## Supplementary material for "Characterization of shared and ancestry-specific signals driving complex traits using multi-ancestry fine-mapping": s2_gwas_temp.txt

locus	alleles	n	sum_x	y_transpose_x	beta	standard_error	t_stat	p_value	p_value_str	chrom	pos	-log10pvalue	rsid
chr14:92544475	['A', 'G']	19959	17977.676212832586	2424.067615810871	-0.0011724448817965	0.0104545614571032	-0.1121467300763661	0.910708	0.910708	chr14	92544475	0.0406208484020913	chr14:92544475:A:G
chr14:92544622	['A', 'T']	19959	9320.80198466396	1297.5649561378484	0.0074107986759174	0.0119486273058677	0.6202217615640412	0.535119	0.535119	chr14	92544622	0.2715496286395307	chr14:92544622:A:T
chr14:92544779	['A', 'G']	19959	20391.086594838387	2905.0962478223923	0.0189039484301396	0.0100623479742885	1.8786816435332248	0.0603025	0.0603025	chr14	92544779	1.2196646826575532	chr14:92544779:A:G
chr14:92545021	['C', 'T']	19959	1151.3263427881711	192.45043443533464	0.0163592650445047	0.0304606879162116	0.5370615755462986	0.591231	0.591231	chr14	92545021	0.2282428026646906	chr14:92545021:C:T
chr14:92545532	['C', 'T']	19959	18422.61300527241	2586.7684361924903	0.0141956383085375	0.0101315784003178	1.401128012599911	0.161191	0.161191	chr14	92545532	0.7926592104183576	chr14:92545532:C:T
chr14:92545540	['CTCTT', 'C']	19959	19284.61024697869	2708.0558229435314	0.0144340173988021	0.0105622591237995	1.3665653559169513	0.171777	0.171777	chr14	92545540	0.7650349862659811	chr14:92545540:CTCTT:C
chr14:92545933	['TG', 'T']	19959	15779.218098958769	2197.98784109432	0.01067125417994	0.0109935016446522	0.9706874592710936	0.331716	0.331716	chr14	92545933	0.4792335802015741	chr14:92545933:TG:T
chr14:92546021	['G', 'C']	19959	8260.069259296382	1052.635648130131	-0.0079299092809514	0.0124439959754733	-0.6372478178698402	0.523971	0.523971	chr14	92546021	0.2806927490630311	chr14:92546021:G:C
chr14:92546189	['G', 'T']	19959	8257.309708786524	1051.1493113784468	-0.0080957130501332	0.0124451087621935	-0.6505136439407292	0.515368	0.515368	chr14	92546189	0.2878825509672411	chr14:92546189:G:T
chr14:92546280	['G', 'A']	19959	8258.655124029065	1048.2298136156037	-0.0086152643262196	0.0124402399944783	-0.6925320034053684	0.488611	0.488611	chr14	92546280	0.3110367600692418	chr14:92546280:G:A
chr14:92546592	['A', 'G']	19959	23958.603127662773	3256.973881800295	0.0051182542868339	0.0103165155516759	0.496122383686274	0.619814	0.619814	chr14	92546592	0.2077386183934783	chr14:92546592:A:G
chr14:92546622	['T', 'C']	19959	15691.717185385654	2199.6942933442683	0.0102662926039213	0.010330123642456	0.9938208833946216	0.320322	0.320322	chr14	92546622	0.4944132325803577	chr14:92546622:T:C
chr14:92546682	['TG', 'T']	19959	7280.918349957396	981.7739822905464	0.0010717892258098	0.0130300637672576	0.0822551021203071	0.934445	0.934445	chr14	92546682	0.0294462554402517	chr14:92546682:TG:T
chr14:92546779	['G', 'A']	19959	8260.069259296382	1051.5790611666712	-0.0079710113243384	0.0124363931124484	-0.6409423739074048	0.521567	0.521567	chr14	92546779	0.282689894598382	chr14:92546779:G:A
chr14:92548144	['C', 'T']	19959	8253.827078218168	1047.5532915324827	-0.0085338453859155	0.0124422239838641	-0.6858778138846245	0.492798	0.492798	chr14	92548144	0.3073310634059815	chr14:92548144:C:T
chr14:92548327	['A', 'G']	19959	7221.7236558601	987.1601114547911	0.0033459101350551	0.0130637130634648	0.2561224453415628	0.797859	0.797859	chr14	92548327	0.098073851672442	chr14:92548327:A:G
chr14:92548566	['C', 'T']	19959	8259.65532448008	1052.5422275291555	-0.0081692287012229	0.0124340494147136	-0.6570046835712269	0.511185	0.511185	chr14	92548566	0.2914218984193076	chr14:92548566:C:T
chr14:92548584	['G', 'A']	19959	8314.249699338545	1160.1245850570867	0.0038891777801904	0.0124388622135887	0.312663466594377	0.75454	0.75454	chr14	92548584	0.1223177322716811	chr14:92548584:G:A
chr14:92548626	['T', 'C']	19959	3360.6735154096714	443.5558194323583	-0.0084805994491747	0.0180999549767681	-0.4685425715179884	0.639402	0.639402	chr14	92548626	0.1942260096226583	chr14:92548626:T:C
chr14:92548644	['T', 'G']	19959	32140.441292909047	4368.945439561262	0.0028142511729402	0.0128164871225947	0.2195805407535522	0.8262	0.8262	chr14	92548644	0.0829148093594326	chr14:92548644:T:G
chr14:92548947	['G', 'A']	19959	5011.251077262251	620.6622672188774	-0.0152574528475734	0.0152643375464163	-0.9995489683832016	0.317541	0.317541	chr14	92548947	0.4982001918706716	chr14:92548947:G:A
chr14:92549014	['TC', 'T']	19959	1486.297870207968	177.9224214116034	-0.0014640541033865	0.0268662631813047	-0.0544941473068473	0.956542	0.956542	chr14	92549014	0.0192959561460595	chr14:92549014:TC:T
chr14:92549049	['A', 'G']	19959	8075.809239865712	1033.9767598239578	-0.0073921535221911	0.0125543630247283	-0.5888115157758979	0.555994	0.555994	chr14	92549049	0.2549298950743299	chr14:92549049:A:G
chr14:92549134	['A', 'C']	19959	8083.405000501052	1032.8692586249772	-0.0072983631849251	0.0125486316265749	-0.581606297970291	0.560838	0.560838	chr14	92549134	0.2511625680955942	chr14:92549134:A:C
chr14:92549253	['C', 'T']	19959	4504.0	555.5695720874122	-0.0129867280067343	0.0158449880943804	-0.8196110927555854	0.412448	0.412448	chr14	92549253	0.3846307979906905	chr14:92549253:C:T
chr14:92549321	['C', 'T']	19959	402.0402866162249	48.45130571422774	-0.0329516363528279	0.0506758735479743	-0.650243085037952	0.515543	0.515543	chr14	92549321	0.2877351055814355	chr14:92549321:C:T
chr14:92549343	['T', 'C']	19959	4161.416996542566	606.3506834885021	0.0044173576262287	0.0165097279553162	0.2675608973197115	0.78904	0.78904	chr14	92549343	0.1029009798844431	chr14:92549343:T:C
chr14:92549398	['C', 'T']	19959	7396.741193566168	1000.3063780185328	0.0018722381090462	0.0129827045924852	0.1442101756000756	0.885336	0.885336	chr14	92549398	0.0528918759097432	chr14:92549398:C:T
chr14:92549503	['T', 'C']	19959	7418.345112781955	1010.7602834333636	0.0031116049225306	0.0129703785552648	0.2399008563452888	0.81041	0.81041	chr14	92549503	0.0912952086669959	chr14:92549503:T:C
chr14:92549791	['T', 'C']	19959	12310.467151089952	1786.1148720420877	0.0155094175698424	0.010949991324469	1.4163862883785898	0.156678	0.156678	chr14	92549791	0.8049919808726244	chr14:92549791:T:C
chr14:92549813	['T', 'C']	19959	14357.055429693432	2046.4269467599656	0.0124909561884082	0.0105865275913015	1.1798917143210812	0.238057	0.238057	chr14	92549813	0.6233190436930337	chr14:92549813:T:C
chr14:92549973	['G', 'A']	19959	7406.37107926646	1005.9175554236568	0.0027587230087997	0.0129756888037919	0.2126070569751614	0.831636	0.831636	chr14	92549973	0.0800667191205744	chr14:92549973:G:A
chr14:92550096	['T', 'C']	19959	7408.484740666499	1005.769330953258	0.0025678357142741	0.0129759084120264	0.1978925584812408	0.843131	0.843131	chr14	92550096	0.0741049423893641	chr14:92550096:T:C
chr14:92550106	['G', 'A']	19959	4643.69798556825	585.7973027460405	-0.0107530996872151	0.0156559824095819	-0.6868364696573687	0.492194	0.492194	chr14	92550106	0.307863684787572	chr14:92550106:G:A
chr14:92550331	['G', 'A']	19959	7413.0	1008.4401916081998	0.0029243034291037	0.0129737385592928	0.2254017541465782	0.821669	0.821669	chr14	92550331	0.0853030978175467	chr14:92550331:G:A
chr14:92550470	['A', 'G']	19959	7412.485542470558	1005.6520813786872	0.0024964935651887	0.0129747578039627	0.1924115735267373	0.847422	0.847422	chr14	92550470	0.071900265429933	chr14:92550470:A:G
chr14:92550804	['C', 'T']	19959	7405.113048707155	1003.6405555804824	0.0026717978575937	0.0129809294130795	0.2058248506383248	0.83693	0.83693	chr14	92550804	0.0773108644500333	chr14:92550804:C:T
chr14:92551194	['A', 'G']	19959	16820.528262176787	2405.3440201701496	0.0126749515221491	0.0102276558822874	1.2392821647529209	0.215256	0.215256	chr14	92551194	0.6670447342734956	chr14:92551194:A:G
chr14:92551221	['G', 'A']	19959	7404.483938862441	1007.2180532052448	0.0032257177139382	0.0129813432554957	0.2484887465380447	0.803759	0.803759	chr14	92551221	0.0948741510774213	chr14:92551221:G:A
chr14:92551943	['G', 'A']	19959	22455.25013779626	3205.2597878541987	0.0183184998206512	0.0101649845563989	1.8021178211352664	0.071542	0.071542	chr14	92551943	1.145438923051702	chr14:92551943:G:A
chr14:92552222	['G', 'A']	19959	8503.278111846063	1234.641323676463	0.0188759358845906	0.012396057695032	1.5227370143780117	0.12784	0.12784	chr14	92552222	0.8933332380300838	chr14:92552222:G:A
chr14:92553166	['G', 'A']	19959	13604.363230946536	1918.209219197128	0.0050309099956084	0.0105975386718646	0.4747243818949217	0.634989	0.634989	chr14	92553166	0.1972337979846842	chr14:92553166:G:A
chr14:92553580	['C', 'T']	19959	633.0317166048702	79.3567546357194	-0.0153275036587099	0.0403499026470209	-0.3798646998679086	0.70405	0.70405	chr14	92553580	0.1523964971746318	chr14:92553580:C:T
chr14:92556011	['G', 'A']	19959	7330.469105487347	877.4775373470234	-0.0173743208236167	0.013056993563975	-1.3306524766584436	0.183319	0.183319	chr14	92556011	0.7367925204849993	chr14:92556011:G:A
chr14:92556783	['G', 'A']	19959	24515.684906794948	3226.5168209760263	-0.0120896987947845	0.0104154921389736	-1.160741963363033	0.245761	0.245761	chr14	92556783	0.6094870345034065	chr14:92556783:G:A
chr14:92557305	['A', 'T']	19959	4156.624774503909	605.9966507226123	0.0046162187741857	0.0165298330640837	0.2792659040348051	0.780044	0.780044	chr14	92557305	0.1078808993373998	chr14:92557305:A:T
chr14:92558117	['G', 'A']	19959	9331.402585688516	1302.9783654480275	0.0060724855128761	0.0118598222191666	0.5120216307342623	0.608642	0.608642	chr14	92558117	0.2156380819829826	chr14:92558117:G:A
chr14:92558356	['T', 'A']	19959	32961.60586319218	4408.799560226911	-0.0056249258808263	0.0132872567543746	-0.4233323691118124	0.672057	0.672057	chr14	92558356	0.1725938910300144	chr14:92558356:T:A
chr14:92558655	['A', 'G']	19959	32993.306108132485	4423.556200713449	-0.0039948768332935	0.0133164321127344	-0.2999960349344045	0.764183	0.764183	chr14	92558655	0.1168026278466584	chr14:92558655:A:G
chr14:92559712	['A', 'G']	19959	24658.94191931847	3237.20799135507	-0.0126538913312087	0.0104369634783373	-1.2124111919595004	0.225369	0.225369	chr14	92559712	0.6471058223397702	chr14:92559712:A:G
chr14:92559848	['A', 'G']	19959	1115.7826522938076	178.01965525252018	0.0068077518090925	0.0308652464184277	0.2205636629885466	0.825434	0.825434	chr14	92559848	0.0833176463039249	chr14:92559848:A:G
chr14:92560248	['G', 'T']	19959	1618.0810702475198	174.49539127380896	-0.0353669935010944	0.0256599115935766	-1.3782975585133246	0.168127	0.168127	chr14	92560248	0.7743625363558364	chr14:92560248:G:T
chr14:92560821	['C', 'A']	19959	7219.170199969929	903.4288764613192	-0.0106759304316181	0.013107773422661	-0.8144732203839724	0.415384	0.415384	chr14	92560821	0.3815502358835773	chr14:92560821:C:A
chr14:92561275	['T', 'C']	19959	22883.68911527074	3042.9075441001687	-0.0076813807185428	0.0102301054537221	-0.7508603653492153	0.452746	0.452746	chr14	92561275	0.3441453779782365	chr14:92561275:T:C
chr14:92561276	['G', 'A']	19959	32974.82553767483	4410.281109565864	-0.0059592815505072	0.0133053583576902	-0.4478858359393924	0.65424	0.65424	chr14	92561276	0.1842629067897392	chr14:92561276:G:A
chr14:92561370	['T', 'TC']	19959	24559.37933801405	3220.520430790996	-0.0136890191883534	0.0104212355143597	-1.313569698092992	0.189006	0.189006	chr14	92561370	0.7235244089191849	chr14:92561370:T:TC
chr14:92561425	['G', 'T']	19959	23356.574781823645	3098.014727451475	-0.0089589882954536	0.0103023927380031	-0.8696026761245548	0.384528	0.384528	chr14	92561425	0.4150720308879103	chr14:92561425:G:T
chr14:92562160	['T', 'C']	19959	5459.820655441972	756.5820786997148	0.004857918692853	0.0147116526947046	0.3302089026749277	0.741246	0.741246	chr14	92562160	0.130037637212996	chr14:92562160:T:C
chr14:92562186	['G', 'C']	19959	5689.570125770407	811.0092188454275	0.0079088683378545	0.0144676092513867	0.5466603500572474	0.584618	0.584618	chr14	92562186	0.2331278171340249	chr14:92562186:G:C
chr14:92563049	['G', 'C']	19959	31221.69287432351	4130.602584566012	-0.0114828268457713	0.0122429250115582	-0.9379153131241654	0.348299	0.348299	chr14	92563049	0.4580477724412909	chr14:92563049:G:C
chr14:92563293	['A', 'G']	19959	7321.467301428212	1033.7195390517988	0.0080253928027573	0.0130160775004924	0.6165753701492401	0.537522	0.537522	chr14	92563293	0.2696037560019874	chr14:92563293:A:G
chr14:92563317	['C', 'T']	19959	9611.926334252066	1339.0059247512147	0.0067993900584715	0.0117614320364409	0.578109029360092	0.563197	0.563197	chr14	92563317	0.2493396672304963	chr14:92563317:C:T
chr14:92565069	['T', 'C']	19959	26650.67054166458	3697.001185868061	0.0094606307623606	0.0107179015959807	0.8826943107882644	0.377412	0.377412	chr14	92565069	0.4231842953450929	chr14:92565069:T:C
chr14:92565249	['A', 'G']	19959	5797.033129510826	885.2792767078023	0.018046386705432	0.0144242569845438	1.2511137817892124	0.210908	0.210908	chr14	92565249	0.6759069466239034	chr14:92565249:A:G
chr14:92565288	['C', 'G']	19959	5431.088449010273	816.5296556436101	0.015789823921142	0.0148724429839772	1.061683271413654	0.288392	0.288392	chr14	92565288	0.540016791123358	chr14:92565288:C:G
chr14:92565776	['C', 'T']	19959	5727.860944076969	878.564559068042	0.018430797089146	0.0145091232117933	1.270290204315386	0.203996	0.203996	chr14	92565776	0.6903783482356649	chr14:92565776:C:T
chr14:92566520	['G', 'A']	19959	9189.381238725196	1234.568338012727	0.0025535739405892	0.0119174875304786	0.214271165298774	0.830338	0.830338	chr14	92566520	0.0807450863539062	chr14:92566520:G:A
chr14:92566641	['A', 'G']	19959	5513.276230083175	652.234054348314	-0.0207478292120825	0.0146576017979217	-1.4154995815907776	0.156938	0.156938	chr14	92566641	0.8042718862909431	chr14:92566641:A:G
chr14:92566769	['G', 'A']	19959	4826.725496091401	532.5606065119996	-0.0294746640712004	0.0154855208826255	-1.9033692372770223	0.0570068	0.0570068	chr14	92566769	1.2440733368479469	chr14:92566769:G:A
chr14:92567694	['A', 'T']	19959	5745.181284790131	888.9172008625064	0.0194831876543874	0.0144852046716183	1.3450405497246387	0.178627	0.178627	chr14	92567694	0.7480528955887903	chr14:92567694:A:T
chr14:92568329	['T', 'C']	19959	8098.840417000802	1274.7310059612014	0.0292472752654021	0.012610636573317	2.3192544718390127	0.0203913	0.0203913	chr14	92568329	1.6905550859026222	chr14:92568329:T:C
chr14:92570105	['A', 'G']	19959	9043.81247807567	1216.4875904476771	0.000492905452904	0.0120192587167394	0.0410096383246621	0.967289	0.967289	chr14	92570105	0.0144437509907034	chr14:92570105:A:G
chr14:92570788	['T', 'G']	19959	12594.155006514982	1629.569932994649	-0.0110521528343094	0.0108654891052292	-1.0171795054297554	0.30908	0.30908	chr14	92570788	0.5099290964270089	chr14:92570788:T:G
chr14:92570877	['T', 'C']	19959	760.0	112.54008912447355	0.0053452185779175	0.0369351769119012	0.1447189109359663	0.884934	0.884934	chr14	92570877	0.0530891185729822	chr14:92570877:T:C
chr14:92571111	['T', 'C']	19959	3764.754497619644	435.4507523902516	-0.0170064875599068	0.0172570079400906	-0.9854829770575804	0.324399	0.324399	chr14	92571111	0.4889204932252197	chr14:92571111:T:C
chr14:92571462	['G', 'A']	19959	21585.407437105343	2837.7130704952656	-0.0093123803664713	0.0100986921312183	-0.9221372674273148	0.356468	0.356468	chr14	92571462	0.4479794505167033	chr14:92571462:G:A
chr14:92571535	['T', 'C']	19959	32627.90423932652	4556.100262907244	0.0225332172817701	0.0130502767310492	1.7266467023001189	0.0842466	0.0842466	chr14	92571535	1.0744476172344777	chr14:92571535:T:C
chr14:92572336	['T', 'C']	19959	14467.899523928842	1876.296106956847	-0.0129975995239077	0.0104657678976773	-1.2419155145598384	0.214282	0.214282	chr14	92572336	0.6690143087948367	chr14:92572336:T:C
chr14:92573932	['C', 'G']	19959	6878.689281956205	934.0412816695292	0.0055709353932855	0.0133501999899876	0.4172922800754723	0.676469	0.676469	chr14	92573932	0.1697521006737732	chr14:92573932:C:G
chr14:92574404	['A', 'G']	19959	4991.0002505637685	678.7958008587582	0.0040393703337485	0.0154131257956395	0.2620734033645092	0.793268	0.793268	chr14	92574404	0.1005800645638468	chr14:92574404:A:G
chr14:92575189	['T', 'C']	19959	605.0909500901985	114.9248963867548	0.0290827947988671	0.0417195736138604	0.6971019183476279	0.485747	0.485747	chr14	92575189	0.3135898729463354	chr14:92575189:T:C
chr14:92575440	['G', 'C']	19959	32987.30550683971	4480.776795982106	0.0013666350425979	0.0132802570895984	0.1029072730578637	0.918038	0.918038	chr14	92575440	0.0371393418393322	chr14:92575440:G:C
chr14:92575912	['TG', 'T']	19959	10475.723759398496	1252.1493798353752	-0.0212668574532824	0.011477387930235	-1.852935317909649	0.0639064	0.0639064	chr14	92575912	1.1944556466068306	chr14:92575912:TG:T
chr14:92576139	['T', 'C']	19959	605.1212728639439	114.84096945303332	0.0289020750744214	0.0417194879320693	0.6927715680854452	0.488461	0.488461	chr14	92576139	0.3111701057649476	chr14:92576139:T:C
chr14:92576688	['T', 'C']	19959	5899.182260085192	652.5975199308408	-0.0277361184007984	0.0142811529431441	-1.9421484043494923	0.0521332	0.0521332	chr14	92576688	1.2828856167248288	chr14:92576688:T:C
chr14:92577029	['T', 'C']	19959	18523.568485941963	2689.6967070273386	0.0176979956785095	0.0101447598710948	1.7445455489721258	0.0810794	0.0810794	chr14	92577029	1.0910894738129373	chr14:92577029:T:C
chr14:92577033	['T', 'C']	19959	18756.75905788024	2738.7837668652232	0.019166104388123	0.0101292282928938	1.89215839883567	0.0584843	0.0584843	chr14	92577033	1.232960703806374	chr14:92577033:T:C
chr14:92577691	['G', 'A']	19959	13541.356917372352	1999.153356188316	0.0170141142937775	0.0107143020125541	1.5879815851598815	0.112306	0.112306	chr14	92577691	0.9495970407351314	chr14:92577691:G:A
chr14:92578281	['T', 'C']	19959	606.7327404280987	114.74801991452604	0.0284132639996907	0.0417209315879402	0.6810313892392512	0.49586	0.49586	chr14	92578281	0.3046409239329877	chr14:92578281:T:C
chr14:92578323	['G', 'A']	19959	18453.622882630047	2666.083806160302	0.0165606977778947	0.0101477533891737	1.6319570591420478	0.102704	0.102704	chr14	92578323	0.9884126416597973	chr14:92578323:G:A
chr14:92578339	['A', 'G']	19959	18468.551947075623	2665.9701402382443	0.0161369577127928	0.0101460978250427	1.590459503846234	0.111747	0.111747	chr14	92578339	0.95176412726479	chr14:92578339:A:G
chr14:92579013	['C', 'T']	19959	2876.720657512278	488.8723546342447	0.0436778300366037	0.0195793221613231	2.230814206780084	0.0257045	0.0257045	chr14	92579013	1.58999083954458	chr14:92579013:C:T
chr14:92579031	['G', 'A']	19959	18464.0	2678.5596623109323	0.0176790950415196	0.010144990267593	1.7426428784257602	0.0814114	0.0814114	chr14	92579031	1.0893147768007567	chr14:92579031:G:A
chr14:92579148	['G', 'A']	19959	13505.353309615675	2022.3295116296167	0.0203101350509128	0.010721054150723	1.894415862972124	0.0581843	0.0581843	chr14	92579148	1.2351941861954443	chr14:92579148:G:A
chr14:92580122	['A', 'G']	19959	5193.260196412466	730.9524580710117	0.0077170741242452	0.0152015631130687	0.507650040120602	0.611704	0.611704	chr14	92580122	0.2134586795933405	chr14:92580122:A:G
chr14:92580298	['A', 'G']	19959	19554.979757490728	2862.7153354484003	0.0206891837172783	0.010095530592424	2.04934089673346	0.0404418	0.0404418	chr14	92580298	1.3931695228963088	chr14:92580298:A:G
chr14:92580988	['A', 'C']	19959	19352.0	2812.9382286170344	0.0189569151514521	0.0101021619503401	1.8765206145614977	0.0605984	0.0605984	chr14	92580988	1.217538842506064	chr14:92580988:A:C
chr14:92581110	['A', 'G']	19959	7542.133644016837	876.0603769738588	-0.0233322303205044	0.0128976270506877	-1.8090327956304373	0.070461	0.070461	chr14	92581110	1.1520511974959615	chr14:92581110:A:G
chr14:92581969	['C', 'G']	19959	13472.02495490078	2005.351629583236	0.0194115032586312	0.0107278441528422	1.8094505272514017	0.0703961	0.0703961	chr14	92581969	1.1524514004515818	chr14:92581969:C:G
chr14:92582025	['T', 'C']	19959	595.1490929137015	115.57757547672485	0.034718163517991	0.0420483140641214	0.8256731403082567	0.408999	0.408999	chr14	92582025	0.3882777538386553	chr14:92582025:T:C
chr14:92582389	['A', 'G']	19959	18481.22302483069	2676.898759807566	0.017386686922808	0.0101555145847664	1.7120439124658982	0.0869041	0.0869041	chr14	92582389	1.0609597337311725	chr14:92582389:A:G
chr14:92583508	['T', 'C']	19959	3716.186191001102	416.37731634327525	-0.0194641857762987	0.017387296093226	-1.119448686669679	0.262962	0.262962	chr14	92583508	0.580107005816983	chr14:92583508:T:C
chr14:92583520	['C', 'T']	19959	433.0	46.19605603036375	0.0047526482152874	0.04884877154694	0.0972930959117458	0.922495	0.922495	chr14	92583520	0.0350359790749121	chr14:92583520:C:T
chr14:92583586	['C', 'A']	19959	7626.382102415072	1035.9367123055838	0.0021714632884336	0.0129788379061488	0.1673079904484317	0.867129	0.867129	chr14	92583586	0.0619162891204398	chr14:92583586:C:A
chr14:92583801	['A', 'G']	19959	12277.460536206465	1631.7723009864417	-0.0033919905039346	0.0110089768633229	-0.3081113300578561	0.758001	0.758001	chr14	92583801	0.120330221420459	chr14:92583801:A:G
chr14:92584225	['A', 'C']	19959	20985.15423932652	2900.8826913980124	0.0043966150325478	0.0101976637627812	0.4311394388775916	0.666372	0.666372	chr14	92584225	0.1762832596519408	chr14:92584225:A:C
chr14:92584359	['G', 'A']	19959	8998.352525556224	1309.69716196904	0.0136911863976006	0.0120507360462414	1.136128643517243	0.255916	0.255916	chr14	92584359	0.5919025609495188	chr14:92584359:G:A
chr14:92584428	['G', 'C']	19959	1621.0	201.09944813123792	-0.0141910771574513	0.0257081562802463	-0.5520068029287456	0.58095	0.58095	chr14	92584428	0.235861243958236	chr14:92584428:G:C
chr14:92585369	['G', 'A']	19959	18705.560394947875	2581.9633295022904	0.0056224336752233	0.0101621908158869	0.5532698388652164	0.580085	0.580085	chr14	92585369	0.2365083644952604	chr14:92585369:G:A
chr14:92585726	['G', 'A']	19959	5269.26400440926	681.7994194292024	-0.0061763272004531	0.0149982930620766	-0.4118020080611715	0.680489	0.680489	chr14	92585726	0.167178890707395	chr14:92585726:G:A
chr14:92587412	['GC', 'G']	19959	2448.245327454026	372.1911667087929	0.0164575832325824	0.0210473582735452	0.781931063209401	0.434264	0.434264	chr14	92587412	0.3622461716724844	chr14:92587412:GC:G
chr14:92588733	['T', 'C']	19959	33227.66479607175	4551.516250997168	0.0043062218874953	0.0135055074585589	0.3188493213386313	0.749844	0.749844	chr14	92588733	0.125029079256497	chr14:92588733:T:C
chr14:92591125	['G', 'A']	19959	10116.5343289566	1295.972719933064	-0.010708375970328	0.0116413866241491	-0.9198539930040944	0.35766	0.35766	chr14	92591125	0.4465296277868787	chr14:92591125:G:A
chr14:92591557	['T', 'G']	19959	3624.355651475608	523.881857806694	0.0104612760149028	0.0175700981653785	0.595402251964453	0.551581	0.551581	chr14	92591557	0.2583907021359151	chr14:92591557:T:G
chr14:92593989	['C', 'G']	19959	2925.0	428.2836172579636	0.0096828625151028	0.0196214887253933	0.4934825614211279	0.621677	0.621677	chr14	92593989	0.2064351997990588	chr14:92593989:C:G
chr14:92594181	['C', 'CCAGCA']	19959	3615.181130373785	524.1939517267938	0.0112248573396195	0.0175726146825309	0.6387699009173773	0.52298	0.52298	chr14	92594181	0.2815149192698586	chr14:92594181:C:CCAGCA
chr14:92594365	['GA', 'G']	19959	580.0980926430539	62.75139073919651	-0.0295335108739484	0.0425867083567636	-0.6934912796390833	0.488009	0.488009	chr14	92594365	0.3115721685417674	chr14:92594365:GA:G
chr14:92594803	['A', 'G']	19959	3616.906083993184	528.0183484022997	0.0124555584105261	0.0175712124728618	0.7088616354598967	0.478419	0.478419	chr14	92594803	0.320191581044517	chr14:92594803:A:G
chr14:92595108	['A', 'G']	19959	2315.115993586532	272.2995792348005	-0.0211862340365662	0.0216045787564772	-0.9806362936011636	0.326784	0.326784	chr14	92595108	0.4857392155478813	chr14:92595108:A:G
chr14:92595527	['CT', 'C']	19959	3764.377211003658	516.7705458833377	0.0112362277758291	0.0171681600791985	0.6544806038617516	0.51281	0.51281	chr14	92595527	0.2900435144906544	chr14:92595527:CT:C
chr14:92597172	['ATT', 'A']	19959	20431.023649664294	2897.959935875799	0.0115047305761951	0.0100901244726904	1.140197091456444	0.254218	0.254218	chr14	92597172	0.5947937023110654	chr14:92597172:ATT:A
chr14:92597352	['C', 'G']	19959	12683.635484517486	1616.4596505988047	-0.0129093914104328	0.0108201534407883	-1.1930876471463716	0.232849	0.232849	chr14	92597352	0.6329256228607945	chr14:92597352:C:G
chr14:92597724	['C', 'T']	19959	18158.639188173387	2638.646674842461	0.0165300472646909	0.0100990876513789	1.6367861964673465	0.101691	0.101691	chr14	92597724	0.9927174819179284	chr14:92597724:C:T
chr14:92598209	['A', 'G']	19959	513.0771196632592	56.6740862179116	-0.0253688902831077	0.0447335802078556	-0.5671106619508336	0.570645	0.570645	chr14	92598209	0.243633983675975	chr14:92598209:A:G
chr14:92598253	['A', 'G']	19959	8410.685592583312	1114.0978182685876	-0.0016300981355876	0.0124758746621543	-0.1306600282329369	0.896046	0.896046	chr14	92598253	0.0476696945417044	chr14:92598253:A:G
chr14:92598441	['A', 'T']	19959	491.0	53.613867669548654	-0.0032117229681597	0.0457781271863526	-0.070158461377975	0.944068	0.944068	chr14	92598441	0.0249967229040845	chr14:92598441:A:T
chr14:92598641	['C', 'T']	19959	2519.1262150516086	362.4239055970767	0.0113745505344081	0.0207306993846297	0.5486814662336721	0.58323	0.58323	chr14	92598641	0.2341601450135302	chr14:92598641:C:T
chr14:92598650	['A', 'G']	19959	15722.08947368421	2276.2978248603235	0.0152804837146648	0.0103258613665902	1.4798265415518257	0.138935	0.138935	chr14	92598650	0.8571883345928177	chr14:92598650:A:G
chr14:92598738	['A', 'G']	19959	3045.457757065544	462.53025276225446	0.0176522960092974	0.0189996444019458	0.9290855994909902	0.352856	0.352856	chr14	92598738	0.4524024933786728	chr14:92598738:A:G
chr14:92599137	['G', 'A']	19959	2546.0	372.5975335420426	0.0130490721222022	0.0206354571494812	0.6323616689311057	0.527158	0.527158	chr14	92599137	0.2780591983663389	chr14:92599137:G:A
chr14:92599229	['G', 'A']	19959	3096.840556801946	473.5350703083926	0.0185897399367919	0.019038093396115	0.9764496659410932	0.328854	0.328854	chr14	92599229	0.4829968712523074	chr14:92599229:G:A
chr14:92599553	['C', 'T']	19959	4952.496266973994	684.2351266306158	-0.0019616960236431	0.0152481871320338	-0.1286510984326764	0.897635	0.897635	chr14	92599553	0.046900222029845	chr14:92599553:C:T
chr14:92599592	['G', 'A']	19959	2275.113989377693	260.2111175157444	-0.0236744548199049	0.0217878606402631	-1.086589234748246	0.277232	0.277232	chr14	92599592	0.5571566419486778	chr14:92599592:G:A
chr14:92600839	['C', 'T']	19959	5745.439310413953	774.7560316284024	-0.0044483682176567	0.0143070653985556	-0.3109210794623103	0.755864	0.755864	chr14	92600839	0.1215563385765916	chr14:92600839:C:T
chr14:92600917	['G', 'A']	19959	2791.27970135792	423.51550224664857	0.0192724299833508	0.0198719909239002	0.9698288438815512	0.332144	0.332144	chr14	92600917	0.4786735884442506	chr14:92600917:G:A
chr14:92601036	['C', 'A']	19959	6203.621636518515	865.5988791876435	0.0086511184528112	0.0139344051632975	0.6208459099207103	0.534708	0.534708	chr14	92601036	0.2718833181815662	chr14:92601036:C:A
chr14:92601461	['G', 'A']	19959	19038.8155850664	2642.983712464837	0.0043337817709433	0.0101094276863867	0.4286871527632721	0.668156	0.668156	chr14	92601461	0.1751221273006709	chr14:92601461:G:A
chr14:92602076	['C', 'T']	19959	14849.487999198276	1967.1769522327768	-0.0027916206211414	0.0105019224825969	-0.2658199606564959	0.790381	0.790381	chr14	92602076	0.1021635083171079	chr14:92602076:C:T
chr14:92602930	['G', 'A']	19959	1006.1008167560254	108.85425414516276	-0.0113148083473275	0.0325089309087412	-0.3480523053523451	0.727805	0.727805	chr14	92602930	0.1379849651485872	chr14:92602930:G:A
chr14:92603644	['T', 'C']	19959	1702.0	141.09178300096886	-0.0425416268375694	0.0249485635155955	-1.705173398499528	0.0881777	0.0881777	chr14	92603644	1.0546412333656212	chr14:92603644:T:C
chr14:92603941	['C', 'T']	19959	4163.208588034873	465.6514134732853	-0.0170759212111925	0.0164834899552161	-1.0359408873719091	0.300242	0.300242	chr14	92603941	0.5225285556224493	chr14:92603941:C:T
chr14:92604022	['C', 'T']	19959	4212.0	483.84975489627	-0.0142218164165608	0.0163986329583525	-0.867256219020203	0.385812	0.385812	chr14	92604022	0.4136242685201949	chr14:92604022:C:T
chr14:92604099	['C', 'A']	19959	35596.56696898332	4785.001919703405	-0.0101813650651104	0.0162319845691565	-0.6272409280413396	0.530508	0.530508	chr14	92604099	0.2753080626021152	chr14:92604099:C:A
chr14:92604342	['G', 'C']	19959	14040.517339881728	1828.2180639370551	-0.0060353128084082	0.0106140400200578	-0.5686159838292535	0.569623	0.569623	chr14	92604342	0.2444124832556456	chr14:92604342:G:C
chr14:92604419	['T', 'C']	19959	14556.187913409502	1865.0812229135404	-0.0090170494975908	0.0105512859749212	-0.8545924656978305	0.392787	0.392787	chr14	92604419	0.40584289441282	chr14:92604419:T:C
chr14:92604849	['G', 'A']	19959	1197.0112847682308	128.0233913381784	-0.0166705259142808	0.0307568472468396	-0.5420102320790953	0.587818	0.587818	chr14	92604849	0.2307571192144382	chr14:92604849:G:A
chr14:92605334	['C', 'G']	19959	16855.533523752252	2328.2752582958965	0.0028166010866191	0.0102203584876427	0.2755873084123867	0.782868	0.782868	chr14	92605334	0.1063114585094952	chr14:92605334:C:G
chr14:92605461	['A', 'G']	19959	1707.2566145520143	139.4119578612909	-0.0432574682351891	0.0249179971190181	-1.73599298645772	0.0825805	0.0825805	chr14	92605461	1.0831224919313631	chr14:92605461:A:G
chr14:92605807	['T', 'A']	19959	1711.0857300330697	137.49445896564683	-0.0447584248183079	0.024891814072053	-1.7981182363305508	0.0721734	0.0721734	chr14	92605807	1.1416228351420563	chr14:92605807:T:A
chr14:92605924	['G', 'A']	19959	14008.105532170775	1848.693580572276	-0.003584826780616	0.0106233010471755	-0.337449420354061	0.735782	0.735782	chr14	92605924	0.1332508408542989	chr14:92605924:G:A
chr14:92605972	['C', 'G']	19959	1714.2576668671077	138.84075395555942	-0.0445386144855145	0.0248594494333307	-1.791617091318147	0.0732095	0.0732095	chr14	92605972	1.135432559243858	chr14:92605972:C:G
chr14:92606057	['G', 'A']	19959	13691.579557428862	1802.0446705681743	-0.0039049590423863	0.0107001660964921	-0.364943778178033	0.715157	0.715157	chr14	92606057	0.1455986061027051	chr14:92606057:G:A
chr14:92606131	['C', 'A']	19959	1721.5228613197614	139.49974002619228	-0.0444263528938362	0.0248976002046304	-1.7843628513873298	0.0743799	0.0743799	chr14	92606131	1.1285444098635398	chr14:92606131:C:A
chr14:92606404	['G', 'A']	19959	1281.0269267412125	109.41106201138597	-0.0375805948999578	0.0288492418134787	-1.3026545079739231	0.192708	0.192708	chr14	92606404	0.7151002558492812	chr14:92606404:G:A
chr14:92606590	['G', 'A']	19959	953.1910298170884	142.05214124736042	0.0207466248195908	0.033204321684809	0.6248170047419578	0.532098	0.532098	chr14	92606590	0.2740083734575294	chr14:92606590:G:A
chr14:92606774	['A', 'G']	19959	13905.18012328973	1816.6267315967696	-0.0051489177340798	0.0106435982310763	-0.4837572428322622	0.628563	0.628563	chr14	92606774	0.2016511870613028	chr14:92606774:A:G
chr14:92607586	['G', 'A']	19959	953.0	143.64584073694422	0.0221040983542056	0.033204409698129	0.6656976755545555	0.505612	0.505612	chr14	92607586	0.2961826272257939	chr14:92607586:G:A
chr14:92607620	['G', 'A']	19959	13796.073662056526	1786.5863841773255	-0.0066463594270159	0.0106648031248623	-0.6232050745992334	0.533157	0.533157	chr14	92607620	0.2731448844190428	chr14:92607620:G:A
chr14:92608102	['C', 'T']	19959	2257.113087483716	225.01096967630664	-0.0227136477831888	0.0218379771693608	-1.040098522268654	0.298307	0.298307	chr14	92608102	0.5253365554689653	chr14:92608102:C:T
chr14:92608429	['G', 'A']	19959	9360.0	1202.5279593695402	-0.0097508427203673	0.0119727430524408	-0.8144201105509804	0.415414	0.415414	chr14	92608429	0.3815188712571271	chr14:92608429:G:A
chr14:92609104	['G', 'A']	19959	13840.160577356792	1808.0081938850203	-0.0049874809263633	0.0106583200208371	-0.4679425009394348	0.639831	0.639831	chr14	92609104	0.1939347220468672	chr14:92609104:G:A
chr14:92609479	['G', 'T']	19959	13795.691201523196	1790.403873206821	-0.0062342431513888	0.0106612338099587	-0.584758130486306	0.558717	0.558717	chr14	92609479	0.2528081142244598	chr14:92609479:G:T
chr14:92610181	['G', 'A']	19959	13838.386681364937	1805.3690524535548	-0.0052137769185274	0.0106573877406479	-0.4892171557802873	0.624693	0.624693	chr14	92610181	0.2043333605153292	chr14:92610181:G:A
chr14:92611051	['C', 'CA']	19959	1560.1563361226636	160.06435239894952	-0.0280678662924063	0.0263117407657648	-1.066743038488981	0.286101	0.286101	chr14	92611051	0.5434806242159784	chr14:92611051:C:CA
chr14:92611084	['C', 'T']	19959	1804.0	279.51279484719294	0.0221335338528969	0.0243619327924111	0.9085294685564348	0.36361	0.36361	chr14	92611084	0.439364181321636	chr14:92611084:C:T
chr14:92611165	['T', 'G']	19959	13874.695159835655	1823.6780567434555	-0.0038876608896552	0.0106484489314274	-0.3650917532394193	0.715047	0.715047	chr14	92611165	0.1456654111082898	chr14:92611165:T:G
chr14:92611266	['T', 'C']	19959	1724.2094259212836	134.82950569758694	-0.0461749127368575	0.0248037232026329	-1.861612160385505	0.0626725	0.0626725	chr14	92611266	1.2029229809893618	chr14:92611266:T:C
chr14:92611343	['G', 'A']	19959	13869.47449133006	1817.128492936526	-0.0044778922324654	0.0106499659174254	-0.4204607101266616	0.674153	0.674153	chr14	92611343	0.1712415285165601	chr14:92611343:G:A
chr14:92611369	['A', 'G']	19959	13882.086590499095	1822.4700643212416	-0.004207627712617	0.010646927485941	-0.3951964280937438	0.692702	0.692702	chr14	92611369	0.1594535584470216	chr14:92611369:A:G
chr14:92611530	['C', 'T']	19959	13897.570447596609	1824.7395828277945	-0.0042604339016632	0.010647788266132	-0.4001238374747419	0.68907	0.68907	chr14	92611530	0.1617366575270047	chr14:92611530:C:T
chr14:92611546	['G', 'C']	19959	13718.49867174578	1824.971313004156	-0.0014814568891678	0.0106865248288963	-0.138628498308635	0.889745	0.889745	chr14	92611546	0.0507344438731593	chr14:92611546:G:C
chr14:92611585	['G', 'A']	19959	13870.559621071628	1818.3228220182625	-0.0043547865989395	0.0106533801367804	-0.4087704130546132	0.682713	0.682713	chr14	92611585	0.1657618273746132	chr14:92611585:G:A
chr14:92611821	['G', 'A']	19959	13829.85039093825	1803.141787854124	-0.0053627575451536	0.0106573503648936	-0.5031980146602888	0.614831	0.614831	chr14	92611821	0.2112442433363695	chr14:92611821:G:A
chr14:92611988	['G', 'C']	19959	1718.3443748433976	135.82272565183115	-0.0452335442185323	0.024834031426687	-1.82143379950481	0.0685559	0.0685559	chr14	92611988	1.1639551633809426	chr14:92611988:G:C
chr14:92612188	['A', 'G']	19959	11710.58673213749	1543.992347937517	-0.0036616614955618	0.0111142693807231	-0.329455888653616	0.741815	0.741815	chr14	92612188	0.129704389191063	chr14:92612188:A:G
chr14:92612287	['G', 'A']	19959	1937.601377507412	286.1187012987788	0.0116635548432939	0.0235032676986676	0.4962524782864592	0.619722	0.619722	chr14	92612287	0.2078030862143539	chr14:92612287:G:A
chr14:92612301	['CAG', 'C']	19959	4121.206483615593	514.30756246556	-0.005275059936819	0.0165521355345912	-0.3186936166511606	0.749962	0.749962	chr14	92612301	0.1249607414195096	chr14:92612301:CAG:C
chr14:92612643	['T', 'C']	19959	1098.2751328054526	191.17260562800465	0.0301653385547311	0.0310348906810478	0.9719814664323038	0.331072	0.331072	chr14	92612643	0.4800775476070303	chr14:92612643:T:C
chr14:92613859	['C', 'T']	19959	2329.350120264582	320.1348001332199	0.0003678061544632	0.0214960396538949	0.017110414773385	0.986349	0.986349	chr14	92613859	0.0059693913912217	chr14:92613859:C:T
chr14:92615308	['C', 'T']	19959	1747.0875338210242	267.44126389428044	0.0219722490808608	0.024747825988513	0.8878456269677797	0.374635	0.374635	chr14	92615308	0.4263916514220581	chr14:92615308:C:T
chr14:92615815	['G', 'A']	19959	499.0	68.43049255768513	-0.0164330421242478	0.0454763275176579	-0.3613537640625691	0.717839	0.717839	chr14	92615815	0.1439729502592829	chr14:92615815:G:A
chr14:92617227	['G', 'A']	19959	13100.969182200844	1663.268718480254	-0.0097091080197988	0.0107177546859188	-0.9058901145176246	0.365005	0.365005	chr14	92617227	0.437701186344795	chr14:92617227:G:A
chr14:92618084	['A', 'C']	19959	3339.3346194317783	425.8470632717551	-0.0075680588725726	0.0182783615865711	-0.4140447072746838	0.678846	0.678846	chr14	92618084	0.1682287366706663	chr14:92618084:A:C
chr14:92618425	['A', 'T']	19959	3469.3476474420004	466.7462390103949	0.0008913691740465	0.0178889290823985	0.0498279785190498	0.96026	0.96026	chr14	92618425	0.017611161463275	chr14:92618425:A:T
chr14:92618455	['A', 'G']	19959	25258.796602525555	3373.444069151244	-0.0046527552778676	0.0104534035337072	-0.4450947734739918	0.656256	0.656256	chr14	92618455	0.1829267129117324	chr14:92618455:A:G
chr14:92619035	['CATAATT', 'C']	19959	2049.102665597756	297.7647859316979	0.0131892452882718	0.0230689837957334	0.5717306581450359	0.567511	0.567511	chr14	92619035	0.2460257161736021	chr14:92619035:CATAATT:C
chr14:92619501	['G', 'A']	19959	18422.66763070153	2587.15280700034	0.0096299792396439	0.011131766185087	0.8650899668145192	0.387	0.387	chr14	92619501	0.4122890349810886	chr14:92619501:G:A
chr14:92620399	['C', 'T']	19959	1305.065387313358	176.4780660626873	0.0062894912748567	0.0288021834963083	0.2183685579137741	0.827144	0.827144	chr14	92620399	0.0824188762257748	chr14:92620399:C:T
chr14:92620573	['A', 'G']	19959	2565.51415685292	274.0820916606771	-0.0276915618879136	0.0206917568894463	-1.33828954379594	0.180817	0.180817	chr14	92620573	0.7427607405690912	chr14:92620573:A:G
chr14:92620802	['G', 'A']	19959	37463.0	5065.428964027072	-0.0051248698680625	0.0210306316856933	-0.2436859693353335	0.807477	0.807477	chr14	92620802	0.0928698391706569	chr14:92620802:G:A
chr14:92621716	['A', 'T']	19959	8405.421134382203	1071.743480447495	-0.0072908603770263	0.0124321346910137	-0.5864528142778521	0.557578	0.557578	chr14	92621716	0.2536943702527512	chr14:92621716:A:T
chr14:92622655	['T', 'C']	19959	29464.42874323512	4022.505052771708	0.0016513522621786	0.0115567974683765	0.1428901273642069	0.886378	0.886378	chr14	92622655	0.0523810317189537	chr14:92622655:T:C
chr14:92625152	['G', 'A']	19959	17678.542971686293	2485.5210762836905	0.0091833863156034	0.0101913854838392	0.9010930192137088	0.36755	0.36755	chr14	92625152	0.4346835729143794	chr14:92625152:G:A
chr14:92625247	['T', 'C']	19959	23157.8013430891	3132.720730079384	-0.0005307029357669	0.010259196036839	-0.0517294858058325	0.958745	0.958745	chr14	92625247	0.018296887948383	chr14:92625247:T:C
chr14:92625484	['A', 'T']	19959	28327.51571192302	3841.669331991453	0.000744675525435	0.0111325428787309	0.0668917724860286	0.946669	0.946669	chr14	92625484	0.0238018442297984	chr14:92625484:A:T
chr14:92625616	['T', 'C']	19959	37458.63033674083	5058.516702300824	-0.0089004994156757	0.0209991129452077	-0.4238512092820081	0.671679	0.671679	chr14	92625616	0.1728382296776203	chr14:92625616:T:C
chr14:92626907	['C', 'A']	19959	18973.75318231933	2615.751426951755	0.0042828815152177	0.0101210562140848	0.4231654705422485	0.672179	0.672179	chr14	92626907	0.1725150597430415	chr14:92626907:C:A
chr14:92627079	['T', 'C']	19959	36554.0	4963.036549071516	0.0022160986235146	0.0181320815924196	0.1222197579587921	0.902726	0.902726	chr14	92627079	0.0444440489616386	chr14:92627079:T:C
chr14:92627453	['G', 'A']	19959	12811.209381577628	1689.2122606178737	-0.0046757721114242	0.0108452970556182	-0.4311336137171118	0.666376	0.666376	chr14	92627453	0.1762806527406153	chr14:92627453:G:A
chr14:92627635	['AG', 'A']	19959	2302.0	362.63200270370686	0.0205722640347101	0.0216178424933303	0.951633542572866	0.341294	0.341294	chr14	92627635	0.4668713466167499	chr14:92627635:AG:A
chr14:92627741	['A', 'G']	19959	37433.0	5058.9979851432345	-0.0073773018074026	0.0209114562467546	-0.3527875687063932	0.724251	0.724251	chr14	92627741	0.1401108964774182	chr14:92627741:A:G
chr14:92627907	['T', 'G']	19959	1301.0651868924742	171.35094144448215	0.0025122958563057	0.0288423210659084	0.0871044965682503	0.930589	0.930589	chr14	92627907	0.0312420853376057	chr14:92627907:T:G
chr14:92627953	['G', 'A']	19959	2452.0	301.2612259910445	-0.0129883433582718	0.0210858909226906	-0.615973183485221	0.537919	0.537919	chr14	92627953	0.2692831156002407	chr14:92627953:G:A
chr14:92628582	['G', 'A']	19959	37446.75236759032	5060.058343754592	-0.0077765220938065	0.0209589174976653	-0.3710364380542433	0.710614	0.710614	chr14	92628582	0.1483662406085074	chr14:92628582:G:A
chr14:92628801	['A', 'T']	19959	37256.466599849664	5032.004024154732	-0.0073285207001823	0.0202514081789755	-0.3618770919738129	0.717448	0.717448	chr14	92628801	0.1442095707353617	chr14:92628801:A:T
chr14:92629843	['G', 'A']	19959	37444.0	5061.778375728768	-0.007152356617645	0.0209487597650037	-0.3414214826022061	0.73279	0.73279	chr14	92629843	0.1350204658883116	chr14:92629843:G:A
chr14:92630034	['G', 'A']	19959	1355.0678925744062	156.10220417984027	-0.0194512672670049	0.0278900449069789	-0.6974268894826235	0.485544	0.485544	chr14	92630034	0.3137714082042757	chr14:92630034:G:A
chr14:92630046	['T', 'C']	19959	2468.0	303.84482222484814	-0.0118651533822082	0.0210114906895272	-0.5646983147236747	0.572285	0.572285	chr14	92630046	0.2423876371120575	chr14:92630046:T:C
chr14:92630271	['A', 'G']	19959	2575.129020943982	410.6804647603096	0.0201886292452884	0.020552927108181	0.9822751347788528	0.325976	0.325976	chr14	92630271	0.486814373708919	chr14:92630271:A:G
chr14:92630410	['T', 'G']	19959	35145.0	4698.231021856057	-0.014691025516563	0.0155912509832409	-0.9422608572175754	0.346071	0.346071	chr14	92630410	0.4608347921177707	chr14:92630410:T:G
chr14:92631725	['C', 'T']	19959	2384.0	377.5138345357698	0.0206949403514544	0.0212470436094435	0.9740150550760064	0.330061	0.330061	chr14	92631725	0.4814057888639363	chr14:92631725:C:T
chr14:92632107	['T', 'C']	19959	2391.239615172621	381.7260904086494	0.0222475752458291	0.0212034439973528	1.049243474249119	0.294079	0.294079	chr14	92632107	0.5315359870867613	chr14:92632107:T:C
chr14:92632127	['G', 'A']	19959	2387.239214310768	379.4421585072939	0.0215445772289305	0.0212267369516526	1.0149735815731755	0.310131	0.310131	chr14	92632127	0.5084548204893925	chr14:92632127:G:A
chr14:92632272	['G', 'A']	19959	2505.251039735431	334.6445804020038	-0.0039004200023473	0.0208668448543485	-0.1869194902043128	0.851726	0.851726	chr14	92632272	0.0697000951706107	chr14:92632272:G:A
chr14:92632296	['T', 'C']	19959	22172.554525408443	3054.4255124354504	0.0050945388702319	0.010198850062007	0.4995209106181696	0.617418	0.617418	chr14	92632296	0.2094207133917892	chr14:92632296:T:C
chr14:92633024	['G', 'A']	19959	2656.399278412508	418.2772356501225	0.0183717906462003	0.0202525668744325	0.9071339332000152	0.364347	0.364347	chr14	92633024	0.438484802065659	chr14:92633024:G:A
chr14:92633129	['G', 'A']	19959	8693.177758845344	1110.8817648094328	-0.0076723676552746	0.0122893935107111	-0.6243080790429258	0.532432	0.532432	chr14	92633129	0.273735850632028	chr14:92633129:G:A
chr14:92633522	['A', 'C']	19959	20973.406596160592	2779.214173038075	-0.0096137778407243	0.0101941129495312	-0.9430715441667176	0.345656	0.345656	chr14	92633522	0.4613559001028976	chr14:92633522:A:C
chr14:92633679	['T', 'C']	19959	7723.934950385888	972.0562787526444	-0.016442057091822	0.0127580505167234	-1.288759365725162	0.197497	0.197497	chr14	92633679	0.7044394969658304	chr14:92633679:T:C
chr14:92634729	['T', 'G']	19959	20344.173684210524	2679.723928166895	-0.0102691768877884	0.0101771024350507	-1.0090472168601294	0.312964	0.312964	chr14	92634729	0.5045056161293723	chr14:92634729:T:G
chr14:92635602	['A', 'C']	19959	5488.274977452651	743.2599719104568	-0.0037952618728587	0.014750065448086	-0.257304747983423	0.796946	0.796946	chr14	92635602	0.0985711048228834	chr14:92635602:A:C
chr14:92635681	['A', 'G']	19959	37415.49541284405	5054.88849848144	-0.0090291279855313	0.0207884238585746	-0.4343344183742452	0.66405	0.66405	chr14	92635681	0.1777992189654708	chr14:92635681:A:G
chr14:92635841	['C', 'A']	19959	37436.87568894679	5060.8975816111015	-0.0068153810761657	0.020889657558604	-0.3262562374249443	0.744234	0.744234	chr14	92635841	0.1282904933106011	chr14:92635841:C:A
chr14:92636395	['T', 'C']	19959	37437.0	5062.904587767565	-0.0060374673402125	0.0208897246465329	-0.2890161283774773	0.772572	0.772572	chr14	92636395	0.1120610358570668	chr14:92636395:T:C
chr14:92636964	['C', 'T']	19959	3449.1728129071053	471.9204336356919	-0.0016463049064951	0.0179805874380528	-0.0915601290651374	0.927048	0.927048	chr14	92636964	0.0328977786975264	chr14:92636964:C:T
chr14:92637025	['T', 'G']	19959	826.0413869125163	102.01580708845394	-0.0179341501387249	0.0355335370572367	-0.5047105248722356	0.613768	0.613768	chr14	92637025	0.2119957581096366	chr14:92637025:T:G
chr14:92637384	['G', 'A']	19959	5999.901834034877	812.9194869109162	-0.0033334838981443	0.0140871623830563	-0.236632744586929	0.812944	0.812944	chr14	92637384	0.0899393699393034	chr14:92637384:G:A
chr14:92637667	['A', 'T']	19959	17063.839556914438	2381.471324922191	0.0090292469836548	0.0102687064389717	0.8792974107612102	0.379251	0.379251	chr14	92637667	0.4210732654023806	chr14:92637667:A:T
chr14:92637727	['T', 'C']	19959	4832.2421084276975	729.8642634544901	0.0175527219055175	0.0154537646604822	1.135821742542946	0.256045	0.256045	chr14	92637727	0.5916837005701101	chr14:92637727:T:C
chr14:92637745	['G', 'A']	19959	37424.87508768414	5054.650616960324	-0.0094720851294771	0.0208315200114486	-0.4546996630237014	0.64933	0.64933	chr14	92637745	0.1875345316205802	chr14:92637745:G:A
chr14:92638080	['T', 'C']	19959	3417.8562193044004	448.8836194916209	-0.0014137956295413	0.0180963960360562	-0.078125811720989	0.937729	0.937729	chr14	92638080	0.0279226528890394	chr14:92638080:T:C
chr14:92638603	['C', 'T']	19959	1281.064184788055	170.57420647428836	0.005493623400073	0.0290462899847642	0.1891333937296184	0.84999	0.84999	chr14	92638603	0.0705861836626084	chr14:92638603:C:T
chr14:92638614	['G', 'A']	19959	3260.163343020343	473.660295752304	0.009399274216062	0.018442980057044	0.5096396670706227	0.61031	0.61031	chr14	92638614	0.214449514019748	chr14:92638614:G:A
chr14:92641245	['C', 'T']	19959	509.0255035574707	63.24184022871852	-0.0268176396702316	0.045057105481396	-0.5951922429039431	0.551722	0.551722	chr14	92641245	0.2582796981374092	chr14:92641245:C:T
chr14:92642066	['T', 'C']	19959	36332.82037278285	4819.6259378259065	-0.0293915477489934	0.0176517693001163	-1.665076585200991	0.0959132	0.0959132	chr14	92642066	1.018121619183204	chr14:92642066:T:C
chr14:92642075	['C', 'T']	19959	16849.9095829992	2322.3081975656137	0.0066956753689941	0.0102873376603443	0.6508657137603913	0.515141	0.515141	chr14	92642075	0.2880738833068647	chr14:92642075:C:T
chr14:92642452	['T', 'C']	19959	36316.45865904991	4822.831980971421	-0.0277722809184745	0.01760802514116	-1.5772513212486703	0.114754	0.114754	chr14	92642452	0.9402321672490828	chr14:92642452:T:C
chr14:92643040	['G', 'A']	19959	18522.5681852353	2541.4457805361444	0.0059064283152208	0.0101517307555942	0.5818149099320825	0.560698	0.560698	chr14	92643040	0.2512709930195952	chr14:92643040:G:A
chr14:92643066	['T', 'A']	19959	3422.857472186028	488.5414983486606	0.01039848687147	0.0180586690292226	0.5758169029313904	0.564745	0.564745	chr14	92643066	0.2481476054399536	chr14:92643066:T:A
chr14:92644027	['G', 'A']	19959	2642.132377993787	407.6655481673518	0.0139254645107215	0.0202865011696614	0.6864399333457856	0.492444	0.492444	chr14	92644027	0.3076431496816572	chr14:92644027:G:A
chr14:92644775	['C', 'T']	19959	4789.719933854481	574.8716040968076	-0.0157156577515331	0.0154524768345624	-1.017031633167186	0.309151	0.309151	chr14	92644775	0.5098293443655604	chr14:92644775:C:T
chr14:92644822	['C', 'T']	19959	16726.190137315825	2295.3625013220303	0.006439745185692	0.0102986291262232	0.6253012033703217	0.531781	0.531781	chr14	92644822	0.2742671836320655	chr14:92644822:C:T
chr14:92645370	['T', 'C']	19959	635.0	57.74573838717131	-0.0303999030966551	0.0405316157903658	-0.7500293907325799	0.453246	0.453246	chr14	92645370	0.3436660199640435	chr14:92645370:T:C
chr14:92645757	['T', 'C']	19959	13301.6657980456	1742.8320525621357	-0.009317791531967	0.0107098312696234	-0.8700222531418724	0.384299	0.384299	chr14	92645757	0.4153307456294502	chr14:92645757:T:C
chr14:92646579	['G', 'A']	19959	3097.4655742633795	344.7272924573166	-0.023557526977821	0.0187679067301767	-1.2552026881049616	0.20942	0.20942	chr14	92646579	0.6789818447447336	chr14:92646579:G:A
chr14:92646629	['G', 'A']	19959	4938.24741958112	642.5023493042279	-0.0062700000772663	0.0153389767427346	-0.408762604078928	0.682718	0.682718	chr14	92646629	0.1657586467343472	chr14:92646629:G:A
chr14:92647193	['T', 'C']	19959	10342.55457005412	1445.9138095750914	0.0013652575499554	0.0115364430425192	0.1183430234885703	0.905797	0.905797	chr14	92647193	0.0429691220341648	chr14:92647193:T:C
chr14:92647202	['T', 'C']	19959	11411.574006315472	1489.018095309301	-0.0075697872923266	0.0112042157600743	-0.6756195573545797	0.49929	0.49929	chr14	92647202	0.3016471320989258	chr14:92647202:T:C
chr14:92647476	['C', 'T']	19959	10179.53006614552	1403.4033180883157	-0.0011791986795052	0.0115881388079994	-0.1017591089512371	0.918949	0.918949	chr14	92647476	0.0367085904998308	chr14:92647476:C:T
chr14:92647607	['G', 'T']	19959	425.0	59.43217174618213	0.0127264073560492	0.0496055014450349	0.2565523376505048	0.797527	0.797527	chr14	92647607	0.0982546051328249	chr14:92647607:G:T
chr14:92647710	['A', 'T']	19959	2713.0294147174	424.3108401538644	0.0150174571924159	0.0200051559202743	0.7506793374800111	0.452855	0.452855	chr14	92647710	0.3440408328225751	chr14:92647710:A:T
chr14:92648180	['C', 'T']	19959	9411.243759398498	1223.0457627656206	-0.0077193845499692	0.0119633192682367	-0.6452544128337901	0.51877	0.51877	chr14	92648180	0.2850251467189766	chr14:92648180:C:T
chr14:92649108	['C', 'T']	19959	3034.0	353.0429745889945	-0.0237737548726687	0.0190387831406555	-1.2487013848013286	0.211789	0.211789	chr14	92649108	0.674096600240621	chr14:92649108:C:T
chr14:92649214	['A', 'G']	19959	21537.158140001004	2929.552204228151	0.0017737050686539	0.0101769463744902	0.1742865692109723	0.861642	0.861642	chr14	92649214	0.0646731398822229	chr14:92649214:A:G
chr14:92649427	['C', 'T']	19959	2437.2211138402927	322.519386709331	-0.0118573277530618	0.0210443001832251	-0.563446047139811	0.573138	0.573138	chr14	92649427	0.2417407961431825	chr14:92649427:C:T
chr14:92649431	['C', 'T']	19959	2437.3432925606576	322.7600339678205	-0.0118008074626722	0.0210443795776754	-0.5607581548847792	0.574969	0.574969	chr14	92649431	0.2403555700788411	chr14:92649431:C:T
chr14:92649668	['G', 'A']	19959	1502.075258041888	255.2835915046772	0.0341081322783882	0.0268864705572401	1.2685983534273697	0.204599	0.204599	chr14	92649668	0.6890964932804727	chr14:92649668:G:A
chr14:92649779	['A', 'G']	19959	4855.729855682502	717.0847224255746	0.0074765774077525	0.0154351600827603	0.484386126717482	0.628117	0.628117	chr14	92649779	0.201959452247446	chr14:92649779:A:G
chr14:92650006	['T', 'C']	19959	8025.80422909255	958.8435534121676	-0.0196761532658868	0.0126244394686935	-1.558576387861052	0.119113	0.119113	chr14	92650006	0.9240408370045398	chr14:92650006:T:C
chr14:92651098	['G', 'A']	19959	17435.620715574263	2318.539731854274	-0.0004846484781806	0.0101643665343706	-0.0476811296150912	0.961971	0.961971	chr14	92651098	0.0168380201969204	chr14:92651098:G:A
chr14:92651853	['C', 'T']	19959	13327.684049541189	1696.428185558681	-0.0163923664831313	0.0107285969184842	-1.5279133522939117	0.12655	0.12655	chr14	92651853	0.897737850505727	chr14:92651853:C:T
chr14:92652323	['C', 'T']	19959	6755.353846153846	973.1469041641252	0.0028180158449353	0.0134596684380983	0.209367404397478	0.834164	0.834164	chr14	92652323	0.0787485569245134	chr14:92652323:C:T
chr14:92652324	['G', 'A']	19959	2461.616668337176	397.6542646458728	0.0256168172126196	0.0212245368839124	1.2069435179071657	0.227468	0.227468	chr14	92652324	0.6430796908790173	chr14:92652324:G:A
chr14:92653380	['G', 'A']	19959	3239.324597885454	482.8518163724529	0.0085663943863724	0.0184929827965615	0.4632240499334262	0.643209	0.643209	chr14	92653380	0.1916478874203771	chr14:92653380:G:A
chr14:92654275	['C', 'T']	19959	9394.353412849552	1252.2426624559073	-0.0071232039258088	0.0118870780732912	-0.5992392648462384	0.54902	0.54902	chr14	92654275	0.2604118345454837	chr14:92654275:C:T
chr14:92654374	['C', 'T']	19959	1302.1304805331465	150.69302118385374	-0.0263094006135928	0.0286184814921875	-0.919315045446244	0.357942	0.357942	chr14	92654374	0.4461873396148603	chr14:92654374:C:T
chr14:92654738	['G', 'T']	19959	37404.87408557972	5093.329690153385	-0.0002143749092834	0.0208877102950582	-0.0102632077070798	0.991811	0.991811	chr14	92654738	0.0035710793350791	chr14:92654738:G:T
chr14:92655036	['G', 'A']	19959	2784.25393077812	360.3810504050669	-0.0140838802306891	0.0197545287864714	-0.7129443776119951	0.475889	0.475889	chr14	92655036	0.3224943336431685	chr14:92655036:G:A
chr14:92656797	['A', 'G']	19959	3260.4900781719784	481.266560684934	0.0062529931204108	0.0184319591606794	0.3392473402257875	0.734427	0.734427	chr14	92656797	0.1340513653914189	chr14:92656797:A:G
chr14:92657189	['C', 'T']	19959	1635.4916553901664	284.30375641855574	0.0340207987842525	0.0256877857162069	1.3243959273137405	0.185387	0.185387	chr14	92657189	0.7319207234073414	chr14:92657189:C:T
chr14:92657204	['G', 'A']	19959	18837.55049872187	2612.860203857226	0.0089280687449808	0.0101264265738703	0.8816603448267085	0.377971	0.377971	chr14	92657204	0.4225415203297688	chr14:92657204:G:A
chr14:92657646	['G', 'A']	19959	2490.0	410.6865885063074	0.0270543670886514	0.0210675116971787	1.2841747747682262	0.199096	0.199096	chr14	92657646	0.7009374652130633	chr14:92657646:G:A
chr14:92657710	['T', 'C']	19959	5681.138561763968	790.474447500612	0.0030706144342322	0.0144413923765362	0.2126259265153151	0.831621	0.831621	chr14	92657710	0.0800745524466674	chr14:92657710:T:C
chr14:92658239	['G', 'A']	19959	955.0	91.4899810806805	-0.0238465554930035	0.0333185063595812	-0.7157150214252055	0.474176	0.474176	chr14	92658239	0.3240604312337025	chr14:92658239:G:A
chr14:92658937	['G', 'T']	19959	2497.0	379.4060619714088	0.0137530350477883	0.0210684226900684	0.6527795293508851	0.513906	0.513906	chr14	92658937	0.289116311772543	chr14:92658937:G:T
chr14:92659070	['G', 'C']	19959	16476.651049756976	2288.436739595912	0.0078306971257921	0.0102326221803173	0.7652678842041718	0.444121	0.444121	chr14	92659070	0.3524986909819302	chr14:92659070:G:C
chr14:92660212	['T', 'C']	19959	4805.240755586732	641.2430447171424	-0.0085993564273653	0.015513427776642	-0.5543169795338868	0.579368	0.579368	chr14	92660212	0.2370454956824973	chr14:92660212:T:C
chr14:92660839	['G', 'A']	19959	2498.3755261575466	380.3392917078135	0.0141406988343409	0.0210566209097501	0.6715559393384497	0.501874	0.501874	chr14	92660839	0.29940530272203	chr14:92660839:G:A
chr14:92661066	['G', 'A']	19959	30249.546752856288	4111.181844200753	0.0077943967587871	0.0117502973422647	0.6633361294400054	0.507123	0.507123	chr14	92661066	0.2948866920619365	chr14:92661066:G:A
chr14:92661132	['C', 'T']	19959	956.0479005912416	95.98582148974198	-0.0197120524770169	0.033300739105116	-0.5919403895149141	0.553897	0.553897	chr14	92661132	0.2565709870594438	chr14:92661132:C:T
chr14:92662725	['G', 'A']	19959	13307.66700075169	1838.0389017526109	0.0088460018590752	0.010665922460801	0.8293705388901567	0.406905	0.406905	chr14	92662725	0.3905069735552474	chr14:92662725:G:A
chr14:92663465	['C', 'T']	19959	11752.177631908604	1579.1688057712418	0.0010291017595369	0.011091057500913	0.0927866219656865	0.926074	0.926074	chr14	92663465	0.0333543086662235	chr14:92663465:C:T
chr14:92663609	['C', 'T']	19959	1012.0	110.08133547257064	-0.0097863182648937	0.0324760361132582	-0.3013396779940923	0.763159	0.763159	chr14	92663609	0.1173849697400943	chr14:92663609:C:T
chr14:92663637	['G', 'A']	19959	10601.124580305688	1482.406424513043	0.0027325924795766	0.0114384328652856	0.2388957046615831	0.811189	0.811189	chr14	92663637	0.0908779471523704	chr14:92663637:G:A
chr14:92663882	['A', 'G']	19959	15685.57177932555	2088.90560676376	-0.0071867346622314	0.0103424002211832	-0.6948807345041307	0.487138	0.487138	chr14	92663882	0.3123479912522572	chr14:92663882:A:G
chr14:92664495	['G', 'C']	19959	1621.1141040223408	278.03163977322697	0.0303017985918166	0.0262632725227132	1.153770862546197	0.248608	0.248608	chr14	92664495	0.6044849002319699	chr14:92664495:G:C
chr14:92664661	['A', 'C']	19959	32755.64114640745	4460.305462205774	-0.0007880373089063	0.0131367691517492	-0.0599871475096579	0.952166	0.952166	chr14	92664661	0.0212873303977551	chr14:92664661:A:C
chr14:92665450	['C', 'T']	19959	6645.421318144978	834.1392313652213	-0.015132186516994	0.0141772655314799	-1.0673557946272327	0.285824	0.285824	chr14	92665450	0.5439013072806936	chr14:92665450:C:T
chr14:92665504	['G', 'C']	19959	7272.846846383291	995.6137278463556	0.0009359992093205	0.0133066331187048	0.0703407992818887	0.943923	0.943923	chr14	92665504	0.0250634315907253	chr14:92665504:G:C
chr14:92665628	['A', 'G']	19959	27243.55483159583	3673.9785009658217	-0.0031390653162532	0.0108293558969711	-0.2898662991703143	0.771922	0.771922	chr14	92665628	0.1124265813754089	chr14:92665628:A:G
chr14:92665670	['C', 'T']	19959	12781.561563517917	1748.323647448532	0.003769386988936	0.0107661677293162	0.3501140873620202	0.726257	0.726257	chr14	92665670	0.1389096686508761	chr14:92665670:C:T
chr14:92666593	['T', 'G']	19959	7628.14657245941	1057.7818028808765	0.0047638399482441	0.0127976011221685	0.3722447592144493	0.709715	0.709715	chr14	92666593	0.1489160157540831	chr14:92666593:T:G
chr14:92666775	['C', 'T']	19959	4349.217907605973	600.5243231632994	0.0019504342859441	0.0161166636640341	0.121019730050998	0.903677	0.903677	chr14	92666775	0.0439867710558257	chr14:92666775:C:T
chr14:92667386	['G', 'A']	19959	3146.788313120177	424.6670086021037	-0.0017934020689098	0.0189121399390804	-0.0948280879206045	0.924452	0.924452	chr14	92667386	0.0341156336408982	chr14:92667386:G:A
chr14:92667677	['A', 'G']	19959	3201.1603868123057	452.00153452107975	0.0103433478911797	0.0186074309407016	0.555871894628656	0.578305	0.578305	chr14	92667677	0.2378430527888794	chr14:92667677:A:G
chr14:92667884	['GAAAGAGAGCT', 'G']	19959	10573.178469403098	1352.6708826523477	-0.0124135333241392	0.0114190276097292	-1.0870919791421392	0.277009	0.277009	chr14	92667884	0.5575061205137444	chr14:92667884:GAAAGAGAGCT:G
chr14:92668031	['T', 'C']	19959	10581.590499098014	1348.0004857026431	-0.0128509475353177	0.0114067734623312	-1.1266067111576834	0.259922	0.259922	chr14	92668031	0.5851569599209143	chr14:92668031:T:C
chr14:92669061	['C', 'A']	19959	2490.0	321.1211335305468	-0.0041673897091745	0.0211871054888264	-0.1966946221782097	0.844069	0.844069	chr14	92669061	0.0736220497080042	chr14:92669061:C:A
chr14:92669110	['A', 'G']	19959	11675.339864695565	1528.228732996248	-0.0075452152504802	0.0111106678887543	-0.6790964617093044	0.497085	0.497085	chr14	92669110	0.303569341901268	chr14:92669110:A:G
chr14:92670905	['A', 'G']	19959	3257.489627179796	410.4339616117861	-0.0106661662964718	0.0186183780845962	-0.5728837521726116	0.56673	0.56673	chr14	92670905	0.2466237972586122	chr14:92670905:A:G
chr14:92672338	['G', 'A']	19959	5511.0	831.7142785886731	0.0137847304537984	0.0146112437073228	0.9434330663371115	0.345471	0.345471	chr14	92672338	0.4615884029021546	chr14:92672338:G:A
chr14:92672465	['C', 'T']	19959	1365.068393626616	181.15967516733537	0.0085380395637226	0.0280242613110218	0.3046659988274039	0.760624	0.760624	chr14	92672465	0.1188299753967947	chr14:92672465:C:T
chr14:92672635	['A', 'G']	19959	7561.638909802739	1116.1019986086962	0.014616595812379	0.0128596719592895	1.1366227582360984	0.25571	0.25571	chr14	92672635	0.5922522877738265	chr14:92672635:A:G
chr14:92673009	['A', 'G']	19959	22642.61347571064	3105.856041832165	0.0019645588999252	0.0102053116265691	0.192503567927376	0.84735	0.84735	chr14	92673009	0.0719371662079914	chr14:92673009:A:G
chr14:92673526	['G', 'A']	19959	5065.935147392287	645.1617109184954	-0.0081219909166672	0.0152366697792103	-0.5330555189789102	0.594001	0.594001	chr14	92673526	0.2262128238839304	chr14:92673526:G:A
chr14:92673677	['T', 'C']	19959	5046.517065102993	647.6970623302777	-0.0068766610270392	0.0152170913105002	-0.4519037762686088	0.651343	0.651343	chr14	92673677	0.186190249867862	chr14:92673677:T:C
chr14:92673748	['C', 'T']	19959	2438.3665063138906	311.07063881799746	-0.0052871223369185	0.0213908700410864	-0.2471672412932848	0.804781	0.804781	chr14	92673748	0.0943222853852663	chr14:92673748:C:T
chr14:92673853	['A', 'G']	19959	8109.812647191462	1127.013057145202	0.0069902767095951	0.012515108541809	0.5585470302748721	0.576477	0.576477	chr14	92673853	0.2392180152944248	chr14:92673853:A:G
chr14:92673991	['C', 'T']	19959	6842.770702556127	906.5539229752908	-0.000282213306505	0.0133971872361008	-0.0210651162465339	0.983194	0.983194	chr14	92673991	0.0073607804214826	chr14:92673991:C:T
chr14:92674108	['G', 'A']	19959	5769.289057019741	745.4565740054205	-0.0048047631585893	0.0143701453064882	-0.3343573120600207	0.738113	0.738113	chr14	92674108	0.1318771456028114	chr14:92674108:G:A
chr14:92674472	['A', 'G']	19959	5999.202305186671	870.8435188237829	0.0099864234688257	0.0141210195717933	0.7072027213087063	0.479449	0.479449	chr14	92674472	0.3192575828552658	chr14:92674472:A:G
chr14:92674539	['G', 'A']	19959	5045.505587012076	657.5715170046013	-0.0045157336454029	0.0152249974217114	-0.2965999612560404	0.766775	0.766775	chr14	92674539	0.1153320553388926	chr14:92674539:G:A
chr14:92674706	['T', 'G']	19959	8106.624655474818	1130.0432542367969	0.0075005601620902	0.012522196323443	0.5989811985337073	0.549192	0.549192	chr14	92674706	0.2602757976937681	chr14:92674706:T:G
chr14:92674741	['C', 'T']	19959	8107.092809867627	1128.6096839030065	0.0073167681016399	0.0125263580656587	0.5841097678421824	0.559153	0.559153	chr14	92674741	0.2524693406573879	chr14:92674741:C:T
chr14:92674761	['C', 'T']	19959	6337.445324642767	876.2439702914165	0.0042841812387305	0.0138466843690293	0.3094012345881811	0.75702	0.75702	chr14	92674761	0.1208926465568636	chr14:92674761:C:T
chr14:92675297	['C', 'A']	19959	17048.708373001955	2303.781465895825	-0.0032590184552987	0.0101951694106195	-0.319663001568571	0.749227	0.749227	chr14	92675297	0.1253865802827533	chr14:92675297:C:A
chr14:92676139	['A', 'G']	19959	8108.437528191249	1123.199904854367	0.0066983120981888	0.01251815159925	0.5350879516900953	0.592595	0.592595	chr14	92676139	0.2272420171853135	chr14:92676139:A:G
chr14:92676140	['C', 'T']	19959	8107.249561425494	1123.2220415360848	0.0066887275982123	0.0125188042944859	0.5342944454494302	0.593144	0.593144	chr14	92676140	0.2268398583837522	chr14:92676140:C:T
chr14:92676149	['A', 'G']	19959	8120.289030382033	1131.2680952875537	0.0077230766931319	0.0125138206558337	0.6171637668094208	0.537134	0.537134	chr14	92676149	0.2699173563844358	chr14:92676149:A:G
chr14:92676189	['T', 'C']	19959	4304.862741167628	571.9869487476756	-0.0012955926084669	0.016356330387952	-0.0792104694474306	0.936866	0.936866	chr14	92676189	0.0283225218360496	chr14:92676189:T:C
chr14:92676300	['T', 'C']	19959	8119.440835964519	1131.8368535204545	0.0078387330196207	0.0125142503757734	0.6263845443587963	0.53107	0.53107	chr14	92676300	0.2748482310652307	chr14:92676300:T:C
chr14:92676306	['G', 'A']	19959	10287.154143064816	1339.3918779694789	-0.0103450849977159	0.0115303524826674	-0.8972045749049505	0.369621	0.369621	chr14	92676306	0.4322433623300866	chr14:92676306:G:A
chr14:92676702	['G', 'A']	19959	8105.218280216477	1124.6935386858197	0.0069601099349927	0.0125199855196151	0.5559199668472653	0.578272	0.578272	chr14	92676702	0.2378678357785233	chr14:92676702:G:A
chr14:92676801	['G', 'A']	19959	4170.417898481735	574.4243383688794	-0.0012587128129132	0.0163983000776322	-0.0767587376102612	0.938816	0.938816	chr14	92676801	0.0274195174410445	chr14:92676801:G:A
chr14:92676872	['T', 'C']	19959	4916.985417188674	670.5263730958526	-0.0008780851127492	0.0153181446174047	-0.0573232029518462	0.954288	0.954288	chr14	92676872	0.0203205373136529	chr14:92676872:T:C
chr14:92678032	['C', 'T']	19959	6083.23440827503	828.6654448970031	0.0064881096779336	0.0141460377900533	0.4586520815387394	0.646489	0.646489	chr14	92678032	0.1894388602343884	chr14:92678032:C:T
chr14:92678846	['A', 'C']	19959	5308.063793535455	740.2535316296846	0.0107488148526338	0.0148731323935189	0.7227001393006965	0.469873	0.469873	chr14	92678846	0.3280195098353269	chr14:92678846:A:C
chr14:92679335	['G', 'A']	19959	5318.266459565087	745.1514223415653	0.0114543785013047	0.0148644782118857	0.770587324898206	0.440961	0.440961	chr14	92679335	0.3555998192255283	chr14:92679335:G:A
chr14:92679581	['G', 'A']	19959	1144.1146464899534	170.85104709753827	0.0154037770616024	0.0302038286055406	0.5099941885770335	0.610061	0.610061	chr14	92679581	0.2146267377123703	chr14:92679581:G:A
chr14:92679826	['A', 'G']	19959	2023.4055124029064	248.0745574852378	-0.0070629508188947	0.0229002422566875	-0.308422537182206	0.757764	0.757764	chr14	92679826	0.1204660311179383	chr14:92679826:A:G
chr14:92680353	['T', 'C']	19959	20697.332932330824	2747.7216729166694	-0.0094701229106036	0.010085534741171	-0.938980743573748	0.347752	0.347752	chr14	92680353	0.458730363603447	chr14:92680353:T:C
chr14:92680395	['C', 'T']	19959	32961.30290123766	4416.427241604141	-0.0083294061900398	0.0133621355636891	-0.6233589047453314	0.533056	0.533056	chr14	92680395	0.2732271639313043	chr14:92680395:C:T
chr14:92680398	['A', 'C']	19959	19282.66113589653	2607.696319695868	-0.0036125324444572	0.0100783591394845	-0.3584445041558621	0.720014	0.720014	chr14	92680398	0.1426590590359049	chr14:92680398:A:C
chr14:92680468	['A', 'G']	19959	12572.779582017742	1658.2866274971177	-0.0074531820901342	0.010846132711517	-0.6871741558371359	0.491981	0.491981	chr14	92680468	0.3080516690913589	chr14:92680468:A:G
chr14:92680623	['C', 'T']	19959	3735.374304755224	466.9210833287144	-0.0114647909535672	0.0175241242872365	-0.6542290368208297	0.512972	0.512972	chr14	92680623	0.2899063397173532	chr14:92680623:C:T
chr14:92680707	['C', 'T']	19959	12521.509446254073	1655.8790621990104	-0.0066153543041064	0.0108560075090848	-0.6093726720961055	0.542284	0.542284	chr14	92680707	0.2657732091625898	chr14:92680707:C:T
chr14:92681326	['A', 'G']	19959	29592.44798556825	4041.9320902121904	0.0061196516537011	0.0115366192908982	0.5304545031254684	0.595803	0.595803	chr14	92681326	0.2248973143466121	chr14:92681326:A:G
chr14:92681495	['A', 'G']	19959	4175.209189297525	575.1193327791159	-0.0013698129287448	0.0163839059337243	-0.0836072261575467	0.93337	0.93337	chr14	92681495	0.0299461621436404	chr14:92681495:A:G
chr14:92681798	['G', 'A']	19959	11625.494812810102	1615.8896426965434	0.0018191599387746	0.0111001444107103	0.163886150617951	0.869822	0.869822	chr14	92681798	0.0605696121250719	chr14:92681798:G:A
chr14:92681929	['C', 'A']	19959	2257.226186300546	322.99237021033787	-0.0002506111871156	0.0217267093518333	-0.0115347051896957	0.990797	0.990797	chr14	92681929	0.0040153170694648	chr14:92681929:C:A
chr14:92681972	['T', 'C']	19959	28651.87107280653	3864.181390388933	-0.002518754365862	0.011279826807548	-0.223297255253654	0.823306	0.823306	chr14	92681972	0.0844387195728153	chr14:92681972:T:C
chr14:92682198	['A', 'G']	19959	20627.234362469928	2858.508360717279	0.0041917349965651	0.0101659232260604	0.4123319548410125	0.680101	0.680101	chr14	92682198	0.1674265865798419	chr14:92682198:A:G
chr14:92682452	['G', 'A']	19959	2451.0	319.8416031680976	-0.0011912361937885	0.0213475244774202	-0.0558020764912825	0.9555	0.9555	chr14	92682452	0.0197693086089683	chr14:92682452:G:A
chr14:92682946	['A', 'G']	19959	24870.73827420324	3427.99978732041	0.0057432662093031	0.0104716490439464	0.5484586224385829	0.583383	0.583383	chr14	92682946	0.2340462305344148	chr14:92682946:A:G
chr14:92684121	['A', 'G']	19959	24395.000300751883	3364.6172732140653	0.0067788775508349	0.0104183704608019	0.650665819221902	0.51527	0.51527	chr14	92684121	0.2879651422541038	chr14:92684121:A:G
chr14:92684280	['T', 'C']	19959	7977.787769242361	1121.1255624303192	0.0064867121721754	0.0126253215331674	0.5137858988489471	0.607407	0.607407	chr14	92684280	0.2165202074064664	chr14:92684280:T:C
chr14:92685839	['T', 'C']	19959	24394.889000250565	3372.665991064086	0.0075615794783854	0.0104168382126752	0.7258996755065734	0.467909	0.467909	chr14	92685839	0.3298386012862416	chr14:92685839:T:C
chr14:92685875	['A', 'G']	19959	28109.81675602545	3804.679550072509	-0.0009588796675601	0.0111330309394471	-0.0861292556156105	0.931365	0.931365	chr14	92685875	0.0308800865583992	chr14:92685875:A:G
chr14:92687067	['G', 'A']	19959	2431.0	305.9419053217877	-0.0059757486149235	0.0214204831375881	-0.278973568268285	0.780268	0.780268	chr14	92687067	0.1077562038090508	chr14:92687067:G:A
chr14:92687193	['A', 'G']	19959	9779.469933854478	1389.8577561128163	0.0106654897536415	0.0117218197950669	0.9098834430239324	0.362895	0.362895	chr14	92687193	0.4402190155067149	chr14:92687193:A:G
chr14:92687261	['G', 'C']	19959	2996.0	470.6672282457895	0.0287843247779613	0.0191667258441956	1.5017862211807156	0.133168	0.133168	chr14	92687261	0.8756001227111267	chr14:92687261:G:C
chr14:92690029	['T', 'C']	19959	10683.211547135768	1532.026418149749	0.0143402076040305	0.0113715932124246	1.261055274854748	0.207304	0.207304	chr14	92690029	0.6833923179680408	chr14:92690029:T:C
chr14:92690368	['C', 'T']	19959	4730.0	610.8554108198103	-0.0142000145640608	0.0155471933423535	-0.9133490689523512	0.36107	0.36107	chr14	92690368	0.4424085940314992	chr14:92690368:C:T
chr14:92690441	['G', 'A']	19959	5928.297023749875	862.4589719250552	0.0112462280773475	0.0141845483388659	0.7928506293381703	0.427874	0.427874	chr14	92690441	0.3686841028584239	chr14:92690441:G:A
chr14:92690633	['AG', 'A']	19959	5468.547978153029	805.7370311433674	0.01216686280923	0.014660024768455	0.829934669374523	0.406586	0.406586	chr14	92690633	0.3908475795283394	chr14:92690633:AG:A
chr14:92690720	['C', 'T']	19959	474.0	73.30555297796694	0.020412148798029	0.0466834977769857	0.4372454886637042	0.661938	0.661938	chr14	92690720	0.1791826865706535	chr14:92690720:C:T
chr14:92690764	['A', 'G']	19959	10715.147431721372	1523.3133689311956	0.0127743286087444	0.0113660139833749	1.1239057621633657	0.261067	0.261067	chr14	92690764	0.5832480214120623	chr14:92690764:A:G
chr14:92690781	['C', 'T']	19959	21078.05606774225	2867.551549765833	0.0012182190520415	0.010099484927408	0.1206218991164128	0.903992	0.903992	chr14	92690781	0.0438354128556417	chr14:92690781:C:T
chr14:92691276	['G', 'A']	19959	5469.096066148835	807.6075068351566	0.0124149615220149	0.0146602783000058	0.8468435092402058	0.397093	0.397093	chr14	92691276	0.4011077686605402	chr14:92691276:G:A
chr14:92691801	['C', 'T']	19959	5497.275428399639	813.2863267743418	0.0124491139612908	0.0146212928796905	0.8514372883251073	0.394537	0.394537	chr14	92691801	0.4039122620557527	chr14:92691801:C:T
chr14:92692028	['C', 'T']	19959	5970.084996489823	874.9791180327693	0.0125498744699174	0.014157044618761	0.886475589212043	0.375372	0.375372	chr14	92692028	0.4255381256918025	chr14:92692028:C:T
chr14:92692287	['G', 'A']	19959	5471.548278799419	809.2883281691791	0.0127825349416429	0.0146515305879247	0.8724368327891842	0.382981	0.382981	chr14	92692287	0.4168227712006643	chr14:92692287:G:A
chr14:92693094	['A', 'G']	19959	2670.401383042694	379.1700220056463	0.012315302890177	0.0204733851572086	0.6015274365041112	0.547496	0.547496	chr14	92693094	0.2616190494271564	chr14:92693094:A:G
chr14:92693108	['A', 'G']	19959	14166.41955203688	1948.3707153257828	0.0060696968006048	0.0106085507939249	0.5721513634153188	0.567226	0.567226	chr14	92693108	0.2462438705652277	chr14:92693108:A:G
chr14:92693131	['A', 'G']	19959	14156.12778111846	1949.7085947509995	0.006378304230657	0.0106087779328642	0.6012289324011713	0.547694	0.547694	chr14	92693131	0.2614620167509016	chr14:92693131:A:G
chr14:92693165	['T', 'G']	19959	14193.266726808	1958.980555135466	0.006792308881835	0.0106020602875641	0.6406593339034541	0.521751	0.521751	chr14	92693165	0.2825367098828903	chr14:92693165:T:G
chr14:92693302	['T', 'C']	19959	2672.267775717793	377.8950818251896	0.0114105410882486	0.0204670603451266	0.5575075704980532	0.577187	0.577187	chr14	92693302	0.2386834590959461	chr14:92693302:T:C
chr14:92693656	['T', 'C']	19959	12172.65929935348	1715.3608482945654	0.0090814555704597	0.0109864889347299	0.8266021678456227	0.408472	0.408472	chr14	92693656	0.3888377081946377	chr14:92693656:T:C
chr14:92694177	['A', 'G']	19959	22032.20774665531	3002.4548029558	0.0028219794701207	0.0101429230910393	0.2782215190622747	0.780845	0.780845	chr14	92694177	0.1074351662832994	chr14:92694177:A:G
chr14:92694982	['C', 'T']	19959	5704.857486470235	853.824192556119	0.0145459085389748	0.0144146825804195	1.0091036315106634	0.312937	0.312937	chr14	92694982	0.5045430851572814	chr14:92694982:C:T
chr14:92695024	['T', 'C']	19959	5708.430039089906	852.4316660291099	0.0140179227987741	0.0144130579156258	0.972584921314763	0.330771	0.330771	chr14	92695024	0.4804725737629782	chr14:92695024:T:C
chr14:92695144	['A', 'T']	19959	5722.040970025608	854.6295989242251	0.0140053944163087	0.0144040937050616	0.9723204182840886	0.330903	0.330903	chr14	92695144	0.4802992954646871	chr14:92695144:A:T
chr14:92695219	['T', 'C']	19959	4517.0	614.0266889991611	-0.0008055847294951	0.0159390448586193	-0.0505415937178626	0.959691	0.959691	chr14	92695219	0.0178685779988404	chr14:92695219:T:C
chr14:92695603	['G', 'A']	19959	5874.588665631107	879.672158429251	0.0147180657244724	0.0142376211235586	1.033744724399134	0.301268	0.301268	chr14	92695603	0.5210469956464938	chr14:92695603:G:A
chr14:92695648	['T', 'G']	19959	6989.451333199679	1035.0511933100352	0.0137234884561574	0.0133015905846421	1.0317178512472347	0.302217	0.302217	chr14	92695648	0.5196811098231422	chr14:92695648:T:G
chr14:92695781	['C', 'A']	19959	3648.158470549149	470.518545615568	-0.0080971548560096	0.018485270764941	-0.4380327969751228	0.661367	0.661367	chr14	92695781	0.1795574787229649	chr14:92695781:C:A
chr14:92696713	['G', 'GA']	19959	494.65182349385503	73.29440638262435	0.0398006184264308	0.0457226012150102	0.8704801863583533	0.384049	0.384049	chr14	92696713	0.4156133613824874	chr14:92696713:G:GA
chr14:92696789	['G', 'A']	19959	3306.4306184012125	436.0667164334554	-0.0057848076393104	0.0183555976674	-0.3151522355267335	0.752649	0.752649	chr14	92696789	0.1234075110535127	chr14:92696789:G:A
chr14:92697742	['G', 'A']	19959	5149.548037889039	748.3447849135723	0.0054125429106933	0.0150319396023394	0.3600694956125962	0.718799	0.718799	chr14	92697742	0.1433925357572541	chr14:92697742:G:A
chr14:92697761	['C', 'T']	19959	6254.313358051909	809.0289521303599	0.0027116705868673	0.0138548611698808	0.1957197949238379	0.844831	0.844831	chr14	92697761	0.0732301586337362	chr14:92697761:C:T
chr14:92698417	['C', 'G']	19959	20076.0117252092	2852.545545785584	0.0093061755121255	0.0101703302023395	0.9150317961146194	0.360186	0.360186	chr14	92698417	0.4434731716966872	chr14:92698417:C:G
chr14:92698668	['C', 'G']	19959	9235.388153938666	1281.5510929300087	-0.0012225745930541	0.012000068465015	-0.1018806348162485	0.918852	0.918852	chr14	92698668	0.0367544350333617	chr14:92698668:C:G
chr14:92699617	['G', 'C']	19959	5943.191079929842	918.4197718055516	0.0201972493069993	0.0141783159780529	1.4245168000391035	0.154313	0.154313	chr14	92699617	0.8115974855347554	chr14:92699617:G:C
chr14:92701505	['G', 'A']	19959	5313.266209038982	682.6792078424629	0.0021004249872715	0.0148408008027416	0.1415304345897238	0.887452	0.887452	chr14	92701505	0.0518551275110408	chr14:92701505:G:A
chr14:92702828	['G', 'A']	19959	5000.50107731623	766.1117583092185	0.0200324074329339	0.0152023553611191	1.3177173508368214	0.187613	0.187613	chr14	92702828	0.7267370719662504	chr14:92702828:G:A
chr14:92704556	['A', 'C']	19959	32887.295485293376	4498.722439766054	0.0120259235682561	0.0133056232448544	0.903822643024767	0.3661	0.3661	chr14	92704556	0.4364002711184689	chr14:92704556:A:C
chr14:92704648	['C', 'T']	19959	11279.130229994487	1481.1354694251895	-0.0001793534099231	0.0111038290242555	-0.0161523929746536	0.987113	0.987113	chr14	92704648	0.0056331285184121	chr14:92704648:C:T
chr14:92706665	['C', 'T']	19959	3156.1581320773626	458.7658445326905	0.0101370780478683	0.0186830826874725	0.5425805910855116	0.587425	0.587425	chr14	92706665	0.2310475744441223	chr14:92706665:C:T
chr14:92707143	['T', 'C']	19959	30816.631990378835	4273.6371604881815	0.0202879037502395	0.0120833848812167	1.678991768422149	0.0931693	0.0931693	chr14	92707143	1.0307271674420475	chr14:92707143:T:C
chr14:92707296	['G', 'A']	19959	442.5498891352521	65.3012263247374	-0.0079957581318461	0.0491062356146481	-0.1628257192139772	0.870657	0.870657	chr14	92707296	0.0601529039427715	chr14:92707296:G:A
chr14:92707988	['C', 'T']	19959	5697.137956973072	873.0812584820695	0.0229182935834063	0.0143699850923146	1.594872467589649	0.110757	0.110757	chr14	92707988	0.95562881620825	chr14:92707988:C:T
chr14:92708106	['A', 'G']	19959	29103.034932744453	4023.852097295647	0.0147765538994341	0.0113764590969453	1.2988710963151768	0.194003	0.194003	chr14	92708106	0.7121915542276503	chr14:92708106:A:G
chr14:92708627	['G', 'A']	19959	11364.387732584384	1649.4838732890998	0.0148281836748163	0.0111793108531234	1.326395148111789	0.184724	0.184724	chr14	92708627	0.7334766758080784	chr14:92708627:G:A
chr14:92708675	['G', 'C']	19959	6710.034290870807	1005.4481601150054	0.0178540877673012	0.0134230329066204	1.3301083213835634	0.183498	0.183498	chr14	92708675	0.736368664892531	chr14:92708675:G:C
chr14:92711055	['C', 'T']	19959	14479.450919476876	2023.0713158385304	0.0020460521839902	0.01052365615469	0.1944240816988729	0.845846	0.845846	chr14	92711055	0.0727087001267703	chr14:92711055:C:T
chr14:92711259	['T', 'G']	19959	5240.787733012628	635.824023351059	-0.0091106947839652	0.0150378677512708	-0.6058501733528869	0.544621	0.544621	chr14	92711259	0.263905616745071	chr14:92711259:T:G
chr14:92711306	['T', 'C']	19959	30246.577177508265	4172.953883461993	0.0123767809714072	0.0118361197180661	1.0456789274035374	0.295722	0.295722	chr14	92711306	0.5291163652838445	chr14:92711306:T:C
chr14:92712122	['C', 'T']	19959	5614.84395670475	684.0565610242122	-0.008235996272257	0.014550913731501	-0.5660123085210157	0.571392	0.571392	chr14	92712122	0.2430658444226093	chr14:92712122:C:T
chr14:92714834	['G', 'T']	19959	5370.345344291872	644.2330620088148	-0.0131174712188809	0.0148664774453277	-0.8823523438636455	0.377597	0.377597	chr14	92714834	0.4229714648205295	chr14:92714834:G:T
chr14:92715148	['G', 'A']	19959	419.0209940875839	77.59892291779951	0.0685135357433363	0.0498198322698344	1.3752261423172385	0.169077	0.169077	chr14	92715148	0.7719154666332034	chr14:92715148:G:A
chr14:92716121	['G', 'A']	19959	3937.3945482788	487.27752239521055	-0.002767139251894	0.0171052617508974	-0.1617712311095648	0.871488	0.871488	chr14	92716121	0.0597385885536012	chr14:92716121:G:A
chr14:92717220	['C', 'T']	19959	4523.22662591442	628.9780201572929	0.0009601170609046	0.0158666245312552	0.0605117401633406	0.951749	0.951749	chr14	92717220	0.0214775708253472	chr14:92717220:C:T
chr14:92718189	['G', 'A']	19959	4444.0	617.5207204587911	-0.0003401404085236	0.0160112103068993	-0.0212438911240275	0.983051	0.983051	chr14	92718189	0.007423950688689	chr14:92718189:G:A
chr14:92720457	['C', 'G']	19959	1425.0713999398736	239.2386505305578	0.0178297547994308	0.0273089994915044	0.6528893453228661	0.513835	0.513835	chr14	92720457	0.2891763169844867	chr14:92720457:C:G
chr14:92720662	['T', 'C']	19959	36136.67381716119	4937.53301589885	0.0037714079256975	0.0174595818563336	0.2160079179862757	0.828984	0.828984	chr14	92720662	0.0814538515712796	chr14:92720662:T:C
chr14:92720793	['G', 'C']	19959	4825.725345760674	683.6214905972731	0.0035234391848248	0.0154445821718527	0.2281343156855459	0.819544	0.819544	chr14	92720793	0.0864277248949098	chr14:92720793:G:C
chr14:92721443	['C', 'T']	19959	16099.8066439523	2122.864630781662	-0.0095982199436507	0.0103129378383811	-0.9306969647319698	0.352022	0.352022	chr14	92721443	0.4534301939649461	chr14:92721443:C:T
chr14:92722531	['CCGAGATTACACCACTGCA', 'C']	19959	6060.85864714436	764.7654027380767	-0.013044306820841	0.0140495927273237	-0.928447327549386	0.353187	0.353187	chr14	92722531	0.4519952901798836	chr14:92722531:CCGAGATTACACCACTGCA:C
chr14:92722958	['T', 'G']	19959	9769.468430547204	1382.1614697431366	0.0092928942397368	0.0117898629276405	0.7882105412735798	0.430583	0.430583	chr14	92722958	0.3659431207083885	chr14:92722958:T:G
chr14:92723079	['T', 'C']	19959	35059.78295078681	4785.814676184104	-0.0012395057054176	0.0155792303574728	-0.0795614210058232	0.936587	0.936587	chr14	92723079	0.0284518745994728	chr14:92723079:T:C
chr14:92723204	['A', 'G']	19959	35009.50814250638	4783.157765417046	0.0001465026590163	0.0155183049873425	0.0094406353745365	0.992468	0.992468	chr14	92723204	0.0032834872323181	chr14:92723204:A:G
chr14:92723324	['T', 'C']	19959	13550.752506014433	1903.9641064089528	0.0088072520671561	0.0107395553321405	0.8200760454949593	0.412183	0.412183	chr14	92723324	0.3849099241493385	chr14:92723324:T:C
chr14:92723519	['A', 'G']	19959	2580.2585558951746	268.8202291931656	-0.0387178870452967	0.0204396984812778	-1.8942494225519555	0.0582064	0.0582064	chr14	92723519	1.2350292605069588	chr14:92723519:A:G
chr14:92723736	['C', 'T']	19959	16422.873966009924	2157.8650556359075	-0.0102536500242652	0.0103515390463304	-0.9905435296503188	0.321921	0.321921	chr14	92723736	0.4922506918864796	chr14:92723736:C:T
chr14:92724438	['G', 'A']	19959	836.0	173.65193451426242	0.0716869512408678	0.035427421019428	2.023487715957519	0.0430362	0.0430362	chr14	92724438	1.3661660828781177	chr14:92724438:G:A
chr14:92724668	['A', 'G']	19959	32038.81569452797	4216.211012512407	-0.020132038635835	0.0126762159376764	-1.5881741629217727	0.112263	0.112263	chr14	92724668	0.949763356325886	chr14:92724668:A:G
chr14:92725538	['T', 'C']	19959	28524.28743235117	4031.855841939645	0.0180750112084088	0.0112463297418255	1.60719200159917	0.108028	0.108028	chr14	92725538	0.9664636642404802	chr14:92725538:T:C
chr14:92726725	['C', 'T']	19959	6925.040889957908	1100.440818804043	0.023401530888906	0.0133097392356265	1.7582260985449223	0.0787244	0.0787244	chr14	92726725	1.1038906406651516	chr14:92726725:C:T
chr14:92727192	['A', 'AG']	19959	36720.87870890136	4986.255535421154	-0.005501791349762	0.0188138598359047	-0.292432887124114	0.769959	0.769959	chr14	92727192	0.1135324002143138	chr14:92727192:A:AG
chr14:92727200	['C', 'T']	19959	24056.2581211149	3232.7060035992563	-0.0019458149240419	0.0103973027242583	-0.187146125841087	0.851548	0.851548	chr14	92727200	0.0697908667294558	chr14:92727200:C:T
chr14:92727567	['G', 'A']	19959	2432.0715073713773	312.25892490822685	-0.006818193388635	0.021198751679559	-0.3216318343503916	0.747735	0.747735	chr14	92727567	0.1262522904097429	chr14:92727567:G:A
chr14:92727981	['C', 'T']	19959	37207.86421485119	5041.901088701505	-0.0069465463573581	0.0202203133904194	-0.3435429621308174	0.731194	0.731194	chr14	92727981	0.1359673809744199	chr14:92727981:C:T
chr14:92728841	['C', 'T']	19959	29533.91891756452	4174.089046859225	0.021085993128839	0.0115308685752316	1.8286560974367367	0.0674661	0.0674661	chr14	92728841	1.1709143942975522	chr14:92728841:C:T
chr14:92729029	['C', 'T']	19959	10419.088098220998	1565.209550519242	0.0170319177412607	0.0114552393825099	1.486823380335926	0.137077	0.137077	chr14	92729029	0.8630354088942187	chr14:92729029:C:T
chr14:92729217	['T', 'C']	19959	1094.184229688954	134.67306799691357	-0.0172869967699394	0.0317883844406737	-0.5438148894355416	0.586575	0.586575	chr14	92729217	0.2316764507203086	chr14:92729217:T:C
chr14:92731085	['G', 'A']	19959	3127.31337375357	440.9761394119444	0.0106525218042194	0.0188537679555906	0.5650075798806382	0.572075	0.572075	chr14	92731085	0.2425470307333365	chr14:92731085:G:A
chr14:92732627	['A', 'T']	19959	2469.371166566446	310.636339543628	-0.0103167773817741	0.0210683616535761	-0.4896810464625262	0.624365	0.624365	chr14	92732627	0.204561450153022	chr14:92732627:A:T
chr14:92732735	['C', 'T']	19959	11780.180437941575	1647.525360332271	0.0070017335627518	0.0110846349919408	0.6316611749365209	0.527616	0.527616	chr14	92732735	0.2776820429089375	chr14:92732735:C:T
chr14:92732858	['T', 'A']	19959	37206.72831587914	5043.417281451876	-0.0066832165363893	0.0202441580200721	-0.3301306248332421	0.741305	0.741305	chr14	92732858	0.1300030706119876	chr14:92732858:T:A
chr14:92733750	['T', 'C']	19959	2628.1316765206934	346.36891795800943	-0.0052368451837206	0.0204732714788187	-0.2557893685500448	0.798116	0.798116	chr14	92733750	0.0979339827110687	chr14:92733750:T:C
chr14:92734206	['CT', 'C']	19959	2623.0	347.77305399362075	-0.0048053511791475	0.0204881731237635	-0.2345426871453968	0.814566	0.814566	chr14	92734206	0.0890737213314687	chr14:92734206:CT:C
chr14:92734464	['A', 'G']	19959	7059.829732845472	1111.9421421263648	0.0222149358084029	0.0132187075174476	1.6805679208107962	0.0928625	0.0928625	chr14	92734464	1.0321596286432475	chr14:92734464:A:G
chr14:92734784	['T', 'C']	19959	37465.0	5075.932269329324	-0.006839382642434	0.0212430369047184	-0.3219587986929909	0.747487	0.747487	chr14	92734784	0.1263963560167226	chr14:92734784:T:C
chr14:92735654	['C', 'T']	19959	25741.15880731646	3469.122946435923	-0.0056565347370982	0.0106030634398135	-0.5334811744932582	0.593706	0.593706	chr14	92735654	0.226428562066489	chr14:92735654:C:T
chr14:92735677	['G', 'A']	19959	37413.0	5104.709567937988	0.0038242378308005	0.0211667483527757	0.1806719561769174	0.856627	0.856627	chr14	92735677	0.0672082412093367	chr14:92735677:G:A
chr14:92735683	['T', 'C']	19959	13901.39299493912	1809.6217262073137	-0.0111657361307625	0.0105604563757286	-1.0573156815859814	0.29038	0.29038	chr14	92735683	0.5370332990902382	chr14:92735683:T:C
chr14:92736613	['A', 'G']	19959	10550.05717292178	1443.7760248961692	0.0022572744779183	0.011468468474761	0.196824404486612	0.843967	0.843967	chr14	92736613	0.073674534414738	chr14:92736613:A:G
chr14:92740218	['A', 'G']	19959	16393.821374887266	2203.485072071692	-0.002857664285106	0.0102360103349512	-0.2791775498065376	0.780111	0.780111	chr14	92740218	0.1078435982611536	chr14:92740218:A:G
chr14:92740956	['A', 'G']	19959	22173.554775984765	2920.074012471891	-0.0120388746031247	0.0101972249441851	-1.1806030237657723	0.237775	0.237775	chr14	92740956	0.6238338096534365	chr14:92740956:A:G
chr14:92740960	['G', 'T']	19959	6105.305892373985	739.0586130278211	-0.017210949795306	0.0139649502066699	-1.2324390377765695	0.2178	0.2178	chr14	92740960	0.6619421245802438	chr14:92740960:G:T
chr14:92742661	['T', 'C']	19959	6601.31520649559	808.6664881127421	-0.0127070327278223	0.0136033088274211	-0.9341133755787382	0.350257	0.350257	chr14	92742661	0.455613176439062	chr14:92742661:T:C
chr14:92743921	['T', 'C']	19959	19873.982961663743	2656.493082199825	-0.0035153622989353	0.0102071452233081	-0.3444021048028132	0.730548	0.730548	chr14	92743921	0.1363512438634584	chr14:92743921:T:C
chr14:92745064	['G', 'A']	19959	6440.645387583304	762.6969620552793	-0.0189046396286349	0.0137064114951657	-1.3792552219304484	0.167832	0.167832	chr14	92745064	0.7751252300481548	chr14:92745064:G:A
chr14:92749003	['C', 'A']	19959	8975.349067949488	1246.5725259077385	-0.0002757066879137	0.0121503949613332	-0.0226911708459796	0.981897	0.981897	chr14	92749003	0.0079340668747021	chr14:92749003:C:A
chr14:92750244	['T', 'C']	19959	27021.061485267583	3585.9300307880244	-0.0147587053311762	0.0108483752501465	-1.3604530624046194	0.173702	0.173702	chr14	92750244	0.7601951810695201	chr14:92750244:T:C
chr14:92750578	['G', 'A']	19959	6567.987221888154	891.4031926933676	2.472464104555605e-05	0.0135602453128635	0.0018233181240535	0.998545	0.998545	chr14	92750578	0.0006323586237091	chr14:92750578:G:A
chr14:92751691	['T', 'C']	19959	28390.26728803368	3839.978174174322	-0.0094039511179165	0.0112201217610835	-0.8381327153270038	0.401966	0.401966	chr14	92751691	0.3958106798430256	chr14:92751691:T:C
chr14:92752134	['C', 'T']	19959	1171.1173523074613	181.2155479356359	0.0229357846859749	0.0298649665918989	0.7679829346333963	0.442506	0.442506	chr14	92752134	0.3540808362673414	chr14:92752134:C:T
chr14:92752613	['C', 'A']	19959	12344.0923624336	1661.5200245419803	-0.0075825045162007	0.0109452852717184	-0.6927644486154403	0.488465	0.488465	chr14	92752613	0.3111665493483354	chr14:92752613:C:A
chr14:92752803	['T', 'C']	19959	929.1862189927338	120.56011644389476	-0.0083277837850803	0.0334339791498542	-0.2490814433948895	0.8033	0.8033	chr14	92752803	0.0951222330365953	chr14:92752803:T:C
chr14:92752875	['T', 'TG']	19959	29371.829649676747	3921.688810730856	-0.0142740392730568	0.0115744054351659	-1.2332416859779871	0.2175	0.2175	chr14	92752875	0.6625407387093438	chr14:92752875:T:TG
chr14:92753509	['C', 'G']	19959	531.0	75.95331815567549	0.014856754427878	0.044035849801189	0.3373786243470407	0.735835	0.735835	chr14	92753509	0.1332195587917095	chr14:92753509:C:G
chr14:92754525	['C', 'G']	19959	25393.90612469928	3510.902721352592	0.0050689677588218	0.0104812885986068	0.483620664685788	0.62866	0.62866	chr14	92754525	0.2015841717985718	chr14:92754525:C:G
chr14:92754999	['T', 'C']	19959	989.0495540635334	139.41142694468178	0.000859772573152	0.0324834011973482	0.0264680588072863	0.978884	0.978884	chr14	92754999	0.0092687700403214	chr14:92754999:T:C
chr14:92755514	['T', 'C']	19959	7356.474317213731	1151.359660125407	0.0244793522404151	0.012987759379964	1.884801798698156	0.0594711	0.0594711	chr14	92755514	1.2256940285511349	chr14:92755514:T:C
chr14:92755741	['C', 'T']	19959	6942.695695745853	1091.6535914103777	0.0262945426670343	0.0132716579100063	1.9812553070109773	0.0475764	0.0475764	chr14	92755741	1.322608423149638	chr14:92755741:C:T
chr14:92755995	['T', 'A']	19959	19381.88433976447	2501.4622158538104	-0.0127875619375117	0.0100855697937502	-1.2679067419111896	0.204846	0.204846	chr14	92755995	0.6885725120373622	chr14:92755995:T:A
chr14:92757645	['C', 'T']	19959	6255.31340815713	992.4542067340992	0.0283187488349533	0.0138427916060437	2.0457397352272086	0.0407951	0.0407951	chr14	92757645	1.3893919979581213	chr14:92757645:C:T
chr14:92759782	['C', 'T']	19959	2802.280803728015	389.119116980013	0.0123122095410123	0.0195954763191552	0.6283189722199664	0.529802	0.529802	chr14	92759782	0.2758864065761144	chr14:92759782:C:T
chr14:92761379	['C', 'T']	19959	14885.491606954954	2152.8913517421925	0.0135526863111172	0.0104224731982638	1.3003330450755963	0.193502	0.193502	chr14	92761379	0.7133145418364134	chr14:92761379:C:T
chr14:92761398	['T', 'C']	19959	33476.0	4697.717817419863	0.0256370865215878	0.0137798920154852	1.8604707854588347	0.0628337	0.0628337	chr14	92761398	1.2018073658407886	chr14:92761398:T:C
chr14:92761844	['G', 'A']	19959	1259.0630824731938	119.727175006882	-0.0320274129667242	0.0288340546262142	-1.110749541883948	0.26669	0.26669	chr14	92761844	0.5739932686229889	chr14:92761844:G:A
chr14:92762204	['T', 'C']	19959	33522.0	4708.276477000855	0.02669675696937	0.0138118816505636	1.932883414786608	0.0532647	0.0532647	chr14	92762204	1.2735605146900415	chr14:92762204:T:C
chr14:92762751	['C', 'A']	19959	617.0309149213348	86.83124142833113	0.0050183988734454	0.0408600676499059	0.1228191523431546	0.902252	0.902252	chr14	92762751	0.0446721465774037	chr14:92762751:C:A
chr14:92762874	['A', 'G']	19959	33510.036831028265	4690.302031623781	0.0241398749601774	0.0138064308619438	1.748451515207796	0.0804013	0.0804013	chr14	92762874	1.094736929133861	chr14:92762874:A:G
chr14:92762944	['T', 'C']	19959	33510.357919526985	4690.33931624109	0.0241329088265739	0.0138062710252095	1.7479671942198185	0.0804851	0.0804851	chr14	92762944	1.0942845120137723	chr14:92762944:T:C
chr14:92763682	['A', 'G']	19959	1952.195620584256	282.28883176580973	0.0170786669017974	0.0234241789185767	0.7291041859423761	0.465946	0.465946	chr14	92763682	0.3316644121961134	chr14:92763682:A:G
chr14:92763939	['A', 'T']	19959	15707.360944076969	2103.4945416613914	-0.004796612685099	0.0104094859238182	-0.4607924656609417	0.644953	0.644953	chr14	92763939	0.1904719327823645	chr14:92763939:A:T
chr14:92764105	['G', 'A']	19959	14890.080365910431	2159.4867573668093	0.0142107247164222	0.0104288368174144	1.3626375563469055	0.173012	0.173012	chr14	92764105	0.7619237734432025	chr14:92764105:G:A
chr14:92764109	['C', 'A']	19959	7083.0901533537335	1044.5551081470633	0.015205105039931	0.0133564368183962	1.138410284619365	0.254963	0.254963	chr14	92764109	0.5935228394159501	chr14:92764109:C:A
chr14:92764212	['A', 'T']	19959	14945.981346838496	2151.750863457009	0.0131006566166752	0.0104177122193769	1.2575368123826656	0.208574	0.208574	chr14	92764212	0.6807398299472952	chr14:92764212:A:T
chr14:92765514	['G', 'A']	19959	15058.01779002756	2164.00502542813	0.0123624705817435	0.0104011912265702	1.1885629551895138	0.234626	0.234626	chr14	92765514	0.6296238633591689	chr14:92765514:G:A
chr14:92766077	['T', 'A']	19959	978.0980107230546	121.8699115740228	-0.0021479645775526	0.0326805502228812	-0.0657260836461903	0.947597	0.947597	chr14	92766077	0.0233763228812143	chr14:92766077:T:A
chr14:92766078	['T', 'A']	19959	978.196041092458	121.82578711354743	-0.0022292369577252	0.0326805624780295	-0.0682129311337258	0.945617	0.945617	chr14	92766078	0.0242847287853375	chr14:92766078:T:A
chr14:92766387	['G', 'A']	19959	16647.170341786106	2407.2527770649854	0.0147852862140655	0.010209728866651	1.448156597219746	0.147589	0.147589	chr14	92766387	0.8309460098390168	chr14:92766387:G:A
chr14:92766476	['T', 'G']	19959	638.1918508494964	85.48879765479101	0.0011867004713475	0.0402355524270072	0.0294938282132542	0.976471	0.976471	chr14	92766476	0.0103406502020301	chr14:92766476:T:G
chr14:92766477	['T', 'C']	19959	638.0959110042094	85.48145375159754	0.0011828646531169	0.0402354711599042	0.0293985535403833	0.976547	0.976547	chr14	92766477	0.010306849816533	chr14:92766477:T:C
chr14:92766493	['C', 'T']	19959	634.0	88.18648631288504	0.0053886648637945	0.0403511823173626	0.1335441628801024	0.893764	0.893764	chr14	92766493	0.0487771423096024	chr14:92766493:C:T
chr14:92766577	['C', 'G']	19959	34408.89591581057	4702.003575364402	0.0008716409614177	0.0146665396360616	0.0594305802900237	0.95261	0.95261	chr14	92766577	0.0210848638048776	chr14:92766577:C:G
chr14:92766816	['C', 'T']	19959	23810.350741780272	3265.3887305100934	0.0024607197480324	0.0102610644817104	0.2398113521670648	0.810479	0.810479	chr14	92766816	0.0912582335018002	chr14:92766816:C:T
chr14:92767233	['TG', 'T']	19959	11186.165029075595	1491.3456497139746	-0.0069692726913977	0.0112046271898013	-0.6219995162124862	0.533949	0.533949	chr14	92767233	0.2725002225151182	chr14:92767233:TG:T
chr14:92767235	['C', 'T']	19959	11187.16558050932	1494.266111930092	-0.0065482232159336	0.0112034217658377	-0.5844842185537406	0.558901	0.558901	chr14	92767235	0.2526651133325769	chr14:92767235:C:T
chr14:92768003	['T', 'C']	19959	1164.3558580456906	153.25777786177548	0.0070835900724495	0.031286638934768	0.2264094295081884	0.820885	0.820885	chr14	92768003	0.0857176801078931	chr14:92768003:T:C
chr14:92768449	['C', 'A']	19959	37108.57772098618	5090.789444071878	0.0112825904376774	0.019868919305449	0.5678512386218806	0.570142	0.570142	chr14	92768449	0.2440169651414964	chr14:92768449:C:A
chr14:92768538	['C', 'T']	19959	11189.16668337678	1473.2694585920756	-0.0080620118228875	0.0112435354152768	-0.7170353029647095	0.473361	0.473361	chr14	92768538	0.3248075262601489	chr14:92768538:C:T
chr14:92771627	['A', 'G']	19959	3063.0	322.0393568900602	-0.0329771098116442	0.0189111448647885	-1.7437923535261806	0.0812107	0.0812107	chr14	92771627	1.0903867460690342	chr14:92771627:A:G
chr14:92771959	['G', 'A']	19959	33521.0	4533.230012587502	-0.008905044858412	0.0137745318301201	-0.6464862086230638	0.517972	0.517972	chr14	92771959	0.2856937162666597	chr14:92771959:G:A
chr14:92772296	['T', 'C']	19959	37560.81898842047	5183.6276979830645	0.0318042567133954	0.021677281180513	1.4671700038649689	0.142346	0.142346	chr14	92772296	0.8466547322566482	chr14:92772296:T:C
chr14:92772984	['C', 'A']	19959	616.0308648161138	84.1651510000874	0.0038244428554	0.0409704537476383	0.0933463631854576	0.925629	0.925629	chr14	92772984	0.0335630473766618	chr14:92772984:C:A
chr14:92773017	['T', 'C']	19959	16844.687929047454	2362.6511475969487	0.0072318580716737	0.0102047523996487	0.7086755061222866	0.478534	0.478534	chr14	92773017	0.3200872000233816	chr14:92773017:T:C
chr14:92773555	['A', 'G']	19959	13145.634527687296	1784.7214541532574	-0.0030002447039451	0.0107898117621019	-0.2780627475340403	0.780967	0.780967	chr14	92773555	0.1073673169814629	chr14:92773555:A:G
chr14:92773902	['G', 'A']	19959	3103.3109685824525	326.384659573541	-0.0327640959136244	0.0187997614633758	-1.7427931720012872	0.0813852	0.0813852	chr14	92773902	1.0894545649231635	chr14:92773902:G:A
chr14:92774375	['A', 'G']	19959	13916.091701743837	1890.185488116148	-0.0023116280853941	0.0106278530772189	-0.2175065903337673	0.827816	0.827816	chr14	92774375	0.0820661838248966	chr14:92774375:A:G
chr14:92775432	['C', 'T']	19959	37537.880749574106	5176.876786015265	0.0285584010191766	0.0214858623146767	1.3291717409763308	0.183807	0.183807	chr14	92775432	0.735637953213865	chr14:92775432:C:T
chr14:92775588	['C', 'T']	19959	3058.153221765708	320.545550326314	-0.0336691148883189	0.0189227686202809	-1.779291157861182	0.0752073	0.0752073	chr14	92775588	1.123740002548679	chr14:92775588:C:T
chr14:92776408	['T', 'C']	19959	16881.920809943866	2513.594027163683	0.0208717108059416	0.0101888586909798	2.0484836858537583	0.0405257	0.0405257	chr14	92776408	1.3922694748505329	chr14:92776408:T:C
chr14:92776651	['A', 'G']	19959	4823.241657480709	600.7310675616621	-0.0098035112606952	0.0154406657383414	-0.6349150630436688	0.525491	0.525491	chr14	92776651	0.2794347176639185	chr14:92776651:A:G
chr14:92777740	['T', 'C']	19959	37556.0	5183.089113624588	0.0295763376221592	0.0215757861663806	1.370811584527339	0.170449	0.170449	chr14	92777740	0.7684055423714695	chr14:92777740:T:C
chr14:92777820	['G', 'A']	19959	13396.34238613018	1806.3325356196976	-0.005104928209079	0.0107305284220836	-0.4757387528626309	0.634266	0.634266	chr14	92777820	0.1977285684514179	chr14:92777820:G:A
chr14:92778066	['A', 'G']	19959	4448.005714285715	537.1984985161762	-0.014696922763758	0.0159627100272322	-0.9207034857292552	0.357216	0.357216	chr14	92778066	0.4470690969388975	chr14:92778066:A:G
chr14:92778239	['T', 'C']	19959	37561.0	5182.597972912392	0.0291965592076587	0.0215922788374284	1.3521759063730177	0.176334	0.176334	chr14	92778239	0.7536639407424695	chr14:92778239:T:C
chr14:92780182	['C', 'T']	19959	15509.55414140402	2300.494472727876	0.0186697357174394	0.0103284949892492	1.8075949823156567	0.0706846	0.0706846	chr14	92780182	1.1506751953054746	chr14:92780182:C:T
chr14:92782751	['T', 'C']	19959	3106.466927239928	323.61858181546336	-0.0343177318471664	0.0187733501827201	-1.8280025415364576	0.0675641	0.0675641	chr14	92782751	1.170284003959698	chr14:92782751:T:C
chr14:92784067	['C', 'G']	19959	37556.88170157331	5181.590918290392	0.0294685772651127	0.0215765653027387	1.3657677601435616	0.172027	0.172027	chr14	92784067	0.7644033843089808	chr14:92784067:C:G
chr14:92784165	['A', 'G']	19959	36820.84482413068	5063.217167169125	0.0123692923679793	0.0190641411357751	0.6488250522216042	0.516459	0.516459	chr14	92784165	0.2869641500021001	chr14:92784165:A:G
chr14:92784713	['A', 'G']	19959	30137.039789526432	4304.045626716764	0.0226993800845492	0.011771714087048	1.9282986247112943	0.0538322	0.0538322	chr14	92784713	1.268957871190509	chr14:92784713:A:G
chr14:92785397	['T', 'C']	19959	631.7692071296874	86.02928989874374	0.0026579904624928	0.0409299957265408	0.0649399154656953	0.948222	0.948222	chr14	92785397	0.0230899726958611	chr14:92785397:T:C
chr14:92785658	['G', 'A']	19959	15484.327420324717	2288.3865694423844	0.0174877302865371	0.0103270449597077	1.69339151274809	0.0903966	0.0903966	chr14	92785658	1.0438479039163084	chr14:92785658:G:A
chr14:92785757	['G', 'A']	19959	3060.0	322.0455873806944	-0.033493133106663	0.0189110258281839	-1.7710902312209196	0.076561	0.076561	chr14	92785757	1.1159924026653083	chr14:92785757:G:A
chr14:92786007	['A', 'G']	19959	3443.172512275779	385.237610974549	-0.0256562734569785	0.0178714112129685	-1.4356042257234218	0.151131	0.151131	chr14	92786007	0.8206464440126249	chr14:92786007:A:G
chr14:92786011	['T', 'G']	19959	3126.0	380.90713198541806	-0.0054900520819522	0.0188580412830997	-0.2911252552444223	0.770959	0.770959	chr14	92786011	0.1129687173410246	chr14:92786011:T:G
chr14:92786079	['C', 'T']	19959	32921.29889261913	4629.197181978517	0.0223069829777646	0.0132889813475043	1.678607441341153	0.0932442	0.0932442	chr14	92786079	1.0303781727775514	chr14:92786079:C:T
chr14:92786146	['C', 'G']	19959	32955.30229994488	4627.105920213592	0.0210998497630694	0.0133218832068496	1.5838488774785786	0.113244	0.113244	chr14	92786146	0.9459847989038352	chr14:92786146:C:G
chr14:92786729	['T', 'G']	19959	33360.0	4685.5514493784885	0.0245804997603767	0.013644315993968	1.8015193851596067	0.0716362	0.0716362	chr14	92786729	1.1448674597130355	chr14:92786729:T:G
chr14:92786898	['A', 'G']	19959	3058.3064588866064	323.0856700239653	-0.0331985341264342	0.018915795292799	-1.7550694333783798	0.0792628	0.0792628	chr14	92786898	1.1009305900503945	chr14:92786898:A:G
chr14:92786977	['G', 'A']	19959	33361.34298742296	4685.499723464595	0.0245267642881728	0.0136456191363282	1.797409413463414	0.0722858	0.0722858	chr14	92786977	1.140947008201069	chr14:92786977:G:A
chr14:92787023	['T', 'G']	19959	32950.60365823102	4627.961532886359	0.0213392760042434	0.0133186965605321	1.602204533098155	0.109126	0.109126	chr14	92787023	0.962071763515542	chr14:92787023:T:G
chr14:92787060	['C', 'T']	19959	32955.30229994488	4625.030209622888	0.0209145066487693	0.013321764886288	1.5699501400371063	0.116443	0.116443	chr14	92787060	0.9338866140657412	chr14:92787060:C:T
chr14:92787529	['T', 'A']	19959	33360.0	4685.5514493784885	0.0245804997603767	0.013644315993968	1.8015193851596067	0.0716362	0.0716362	chr14	92787529	1.1448674597130355	chr14:92787529:T:A
chr14:92787821	['A', 'G']	19959	33358.671359855696	4686.426823708543	0.024772904352847	0.0136439030104574	1.815675788215424	0.0694351	0.0694351	chr14	92787821	1.158420934692841	chr14:92787821:A:G
chr14:92787880	['C', 'G']	19959	478.0	36.39843830326096	-0.04509392955512	0.0465687759007068	-0.9683297162731644	0.332891	0.332891	chr14	92787880	0.4776979462166385	chr14:92787880:C:G
chr14:92788464	['T', 'C']	19959	33358.0	4686.190321105062	0.0247230973880857	0.0136433415128674	1.812099870458313	0.0699858	0.0699858	chr14	92788464	1.15499006866054	chr14:92788464:T:C
chr14:92789445	['G', 'T']	19959	32938.65031566289	4612.129683134967	0.0189825026814171	0.0133092028890109	1.4262689388476038	0.153806	0.153806	chr14	92789445	0.8130267222974938	chr14:92789445:G:T
chr14:92789703	['T', 'C']	19959	3797.190249524	436.07356110588825	-0.0198162290464335	0.0171150178381798	-1.1578269583936949	0.246949	0.246949	chr14	92789703	0.607392728139247	chr14:92789703:T:C
chr14:92789854	['C', 'A']	19959	32953.557437850846	4627.95101908946	0.0214106533517233	0.0133197904607555	1.6074316945755391	0.107976	0.107976	chr14	92789854	0.9666727651228272	chr14:92789854:C:A
chr14:92790340	['T', 'C']	19959	37157.170049616594	5120.595617530302	0.0254625924209018	0.0200056658102572	1.2727690576459991	0.203115	0.203115	chr14	92790340	0.6922580028547775	chr14:92790340:T:C
chr14:92790863	['C', 'A']	19959	3838.0	564.3954270528961	0.0102057865865001	0.0171760474415628	0.5941871446980327	0.552394	0.552394	chr14	92790863	0.2577510472929773	chr14:92790863:C:A
chr14:92791148	['C', 'T']	19959	32940.65041587333	4646.508352865133	0.0257009053949636	0.0133031232083854	1.9319452276262064	0.0533804	0.0533804	chr14	92791148	1.2726181761996558	chr14:92791148:C:T
chr14:92791972	['C', 'T']	19959	32535.89040889958	4585.91662439577	0.0221210603118824	0.0130182024908637	1.6992407613422131	0.0892894	0.0892894	chr14	92791972	1.0492000953639855	chr14:92791972:C:T
chr14:92792637	['T', 'A']	19959	32941.3008969284	4645.8597176497415	0.0255849108866359	0.0133036002158835	1.9231569253027805	0.0544746	0.0544746	chr14	92792637	1.2638059500386696	chr14:92792637:T:A
chr14:92793259	['G', 'GATTTATT']	19959	2263.2267875933258	274.2421164974529	-0.009680140696219	0.0218616515350308	-0.442790915439655	0.657922	0.657922	chr14	92793259	0.1818255911543334	chr14:92793259:G:GATTTATT
chr14:92793468	['T', 'C']	19959	37556.88170157331	5185.048919838685	0.0311699862168827	0.0215721977946072	1.444914723741075	0.148498	0.148498	chr14	92793468	0.8282793954700883	chr14:92793468:T:C
chr14:92793498	['T', 'C']	19959	37536.76138698201	5178.865724123012	0.0298292808008123	0.0214604534446634	1.389965075888456	0.164555	0.164555	chr14	92793498	0.7836889171409895	chr14:92793498:T:C
chr14:92793509	['G', 'C']	19959	3442.517438364401	385.4532468636833	-0.0254470017005609	0.0178734882106662	-1.423728899509114	0.154541	0.154541	chr14	92793509	0.8109562818601321	chr14:92793509:G:C
chr14:92794645	['C', 'T']	19959	32508.62877041788	4584.8207263487175	0.0227429380734688	0.0130013403959697	1.7492764115705268	0.0802586	0.0802586	chr14	92794645	1.095508420201203	chr14:92794645:C:T
chr14:92794976	['A', 'G']	19959	32510.257704063737	4584.33986914375	0.0226100412367675	0.0129997023481685	1.7392737642145255	0.082002	0.082002	chr14	92794976	1.0861755551971195	chr14:92794976:A:G
chr14:92795087	['AT', 'A']	19959	30299.771510228653	4304.466322718165	0.0199194118200979	0.0118456564625559	1.681579394359699	0.0926661	0.0926661	chr14	92795087	1.0330791145673297	chr14:92795087:AT:A
chr14:92795278	['T', 'C']	19959	32509.25760384828	4584.474852562391	0.0228879605488464	0.0129994413892905	1.760688006770998	0.0783065	0.0783065	chr14	92795278	1.10620218689521	chr14:92795278:T:C
chr14:92795430	['C', 'CT']	19959	3442.344941624493	385.1446640981604	-0.0258841679422905	0.0178789535283322	-1.4477451323575865	0.147704	0.147704	chr14	92795430	0.8306077433176715	chr14:92795430:C:CT
chr14:92795943	['G', 'A']	19959	3442.5174383644016	385.7429224104456	-0.0255243210687088	0.0178790321957745	-1.4276120088167372	0.153419	0.153419	chr14	92795943	0.8141208523545711	chr14:92795943:G:A
chr14:92796424	['G', 'C']	19959	32620.30870964497	4652.936961572535	0.0325115944404009	0.0132030630664611	2.462428171155832	0.0138084	0.0138084	chr14	92796424	1.8598566408585424	chr14:92796424:G:C
chr14:92796688	['C', 'T']	19959	32318.95413763721	4601.225790676459	0.031060642731878	0.0128904386036939	2.409587732955582	0.0159796	0.0159796	chr14	92796688	1.7964340961088228	chr14:92796688:C:T
chr14:92796777	['C', 'T']	19959	36376.14393255046	5031.5954465217565	0.0214875184135733	0.0178421003091774	1.2043155257075244	0.228482	0.228482	chr14	92796777	0.6411480083232026	chr14:92796777:C:T
chr14:92796808	['G', 'A']	19959	33186.33277027038	4691.1363262083705	0.0288032310945479	0.0134915272009579	2.134912576279939	0.0327803	0.0327803	chr14	92796808	1.4843870761545257	chr14:92796808:G:A
chr14:92796837	['G', 'T']	19959	14292.8118619844	2114.3760856170825	0.01691400882013	0.0105049747336014	1.6100951453056285	0.107393	0.107393	chr14	92796837	0.9690240255307698	chr14:92796837:G:T
chr14:92797637	['C', 'G']	19959	1806.0	256.11814645904377	0.0117719550239292	0.024359030271009	0.4832686232973574	0.62891	0.62891	chr14	92797637	0.2014114997057164	chr14:92797637:C:G
chr14:92798201	['C', 'T']	19959	37551.8814510472	5179.944216234283	0.0296461752182688	0.0215449135292283	1.3760173684637962	0.168832	0.168832	chr14	92798201	0.7725452348057663	chr14:92798201:C:T
chr14:92798654	['A', 'G']	19959	36708.83921234593	5080.74792912752	0.0280638587320942	0.0186260404562292	1.5067001920265126	0.131903	0.131903	chr14	92798654	0.8797453267536406	chr14:92798654:A:G
chr14:92798864	['C', 'T']	19959	3446.0	386.0870336213472	-0.0257331303749299	0.0178713607740717	-1.4399088407562293	0.149909	0.149909	chr14	92798864	0.8241722928821802	chr14:92798864:C:T
chr14:92799645	['C', 'T']	19959	32500.85142255008	4587.013902591189	0.0234755409311531	0.0130059410394328	1.8049859568006168	0.071092	0.071092	chr14	92799645	1.1481792677840583	chr14:92799645:C:T
chr14:92800235	['A', 'C']	19959	3442.689952392884	383.7368145177208	-0.0260962252847163	0.0178790272646772	-1.4595998371943573	0.144416	0.144416	chr14	92800235	0.8403846881599482	chr14:92800235:A:C
chr14:92800801	['A', 'C']	19959	3060.0	322.812116200122	-0.0333601701548779	0.0189176173236366	-1.7634446021484975	0.0778408	0.0778408	chr14	92800801	1.1087927093044507	chr14:92800801:A:C
chr14:92802014	['C', 'T']	19959	36361.10895058634	5030.883420230339	0.0220223397073502	0.0178086309974154	1.2366104789608092	0.216246	0.216246	chr14	92802014	0.6650519171301734	chr14:92802014:C:T
chr14:92802585	['T', 'C']	19959	36358.9300857014	5030.720873172761	0.0220319885583882	0.0178057330421829	1.2373536380778618	0.21597	0.21597	chr14	92802585	0.6656065717162962	chr14:92802585:T:C
chr14:92802859	['G', 'C']	19959	32512.515860686544	4589.20747981973	0.0234918058675148	0.013004831677977	1.806390613059368	0.0708724	0.0708724	chr14	92802859	1.1495228601817853	chr14:92802859:G:C
chr14:92802860	['G', 'C']	19959	32512.515860686544	4589.20747981973	0.0234918058675148	0.013004831677977	1.806390613059368	0.0708724	0.0708724	chr14	92802860	1.1495228601817853	chr14:92802860:G:C
chr14:92803150	['C', 'T']	19959	1333.066790259545	213.80119814936907	0.0191301413944951	0.0281007386143757	0.6807700557987671	0.496025	0.496025	chr14	92803150	0.3044964342186055	chr14:92803150:C:T
chr14:92804028	['A', 'G']	19959	32498.96372667069	4583.37629063351	0.0230097390274531	0.013002720049327	1.7696096616833608	0.0768075	0.0768075	chr14	92804028	1.1145963704687325	chr14:92804028:A:G
chr14:92804502	['A', 'G']	19959	37555.76329107581	5179.541777990853	0.0295301245919904	0.0215702932149173	1.3690182278824243	0.171009	0.171009	chr14	92804502	0.7669810326050303	chr14:92804502:A:G
chr14:92804641	['G', 'A']	19959	16129.20143236109	2368.9287198000848	0.0184677737353238	0.0107488355298556	1.7181185519146092	0.0857905	0.0857905	chr14	92804641	1.0665608010324656	chr14:92804641:G:A
chr14:92804725	['A', 'G']	19959	32918.19432609894	4647.729398197684	0.0267296517411011	0.0132879692752691	2.0115678466271616	0.0442789	0.0442789	chr14	92804725	1.3538031766339649	chr14:92804725:A:G
chr14:92805038	['T', 'C']	19959	32504.628569996992	4586.47792835059	0.0230065843563938	0.0129956875828935	1.7703245180099392	0.0766884	0.0766884	chr14	92805038	1.115270323104273	chr14:92805038:T:C
chr14:92806419	['T', 'A']	19959	32509.88650030066	4585.858958339259	0.0230756441863155	0.0130018372832991	1.7747987214050251	0.0759464	0.0759464	chr14	92806419	1.1194928076759771	chr14:92806419:T:A
chr14:92807161	['A', 'G']	19959	36359.4651232712	5031.090068464082	0.0220787771388601	0.0178053751057889	1.2400062906667844	0.214988	0.214988	chr14	92807161	0.6675857804528895	chr14:92807161:A:G
chr14:92807226	['A', 'G']	19959	1828.1907650656767	201.4230043223885	-0.0212248116916524	0.0241422319307636	-0.8791569790449388	0.379327	0.379327	chr14	92807226	0.4209862436834932	chr14:92807226:A:G
chr14:92807458	['C', 'A']	19959	30676.61094407697	4384.778129950826	0.0247412714299781	0.0119781642811302	2.065531148955289	0.0388857	0.0388857	chr14	92807458	1.410210078696743	chr14:92807458:C:A
chr14:92807613	['A', 'G']	19959	32914.29819111089	4645.599281773587	0.0264159888422391	0.013280285510937	1.989113021740696	0.0467024	0.0467024	chr14	92807613	1.3306608008048848	chr14:92807613:A:G
chr14:92807647	['T', 'C']	19959	36358.821675518586	5029.75743501994	0.0215927420045212	0.0178036054462655	1.212829731016677	0.225209	0.225209	chr14	92807647	0.6474142578160926	chr14:92807647:T:C
chr14:92807866	['A', 'G']	19959	30677.0	4381.704080744177	0.0243754690480526	0.0119792325778582	2.034810568175038	0.0418831	0.0418831	chr14	92807866	1.377961181265673	chr14:92807866:A:G
chr14:92808462	['C', 'T']	19959	3061.613580556252	320.9245107697575	-0.0339731316736804	0.0189089765587485	-1.796666867089762	0.0724036	0.0724036	chr14	92808462	1.1402398395864777	chr14:92808462:C:T
chr14:92809007	['C', 'T']	19959	1827.4578029467773	202.75025345134884	-0.0200943706233608	0.0241417026478645	-0.8323510117103615	0.405221	0.405221	chr14	92809007	0.392308056036842	chr14:92809007:C:T
chr14:92809496	['A', 'G']	19959	1830.366825357053	202.7788210361769	-0.019966423932583	0.024124659947295	-0.8276354558449103	0.407887	0.407887	chr14	92809496	0.3894601361103006	chr14:92809496:A:G
chr14:92809889	['T', 'G']	19959	3445.5178893565844	384.9599107061799	-0.0257678763818497	0.0178678225946715	-1.4421385843361834	0.149279	0.149279	chr14	92809889	0.8260012828683184	chr14:92809889:T:G
chr14:92810309	['T', 'C']	19959	37551.8814510472	5180.459383973871	0.0297569609927665	0.0215460670288996	1.3810855110054985	0.167268	0.167268	chr14	92810309	0.7765871358618283	chr14:92810309:T:C
chr14:92810461	['C', 'T']	19959	36357.821625413366	5030.084590335448	0.0217682758754653	0.0178019091733464	1.2228056925522015	0.221418	0.221418	chr14	92810461	0.6547870763980592	chr14:92810461:C:T
chr14:92810630	['C', 'T']	19959	826.0	97.0687995189569	-0.0118218898663513	0.0354993017170256	-0.3330175325866058	0.739125	0.739125	chr14	92810630	0.1312821079928379	chr14:92810630:C:T
chr14:92810777	['A', 'G']	19959	3443.517588695129	384.191838881878	-0.0258088881255056	0.0178714497564942	-1.444140709184885	0.148715	0.148715	chr14	92810777	0.82764522456021	chr14:92810777:A:G
chr14:92810996	['A', 'G']	19959	36359.643433381774	5031.60939958566	0.0221916909430725	0.0178053191441828	1.246351765074807	0.21265	0.21265	chr14	92810996	0.6723346129499579	chr14:92810996:A:G
chr14:92812236	['A', 'C']	19959	826.0	97.0687995189569	-0.0118218898663513	0.0354993017170256	-0.3330175325866058	0.739125	0.739125	chr14	92812236	0.1312821079928379	chr14:92812236:A:C
chr14:92812318	['A', 'G']	19959	32833.29007365837	4636.180636561832	0.0261402071012988	0.013216462010659	1.977852096893775	0.0479591	0.0479591	chr14	92812318	1.3191289754627047	chr14:92812318:A:G
chr14:92813270	['G', 'A']	19959	592.0296622908107	43.0081790271861	-0.0667023751168947	0.0419407387152564	-1.5903958099009572	0.111761	0.111761	chr14	92813270	0.9517097209549076	chr14:92813270:G:A
chr14:92813404	['G', 'T']	19959	32507.886199639208	4586.044130023232	0.0228661076501904	0.012997198683314	1.7593104643038355	0.0785401	0.0785401	chr14	92813404	1.1049085501063372	chr14:92813404:G:T
chr14:92813612	['A', 'G']	19959	3058.3064588866064	320.3269549424833	-0.0338972598356566	0.0189155354922611	-1.7920327896360593	0.0731429	0.0731429	chr14	92813612	1.1358278245690776	chr14:92813612:A:G
chr14:92813962	['C', 'T']	19959	36360.28699574042	5031.055455330065	0.0219516369698081	0.0178076078616039	1.2327111614547273	0.217698	0.217698	chr14	92813962	0.6621455608208886	chr14:92813962:C:T
chr14:92814221	['A', 'C']	19959	3059.459861695731	318.5957619717645	-0.0345361770813626	0.018913250570337	-1.8260307477514264	0.0678606	0.0678606	chr14	92814221	1.1683823047920332	chr14:92814221:A:C
chr14:92814326	['A', 'G']	19959	3061.4601623571857	320.5615351117809	-0.0339713172964511	0.0189087804508338	-1.7965895465750723	0.0724159	0.0724159	chr14	92814326	1.1401660674475012	chr14:92814326:A:G
chr14:92814963	['G', 'A']	19959	425.0851916812828	31.32117761853649	-0.0640503725236987	0.0492423396557815	-1.300717491724189	0.19337	0.19337	chr14	92814963	0.7136109027714815	chr14:92814963:G:A
chr14:92815106	['T', 'C']	19959	36358.821675518586	5030.125309333718	0.0216685815586906	0.0178032846835476	1.217111445660083	0.223576	0.223576	chr14	92815106	0.6505748180798148	chr14:92815106:T:C
chr14:92815895	['C', 'T']	19959	32519.180888398667	4592.274516882587	0.0236777130851813	0.0130133515737103	1.819493844538492	0.0688511	0.0688511	chr14	92815895	1.1620891168433118	chr14:92815895:C:T
chr14:92817254	['A', 'G']	19959	3445.035633739288	383.3485163422556	-0.026151697692946	0.0178698155464847	-1.4634564987488343	0.143358	0.143358	chr14	92817254	0.8435780665199987	chr14:92817254:A:G
chr14:92817344	['A', 'G']	19959	36357.0	5028.958866524467	0.0215345420063901	0.0177998311083544	1.2098172097982884	0.226363	0.226363	chr14	92817344	0.6451945589723869	chr14:92817344:A:G
chr14:92817561	['C', 'T']	19959	3059.306559102069	321.8718058125427	-0.0334953190242172	0.0189133557221349	-1.7709876299220906	0.076578	0.076578	chr14	92817561	1.1158959803793764	chr14:92817561:C:T
chr14:92817562	['G', 'A']	19959	30679.14843397645	4382.796906675527	0.0244348631733058	0.0119819001736673	2.039314534351272	0.0414318	0.0414318	chr14	92817562	1.382666198415776	chr14:92817562:G:A
chr14:92818180	['C', 'T']	19959	422.1057432093816	33.31333009378575	-0.060860125051634	0.0494096934968365	-1.2317446384388246	0.218059	0.218059	chr14	92818180	0.6614259838831267	chr14:92818180:C:T
chr14:92818950	['T', 'C']	19959	36358.821675518586	5030.188014163753	0.0218797609606865	0.0178040896795661	1.2289177011840182	0.219117	0.219117	chr14	92818950	0.6593239267762051	chr14:92818950:T:C
chr14:92819434	['G', 'A']	19959	3447.108770874078	384.7122265293922	-0.0259101159766837	0.0178707767946277	-1.4498595262223175	0.147113	0.147113	chr14	92819434	0.8323489480827779	chr14:92819434:G:A
chr14:92819510	['G', 'A']	19959	36359.643433381774	5029.789940992083	0.0216253002239575	0.0178054847709757	1.2145302698642848	0.22456	0.22456	chr14	92819510	0.6486676003736173	chr14:92819510:G:A
chr14:92819617	['G', 'A']	19959	30677.6110944077	4381.387453370753	0.0242766241183144	0.0119801209526215	2.026408933125341	0.0427362	0.0427362	chr14	92819617	1.3692040968748098	chr14:92819617:G:A
chr14:92819702	['C', 'G']	19959	624.0	84.23808063412017	0.0023827240766003	0.0407421695605303	0.058482994457631	0.953364	0.953364	chr14	92819702	0.0207412515033066	chr14:92819702:C:G
chr14:92819862	['TGA', 'T']	19959	3059.306559102069	319.81867266235577	-0.0341625800980339	0.0189132093208626	-1.8062814997954952	0.0708894	0.0708894	chr14	92819862	1.149418699452622	chr14:92819862:TGA:T
chr14:92819885	['A', 'G']	19959	3849.3857293180336	444.0878435831219	-0.0194062653472926	0.0170079436975237	-1.1410118526037978	0.253879	0.253879	chr14	92819885	0.5953732209904161	chr14:92819885:A:G
chr14:92819946	['AC', 'A']	19959	32508.257503632813	4586.634180460635	0.0231400534668239	0.012997182130504	1.7803900287366818	0.0750274	0.0750274	chr14	92819946	1.1247801033328255	chr14:92819946:AC:A
chr14:92820124	['TCA', 'GCA']	19959	36357.82162541337	5028.782980501386	0.0214562576622299	0.0178021786513232	1.205260214633062	0.228117	0.228117	chr14	92820124	0.6418423485195679	chr14:92820124:TCA:GCA
chr14:92820134	['C', 'T']	19959	30677.07400911961	4380.889278932945	0.0242479180459044	0.011979866424873	2.0240557937741177	0.0429777	0.0429777	chr14	92820134	1.366756829980823	chr14:92820134:C:T
chr14:92820831	['T', 'G']	19959	594.0	51.91693470100056	-0.0496691154995339	0.0419368583143459	-1.1843785513742917	0.236277	0.236277	chr14	92820831	0.6265785519996177	chr14:92820831:T:G
chr14:92821699	['A', 'G']	19959	3443.8627342888644	383.2760185450354	-0.0261451571788226	0.0178716024687691	-1.4629442001360309	0.143498	0.143498	chr14	92821699	0.8431541518569349	chr14:92821699:A:G
chr14:92822135	['G', 'A']	19959	1831.0	203.49418310248376	-0.0198278510822593	0.0241196601401485	-0.8220617938664375	0.411052	0.411052	chr14	92822135	0.3861032343658983	chr14:92822135:G:A
chr14:92822766	['C', 'T']	19959	16968.95133319968	2544.3170600696926	0.0236534841634867	0.0101668243294052	2.326536133320852	0.0199999	0.0199999	chr14	92822766	1.698972175813857	chr14:92822766:C:T
chr14:92823165	['T', 'G']	19959	550.0826819001804	39.827150844778274	-0.0649591364737718	0.0435034448802816	-1.4931952320680524	0.135402	0.135402	chr14	92823165	0.8683749207132905	chr14:92823165:T:G
chr14:92823476	['C', 'T']	19959	13716.30836341757	1843.0265959174687	-0.0062637873746094	0.0106868910932485	-0.5861187617572496	0.557802	0.557802	chr14	92823476	0.2535199329035891	chr14:92823476:C:T
chr14:92823609	['C', 'G']	19959	3446.280692076228	384.1683298559632	-0.0260803028998072	0.017872807511855	-1.459216907165154	0.144521	0.144521	chr14	92823609	0.8400690420321957	chr14:92823609:C:G
chr14:92824114	['A', 'G']	19959	1076.8343789209537	145.0043551662502	-0.002748917078108	0.0310650268046132	-0.0884891262253747	0.929489	0.929489	chr14	92824114	0.031755745502162	chr14:92824114:A:G
chr14:92824378	['A', 'G']	19959	37531.88044894278	5175.824320644806	0.029091999363497	0.0214416466342399	1.356798750569851	0.174861	0.174861	chr14	92824378	0.7573070422850389	chr14:92824378:A:G
chr14:92824511	['T', 'C']	19959	32506.62867020744	4586.979508120131	0.0232388472667803	0.0129944029694842	1.7883736037241509	0.0737309	0.0737309	chr14	92824511	1.1323504648267515	chr14:92824511:T:C
chr14:92824739	['C', 'G']	19959	827.0	96.72372414332244	-0.012147560662939	0.0354812528036206	-0.3423656072735823	0.732079	0.732079	chr14	92824739	0.1354420508913135	chr14:92824739:C:G
chr14:92824763	['G', 'A']	19959	624.0	84.23808063412017	0.0023827240766003	0.0407421695605303	0.058482994457631	0.953364	0.953364	chr14	92824763	0.0207412515033066	chr14:92824763:G:A
chr14:92824985	['C', 'A']	19959	36358.0	5029.174274293573	0.0215718680929879	0.0178019948108855	1.2117669015270822	0.225616	0.225616	chr14	92824985	0.6466301047537933	chr14:92824985:C:A
chr14:92825508	['A', 'G']	19959	32510.51545978451	4585.189157416959	0.0229152491661841	0.0130021235763756	1.7624235788544744	0.0780131	0.0780131	chr14	92825508	1.1078324642324089	chr14:92825508:A:G
chr14:92825739	['T', 'C']	19959	36358.286594838384	5029.469782735871	0.0215985205023321	0.0178042343991319	1.2131114440610369	0.225102	0.225102	chr14	92825739	0.6476206463361964	chr14:92825739:T:C
chr14:92825964	['G', 'A']	19959	3446.9359141510386	385.8695566624485	-0.025448888156206	0.0178708399306798	-1.4240454424593971	0.154449	0.154449	chr14	92825964	0.8112148992491466	chr14:92825964:G:A
chr14:92826556	['G', 'T']	19959	3445.035633739288	385.7910722479936	-0.0256091694276231	0.0178699973152686	-1.433081884446729	0.15185	0.15185	chr14	92826556	0.818585203745716	chr14:92826556:G:T
chr14:92826681	['G', 'A']	19959	14446.514285714316	2129.224184345941	0.0157547133557423	0.0105236025331215	1.4970836561107832	0.134387	0.134387	chr14	92826681	0.8716427409647238	chr14:92826681:G:A
chr14:92827280	['AT', 'A']	19959	3061.306759532996	322.4725997000576	-0.0334221489261371	0.0189087360521533	-1.76755066197727	0.0771513	0.0771513	chr14	92827280	1.1126567516738095	chr14:92827280:AT:A
chr14:92827598	['A', 'G']	19959	3447.51819001804	384.76992695365067	-0.0259311442431073	0.0178581402288471	-1.4520629758086157	0.1465	0.1465	chr14	92827598	0.8341623753098718	chr14:92827598:A:G
chr14:92829090	['A', 'G']	19959	32914.29819111089	4643.994285057524	0.0262743183552138	0.0132829418458041	1.9780496414288984	0.0479368	0.0479368	chr14	92829090	1.3193309604718868	chr14:92829090:A:G
chr14:92829706	['T', 'G']	19959	32507.886199639208	4583.996588859088	0.0227285979904882	0.0129973656067045	1.7487080596366422	0.0803569	0.0803569	chr14	92829706	1.0949768257672745	chr14:92829706:T:G
chr14:92831395	['T', 'G']	19959	37531.760885904696	5176.451608767401	0.0294112789110817	0.0214411179268062	1.3717232007903402	0.170165	0.170165	chr14	92831395	0.7691297619363879	chr14:92831395:T:G
chr14:92831439	['G', 'A']	19959	37531.0	5176.410523903666	0.0294914874728601	0.021437824493689	1.3756753854171158	0.168938	0.168938	chr14	92831439	0.7722726515888259	chr14:92831439:G:A
chr14:92831686	['G', 'C']	19959	13708.12088407758	1835.221508066782	-0.0068264955778446	0.0106871842008519	-0.6387553025707671	0.522989	0.522989	chr14	92831686	0.2815074455295523	chr14:92831686:G:C
chr14:92831738	['C', 'T']	19959	16965.800260638563	2539.0324994039847	0.0231149593540314	0.0101649471987779	2.273987154287475	0.0229773	0.0229773	chr14	92831738	1.6387010054124278	chr14:92831738:C:T
chr14:92832001	['T', 'A']	19959	36358.64333316631	5030.685671984139	0.0221133988697536	0.0178040921124162	1.2420402416550216	0.214236	0.214236	chr14	92832001	0.6691075489679182	chr14:92832001:T:A
chr14:92832375	['T', 'C']	19959	32507.886199639208	4584.180761495827	0.0227466377428892	0.0129972616178932	1.7501100163725332	0.0801147	0.0801147	chr14	92832375	1.096287789244775	chr14:92832375:T:C
chr14:92832422	['G', 'T']	19959	36358.64333316631	5028.657516133209	0.0214333972882972	0.0178040398725394	1.2038502183628343	0.228662	0.228662	chr14	92832422	0.6408060022560442	chr14:92832422:G:T
chr14:92832553	['G', 'A']	19959	32508.62877041788	4584.352842885382	0.022746250505758	0.0129993660805981	1.7497969027664553	0.0801687	0.0801687	chr14	92832553	1.09599515878011	chr14:92832553:G:A
chr14:92832698	['C', 'T']	19959	30676.073908904145	4381.03005186552	0.0242818862485275	0.0119797186684634	2.0269162340556	0.0426843	0.0426843	chr14	92832698	1.3697318363842803	chr14:92832698:C:T
chr14:92833778	['T', 'C']	19959	3443.6901528438984	384.7051700225417	-0.0256509478758827	0.0178771953660616	-1.4348418390380653	0.151348	0.151348	chr14	92833778	0.8200233136879355	chr14:92833778:T:C
chr14:92834995	['A', 'G']	19959	37551.0	5179.550533061996	0.0294537383226698	0.0215421076971181	1.3672635350630105	0.171558	0.171558	chr14	92834995	0.765589025349884	chr14:92834995:A:G
chr14:92836460	['T', 'C']	19959	828.0414871229582	97.7974255505574	-0.0112819117707759	0.0354617000101397	-0.3181435680621649	0.750379	0.750379	chr14	92836460	0.1247193285625432	chr14:92836460:T:C
chr14:92836536	['T', 'C']	19959	32506.514657980457	4587.9259907853575	0.0234596058969659	0.0129970360670591	1.8049965989110488	0.0710903	0.0710903	chr14	92836536	1.1481896530516942	chr14:92836536:T:C
chr14:92836758	['G', 'T']	19959	36357.82162541337	5029.0748719425565	0.021562256323943	0.0178020601029791	1.2112225326289363	0.225824	0.225824	chr14	92836758	0.6462299042459602	chr14:92836758:G:T
chr14:92836839	['C', 'T']	19959	3455.8657412047705	381.844106565597	-0.026729403905832	0.0178439244538454	-1.4979554511660014	0.134161	0.134161	chr14	92836839	0.8723737132756786	chr14:92836839:C:T
chr14:92836863	['G', 'C']	19959	1826.182993435887	202.8381374586352	-0.02012534937223	0.0241481907256534	-0.833410237680882	0.404623	0.404623	chr14	92836863	0.3929494342464245	chr14:92836863:G:C
chr14:92837259	['C', 'T']	19959	32507.0	4584.691376450801	0.0228716551660807	0.0129962631157947	1.7598639672263976	0.0784462	0.0784462	chr14	92837259	1.1054280891580135	chr14:92837259:C:T
chr14:92838156	['T', 'G']	19959	3058.6129792032075	321.92054897611666	-0.0334802119646006	0.0189226954806562	-1.7693151590811058	0.0768566	0.0768566	chr14	92838156	1.1143188318661938	chr14:92838156:T:G
chr14:92838638	['T', 'C']	19959	32530.51946880481	4583.963077818174	0.0225923403472056	0.0130060793673069	1.7370600093365147	0.082392	0.082392	chr14	92838638	1.084114954862644	chr14:92838638:T:C
chr14:92838889	['C', 'T']	19959	592.0	40.785935678512	-0.0695707177367414	0.0419352914254315	-1.6590016516387056	0.0971312	0.0971312	chr14	92838889	1.0126412457730194	chr14:92838889:C:T
chr14:92838950	['C', 'T']	19959	3447.172712696663	386.6900903277232	-0.0251016541039777	0.0178639732360309	-1.4051551562643794	0.159991	0.159991	chr14	92838950	0.7959044470957755	chr14:92838950:C:T
chr14:92838962	['T', 'C']	19959	36360.64353359724	5029.655190409978	0.021795643896941	0.0178076695218516	1.2239470117185087	0.220987	0.220987	chr14	92838962	0.6556332738005229	chr14:92838962:T:C
chr14:92839122	['C', 'G']	19959	3849.3857293180336	443.1139938982929	-0.0198115304625128	0.0170081078118582	-1.164828603020731	0.244102	0.244102	chr14	92839122	0.6124286622648863	chr14:92839122:C:G
chr14:92840139	['A', 'C']	19959	3706.2998696872487	442.1752748649638	-0.0189023863051812	0.0172854377841286	-1.0935439727501308	0.274168	0.274168	chr14	92840139	0.5619832360323576	chr14:92840139:A:C
chr14:92840311	['G', 'A']	19959	36355.64303251992	5023.720588958957	0.0204183260548945	0.0177922901494285	1.147594035585706	0.25115	0.25115	chr14	92840311	0.6000668175044319	chr14:92840311:G:A
chr14:92840329	['C', 'T']	19959	17089.13727259059	2458.191843805789	0.0133139004680857	0.0101979566143644	1.3055459021400777	0.191722	0.191722	chr14	92840329	0.7173280491960367	chr14:92840329:C:T
chr14:92841181	['A', 'G']	19959	37549.76268978304	5180.122880611508	0.0295038255025261	0.021539604339824	1.3697477928123891	0.170781	0.170781	chr14	92841181	0.7675604477813753	chr14:92841181:A:G
chr14:92841699	['A', 'G']	19959	32509.515259333497	4584.072084587538	0.0226557375298147	0.012998024041352	1.743013973334525	0.0813466	0.0813466	chr14	92841699	1.0896605943201942	chr14:92841699:A:G
chr14:92841926	['C', 'T']	19959	36102.856840086766	4967.694415081163	0.0118013804743602	0.0178578939414726	0.6608495107563082	0.508716	0.508716	chr14	92841926	0.2935246028395814	chr14:92841926:C:T
chr14:92843149	['G', 'A']	19959	3057.153171660487	319.40982560006694	-0.0341282003265119	0.0189244897786558	-1.803388134934225	0.0713424	0.0713424	chr14	92843149	1.1466522848319167	chr14:92843149:G:A
chr14:92843479	['T', 'A']	19959	37495.0	5181.456955871076	0.0337556011297291	0.0213238383063151	1.5829983629041249	0.113438	0.113438	chr14	92843479	0.945241439042362	chr14:92843479:T:A
chr14:92843499	['C', 'A']	19959	32848.645806193	4643.1693878368105	0.0275750218872279	0.0132285191339567	2.0845131346897827	0.0371262	0.0371262	chr14	92843499	1.4303195001001647	chr14:92843499:C:A
chr14:92843504	['T', 'TA']	19959	32848.645806193	4643.1693878368105	0.0275750218872279	0.0132285191339567	2.0845131346897827	0.0371262	0.0371262	chr14	92843504	1.4303195001001647	chr14:92843504:T:TA
chr14:92843523	['G', 'C']	19959	30637.53502354945	4379.4379223706965	0.0248856332226342	0.0119642393696256	2.080001281637084	0.0375382	0.0375382	chr14	92843523	1.4255265561368768	chr14:92843523:G:C
chr14:92843698	['A', 'C']	19959	1816.1819912812548	199.76036450987328	-0.0213257657147628	0.0242014830622439	-0.8811759866085472	0.378233	0.378233	chr14	92843698	0.4222405825965339	chr14:92843698:A:C
chr14:92843765	['G', 'C']	19959	828.0414871229582	94.0902212475666	-0.0147845815117702	0.0354613371421268	-0.4169211514082106	0.676741	0.676741	chr14	92843765	0.1695775112151251	chr14:92843765:G:C
chr14:92843835	['GGGC', 'G']	19959	1319.0	149.21341868643054	-0.018617651188525	0.0282518292310079	-0.6589892299112128	0.50991	0.50991	chr14	92843835	0.2925064708679189	chr14:92843835:GGGC:G
chr14:92844020	['C', 'T']	19959	1819.2734515935056	247.39420880842687	0.0082418193732626	0.0241828928086489	0.3408119714410244	0.733249	0.733249	chr14	92844020	0.1347485206348675	chr14:92844020:C:T
chr14:92844353	['C', 'T']	19959	2299.115191902996	274.65540299378785	-0.008380989781167	0.021645896028071	-0.3871860869283616	0.698623	0.698623	chr14	92844353	0.1557571206613591	chr14:92844353:C:T
chr14:92844796	['G', 'A']	19959	37505.39560990277	5181.7522847895	0.0330391783176226	0.0213650898613564	1.546409518144896	0.122022	0.122022	chr14	92844796	0.9135618609872516	chr14:92844796:G:A
chr14:92845195	['T', 'C']	19959	2132.2136593676405	241.0960227644088	-0.0127688545851579	0.0224281300020515	-0.5693231929719471	0.569143	0.569143	chr14	92845195	0.2447786012529503	chr14:92845195:T:C
chr14:92845331	['A', 'G']	19959	1773.0888365567691	235.0421607956669	0.0060899312258764	0.0244964822638384	0.2486043163375478	0.803669	0.803669	chr14	92845331	0.0949227834309851	chr14:92845331:A:G
chr14:92846427	['G', 'A']	19959	839.0	94.8951238353762	-0.0143792811317338	0.0352402474274123	-0.4080357597191167	0.683252	0.683252	chr14	92846427	0.1654190883763298	chr14:92846427:G:A
chr14:92847197	['C', 'T']	19959	30627.534522497244	4077.5608592574986	-0.0101883126319345	0.011929561571512	-0.8540391506310213	0.393094	0.393094	chr14	92847197	0.4055035849938968	chr14:92847197:C:T
chr14:92847442	['G', 'GC']	19959	2101.1052710692456	240.08615950056856	-0.0109148253349523	0.0225890825133849	-0.4831902901981488	0.628966	0.628966	chr14	92847442	0.2013728305666237	chr14:92847442:G:GC
chr14:92847598	['C', 'T']	19959	1780.1783835245778	232.84525830448783	0.0042063313976304	0.0244552494371119	0.1720011651668986	0.863438	0.863438	chr14	92847598	0.0637688419119107	chr14:92847598:C:T
chr14:92847862	['G', 'A']	19959	4658.4668036278	490.7376797721735	-0.0216806631891851	0.0157840309594253	-1.3735821505240244	0.169587	0.169587	chr14	92847862	0.7706074424369396	chr14:92847862:G:A
chr14:92848118	['A', 'G']	19959	3045.2205904465945	318.92207689734806	-0.0345376969115728	0.0189417144453624	-1.8233669930563607	0.0682628	0.0682628	chr14	92848118	1.1658159018234278	chr14:92848118:A:G
chr14:92848303	['T', 'C']	19959	1788.9859635051132	235.8913437589534	0.0052604063263418	0.024407624216026	0.2155230791732623	0.829362	0.829362	chr14	92848303	0.0812558671735695	chr14:92848303:T:C
chr14:92848347	['A', 'G']	19959	24015.813029315963	3083.2687290524173	-0.0164531855906144	0.0102833793936745	-1.5999784662943668	0.109619	0.109619	chr14	92848347	0.9601141640998232	chr14:92848347:A:G
chr14:92849774	['A', 'G']	19959	38874.89547527184	5320.225154115309	0.050905532626878	0.031620291080718	1.6099008227637777	0.107435	0.107435	chr14	92849774	0.9688542118335578	chr14:92849774:A:G
chr14:92850126	['A', 'G']	19959	1788.0	235.5309225750516	0.0051154916628864	0.0244069860921915	0.2095912884763383	0.833989	0.833989	chr14	92850126	0.0788396775047142	chr14:92850126:A:G
chr14:92850177	['T', 'C']	19959	2114.317799158148	241.19962581444307	-0.0111693460888416	0.0225304871044763	-0.4957436577845904	0.620081	0.620081	chr14	92850177	0.207551575735091	chr14:92850177:T:C
chr14:92850894	['A', 'G']	19959	1787.4477798937558	235.4121553893412	0.0046202811197483	0.0244132065772139	0.1892533496218681	0.849896	0.849896	chr14	92850894	0.0706342147439168	chr14:92850894:A:G
chr14:92851221	['A', 'G']	19959	1959.29449789537	175.24557879415656	-0.0372384796114628	0.0235391666363168	-1.5819795231837297	0.11367	0.11367	chr14	92851221	0.9443541400053443	chr14:92851221:A:G
chr14:92851965	['T', 'A']	19959	1782.3572037083438	235.71068098384413	0.0054080802768655	0.0244425748627461	0.2212565700313451	0.824895	0.824895	chr14	92851965	0.083601328810951	chr14:92851965:T:A
chr14:92852951	['G', 'A']	19959	841.0	95.41865304090295	-0.0136238647057641	0.0352002729781031	-0.3870386094516674	0.698732	0.698732	chr14	92852951	0.1556893667997799	chr14:92852951:G:A
chr14:92853041	['A', 'G']	19959	1924.0964024451348	174.22930899376215	-0.0349888378643296	0.0237512640030142	-1.4731358238403325	0.14073	0.14073	chr14	92853041	0.8516133123331793	chr14:92853041:A:G
chr14:92853178	['G', 'A']	19959	3041.304755223732	319.68885172337093	-0.0340471748451457	0.0189482969837865	-1.796846169039829	0.0723752	0.0723752	chr14	92853178	1.140410223143245	chr14:92853178:G:A
chr14:92854088	['A', 'G']	19959	30864.37110921758	4131.465151071653	-0.0078540932994959	0.0120469068624999	-0.651959327746151	0.514435	0.514435	chr14	92854088	0.288669491503406	chr14:92854088:A:G
chr14:92854805	['C', 'G']	19959	1797.9909264086632	241.15249628507456	0.0077236249794697	0.0243586686400302	0.3170791102588002	0.751187	0.751187	chr14	92854805	0.1242519365528049	chr14:92854805:C:G
chr14:92856083	['C', 'T']	19959	845.3388301338279	96.08801366463555	-0.0136861326877758	0.0351234400045358	-0.3896580940251971	0.696794	0.696794	chr14	92856083	0.156895597636028	chr14:92856083:C:T
chr14:92856106	['C', 'T']	19959	4784.397112637226	597.3521129178142	-0.0114221576637732	0.0155299335890976	-0.7354930140713438	0.462048	0.462048	chr14	92856106	0.3353129052830731	chr14:92856106:C:T
chr14:92856132	['T', 'C']	19959	3043.304955654657	318.0522697896057	-0.0343614597438652	0.0189436672835727	-1.813875805011744	0.0697119	0.0697119	chr14	92856132	1.15669308039259	chr14:92856132:T:C
chr14:92856245	['C', 'CT']	19959	3042.3048554391944	318.3398375430047	-0.034168945452025	0.0189459441979074	-1.80349657399492	0.0713253	0.0713253	chr14	92856245	1.1467563929892095	chr14:92856245:C:CT
chr14:92856658	['C', 'T']	19959	2545.0	244.25124462163905	-0.0309004625110461	0.020803573382801	-1.4853439811735611	0.137469	0.137469	chr14	92856658	0.8617952265379292	chr14:92856658:C:T
chr14:92856765	['C', 'A']	19959	1783.536159975944	236.25988509768413	0.0053468151709996	0.024436403339529	0.2188053248552511	0.826804	0.826804	chr14	92856765	0.0825974309638042	chr14:92856765:C:A
chr14:92857017	['T', 'C']	19959	8479.143466693435	927.2265994403514	-0.0241602588621424	0.012332575223222	-1.9590603280204744	0.0501196	0.0501196	chr14	92857017	1.2999924037290842	chr14:92857017:T:C
chr14:92857099	['A', 'G']	19959	2083.026593075766	239.71608803114523	-0.0097231673782714	0.0227071538000264	-0.4281984199296751	0.668511	0.668511	chr14	92857099	0.1748914422539082	chr14:92857099:A:G
chr14:92857450	['T', 'C']	19959	1781.624849639134	235.34847238861383	0.0053021846483034	0.0244774060466941	0.216615463182199	0.82851	0.82851	chr14	92857450	0.0817022453392617	chr14:92857450:T:C
chr14:92858157	['A', 'G']	19959	3042.76225318232	315.4443224286876	-0.0352230632585551	0.0189459178612774	-1.8591373358873065	0.0630224	0.0630224	chr14	92858157	1.2005050621758258	chr14:92858157:A:G
chr14:92858222	['G', 'A']	19959	1793.4492833517088	240.5616520291917	0.0077740879560099	0.0243804454081749	0.3188657067521495	0.749832	0.749832	chr14	92858222	0.1250360294694535	chr14:92858222:G:A
chr14:92858575	['C', 'A']	19959	4322.114443329991	479.7873069659057	-0.0167690683857522	0.0163570577430179	-1.025188554641508	0.305287	0.305287	chr14	92858575	0.5152916888178494	chr14:92858575:C:A
chr14:92858586	['T', 'C']	19959	839.2193677872549	95.90460340105452	-0.0132692723537432	0.0352607384481909	-0.3763186177521494	0.706684	0.706684	chr14	92858586	0.1507747414153929	chr14:92858586:T:C
chr14:92858938	['C', 'T']	19959	2620.1815037593988	287.1588685855796	-0.0302702016950615	0.0203845657852047	-1.4849569038665436	0.137571	0.137571	chr14	92858938	0.8614731058341409	chr14:92858938:C:T
chr14:92859251	['C', 'T']	19959	2876.187772925766	252.07540500770577	-0.038274021848492	0.0196086116533922	-1.951898610928463	0.0509642	0.0509642	chr14	92859251	1.292734788646376	chr14:92859251:C:T
chr14:92859424	['G', 'A']	19959	1795.0899388716305	237.79341938461383	0.0056999025110407	0.0243693561768193	0.2338963109933371	0.815068	0.815068	chr14	92859424	0.088806157158395	chr14:92859424:G:A
chr14:92859499	['C', 'A']	19959	1914.1918123966527	172.5541974579306	-0.0344657108596104	0.0238187244541551	-1.4470006958579142	0.147912	0.147912	chr14	92859499	0.8299965905577187	chr14:92859499:C:A
chr14:92860092	['G', 'A']	19959	1310.0	170.57768873458062	-0.0005593559923342	0.0282566414939226	-0.0197955582390969	0.984207	0.984207	chr14	92860092	0.0069135504474751	chr14:92860092:G:A
chr14:92860516	['C', 'T']	19959	7248.089446782922	788.1069336597465	-0.0277788176172968	0.0131235664115063	-2.116712541869812	0.0342966	0.0342966	chr14	92860516	1.4647489316898137	chr14:92860516:C:T
chr14:92861056	['C', 'T']	19959	11816.368128288648	1555.0565268695095	-0.0085983996473633	0.0110302025270186	-0.779532345512376	0.435675	0.435675	chr14	92861056	0.3608373601320712	chr14:92861056:C:T
chr14:92861276	['G', 'A']	19959	12560.629321575308	1647.257715956422	-0.0093592030231411	0.0108708924994981	-0.8609415485962362	0.389281	0.389281	chr14	92861276	0.4097367927794608	chr14:92861276:G:A
chr14:92861924	['G', 'A']	19959	726.03637639042	79.64032092764835	-0.023229549516813	0.0378150794537083	-0.6142932886138646	0.539029	0.539029	chr14	92861924	0.2683878689483759	chr14:92861924:G:A
chr14:92862192	['A', 'G']	19959	3544.0	548.2590160228166	0.0244485743754015	0.0177411015433039	1.3780753306509936	0.168195	0.168195	chr14	92862192	0.7741869187918837	chr14:92862192:A:G
chr14:92862942	['G', 'A']	19959	4386.87917815084	599.2812360943071	0.0031753474452125	0.0161631998219283	0.1964553727105817	0.844256	0.844256	chr14	92862942	0.0735258442162322	chr14:92862942:G:A
chr14:92863243	['T', 'C']	19959	19477.879472787416	2501.7008069816093	-0.0137053530194869	0.0100882520831666	-1.3585458517988256	0.174306	0.174306	chr14	92863243	0.7586876632512073	chr14:92863243:T:C
chr14:92863347	['C', 'T']	19959	21928.09865718008	2789.071661112643	-0.0166403536543544	0.0101501106619106	-1.6394258357004063	0.10114	0.10114	chr14	92863347	0.9950770507034744	chr14:92863347:C:T
chr14:92863761	['AG', 'A']	19959	14094.824755700329	1900.992425673776	-0.0032961788673148	0.0105717081539207	-0.3117924576921278	0.755202	0.755202	chr14	92863761	0.1219368685672256	chr14:92863761:AG:A
chr14:92863928	['A', 'G']	19959	1824.0913919230384	291.7978987879732	0.0273211694278577	0.0240844655008549	1.1343896930944084	0.256645	0.256645	chr14	92863928	0.5906671923171551	chr14:92863928:A:G
chr14:92864795	['G', 'A']	19959	25470.618403041703	3447.454659106029	-0.0017680650119806	0.0106844340176481	-0.1654804558725601	0.868568	0.868568	chr14	92864795	0.0611961750652287	chr14:92864795:G:A
chr14:92864802	['C', 'T']	19959	26027.586909203907	3520.4982394597705	-0.0019045345060599	0.0111310232469913	-0.1711014759199941	0.864146	0.864146	chr14	92864802	0.0634128759960402	chr14:92864802:C:T
chr14:92864857	['A', 'G']	19959	28965.184534005108	3868.804780008632	-0.0096268376321712	0.0114079503102308	-0.8438709295163934	0.398752	0.398752	chr14	92864857	0.3992971256606921	chr14:92864857:A:G
chr14:92864979	['T', 'A']	19959	18278.494812810102	2571.432193669884	0.0060671735457164	0.0101651282046948	0.5968614879755579	0.550607	0.550607	chr14	92864979	0.2591582716167737	chr14:92864979:T:A
chr14:92865389	['C', 'A']	19959	19756.95950889501	2740.8675640032725	0.0033835017317401	0.0101226175704582	0.3342516605205493	0.738193	0.738193	chr14	92865389	0.1318300773681957	chr14:92865389:C:A
chr14:92865961	['G', 'A']	19959	3481.0	391.1744212579465	-0.0255605824913634	0.017857505017282	-1.4313635900774822	0.152342	0.152342	chr14	92865961	0.8171803471326682	chr14:92865961:G:A
chr14:92866186	['C', 'T']	19959	21708.175276845217	3002.848765513848	0.0042933213056129	0.0101733991653606	0.4220144354731788	0.673019	0.673019	chr14	92866186	0.1719726750350429	chr14:92866186:C:T
chr14:92866358	['G', 'A']	19959	676.0	76.66263171633517	-0.0170741027394095	0.0391900472052577	-0.4356744621914839	0.663078	0.663078	chr14	92866358	0.1784353811320301	chr14:92866358:G:A
chr14:92866420	['T', 'C']	19959	4170.417898481735	532.6341904746878	-0.0042450159278159	0.0165576713901294	-0.2563775924642744	0.797662	0.797662	chr14	92866420	0.0981810969087876	chr14:92866420:T:C
chr14:92866665	['G', 'A']	19959	28736.19880725669	3808.163346115551	-0.0131744941941956	0.0112253456091765	-1.1736381803180913	0.240554	0.240554	chr14	92866665	0.6187874171298046	chr14:92866665:G:A
chr14:92867338	['T', 'A']	19959	22310.353427540587	3035.355599538669	-0.0022077500393501	0.010208690824775	-0.216261818213975	0.828786	0.828786	chr14	92867338	0.0815575937162403	chr14:92867338:T:A
chr14:92868796	['T', 'C']	19959	28947.59198588705	3837.711268074365	-0.0139778431371879	0.0114097441841782	-1.2250794506480494	0.22056	0.22056	chr14	92868796	0.6564732469022827	chr14:92868796:T:C
chr14:92869858	['G', 'A']	19959	686.1031268791342	76.71198910106926	-0.0175740180730469	0.0389109728008919	-0.4516468442712407	0.651528	0.651528	chr14	92869858	0.1860669153555549	chr14:92869858:G:A
chr14:92870063	['AC', 'A']	19959	4423.76792698823	689.716871239153	0.0198922149019678	0.0164550953849166	1.2088787355314747	0.226724	0.226724	chr14	92870063	0.6445025049468117	chr14:92870063:AC:A
chr14:92873589	['T', 'C']	19959	525.5793248733512	77.41393387033618	0.0185647843147768	0.0437196611031113	0.4246323929865882	0.671109	0.671109	chr14	92873589	0.1732069369784802	chr14:92873589:T:C
chr14:92873757	['A', 'G']	19959	22219.574791613977	2890.173713339947	-0.013644831402634	0.0101318832413739	-1.3467221322601517	0.178085	0.178085	chr14	92873757	0.7493726593777094	chr14:92873757:A:G
chr14:92873810	['G', 'C']	19959	22621.54166876738	2996.074456699799	-0.0094179774876219	0.0101858627832816	-0.9246126408731864	0.355179	0.355179	chr14	92873810	0.449552719846507	chr14:92873810:G:C
chr14:92874057	['A', 'G']	19959	28387.61807668915	3819.5507828835375	-0.0062509298725435	0.0111311698634039	-0.5615698933042775	0.574415	0.574415	chr14	92874057	0.2407742276582166	chr14:92874057:A:G
chr14:92874399	['C', 'G']	19959	3433.688148333751	376.171773412701	-0.026372790252075	0.0179118658678897	-1.4723642107745516	0.140938	0.140938	chr14	92874399	0.8509718957103746	chr14:92874399:C:G
chr14:92874986	['C', 'T']	19959	21894.29088995791	2991.679923506915	-0.000337707886123	0.0101766258254628	-0.0331846617842649	0.973528	0.973528	chr14	92874986	0.0116515530595952	chr14:92874986:C:T
chr14:92875583	['T', 'C']	19959	25173.261248622104	3367.8987133410687	-0.0067974944213745	0.0104788112002763	-0.6486894640486829	0.516547	0.516547	chr14	92875583	0.2868901564057416	chr14:92875583:T:C
chr14:92875661	['G', 'A']	19959	4025.605081178593	479.1770513188796	-0.013090307454526	0.016650285381341	-0.786191176590615	0.431765	0.431765	chr14	92875661	0.3647525656213764	chr14:92875661:G:A
chr14:92876020	['G', 'A']	19959	650.0325683936267	61.25671376356043	-0.0348289119209437	0.0399166041476651	-0.8725419575297465	0.382923	0.382923	chr14	92876020	0.4168885472770356	chr14:92876020:G:A
chr14:92876398	['C', 'T']	19959	28286.251653638003	3795.4077886437967	-0.0075725948630474	0.0110841849574354	-0.6831891467101139	0.494495	0.494495	chr14	92876398	0.3058380953375555	chr14:92876398:C:T
chr14:92876497	['A', 'G']	19959	21643.25315694528	2996.09521865564	0.0028664600335498	0.0101776568493077	0.2816424326336828	0.778221	0.778221	chr14	92876497	0.1088970541014532	chr14:92876497:A:G
chr14:92876835	['C', 'T']	19959	12680.812058337093	1738.0897403370789	-0.0011878606797765	0.0109210375997376	-0.1087681155685279	0.913388	0.913388	chr14	92876835	0.0393446984089141	chr14:92876835:C:T
chr14:92878807	['A', 'G']	19959	24337.658147925435	3322.122566435927	-0.0004684653529179	0.0103538023565985	-0.0452457306778158	0.963912	0.963912	chr14	92878807	0.0159626130462353	chr14:92878807:A:G
chr14:92878937	['A', 'G']	19959	8020.20550210463	1082.4539331943718	0.0005116274596565	0.0125973156633037	0.0406140064543239	0.967604	0.967604	chr14	92878937	0.0143023449666927	chr14:92878937:A:G
chr14:92879170	['C', 'T']	19959	28421.69601603608	3853.394184126123	-0.0019895526709208	0.0111243784186926	-0.1788461877184754	0.85806	0.85806	chr14	92879170	0.0664823429696519	chr14:92879170:C:T
chr14:92879520	['G', 'A']	19959	28481.854036177785	3858.5879691442415	-0.0024731332969789	0.0111437021560233	-0.2219310299532896	0.82437	0.82437	chr14	92879520	0.0838778212008343	chr14:92879520:G:A
chr14:92879755	['G', 'A']	19959	12748.19359526912	1735.346518076259	-0.0035858039215297	0.0108856428543569	-0.329406721266307	0.741852	0.741852	chr14	92879755	0.1296827281366165	chr14:92879755:G:A
chr14:92880101	['C', 'T']	19959	15646.351773902588	2163.092427510516	0.00084477543702	0.0104142596480807	0.0811171860090628	0.93535	0.93535	chr14	92880101	0.0290258494205392	chr14:92880101:C:T
chr14:92880313	['G', 'A']	19959	26408.323128569995	3552.151301966681	-0.0061116586932467	0.0106663923175752	-0.5729827397381939	0.566663	0.566663	chr14	92880313	0.2466751434912454	chr14:92880313:G:A
chr14:92880442	['T', 'C']	19959	12783.921527360191	1753.1790909394765	-0.0023257014813462	0.0108825773294997	-0.2137087025370297	0.830776	0.830776	chr14	92880442	0.0805160581385254	chr14:92880442:T:C
chr14:92880525	['G', 'A']	19959	27585.38210241507	3750.4323044203456	-0.0001324335798312	0.0109180663094619	-0.0121297651138492	0.990322	0.990322	chr14	92880525	0.0042235729923619	chr14:92880525:G:A
chr14:92881096	['G', 'C']	19959	27221.455474818344	3668.621499254468	-0.0059993154921764	0.0108369940593704	-0.5535959011612611	0.579862	0.579862	chr14	92881096	0.2366753508673233	chr14:92881096:G:C
chr14:92881514	['G', 'A']	19959	10009.504509921828	1344.5758140523162	-0.0068007158417894	0.0117138595248435	-0.5805700356373562	0.561537	0.561537	chr14	92881514	0.2506216225433527	chr14:92881514:G:A
chr14:92881985	['G', 'A']	19959	12890.937612748046	1767.92534929019	-0.0024733652139954	0.0108493321867603	-0.227973959264861	0.819669	0.819669	chr14	92881985	0.0863614896828378	chr14:92881985:G:A
chr14:92883099	['C', 'T']	19959	590.0591271233152	67.29902559746623	-0.0188624900927601	0.0420893053499111	-0.448153989141566	0.654047	0.654047	chr14	92883099	0.1843910420316476	chr14:92883099:C:T
chr14:92883337	['T', 'G']	19959	27811.39342619501	3714.1586834801287	-0.009516353532373	0.0109657131028787	-0.8678280603451809	0.385499	0.385499	chr14	92883337	0.413976744189017	chr14:92883337:T:G
chr14:92883415	['G', 'A']	19959	27806.538646616536	3715.936684114126	-0.0094139158451102	0.0109650731472253	-0.8585365294614931	0.390607	0.390607	chr14	92883415	0.408259978062673	chr14:92883415:G:A
chr14:92884031	['A', 'C']	19959	27461.75181640527	3678.11099484818	-0.0097744174609469	0.0108905426736637	-0.8975142703020735	0.369455	0.369455	chr14	92884031	0.4324384515636925	chr14:92884031:A:C
chr14:92884857	['C', 'T']	19959	598.0	80.25304848662351	0.0041488802223071	0.0414150293181368	0.1001781307562726	0.920204	0.920204	chr14	92884857	0.0361158832488449	chr14:92884857:C:T
chr14:92885215	['C', 'T']	19959	3988.399659267425	470.038404230558	-0.0167120471875595	0.0167103876605517	-1.000099311101664	0.317275	0.317275	chr14	92885215	0.498564147218197	chr14:92885215:C:T
chr14:92885324	['C', 'T']	19959	2512.125864315062	364.77664857846935	0.013800729973472	0.0208076441548408	0.6632528829680739	0.507176	0.507176	chr14	92885324	0.2948413058246203	chr14:92885324:C:T
chr14:92885556	['G', 'A']	19959	1218.061028159134	133.465567516394	-0.0306464656197632	0.0293887577016404	-1.0427955455242892	0.297056	0.297056	chr14	92885556	0.5271616712267814	chr14:92885556:G:A
chr14:92886205	['T', 'C']	19959	34361.44320288621	4708.670318917165	0.0076909015052253	0.0146356808332856	0.5254898349336844	0.599249	0.599249	chr14	92886205	0.2223926820249623	chr14:92886205:T:C
chr14:92886599	['G', 'C']	19959	11529.310598847404	1512.3114446025018	-0.0004689768807149	0.0111309837552953	-0.0421325635743399	0.966393	0.966393	chr14	92886599	0.0148462244932078	chr14:92886599:G:C
chr14:92886954	['G', 'A']	19959	809.0405351237599	86.54006628473901	-0.0308303761216498	0.0359598288980734	-0.8573560293914958	0.391258	0.391258	chr14	92886954	0.4075367693935203	chr14:92886954:G:A
chr14:92887440	['G', 'C']	19959	5198.520919977953	657.8020065146793	-0.0066466374684513	0.0148979035227289	-0.4461458257070133	0.655497	0.655497	chr14	92887440	0.1834292915962114	chr14:92887440:G:C
chr14:92888499	['C', 'T']	19959	19785.97399278413	2736.875229359663	0.0084248356898888	0.0100956252149897	0.8345036102746561	0.404007	0.404007	chr14	92888499	0.3936111100501959	chr14:92888499:C:T
chr14:92888760	['T', 'TG']	19959	3185.319186250438	425.0022719712156	-0.0007402783306935	0.0186742628553537	-0.0396416360007118	0.968379	0.968379	chr14	92888760	0.0139546371185824	chr14:92888760:T:TG
chr14:92889146	['T', 'G']	19959	3418.0	455.8472220193453	-0.0002508449715854	0.0180943557205657	-0.0138631612785385	0.988939	0.988939	chr14	92889146	0.0048304958451072	chr14:92889146:T:G
chr14:92889691	['T', 'C']	19959	3185.319186250438	425.0869909336379	-0.0004840312835361	0.0186742684140516	-0.0259196918885438	0.979322	0.979322	chr14	92889691	0.0090744891666586	chr14:92889691:T:C
chr14:92889787	['C', 'T']	19959	3419.0	456.1395743761174	-0.0002200055492318	0.0180924745863518	-0.0121600584918221	0.990298	0.990298	chr14	92889787	0.0042340980477145	chr14:92889787:C:T
chr14:92890048	['A', 'G']	19959	3416.8559687280745	455.5117343230941	-0.0002638176167801	0.0180986932712828	-0.0145766112959536	0.98837	0.98837	chr14	92890048	0.005080445212681	chr14:92890048:A:G
chr14:92890118	['C', 'A']	19959	2911.145856298226	441.37889826807447	0.0111843680246468	0.0195661736543563	0.571617538626758	0.567588	0.567588	chr14	92890118	0.2459667950131433	chr14:92890118:C:A
chr14:92890444	['C', 'A']	19959	3417.342436237912	455.3694794042103	-0.0002544112572677	0.0180964437908595	-0.0140586327461915	0.988783	0.988783	chr14	92890444	0.0048990089519214	chr14:92890444:C:A
chr14:92891456	['T', 'C']	19959	5909.18426459534	841.3928315328461	0.0069379093580066	0.0143174388326467	0.4845775448459916	0.627981	0.627981	chr14	92891456	0.2020534959443066	chr14:92891456:T:C
chr14:92891766	['T', 'C']	19959	9006.25618923524	1231.4109823325955	0.0021917741744298	0.0119768156036238	0.1830014126431621	0.854799	0.854799	chr14	92891766	0.0681359945738736	chr14:92891766:T:C
chr14:92892048	['C', 'T']	19959	5650.13234778251	810.0532998540936	0.0074448927196841	0.0145867174759752	0.5103884908956472	0.609785	0.609785	chr14	92892048	0.2148232629771179	chr14:92892048:C:T
chr14:92892464	['G', 'A']	19959	28525.287582681904	3865.491452160809	-0.0017974185819476	0.0111935491540603	-0.1605762888257552	0.872429	0.872429	chr14	92892464	0.0592699066758129	chr14:92892464:G:A
chr14:92892469	['A', 'G']	19959	28633.8692689282	3886.1666289095697	-0.0006824958547083	0.0112225793199433	-0.0608145271466657	0.951508	0.951508	chr14	92892469	0.0215875559410705	chr14:92892469:A:G
chr14:92892676	['T', 'C']	19959	28490.0	3871.097037129025	-0.0010555342707206	0.0111931485712684	-0.0943018190100731	0.92487	0.92487	chr14	92892676	0.0339193075316246	chr14:92892676:T:C
chr14:92892708	['A', 'G']	19959	28053.811143959512	3805.1798747233433	-0.0014060157930949	0.0110646541479255	-0.1270727285550602	0.898884	0.898884	chr14	92892708	0.0462963498801018	chr14:92892708:A:G
chr14:92893035	['A', 'G']	19959	28381.53195008269	3871.828608468329	0.0011731259191762	0.0111669799137486	0.1050531055161973	0.916335	0.916335	chr14	92893035	0.0379457249633403	chr14:92893035:A:G
chr14:92893065	['T', 'A']	19959	28571.020398957506	3894.526269202202	0.0012244978249541	0.0112201869517021	0.109133460095187	0.913098	0.913098	chr14	92893065	0.039482608473169	chr14:92893065:T:A
chr14:92893148	['C', 'A']	19959	8652.73410172889	1183.318611129931	0.0026487700087396	0.0121446036099148	0.2181026317381969	0.827351	0.827351	chr14	92893148	0.0823102038414847	chr14:92893148:C:A
chr14:92893833	['G', 'A']	19959	762.0381801783745	64.05161882098642	-0.0561272041442149	0.0369847368623908	-1.5175774902238048	0.129137	0.129137	chr14	92893833	0.8889493069698209	chr14:92893833:G:A
chr14:92893868	['T', 'C']	19959	13552.03698135899	1837.4796376436875	0.0037852957406695	0.0106135590998553	0.3566471628467357	0.72136	0.72136	chr14	92893868	0.1418479433330242	chr14:92893868:T:C
chr14:92894201	['C', 'T']	19959	777.0389317566891	62.83305361079597	-0.0605776778949889	0.0366419792339125	-1.6532315983336334	0.0982995	0.0982995	chr14	92894201	1.0074486911993314	chr14:92894201:C:T
chr14:92894761	['A', 'G']	19959	770.0385810201423	61.46011796092636	-0.0607889347595219	0.0368000311054175	-1.651871830906495	0.0985764	0.0985764	chr14	92894761	1.0062270462815504	chr14:92894761:A:G
chr14:92894833	['T', 'C']	19959	19696.908079390538	2665.923933719103	-0.0039188510800109	0.0100612575051404	-0.3894991334839361	0.696911	0.696911	chr14	92894833	0.1568226805488366	chr14:92894833:T:C
chr14:92895112	['T', 'C']	19959	784.0392824932358	63.57682031646586	-0.0606197044816469	0.0364944741266116	-1.6610652963880714	0.0967161	0.0967161	chr14	92895112	1.0145012243746263	chr14:92895112:T:C
chr14:92895283	['G', 'A']	19959	783.0784687077216	62.09832890177417	-0.0622317532522676	0.0365159734498106	-1.7042337194653194	0.088353	0.088353	chr14	92895283	1.0537786995660916	chr14:92895283:G:A
chr14:92895313	['G', 'T']	19959	8582.860049105577	1169.543982693677	0.0028106773211191	0.0121768088866484	0.2308221593426631	0.817455	0.817455	chr14	92895313	0.0875361454439369	chr14:92895313:G:T
chr14:92895502	['C', 'T']	19959	8531.137165480604	1164.6662282759353	0.0028939903035563	0.0122193261008315	0.2368371446735844	0.812786	0.812786	chr14	92895502	0.0900237855905576	chr14:92895502:C:T
chr14:92895738	['C', 'A']	19959	775.0	64.42837782404473	-0.0580170448970801	0.036687306226631	-1.5813928811967677	0.113804	0.113804	chr14	92895738	0.943842473025324	chr14:92895738:C:A
chr14:92896048	['T', 'C']	19959	763.0764643984567	67.61619812122481	-0.0510892727649276	0.0369136032359952	-1.3840229153004855	0.166367	0.166367	chr14	92896048	0.7789328146991685	chr14:92896048:T:C
chr14:92897752	['C', 'A']	19959	747.0748609510447	64.18208867178026	-0.0569464349046627	0.0373414892005205	-1.5250177784518808	0.127271	0.127271	chr14	92897752	0.8952705435165225	chr14:92897752:C:A
chr14:92898118	['C', 'T']	19959	748.037478705281	66.23065321995753	-0.0544030775388531	0.0373175353545992	-1.457842191932116	0.1449	0.1449	chr14	92898118	0.8389316145288255	chr14:92898118:C:T
chr14:92898584	['C', 'A']	19959	15873.79532017236	2152.250399660441	-0.0046329078453475	0.0103372667682829	-0.448175320343121	0.654032	0.654032	chr14	92898584	0.184401002312684	chr14:92898584:C:A
chr14:92898662	['A', 'G']	19959	1082.054213849083	152.52573465541124	0.0029727812198788	0.0311660757856697	0.0953851630318411	0.92401	0.92401	chr14	92898662	0.0343233286485963	chr14:92898662:A:G
chr14:92899363	['A', 'T']	19959	1130.113243473468	152.54086028858765	-0.0013551938217598	0.03055587526334	-0.0443513337477787	0.964625	0.964625	chr14	92899363	0.0156414867419899	chr14:92899363:A:T
chr14:92899753	['A', 'G']	19959	1162.174684305472	161.85901990370203	0.0006898286973821	0.0301217681938861	0.0229013347736407	0.981729	0.981729	chr14	92899753	0.0080083798784389	chr14:92899753:A:G
chr14:92899855	['T', 'C']	19959	1161.0	160.57780642259783	-2.5173593327035213e-05	0.0301340497370464	-0.0008353869973237	0.999333	0.999333	chr14	92899855	0.0002897710688274	chr14:92899855:T:C
chr14:92900147	['T', 'C']	19959	1055.052861008117	143.91220049376014	-0.0030243361129782	0.0316148694258966	-0.0956618252075047	0.92379	0.92379	chr14	92900147	0.0344267432892177	chr14:92900147:T:C
chr14:92900257	['C', 'T']	19959	1118.112040887909	152.54297632741387	-0.0042705878655535	0.0306862502347445	-0.1391694271174966	0.889318	0.889318	chr14	92900257	0.0509429173755969	chr14:92900257:C:T
chr14:92900569	['T', 'C']	19959	17991.901443030365	2445.918518991228	-0.0036156250929454	0.0101119541169371	-0.3575594836698677	0.720677	0.720677	chr14	92900569	0.1422593379828431	chr14:92900569:T:C
chr14:92900757	['G', 'A']	19959	1591.1594428020244	211.03146903645785	-0.0035382340028517	0.0259011534113608	-0.1366052679839256	0.891344	0.891344	chr14	92900757	0.0499546545834254	chr14:92900757:G:A
chr14:92901343	['G', 'A']	19959	26467.60879153927	3583.5901530521	-0.0046425957090911	0.0106879769376163	-0.4343755358183377	0.66402	0.66402	chr14	92901343	0.1778188396698904	chr14:92901343:G:A
chr14:92901454	['T', 'C']	19959	17876.956839941853	2353.804376832205	-0.0123762030645182	0.0101737987559909	-1.2164780689445394	0.223817	0.223817	chr14	92901454	0.6501069297567418	chr14:92901454:T:C
chr14:92901808	['T', 'A']	19959	8836.312678598284	1199.862459779915	0.0012959997532328	0.0120676478391208	0.1073945619320647	0.914477	0.914477	chr14	92901808	0.0388272129854828	chr14:92901808:T:A
chr14:92902608	['T', 'TG']	19959	24972.50238011725	3399.0141735733264	-0.0031104709048353	0.0104847853132517	-0.2966651974174433	0.766725	0.766725	chr14	92902608	0.1153603758137578	chr14:92902608:T:TG
chr14:92902749	['A', 'C']	19959	8381.679779503884	1112.3834051881036	-0.0030918670902285	0.0122877411134695	-0.2516220891762818	0.801336	0.801336	chr14	92902749	0.0961853461518247	chr14:92902749:A:C
chr14:92902856	['T', 'C']	19959	8251.067004109453	1101.8214831188773	-0.0026028016459654	0.0123716573771917	-0.2103842328162059	0.83337	0.83337	chr14	92902856	0.0791621375108057	chr14:92902856:T:C
chr14:92902864	['A', 'T']	19959	8386.521124642912	1116.1859092243708	-0.0027085565816121	0.0122839261774667	-0.2204959996080584	0.825487	0.825487	chr14	92902864	0.0832897617382203	chr14:92902864:A:T
chr14:92903062	['G', 'A']	19959	32118.827720986166	4366.965922973596	-0.0024238128411259	0.0127055489692368	-0.1907680531549288	0.848709	0.848709	chr14	92903062	0.0712411923919661	chr14:92903062:G:A
chr14:92903826	['A', 'G']	19959	8230.824773262515	1096.708981085924	-0.0022462934670326	0.012365774003828	-0.1816540934952646	0.855856	0.855856	chr14	92903826	0.067599300353482	chr14:92903826:A:G
chr14:92904061	['T', 'G']	19959	16622.662723673	2285.282946454471	-0.0016294026435084	0.0102410341045307	-0.1591052843762726	0.873588	0.873588	chr14	92904061	0.0586933402638533	chr14:92904061:T:G
chr14:92904105	['C', 'G']	19959	16600.495189416717	2279.0279230725787	-0.0016653874099199	0.0102407388653002	-0.1626237551631074	0.870816	0.870816	chr14	92904105	0.0600736000169403	chr14:92904105:C:G
chr14:92904171	['C', 'T']	19959	8366.419180278584	1116.0080757171672	-0.0023902700132565	0.0122927971837685	-0.1944447612307993	0.84583	0.84583	chr14	92904171	0.0727169153071129	chr14:92904171:C:T
chr14:92905564	['C', 'T']	19959	2216.1110331696564	291.42284367433354	-0.008675584181674	0.0221760456229251	-0.391214210558142	0.695643	0.695643	chr14	92905564	0.1576135806579126	chr14:92905564:C:T
chr14:92905767	['C', 'A']	19959	16230.626396753018	2222.553803775786	-0.0026878239060389	0.0102746376963288	-0.2615979254430901	0.793634	0.793634	chr14	92905767	0.1003797348860281	chr14:92905767:C:A
chr14:92905957	['C', 'T']	19959	17931.695279615153	2439.846554994705	-0.0055634821908025	0.0101623639027632	-0.5474594537290485	0.584069	0.584069	chr14	92905957	0.2335358437281482	chr14:92905957:C:T
chr14:92906025	['A', 'C']	19959	18820.65779582017	2569.247024405252	-0.0036796467774076	0.0101048192663702	-0.3641477081785937	0.715752	0.715752	chr14	92906025	0.1452374297712603	chr14:92906025:A:C
chr14:92906124	['A', 'G']	19959	28715.754948634425	3867.3854127344007	-0.0093875533095841	0.0112431714175354	-0.8349559889252245	0.403752	0.403752	chr14	92906124	0.3938853133622338	chr14:92906124:A:G
chr14:92906208	['T', 'C']	19959	18802.94207836457	2568.370070308812	-0.0036986253206725	0.0101009117613939	-0.3661674716146709	0.714244	0.714244	chr14	92906208	0.1461533992166037	chr14:92906208:T:C
chr14:92906513	['A', 'C']	19959	19070.91100866864	2572.3433445816527	-0.0064759002511606	0.0100784026988198	-0.6425522421245311	0.520522	0.520522	chr14	92906513	0.2835609101943908	chr14:92906513:A:C
chr14:92908927	['C', 'T']	19959	1256.0	173.17075958471818	0.0021574699358237	0.0290141760274437	0.0743591661463381	0.940725	0.940725	chr14	92908927	0.0265373143382227	chr14:92908927:C:T
chr14:92909535	['C', 'T']	19959	39396.0	5351.841269625545	0.0270538457370607	0.0443305269360308	0.6102757536832244	0.541686	0.541686	chr14	92909535	0.2662523887091182	chr14:92909535:C:T
chr14:92910359	['G', 'A']	19959	15830.172538210973	2180.706863912123	-0.0014915960179168	0.0103064908532494	-0.1447239452452988	0.88493	0.88493	chr14	92910359	0.0530910816367291	chr14:92910359:G:A
chr14:92912541	['G', 'C']	19959	949.128669121532	132.38443278107417	0.0041622891665787	0.0338218759579886	0.1230650000534818	0.902057	0.902057	chr14	92912541	0.0447660189953775	chr14:92912541:G:C
chr14:92917394	['G', 'A']	19959	3078.0	336.28365898548554	-0.0225920230271551	0.0188632093029373	-1.197676528120645	0.231057	0.231057	chr14	92917394	0.6362808697537043	chr14:92917394:G:A
chr14:92918002	['T', 'C']	19959	934.0936012426718	111.57428323334018	-0.0086987322916402	0.0336066903772651	-0.2588393023528709	0.795762	0.795762	chr14	92918002	0.099216803546434	chr14:92918002:T:C
chr14:92918701	['G', 'A']	19959	1137.1139449817106	181.20882207551583	0.0240517927202714	0.0305707154043845	0.7867592368094154	0.431432	0.431432	chr14	92918701	0.365087645723944	chr14:92918701:G:A
chr14:92919265	['A', 'G']	19959	2460.246530039585	390.8967038203008	0.0294012111247853	0.0208799151556097	1.4081097028254022	0.159114	0.159114	chr14	92919265	0.7982916063040645	chr14:92919265:A:G
chr14:92920052	['A', 'C']	19959	9136.742023150471	1210.7667823700272	-0.0049384407291859	0.011989107523731	-0.4119106213211336	0.680409	0.680409	chr14	92920052	0.1672299504614578	chr14:92920052:A:C
chr14:92920138	['T', 'A']	19959	30034.07661836233	4121.54838084707	0.0047531495005242	0.0117339435954647	0.4050769003492863	0.685425	0.685425	chr14	92920138	0.1640400592816392	chr14:92920138:T:A
chr14:92920913	['G', 'A']	19959	13663.79215116279	1965.1692225165104	0.0134007865733696	0.0106138062408008	1.2625806679846157	0.206755	0.206755	chr14	92920913	0.6845439790128874	chr14:92920913:G:A
chr14:92920996	['T', 'A']	19959	1027.5148127725702	166.411089385495	0.0273253736641017	0.0321244146356062	0.850610788525148	0.394996	0.394996	chr14	92920996	0.4034073023146119	chr14:92920996:T:A
chr14:92921137	['C', 'T']	19959	31183.234289170017	4270.907960087879	0.0054160232634571	0.0124206881212519	0.4360485675660989	0.662806	0.662806	chr14	92921137	0.1786135688177323	chr14:92921137:C:T
chr14:92921761	['G', 'A']	19959	31007.10708022248	4268.0839151073305	0.0083317098854024	0.0121728047745182	0.6844527649735722	0.493697	0.493697	chr14	92921761	0.3065395118070118	chr14:92921761:G:A
chr14:92921788	['T', 'C']	19959	15767.369963920624	2216.274320966475	0.0090316766285518	0.0103096228286725	0.8760433605227009	0.381017	0.381017	chr14	92921788	0.4190556467876759	chr14:92921788:T:C
chr14:92922041	['G', 'A']	19959	10261.542393265185	1345.148588482327	-0.0067584790531405	0.0114976302671573	-0.5878149580479975	0.556663	0.556663	chr14	92922041	0.2544076442038362	chr14:92922041:G:A
chr14:92922129	['A', 'T']	19959	5291.795399879735	743.2129179865136	0.0016996308967649	0.0148580754727954	0.1143910528572128	0.908929	0.908929	chr14	92922129	0.0414700398940957	chr14:92922129:A:T
chr14:92922133	['C', 'T']	19959	31000.553211744664	4265.553123356615	0.0081432485059183	0.0121718189289549	0.6690247820353907	0.503487	0.503487	chr14	92922133	0.2980117384195023	chr14:92922133:C:T
chr14:92922159	['G', 'T']	19959	31007.55356248121	4265.58950164208	0.0080434241898205	0.0121726029602532	0.6607809534316125	0.50876	0.50876	chr14	92922159	0.2934870413497464	chr14:92922159:G:T
chr14:92922685	['A', 'G']	19959	30840.09034424012	4224.28045735716	0.0054312297034207	0.0120884541175858	0.4492906744394712	0.653227	0.653227	chr14	92922685	0.1849358727585902	chr14:92922685:A:G
chr14:92922732	['T', 'C']	19959	15607.345911004208	2178.6782354801385	0.0076434220382317	0.0103257619086585	0.7402283827426303	0.45917	0.45917	chr14	92922732	0.3380264944342751	chr14:92922732:T:C
chr14:92923090	['C', 'T']	19959	7420.371780739553	1052.0137239939677	0.0065133065935149	0.0129453233730855	0.5031397367065188	0.614872	0.614872	chr14	92923090	0.2112152833781282	chr14:92923090:C:T
chr14:92924977	['C', 'T']	19959	30009.51067348165	4101.542255232608	0.0038810712540406	0.0116868669013133	0.332088256571525	0.739826	0.739826	chr14	92924977	0.130870410168349	chr14:92924977:C:T
chr14:92925032	['T', 'A']	19959	30407.093911300428	4194.223277683032	0.0100595996481012	0.0119065567361127	0.8448789915551645	0.398189	0.398189	chr14	92925032	0.3999107415594533	chr14:92925032:T:A
chr14:92925145	['C', 'T']	19959	35008.754033470286	4825.137643124265	0.0205452741229371	0.0154770318916048	1.3274686171630536	0.184369	0.184369	chr14	92925145	0.7343120998806975	chr14:92925145:C:T
chr14:92925485	['TA', 'T']	19959	14820.712789415658	1991.342300025231	-0.0032736430669475	0.0104663493748994	-0.3127779275932154	0.754453	0.754453	chr14	92925485	0.1223678101977781	chr14:92925485:TA:T
chr14:92925545	['G', 'A']	19959	8809.882798015733	1113.2141085426963	-0.0124090734891465	0.012174099213313	-1.019301163208577	0.308072	0.308072	chr14	92925545	0.5113477719786965	chr14:92925545:G:A
chr14:92925942	['C', 'T']	19959	14822.485293380769	1995.1849593062168	-0.0029561622911468	0.0104667059563786	-0.2824348274869944	0.777613	0.777613	chr14	92925942	0.1092364875608565	chr14:92925942:C:T
chr14:92926088	['A', 'G']	19959	30546.06088089392	4204.275606661863	0.0085473499474217	0.0119538649025705	0.7150281534120179	0.4746	0.4746	chr14	92926088	0.3236722661186798	chr14:92926088:A:G
chr14:92926489	['C', 'A']	19959	30543.53031365868	4203.930325630308	0.0085018786955954	0.011953365953753	0.711253945414935	0.476935	0.476935	chr14	92926489	0.32154080558225	chr14:92926489:C:A
chr14:92926955	['A', 'G']	19959	34594.0	4747.716680657171	0.0151492867396388	0.0149165827031467	1.0156003584147326	0.309832	0.309832	chr14	92926955	0.5088737295538274	chr14:92926955:A:G
chr14:92927935	['G', 'A']	19959	30476.053865811497	4194.161360211477	0.0083520311967957	0.011922302476866	0.7005384415470094	0.483599	0.483599	chr14	92927935	0.3155146058570286	chr14:92927935:G:A
chr14:92928234	['T', 'A']	19959	9673.938762214984	1268.998993147726	-0.0072556929570358	0.0117892079008851	-0.6154521167186362	0.538263	0.538263	chr14	92928234	0.2690054724007392	chr14:92928234:T:A
chr14:92928336	['T', 'C']	19959	18835.774893510395	2528.593543052986	-0.0006707280405442	0.0101452558661315	-0.0661124814784973	0.947289	0.947289	chr14	92928336	0.0235175057297912	chr14:92928336:T:C
chr14:92928370	['A', 'G']	19959	30240.03021496217	4220.109145852562	0.0166337082151155	0.0118403975844686	1.4048268308941187	0.160088	0.160088	chr14	92928370	0.7956412210419935	chr14:92928370:A:G
chr14:92928556	['T', 'C']	19959	1854.278713168972	289.8081458872356	0.0203208068093091	0.0241039245651248	0.8430497180824501	0.399211	0.399211	chr14	92928556	0.3987975005172229	chr14:92928556:T:C
chr14:92928682	['A', 'G']	19959	13255.328255749862	1776.4416049143724	-0.0002407264468615	0.0106922969189462	-0.0225140069235256	0.982038	0.982038	chr14	92928682	0.0078717068454206	chr14:92928682:A:G
chr14:92928699	['T', 'C']	19959	13256.656777749937	1777.5913128329023	-0.0001287916588179	0.0106928053550128	-0.0120447024463623	0.99039	0.99039	chr14	92928699	0.0041937533873098	chr14:92928699:T:C
chr14:92928742	['T', 'C']	19959	13265.993986770896	1775.6793566988963	-0.0004457424764071	0.0106910024384614	-0.0416932349396512	0.966744	0.966744	chr14	92928742	0.0146885146518222	chr14:92928742:T:C
chr14:92929062	['A', 'G']	19959	34600.0	4748.976960972726	0.013333446673353	0.014924876323649	0.8933706641324499	0.371669	0.371669	chr14	92929062	0.429843660831599	chr14:92929062:A:G
chr14:92931733	['G', 'A']	19959	7760.777671994789	1119.340306915005	0.0095990564831442	0.0127372252893796	0.7536222579927212	0.451085	0.451085	chr14	92931733	0.3457416143244571	chr14:92931733:G:A
chr14:92931799	['A', 'G']	19959	9824.953540820929	1286.0479751906323	-0.0039314424951634	0.0116940661285895	-0.3361912316838935	0.73673	0.73673	chr14	92931799	0.1326916451048236	chr14:92931799:A:G
chr14:92931902	['TG', 'T']	19959	9902.488424533974	1297.7185455297954	-0.0038745380134267	0.0116613830489933	-0.3322537298662189	0.739701	0.739701	chr14	92931902	0.1309437941760312	chr14:92931902:TG:T
chr14:92932163	['AG', 'A']	19959	11368.848050516186	1530.3653600004625	3.850837518675045e-05	0.0111357086634421	0.0034580982989588	0.997241	0.997241	chr14	92932163	0.0011998744645752	chr14:92932163:AG:A
chr14:92932325	['T', 'C']	19959	972.0974094302752	112.08350778190366	-0.0198642522025071	0.032852947794427	-0.6046413955546714	0.545424	0.545424	chr14	92932325	0.2632657559465671	chr14:92932325:T:C
chr14:92932961	['A', 'G']	19959	8528.281870114251	1213.099705500808	0.0084602242615326	0.012319607079494	0.6867284164942786	0.492262	0.492262	chr14	92932961	0.3078036881502081	chr14:92932961:A:G
chr14:92934209	['G', 'A']	19959	13146.634728138311	1695.8896396663663	-0.0102771066531358	0.0107757154572209	-0.9537284734304068	0.340233	0.340233	chr14	92934209	0.4682235654358342	chr14:92934209:G:A
chr14:92934271	['G', 'A']	19959	19961.00050115265	2703.753909206521	-0.0010931748912092	0.0100506158044062	-0.1087669564217186	0.913388	0.913388	chr14	92934271	0.0393446984089141	chr14:92934271:G:A
chr14:92934446	['T', 'C']	19959	14442.618071564597	2017.1235086889103	0.0080953681917073	0.0104573584270699	0.7741312730327464	0.438862	0.438862	chr14	92934446	0.357672022036725	chr14:92934446:T:C
chr14:92934516	['A', 'G']	19959	8075.61844149336	1042.1844402194836	-0.0108563565334607	0.012583965771646	-0.862713450629538	0.388305	0.388305	chr14	92934516	0.4108270172354898	chr14:92934516:A:G
chr14:92934534	['A', 'G']	19959	21758.450786809663	2935.9941598904425	-0.0028810941443589	0.0100899907431935	-0.285539820371235	0.775234	0.775234	chr14	92934534	0.110567188371406	chr14:92934534:A:G
chr14:92934833	['A', 'G']	19959	30513.52881050205	4180.000098406467	0.0045069492359035	0.0119472294248332	0.3772380252894056	0.706001	0.706001	chr14	92934833	0.1511946838006405	chr14:92934833:A:G
chr14:92936658	['A', 'C']	19959	404.0607336139507	59.763535054197376	0.0199746464827834	0.0505048179087155	0.3954998217969308	0.692478	0.692478	chr14	92936658	0.1595940195636913	chr14:92936658:A:C
chr14:92937062	['A', 'C']	19959	8358.931635926223	1087.7058419257085	-0.0101480807761207	0.0124220802995708	-0.816938912918746	0.413973	0.413973	chr14	92937062	0.3830279833559029	chr14:92937062:A:C
chr14:92937063	['T', 'C']	19959	13958.398707220524	1968.2567091644937	0.0131145783681311	0.0105364101624946	1.244691329008221	0.21326	0.21326	chr14	92937063	0.6710905951288113	chr14:92937063:T:C
chr14:92937218	['C', 'T']	19959	13757.37856391241	1949.4697872067995	0.0145592014703162	0.0105730671716927	1.377008320659829	0.168525	0.168525	chr14	92937218	0.773335664189171	chr14:92937218:C:T
chr14:92937287	['T', 'C']	19959	6578.329592143502	909.5667160006244	0.0019031066496215	0.0136222731487699	0.1397055123500705	0.888894	0.888894	chr14	92937287	0.0511500252612897	chr14:92937287:T:C
chr14:92937415	['C', 'T']	19959	15297.299308478652	2189.9483473756973	0.0172677052069517	0.0103580577839417	1.6670794435731209	0.0955143	0.0955143	chr14	92937415	1.0199316028019114	chr14:92937415:C:T
chr14:92937803	['C', 'T']	19959	695.0	134.2831464409684	0.0501427900065488	0.0386523213031589	1.297277584268936	0.194551	0.194551	chr14	92937803	0.7109665325633189	chr14:92937803:C:T
chr14:92938329	['T', 'C']	19959	11366.195952392898	1630.851817753669	0.0149522807656209	0.0112543432740202	1.3285787008236245	0.184002	0.184002	chr14	92938329	0.7351774564239242	chr14:92938329:T:C
chr14:92938392	['C', 'T']	19959	2632.0	306.0058794909837	-0.0109019845047044	0.0204929895470821	-0.5319860472117761	0.594742	0.594742	chr14	92938392	0.2256713910380224	chr14:92938392:C:T
chr14:92938765	['G', 'A']	19959	10608.06298541865	1515.2096553671938	0.014501397316767	0.0114937464687459	1.2616771525454855	0.20708	0.20708	chr14	92938765	0.6838618436901817	chr14:92938765:G:A
chr14:92939156	['CCAGA', 'C']	19959	1309.0	218.2232689791079	0.0289212753404826	0.0284405619994685	1.0169023854389043	0.309212	0.309212	chr14	92939156	0.5097436601849673	chr14:92939156:CCAGA:C
chr14:92939218	['C', 'T']	19959	649.0	84.9814587669465	-0.0043202230956551	0.0403016270857367	-0.1071972376317312	0.914634	0.914634	chr14	92939218	0.0387526584791393	chr14:92939218:C:T
chr14:92939304	['C', 'T']	19959	1211.060677422587	182.9736057308345	0.020917753281442	0.0295783912523973	0.7071971258662227	0.479452	0.479452	chr14	92939304	0.3192548654038382	chr14:92939304:C:T
chr14:92939331	['T', 'C']	19959	29737.489928850588	4221.910912885749	0.028264689547363	0.0116084718630601	2.434832928983999	0.0149074	0.0149074	chr14	92939331	1.826598095253654	chr14:92939331:T:C
chr14:92939887	['T', 'C']	19959	4727.236847379497	511.74300377003664	-0.0345834794869047	0.0155798966150256	-2.21975025518152	0.0264469	0.0264469	chr14	92939887	1.57762522691029	chr14:92939887:T:C
chr14:92940357	['A', 'G']	19959	27824.0	3939.515460511839	0.0207456135176637	0.0110008901618776	1.885812258134837	0.0593348	0.0593348	chr14	92940357	1.226690517174235	chr14:92940357:A:G
chr14:92940609	['C', 'T']	19959	651.0	82.44544827349088	-0.0064434938221721	0.0402497900408945	-0.1600876381125333	0.872814	0.872814	chr14	92940609	0.0590782962487892	chr14:92940609:C:T
chr14:92940717	['A', 'G']	19959	28016.0	3971.292472325286	0.0216682468569235	0.0110446648857972	1.9618745413260603	0.049791	0.049791	chr14	92940717	1.3028491512878926	chr14:92940717:A:G
chr14:92940850	['T', 'TA']	19959	974.048802485219	118.6949248602152	-0.0181085048936992	0.0326904461941235	-0.5539387497547953	0.579627	0.579627	chr14	92940850	0.2368513925626644	chr14:92940850:T:TA
chr14:92940903	['A', 'G']	19959	34722.73970337709	4718.69395570517	0.0009855552199104	0.0150401341312666	0.0655283530923861	0.947754	0.947754	chr14	92940903	0.0233043739558546	chr14:92940903:A:G
chr14:92940956	['C', 'A']	19959	14014.404319286466	1706.9787465129912	-0.0192770994216643	0.0104970212006738	-1.8364352184433832	0.0663082	0.0663082	chr14	92940956	1.1784327612702823	chr14:92940956:C:A
chr14:92941190	['G', 'A']	19959	12171.219622187704	1813.861726107509	0.0167458718972063	0.0109970936003008	1.5227543299939117	0.127836	0.127836	chr14	92941190	0.8933468269310972	chr14:92941190:G:A
chr14:92941238	['T', 'C']	19959	530.026555767111	31.214846822509823	-0.0705372163430375	0.0437757957188012	-1.6113291645488603	0.107124	0.107124	chr14	92941238	0.970113219178514	chr14:92941238:T:C
chr14:92942715	['AAC', 'A']	19959	6460.0	837.336757690127	-0.0090860954123589	0.0136822129423509	-0.6640808362391781	0.506646	0.506646	chr14	92942715	0.2952953817795259	chr14:92942715:AAC:A
chr14:92942863	['C', 'T']	19959	5361.074417439239	704.3698139392391	-0.0053819583450831	0.0147928050041328	-0.3638227059424845	0.715994	0.715994	chr14	92942863	0.1450906170466269	chr14:92942863:C:T
chr14:92943250	['C', 'T']	19959	706.0	79.60298410984723	-0.024699633369816	0.0385776246351797	-0.6402580149346969	0.522012	0.522012	chr14	92943250	0.2823195133312989	chr14:92943250:C:T
chr14:92944070	['G', 'A']	19959	6002.902285027059	824.1481674239036	0.0034665723821931	0.0140348588639431	0.246997309755571	0.804913	0.804913	chr14	92944070	0.0942510583424374	chr14:92944070:G:A
chr14:92944151	['G', 'A']	19959	1629.0	238.47020062570533	0.0090548070083546	0.0255173710037607	0.3548487423340014	0.722707	0.722707	chr14	92944151	0.1410377387694017	chr14:92944151:G:A
chr14:92944367	['C', 'T']	19959	3101.3107681515257	453.9911244442727	0.0070614207055847	0.0188150509155392	0.3753070208145293	0.707436	0.707436	chr14	92944367	0.150312843583276	chr14:92944367:C:T
chr14:92945559	['A', 'G']	19959	15600.781641447038	1933.8581329352032	-0.0190827747099926	0.0103234741537414	-1.8484837977800888	0.0645472	0.0645472	chr14	92945559	1.190122592296461	chr14:92945559:A:G
chr14:92946264	['A', 'G']	19959	21958.300511124475	2818.738399038968	-0.0176465267708247	0.0101609362223338	-1.7367028376811848	0.0824551	0.0824551	chr14	92946264	1.0837824772740603	chr14:92946264:A:G
chr14:92946398	['G', 'A']	19959	3291.164896282193	476.073058258171	0.005136057929984	0.0182875417647078	0.2808500998147166	0.778828	0.778828	chr14	92946398	0.1085584433526975	chr14:92946398:G:A
chr14:92946916	['T', 'C']	19959	930.0	116.69113273720636	-0.0072782101037313	0.0335933975554297	-0.2166559691297122	0.828479	0.828479	chr14	92946916	0.0817184954518944	chr14:92946916:T:C
chr14:92947183	['A', 'C']	19959	4435.444455579496	658.9148831305546	0.0183557025123852	0.0160366848248398	1.1446070502023804	0.252386	0.252386	chr14	92947183	0.5979347393303499	chr14:92947183:A:C
chr14:92948122	['A', 'G']	19959	953.238799238248	112.3302775567253	-0.0132149033758466	0.0332142288218362	-0.3978687401334054	0.690731	0.690731	chr14	92948122	0.1606910524246885	chr14:92948122:A:G
chr14:92948512	['G', 'GT']	19959	4210.054675754235	627.7236106004141	0.0180397253920396	0.0164035505984524	1.0997451608886168	0.271456	0.271456	chr14	92948512	0.5663005546784302	chr14:92948512:G:GT
chr14:92949379	['T', 'C']	19959	19899.97930032077	2580.274270047887	-0.0126259439741986	0.010082786727956	-1.2522276147318758	0.210502	0.210502	chr14	92949379	0.676743773534548	chr14:92949379:T:C
chr14:92949722	['C', 'T']	19959	928.0	116.65792686489598	-0.0070149644237148	0.0336270602325829	-0.2086106955290054	0.834754	0.834754	chr14	92949722	0.0784414912028932	chr14:92949722:C:T
chr14:92949940	['G', 'A']	19959	3778.6796628029497	596.2807462669491	0.0273819480145186	0.0172667366775511	1.585820675085558	0.112796	0.112796	chr14	92949940	0.9477063011392844	chr14:92949940:G:A
chr14:92950591	['A', 'G']	19959	21123.233324981207	2772.0166497565906	-0.0109048678616518	0.0101441762277565	-1.074988014484009	0.282393	0.282393	chr14	92950591	0.5491460728435049	chr14:92950591:A:G
chr14:92951543	['C', 'T']	19959	10604.187791309578	1342.747474198345	-0.0103032195058334	0.0114262267841595	-0.9017166996997626	0.367218	0.367218	chr14	92951543	0.4350760390473747	chr14:92951543:C:T
chr14:92951810	['T', 'C']	19959	6237.812781954887	810.0171001103208	-0.0124915002394822	0.0138597536547495	-0.901278662712849	0.367451	0.367451	chr14	92951810	0.4348005663714452	chr14:92951810:T:C
chr14:92952607	['T', 'C']	19959	16343.637721100367	2043.545771469505	-0.018351261590685	0.0102906428798288	-1.783295932526842	0.0745533	0.0745533	chr14	92952607	1.1275331283334398	chr14:92952607:T:C
chr14:92953190	['T', 'C']	19959	31073.0	4210.819261412879	-0.0014137861491851	0.0122079501169106	-0.1158086440103287	0.907805	0.907805	chr14	92953190	0.0420074295834434	chr14:92953190:T:C
chr14:92953854	['A', 'G']	19959	2034.30577269994	275.7474182258913	0.005796175180526	0.0230308221822484	0.2516703543911526	0.801298	0.801298	chr14	92953854	0.0962059412350633	chr14:92953854:A:G
chr14:92954732	['C', 'A']	19959	3312.348982072323	487.5379860288047	0.0081394130776129	0.0183344321910383	0.4439413772296376	0.65709	0.65709	chr14	92954732	0.1823751421198874	chr14:92954732:C:A
chr14:92954752	['CTT', 'C']	19959	5574.5586009921335	781.208812716616	0.0047954290025383	0.0145662588695849	0.3292148687918387	0.741997	0.741997	chr14	92954752	0.1295978506321314	chr14:92954752:CTT:C
chr14:92955911	['G', 'T']	19959	9850.961359194109	1249.2207548088209	-0.009604021587937	0.011712292869188	-0.819994999715442	0.412229	0.412229	chr14	92955911	0.3848614591920398	chr14:92955911:G:T
chr14:92956547	['A', 'AT']	19959	2816.56447005763	449.50115611012217	0.0214294603006541	0.0196118136137003	1.0926812136172894	0.274547	0.274547	chr14	92956547	0.561383297503918	chr14:92956547:A:AT
chr14:92957086	['A', 'G']	19959	18017.902745766107	2321.1925252083765	-0.0144014337060964	0.0101493293092486	-1.4189542251794869	0.155928	0.155928	chr14	92957086	0.8070758915230253	chr14:92957086:A:G
chr14:92957981	['G', 'A']	19959	4642.232588435715	712.8013609864333	0.0228508290182468	0.0156863982769411	1.4567288560967708	0.145207	0.145207	chr14	92957981	0.8380124470787904	chr14:92957981:G:A
chr14:92958943	['T', 'C']	19959	950.0475999599158	116.4964781815632	-0.0102063864121209	0.0332608686676487	-0.306858684723656	0.758954	0.758954	chr14	92958943	0.1197845457798453	chr14:92958943:T:C
chr14:92959394	['G', 'A']	19959	1981.1985268326905	267.55465693765547	0.0009677460373555	0.0232102890578467	0.0416946999213839	0.966742	0.966742	chr14	92959394	0.0146894131211816	chr14:92959394:G:A
chr14:92959661	['T', 'A']	19959	11567.477371823788	1450.3389307369202	-0.0126346942859027	0.0111154183650268	-1.1366818477706682	0.255685	0.255685	chr14	92959661	0.5922947495188816	chr14:92959661:T:A
chr14:92960060	['C', 'A']	19959	946.047399539032	113.22429195781746	-0.0127910447479023	0.033327714570297	-0.38379603620652	0.701134	0.701134	chr14	92960060	0.1541989721915541	chr14:92960060:C:A
chr14:92960275	['T', 'C']	19959	11536.155985368545	1444.0531748777712	-0.0128024613650167	0.0111236916458163	-1.1509183976554909	0.24978	0.24978	chr14	92960275	0.602442338729579	chr14:92960275:T:C
chr14:92960829	['T', 'C']	19959	19074.82280130293	2576.775744728069	-0.0020730267632879	0.0100951079554132	-0.2053496379081655	0.837301	0.837301	chr14	92960829	0.0771183901075759	chr14:92960829:T:C
chr14:92962457	['T', 'A']	19959	1642.2468430547203	235.5304925667636	0.004847493487613	0.0254409172906786	0.1905392573792565	0.848889	0.848889	chr14	92962457	0.0711490940188111	chr14:92962457:T:A
chr14:92962715	['G', 'A']	19959	11550.578715302134	1355.9172167933984	-0.025003899046508	0.0111189283998737	-2.248768779443884	0.0245381	0.0245381	chr14	92962715	1.6101590679929223	chr14:92962715:G:A
chr14:92963324	['C', 'T']	19959	1520.0	179.5443121995142	-0.0195882713520483	0.0264706395200915	-0.7399999284936294	0.459309	0.459309	chr14	92963324	0.3378950446494779	chr14:92963324:C:T
chr14:92963658	['A', 'G']	19959	15073.020796792784	1884.5304316958257	-0.0175863178539006	0.0103664335549635	-1.696467522861817	0.089813	0.089813	chr14	92963658	1.0466607967442572	chr14:92963658:A:G
chr14:92965760	['T', 'C']	19959	1644.1647542215765	234.48593407299632	0.0040667122519401	0.025427246878121	0.1599352171878028	0.872934	0.872934	chr14	92965760	0.0590185907954128	chr14:92965760:T:C
chr14:92965852	['A', 'C']	19959	2040.533543922984	286.544778836188	0.0062570514553751	0.0229336921199614	0.2728322776221904	0.784985	0.784985	chr14	92965852	0.1051386419547079	chr14:92965852:A:C
chr14:92966022	['G', 'A']	19959	21067.16656644618	2682.0331150381185	-0.0198887095286332	0.0101124770685916	-1.966749530676859	0.0492259	0.0492259	chr14	92966022	1.3078063348859217	chr14:92966022:G:A
chr14:92966262	['G', 'A']	19959	5074.813929001203	788.4291184886969	0.0230970235578663	0.0151471552067012	1.524842337896423	0.127314	0.127314	chr14	92966262	0.8951238368142468	chr14:92966262:G:A
chr14:92966385	['A', 'T']	19959	2613.3928141912206	346.2053240242902	-0.0071425470771767	0.0204294648765406	-0.3496198809092954	0.726628	0.726628	chr14	92966385	0.1386878709775734	chr14:92966385:A:T
chr14:92969107	['G', 'A']	19959	11088.111088841008	1324.0890890396156	-0.0226401177534864	0.0112439979752903	-2.0135291560208386	0.0440724	0.0440724	chr14	92969107	1.3558332989709931	chr14:92969107:G:A
chr14:92970148	['T', 'C']	19959	11104.11269228842	1328.1349578348236	-0.0222713772031316	0.0112386359848964	-1.981679737030539	0.0475288	0.0475288	chr14	92970148	1.3230431505686375	chr14:92970148:T:C
chr14:92971269	['G', 'A']	19959	11090.111289271934	1319.4916327325311	-0.0231207477313568	0.0112455217001628	-2.0559960087064804	0.0397959	0.0397959	chr14	92971269	1.400161669109649	chr14:92971269:G:A
chr14:92972006	['C', 'T']	19959	2169.0	306.49125800823856	0.0074100109120616	0.0223136817922926	0.3320837404171099	0.73983	0.73983	chr14	92972006	0.1308680620848382	chr14:92972006:C:T
chr14:92972065	['C', 'T']	19959	11086.221799047857	1318.2153039024804	-0.023227181569365	0.0112455366088128	-2.0654578236099854	0.0388926	0.0388926	chr14	92972065	1.4101330229644118	chr14:92972065:C:T
chr14:92972476	['A', 'C']	19959	15849.558740978347	1990.6199883762367	-0.0170783918064441	0.0102647160563042	-1.6637958334907017	0.0961689	0.0961689	chr14	92972476	1.0169653514766417	chr14:92972476:A:C
chr14:92972880	['C', 'T']	19959	1886.094498446738	256.3322007971512	-0.0012363801928942	0.0236989996309047	-0.0521701427127742	0.958394	0.958394	chr14	92972880	0.0184559138352397	chr14:92972880:C:T
chr14:92973566	['G', 'A']	19959	11125.67227901383	1327.544934513851	-0.0228052408162621	0.0112305934792109	-2.030635411964389	0.0423052	0.0423052	chr14	92973566	1.3736062474593005	chr14:92973566:G:A
chr14:92974792	['CA', 'C']	19959	945.0	85.98337282106235	-0.0367805385037185	0.0335419331040403	-1.0965539281720216	0.27285	0.27285	chr14	92974792	0.5640760418808353	chr14:92974792:CA:C
chr14:92974808	['T', 'C']	19959	12314.61699569095	1539.9977518679664	-0.0158353855588445	0.0108671783176292	-1.457175459535406	0.145084	0.145084	chr14	92974808	0.8383804793255418	chr14:92974808:T:C
chr14:92980647	['T', 'C']	19959	11371.278927587073	1365.409628379969	-0.0222800037260276	0.0111562686381178	-1.9970838323042064	0.0458296	0.0458296	chr14	92980647	1.338853933253814	chr14:92980647:T:C
chr14:92981228	['C', 'A']	19959	11129.67288033674	1325.2605330598574	-0.0231986705448426	0.0112324773556465	-2.0653209270153314	0.0389055	0.0389055	chr14	92981228	1.409988998910665	chr14:92981228:C:A
chr14:92982392	['G', 'A']	19959	13575.080890091718	1625.268222365604	-0.0240332817774159	0.0106313442165954	-2.260606117888671	0.0237944	0.0237944	chr14	92982392	1.6235252419042852	chr14:92982392:G:A
chr14:92985419	['T', 'C']	19959	1641.0	237.46428716831755	0.006876466616766	0.0254473720308961	0.2702230551908139	0.786991	0.786991	chr14	92985419	0.1040302341881865	chr14:92985419:T:C
chr14:92985972	['T', 'C']	19959	13879.476997093312	1707.0582976836208	-0.020607530362664	0.0106328742637678	-1.938095932619584	0.0526256	0.0526256	chr14	92985972	1.278802939608462	chr14:92985972:T:C
chr14:92986342	['T', 'C']	19959	11104.11269228842	1322.1642112711404	-0.0238617339404673	0.0112468310004504	-2.121640659445455	0.0338802	0.0338802	chr14	92986342	1.4700540346270448	chr14:92986342:T:C
chr14:92986493	['A', 'T']	19959	13960.699468884655	1725.672376914718	-0.0211488252410119	0.0105370026793158	-2.0071006798287283	0.0447524	0.0447524	chr14	92986493	1.3491836692015342	chr14:92986493:A:T
chr14:92987331	['T', 'C']	19959	13892.088093806376	1708.7366630720198	-0.0223641320728289	0.0105551758968763	-2.1187834566970274	0.0341211	0.0341211	chr14	92987331	1.4669769764426872	chr14:92987331:T:C
chr14:92987890	['G', 'A']	19959	1932.1936162749912	248.02473930390835	-0.0083202262139901	0.0234597099504801	-0.3546602337178459	0.722848	0.722848	chr14	92987890	0.1409530162619321	chr14:92987890:G:A
chr14:92988046	['G', 'A']	19959	696.0	76.0470520214223	-0.0303928180689017	0.0388282846716229	-0.7827494396401672	0.433784	0.433784	chr14	92988046	0.3627264708553883	chr14:92988046:G:A
chr14:92988587	['T', 'A']	19959	22015.515184925327	2852.405232580905	-0.0153556328700797	0.0101776927100258	-1.5087538313033586	0.131378	0.131378	chr14	92988587	0.8814773537909515	chr14:92988587:T:A
chr14:92988597	['T', 'C']	19959	697.0698501778825	75.78828909888378	-0.0303637937652678	0.0388029753222574	-0.7825119984510859	0.433923	0.433923	chr14	92988597	0.3625873295703671	chr14:92988597:T:C
chr14:92989352	['G', 'C']	19959	1903.0953502354944	243.9811473608069	-0.00822381646945	0.0235960484432361	-0.3485251562028993	0.72745	0.72745	chr14	92989352	0.1381968517858211	chr14:92989352:G:C
chr14:92989568	['T', 'C']	19959	21601.24684305472	2777.89002778845	-0.0166047629182136	0.0101553309726057	-1.63507845908769	0.102048	0.102048	chr14	92989568	0.9911955024371348	chr14:92989568:T:C
chr14:92990065	['G', 'A']	19959	6300.947083583885	738.0265731417828	-0.0185523878643349	0.013859607768944	-1.3385940045075644	0.180718	0.180718	chr14	92990065	0.7429985883834554	chr14:92990065:G:A
chr14:92990208	['A', 'G']	19959	4836.874686087396	706.3011340567491	0.0067198721427193	0.0155369942239399	0.4325078612930907	0.665377	0.665377	chr14	92990208	0.1769322154084678	chr14:92990208:A:G
chr14:92990374	['TAAGGAGCTAG', 'T']	19959	1052.210874467552	134.11873516632778	-0.0120607420023693	0.031701248008704	-0.3804500693177077	0.703615	0.703615	chr14	92990374	0.1526649106190827	chr14:92990374:TAAGGAGCTAG:T
chr14:92991406	['T', 'C']	19959	24223.281912494363	3191.460913742896	-0.0126367151625873	0.0103675261036217	-1.2188746897075915	0.222906	0.222906	chr14	92991406	0.6518782413814888	chr14:92991406:T:C
chr14:92991681	['C', 'G']	19959	12215.836139506917	1468.6578499890395	-0.0232217175890781	0.0109992405329302	-2.111210998573544	0.0347666	0.0347666	chr14	92991681	1.4588377790733775	chr14:92991681:C:G
chr14:92992300	['T', 'G']	19959	24334.657696933253	3188.697760557462	-0.0148280845135942	0.010376739060426	-1.4289734402346448	0.153028	0.153028	chr14	92992300	0.8152290977253631	chr14:92992300:T:G
chr14:92993022	['C', 'T']	19959	5575.0	636.8242522412929	-0.022523024810957	0.0145559589220971	-1.5473405037414016	0.121797	0.121797	chr14	92993022	0.9143634087433022	chr14:92993022:C:T
chr14:92994341	['G', 'C']	19959	4539.227427597956	615.3071022811039	-0.0073162415890932	0.0159541877063431	-0.4585781315700853	0.646542	0.646542	chr14	92994341	0.1894032576733458	chr14:92994341:G:C
chr14:92995694	['C', 'A']	19959	8242.825975848074	1050.7322988900596	-0.0037818948355997	0.0124532184664663	-0.3036881466251871	0.761369	0.761369	chr14	92995694	0.118404809952724	chr14:92995694:C:A
chr14:92997535	['G', 'A']	19959	1244.124668036278	188.2348755072158	0.0191068430512618	0.0291782339730295	0.6548320597100913	0.512583	0.512583	chr14	92997535	0.2902358014460023	chr14:92997535:G:A
chr14:92998310	['C', 'T']	19959	2513.2518414591373	319.167573370103	-0.0149497885353644	0.0210047023605437	-0.7117353190134655	0.476637	0.476637	chr14	92998310	0.3218122476124697	chr14:92998310:C:T
chr14:92999165	['C', 'T']	19959	5068.507891967731	895.868964726857	0.0498822046785108	0.0151275931629082	3.297431662878024	0.00097744	0.00097744	chr14	92999165	3.009909892212065	chr14:92999165:C:T
chr14:93000081	['T', 'C']	19959	6438.290303182161	893.2117132357491	0.0022050629339915	0.0137147798791375	0.160780045573014	0.872268	0.872268	chr14	93000081	0.0593500597474177	chr14:93000081:T:C
chr14:93000829	['T', 'G']	19959	23771.86552346571	3070.7727178458435	-0.0189078055239871	0.0103153040892096	-1.83298576178338	0.0668196	0.0668196	chr14	93000829	1.1750961284930497	chr14:93000829:T:G
chr14:93002847	['C', 'A']	19959	6985.700005010773	950.8990062551184	-0.0016836426272544	0.0133049763312889	-0.1265423241148584	0.899304	0.899304	chr14	93002847	0.0460934748907055	chr14:93002847:C:A
chr14:93002987	['C', 'T']	19959	8230.412365968534	1038.7301753604338	-0.0058758076433297	0.0124269059843354	-0.4728294919697939	0.63634	0.63634	chr14	93002987	0.1963107763814494	chr14:93002987:C:T
chr14:93004972	['G', 'A']	19959	2514.125964525504	314.0435462433888	-0.0169556451813332	0.0210016620407511	-0.8073477779250497	0.419476	0.419476	chr14	93004972	0.3772928819526442	chr14:93004972:G:A
chr14:93005870	['G', 'A']	19959	3587.359472866663	484.4274062434424	0.0006607805279921	0.0176478037346752	0.0374426494042322	0.970132	0.970132	chr14	93005870	0.013169169886978	chr14:93005870:G:A
chr14:93005967	['C', 'T']	19959	9364.938417597836	1206.9007519855847	-0.0061926136728416	0.0118944258675995	-0.5206315749724687	0.602629	0.602629	chr14	93005967	0.2199499728337036	chr14:93005967:C:T
chr14:93006069	['A', 'G']	19959	9333.40288634997	1213.855036134058	-0.0055666737007593	0.0119043236531345	-0.4676178053419791	0.640063	0.640063	chr14	93006069	0.1937772772570564	chr14:93006069:A:G
chr14:93006992	['C', 'T']	19959	2400.1202525303133	304.6244092050313	-0.0163402918401553	0.0214848488646034	-0.7605495362397506	0.446935	0.446935	chr14	93006992	0.3497556339015692	chr14:93006992:C:T
chr14:93008391	['GGA', 'G']	19959	22402.122407054816	2940.4086680063115	-0.0142889580222268	0.0102013031747032	-1.4006992810153922	0.16132	0.16132	chr14	93008391	0.792311786664419	chr14:93008391:GGA:G
chr14:93009149	['C', 'T']	19959	3227.161689548051	463.3190795181896	0.0093238215159808	0.0185129630231323	0.5036374514620142	0.614522	0.614522	chr14	93009149	0.2114625646773256	chr14:93009149:C:T
chr14:93009473	['C', 'T']	19959	2399.240416896327	304.73026313826625	-0.0164950944199695	0.0214891888031136	-0.7675996786616498	0.442734	0.442734	chr14	93009473	0.3538571248578627	chr14:93009473:C:T
chr14:93010161	['G', 'A']	19959	2400.0	304.94335319180954	-0.0164225887536123	0.0214851917382935	-0.7643678005601411	0.444657	0.444657	chr14	93010161	0.3519748664261445	chr14:93010161:G:A
chr14:93010769	['G', 'A']	19959	8978.899734429022	1173.6671213503917	-0.0046507800717872	0.0120837747847797	-0.384878082769727	0.700332	0.700332	chr14	93010769	0.1546960291483511	chr14:93010769:G:A
chr14:93011331	['C', 'T']	19959	1244.062330894879	183.55460852660133	0.0153596136398822	0.0291565330755342	0.5267983542518911	0.598339	0.598339	chr14	93011331	0.2230526887294296	chr14:93011331:C:T
chr14:93011634	['G', 'C']	19959	9105.456208036878	1209.4716880759693	-0.0019710801994719	0.0120305912286618	-0.1638390135620244	0.86986	0.86986	chr14	93011634	0.0605506394733862	chr14:93011634:G:C
chr14:93012132	['A', 'C']	19959	8982.051230537414	1185.1885066700422	-0.0034282256985602	0.0121031118705501	-0.283251591427651	0.776987	0.776987	chr14	93012132	0.1095862474481146	chr14:93012132:A:C
chr14:93012477	['C', 'T']	19959	5726.147582059634	724.4897523300649	-0.0098982908081873	0.014452122969957	-0.6849021994044638	0.493414	0.493414	chr14	93012477	0.3067885321132306	chr14:93012477:C:T
chr14:93013301	['A', 'C']	19959	9023.616861310207	1187.4783149388606	-0.003593890318223	0.0120719460300637	-0.2977059630048786	0.765931	0.765931	chr14	93013301	0.1158103526506732	chr14:93013301:A:C
chr14:93013740	['A', 'C']	19959	8918.23413851859	1180.6276852720175	-0.0031968532284639	0.0121219408038136	-0.2637245372010263	0.791995	0.791995	chr14	93013740	0.1012775601772539	chr14:93013740:A:C
chr14:93014741	['AGCT', 'A']	19959	633.0634363882348	81.10420829575149	-0.0119067426256174	0.0407151154263675	-0.2924403504922026	0.769953	0.769953	chr14	93014741	0.1135357845205487	chr14:93014741:AGCT:A
chr14:93015756	['G', 'A']	19959	8901.4459865718	1173.735478743332	-0.0035894383333341	0.0121295729332563	-0.2959245435173341	0.767291	0.767291	chr14	93015756	0.1150398958605998	chr14:93015756:G:A
chr14:93015866	['T', 'C']	19959	9248.463373083476	1209.7827945422537	-0.0048056932428026	0.0119671158714337	-0.4015748902602478	0.688001	0.688001	chr14	93015866	0.1624109305229679	chr14:93015866:T:C
chr14:93015953	['A', 'G']	19959	9069.454404248923	1189.514860150559	-0.0040906583160859	0.0120523937874731	-0.3394062945684425	0.734307	0.734307	chr14	93015953	0.1341223317310615	chr14:93015953:A:G
chr14:93015978	['T', 'C']	19959	2741.412056524354	337.7470146734038	-0.0186496535204794	0.0201743221372528	-0.9244252864408254	0.355276	0.355276	chr14	93015978	0.4494341294642693	chr14:93015978:T:C
chr14:93016105	['G', 'A']	19959	8902.892118053816	1173.684911755487	-0.0036367003594167	0.0121295918827957	-0.2998205046432698	0.764317	0.764317	chr14	93016105	0.1167264806949095	chr14:93016105:G:A
chr14:93016364	['A', 'G']	19959	11241.68971737823	1427.506795443998	-0.0105472396913192	0.0112245331351418	-0.9396595443509304	0.347404	0.347404	chr14	93016364	0.4591651854055388	chr14:93016364:A:G
chr14:93018282	['C', 'T']	19959	2516.1260647359454	308.6210896044253	-0.0193016402470419	0.0209967059117419	-0.9192699239668796	0.357966	0.357966	chr14	93018282	0.4461582211595012	chr14:93018282:C:T
chr14:93018625	['T', 'C']	19959	6489.926466165414	796.7955038769079	-0.013560897593482	0.0136746347878991	-0.9916826155739308	0.321364	0.321364	chr14	93018625	0.4930027756032574	chr14:93018625:T:C
chr14:93019021	['C', 'T']	19959	10982.100466001904	1474.7911259178609	-0.0069007135330006	0.0113549546559186	-0.6077270884920452	0.543375	0.543375	chr14	93019021	0.2649003468011065	chr14:93019021:C:T
chr14:93019282	['C', 'A']	19959	11988.402605863192	1710.1943980521355	0.0066587448974787	0.0110103368039203	0.6047721351364881	0.545337	0.545337	chr14	93019282	0.2633350353212527	chr14:93019282:C:A
chr14:93019577	['G', 'A']	19959	2904.14550556168	491.1000449031009	0.0344200436172904	0.0195113961867391	1.7640994671967134	0.0777305	0.0777305	chr14	93019577	1.1094085386943255	chr14:93019577:G:A
chr14:93019920	['A', 'G']	19959	5282.529338076865	779.0808380820976	0.012496597927884	0.0149647822194378	0.8350671426178324	0.40369	0.40369	chr14	93019920	0.3939520085748458	chr14:93019920:A:G
chr14:93020753	['A', 'G']	19959	5111.024304685542	733.9990958665642	0.0085954565907052	0.015184089962481	0.566083091706129	0.571344	0.571344	chr14	93020753	0.2431023290264786	chr14:93020753:A:G
chr14:93020824	['C', 'T']	19959	5541.832982561636	801.8141865519383	0.0106056606795461	0.0146929317918768	0.7218205889589488	0.470413	0.470413	chr14	93020824	0.3275206849118244	chr14:93020824:C:T
chr14:93020839	['A', 'G']	19959	5112.561531906362	737.0234392363068	0.0090752064381546	0.0151846306779263	0.5976573701820154	0.550075	0.550075	chr14	93020839	0.259578092568446	chr14:93020839:A:G
chr14:93021355	['G', 'A']	19959	5107.767739025857	738.7246448678853	0.0097409556579631	0.0151900039010623	0.6412740721733369	0.521352	0.521352	chr14	93021355	0.2828689560881658	chr14:93021355:G:A
chr14:93021549	['T', 'C']	19959	27945.20169457536	3632.9268210290647	-0.016467032911183	0.0110756501519644	-1.486777993638812	0.137089	0.137089	chr14	93021549	0.8629973915340343	chr14:93021549:T:C
chr14:93021624	['AC', 'A']	19959	5255.319337848006	754.0116714421016	0.0085782778218589	0.0149774481795636	0.5727462862174212	0.566823	0.566823	chr14	93021624	0.246552535682122	chr14:93021624:AC:A
chr14:93022166	['C', 'T']	19959	9335.0	1313.1954466431969	0.0038014490320414	0.0119434413989174	0.3182875776814177	0.75027	0.75027	chr14	93022166	0.1247824187303448	chr14:93022166:C:T
chr14:93022873	['A', 'T']	19959	5273.264204830143	761.080711629685	0.0091798099860997	0.0149464001575651	0.6141820029790525	0.539102	0.539102	chr14	93022873	0.2683290569909656	chr14:93022873:A:T
chr14:93022918	['A', 'G']	19959	5380.269566088787	758.3934446681773	0.0058779153152606	0.0148168934057051	0.3967036243236644	0.69159	0.69159	chr14	93022918	0.160151295005138	chr14:93022918:A:G
chr14:93023969	['G', 'A']	19959	5272.528335922233	761.5469369118189	0.0093266522202443	0.0149472650525458	0.6239704847313073	0.532654	0.532654	chr14	93023969	0.2735548072676824	chr14:93023969:G:A
chr14:93024135	['C', 'A']	19959	5272.528335922233	762.5156348463698	0.0094793243562184	0.0149472302687154	0.6341860121107974	0.525967	0.525967	chr14	93024135	0.2790415033129733	chr14:93024135:C:A
chr14:93024138	['G', 'GT']	19959	5272.528335922233	762.5053685317207	0.0095493123848086	0.0149472700439058	0.6388666530248438	0.522917	0.522917	chr14	93024138	0.2815672390535333	chr14:93024138:G:GT
chr14:93024260	['C', 'A']	19959	3037.152169556068	428.245548647581	0.0057239502482989	0.0190989159087892	0.2997002696715773	0.764409	0.764409	chr14	93024260	0.1166742082898044	chr14:93024260:C:A
chr14:93024397	['C', 'T']	19959	8948.24165580836	1081.8673339167774	-0.0171971691203199	0.0121714827045411	-1.4129066719130068	0.157699	0.157699	chr14	93024397	0.8021710606080589	chr14:93024397:C:T
chr14:93024465	['A', 'G']	19959	5279.2645054614695	764.087643577655	0.0096874172045333	0.0149387470599787	0.6484758839304668	0.516685	0.516685	chr14	93024465	0.2867741463734178	chr14:93024465:A:G
chr14:93025884	['T', 'C']	19959	4488.674684305472	660.8170834866776	0.0128563769299385	0.0160130043118622	0.8028710090594733	0.422059	0.422059	chr14	93025884	0.3746268343857389	chr14:93025884:T:C
chr14:93026052	['C', 'T']	19959	3089.77403026962	474.36515413097095	0.0136381415264958	0.0188977961959751	0.7216789399708174	0.4705	0.4705	chr14	93026052	0.3274403722367243	chr14:93026052:C:T
chr14:93026317	['C', 'T']	19959	1209.0	154.08678485280842	-0.0167505104017193	0.0294589215740629	-0.5686056890985213	0.56963	0.56963	chr14	93026317	0.2444071463175408	chr14:93026317:C:T
chr14:93026379	['T', 'C']	19959	5285.794497895371	713.6018194698735	-0.006457746679492	0.0149026151557381	-0.4333297620589429	0.66478	0.66478	chr14	93026379	0.1773220548381073	chr14:93026379:T:C
chr14:93026392	['A', 'T']	19959	1209.0	154.08678485280842	-0.0167505104017193	0.0294589215740629	-0.5686056890985213	0.56963	0.56963	chr14	93026392	0.2444071463175408	chr14:93026392:A:T
chr14:93026749	['T', 'C']	19959	1000.0543227231642	108.09023741842007	-0.0371615307728494	0.0324492492226462	-1.1452200486325737	0.252132	0.252132	chr14	93026749	0.5983720311919813	chr14:93026749:T:C
chr14:93026803	['G', 'A']	19959	1209.0605772121455	154.12400346390962	-0.0167338218770873	0.0294589738315823	-0.5680381799025	0.570015	0.570015	chr14	93026803	0.2441137156757295	chr14:93026803:G:A
chr14:93027086	['G', 'A']	19959	1208.1815995189415	154.23235453724908	-0.0167116952990017	0.0294702099952021	-0.5670707912065263	0.570672	0.570672	chr14	93027086	0.2436134355705607	chr14:93027086:G:A
chr14:93027218	['A', 'G']	19959	1209.3029467775882	153.90976284789164	-0.0169489455776867	0.0294591364656639	-0.5753374881657367	0.56507	0.56507	chr14	93027218	0.2478977491174377	chr14:93027218:A:G
chr14:93027460	['A', 'G']	19959	1060.3187490602918	142.5593485321608	-0.0090671714810322	0.0313976972770123	-0.288784601018199	0.772749	0.772749	chr14	93027460	0.1119615482766444	chr14:93027460:A:G
chr14:93027685	['G', 'A']	19959	8916.893521070302	1100.1485040416233	-0.0143064561421388	0.0121862350362539	-1.1739849181947724	0.240415	0.240415	chr14	93027685	0.6190384392732906	chr14:93027685:G:A
chr14:93028013	['C', 'T']	19959	1202.0	154.35086978274387	-0.0158195867942916	0.0295369342619935	-0.5355866202623288	0.59225	0.59225	chr14	93028013	0.2274949306051972	chr14:93028013:C:T
chr14:93028145	['G', 'A']	19959	1202.0	154.35086978274387	-0.0158195867942916	0.0295369342619935	-0.5355866202623288	0.59225	0.59225	chr14	93028145	0.2274949306051972	chr14:93028145:G:A
chr14:93028155	['G', 'A']	19959	7132.0	1120.5381058828727	0.0245562261704805	0.0132149120412147	1.8582209320723744	0.0631524	0.0631524	chr14	93028155	1.1996101401688124	chr14:93028155:G:A
chr14:93028330	['A', 'G']	19959	1218.0	161.46405475473722	-0.0114752228971296	0.0293599597645943	-0.3908460021449955	0.695915	0.695915	chr14	93028330	0.1574438024660125	chr14:93028330:A:G
chr14:93028994	['C', 'T']	19959	1201.0601763703778	153.22615153972828	-0.0164162315839884	0.029548132684975	-0.5555759397390283	0.578507	0.578507	chr14	93028994	0.2376913816681854	chr14:93028994:C:T
chr14:93029932	['A', 'T']	19959	1202.0602264755987	154.26807105077472	-0.015885307799304	0.0295369833653461	-0.5378107710871142	0.590714	0.590714	chr14	93029932	0.2286227361835327	chr14:93029932:A:T
chr14:93030528	['A', 'G']	19959	35418.09817088449	4785.747364212079	-0.0039463747375476	0.0161454952578287	-0.2444257469051063	0.806904	0.806904	chr14	93030528	0.093178131635175	chr14:93030528:A:G
chr14:93030766	['G', 'A']	19959	4122.0	613.8954296770172	0.0111793225595686	0.0166270714298318	0.6723566808951706	0.501364	0.501364	chr14	93030766	0.2998468533906651	chr14:93030766:G:A
chr14:93031315	['T', 'C']	19959	1149.0	143.45995617894133	-0.0186855353241683	0.0302004904292526	-0.6187162876689307	0.53611	0.53611	chr14	93031315	0.2707460918526367	chr14:93031315:T:C
chr14:93031743	['A', 'G']	19959	1228.123064588866	151.60922943222465	-0.0197287931066687	0.029198836508606	-0.6756705220378875	0.499258	0.499258	chr14	93031743	0.30167496736258	chr14:93031743:A:G
chr14:93031804	['T', 'C']	19959	8977.2489225218	1117.11173015168	-0.0136403843213664	0.0121583170824467	-1.1218973998514443	0.26192	0.26192	chr14	93031804	0.5818313379321338	chr14:93031804:T:C
chr14:93031885	['T', 'C']	19959	8974.348917618761	1111.4556341741904	-0.0142412702891846	0.0121600592209371	-1.1711513924754606	0.241552	0.241552	chr14	93031885	0.6169893622951682	chr14:93031885:T:C
chr14:93032030	['G', 'A']	19959	8972.348616957306	1110.0979481181662	-0.0142482479144261	0.0121618561384263	-1.1715520848341312	0.241391	0.241391	chr14	93032030	0.6172789261326261	chr14:93032030:G:A
chr14:93032384	['A', 'T']	19959	1338.3911914460275	172.03776270388266	-0.0135563501542157	0.028242007116969	-0.4800066120679666	0.631228	0.631228	chr14	93032384	0.1998137449447271	chr14:93032384:A:T
chr14:93032415	['T', 'A']	19959	1317.1979855682505	169.62596690957665	-0.0132800215926895	0.028226373207745	-0.4704827465770781	0.638015	0.638015	chr14	93032415	0.1951691107135561	chr14:93032415:T:A
chr14:93032736	['C', 'T']	19959	931.0	171.49331593517877	0.0510482752824365	0.0336639316235189	1.516408595803239	0.129432	0.129432	chr14	93032736	0.8879583380002316	chr14:93032736:C:T
chr14:93033423	['A', 'G']	19959	1320.0661388916724	172.39055007566998	-0.0118387728748856	0.0281975326482802	-0.419851375741123	0.674599	0.674599	chr14	93033423	0.1709543069280266	chr14:93033423:A:G
chr14:93033900	['A', 'G']	19959	1320.1322844114848	172.38886352639614	-0.0118492123592115	0.0281975715389427	-0.4202210230355134	0.674329	0.674329	chr14	93033900	0.1711281627775306	chr14:93033900:A:G
chr14:93034393	['C', 'G']	19959	1320.264595339514	172.57621135378375	-0.0117637446557103	0.0281976519639809	-0.4171888024838752	0.676545	0.676545	chr14	93034393	0.1697033112589418	chr14:93034393:C:G
chr14:93034529	['A', 'C']	19959	1296.5196731993385	171.10151572249998	-0.0110242638312106	0.0284311739789676	-0.3877526773732948	0.698203	0.698203	chr14	93034529	0.1560182894653423	chr14:93034529:A:C
chr14:93034681	['A', 'G']	19959	7009.107051571193	1080.8399066696352	0.0196800909935484	0.0132970574580423	1.4800335379197378	0.13888	0.13888	chr14	93034681	0.8573602921675834	chr14:93034681:A:G
chr14:93034722	['A', 'C']	19959	1320.1322844114848	172.41392992488372	-0.011850369381402	0.0281975918379709	-0.4202617531843393	0.674299	0.674299	chr14	93034722	0.1711474843909914	chr14:93034722:A:C
chr14:93035380	['C', 'T']	19959	1332.0667401543242	179.4368166526646	-0.0083492897001486	0.0280616093377388	-0.2975342433022922	0.766062	0.766062	chr14	93035380	0.1157360800172239	chr14:93035380:C:T
chr14:93035679	['A', 'G']	19959	1320.198436560433	172.34836913973427	-0.0119068117591471	0.0281976279814985	-0.4222628856214285	0.672838	0.672838	chr14	93035679	0.1720894887852384	chr14:93035679:A:G
chr14:93035793	['C', 'T']	19959	1320.0	172.3355232984416	-0.0118844849794323	0.0281974917724867	-0.4214731251745034	0.673414	0.673414	chr14	93035793	0.1717178590504776	chr14:93035793:C:T
chr14:93036709	['C', 'T']	19959	1320.0	172.3355232984416	-0.0118844849794323	0.0281974917724867	-0.4214731251745034	0.673414	0.673414	chr14	93036709	0.1717178590504776	chr14:93036709:C:T
chr14:93037041	['T', 'C']	19959	22334.380259792364	3128.8950756148765	0.011339692975162	0.0102916813050175	1.1018309486160915	0.270548	0.270548	chr14	93037041	0.5677556721996097	chr14:93037041:T:C
chr14:93037160	['A', 'G']	19959	35380.54532244326	4778.785403716265	-0.0048476406839768	0.0160957407915107	-0.3011753697309521	0.763284	0.763284	chr14	93037160	0.1173138412271276	chr14:93037160:A:G
chr14:93037890	['T', 'G']	19959	1320.0	172.3355232984416	-0.0118844849794323	0.0281974917724867	-0.4214731251745034	0.673414	0.673414	chr14	93037890	0.1717178590504776	chr14:93037890:T:G
chr14:93038522	['T', 'G']	19959	1315.6479381960476	169.31771228857264	-0.0138574957454703	0.028256075529431	-0.4904253505068876	0.623838	0.623838	chr14	93038522	0.2049281744848214	chr14:93038522:T:G
chr14:93039115	['T', 'C']	19959	1317.0659885760097	169.7105608202137	-0.0132108767555891	0.028226297021919	-0.4680343562363246	0.639765	0.639765	chr14	93039115	0.1939795228055927	chr14:93039115:T:C
chr14:93039445	['T', 'C']	19959	35479.77763302936	4755.771101952941	-0.0109733970453063	0.0162571654825365	-0.6749883340422395	0.499691	0.499691	chr14	93039445	0.3012984726217248	chr14:93039445:T:C
chr14:93039603	['G', 'A']	19959	1315.1317833341686	169.94827279825478	-0.0128340637762172	0.0282455613164398	-0.454374534548457	0.649564	0.649564	chr14	93039603	0.1873780524777636	chr14:93039603:G:A
chr14:93040291	['A', 'G']	19959	1323.0	174.98963755118987	-0.0095262650152264	0.0281691629641672	-0.3381806206788764	0.735231	0.735231	chr14	93040291	0.1335761898086863	chr14:93040291:A:G
chr14:93040461	['A', 'C']	19959	35258.766559775526	4756.366144816656	-0.0045730259356098	0.0158872649166568	-0.2878422409143157	0.77347	0.77347	chr14	93040461	0.1115565262918581	chr14:93040461:A:C
chr14:93040852	['T', 'C']	19959	22791.28381019191	3227.3543556178565	0.0148348122001417	0.0103331729782714	1.4356492658485698	0.151118	0.151118	chr14	93040852	0.82068380280136	chr14:93040852:T:C
chr14:93041262	['T', 'C']	19959	1317.131983765095	169.60033961403866	-0.0132914774939774	0.0282263602076568	-0.4708888215198201	0.637725	0.637725	chr14	93041262	0.19536655753175	chr14:93041262:T:C
chr14:93041497	['T', 'A']	19959	1317.0659885760097	169.5761386375192	-0.0133155388658399	0.02822630209024	-0.471742236133871	0.637116	0.637116	chr14	93041497	0.1957814882715017	chr14:93041497:T:A
chr14:93042411	['A', 'G']	19959	1317.0	169.55190794506495	-0.0133220922098991	0.0282262435286035	-0.4719753868912436	0.63695	0.63695	chr14	93042411	0.1958946580514093	chr14:93042411:A:G
chr14:93042520	['G', 'A']	19959	1315.1317833341686	168.65937344702004	-0.0138513928751655	0.028245233338679	-0.4903975374916618	0.623858	0.623858	chr14	93042520	0.2049142513983663	chr14:93042520:G:A
chr14:93042836	['G', 'A']	19959	1171.0	145.71100805994675	-0.0184717556660905	0.0299404046887228	-0.6169507679716832	0.537274	0.537274	chr14	93042836	0.2698041754926134	chr14:93042836:G:A
chr14:93043143	['GT', 'G']	19959	4063.407175427168	585.9406496373363	0.0074158712207408	0.0167809171460334	0.4419228791969643	0.65855	0.65855	chr14	93043143	0.1814112459114064	chr14:93043143:GT:G
chr14:93043284	['CCA', 'C']	19959	4067.4075762890216	587.8323580331246	0.0076486242248441	0.0167755720361859	0.4559382063601521	0.648439	0.648439	chr14	93043284	0.188130872639938	chr14:93043284:CCA:C
chr14:93043778	['T', 'C']	19959	15916.98742106846	2050.156866817879	-0.0110518208354128	0.010423923274561	-1.0602362032330184	0.28905	0.28905	chr14	93043778	0.5390270262888659	chr14:93043778:T:C
chr14:93043921	['G', 'A']	19959	5707.0	717.9953694456774	-0.0133960501329196	0.0144677683144194	-0.9259237390170434	0.354497	0.354497	chr14	93043921	0.4503874357671167	chr14:93043921:G:A
chr14:93044034	['T', 'C']	19959	13334.353221358742	2018.550625678968	0.0237039703409664	0.010730931700185	2.2089387019915123	0.0271902	0.0271902	chr14	93044034	1.5655875979080154	chr14:93044034:T:C
chr14:93044186	['G', 'A']	19959	6154.0	657.5154248342642	-0.0318267126454073	0.0140960462710278	-2.2578467772783952	0.023966	0.023966	chr14	93044186	1.6204044450189017	chr14:93044186:G:A
chr14:93044200	['C', 'T']	19959	7531.509396141319	1015.2778501515642	-0.0037725064538551	0.0129894071399057	-0.2904294563425755	0.771491	0.771491	chr14	93044200	0.1126691359302375	chr14:93044200:C:T
chr14:93044347	['CT', 'C']	19959	6223.311804790059	675.4246464399012	-0.0298668214655917	0.0140311336528879	-2.1286107170281565	0.0332987	0.0332987	chr14	93044347	1.4775727212638647	chr14:93044347:CT:C
chr14:93044586	['C', 'G']	19959	7494.375488525904	999.9654613086274	-0.0058213411735477	0.0130185074564479	-0.4471588769313571	0.654765	0.654765	chr14	93044586	0.1839145435440304	chr14:93044586:C:G
chr14:93045296	['G', 'A']	19959	19421.973093496345	2916.767261706741	0.0279061714410079	0.0101716682130259	2.743519632823949	0.00608387	0.00608387	chr14	93045296	2.215820074514806	chr14:93045296:G:A
chr14:93045926	['C', 'T']	19959	6130.614320789698	918.2653467156316	0.0144715583460958	0.0141151667722137	1.0252488390419634	0.305258	0.305258	chr14	93045926	0.5153329455310636	chr14:93045926:C:T
chr14:93046185	['T', 'C']	19959	35317.30847865304	4765.472834296848	-0.0056740957666127	0.0159848236342818	-0.3549676803717603	0.722618	0.722618	chr14	93046185	0.1410912246067577	chr14:93046185:T:C
chr14:93046796	['A', 'G']	19959	37953.80317683019	5160.830335538829	0.0068171216459731	0.023564552461758	0.289295612850544	0.772358	0.772358	chr14	93046796	0.1121813507188686	chr14:93046796:A:G
chr14:93048535	['A', 'G']	19959	35246.29780517137	4766.15259678158	-0.0036284529973188	0.015847045497729	-0.228967159704237	0.818897	0.818897	chr14	93048535	0.086770719905895	chr14:93048535:A:G
chr14:93048537	['G', 'A']	19959	884.0442930153322	164.11672671923148	0.0574817954160837	0.0342735544336241	1.6771471872695838	0.0935294	0.0935294	chr14	93048537	1.0290518516860625	chr14:93048537:G:A
chr14:93048730	['C', 'T']	19959	968.0485018538932	89.41386476657803	-0.0290179876551833	0.0330588596059166	-0.8777673519624336	0.380081	0.380081	chr14	93048730	0.4201238399506942	chr14:93048730:C:T
chr14:93050053	['T', 'G']	19959	6971.794446393666	1111.9166342483977	0.0269490821009017	0.0133239377439089	2.0226064260335908	0.0431271	0.0431271	chr14	93050053	1.365249744180535	chr14:93050053:T:G
chr14:93050120	['T', 'C']	19959	7201.7216515508335	1137.2834092323556	0.0235853753934772	0.0131439585858859	1.7943890525342456	0.0727662	0.0727662	chr14	93050120	1.138070304233722	chr14:93050120:T:C
chr14:93050920	['C', 'T']	19959	866.0	153.9270696428504	0.0529820676790645	0.034603030713573	1.5311395154263854	0.125751	0.125751	chr14	93050920	0.9004885526517161	chr14:93050920:C:T
chr14:93052058	['G', 'A']	19959	25673.431542547856	3495.463926742429	0.0062852259153133	0.0104551599260091	0.6011601888248178	0.54774	0.54774	chr14	93052058	0.2614255425385268	chr14:93052058:G:A
chr14:93052536	['C', 'T']	19959	30980.208769731897	4137.593987587091	-0.0042580602982496	0.0120733345271947	-0.3526830378681634	0.72433	0.72433	chr14	93052536	0.1400635269977628	chr14:93052536:C:T
chr14:93052753	['C', 'G']	19959	3011.150866820323	473.97325180400935	0.0243351096636004	0.0191149466455139	1.2730932560207602	0.203	0.203	chr14	93052753	0.692503962086787	chr14:93052753:C:G
chr14:93053334	['C', 'A']	19959	30864.185517414186	4131.610147226685	-0.0027210436799024	0.0120143630670493	-0.2264825579780561	0.820828	0.820828	chr14	93053334	0.0857478373710425	chr14:93053334:C:A
chr14:93053402	['G', 'A']	19959	8572.147439109955	1024.9519130560814	-0.0189960720402884	0.0122602983894473	-1.5493972036307615	0.121302	0.121302	chr14	93053402	0.9161320385249916	chr14:93053402:G:A
chr14:93056240	['G', 'A']	19959	455.0	67.12956834168857	0.0173375329018129	0.0474791514966446	0.3651609676099234	0.714995	0.714995	chr14	93056240	0.1456969952338873	chr14:93056240:G:A
chr14:93056475	['A', 'G']	19959	4255.639657245941	691.1286914818893	0.0332919255667767	0.0163054702718141	2.041764206232408	0.0411881	0.0411881	chr14	93056475	1.385228241511598	chr14:93056475:A:G
chr14:93056715	['G', 'A']	19959	4266.812540888728	693.1929114753328	0.0334809263581976	0.0163223433281407	2.0512328214830826	0.0402573	0.0402573	chr14	93056715	1.395155355985427	chr14:93056715:G:A
chr14:93057232	['C', 'T']	19959	28120.22669873722	3693.292645956773	-0.0098357491735827	0.0110404837809274	-0.8908802701720449	0.373004	0.373004	chr14	93057232	0.4282865109028055	chr14:93057232:C:T
chr14:93057549	['C', 'T']	19959	12307.849969933854	1790.8366279621273	0.0139996632103097	0.0109027945827229	1.284043563701939	0.199142	0.199142	chr14	93057549	0.7008371355295253	chr14:93057549:C:T
chr14:93061457	['T', 'C']	19959	34580.197684906794	4578.606393930642	-0.0187642196842926	0.014805555414186	-1.2673769513782334	0.205035	0.205035	chr14	93061457	0.6881719974348451	chr14:93061457:T:C
chr14:93061769	['T', 'C']	19959	17934.39136971884	2310.707219575808	-0.0123113708813285	0.0101282200835436	-1.2155512794723002	0.22417	0.22417	chr14	93061769	0.649422508182719	chr14:93061769:T:C
chr14:93061974	['C', 'T']	19959	17908.177986065857	2296.576170349629	-0.0136802985412122	0.0101316668482279	-1.3502515179528491	0.176951	0.176951	chr14	93061974	0.7521469786989459	chr14:93061974:C:T
chr14:93062088	['C', 'T']	19959	2377.47647206214	345.9518666011779	0.0084121211601691	0.0216810032106152	0.3879950147348593	0.698024	0.698024	chr14	93062088	0.1561296448720013	chr14:93062088:C:T
chr14:93062414	['A', 'G']	19959	17919.69347564642	2297.3676165537186	-0.0138306521325057	0.0101278457769844	-1.3656065107089117	0.172078	0.172078	chr14	93062414	0.7642746502380475	chr14:93062414:A:G
chr14:93062457	['T', 'G']	19959	2918.02340617482	427.4652181360112	0.0097277998459105	0.019607425390285	0.4961283622035576	0.619809	0.619809	chr14	93062457	0.2077421218334911	chr14:93062457:T:G
chr14:93062721	['G', 'A']	19959	5084.273679462764	762.1185582507482	0.0138807610939107	0.0152087688633424	0.9126814417810888	0.361421	0.361421	chr14	93062721	0.4419866168023273	chr14:93062721:G:A
chr14:93062868	['A', 'C']	19959	17934.594287146076	2302.15410035385	-0.0134644531628879	0.0101267225368862	-1.3295963342378725	0.183667	0.183667	chr14	93062868	0.7359688676753405	chr14:93062868:A:C
chr14:93065669	['T', 'C']	19959	27163.80490127293	3581.2455894865743	-0.0088219699904797	0.0108626960141866	-0.8121344810678894	0.416724	0.416724	chr14	93065669	0.3801514869019328	chr14:93065669:T:C
chr14:93066333	['T', 'G']	19959	6413.095903022897	970.114259101755	0.0223632511943297	0.0138048902842344	1.6199513892456805	0.105259	0.105259	chr14	93066333	0.9777407602596958	chr14:93066333:T:G
chr14:93066335	['T', 'G']	19959	6655.356116563808	992.282839337022	0.0204519871917816	0.0134747745658884	1.517798096864353	0.129081	0.129081	chr14	93066335	0.8891376787438094	chr14:93066335:T:G
chr14:93070455	['T', 'C']	19959	37591.0	5146.883693999442	0.0185041846457192	0.0216270849168032	0.8556023484858295	0.392228	0.392228	chr14	93070455	0.4064614065595123	chr14:93070455:T:C
chr14:93072611	['T', 'C']	19959	37683.88806493637	5164.401185197804	0.021663981561402	0.0220983333353899	0.9803445912686888	0.326928	0.326928	chr14	93072611	0.485547882341804	chr14:93072611:T:C
chr14:93072718	['G', 'A']	19959	7426.348168985778	1111.9097489606954	0.0237394460661671	0.0128869549430179	1.842129981142599	0.065471	0.065471	chr14	93072718	1.183951025640319	chr14:93072718:G:A
chr14:93076336	['A', 'G']	19959	12041.239584899988	1649.460170116445	0.0034787794191481	0.0109689113406502	0.3171490142559489	0.751134	0.751134	chr14	93076336	0.1242825792816897	chr14:93076336:A:G
chr14:93076865	['C', 'T']	19959	6453.323328990881	969.2325868486972	0.0216762007393161	0.0136368946465898	1.5895261568759422	0.111958	0.111958	chr14	93076865	0.9509448683044992	chr14:93076865:C:T
chr14:93077829	['C', 'T']	19959	20498.08102826218	2808.7727379141816	0.0030590198614767	0.0101162233644175	0.3023875364631122	0.76236	0.76236	chr14	93077829	0.1178398986171133	chr14:93077829:C:T
chr14:93080955	['T', 'C']	19959	18134.351889683403	2427.405578207089	0.001169843167818	0.0102867032358633	0.1137238181169153	0.909458	0.909458	chr14	93080955	0.0412173524437256	chr14:93080955:T:C
chr14:93082393	['A', 'G']	19959	37915.89968934763	5168.558933005189	0.0138760125876286	0.0233315276203335	0.5947322787186731	0.552029	0.552029	chr14	93082393	0.2580381066745114	chr14:93082393:A:G
chr14:93082728	['A', 'G']	19959	17941.69678292243	2382.234193685398	-0.0002154589814948	0.0101376228234891	-0.0212534028190147	0.983044	0.983044	chr14	93082728	0.0074270431754441	chr14:93082728:A:G
chr14:93082767	['T', 'C']	19959	7503.12778111846	1136.186196665364	0.0262113588039806	0.0128337982684179	2.042369550757452	0.041128	0.041128	chr14	93082767	1.3858624091410223	chr14:93082767:T:C
chr14:93082896	['C', 'T']	19959	14814.74225874336	1995.802915295898	0.0029969512068672	0.0104195845822693	0.2876267458845817	0.773635	0.773635	chr14	93082896	0.1114638905757487	chr14:93082896:C:T
chr14:93083664	['G', 'A']	19959	9013.0	1335.247018317521	0.0197892216579275	0.012043137015859	1.6431949276893567	0.100358	0.100358	chr14	93083664	0.9984480021762658	chr14:93083664:G:A
chr14:93083748	['G', 'A']	19959	5589.840198436561	896.9958831323725	0.0263056885949776	0.0146053728063261	1.801096688444935	0.0717027	0.0717027	chr14	93083748	1.144464490454605	chr14:93083748:G:A
chr14:93084860	['C', 'T']	19959	6324.950691521347	932.3392727520974	0.0184410645015599	0.0137500039073847	1.3411679462618742	0.179881	0.179881	chr14	93084860	0.7450147067541139	chr14:93084860:C:T
chr14:93085953	['G', 'C']	19959	3741.937406033877	556.1031942670112	0.010521057410491	0.0173120059452699	0.6077318505869422	0.543372	0.543372	chr14	93085953	0.2649027445688404	chr14:93085953:G:C
chr14:93086274	['C', 'T']	19959	3988.0	551.3941151322286	0.0062607064664529	0.016939820379448	0.3695851742353003	0.711696	0.711696	chr14	93086274	0.1477054750650366	chr14:93086274:C:T
chr14:93087371	['A', 'G']	19959	14509.90794287146	1897.3783640361592	-0.0087348692632636	0.0104945129562427	-0.8323272647033785	0.405234	0.405234	chr14	93087371	0.3922941235464132	chr14:93087371:A:G
chr14:93087873	['G', 'A']	19959	4595.0	453.5163397896984	-0.036324687676401	0.0158029869648807	-2.298596319615153	0.0215382	0.0215382	chr14	93087873	1.6667905945724877	chr14:93087873:G:A
chr14:93087896	['C', 'T']	19959	5837.292464174767	561.912265968306	-0.0444259939365563	0.0142962915725906	-3.107518737357829	0.0018893	0.0018893	chr14	93087896	2.7236990754292267	chr14:93087896:C:T
chr14:93088074	['C', 'T']	19959	9119.0	1028.4634200144303	-0.0287976505533407	0.0119943277652651	-2.400939103626722	0.0163622	0.0163622	chr14	93088074	1.7861583031326456	chr14:93088074:C:T
chr14:93088163	['C', 'T']	19959	6683.669739940873	692.4238529132806	-0.037065734637993	0.0135225870260112	-2.7410239303097423	0.00613026	0.00613026	chr14	93088163	2.2125211055516143	chr14:93088163:C:T
chr14:93089158	['G', 'A']	19959	4596.230283595551	451.33419680085456	-0.0372018647152269	0.0158057184084246	-2.353696539057524	0.0185974	0.0185974	chr14	93089158	1.7305477678563033	chr14:93089158:G:A
chr14:93089186	['A', 'G']	19959	2388.076842105263	273.9168383640224	-0.0174211682727819	0.0213124608337623	-0.817417022307628	0.4137	0.4137	chr14	93089186	0.3833144791044878	chr14:93089186:A:G
chr14:93090209	['C', 'T']	19959	990.0	155.7752247151384	0.0262895201691936	0.0327347172598367	0.8031082095659057	0.421922	0.421922	chr14	93090209	0.3747678288975664	chr14:93090209:C:T
chr14:93090453	['C', 'A']	19959	1239.0	111.2952289698468	-0.0582245846121611	0.0291587855495467	-1.996811030185936	0.0458593	0.0458593	chr14	93090453	1.3385725786609757	chr14:93090453:C:A
chr14:93091809	['T', 'C']	19959	12101.125984251972	1838.4037935727488	0.0217801465911038	0.0111171426291115	1.9591496950007687	0.0501092	0.0501092	chr14	93091809	1.3000825307709725	chr14:93091809:T:C
chr14:93092048	['A', 'G']	19959	18121.539691289967	2428.8746795382062	-0.0035739789061813	0.0101799524944861	-0.3510801163480028	0.725532	0.725532	chr14	93092048	0.1393434279995885	chr14:93092048:A:G
chr14:93092108	['G', 'T']	19959	2399.0	273.3867135972809	-0.0187586769666492	0.0212716430453249	-0.8818630947632412	0.377861	0.377861	chr14	93092108	0.4226679304138792	chr14:93092108:G:T
chr14:93092425	['T', 'C']	19959	18122.81600440948	2427.68246173072	-0.0036559326227617	0.0101782043675298	-0.359192298636167	0.719455	0.719455	chr14	93092425	0.1429963648446271	chr14:93092425:T:C
chr14:93092460	['T', 'C']	19959	1316.0	120.62083258247708	-0.0589183167207862	0.0283066341560595	-2.081431384457758	0.0374072	0.0374072	chr14	93092460	1.427044798352425	chr14:93092460:T:C
chr14:93092941	['G', 'A']	19959	8903.67658998647	983.600993055942	-0.0310154375095272	0.0120980150110569	-2.5636798665881027	0.0103642	0.0103642	chr14	93092941	1.98446421493956	chr14:93092941:G:A
chr14:93093406	['C', 'T']	19959	417.0	56.72532494033359	0.0036393712993547	0.0496886361547009	0.0732435337533489	0.941613	0.941613	chr14	93093406	0.0261275542116787	chr14:93093406:C:T
chr14:93093632	['G', 'T']	19959	11905.982610003008	1428.0075209100005	-0.0202287198007591	0.0110073795963494	-1.837741637207453	0.0661154	0.0661154	chr14	93093632	1.1796973702263065	chr14:93093632:G:T
chr14:93094392	['G', 'A']	19959	5862.174843397645	750.500841201971	-0.0084161397343252	0.0142730689102109	-0.589651727128171	0.555431	0.555431	chr14	93094392	0.2553698848428255	chr14:93094392:G:A
chr14:93094870	['C', 'T']	19959	5293.265206934562	682.420477707834	-0.006383041115353	0.0148917166962863	-0.4286303080789098	0.668197	0.668197	chr14	93094870	0.1750954785427999	chr14:93094870:C:T
chr14:93094957	['T', 'C']	19959	5863.293766910512	750.4511417532308	-0.0084679689778091	0.0142741645680703	-0.5932374491990247	0.553029	0.553029	chr14	93094957	0.2572520943557896	chr14:93094957:T:C
chr14:93094960	['G', 'A']	19959	5863.293766910512	750.4511417532308	-0.0084679689778091	0.0142741645680703	-0.5932374491990247	0.553029	0.553029	chr14	93094960	0.2572520943557896	chr14:93094960:G:A
chr14:93095075	['A', 'G']	19959	5863.881389055923	750.4710568661659	-0.0085509335006316	0.0142744178238554	-0.599039036558207	0.549154	0.549154	chr14	93095075	0.2603058486801037	chr14:93095075:A:G
chr14:93095530	['AC', 'A']	19959	4216.562607117659	583.8368011333351	0.0074639290021462	0.016533296417615	0.4514483266745222	0.651671	0.651671	chr14	93095530	0.1859716051056829	chr14:93095530:AC:A
chr14:93095552	['G', 'A']	19959	4246.042026078236	598.3817704386053	0.0099774505585186	0.0164246381092309	0.6074685172461237	0.543547	0.543547	chr14	93095552	0.2647628969169182	chr14:93095552:G:A
chr14:93096510	['C', 'T']	19959	14810.968278626911	2051.0869757080604	0.0048117629402814	0.0104752499828377	0.4593458817846669	0.645991	0.645991	chr14	93096510	0.1897735325893816	chr14:93096510:C:T
chr14:93097223	['G', 'C']	19959	5015.753908598917	553.8601985279414	-0.0242167703967227	0.0151684598775277	-1.5965213734454498	0.110388	0.110388	chr14	93097223	0.957078135094491	chr14:93097223:G:C
chr14:93097224	['C', 'A']	19959	5015.502580548178	554.0553515034287	-0.0241472681831784	0.015168346561976	-1.5919512442912338	0.111412	0.111412	chr14	93097224	0.9530680295113924	chr14:93097224:C:A
chr14:93097444	['T', 'C']	19959	14810.48409079521	2051.512408964193	0.0048238544108301	0.010474958862695	0.4605129694599135	0.645153	0.645153	chr14	93097444	0.1903372788902401	chr14:93097444:T:C
chr14:93097683	['C', 'T']	19959	17716.66295850872	2426.356580913818	0.0029451396947994	0.0102120197401393	0.2883993342887154	0.773044	0.773044	chr14	93097683	0.1117957862713606	chr14:93097683:C:T
chr14:93097746	['T', 'C']	19959	18752.93957310352	2510.48542936416	-0.0037028859009253	0.0101607583082683	-0.3644300738766831	0.715541	0.715541	chr14	93097746	0.1453654764204725	chr14:93097746:T:C
chr14:93097919	['G', 'A']	19959	2040.2044395450216	243.2379501114357	-0.0131318074339708	0.0228722592833979	-0.5741368734614982	0.565882	0.565882	chr14	93097919	0.2472741202102846	chr14:93097919:G:A
chr14:93097935	['G', 'A']	19959	17714.550187922825	2427.1674478630907	0.0030203047461907	0.0102112954677117	0.2957807611914689	0.767401	0.767401	chr14	93097935	0.1149776392083319	chr14:93097935:G:A
chr14:93098004	['C', 'T']	19959	17714.662657847264	2427.119810794032	0.0030133124037949	0.0102112999359807	0.2950958666072637	0.767924	0.767924	chr14	93098004	0.1146817591532023	chr14:93098004:C:T
chr14:93098302	['A', 'G']	19959	17737.43819942791	2432.27837393496	0.0031977398997896	0.0102218871337507	0.3128326362782185	0.754411	0.754411	chr14	93098302	0.1223919878151706	chr14:93098302:A:G
chr14:93098345	['T', 'C']	19959	939.2823635543526	75.97231956737984	-0.0539082958876792	0.0332315698786024	-1.6222013008898022	0.104776	0.104776	chr14	93098345	0.9797381854937895	chr14:93098345:T:C
chr14:93098871	['A', 'G']	19959	17724.873219658974	2419.7513673546287	0.002278811151194	0.0102148643232878	0.2230877551646757	0.823469	0.823469	chr14	93098871	0.0843527454709721	chr14:93098871:A:G
chr14:93099471	['A', 'G']	19959	18825.71609702316	2606.213132073752	0.0058662790834062	0.0101767662833386	0.5764384206219334	0.564325	0.564325	chr14	93099471	0.2484707097484779	chr14:93099471:A:G
chr14:93101522	['A', 'T']	19959	17725.993082706766	2432.5286798094467	0.0032078363450146	0.0102123724927479	0.314112743859729	0.753439	0.753439	chr14	93101522	0.1229519033172187	chr14:93101522:A:T
chr14:93101534	['A', 'C']	19959	17724.21621892542	2429.949298344556	0.0030101722143998	0.0102114742500248	0.2947833134272919	0.768162	0.768162	chr14	93101534	0.1145471806367389	chr14:93101534:A:C
chr14:93102132	['G', 'A']	19959	17718.88776430504	2432.3858276985447	0.0032532678616837	0.0102111166568182	0.3186005968809891	0.750033	0.750033	chr14	93102132	0.1249196280714809	chr14:93102132:G:A
chr14:93102396	['G', 'A']	19959	5073.0	558.6732186542557	-0.0255229181700491	0.0150914874231712	-1.6912128973358642	0.0908118	0.0908118	chr14	93102396	1.041857715995167	chr14:93102396:G:A
chr14:93102499	['G', 'A']	19959	17723.551991981956	2429.344141821341	0.0028750900872459	0.0102112073316192	0.2815622084514049	0.778282	0.778282	chr14	93102499	0.1088630137386531	chr14:93102499:G:A
chr14:93103083	['A', 'G']	19959	17779.112242326533	2476.6630722582927	0.0083180392772165	0.010257740443603	0.8109036607963587	0.417431	0.417431	chr14	93103083	0.3794153017271645	chr14:93103083:A:G
chr14:93103186	['T', 'G']	19959	17891.47391435466	2456.664650982545	0.0032793038253577	0.0102266051297575	0.3206639724277233	0.748468	0.748468	chr14	93103186	0.125826762749789	chr14:93103186:T:G
chr14:93103334	['G', 'A']	19959	17859.10721815078	2457.888793171277	0.0038656068152496	0.0102157032596551	0.3783985024815716	0.705139	0.705139	chr14	93103334	0.1517252645934237	chr14:93103334:G:A
chr14:93104033	['G', 'A']	19959	5006.501678609009	552.3418034303365	-0.024517141379502	0.0151759793021544	-1.6155228530142671	0.106213	0.106213	chr14	93104033	0.9738223242833776	chr14:93104033:G:A
chr14:93104342	['T', 'C']	19959	37320.0	5073.473160678406	0.0025506459021622	0.0204163050289933	0.1249318081082777	0.900579	0.900579	chr14	93104342	0.0454781842778748	chr14:93104342:T:C
chr14:93104357	['C', 'T']	19959	5287.264906303237	610.2913906566166	-0.0186379942819092	0.0148121582824107	-1.2582902455236165	0.208302	0.208302	chr14	93104357	0.6813065601780633	chr14:93104357:C:T
chr14:93106510	['T', 'C']	19959	17841.78784386431	2454.3199782337824	0.0039038731298378	0.0102056788367731	0.3825196924452821	0.70208	0.70208	chr14	93106510	0.1536133984414016	chr14:93106510:T:C
chr14:93107479	['C', 'T']	19959	3178.1146251002406	432.10942339386736	0.0034826031207954	0.0187714156543074	0.1855269301437201	0.852818	0.852818	chr14	93107479	0.0691436417858709	chr14:93107479:C:T
chr14:93108289	['C', 'T']	19959	12595.0	1706.716313782803	3.4964654151425633e-05	0.0108606234769288	0.0032193965867337	0.997431	0.997431	chr14	93108289	0.001117138103097	chr14:93108289:C:T
chr14:93109317	['T', 'C']	19959	14353.157396271796	1905.3165405463449	-0.0025077410613422	0.0105316189477889	-0.2381154382602059	0.811794	0.811794	chr14	93109317	0.0905541628937285	chr14:93109317:T:C
chr14:93110130	['G', 'A']	19959	1381.0	211.4682484671956	0.0161563917677607	0.0276971867024507	0.583322484746478	0.559683	0.559683	chr14	93110130	0.2520578842998418	chr14:93110130:G:A
chr14:93110136	['T', 'C']	19959	1380.0691452049305	210.69358202374573	0.0159344721099738	0.0277062216747427	0.5751225229133242	0.565215	0.565215	chr14	93110136	0.247786321114374	chr14:93110136:T:C
chr14:93110198	['T', 'C']	19959	12917.883325815666	1732.7447440788592	-0.0015019605930476	0.0107879360228033	-0.1392259455258981	0.889273	0.889273	chr14	93110198	0.0509648934810533	chr14:93110198:T:C
chr14:93110247	['C', 'A']	19959	1360.0	208.7708523715572	0.0160200006144824	0.0279317121807774	0.5735416615637113	0.566284	0.566284	chr14	93110247	0.2469657089188978	chr14:93110247:C:A
chr14:93110472	['T', 'C']	19959	1357.544133126159	209.51819313629093	0.017437873111282	0.0279595962048307	0.6236811498825999	0.532844	0.532844	chr14	93110472	0.2733999201586756	chr14:93110472:T:C
chr14:93110624	['T', 'C']	19959	1360.0	206.9536273147642	0.015145654513711	0.0279313419400551	0.5422458593724537	0.587655	0.587655	chr14	93110624	0.2308775643475955	chr14:93110624:T:C
chr14:93111643	['G', 'A']	19959	447.15682638332	35.44292816021738	-0.0556239878743731	0.047714419327819	-1.1657689364762434	0.243722	0.243722	chr14	93111643	0.613105266681657	chr14:93111643:G:A
chr14:93111821	['G', 'A']	19959	1360.54533607338	208.1490284092653	0.0156734481605821	0.0279321893012422	0.5611249441118835	0.574719	0.574719	chr14	93111821	0.2405444450121919	chr14:93111821:G:A
chr14:93112033	['G', 'A']	19959	1360.1362930300147	209.15909844014567	0.0168137125755298	0.0279319654393499	0.6019523621435919	0.547213	0.547213	chr14	93112033	0.2618435937418858	chr14:93112033:G:A
chr14:93113582	['T', 'C']	19959	1358.2041491280818	206.59573553577104	0.0154713851471665	0.0279499664047385	0.5535385954719271	0.579901	0.579901	chr14	93113582	0.2366461423397179	chr14:93113582:T:C
chr14:93113919	['A', 'C']	19959	1357.952519428428	207.5909729801025	0.0159914531896889	0.0279601616429661	0.5719370794021098	0.567371	0.567371	chr14	93113919	0.2461328660407687	chr14:93113919:A:C
chr14:93115493	['C', 'A']	19959	1523.1367718629267	142.20624360089337	-0.0343524842975739	0.0264375474962547	-1.299382414440691	0.193828	0.193828	chr14	93115493	0.7125834854528036	chr14:93115493:C:A
chr14:93115749	['T', 'C']	19959	1371.198221863007	208.28434069972	0.0159849302181792	0.0279393177602385	0.5721302987909016	0.56724	0.56724	chr14	93115749	0.2462331516494613	chr14:93115749:T:C
chr14:93116724	['G', 'A']	19959	1357.0679927848482	207.12965812822105	0.0157183238389841	0.0279594585167268	0.5621826985519268	0.573998	0.573998	chr14	93116724	0.241089620825854	chr14:93116724:G:A
chr14:93117126	['T', 'C']	19959	1359.7713339687962	207.18377538482804	0.0156933536620533	0.0279510619133401	0.5614582269077728	0.574492	0.574492	chr14	93117126	0.2407160146346097	chr14:93117126:T:C
chr14:93117216	['A', 'G']	19959	1357.1359923836249	206.51981857649983	0.0154772616287185	0.0279590015466701	0.5535698977977944	0.579879	0.579879	chr14	93117216	0.2366626187035162	chr14:93117216:A:G
chr14:93117232	['A', 'G']	19959	1357.0679927848482	206.5796181023396	0.0155433378770383	0.027958960117347	0.5559340480404534	0.578262	0.578262	chr14	93117232	0.2378753460546053	chr14:93117232:A:G
chr14:93118776	['C', 'T']	19959	1637.3281383112003	218.0471153012065	-0.0007279468156584	0.0254957239671947	-0.0285517217159667	0.977222	0.977222	chr14	93118776	0.0100067644052606	chr14:93118776:C:T
chr14:93119169	['G', 'A']	19959	22434.992431457067	3061.449918379636	0.0010704690327521	0.0102425549389126	0.1045119151555919	0.916764	0.916764	chr14	93119169	0.0377424491597552	chr14:93119169:G:A
chr14:93119567	['C', 'T']	19959	1636.081972141497	219.93488994297329	0.000899198942019	0.0255018818968836	0.0352601014174136	0.971873	0.971873	chr14	93119567	0.0123904830189669	chr14:93119567:C:T
chr14:93120720	['A', 'G']	19959	1635.3277374091704	217.35939588783936	-0.001029853163479	0.0255095408584913	-0.0403712935952859	0.967798	0.967798	chr14	93120720	0.0142152797164021	chr14:93120720:A:G
chr14:93121358	['G', 'A']	19959	941.1414612146724	80.94638521812281	-0.0493191893775773	0.0332056139868504	-1.4852665997113583	0.137489	0.137489	chr14	93121358	0.8617320467820873	chr14:93121358:G:A
chr14:93121786	['C', 'T']	19959	2715.1288121990383	307.1418616181268	-0.0262816187024527	0.0200496557458089	-1.3108264319174912	0.189932	0.189932	chr14	93121786	0.7214018585772173	chr14:93121786:C:T
chr14:93121941	['T', 'G']	19959	30940.65484550564	4156.612661185234	-0.0083569021624611	0.0121193222671502	-0.6895519384869242	0.490484	0.490484	chr14	93121941	0.3093751551036975	chr14:93121941:T:G
chr14:93122908	['C', 'T']	19959	2713.9518344025664	309.2339966364317	-0.0251952747797513	0.020053534388966	-1.2564007067808654	0.208985	0.208985	chr14	93122908	0.6798848844679445	chr14:93122908:C:T
chr14:93123075	['G', 'C']	19959	19609.7550263224	2717.504575248321	0.0036180282539006	0.010136523786599	0.3569298834659477	0.721148	0.721148	chr14	93123075	0.1419755966019508	chr14:93123075:G:C
chr14:93123372	['G', 'A']	19959	19599.910043099128	2713.1066926766903	0.0033583129379775	0.0101335279710478	0.3314060954459765	0.740341	0.740341	chr14	93123372	0.1305681987730057	chr14:93123372:G:A
chr14:93123620	['A', 'C']	19959	30925.97901501077	4168.123628062014	-0.0071944790535836	0.0121240441091228	-0.5934058791628858	0.552916	0.552916	chr14	93123620	0.2573408424881577	chr14:93123620:A:C
chr14:93125163	['G', 'A']	19959	15796.3315122049	2182.680381471396	0.0058108115596576	0.0103150953112118	0.5633308645574684	0.573216	0.573216	chr14	93125163	0.2416816957786517	chr14:93125163:G:A
chr14:93125328	['A', 'G']	19959	13253.976541353386	1714.0300790073122	-0.0118178166596928	0.0106453365398116	-1.1101402586471878	0.266952	0.266952	chr14	93125328	0.5735668210667575	chr14:93125328:A:G
chr14:93126722	['T', 'C']	19959	29464.43236314282	3955.560434475234	-0.0058957548634081	0.0114957072840141	-0.5128657783072428	0.608051	0.608051	chr14	93126722	0.2160599929481833	chr14:93126722:T:C
chr14:93127250	['G', 'A']	19959	29421.17811934903	3947.669060158693	-0.0057693515045326	0.0114561471336417	-0.5036031256608613	0.614546	0.614546	chr14	93127250	0.211445603748285	chr14:93127250:G:A
chr14:93127263	['T', 'C']	19959	29778.80772161549	4010.813210915043	-0.0040263376404967	0.0118557261353281	-0.3396112219983618	0.734153	0.734153	chr14	93127263	0.1342134221938026	chr14:93127263:T:C
chr14:93127382	['T', 'C']	19959	2553.947607052897	361.9588162398261	0.0112062398155514	0.0208583178675719	0.5372552037369044	0.591097	0.591097	chr14	93127382	0.2283412448242676	chr14:93127382:T:C
chr14:93127540	['A', 'G']	19959	3755.239650054734	508.5699844816487	0.0014076099793489	0.0176935434352008	0.079555007424267	0.936592	0.936592	chr14	93127540	0.0284495561105195	chr14:93127540:A:G
chr14:93127613	['C', 'T']	19959	25413.4963789982	3523.382798762763	0.0082885271007584	0.0106128085048203	0.7809928066631734	0.434816	0.434816	chr14	93127613	0.3616944834821037	chr14:93127613:C:T
chr14:93127671	['T', 'G']	19959	29409.84107652985	3955.3981573665055	-0.0047876940863872	0.0114328670263083	-0.4187658332219021	0.675392	0.675392	chr14	93127671	0.1704440878765503	chr14:93127671:T:G
chr14:93128444	['C', 'T']	19959	13895.39239364634	1955.6299459682127	0.0083526265386068	0.0106095608797914	0.7872735387678991	0.431131	0.431131	chr14	93128444	0.3653907485566856	chr14:93128444:C:T
chr14:93128785	['C', 'T']	19959	659.0330193406153	85.63455858734156	-0.0053962503359253	0.0397130597754081	-0.1358810015255203	0.891917	0.891917	chr14	93128785	0.0496755583135076	chr14:93128785:C:T
chr14:93129262	['T', 'C']	19959	29408.42032471437	3954.743818852977	-0.0048261698438273	0.0114321803406587	-0.422156552819854	0.672915	0.672915	chr14	93129262	0.1720397906977839	chr14:93129262:T:C
chr14:93129740	['A', 'G']	19959	29416.84318147648	3957.44739980973	-0.0046763931431688	0.0114362290538598	-0.4089104127894742	0.68261	0.68261	chr14	93129740	0.1658273537470846	chr14:93129740:A:G
chr14:93129911	['A', 'G']	19959	35693.36500300661	4813.743441325298	-0.0071224510021004	0.0163685056668649	-0.4351314131575606	0.663472	0.663472	chr14	93129911	0.1781774006097709	chr14:93129911:A:G
chr14:93129918	['A', 'T']	19959	28890.214253450456	3896.2809595596286	-0.0041727515971082	0.0112757780682535	-0.3700632960182516	0.711339	0.711339	chr14	93129918	0.1479233799419962	chr14:93129918:A:T
chr14:93129970	['C', 'T']	19959	4030.615558117388	415.5776991531624	-0.0373033082923411	0.0167608669935554	-2.2256192538658186	0.0260508	0.0260508	chr14	93129970	1.584178935310686	chr14:93129970:C:T
chr14:93131063	['A', 'G']	19959	34787.0	4700.286951790621	-0.0104061856097252	0.0151118716989417	-0.688609976119236	0.491077	0.491077	chr14	93131063	0.3088504059355848	chr14:93131063:A:G
chr14:93133411	['G', 'A']	19959	6412.960507828186	787.9450159912984	-0.0173193258294861	0.0137815402353083	-1.256704659549882	0.208875	0.208875	chr14	93133411	0.6801135370985523	chr14:93133411:G:A
chr14:93134726	['A', 'G']	19959	34208.71394929352	4628.152243012037	-0.0077674302078404	0.0144860383772776	-0.536201134191675	0.591826	0.591826	chr14	93134726	0.2278059594043579	chr14:93134726:A:G
chr14:93135991	['C', 'T']	19959	29828.97805061388	4200.7086972832	0.0175738376614136	0.0116485747900447	1.5086684833266395	0.131399	0.131399	chr14	93135991	0.8814079399218582	chr14:93135991:C:T
chr14:93136635	['C', 'T']	19959	34352.60579332464	4659.391857445784	-0.0057587253522432	0.0146499037676358	-0.393089636872922	0.694257	0.694257	chr14	93136635	0.1584797326853069	chr14:93136635:C:T
chr14:93136756	['G', 'A']	19959	14880.473312283864	2089.965741130748	0.0075159600674654	0.0104813708255964	0.7170779655186729	0.473334	0.473334	chr14	93136756	0.3248322986546678	chr14:93136756:G:A
chr14:93136901	['C', 'G']	19959	500.0	67.55223108813847	0.0027474141018982	0.0456000286827385	0.0602502713542861	0.951957	0.951957	chr14	93136901	0.0213826683009077	chr14:93136901:C:G
chr14:93137051	['A', 'G']	19959	34352.16340950091	4658.698897773452	-0.0060643627517704	0.0146495197615975	-0.4139632459261694	0.678905	0.678905	chr14	93137051	0.1681909928215388	chr14:93137051:A:G
chr14:93137141	['C', 'T']	19959	34349.16295850872	4659.105602121577	-0.0058281461315303	0.0146446796381809	-0.39797020320851	0.690656	0.690656	chr14	93137141	0.1607382109489467	chr14:93137141:C:T
chr14:93137211	['T', 'C']	19959	34350.16310883944	4659.853136726584	-0.0057262782576983	0.0146482557620981	-0.3909187790477362	0.695861	0.695861	chr14	93137211	0.157477503150655	chr14:93137211:T:C
chr14:93137215	['G', 'A']	19959	34350.16310883944	4659.853136726584	-0.0057262782576983	0.0146482557620981	-0.3909187790477362	0.695861	0.695861	chr14	93137215	0.157477503150655	chr14:93137215:G:A
chr14:93137235	['A', 'G']	19959	34351.44220073157	4659.80822942631	-0.0057741837087214	0.0146488955587879	-0.3941719487007641	0.693458	0.693458	chr14	93137235	0.1589798372880318	chr14:93137235:A:G
chr14:93137444	['A', 'G']	19959	35544.342603728204	4796.867797025464	-0.0083931774675476	0.0161928402952464	-0.5183264525872884	0.604236	0.604236	chr14	93137444	0.2187934033004255	chr14:93137444:A:G
chr14:93138732	['T', 'C']	19959	27447.125526157542	3761.374282318721	0.0044060827037196	0.0109145872674236	0.4036875234733169	0.686447	0.686447	chr14	93138732	0.1633929886473326	chr14:93138732:T:C
chr14:93138911	['C', 'T']	19959	33371.67201122357	4420.843721191294	-0.0206871248742672	0.0136427239739079	-1.516348561609246	0.129447	0.129447	chr14	93138911	0.8879080101077734	chr14:93138911:C:T
chr14:93139029	['A', 'G']	19959	33394.11644350835	4433.6212691347255	-0.0194552721246666	0.0136899469024108	-1.4211356890829507	0.155293	0.155293	chr14	93139029	0.8088481201239162	chr14:93139029:A:G
chr14:93139368	['T', 'A']	19959	35019.30018046922	4749.396635516654	-0.0059482399828505	0.0154043808330924	-0.3861395045539427	0.699397	0.699397	chr14	93139368	0.1552762348895707	chr14:93139368:T:A
chr14:93139613	['T', 'G']	19959	14981.758146996886	2084.053431755128	0.0051796065979096	0.0104614857347266	0.4951119496073191	0.620527	0.620527	chr14	93139613	0.2072393169921628	chr14:93139613:T:G
chr14:93139697	['C', 'A']	19959	27212.1804239964	3721.926208551956	0.0031614675285143	0.0108654724548044	0.2909645707229626	0.771081	0.771081	chr14	93139697	0.1128999980770589	chr14:93139697:C:A
chr14:93139823	['T', 'C']	19959	34450.63034980455	4529.592022853451	-0.0307569435715297	0.0147341337357806	-2.0874619521634257	0.0368591	0.0368591	chr14	93139823	1.433455273289642	chr14:93139823:T:C
chr14:93140305	['C', 'A']	19959	34267.716905501555	4515.846555622937	-0.0295239545033013	0.0145328600812623	-2.031530912581167	0.0422144	0.0422144	chr14	93140305	1.3745393790436315	chr14:93140305:C:A
chr14:93140403	['A', 'G']	19959	36523.65986871775	4920.695614034579	-0.0136537877215999	0.0181969541016318	-0.7503336902067306	0.453063	0.453063	chr14	93140403	0.3438414036163484	chr14:93140403:A:G
chr14:93140411	['C', 'T']	19959	34269.301909487294	4515.614838046803	-0.0295137999362468	0.0145351667421196	-2.030509897813728	0.042318	0.042318	chr14	93140411	1.3734748657717546	chr14:93140411:C:T
chr14:93140557	['T', 'C']	19959	1826.425412973404	233.26342342162704	-0.0060185568308779	0.024233527752034	-0.2483566112396807	0.803861	0.803861	chr14	93140557	0.0948190409926829	chr14:93140557:T:C
chr14:93140726	['C', 'T']	19959	34264.300405954	4515.252290101694	-0.0293837392149657	0.0145320840245464	-2.02199073204732	0.0431906	0.0431906	chr14	93140726	1.3646107627300152	chr14:93140726:C:T
chr14:93140790	['C', 'G']	19959	34466.45372550985	4544.431885794732	-0.0306736533754524	0.0147598406562278	-2.0781832331306247	0.0377052	0.0377052	chr14	93140790	1.423598751237888	chr14:93140790:C:G
chr14:93141147	['G', 'A']	19959	34129.41995289873	4497.219491311668	-0.0288093154290885	0.0143834814576678	-2.002944524514288	0.0451968	0.0451968	chr14	93141147	1.3448923127890344	chr14:93141147:G:A
chr14:93141342	['C', 'T']	19959	34130.4200531142	4497.713504542533	-0.028731256577402	0.0143841534731331	-1.997424223195795	0.0457927	0.0457927	chr14	93141342	1.3392037491228477	chr14:93141342:C:T
chr14:93141502	['C', 'A']	19959	27466.37613989378	3757.630760093613	0.0032825124285269	0.0109100353716967	0.3008709244923802	0.763516	0.763516	chr14	93141502	0.1171818575742889	chr14:93141502:C:A
chr14:93141503	['C', 'A']	19959	27465.37608978856	3756.383460580503	0.003181405614744	0.0109101730031598	0.291599923651311	0.770596	0.770596	chr14	93141503	0.1131732496474875	chr14:93141503:C:A
chr14:93141645	['C', 'T']	19959	34129.709990981064	4497.644703669509	-0.0287665582741582	0.0143833855683663	-1.999985200801756	0.0455154	0.0455154	chr14	93141645	1.3418416362343513	chr14:93141645:C:T
chr14:93142104	['T', 'C']	19959	33049.623502881484	4407.42551622714	-0.0173245875657095	0.0133937493269322	-1.293483037708729	0.195859	0.195859	chr14	93142104	0.7080564672076051	chr14:93142104:T:C
chr14:93143040	['C', 'T']	19959	12404.24297239064	1771.249786623022	0.0109276371970077	0.0108985658698945	1.002667445190517	0.316034	0.316034	chr14	93143040	0.5002661920079645	chr14:93143040:C:T
chr14:93143312	['C', 'T']	19959	27364.11304870716	3744.284376867632	0.0026562100887375	0.0108714659510396	0.2443286030329282	0.806979	0.806979	chr14	93143312	0.0931377667683708	chr14:93143312:C:T
chr14:93143370	['C', 'T']	19959	27364.484139313456	3745.9826411427166	0.0029221937909789	0.0108739013621836	0.2687346237240579	0.788137	0.788137	chr14	93143370	0.103398283560581	chr14:93143370:C:T
chr14:93143596	['C', 'T']	19959	27368.598686848432	3744.6783563949903	0.0026349141191077	0.0108738865677938	0.242315762876524	0.808538	0.808538	chr14	93143596	0.092299564128026	chr14:93143596:C:T
chr14:93143846	['C', 'T']	19959	27392.055237808538	3752.7689339437534	0.0032109797492234	0.0108932114946946	0.2947688797548232	0.768174	0.768174	chr14	93143846	0.1145403962695394	chr14:93143846:C:T
chr14:93143996	['T', 'C']	19959	36083.23147080932	4880.631305819507	-0.0102035586439481	0.0172257384893134	-0.5923437564246246	0.553627	0.553627	chr14	93143996	0.2567827377979143	chr14:93143996:T:C
chr14:93144459	['A', 'G']	19959	33962.70162340916	4484.841566968593	-0.0274918633672333	0.0141929549706944	-1.9370077213658807	0.0527585	0.0527585	chr14	93144459	1.2777075605666026	chr14:93144459:A:G
chr14:93144724	['A', 'G']	19959	33963.40331713183	4484.181871477496	-0.0276273614335702	0.0141935431926032	-1.94647390427274	0.0516119	0.0516119	chr14	93144724	1.2872501528593827	chr14:93144724:A:G
chr14:93144898	['T', 'C']	19959	33963.701673514384	4485.665059670807	-0.0274592296138	0.0141935284368513	-1.9346302602604688	0.0530498	0.0530498	chr14	93144898	1.2753162490682035	chr14:93144898:T:C
chr14:93145077	['C', 'T']	19959	33962.0	4484.088103695267	-0.0276419668314234	0.0141921367674048	-1.9476959167212209	0.0514654	0.0514654	chr14	93145077	1.2884846474462397	chr14:93145077:C:T
chr14:93145117	['T', 'C']	19959	33958.70142298828	4483.987112953254	-0.0276536845040902	0.0141906247530155	-1.948729177565901	0.0513418	0.0513418	chr14	93145117	1.2895289094011575	chr14:93145117:T:C
chr14:93145190	['T', 'G']	19959	33965.80711601103	4484.173802895854	-0.0277802166068286	0.0141955104692087	-1.95697200654294	0.0503647	0.0503647	chr14	93145190	1.2978737486034717	chr14:93145190:T:G
chr14:93145322	['C', 'T']	19959	33964.7017236196	4484.838226574834	-0.0274683104417495	0.0141969008992279	-1.9348103249240352	0.0530277	0.0530277	chr14	93145322	1.2754972093696608	chr14:93145322:C:T
chr14:93145536	['T', 'C']	19959	33976.02290841647	4489.090991241188	-0.0271576100123366	0.014222928601795	-1.9094246180009111	0.0562217	0.0562217	chr14	93145536	1.2500960265788634	chr14:93145536:T:C
chr14:93146153	['C', 'CAG']	19959	34136.71034171761	4515.884409198809	-0.0245227539719087	0.0143439478894046	-1.7096237494018554	0.087351	0.087351	chr14	93146153	1.0587321188207643	chr14:93146153:C:CAG
chr14:93146199	['A', 'G']	19959	2423.85009021652	422.3691398055691	0.0400690638104517	0.0211349747820345	1.8958652292555336	0.0579923	0.0579923	chr14	93146199	1.23662966660098	chr14:93146199:A:G
chr14:93146424	['C', 'T']	19959	6066.303938270368	626.2524557467997	-0.0354348873809946	0.0140519453391711	-2.521706890092754	0.0116864	0.0116864	chr14	93146424	1.9323192528178328	chr14:93146424:C:T
chr14:93146514	['A', 'G']	19959	8859.331629585085	1031.4093416048447	-0.0245878776499174	0.0121403170072603	-2.0253077110929736	0.0428491	0.0428491	chr14	93146514	1.3680582955409823	chr14:93146514:A:G
chr14:93146570	['C', 'T']	19959	11877.374077235969	1585.0193531543223	-0.0037497905057498	0.0110487446336237	-0.3393861139969186	0.734322	0.734322	chr14	93146570	0.1341134603044061	chr14:93146570:C:T
chr14:93146972	['T', 'C']	19959	5217.626769045472	528.5584719079391	-0.0368747173838863	0.0150272926834246	-2.453849682754879	0.0141421	0.0141421	chr14	93146972	1.849486096147708	chr14:93146972:T:C
chr14:93147054	['C', 'T']	19959	22540.915717082466	3247.012120060944	0.0132795223352301	0.0101719086269879	1.3055094006642085	0.191735	0.191735	chr14	93147054	0.7172986022005879	chr14:93147054:C:T
chr14:93147096	['C', 'T']	19959	20195.34340190667	2895.32748204681	0.0116364154275351	0.010065770502472	1.1560382212844351	0.247679	0.247679	chr14	93147096	0.6061108144506843	chr14:93147096:C:T
chr14:93147128	['G', 'T']	19959	20207.22386038814	2891.313128995007	0.0111455391768262	0.0100597112572868	1.1079382789195718	0.267902	0.267902	chr14	93147128	0.572024044190516	chr14:93147128:G:T
chr14:93147357	['A', 'T']	19959	3397.4043833692767	494.614409114126	0.0062309888380969	0.0181424086880708	0.3434488190200457	0.731264	0.731264	chr14	93147357	0.1359258062915826	chr14:93147357:A:T
chr14:93147568	['C', 'T']	19959	14351.638463469755	2091.616632443139	0.015547538283285	0.0105207020583346	1.477804256510426	0.139476	0.139476	chr14	93147568	0.8555005161486381	chr14:93147568:C:T
chr14:93147668	['T', 'C']	19959	3000.4052549766843	385.9817977847301	-0.0102456244883376	0.019117529294559	-0.5359282745419215	0.592014	0.592014	chr14	93147668	0.2276680229209071	chr14:93147668:T:C
chr14:93147717	['C', 'A']	19959	3081.3087638422608	453.6284447328487	0.0182124921744487	0.0189885493900034	0.9591302526793688	0.337505	0.337505	chr14	93147717	0.4717197888882905	chr14:93147717:C:A
chr14:93148210	['G', 'A']	19959	16654.006465193204	2310.41102217613	0.0052987441233686	0.0102178529274307	0.5185770592903836	0.604061	0.604061	chr14	93148210	0.2189192027269977	chr14:93148210:G:A
chr14:93148373	['G', 'T']	19959	477.0717077570656	67.39645584614588	-0.0022918473808296	0.0463878003449051	-0.0494062525877327	0.960596	0.960596	chr14	93148373	0.0174592261308943	chr14:93148373:G:T
chr14:93148520	['G', 'A']	19959	3859.187383951418	564.2544727518075	0.0072912116915801	0.0171161202003925	0.4259850717461614	0.670123	0.670123	chr14	93148520	0.1738454759281888	chr14:93148520:G:A
chr14:93148560	['A', 'G']	19959	3873.1345999598966	565.4053088193931	0.0073327786418951	0.017087218691424	0.4291382216331882	0.667827	0.667827	chr14	93148560	0.1753360265605186	chr14:93148560:A:G
chr14:93148656	['C', 'T']	19959	16666.17510273629	2314.060963165119	0.0054016272789843	0.0102168585273817	0.5286974723695801	0.597021	0.597021	chr14	93148656	0.2240103924489919	chr14:93148656:C:T
chr14:93148660	['A', 'G']	19959	3883.697091273824	562.7750120274849	0.0058402081274186	0.0170743705866895	0.3420452951847859	0.73232	0.73232	chr14	93148660	0.1352991049167757	chr14:93148660:A:G
chr14:93149120	['C', 'T']	19959	3875.582531569453	562.5484698517774	0.0062397867209443	0.0170857422613046	0.3652043104428714	0.714963	0.714963	chr14	93149120	0.1457164327606164	chr14:93149120:C:T
chr14:93149202	['G', 'C']	19959	3653.183034372181	512.4260308103798	0.0011422747499444	0.0175117595752455	0.0652290105421034	0.947992	0.947992	chr14	93149202	0.0231953276097344	chr14:93149202:G:C
chr14:93149262	['A', 'G']	19959	3652.549007817198	514.7487828461162	0.0019677586991363	0.0175135697442753	0.112356231646012	0.910542	0.910542	chr14	93149262	0.040700016977735	chr14:93149262:A:G
chr14:93149544	['G', 'A']	19959	29996.5087191822	4178.85266043812	0.0149559388902196	0.0117653885314735	1.2711810451657457	0.203679	0.203679	chr14	93149544	0.6910537459348622	chr14:93149544:G:A
chr14:93149682	['G', 'A']	19959	22893.441070354784	3310.84197045977	0.0223713971668869	0.0102445571235066	2.183734923548289	0.0289933	0.0289933	chr14	93149682	1.5377023506944745	chr14:93149682:G:A
chr14:93150503	['T', 'C']	19959	19973.00350806856	2759.8694863314304	0.0036939314778812	0.0100706485675734	0.3668017459943362	0.713771	0.713771	chr14	93150503	0.1464411010929182	chr14:93150503:T:C
chr14:93150611	['A', 'T']	19959	19968.00225518693	2757.5237229666927	0.0035352033957655	0.0100701046147567	0.3510592522132362	0.725548	0.725548	chr14	93150611	0.1393338507030773	chr14:93150611:A:T
chr14:93150701	['G', 'C']	19959	13787.763217238788	2027.880221036492	0.0187838028801832	0.0106030367076388	1.771549358746505	0.0764847	0.0764847	chr14	93150701	1.116425432429811	chr14:93150701:G:C
chr14:93150780	['A', 'G']	19959	19968.003608841664	2763.5729369104324	0.0041292221290233	0.0100700449547542	0.4100500193967746	0.681774	0.681774	chr14	93150780	0.1663595649608016	chr14:93150780:A:G
chr14:93150866	['C', 'T']	19959	19973.002104630184	2763.755460869889	0.0040923120435603	0.0100696076468757	0.4064023333451396	0.684451	0.684451	chr14	93150866	0.164657637656113	chr14:93150866:C:T
chr14:93150915	['G', 'A']	19959	19972.00130280102	2761.649295519269	0.0039076508325014	0.010069108261352	0.38808310836224	0.697959	0.697959	chr14	93150915	0.1561700882604152	chr14:93150915:G:A
chr14:93150989	['A', 'T']	19959	5618.844558027661	873.1102974606773	0.0231971868797539	0.0144897635106198	1.600936196284521	0.109407	0.109407	chr14	93150989	0.9609548903963928	chr14:93150989:A:T
chr14:93151053	['A', 'AG']	19959	19968.003157578187	2761.673326378313	0.0039723375866401	0.0100701308986679	0.3944673238721858	0.69324	0.69324	chr14	93151053	0.1591163864109625	chr14:93151053:A:AG
chr14:93151157	['A', 'G']	19959	19973.00420989325	2764.6759033083863	0.0041797306029218	0.0100695448245247	0.4150863495579266	0.678083	0.678083	chr14	93151157	0.1687171435432677	chr14:93151157:A:G
chr14:93151258	['C', 'T']	19959	19971.00120258556	2765.1029339417205	0.0042346558236444	0.0100685833151849	0.4205810977655549	0.674066	0.674066	chr14	93151258	0.1712975781939166	chr14:93151258:C:T
chr14:93151472	['A', 'G']	19959	19971.01444695261	2759.797773192317	0.0036527664228836	0.0100686506548105	0.3627860920110992	0.716769	0.716769	chr14	93151472	0.1446207860190234	chr14:93151472:A:G
chr14:93151484	['C', 'T']	19959	19971.007219130694	2760.5482324612035	0.0037686101942672	0.0100676462762135	0.3743288243222484	0.708164	0.708164	chr14	93151484	0.1498661546729933	chr14:93151484:C:T
chr14:93151566	['C', 'G']	19959	19971.00240541217	2763.555565942031	0.0040682575564894	0.010068665588682	0.4040513135188946	0.686179	0.686179	chr14	93151566	0.163562577337375	chr14:93151566:C:G
chr14:93151594	['A', 'G']	19959	19975.00400922121	2762.246499818566	0.0038558562896702	0.0100697216922458	0.3829158746899038	0.701786	0.701786	chr14	93151594	0.1537952998188068	chr14:93151594:A:G
chr14:93151640	['T', 'C']	19959	19972.00130280102	2759.062578427581	0.003607656014496	0.0100681759396155	0.3583227027550152	0.720106	0.720106	chr14	93151640	0.1426035704760773	chr14:93151640:T:C
chr14:93151712	['G', 'A']	19959	19973.00350806856	2763.1226097953595	0.0039687650414645	0.0100686498226235	0.3941705304465921	0.693459	0.693459	chr14	93151712	0.1589792110148201	chr14:93151712:G:A
chr14:93151742	['G', 'A']	19959	19972.00130280102	2761.536980359256	0.0038443150984119	0.0100681704300414	0.3818285680724339	0.702593	0.702593	chr14	93151742	0.153296181439122	chr14:93151742:G:A
chr14:93151743	['C', 'T']	19959	19974.00300676522	2762.918882534285	0.0039329248537606	0.0100692247163479	0.3905886465494508	0.696105	0.696105	chr14	93151743	0.1573252467669937	chr14:93151743:C:T
chr14:93151909	['A', 'G']	19959	19971.00481178888	2760.5471200523143	0.0037684899015331	0.0100676462480991	0.3743168769209221	0.708173	0.708173	chr14	93151909	0.1498606352940076	chr14:93151909:A:G
chr14:93151985	['C', 'A']	19959	19971.003006915904	2760.547729955297	0.003768630465387	0.0100676463743968	0.3743308341630998	0.708162	0.708162	chr14	93151985	0.1498673812111827	chr14:93151985:C:A
chr14:93151989	['T', 'G']	19959	19972.00325749224	2759.808914260592	0.0037134267779683	0.0100681549229689	0.3688289270854151	0.712259	0.712259	chr14	93151989	0.1473620543725958	chr14:93151989:T:G
chr14:93152029	['G', 'T']	19959	19993.047764788527	2757.5350660307267	0.0033378536962635	0.0100786895386301	0.3311793347210509	0.740513	0.740513	chr14	93152029	0.1304673128636274	chr14:93152029:G:T
chr14:93152059	['G', 'C']	19959	19979.01303519503	2762.471936663854	0.0038244914709314	0.0100716919806947	0.3797268103772621	0.704152	0.704152	chr14	93152059	0.1523335828523519	chr14:93152059:G:C
chr14:93152093	['TC', 'T']	19959	12300.000623117605	1843.3959744931933	0.0215891082750248	0.0111705048506907	1.9326886800187868	0.0532887	0.0532887	chr14	93152093	1.273364874424373	chr14:93152093:TC:T
chr14:93152258	['G', 'C']	19959	19976.011932815247	2763.8843497448825	0.0040742561243608	0.010071196234892	0.4045454014931668	0.685816	0.685816	chr14	93152258	0.1637923870678907	chr14:93152258:G:C
chr14:93152324	['G', 'T']	19959	19969.00752105896	2758.543505060148	0.0035763840777528	0.0100707735029198	0.3551250633048107	0.7225	0.7225	chr14	93152324	0.1411621485714145	chr14:93152324:G:T
chr14:93152360	['T', 'G']	19959	20070.60952141057	2785.4281523880486	0.0051725348869353	0.0101178696671305	0.511227665220787	0.609197	0.609197	chr14	93152360	0.2152422440205875	chr14:93152360:T:G
chr14:93152419	['G', 'A']	19959	9849.374112671814	1350.043133894303	0.0034699207637044	0.0117865788204611	0.2943959240895895	0.768458	0.768458	chr14	93152419	0.1143798638398296	chr14:93152419:G:A
chr14:93152434	['G', 'C']	19959	18150.54695800341	2433.197833785456	-0.002669571682648	0.0101229679566023	-0.2637143270721226	0.792003	0.792003	chr14	93152434	0.1012731733587664	chr14:93152434:G:C
chr14:93152526	['C', 'T']	19959	18147.36462510024	2432.673281156902	-0.0026220646577612	0.0101227897302854	-0.2590258938123043	0.795618	0.795618	chr14	93152526	0.099295399991739	chr14:93152526:C:T
chr14:93152688	['G', 'A']	19959	18154.00521355524	2433.977167802394	-0.002659916949451	0.0101257245571875	-0.2626890485148541	0.792793	0.792793	chr14	93152688	0.1008401931277186	chr14:93152688:G:A
chr14:93152911	['C', 'T']	19959	12558.584382366218	1754.2089823856263	0.0072946548468368	0.0108786303446827	0.6705490135899628	0.502516	0.502516	chr14	93152911	0.2988501058456098	chr14:93152911:C:T
chr14:93152935	['A', 'G']	19959	18149.18390977444	2428.600536272289	-0.0030241665566238	0.0101226662544791	-0.2987519770579894	0.765132	0.765132	chr14	93152935	0.1162636342237257	chr14:93152935:A:G
chr14:93153077	['T', 'C']	19959	18149.637384114256	2428.776979398975	-0.0032923553698641	0.010118701257145	-0.3253733148351782	0.744902	0.744902	chr14	93153077	0.1279008596795956	chr14:93153077:T:C
chr14:93153175	['C', 'T']	19959	11963.99714342989	1703.2742255331905	0.0128655025493043	0.0110121814243526	1.168297365756548	0.242701	0.242701	chr14	93153175	0.6149284342424897	chr14:93153175:C:T
chr14:93153202	['T', 'C']	19959	18152.547459156056	2429.7810698924186	-0.0032591734225363	0.0101190295634747	-0.3220835952787964	0.747393	0.747393	chr14	93153202	0.1264509740213153	chr14:93153202:T:C
chr14:93153394	['G', 'A']	19959	18292.499022703352	2479.0283302794696	-0.0030742577061213	0.0102284679001867	-0.3005589630940906	0.763754	0.763754	chr14	93153394	0.1170465022179607	chr14:93153394:G:A
chr14:93153555	['A', 'G']	19959	18273.88928463932	2471.3077666512672	-0.0036560143369507	0.010227525814176	-0.357468111386551	0.720745	0.720745	chr14	93153555	0.1422183617457782	chr14:93153555:A:G
chr14:93153645	['A', 'G']	19959	8752.50814431419	1246.1751481327915	0.0080282769602139	0.0123318448109431	0.651019947403951	0.515041	0.515041	chr14	93153645	0.2881581974345173	chr14:93153645:A:G
chr14:93153655	['T', 'C']	19959	18266.47359711148	2465.996696800492	-0.0040793821743738	0.0102291344326251	-0.3988003287319144	0.690045	0.690045	chr14	93153655	0.161122586633131	chr14:93153655:T:C
chr14:93153668	['G', 'A']	19959	12076.521595184346	1749.4374206478285	0.0130596329235525	0.0110575168876564	1.1810638008729673	0.237591	0.237591	chr14	93153668	0.6241700145509723	chr14:93153668:G:A
chr14:93153791	['T', 'G']	19959	18397.131771966226	2469.6433064579182	-0.0053636398602429	0.0103013138996977	-0.5206753150586251	0.602599	0.602599	chr14	93153791	0.219971593364358	chr14:93153791:T:G
chr14:93154021	['G', 'A']	19959	11978.240849939017	1732.9955447968043	0.0125856889869238	0.0111148658858874	1.1323293610680456	0.25751	0.25751	chr14	93154021	0.5892059011451506	chr14:93154021:G:A
chr14:93154104	['T', 'C']	19959	12148.825614723202	1768.0167558638748	0.0141713775357095	0.01106286730293	1.2809859458366828	0.200213	0.200213	chr14	93154104	0.6985077268318921	chr14:93154104:T:C
chr14:93154221	['T', 'G']	19959	18382.625524599367	2490.4188635669057	-0.0031622330501226	0.0102572237684755	-0.3082932693582648	0.757862	0.757862	chr14	93154221	0.1204098683716067	chr14:93154221:T:G
chr14:93154577	['G', 'A']	19959	12153.183018678445	1760.5134819361722	0.0131633906410504	0.0110566104643852	1.190544849477286	0.233846	0.233846	chr14	93154577	0.6310700544182309	chr14:93154577:G:A
chr14:93154584	['T', 'C']	19959	12141.59984951091	1763.9736107990182	0.0137073465795668	0.0110504718337397	1.2404308870970635	0.214831	0.214831	chr14	93154584	0.6679030499858383	chr14:93154584:T:C
chr14:93154599	['T', 'C']	19959	12137.905845783618	1762.9251796773572	0.0137253067085146	0.0110483442119398	1.2422953562291985	0.214142	0.214142	chr14	93154599	0.6692981455062752	chr14:93154599:T:C
chr14:93154609	['T', 'C']	19959	12134.82396271798	1763.7511629669243	0.0137974532279305	0.0110450371516341	1.2491993497630838	0.211607	0.211607	chr14	93154609	0.6744699698547637	chr14:93154609:T:C
chr14:93154614	['G', 'A']	19959	12132.823662056524	1763.9090409927005	0.0138516950272832	0.0110447301982026	1.254145169570314	0.209804	0.209804	chr14	93154614	0.6781862360596798	chr14:93154614:G:A
chr14:93154691	['G', 'A']	19959	12134.43187171135	1761.9418039747936	0.0136082784815962	0.0110454380098217	1.232027056735604	0.217954	0.217954	chr14	93154691	0.6616351561852432	chr14:93154691:G:A
chr14:93155075	['A', 'G']	19959	19199.88589897775	2614.4869915979984	-0.0036640086790774	0.0102202551140454	-0.358504620304642	0.71997	0.71997	chr14	93155075	0.1426855995491463	chr14:93155075:A:G
chr14:93155291	['T', 'C']	19959	19626.966728466203	2659.4199867837115	-0.0039142072934477	0.0102149773694639	-0.3831831585989236	0.701588	0.701588	chr14	93155291	0.1539178477753565	chr14:93155291:T:C
chr14:93155549	['A', 'G']	19959	11727.989268879752	1685.3538661425912	0.0144491140461466	0.0110793887973848	1.304143604885235	0.1922	0.1922	chr14	93155549	0.7162466166674735	chr14:93155549:A:G
chr14:93155605	['C', 'T']	19959	16613.994436926776	2254.924126979504	-0.0032557561118993	0.0103444927036361	-0.3147332793569396	0.752967	0.752967	chr14	93155605	0.1232240570422656	chr14:93155605:C:T
chr14:93156167	['A', 'C']	19959	13310.34094559326	1691.400925957351	-0.0139933770655884	0.0106117669134406	-1.318666078866163	0.187296	0.187296	chr14	93156167	0.7274714975659136	chr14:93156167:A:C
chr14:93156285	['G', 'A']	19959	11556.65817760858	1664.771161582091	0.0172712579961036	0.0117100792855484	1.474905299524164	0.140254	0.140254	chr14	93156285	0.8530847439530453	chr14:93156285:G:A
chr14:93157247	['A', 'G']	19959	8573.302276602148	1244.888276242807	0.0112967408977302	0.0121923811101758	0.9265409927435716	0.354176	0.354176	chr14	93157247	0.4507808712111796	chr14:93157247:A:G
chr14:93157251	['T', 'C']	19959	14019.02391097298	2091.2350305673376	0.0205847540915854	0.0103936946390927	1.980504027332313	0.0476606	0.0476606	chr14	93157251	1.321840494615477	chr14:93157251:T:C
chr14:93158224	['A', 'G']	19959	30199.70670685755	4172.252415627636	0.0103488481205098	0.0116921448461702	0.8851111799132018	0.376107	0.376107	chr14	93158224	0.4246885835329778	chr14:93158224:A:G
chr14:93160512	['T', 'C']	19959	30299.51808798477	4213.848367200087	0.0117314518707296	0.0118971529426029	0.9860722079750688	0.32411	0.32411	chr14	93160512	0.4893075691596433	chr14:93160512:T:C
chr14:93161119	['G', 'A']	19959	13815.460960208478	2054.703550999768	0.020823894869515	0.0105790688891005	1.96840526210861	0.0490353	0.0490353	chr14	93161119	1.3094911633241615	chr14:93161119:G:A
chr14:93161627	['T', 'G']	19959	12605.420960304731	1807.7331071773408	0.0141904963690947	0.0108559741826194	1.3071601065350662	0.191173	0.191173	chr14	93161627	0.7185734445861739	chr14:93161627:T:G
chr14:93162756	['G', 'A']	19959	4416.548967522052	620.107250512813	0.0093005067017312	0.0160299218486387	0.5801966341165298	0.561789	0.561789	chr14	93162756	0.2504267686696321	chr14:93162756:G:A
chr14:93163012	['T', 'C']	19959	29094.1192481203	4061.973632214756	0.0126555031395818	0.0114298059753745	1.1072369178311523	0.268205	0.268205	chr14	93163012	0.5715331300930381	chr14:93163012:T:C
chr14:93163058	['T', 'C']	19959	16043.761108600713	2390.041552062572	0.021070515005748	0.0102782980472483	2.050000390034317	0.0403774	0.0403774	chr14	93163058	1.393861649780865	chr14:93163058:T:C
chr14:93163223	['T', 'G']	19959	13315.00135297655	1990.444898685469	0.0197309511124273	0.0106690748039463	1.8493591501607296	0.0644208	0.0644208	chr14	93163223	1.1909738862622414	chr14:93163223:T:G
chr14:93163601	['G', 'A']	19959	7973.796561748195	1138.511746784491	0.0098601623645605	0.0126794051483699	0.7776518100952265	0.436784	0.436784	chr14	93163601	0.359733278817466	chr14:93163601:G:A
chr14:93163614	['C', 'T']	19959	23801.73278195489	3273.88523960031	0.0035791398520711	0.0102696623431491	0.3485158257864946	0.727457	0.727457	chr14	93163614	0.1381926727401868	chr14:93163614:C:T
chr14:93164125	['TC', 'T']	19959	33657.49531418017	4565.654612151394	0.0048205734293722	0.0141621160777614	0.3403851093228857	0.73357	0.73357	chr14	93164125	0.1345584378353994	chr14:93164125:TC:T
chr14:93164691	['C', 'G']	19959	36812.79831045412	5051.242427987944	0.0243193795444325	0.0189178920617207	1.2855226927550414	0.198625	0.198625	chr14	93164691	0.7019660897845641	chr14:93164691:C:G
chr14:93165033	['C', 'T']	19959	10613.87765287092	1512.2256530573416	0.0101549778109697	0.0114262299760834	0.8887426414683953	0.374152	0.374152	chr14	93165033	0.4269519289478491	chr14:93165033:C:T
chr14:93165098	['G', 'A']	19959	3100.3494054488	460.44805303427	0.0171215298047745	0.0189673111204882	0.9026861897298718	0.366703	0.366703	chr14	93165098	0.4356855370584421	chr14:93165098:G:A
chr14:93165170	['T', 'C']	19959	21586.897182674955	3100.656873729122	0.0198803625902713	0.0101453080646724	1.9595622393663847	0.0500609	0.0500609	chr14	93165170	1.300501346866825	chr14:93165170:T:C
chr14:93165519	['A', 'G']	19959	34331.44019642231	4738.028000097834	0.0198242346869736	0.0145709812058996	1.36052846454479	0.173678	0.173678	chr14	93165519	0.7602551906704312	chr14:93165519:A:G
chr14:93167842	['T', 'C']	19959	24797.66673350712	3415.572683104277	0.009078391574554	0.0103840818516971	0.8742604020470361	0.381987	0.381987	chr14	93167842	0.4179514169949265	chr14:93167842:T:C
chr14:93167881	['G', 'A']	19959	13901.178920463086	1975.94359003846	0.01091034561852	0.0105506941557842	1.0340879431651957	0.301108	0.301108	chr14	93167881	0.5212777057635591	chr14:93167881:G:A
chr14:93169258	['A', 'G']	19959	13744.64101278516	1948.1892983641355	0.0102412261443941	0.0105874988479383	0.9672941920922548	0.333409	0.333409	chr14	93169258	0.4770226810599575	chr14:93169258:A:G
chr14:93170327	['G', 'A']	19959	8507.852532945833	1194.897420734908	0.0088997286310649	0.0123268905591954	0.7219767700806008	0.470317	0.470317	chr14	93170327	0.3276093230341495	chr14:93170327:G:A
chr14:93170501	['T', 'C']	19959	10510.579825616354	1373.508136257754	-0.007418398575216	0.0115213120243138	-0.6438848769619917	0.519657	0.519657	chr14	93170501	0.2842832182076112	chr14:93170501:T:C
chr14:93170542	['A', 'G']	19959	32837.22617019145	4542.984577710287	0.019851256532325	0.0132349068262596	1.4999166063593126	0.133652	0.133652	chr14	93170542	0.8740245379739244	chr14:93170542:A:G
chr14:93172289	['G', 'A']	19959	35175.52477827329	4805.667508281332	0.0124707643356978	0.0156135652410244	0.7987134356047698	0.424466	0.424466	chr14	93172289	0.3721570912945926	chr14:93172289:G:A
chr14:93172362	['T', 'C']	19959	5680.423022952792	767.0428283092915	0.0028092617349864	0.014427740125418	0.1947125267412653	0.84562	0.84562	chr14	93172362	0.0728247539563999	chr14:93172362:T:C
chr14:93172391	['C', 'T']	19959	8048.225903463484	1118.3461564851218	0.0043687269756143	0.0126183267738229	0.3462207829866436	0.72918	0.72918	chr14	93172391	0.1371652517131056	chr14:93172391:C:T
chr14:93172542	['T', 'C']	19959	10472.821317557404	1363.364408344875	-0.0077821439411175	0.0115346328093542	-0.6746763481544406	0.499889	0.499889	chr14	93172542	0.3011264197424325	chr14:93172542:T:C
chr14:93172973	['T', 'C']	19959	10890.821874529862	1408.9837009203318	-0.0088544434855777	0.0114162561846479	-0.7755995785627887	0.437995	0.437995	chr14	93172973	0.3585308472237631	chr14:93172973:T:C
chr14:93173556	['C', 'T']	19959	10844.630036079376	1402.9879470715705	-0.0091974041817834	0.0114221277325161	-0.8052268716625035	0.420698	0.420698	chr14	93173556	0.3760295526158261	chr14:93173556:C:T
chr14:93174103	['C', 'T']	19959	5155.516610713033	712.355320847539	0.0062828924291866	0.0150127529900694	0.4185036837242732	0.675583	0.675583	chr14	93174103	0.1703212873116306	chr14:93174103:C:T
chr14:93174164	['A', 'C']	19959	13360.008117859288	1782.7853372993227	-0.0026073986080881	0.0107286653730257	-0.2430310311144313	0.807984	0.807984	chr14	93174164	0.0925972392012931	chr14:93174164:A:C
chr14:93174418	['A', 'C']	19959	10410.564792543595	1343.376976955814	-0.0101769992235604	0.0115611297895281	-0.8802772228003714	0.37872	0.37872	chr14	93174418	0.4216817594149925	chr14:93174418:A:C
chr14:93175780	['A', 'T']	19959	19353.666382594747	2778.8680824891003	0.0183455714438457	0.0101246112737511	1.8119778575013632	0.0700047	0.0700047	chr14	93175780	1.1548728011922782	chr14:93175780:A:T
chr14:93176043	['G', 'A']	19959	6872.688680663427	814.9006888698921	-0.0222366383015247	0.0133592667806693	-1.6645103856823107	0.0960262	0.0960262	chr14	93176043	1.0176102569290246	chr14:93176043:G:A
chr14:93176201	['G', 'C']	19959	3158.474744437763	445.4403479931142	0.0072235491456964	0.018785926641798	0.3845191820149157	0.700598	0.700598	chr14	93176201	0.1545311067988053	chr14:93176201:G:C
chr14:93176834	['T', 'C']	19959	8277.658932598348	944.9447313381688	-0.0284836078731115	0.0125063861362338	-2.277525063022654	0.0227654	0.0227654	chr14	93176834	1.6427247145072696	chr14:93176834:T:C
chr14:93177338	['C', 'T']	19959	3176.941633064522	445.97345411220863	0.0065809302447111	0.0187945388143467	0.3501511960318818	0.726229	0.726229	chr14	93177338	0.1389264126959062	chr14:93177338:C:T
chr14:93177594	['CAG', 'C']	19959	22632.34855021572	3253.9640725295144	0.0224137038036421	0.0102187707439743	2.193385522114657	0.0282911	0.0282911	chr14	93177594	1.5483501662000376	chr14:93177594:CAG:C
chr14:93177603	['A', 'T']	19959	5806.842729068544	669.6933292860804	-0.0270286748237463	0.0143997866617885	-1.877019115531068	0.0605301	0.0605301	chr14	93177603	1.2180286086017	chr14:93177603:A:T
chr14:93177899	['A', 'G']	19959	7496.658159163983	1123.1665706521349	0.0183711415498441	0.0129198327410466	1.4219333886172214	0.155061	0.155061	chr14	93177899	0.8094974195598462	chr14:93177899:A:G
chr14:93178034	['A', 'C']	19959	30885.09485393596	4187.110678418755	0.0033291577892888	0.0120192659722583	0.2769851168093706	0.781794	0.781794	chr14	93178034	0.1069076669517258	chr14:93178034:A:C
chr14:93178277	['A', 'G']	19959	8243.413017336406	1133.3726758280836	0.0048901342340084	0.0124403134250844	0.3930877034133317	0.694259	0.694259	chr14	93178277	0.1584784815813026	chr14:93178277:A:G
chr14:93179026	['C', 'T']	19959	3443.541833105305	479.8952936893521	0.006349683107544	0.0189611300887572	0.3348789380074481	0.73772	0.73772	chr14	93179026	0.1321084424167764	chr14:93179026:C:T
chr14:93179666	['C', 'T']	19959	3149.4733914612148	434.0682896983261	0.0036810530128557	0.0188166569207803	0.1956273650709177	0.844904	0.844904	chr14	93179666	0.0731926338180714	chr14:93179666:C:T
chr14:93180064	['T', 'C']	19959	37156.58493686109	5110.117559824073	0.0277689216348007	0.0200054211037785	1.388069838207793	0.165131	0.165131	chr14	93180064	0.7821713890924755	chr14:93180064:T:C
chr14:93180868	['T', 'A']	19959	36365.82202625513	4955.422670158308	0.0103414587020309	0.0178678701761693	0.5787740004862784	0.562748	0.562748	chr14	93180868	0.2496860398023553	chr14:93180868:T:A
chr14:93181162	['T', 'C']	19959	4980.555128992609	652.1826023296073	-0.0031845044989253	0.0155011727879464	-0.2054363590735285	0.837233	0.837233	chr14	93181162	0.0771536620396903	chr14:93181162:T:C
chr14:93181559	['A', 'T']	19959	36714.51849067949	4992.606760070702	0.0074204859691345	0.018682032693813	0.3971990677220011	0.691225	0.691225	chr14	93181559	0.1603805628241538	chr14:93181559:A:T
chr14:93181663	['C', 'A']	19959	4086.8428571428585	503.6496008439776	-0.0083141126102602	0.0166589572644475	-0.4990776120185934	0.61773	0.61773	chr14	93181663	0.2092013066790135	chr14:93181663:C:A
chr14:93182605	['A', 'G']	19959	1964.0984066539727	262.40541548093216	-0.0014081553314597	0.0234394864319086	-0.060076202418105	0.952096	0.952096	chr14	93182605	0.0213192594219618	chr14:93182605:A:G
chr14:93183156	['A', 'G']	19959	30086.522248947687	4096.78625489371	0.0063492168426571	0.0117512005937212	0.5403036729752998	0.588994	0.588994	chr14	93183156	0.2298891292878791	chr14:93183156:A:G
chr14:93184511	['T', 'C']	19959	7352.787621298218	1008.14519365614	0.0007545094373541	0.0130851428332938	0.0576615362145238	0.954019	0.954019	chr14	93184511	0.0204429759112222	chr14:93184511:T:C
chr14:93184709	['A', 'G']	19959	8074.809139650248	1155.976013835831	0.0052815393877317	0.0125614487884211	0.4204562289502893	0.674157	0.674157	chr14	93184709	0.1712389516938299	chr14:93184709:A:G
chr14:93185647	['T', 'C']	19959	5014.50744248985	657.0493463569073	-0.000766169980493	0.0152064552022993	-0.0503845222506006	0.959816	0.959816	chr14	93185647	0.0178120147142943	chr14:93185647:T:C
chr14:93185942	['C', 'T']	19959	10810.031752452249	1334.8852158913433	-0.0155561861330937	0.0114594387811541	-1.357499824396022	0.174638	0.174638	chr14	93185942	0.7578612509243035	chr14:93185942:C:T
chr14:93186035	['T', 'A']	19959	13072.7545892266	1812.8154045310416	0.0036045280766419	0.0107003143994852	0.3368618848073657	0.736225	0.736225	chr14	93186035	0.1329894392967092	chr14:93186035:T:A
chr14:93187678	['A', 'T']	19959	8345.672563267352	1316.851999751179	0.0271314319739938	0.0124068035652407	2.186818855583885	0.0287673	0.0287673	chr14	93187678	1.5411008975857703	chr14:93187678:A:T
chr14:93189562	['T', 'C']	19959	36718.51909200241	5005.650063075569	0.0107702051588269	0.0186850457569193	0.5764077486852583	0.564346	0.564346	chr14	93189562	0.2484545488227147	chr14:93189562:T:C
chr14:93190238	['G', 'A']	19959	37119.71959713384	5080.018804892659	0.0179695672865493	0.0199217114242822	0.9020092151644408	0.367063	0.367063	chr14	93190238	0.4352593902322613	chr14:93190238:G:A
chr14:93191091	['T', 'C']	19959	8370.258117859292	1326.690661303054	0.0276578321068183	0.0123915985862664	2.23198257386028	0.0256272	0.0256272	chr14	93191091	1.591298841766504	chr14:93191091:T:C
chr14:93192005	['T', 'C']	19959	24840.73376428142	3359.828190968752	-0.0003159695000358	0.010422546573705	-0.0303159595211616	0.975815	0.975815	chr14	93192005	0.0106325102992196	chr14:93192005:T:C
chr14:93193239	['TGAGC', 'T']	19959	36592.00196167199	4993.480233417788	0.0136122979789505	0.0184092757970114	0.7394260441880284	0.459657	0.459657	chr14	93193239	0.337566121736276	chr14:93193239:TGAGC:T
chr14:93193380	['G', 'A']	19959	5440.270867799672	810.3339585691211	0.018767511181334	0.0147337234471098	1.2737792485860422	0.202757	0.202757	chr14	93193380	0.6930241432381625	chr14:93193380:G:A
chr14:93193449	['C', 'G']	19959	4397.508176984045	636.4382999123288	0.0057025482988916	0.0162121256823027	0.351745872850997	0.725033	0.725033	chr14	93193449	0.1396422259921199	chr14:93193449:C:G
chr14:93193506	['G', 'C']	19959	37365.7442501378	5075.961092294433	0.0042262854881785	0.0207530460099546	0.203646514644225	0.838632	0.838632	chr14	93193506	0.0764285700766517	chr14:93193506:G:C
chr14:93193975	['A', 'G']	19959	14235.124711663831	1969.115153941007	0.0074992196825014	0.010537229398534	0.7116879968034837	0.476666	0.476666	chr14	93193975	0.3217858246598952	chr14:93193975:A:G
chr14:93196565	['G', 'A']	19959	7263.547463913393	990.2450194039212	-0.0013511269466309	0.013078347442257	-0.1033102196280053	0.917718	0.917718	chr14	93196565	0.0372907500173435	chr14:93196565:G:A
chr14:93196602	['G', 'A']	19959	10023.0174427347	1342.3844176188247	0.0018439980298965	0.0116010554845216	0.1589508844567519	0.873709	0.873709	chr14	93196602	0.05863319063572	chr14:93196602:G:A
chr14:93196656	['T', 'C']	19959	19235.020620108367	2599.898319505299	0.0004111067997607	0.0101546756461716	0.0404844836098483	0.967707	0.967707	chr14	93196656	0.0142561174284022	chr14:93196656:T:C
chr14:93197213	['T', 'A']	19959	7789.732006816361	1172.8108814811394	0.0176907562411175	0.0127344116021476	1.3892087670649875	0.164785	0.164785	chr14	93197213	0.7830823236687318	chr14:93197213:T:A
chr14:93197489	['G', 'A']	19959	19163.88048707156	2591.0136647244185	0.0003242831473174	0.0101415071970603	0.0319758336720812	0.974492	0.974492	chr14	93197489	0.0112217218312405	chr14:93197489:G:A
chr14:93197528	['T', 'C']	19959	2596.390258568852	305.6004614899563	-0.0223817540497655	0.0205092208730514	-1.0913020142649372	0.275153	0.275153	chr14	93197528	0.5604257477034771	chr14:93197528:T:C
chr14:93198416	['G', 'A']	19959	11195.697809996933	1536.9102832632789	0.0054901649875474	0.011312072916115	0.4853367749889742	0.627443	0.627443	chr14	93198416	0.2024257214960995	chr14:93198416:G:A
chr14:93199173	['C', 'G']	19959	6274.574928460268	817.828195990065	-0.0061706506764398	0.0139247984130292	-0.4431411136742931	0.657668	0.657668	chr14	93199173	0.1819932889929822	chr14:93199173:C:G
chr14:93199312	['C', 'A']	19959	11834.522358131142	1586.2144004688291	0.0008201240042553	0.011041664966531	0.0742753929539873	0.940792	0.940792	chr14	93199312	0.0265063842639265	chr14:93199312:C:A
chr14:93200035	['A', 'G']	19959	37418.0	5090.713343139997	0.0025203610796927	0.0210952954563223	0.1194750310518803	0.9049	0.9049	chr14	93200035	0.0433994117868233	chr14:93200035:A:G
chr14:93200097	['A', 'G']	19959	1289.3229928836322	196.904738220174	0.0227945458207551	0.0286356133108762	0.7960208700016723	0.426029	0.426029	chr14	93200097	0.3705608372557147	chr14:93200097:A:G
chr14:93201180	['T', 'G']	19959	37422.8749874737	5089.778133949756	0.0016623471079389	0.0211202934202058	0.0787085233554829	0.937265	0.937265	chr14	93201180	0.0281376003968359	chr14:93201180:T:G
chr14:93201375	['T', 'C']	19959	37439.75833375106	5090.487573300201	5.019781045789429e-05	0.0212051287911252	0.0023672485535151	0.998111	0.998111	chr14	93201375	0.0008211581045555	chr14:93201375:T:C
chr14:93201507	['C', 'T']	19959	18126.72459410704	2413.995135552054	-0.0017958635125737	0.0101822884610409	-0.1763713058655724	0.860004	0.860004	chr14	93201507	0.0654995287867954	chr14:93201507:C:T
chr14:93201651	['C', 'T']	19959	11800.18244225084	1581.371330125265	0.0006788584978036	0.0110551277578506	0.0614066623808609	0.951036	0.951036	chr14	93201651	0.0218030432040866	chr14:93201651:C:T
chr14:93207310	['G', 'A']	19959	6264.313859104119	820.7407531713576	-0.0055378181596825	0.0139162419579011	-0.3979391976968588	0.690679	0.690679	chr14	93207310	0.1607237484571041	chr14:93207310:G:A
chr14:93207589	['T', 'C']	19959	18465.85037831337	2407.381639297232	-0.0065875141858839	0.0101697521210029	-0.6477556293903318	0.51715	0.51715	chr14	93207589	0.2863834709799494	chr14:93207589:T:C
chr14:93208738	['G', 'A']	19959	12454.992230965863	1681.8934558537371	0.0014946511480736	0.0109025145150086	0.1370923327839742	0.890959	0.890959	chr14	93208738	0.0501422807930356	chr14:93208738:G:A
chr14:93209106	['C', 'T']	19959	3016.3022498371497	433.7727977289297	0.0122482805066061	0.019227618631135	0.637014949254955	0.524122	0.524122	chr14	93209106	0.2805676104212863	chr14:93209106:C:T
chr14:93209137	['G', 'T']	19959	4040.012077778892	560.9467771396213	0.0081315149188008	0.016669302050685	0.4878137605327435	0.625687	0.625687	chr14	93209137	0.2036428683354345	chr14:93209137:G:T
chr14:93210210	['A', 'C']	19959	5648.698090512704	743.5312884285843	-0.0040130459925196	0.0145348849891218	-0.2760975401954076	0.782476	0.782476	chr14	93210210	0.1065289741999312	chr14:93210210:A:C
chr14:93210325	['C', 'T']	19959	8799.849859635053	1330.9390041553609	0.0171099643674139	0.0121426751250563	1.4090770107245678	0.158828	0.158828	chr14	93210325	0.7990729328059166	chr14:93210325:C:T
chr14:93211621	['G', 'C']	19959	1727.432745314223	201.21988220234405	-0.023029303702736	0.0249075178514667	-0.9245924800724338	0.355189	0.355189	chr14	93211621	0.4495404925366639	chr14:93211621:G:C
chr14:93211707	['T', 'C']	19959	5645.545714285715	748.6041187693556	-0.0028198619577203	0.0145409652370337	-0.193925362708287	0.846236	0.846236	chr14	93211707	0.0725085031493879	chr14:93211707:T:C
chr14:93212404	['T', 'C']	19959	26922.39553996492	3753.9161147420496	0.0127235300788783	0.0108434501270367	1.1733839257630694	0.240656	0.240656	chr14	93212404	0.6186033060854889	chr14:93212404:T:C
chr14:93213278	['G', 'A']	19959	4061.476801926072	560.6843878552505	0.0085346119979941	0.0166350806117567	0.5130490315726145	0.607923	0.607923	chr14	93213278	0.2161514253207323	chr14:93213278:G:A
chr14:93213607	['A', 'G']	19959	18101.16225563909	2423.59990609905	-0.000500248536869	0.0101851618085539	-0.0491154236203612	0.960828	0.960828	chr14	93213607	0.0173543494141559	chr14:93213607:A:G
chr14:93214402	['T', 'C']	19959	3016.151117346428	432.6061291176412	0.0121479696357617	0.0192277433761146	0.6317938303073258	0.527529	0.527529	chr14	93214402	0.2777536607813839	chr14:93214402:T:C
chr14:93215379	['G', 'A']	19959	10957.647023451596	1502.6597171641463	0.0053163832424515	0.0113007719397474	0.4704442555603321	0.638043	0.638043	chr14	93215379	0.1951500516339606	chr14:93215379:G:A
chr14:93215396	['T', 'C']	19959	8700.3077269994	1316.459660870311	0.0165372195680839	0.0121906326476278	1.3565513822042627	0.174939	0.174939	chr14	93215396	0.7571133603516489	chr14:93215396:T:C
chr14:93215645	['C', 'T']	19959	12470.475775144982	1669.0845747070607	-9.920417061383217e-05	0.0109438942382341	-0.0090647961734907	0.992768	0.992768	chr14	93215645	0.0031522299454638	chr14:93215645:C:T
chr14:93216243	['A', 'G']	19959	37432.75096457383	5090.076574387464	0.0008409867058594	0.0211568152468175	0.0397501559685788	0.968293	0.968293	chr14	93216243	0.0139932077443448	chr14:93216243:A:G
chr14:93216515	['C', 'T']	19959	2607.0	302.93886371480994	-0.0239765959690827	0.0204730719634503	-1.1711283979212843	0.241561	0.241561	chr14	93216515	0.6169731811932828	chr14:93216515:C:T
chr14:93216586	['T', 'C']	19959	5669.852224894769	749.3362193798753	-0.0032341557438639	0.0145138447231748	-0.222832461387702	0.823668	0.823668	chr14	93216586	0.0842478062918762	chr14:93216586:T:C
chr14:93217313	['T', 'C']	19959	18110.258984512053	2421.452693725173	-0.0007240975155836	0.0101801856757424	-0.0711281246381399	0.943296	0.943296	chr14	93217313	0.0253520071616285	chr14:93217313:T:C
chr14:93217545	['CTG', 'C']	19959	4068.019093916007	566.4748231895494	0.0095476789456869	0.0166151928557495	0.574635457353903	0.565544	0.565544	chr14	93217545	0.2475336007936371	chr14:93217545:CTG:C
chr14:93217753	['C', 'T']	19959	778.0	141.02086473383812	0.0423279300740624	0.0365752499050964	1.1572834138903416	0.24717	0.24717	chr14	93217753	0.6070042424226461	chr14:93217753:C:T
chr14:93218098	['A', 'C']	19959	8694.219245378597	1321.746404403607	0.0177015911884652	0.0122778580035823	1.4417491376183336	0.149389	0.149389	chr14	93218098	0.8256813798645188	chr14:93218098:A:C
chr14:93218273	['T', 'C']	19959	8804.175582852844	1328.327733621166	0.0166741407525439	0.0121396203461147	1.373530660526837	0.169603	0.169603	chr14	93218273	0.7705664700514588	chr14:93218273:T:C
chr14:93218275	['G', 'T']	19959	4059.2371666332456	561.8251652610238	0.0084401427197345	0.0166343136141962	0.5073935069092054	0.611884	0.611884	chr14	93218275	0.213330902911473	chr14:93218275:G:T
chr14:93218468	['T', 'C']	19959	8805.647120733724	1329.2977756309467	0.0167224076783429	0.0121394019238517	1.377531428915486	0.168363	0.168363	chr14	93218468	0.7737533443172331	chr14:93218468:T:C
chr14:93218751	['C', 'T']	19959	5677.231120706967	752.4404369637216	-0.0026451297688931	0.0145214130881807	-0.1821537444621059	0.855464	0.855464	chr14	93218751	0.0677982619034944	chr14:93218751:C:T
chr14:93218821	['T', 'C']	19959	5666.839240062158	746.6808069246623	-0.003745938706657	0.0145179731114528	-0.2580207772737894	0.796394	0.796394	chr14	93218821	0.0988720205892629	chr14:93218821:T:C
chr14:93218875	['G', 'T']	19959	18108.70213085986	2419.444055045657	-0.0008792527996314	0.0101837888898947	-0.0863384747207363	0.931198	0.931198	chr14	93218875	0.0309579654582509	chr14:93218875:G:T
chr14:93219835	['T', 'C']	19959	18124.621389891698	2419.054080339848	-0.0007736468443365	0.0101824955630849	-0.0759781175001255	0.939437	0.939437	chr14	93219835	0.0271323390011974	chr14:93219835:T:C
chr14:93220021	['C', 'G']	19959	3011.9617968514995	437.38853852741113	0.0141123711735686	0.0192436166773599	0.7333533716752809	0.463352	0.463352	chr14	93220021	0.3340889580619051	chr14:93220021:C:G
chr14:93220912	['G', 'A']	19959	5657.984362469927	753.0477526819745	-0.0022104281198586	0.0145259969562252	-0.1521704931179473	0.879054	0.879054	chr14	93220912	0.0559844455386437	chr14:93220912:G:A
chr14:93221109	['C', 'G']	19959	11099.48411102172	1513.351065536894	0.0034780198421526	0.0112767911852057	0.3084228292455656	0.757764	0.757764	chr14	93221109	0.1204660311179383	chr14:93221109:C:G
chr14:93221180	['G', 'A']	19959	5652.7798073063	747.6584221287739	-0.002737343227558	0.0145425751612361	-0.1882296083883809	0.850699	0.850699	chr14	93221180	0.0702240777096591	chr14:93221180:G:A
chr14:93223309	['C', 'T']	19959	5652.895466184672	747.1650215453271	-0.0033184151280694	0.014542753155176	-0.2281834184119625	0.819506	0.819506	chr14	93223309	0.086447862401777	chr14:93223309:C:T
chr14:93223617	['C', 'T']	19959	4331.217005711995	592.7970942402343	0.003888457557238	0.0163622715610496	0.2376477827500713	0.812157	0.812157	chr14	93223617	0.0903600081445316	chr14:93223617:C:T
chr14:93223694	['G', 'A']	19959	5645.848616957307	744.9992257825262	-0.0030282587821311	0.0145325931530765	-0.2083770425713745	0.834937	0.834937	chr14	93223694	0.07834629288116	chr14:93223694:G:A
chr14:93223955	['A', 'G']	19959	2489.9980452107666	316.43073603636014	-0.0004752706033444	0.0211424835179276	-0.0224794122668461	0.982066	0.982066	chr14	93223955	0.0078593243590613	chr14:93223955:A:G
chr14:93224602	['T', 'C']	19959	18391.607346897865	2520.972154861083	-0.0010003498026462	0.0101785149376793	-0.0982805260660444	0.921711	0.921711	chr14	93224602	0.0354052294670303	chr14:93224602:T:C
chr14:93225352	['T', 'C']	19959	27864.297998294285	3763.3306998535786	-0.0037939234408902	0.0110184560203751	-0.3443244165856459	0.730606	0.730606	chr14	93225352	0.1363167655265225	chr14:93225352:T:C
chr14:93226259	['G', 'A']	19959	4701.235544643752	653.9030945999161	0.0047500758962286	0.0157734040037322	0.3011446289656098	0.763307	0.763307	chr14	93226259	0.1173007548495916	chr14:93226259:G:A
chr14:93226829	['T', 'G']	19959	25216.10716254824	3452.9152715067057	0.0026761820772972	0.010454294812249	0.2559887706784067	0.797962	0.797962	chr14	93226829	0.098017789831298	chr14:93226829:T:G
chr14:93227076	['C', 'T']	19959	2487.249235857093	316.0618886757838	-0.0009726540809266	0.0211568674048541	-0.0459734450433558	0.963332	0.963332	chr14	93227076	0.0162240130631595	chr14:93227076:C:T
chr14:93228116	['G', 'A']	19959	4439.0	599.5891707783059	0.0004903168180597	0.0161829984856657	0.0302982675611077	0.975829	0.975829	chr14	93228116	0.0106262795289082	chr14:93228116:G:A
chr14:93228334	['G', 'A']	19959	2301.115292113438	299.129401095931	-0.0036111889394786	0.0216481203111583	-0.1668130483189023	0.867519	0.867519	chr14	93228334	0.0617210047160002	chr14:93228334:G:A
chr14:93228672	['G', 'A']	19959	2284.0	294.3231809266045	-0.0046380276237778	0.0217353866967235	-0.2133860183162519	0.831028	0.831028	chr14	93228672	0.080384343194671	chr14:93228672:G:A
chr14:93229525	['G', 'A']	19959	4307.625434925123	589.1246592111984	0.0033243127614212	0.0164685868863313	0.2018578026375979	0.84003	0.84003	chr14	93229525	0.0757052036978744	chr14:93229525:G:A
chr14:93230404	['T', 'C']	19959	28335.83940472015	3794.715014671242	-0.0057185449636139	0.0111161972584477	-0.5144335630845455	0.606955	0.606955	chr14	93230404	0.2168435065790122	chr14:93230404:T:C
chr14:93231358	['C', 'G']	19959	1822.0912917125968	279.9342322778147	0.0218558629824197	0.0243228603796899	0.898572891561299	0.368891	0.368891	chr14	93231358	0.4331019403221726	chr14:93231358:C:G
chr14:93231735	['A', 'G']	19959	12495.008270262144	1669.0129708344357	-0.0025915597426926	0.0108609410207814	-0.2386128179624562	0.811408	0.811408	chr14	93231735	0.090760714725447	chr14:93231735:A:G
chr14:93231789	['CAGG', 'C']	19959	13881.390990629854	1958.6127580909604	0.0098565600875475	0.0106159941818586	0.9284632149093652	0.353179	0.353179	chr14	93231789	0.4520051274479723	chr14:93231789:CAGG:C
chr14:93232657	['C', 'T']	19959	22852.57990478577	3034.723623918588	-0.0078448369585326	0.0102753079958707	-0.7634648967880311	0.445195	0.445195	chr14	93232657	0.3514497218858545	chr14:93232657:C:T
chr14:93234475	['A', 'T']	19959	13500.058337092169	1840.382810022812	-0.0041158956977878	0.010779585770472	-0.3818231781282626	0.702597	0.702597	chr14	93234475	0.1532937089223411	chr14:93234475:A:T
chr14:93234499	['C', 'T']	19959	698.034973444233	123.1056210227046	0.0414759189020308	0.0387543978382864	1.0702248316462213	0.284531	0.284531	chr14	93234499	0.545870409776818	chr14:93234499:C:T
chr14:93234600	['T', 'A']	19959	972.1948383863694	146.1479372309706	0.0220882974466747	0.0326709920876293	0.6760828501145615	0.498996	0.498996	chr14	93234600	0.3019029357090556	chr14:93234600:T:A
chr14:93235165	['T', 'G']	19959	833.1252254960913	100.63863893483294	-0.0233312071252531	0.0352525162894541	-0.6618309721122725	0.508087	0.508087	chr14	93235165	0.2940619168796899	chr14:93235165:T:G
chr14:93235193	['A', 'G']	19959	828.1659734402406	100.74175957538412	-0.0218316212571244	0.0353520480741657	-0.6175489807923855	0.53688	0.53688	chr14	93235193	0.2701227741917642	chr14:93235193:A:G
chr14:93235496	['G', 'T']	19959	13265.993986770896	1832.969755844516	-0.0008007869689327	0.010825482909954	-0.0739724015633953	0.941033	0.941033	chr14	93235496	0.0263951465338391	chr14:93235496:G:T
chr14:93236058	['C', 'A']	19959	13344.011426853103	1830.334399989396	-0.0013104881499738	0.0107868300905541	-0.1214896442210013	0.903304	0.903304	chr14	93236058	0.0441660666256748	chr14:93236058:C:A
chr14:93236098	['C', 'T']	19959	853.0427397534822	100.77918731241122	-0.0287023414222553	0.03486666289272	-0.8232029979630845	0.410402	0.410402	chr14	93236098	0.3867905314565536	chr14:93236098:C:T
chr14:93236129	['C', 'T']	19959	3823.1915522597455	562.5211391465609	0.0167310310347048	0.0171340090023612	0.9764808126573964	0.328838	0.328838	chr14	93236129	0.4830180018475155	chr14:93236129:C:T
chr14:93236286	['A', 'G']	19959	10812.166875469808	1409.435789649679	-0.0067713848198939	0.0113247671111399	-0.5979270702382097	0.549895	0.549895	chr14	93236286	0.2597202291856999	chr14:93236286:A:G
chr14:93236326	['T', 'A']	19959	23820.96747519294	3223.1407800073607	-0.0046982528003029	0.0103458320671034	-0.4541203423591162	0.649747	0.649747	chr14	93236326	0.1872557170388829	chr14:93236326:T:A
chr14:93237508	['G', 'A']	19959	34747.96386870458	4686.0419567029785	-0.0070875705075475	0.0153275188596884	-0.4624082066007393	0.643794	0.643794	chr14	93237508	0.1912530751481281	chr14:93237508:G:A
chr14:93238778	['T', 'C']	19959	11445.16090225564	1519.1480728109184	-0.0050114335598065	0.0111009370725323	-0.4514423896885809	0.651676	0.651676	chr14	93238778	0.185968272957898	chr14:93238778:T:C
chr14:93240209	['T', 'C']	19959	34754.2238424534	4680.622593523194	-0.0081789590289674	0.0153454546868423	-0.5329890313371007	0.594047	0.594047	chr14	93240209	0.2261791930101315	chr14:93240209:T:C
chr14:93241289	['A', 'G']	19959	23418.2132117081	3173.683762896919	-0.0040338998557611	0.0102939885059894	-0.3918694734712493	0.695159	0.695159	chr14	93241289	0.1579158501940889	chr14:93241289:A:G
chr14:93241395	['T', 'C']	19959	23575.26829390537	3196.4501316046444	-0.0040845070511144	0.0103115782918983	-0.3961088143338407	0.692029	0.692029	chr14	93241395	0.1598757057223178	chr14:93241395:T:C
chr14:93241406	['G', 'A']	19959	3301.330811244175	424.96860860219095	-0.0023114128898838	0.0182835223061449	-0.1264205469373376	0.8994	0.8994	chr14	93241406	0.0460471167680769	chr14:93241406:G:A
chr14:93241504	['A', 'C']	19959	1809.181289773012	274.9969565633629	0.0122875136103156	0.0242012208655705	0.507722882187165	0.611653	0.611653	chr14	93241504	0.2134948898223904	chr14:93241504:A:C
chr14:93241878	['G', 'A']	19959	7783.779976950444	1172.5654301833122	0.0165535890041828	0.0127598228528662	1.2973212242099694	0.194536	0.194536	chr14	93241878	0.7110000182219596	chr14:93241878:G:A
chr14:93242413	['A', 'C']	19959	5476.0	720.7843243469633	-0.009356380786012	0.0146257212411856	-0.6397209841292968	0.522361	0.522361	chr14	93242413	0.2820292553873917	chr14:93242413:A:C
chr14:93243342	['C', 'T']	19959	7777.8969371898365	1164.4321541987383	0.0153474246733376	0.0127650047625213	1.2023046570572709	0.22926	0.22926	chr14	93243342	0.6396717119279476	chr14:93243342:C:T
chr14:93243350	['C', 'T']	19959	404.0	-3.4593005958510057	-0.1241327355997623	0.0508098078359464	-2.4430861065359526	0.0145709	0.0145709	chr14	93243350	1.836513622357519	chr14:93243350:C:T
chr14:93245029	['C', 'T']	19959	23233.804842590736	3138.751759266921	-0.0047473353675253	0.0102739213414501	-0.4620762812707337	0.644032	0.644032	chr14	93245029	0.1910925533262829	chr14:93245029:C:T
chr14:93247638	['G', 'A']	19959	5096.255336206033	742.9843712290848	0.0116291001791183	0.0150798230874567	0.7711695363847678	0.440616	0.440616	chr14	93247638	0.3559397364509222	chr14:93247638:G:A
chr14:93248234	['A', 'C']	19959	8931.13231756215	1135.2275255957277	-0.0112721309748659	0.0121459865769151	-0.9280539628036468	0.353391	0.353391	chr14	93248234	0.4517445151012087	chr14:93248234:A:C
chr14:93248304	['A', 'G']	19959	9223.772816117878	1313.41704374938	0.0048264928889422	0.012046852491425	0.4006434786495301	0.688687	0.688687	chr14	93248304	0.1619781148969959	chr14:93248304:A:G
chr14:93248377	['C', 'T']	19959	8559.857744149922	1238.1954548284994	0.0088092437000053	0.0123591922696168	0.712768561879366	0.475997	0.475997	chr14	93248377	0.3223957844382283	chr14:93248377:C:T
chr14:93249528	['T', 'C']	19959	22944.598346279126	3130.495451978012	-0.0020834606151406	0.0102316517587056	-0.203628960824229	0.838646	0.838646	chr14	93249528	0.0764213200885796	chr14:93249528:T:C
chr14:93249731	['C', 'G']	19959	22946.74847148441	3126.45222248147	-0.0025157973968397	0.010232951726733	-0.2458525618045644	0.805799	0.805799	chr14	93249731	0.0937732759086131	chr14:93249731:C:G
chr14:93249789	['TAAG', 'T']	19959	13557.037733012628	1863.5668897290043	-0.0002134533831929	0.0107362370486975	-0.0198815825530615	0.984138	0.984138	chr14	93249789	0.0069439986862377	chr14:93249789:TAAG:T
chr14:93249931	['G', 'A']	19959	1387.069495941477	190.33411162445984	0.0005018924871539	0.027822587008991	0.0180390301948467	0.985608	0.985608	chr14	93249931	0.0062957800764082	chr14:93249931:G:A
chr14:93249945	['C', 'G']	19959	2732.1368874636737	382.3078382792767	-0.001460228849989	0.019900312835459	-0.0733771806535223	0.941507	0.941507	chr14	93249945	0.026176446704064	chr14:93249945:C:G
chr14:93250250	['T', 'G']	19959	7887.9760449032765	1184.2864337360625	0.0146030598785718	0.0126958651658694	1.15022172083471	0.250066	0.250066	chr14	93250250	0.601945352716371	chr14:93250250:T:G
chr14:93250508	['T', 'C']	19959	13566.039085989176	1858.633136298056	-0.0009801933198072	0.0107343931666168	-0.0913133425050618	0.927245	0.927245	chr14	93250508	0.0328054998470353	chr14:93250508:T:C
chr14:93251387	['G', 'C']	19959	434.0	64.22411415129136	0.0163596737038012	0.0489395893322654	0.334283019678212	0.73817	0.73817	chr14	93251387	0.1318436089631823	chr14:93251387:G:C
chr14:93252179	['G', 'A']	19959	4691.41031423846	598.9901532036495	-0.0108046024643664	0.0156946609232713	-0.6884253516013138	0.491193	0.491193	chr14	93252179	0.3087478309610157	chr14:93252179:G:A
chr14:93252503	['C', 'T']	19959	2733.2324812030074	382.9711602605712	-0.0010916001960508	0.0199006472552132	-0.0548524971098549	0.956257	0.956257	chr14	93252503	0.0194253727008134	chr14:93252503:C:T
chr14:93252717	['T', 'C']	19959	6514.611197433711	880.2958673670173	0.0027758725828614	0.0136663077080391	0.2031179629614609	0.839045	0.839045	chr14	93252717	0.0762147462897734	chr14:93252717:T:C
chr14:93253835	['T', 'C']	19959	22978.75648992684	3128.865326666897	-0.0026246772867466	0.0102382624964445	-0.2563596398957485	0.797676	0.797676	chr14	93253835	0.0981734745456936	chr14:93253835:T:C
chr14:93255046	['C', 'T']	19959	3882.3890364283207	559.1593976817417	0.0104498814767872	0.0170238026777442	0.6138394384968231	0.539328	0.539328	chr14	93255046	0.2681470320948723	chr14:93255046:C:T
chr14:93255149	['C', 'T']	19959	22964.75298185828	3127.668669684925	-0.0026325017019439	0.0102339837340714	-0.2572313744431454	0.797003	0.797003	chr14	93255149	0.0985400438724025	chr14:93255149:C:T
chr14:93255265	['T', 'C']	19959	22973.510351396064	3129.44097001658	-0.0026486317955481	0.0102382626313941	-0.2586993409825742	0.79587	0.79587	chr14	93255265	0.0991578655455424	chr14:93255265:T:C
chr14:93256340	['T', 'C']	19959	22984.454750451	3129.7913282173377	-0.0028224587606188	0.010240284941979	-0.2756230687535345	0.78284	0.78284	chr14	93256340	0.1063269917321582	chr14:93256340:T:C
chr14:93256526	['C', 'G']	19959	5503.205804220341	705.9534582757133	-0.0123974796589436	0.0146241018338289	-0.8477429793510709	0.396591	0.396591	chr14	93256526	0.4016571456392564	chr14:93256526:C:G
chr14:93256529	['C', 'T']	19959	7895.7471800270705	1183.1456075639592	0.0145705909540943	0.0126973298898072	1.1475318890305355	0.251176	0.251176	chr14	93256529	0.600021860020489	chr14:93256529:C:T
chr14:93257562	['A', 'T']	19959	5505.551686125169	712.8651799658957	-0.0108984360031058	0.0146181069962217	-0.745543592335363	0.455952	0.455952	chr14	93257562	0.3410808749504188	chr14:93257562:A:T
chr14:93258463	['T', 'G']	19959	23205.650663993987	3131.399946650045	-0.006017696564706	0.0102648979967823	-0.5862402691767908	0.557721	0.557721	chr14	93258463	0.2535830026082855	chr14:93258463:T:G
chr14:93260717	['CTTA', 'C']	19959	2732.547632172388	381.03016694042896	-0.0018471752032879	0.0199004423847275	-0.0928208110944071	0.926047	0.926047	chr14	93260717	0.0333669708529945	chr14:93260717:CTTA:C
chr14:93261233	['T', 'C']	19959	3892.390038582953	559.311305862705	0.010099357105334	0.0170041596579179	0.5939345024104924	0.552563	0.552563	chr14	93261233	0.2576181991042895	chr14:93261233:T:C
chr14:93264642	['A', 'T']	19959	2834.568078175896	394.2922654136771	0.0001336185832114	0.0196044888428171	0.0068157137012223	0.994562	0.994562	chr14	93264642	0.0023681382121624	chr14:93264642:A:T
chr14:93265037	['T', 'C']	19959	23191.32389637721	3170.1308008760257	-0.0010509684701803	0.0102556136280067	-0.1024773853911889	0.918379	0.918379	chr14	93265037	0.0369780555737062	chr14:93265037:T:C
chr14:93265288	['A', 'T']	19959	23395.51653638004	3157.568840686385	-0.0053950494833859	0.0102740598169153	-0.5251136921067445	0.59951	0.59951	chr14	93265288	0.2222035683472875	chr14:93265288:A:T
chr14:93265477	['G', 'A']	19959	38332.0	5132.686459405928	-0.0430187037205264	0.0262129067996937	-1.6411267948745374	0.100787	0.100787	chr14	93265477	0.996595481703612	chr14:93265477:G:A
chr14:93265841	['G', 'A']	19959	3252.325900686476	447.2600790655612	-0.0015891844153633	0.0183860979848973	-0.0864340229595618	0.931122	0.931122	chr14	93265841	0.0309934119772626	chr14:93265841:G:A
chr14:93266409	['C', 'T']	19959	3252.325900686476	448.08069920744754	-0.0013221969865468	0.0183859710642951	-0.0719133616561856	0.942672	0.942672	chr14	93266409	0.025639392490114	chr14:93266409:C:T
chr14:93268212	['CAG', 'C']	19959	13654.156992481205	1850.9486422972	-0.0030081676402416	0.0107138851411747	-0.2807728102927781	0.778888	0.778888	chr14	93268212	0.108524987101459	chr14:93268212:CAG:C
chr14:93268217	['T', 'A']	19959	13656.157894736836	1853.0765309857416	-0.0028118332882784	0.0107144582074834	-0.2624335485591398	0.79299	0.79299	chr14	93268217	0.1007322893182124	chr14:93268217:T:A
chr14:93268218	['AGATGCT', 'A']	19959	13655.78934442662	1850.4981461625955	-0.0031361162760885	0.0107140959704183	-0.2927093694836535	0.769747	0.769747	chr14	93268218	0.113651995034033	chr14:93268218:AGATGCT:A
chr14:93268333	['A', 'T']	19959	3254.163042389017	448.24562238105193	-0.0013681646194023	0.0183819165576712	-0.0744299222069652	0.940669	0.940669	chr14	93268333	0.0265631680307441	chr14:93268333:A:T
chr14:93268846	['C', 'T']	19959	23454.327382146443	3136.914996709544	-0.0083429327481117	0.0102775106429586	-0.81176590693464	0.416936	0.416936	chr14	93268846	0.379930604450698	chr14:93268846:C:T
chr14:93269005	['C', 'T']	19959	3265.490829825616	439.2082436891845	-0.0048678577450748	0.0183587242967306	-0.2651522876206456	0.790895	0.790895	chr14	93269005	0.1018811700389574	chr14:93269005:C:T
chr14:93269431	['G', 'A']	19959	2880.2886205341483	403.53642726980695	0.0015113790996535	0.0194405466823035	0.0777436521900573	0.938033	0.938033	chr14	93269431	0.0277818828727426	chr14:93269431:G:A
chr14:93269451	['A', 'G']	19959	15535.226855796704	2062.3781230998707	-0.0073061554662782	0.010446027444043	-0.6994195166933684	0.484298	0.484298	chr14	93269451	0.3148873244507914	chr14:93269451:A:G
chr14:93269776	['GC', 'G']	19959	3251.651666249061	447.0914631588989	-0.0016946060788233	0.0183882704299081	-0.0921569043310935	0.926574	0.926574	chr14	93269776	0.0331198904213936	chr14:93269776:GC:G
chr14:93270541	['G', 'A']	19959	23471.631755909068	3137.404718686193	-0.0088938400155188	0.0102826443351858	-0.8649370459197258	0.387084	0.387084	chr14	93270541	0.4121947797410292	chr14:93270541:G:A
chr14:93270651	['T', 'C']	19959	23250.638720353018	3134.823100256644	-0.0055692432473199	0.0102592751190863	-0.5428495856358253	0.587239	0.587239	chr14	93270651	0.2311851095593708	chr14:93270651:T:C
chr14:93270762	['G', 'C']	19959	3884.778551741418	550.2295948652297	0.0075174546006076	0.0170164384668941	0.4417760282348746	0.658656	0.658656	chr14	93270762	0.1813413476340206	chr14:93270762:G:C
chr14:93271264	['T', 'C']	19959	7138.503608660786	1009.7999832235585	0.0059214745184857	0.0131939016504647	0.4488039001167778	0.653578	0.653578	chr14	93271264	0.1847025749569843	chr14:93271264:T:C
chr14:93271322	['T', 'C']	19959	3418.685141568529	485.0364906509015	0.0077291922794565	0.0180498653220869	0.4282132936470511	0.6685	0.6685	chr14	93271322	0.1748985884019968	chr14:93271322:T:C
chr14:93271330	['A', 'G']	19959	34422.623333667434	4646.646782409262	-0.0089514841708559	0.0149307463075999	-0.5995336057849665	0.548824	0.548824	chr14	93271330	0.2605669052465258	chr14:93271330:A:G
chr14:93271732	['T', 'C']	19959	17016.0	2315.365996778471	-0.0031862390707307	0.0102073835443647	-0.3121504210047878	0.754929	0.754929	chr14	93271732	0.1220938912293009	chr14:93271732:T:C
chr14:93271858	['T', 'C']	19959	3453.0171600602093	493.6602410137686	0.0085077131230397	0.0179775821439431	0.4732401195511179	0.636047	0.636047	chr14	93271858	0.1965107914483227	chr14:93271858:T:C
chr14:93272317	['T', 'C']	19959	3448.518340348767	494.4512693262547	0.0091352211093383	0.0179754941728332	0.5082041707172994	0.611316	0.611316	chr14	93272317	0.2137342372532834	chr14:93272317:T:C
chr14:93272405	['T', 'G']	19959	16992.256790618423	2312.875495787393	-0.0028623239818924	0.0102070135398386	-0.280427175953144	0.779153	0.779153	chr14	93272405	0.1083772528135755	chr14:93272405:T:G
chr14:93272530	['A', 'T']	19959	24400.11255888544	3251.126971918713	-0.0102346749835221	0.0103952555886852	-0.9845525101530076	0.324856	0.324856	chr14	93272530	0.4883091075262026	chr14:93272530:A:T
chr14:93272842	['CAGG', 'C']	19959	3446.345342486345	495.28633225255504	0.009409474179309	0.0179792113431176	0.5233529991798531	0.600734	0.600734	chr14	93272842	0.2213177874058698	chr14:93272842:CAGG:C
chr14:93273004	['C', 'G']	19959	24399.890002505635	3249.219271464047	-0.0104874205380354	0.0103953084386943	-1.0088609298977842	0.313054	0.313054	chr14	93273004	0.5043807427115454	chr14:93273004:C:G
chr14:93273009	['T', 'C']	19959	30874.64070956104	4128.022153288716	-0.010722792703817	0.0121287920258515	-0.884077547126073	0.376665	0.376665	chr14	93273009	0.4240447328974937	chr14:93273009:T:C
chr14:93273209	['C', 'T']	19959	23226.81863285557	3143.795915068173	-0.0047486806099205	0.0102434203834104	-0.4635834938114176	0.642951	0.642951	chr14	93273209	0.1918221238728153	chr14:93273209:C:T
chr14:93273790	['C', 'A']	19959	8431.689802054623	1249.0947549713185	0.0125272365650986	0.0123452563682894	1.0147409005840198	0.310242	0.310242	chr14	93273790	0.5082994085420456	chr14:93273790:C:A
chr14:93274485	['A', 'G']	19959	3365.505862898377	480.8200104277641	0.0084663476280983	0.0181638326613657	0.4661101974423149	0.641142	0.641142	chr14	93274485	0.1930457723741361	chr14:93274485:A:G
chr14:93274787	['A', 'C']	19959	34836.981708844905	4680.715648641893	-0.0115726343740007	0.0154585394799841	-0.7486240462098687	0.454093	0.454093	chr14	93274787	0.3428551928464568	chr14:93274787:A:C
chr14:93275415	['T', 'A']	19959	3306.331312321491	445.1278868965287	0.0044931322957845	0.0182790246093382	0.2458080992729281	0.805833	0.805833	chr14	93275415	0.0937549516107748	chr14:93275415:T:A
chr14:93276148	['C', 'T']	19959	3377.507666867108	462.9989019741496	0.0020811885605435	0.018203292541364	0.114330336438551	0.908977	0.908977	chr14	93276148	0.0414471056663235	chr14:93276148:C:T
chr14:93276446	['A', 'G']	19959	16982.403457780005	2317.441046375071	-0.0023607618598932	0.0102065742853017	-0.231298160764179	0.817086	0.817086	chr14	93276446	0.0877322306648579	chr14:93276446:A:G
chr14:93279745	['A', 'C']	19959	3445.76227247656	498.9815206182821	0.0109018986790063	0.01798610422776	0.6061289616113839	0.544436	0.544436	chr14	93279745	0.2640531654590959	chr14:93279745:A:C
chr14:93280216	['G', 'A']	19959	3444.34514205542	498.1785241098847	0.0103488142941103	0.0179825713226418	0.5754913526232047	0.564966	0.564966	chr14	93280216	0.247977687502136	chr14:93280216:G:A
chr14:93280321	['C', 'T']	19959	3443.17251227578	497.0907202162186	0.0101133320083824	0.0179845141190411	0.562335570560395	0.573894	0.573894	chr14	93280321	0.2411683157313704	chr14:93280321:C:T
chr14:93280448	['CAA', 'C']	19959	3444.34514205542	498.1859971927882	0.0103524412734305	0.0179825990182659	0.5756921601218448	0.56483	0.56483	chr14	93280448	0.2480822445191977	chr14:93280448:CAA:C
chr14:93281950	['A', 'G']	19959	16002.405291641611	2174.0685411107124	-0.002869735983022	0.0103506563056155	-0.277251596255314	0.78159	0.78159	chr14	93281950	0.1070210058048944	chr14:93281950:A:G
chr14:93282454	['T', 'A']	19959	2121.246376811592	308.6056610872955	0.0168797687406432	0.0225242329201287	0.7494048210431451	0.453622	0.453622	chr14	93282454	0.3433058909605884	chr14:93282454:T:A
chr14:93283324	['C', 'T']	19959	8474.396721968822	1260.939766403426	0.0127568620552251	0.012329561090209	1.0346566241806736	0.300842	0.300842	chr14	93283324	0.5216615327914044	chr14:93283324:C:T
chr14:93283810	['T', 'C']	19959	17011.55697534576	2322.0120130875503	-0.0024396602175886	0.0102104037215549	-0.2389386633594493	0.811156	0.811156	chr14	93283810	0.0908956150564288	chr14:93283810:T:C
chr14:93284060	['C', 'CATT']	19959	17007.408469055372	2316.217285970052	-0.0029794637618587	0.0102099339222497	-0.2918200827299956	0.770427	0.770427	chr14	93284060	0.1132685055492305	chr14:93284060:C:CATT
chr14:93284489	['G', 'T']	19959	16830.11881485938	2302.5633488228377	-0.0023609351188219	0.0102277582161081	-0.2308360316050066	0.817445	0.817445	chr14	93284489	0.0875414582396052	chr14:93284489:G:T
chr14:93284672	['C', 'T']	19959	35547.78104018439	4792.307188897796	-0.0100913476559904	0.0165287312513523	-0.6105337126323461	0.541515	0.541515	chr14	93284672	0.2663895088872244	chr14:93284672:C:T
chr14:93286189	['C', 'T']	19959	8498.425794167753	1050.9740412487497	-0.0170740968922835	0.0122655067217676	-1.3920417052140326	0.163925	0.163925	chr14	93286189	0.7853548076614472	chr14:93286189:C:T
chr14:93287462	['TTAAA', 'T']	19959	3371.8446927934256	493.5373527549216	0.0096823107008268	0.018141842972528	0.5337005019549915	0.593555	0.593555	chr14	93287462	0.2265390322446906	chr14:93287462:TTAAA:T
chr14:93288091	['A', 'G']	19959	3446.172662591442	500.8253813494534	0.0110225354875783	0.0179793107650629	0.6130677438980079	0.539839	0.539839	chr14	93288091	0.2677357435791211	chr14:93288091:A:G
chr14:93289079	['G', 'A']	19959	7376.739189256903	1094.8722167541362	0.0129105224478276	0.0129827932026776	0.9944333431395126	0.320024	0.320024	chr14	93289079	0.4948174508153434	chr14:93289079:G:A
chr14:93289216	['C', 'T']	19959	3284.164545545645	430.7160582264287	0.0006172255945891	0.0183233663796513	0.0336851636211663	0.973129	0.973129	chr14	93289216	0.0118295849375336	chr14:93289216:C:T
chr14:93290154	['A', 'C']	19959	8440.029075022592	1057.437618855008	-0.0149994646316518	0.0123073742963429	-1.2187379915884158	0.222958	0.222958	chr14	93290154	0.6517769400287832	chr14:93290154:A:C
chr14:93291727	['G', 'A']	19959	3452.2428370362964	500.106332276357	0.0107701389343448	0.0179938428976744	0.5985457912237735	0.549483	0.549483	chr14	93291727	0.2600457393103714	chr14:93291727:G:A
chr14:93291802	['AG', 'A']	19959	8515.456975429126	1056.3856136201207	-0.0171658238443871	0.0124534266176489	-1.3784016537311754	0.168095	0.168095	chr14	93291802	0.7744452044945238	chr14:93291802:AG:A
chr14:93293102	['A', 'G']	19959	7693.156343956704	1104.723416688919	0.0066780859654941	0.0127959960370753	0.5218887178571329	0.601754	0.601754	chr14	93293102	0.2205810141860377	chr14:93293102:A:G
chr14:93293309	['G', 'A']	19959	10983.100566217368	1547.062739413282	0.0036911296879717	0.0113501961088529	0.325204045161186	0.74503	0.74503	chr14	93293309	0.1278262392354137	chr14:93293309:G:A
chr14:93293777	['T', 'C']	19959	8574.718466549737	1074.5971242187904	-0.0143270740247854	0.0122145625715487	-1.1729502338591635	0.24083	0.24083	chr14	93293777	0.6182894143289652	chr14:93293777:T:C
chr14:93295816	['C', 'T']	19959	21346.34754936353	2925.84743882334	-0.0009714899218352	0.0101506674601645	-0.0957069991355567	0.923754	0.923754	chr14	93295816	0.0344436680296846	chr14:93295816:C:T
chr14:93297536	['T', 'C']	19959	639.0960613349367	12.31778286878152	-0.108093464298816	0.0404662153868804	-2.671202712321372	0.00756413	0.00756413	chr14	93297536	2.1212410158135806	chr14:93297536:T:C
chr14:93299568	['G', 'T']	19959	9161.052783725863	1153.6338242345091	-0.015113949409161	0.0124509873922776	-1.213875569301038	0.22481	0.22481	chr14	93299568	0.6481843743831093	chr14:93299568:G:T
chr14:93300667	['C', 'T']	19959	8706.503635161896	1080.3719619442677	-0.0160293528513757	0.0122616178390527	-1.3072787834181954	0.191133	0.191133	chr14	93300667	0.7186643235121626	chr14:93300667:C:T
chr14:93301363	['C', 'G']	19959	23182.77671947062	3135.4838250985267	-0.0049225219932798	0.0102423615471848	-0.4806042015410773	0.630803	0.630803	chr14	93301363	0.2001062499018735	chr14:93301363:C:G
chr14:93301530	['T', 'C']	19959	23188.912893034445	3136.806842572292	-0.0049268567158432	0.0102473026120588	-0.4807954739274944	0.630667	0.630667	chr14	93301530	0.2001998931114111	chr14:93301530:T:C
chr14:93301686	['C', 'T']	19959	23184.29276727984	3134.3729254650566	-0.0051579370281062	0.0102427438943918	-0.5035698521106627	0.614569	0.614569	chr14	93301686	0.2114293501461649	chr14:93301686:C:T
chr14:93301758	['T', 'C']	19959	11144.11670090695	1567.0015065476318	0.0028712524484105	0.0113120618084919	0.2538222029740941	0.799636	0.799636	chr14	93301758	0.0971076619658709	chr14:93301758:T:C
chr14:93301971	['T', 'C']	19959	568.1423273529117	80.64292713072719	0.0052431020138129	0.0429320498982127	0.1221255920982987	0.902801	0.902801	chr14	93301971	0.0444079685417264	chr14:93301971:T:C
chr14:93302673	['T', 'C']	19959	23200.73565409309	3132.885957661751	-0.0054616764903066	0.0102518462172741	-0.5327505284954305	0.594212	0.594212	chr14	93302673	0.2260585819481078	chr14:93302673:T:C
chr14:93303346	['G', 'A']	19959	8590.886827458253	1070.7422834972283	-0.0149728532147987	0.0122148223982247	-1.2257937714243714	0.220291	0.220291	chr14	93303346	0.6570032456099228	chr14:93303346:G:A
chr14:93304604	['G', 'A']	19959	11142.6748346362	1568.5017795530853	0.0030348198135547	0.0113122911386835	0.2682763178872654	0.788489	0.788489	chr14	93304604	0.1032043610194458	chr14:93304604:G:A
chr14:93304674	['T', 'C']	19959	3251.814623634359	457.5545875888842	0.004340488841276	0.018492590583925	0.2347150239214757	0.814432	0.814432	chr14	93304674	0.0891451707263805	chr14:93304674:T:C
chr14:93305743	['C', 'T']	19959	1396.2098616957303	193.9809654133864	0.0003220345015676	0.0277540611654168	0.0116031488021971	0.990742	0.990742	chr14	93305743	0.0040394258016278	chr14:93305743:C:T
chr14:93306154	['T', 'A']	19959	3446.345342486345	496.92953511600166	0.0098518232071863	0.0179790513138211	0.5479612375105106	0.583725	0.583725	chr14	93306154	0.2337917061595288	chr14:93306154:T:A
chr14:93306555	['A', 'T']	19959	23179.48406494288	3139.3023603166203	-0.0045777335252242	0.0102402822361936	-0.4470319684202226	0.654857	0.654857	chr14	93306555	0.1838535257963127	chr14:93306555:A:T
chr14:93307156	['T', 'C']	19959	8579.728544214959	1069.8062511968983	-0.015043279498107	0.0122187226881649	-1.231166291438791	0.218275	0.218275	chr14	93307156	0.6609960031080604	chr14:93307156:T:C
chr14:93307844	['G', 'A']	19959	8842.886105126021	1305.1625560713796	0.0115022916283194	0.012139639209344	0.9474986389600396	0.343396	0.343396	chr14	93307844	0.4642047679638187	chr14:93307844:G:A
chr14:93308297	['AAAAAAAAG', 'A']	19959	3423.317041348854	492.73619908580616	0.0100380328946089	0.01803974283144	0.5564399109456527	0.577916	0.577916	chr14	93308297	0.2381352816271977	chr14:93308297:AAAAAAAAG:A
chr14:93308407	['A', 'G']	19959	38396.0	5151.422532168995	-0.0393923901056037	0.0267387502758561	-1.4732322827059423	0.140704	0.140704	chr14	93308407	0.8516935560603878	chr14:93308407:A:G
chr14:93308682	['A', 'C']	19959	1148.1150473518064	160.46467207061414	0.0068159146615662	0.030588223401931	0.2228280659522043	0.823672	0.823672	chr14	93308682	0.0842456972215839	chr14:93308682:A:C
chr14:93308727	['T', 'C']	19959	23291.500901984364	3164.1242650621043	-0.0024982077039113	0.0102697696646526	-0.2432583967788374	0.807808	0.807808	chr14	93308727	0.092691850177356	chr14:93308727:T:C
chr14:93308889	['A', 'G']	19959	8461.695815585066	1249.1420816389314	0.0115197952210291	0.0123377951627692	0.9336996658683	0.35047	0.35047	chr14	93308889	0.4553491514264837	chr14:93308889:A:G
chr14:93309393	['C', 'T']	19959	1459.964837533993	211.3803814676464	0.0076625987637382	0.0274990325641587	0.2786497578000414	0.780517	0.780517	chr14	93309393	0.1076176333756966	chr14:93309393:C:T
chr14:93312395	['T', 'C']	19959	1330.199939867709	191.12489687769403	0.0116180250369795	0.0285200810647395	0.4073629738501444	0.683746	0.683746	chr14	93312395	0.1651052013283614	chr14:93312395:T:C
chr14:93312429	['C', 'T']	19959	6054.606704414491	814.3632100067922	0.0022088549295433	0.014076407315755	0.1569189410334179	0.87531	0.87531	chr14	93312429	0.0578381098964865	chr14:93312429:C:T
chr14:93312452	['G', 'A']	19959	8584.290288634998	1069.8739755428303	-0.0148374583846671	0.0122108349768253	-1.2151059622725926	0.22434	0.22434	chr14	93312452	0.6490932844621368	chr14:93312452:G:A
chr14:93312996	['C', 'T']	19959	8582.289987973541	1072.2004993431813	-0.0143857744189071	0.0122129789365597	-1.1779087226494065	0.238847	0.238847	chr14	93312996	0.6218802092335811	chr14:93312996:C:T
chr14:93314041	['C', 'T']	19959	7471.497369080432	1061.549875476759	0.0056147235157636	0.0129341382392882	0.4341010906090843	0.66422	0.66422	chr14	93314041	0.1776880517143446	chr14:93314041:C:T
chr14:93316721	['A', 'T']	19959	3658.099684258006	516.9935918899998	0.0083415616403822	0.0174869164281179	0.4770172988857854	0.633355	0.633355	chr14	93316721	0.1983527965781661	chr14:93316721:A:T
chr14:93316830	['T', 'C']	19959	23228.474285714285	3112.676580689785	-0.0071678027836852	0.0102493122241652	-0.6993447586449164	0.484345	0.484345	chr14	93316830	0.3148451792215057	chr14:93316830:T:C
chr14:93317097	['T', 'C']	19959	3659.733450263092	518.6459971618641	0.0089156056174296	0.0174833230513664	0.5099491436059035	0.610093	0.610093	chr14	93317097	0.2146039579265005	chr14:93317097:T:C
chr14:93317139	['A', 'G']	19959	23400.379379479724	3164.14100947532	-0.0045864580086144	0.0102750395482265	-0.4463688910478282	0.655336	0.655336	chr14	93317139	0.183535974006462	chr14:93317139:A:G
chr14:93317652	['A', 'G']	19959	23398.68935103984	3160.153632426252	-0.0049241672772016	0.0102730478227131	-0.4793287602842186	0.63171	0.63171	chr14	93317652	0.1994822481484619	chr14:93317652:A:G
chr14:93317946	['A', 'C']	19959	35586.91500451038	4795.004738097046	-0.010428325664049	0.0165907775764625	-0.6285615979111039	0.529643	0.529643	chr14	93317946	0.2760167631744108	chr14:93317946:A:C
chr14:93317956	['T', 'C']	19959	3660.9171093515088	516.3172870884496	0.0081031497148091	0.0174823490247283	0.4635046299182931	0.643008	0.643008	chr14	93317956	0.1917836237565835	chr14:93317956:T:C
chr14:93318038	['G', 'A']	19959	8820.88390038583	1296.602186965161	0.0108094912688366	0.0121543528641489	0.8893514438535709	0.373825	0.373825	chr14	93318038	0.4273316580160688	chr14:93318038:G:A
chr14:93318322	['G', 'A']	19959	455.0227978755386	77.01414888448527	0.0361509044440485	0.0478294308281111	0.7558297018830772	0.44976	0.44976	chr14	93318322	0.3470191717366345	chr14:93318322:G:A
chr14:93319033	['A', 'G']	19959	8588.151448331162	1072.8015628732232	-0.0147253384014339	0.0122093062892449	-1.2060749441928038	0.227803	0.227803	chr14	93319033	0.6424405608764678	chr14:93319033:A:G
chr14:93319105	['G', 'T']	19959	8816.208579733388	1295.6443343352787	0.0109892683547343	0.0121588910947811	0.9038051471199676	0.36611	0.36611	chr14	93319105	0.4363884085522125	chr14:93319105:G:T
chr14:93319409	['A', 'G']	19959	23384.686544725635	3159.8328166595	-0.0045429413776631	0.010267996101963	-0.4424369986656549	0.658178	0.658178	chr14	93319409	0.1816566383562642	chr14:93319409:A:G
chr14:93319601	['A', 'G']	19959	11135.11579896778	1564.3720270556994	0.0029493055130651	0.0113155460684745	0.2606419076214068	0.794371	0.794371	chr14	93319601	0.0999766189561117	chr14:93319601:A:G
chr14:93319635	['G', 'T']	19959	23385.171660487023	3158.243951010202	-0.0047639070530105	0.0102665795202546	-0.4640208594899601	0.642638	0.642638	chr14	93319635	0.1920335976416818	chr14:93319635:G:T
chr14:93320322	['T', 'C']	19959	8595.583972334987	1074.2969521241332	-0.0145283557114596	0.0122085304382352	-1.1900167497604042	0.234054	0.234054	chr14	93320322	0.6306839323486165	chr14:93320322:T:C
chr14:93320926	['A', 'C']	19959	8579.298461075741	1071.1135029675534	-0.014810685576408	0.0122133822663367	-1.2126604451929848	0.225274	0.225274	chr14	93320926	0.6472889294839709	chr14:93320926:A:C
chr14:93321014	['C', 'T']	19959	23391.515935057127	3161.21393344994	-0.0046109991754909	0.0102688009486449	-0.4490299498988154	0.653415	0.653415	chr14	93321014	0.1848108999455914	chr14:93321014:C:T
chr14:93321589	['T', 'A']	19959	8819.883800170366	1299.39389404114	0.0115649382771727	0.0121576496104303	0.9512478684408612	0.34149	0.34149	chr14	93321589	0.4666220094301985	chr14:93321589:T:A
chr14:93321635	['G', 'A']	19959	8823.884201032219	1296.4598467667122	0.0109855303671475	0.0121556267834821	0.9037403469869092	0.366144	0.366144	chr14	93321635	0.4363480782504447	chr14:93321635:G:A
chr14:93322268	['C', 'T']	19959	8593.013732959102	1078.2403268460728	-0.0139151636924904	0.0122109102614746	-1.1395680907092356	0.25448	0.25448	chr14	93322268	0.5943463439006931	chr14:93322268:C:T
chr14:93322358	['A', 'G']	19959	8597.584573748307	1078.9257286061477	-0.0140253922313358	0.0122084002994301	-1.1488312872564033	0.250639	0.250639	chr14	93322358	0.6009513508719158	chr14:93322358:A:G
chr14:93322394	['T', 'C']	19959	23404.690553745928	3164.853457720077	-0.0045387501961738	0.0102748231010944	-0.4417351181151139	0.658686	0.658686	chr14	93322394	0.181321567145037	chr14:93322394:T:C
chr14:93322504	['G', 'T']	19959	8595.291942273001	1077.9189617607258	-0.0141031095768986	0.0122080369844161	-1.1552315572848888	0.248009	0.248009	chr14	93322504	0.6055325587729138	chr14:93322504:G:T
chr14:93322509	['AG', 'A']	19959	8595.722676021047	1079.2571522411806	-0.0139388620952224	0.012208264401408	-1.1417562428951715	0.253569	0.253569	chr14	93322509	0.5959038420831708	chr14:93322509:AG:A
chr14:93322612	['G', 'C']	19959	3427.6869456276618	462.54124634780726	-0.0003125219992817	0.0180954918259104	-0.017270710422705	0.986221	0.986221	chr14	93322612	0.0060257540995277	chr14:93322612:G:C
chr14:93323314	['G', 'A']	19959	3650.73164620396	518.3766713667912	0.0090178908708425	0.0174987233220147	0.5153456457876141	0.606317	0.606317	chr14	93323314	0.2173002547855044	chr14:93323314:G:A
chr14:93323930	['T', 'C']	19959	3653.1830343721817	519.0657996665428	0.0090300358913173	0.0174931469430204	0.516204198177173	0.605718	0.605718	chr14	93323930	0.2177295203031494	chr14:93323930:T:C
chr14:93324709	['C', 'T']	19959	8593.861151475672	1078.5017293792912	-0.0139591652591064	0.012211471437789	-1.1431190197038037	0.253003	0.253003	chr14	93324709	0.5968743291177743	chr14:93324709:C:T
chr14:93325429	['G', 'GT']	19959	23393.86047910194	3158.69869091562	-0.0048693969596804	0.0102707466918119	-0.4741035005334524	0.635431	0.635431	chr14	93325429	0.1969316015949132	chr14:93325429:G:GT
chr14:93325507	['G', 'C']	19959	8592.291491280817	1079.7067484477614	-0.0137518601884727	0.0122118461150354	-1.1261082115619878	0.260133	0.260133	chr14	93325507	0.58480455049995	chr14:93325507:G:C
chr14:93326072	['C', 'T']	19959	8841.262618653012	1290.0682616353365	0.0097120151227093	0.0121660996586816	0.7982850210978594	0.424715	0.424715	chr14	93326072	0.3719024004122173	chr14:93326072:C:T
chr14:93326579	['G', 'A']	19959	23384.888109083626	3164.910696322564	-0.0043563860377087	0.0102728459211731	-0.4240680791999355	0.671521	0.671521	chr14	93326579	0.1729404013995637	chr14:93326579:G:A
chr14:93326623	['G', 'A']	19959	11141.582234698482	1563.5666799934747	0.0025585644271649	0.0113161475859546	0.2260985381933841	0.821127	0.821127	chr14	93326623	0.0855896673218945	chr14:93326623:G:A
chr14:93326670	['C', 'T']	19959	8577.289236319903	1072.747162041199	-0.0147159883885627	0.0122188530471428	-1.2043674092638166	0.228462	0.228462	chr14	93326670	0.6411860256279209	chr14:93326670:C:T
chr14:93326983	['C', 'T']	19959	3658.331693358101	525.4498014971305	0.0107085080861433	0.0174998134326327	0.6119212714676552	0.540597	0.540597	chr14	93326983	0.2671263687132475	chr14:93326983:C:T
chr14:93327173	['C', 'G']	19959	8594.722475570034	1079.1675006336118	-0.0139697535510342	0.0122081162012559	-1.1443005063792795	0.252513	0.252513	chr14	93327173	0.5977162584049968	chr14:93327173:C:G
chr14:93328855	['T', 'C']	19959	11144.791921419266	1559.6212869905014	0.0022086144427155	0.0113141322689322	0.1952084693918785	0.845232	0.845232	chr14	93328855	0.0730240691678272	chr14:93328855:T:C
chr14:93328859	['G', 'A']	19959	8592.152450636462	1079.5444333799412	-0.0138367678387031	0.0122105040459148	-1.1331856397306033	0.25715	0.25715	chr14	93328859	0.5898134713428911	chr14:93328859:G:A
chr14:93329191	['T', 'A']	19959	8595.722676021047	1078.0636976022404	-0.0140714483436705	0.0122098561956382	-1.152466345074344	0.249143	0.249143	chr14	93329191	0.6035513103957145	chr14:93329191:T:A
chr14:93329362	['C', 'A']	19959	23180.196157126386	3137.23058450639	-0.0046957394979646	0.0102412891082034	-0.4585105886917444	0.646591	0.646591	chr14	93329362	0.1893703446943661	chr14:93329362:C:A
chr14:93329831	['G', 'T']	19959	8593.291641611546	1079.634380148857	-0.0139005321664311	0.0122116017696555	-1.1383053942171957	0.255007	0.255007	chr14	93329831	0.5934478979203675	chr14:93329831:G:T
chr14:93330065	['T', 'C']	19959	12241.680048113069	1600.4786077160431	-0.0073498692098136	0.0109117346352893	-0.6735747757321444	0.500589	0.500589	chr14	93330065	0.3005186978596141	chr14:93330065:T:C
chr14:93330439	['A', 'G']	19959	23393.86047910194	3156.454336261369	-0.0052028460155214	0.010269842601251	-0.5066139976563676	0.612431	0.612431	chr14	93330439	0.2129428343222493	chr14:93330439:A:G
chr14:93330545	['C', 'T']	19959	8593.722275119017	1079.835485110678	-0.0137219076033053	0.0122101447186502	-1.123812036588397	0.261106	0.261106	chr14	93330545	0.5831831483342673	chr14:93330545:C:T
chr14:93330754	['C', 'T']	19959	1398.280230518667	192.58490360721143	-0.0006501524447058	0.0277330139941551	-0.0234432667449298	0.981297	0.981297	chr14	93330754	0.0081995288690391	chr14:93330754:C:T
chr14:93330820	['G', 'T']	19959	8461.271797955502	1243.4445346780149	0.0108077102117158	0.0123411585413877	0.8757451883849251	0.381179	0.381179	chr14	93330820	0.418871033624847	chr14:93330820:G:T
chr14:93330854	['G', 'A']	19959	8593.861151475674	1078.2405392976063	-0.0140498713497175	0.0122113198185732	-1.1505612463239112	0.249927	0.249927	chr14	93330854	0.6021868238351255	chr14:93330854:G:A
chr14:93332079	['G', 'A']	19959	3576.358370496568	506.1557050841075	0.0088767739529522	0.0176700004920326	0.5023641033261306	0.615417	0.615417	chr14	93332079	0.2108305111691274	chr14:93332079:G:A
chr14:93332360	['A', 'T']	19959	8592.291491280817	1081.371307878508	-0.0135674291097988	0.012211750320925	-1.1110142897820927	0.266576	0.266576	chr14	93332360	0.5741789529594783	chr14:93332360:A:T
chr14:93332569	['C', 'T']	19959	8517.823070338849	1068.3523263366928	-0.013847467365092	0.0122813877766022	-1.1275165003317749	0.259538	0.259538	chr14	93332569	0.5857990463623279	chr14:93332569:C:T
chr14:93333830	['T', 'C']	19959	8561.144682770373	1269.3831529864322	0.0127148197168982	0.012294876794728	1.034155927642175	0.301076	0.301076	chr14	93333830	0.5213238624978263	chr14:93333830:T:C
chr14:93333972	['GAC', 'G']	19959	3360.505111244738	482.00998415621706	0.0095360784350009	0.0181984177074236	0.5240059102012433	0.60028	0.60028	chr14	93333972	0.2216461261332711	chr14:93333972:GAC:G
chr14:93334576	['T', 'C']	19959	8588.290889957907	1077.4843404364597	-0.0138706653553675	0.0122121628363493	-1.1358074356887686	0.256051	0.256051	chr14	93334576	0.5916735237013531	chr14:93334576:T:C
chr14:93336945	['C', 'T']	19959	7789.341602766501	971.6264800935894	-0.0133637869732143	0.0126902082072219	-1.0530786221150457	0.292318	0.292318	chr14	93336945	0.5341444413651526	chr14:93336945:C:T
chr14:93337063	['G', 'A']	19959	3570.357769203788	504.7503507593164	0.00892464217668	0.0176904224964079	0.5044900526537593	0.613923	0.613923	chr14	93337063	0.2118860959144219	chr14:93337063:G:A
chr14:93337236	['A', 'G']	19959	7790.780678458686	966.2995762852044	-0.0141124111014047	0.0126867785205314	-1.1123715195757695	0.265992	0.265992	chr14	93337236	0.5751314250535278	chr14:93337236:A:G
chr14:93337986	['T', 'C']	19959	7790.1224500025055	964.6464728720337	-0.0144160396150486	0.0126884928259471	-1.1361506691770995	0.255907	0.255907	chr14	93337986	0.5919178343949776	chr14:93337986:T:C
chr14:93338630	['A', 'G']	19959	7788.5609120521185	965.1228388266236	-0.0142611915035329	0.0126878358821147	-1.1240050419974332	0.261024	0.261024	chr14	93338630	0.5833195593729315	chr14:93338630:A:G
chr14:93338799	['T', 'C']	19959	7779.11803919603	963.2247108281108	-0.0143552314982163	0.0126945628530611	-1.1308173163879178	0.258146	0.258146	chr14	93338799	0.5881346000042713	chr14:93338799:T:C
chr14:93339072	['C', 'T']	19959	7786.17032471437	964.0784034966612	-0.014328893854754	0.0126920301695239	-1.128967837561599	0.258925	0.258925	chr14	93339072	0.586826015081254	chr14:93339072:C:T
chr14:93339745	['G', 'A']	19959	7788.5609120521185	966.2346133610936	-0.0141974813839225	0.0126875931121502	-1.1190050987942193	0.263151	0.263151	chr14	93339745	0.5797949752812972	chr14:93339745:G:A
chr14:93339981	['C', 'T']	19959	7790.780678458686	965.3602963617748	-0.0143674135973305	0.0126867815348092	-1.1324711123865538	0.25745	0.25745	chr14	93339981	0.5893071038367464	chr14:93339981:C:T
chr14:93340077	['T', 'C']	19959	7790.561312954145	965.5277032418844	-0.0142534782636108	0.0126872165678251	-1.1234519555501077	0.261259	0.261259	chr14	93340077	0.5829287397975875	chr14:93340077:T:C
chr14:93340090	['T', 'C']	19959	7790.561312954146	967.6152292036476	-0.0139813323387041	0.0126873266654553	-1.1019919883336815	0.270478	0.270478	chr14	93340090	0.5678680535413673	chr14:93340090:T:C
chr14:93340164	['T', 'C']	19959	7822.313122672847	968.1799891084032	-0.014578132997032	0.0126997176582267	-1.147910007872385	0.251019	0.251019	chr14	93340164	0.6002934048820673	chr14:93340164:T:C
chr14:93340180	['T', 'C']	19959	22575.09717695432	3035.7175783245	-0.005554416966185	0.0102407813635019	-0.5423821453684172	0.587561	0.587561	chr14	93340180	0.230947038693394	chr14:93340180:T:C
chr14:93340389	['C', 'G']	19959	694.6514705882361	21.05262448604876	-0.1063356371392772	0.040521725574797	-2.624163596957328	0.00869282	0.00869282	chr14	93340389	2.060839313106456	chr14:93340389:C:G
chr14:93340398	['C', 'T']	19959	8258.896551724212	1016.478696050862	-0.0171194626231313	0.0128378554652083	-1.333514204886209	0.182378	0.182378	chr14	93340398	0.7390275511767381	chr14:93340398:C:T
chr14:93341337	['A', 'T']	19959	7783.019106363775	960.5249493200096	-0.0148023203954543	0.0126980430911198	-1.165716661160654	0.243743	0.243743	chr14	93341337	0.6130678478551747	chr14:93341337:A:T
chr14:93341381	['T', 'C']	19959	7790.903453807207	966.099690476054	-0.0142768817963765	0.0126883238449997	-1.1251984084566702	0.260519	0.260519	chr14	93341381	0.5841605975304878	chr14:93341381:T:C
chr14:93342274	['T', 'C']	19959	7789.780578243222	967.0417410290266	-0.0139964791246046	0.0126869168425534	-1.103221475974269	0.269944	0.269944	chr14	93342274	0.568726321076051	chr14:93342274:T:C
chr14:93343193	['C', 'T']	19959	7790.170926037283	966.0477472820226	-0.0141777709689073	0.0126871883622345	-1.1174872291728308	0.2638	0.2638	chr14	93343193	0.5787252087896535	chr14:93343193:C:T
chr14:93343511	['A', 'G']	19959	7506.256502781538	925.0356336242462	-0.0150636497604072	0.0128555627609008	-1.171761208791433	0.241307	0.241307	chr14	93343511	0.6174300795944102	chr14:93343511:A:G
chr14:93343702	['G', 'A']	19959	2843.854909036236	416.9266238042368	0.0121381684749527	0.0196596184783771	0.6174162783628299	0.536967	0.536967	chr14	93343702	0.2700524036082301	chr14:93343702:G:A
chr14:93343885	['C', 'T']	19959	7793.342805593144	965.358361219636	-0.0142849383909885	0.0126851114299241	-1.1261184791243042	0.260129	0.260129	chr14	93343885	0.5848112285887885	chr14:93343885:C:T
chr14:93344565	['A', 'C']	19959	7796.171828021648	964.9393606075632	-0.0143872952896379	0.0126837353397947	-1.1343105878674715	0.256678	0.256678	chr14	93344565	0.5906113533310877	chr14:93344565:A:C
chr14:93345192	['A', 'G']	19959	7795.515187969926	965.535404741357	-0.0143353218171441	0.0126853105086275	-1.1300725991211944	0.258459	0.258459	chr14	93345192	0.587608340330172	chr14:93345192:A:G
chr14:93345537	['G', 'A']	19959	7793.342805593143	964.6878755586451	-0.0143141463166759	0.0126849563229828	-1.1284348130345052	0.25915	0.25915	chr14	93345537	0.58644878682445	chr14:93345537:G:A
chr14:93345644	['A', 'G']	19959	7796.515639097745	961.5843221555726	-0.0148521918373088	0.0126851196405547	-1.1708357712154231	0.241679	0.241679	chr14	93345644	0.6167610847199646	chr14:93345644:A:G
chr14:93345738	['A', 'G']	19959	7795.17167769092	964.6279420482022	-0.0143951585821022	0.0126839376271261	-1.1349124384935765	0.256426	0.256426	chr14	93345738	0.5910379421639133	chr14:93345738:A:G
chr14:93345779	['AAGAACCATGACTTCAGAT', 'A']	19959	7794.781079320539	965.5158459743265	-0.0143049827352439	0.0126839054359289	-1.1278058487193534	0.259415	0.259415	chr14	93345779	0.5860049155731211	chr14:93345779:AAGAACCATGACTTCAGAT:A
chr14:93345968	['G', 'A']	19959	7788.170625375827	959.3480664042792	-0.0149977749642338	0.0126891448644591	-1.1819374059035983	0.237245	0.237245	chr14	93345968	0.6248029316732367	chr14:93345968:G:A
chr14:93346504	['C', 'T']	19959	3294.330109735932	460.1494878361321	0.0057620501520421	0.0183494160446497	0.3140181757294781	0.753511	0.753511	chr14	93346504	0.1229104033301975	chr14:93346504:C:T
chr14:93346528	['T', 'C']	19959	7786.170324714372	959.5250723631646	-0.0149147632548235	0.0126895711364148	-1.1753559749567266	0.239866	0.239866	chr14	93346528	0.620031307091967	chr14:93346528:T:C
chr14:93346670	['A', 'AG']	19959	7788.5609120521185	959.7267866615026	-0.0149590128838359	0.0126875486597124	-1.179030976356863	0.2384	0.2384	chr14	93346670	0.6226937489318012	chr14:93346670:A:AG
chr14:93346986	['G', 'A']	19959	7788.170625375827	961.866499580898	-0.014542151746463	0.0126872721057576	-1.1462000361656688	0.251726	0.251726	chr14	93346986	0.5990719252010641	chr14:93346986:G:A
chr14:93347642	['G', 'A']	19959	3370.0	480.31038979459714	0.0090801152297563	0.0181791544971237	0.4994795127129249	0.617447	0.617447	chr14	93347642	0.2094003151458635	chr14:93347642:G:A
chr14:93347831	['C', 'G']	19959	7537.0	923.5265667785816	-0.0158341388409708	0.0128354441999528	-1.2336260899353286	0.217357	0.217357	chr14	93347831	0.6628263687585361	chr14:93347831:C:G
chr14:93347844	['T', 'C']	19959	10158.84716361939	1471.4371560071652	0.0100084518633843	0.0118965799130245	0.8412881631994855	0.400197	0.400197	chr14	93347844	0.3977261712928336	chr14:93347844:T:C
chr14:93347866	['T', 'A']	19959	3918.785367075921	552.4676872535995	0.0060318531425605	0.0169879706057888	0.3550661395955756	0.722544	0.722544	chr14	93347866	0.1411357009930575	chr14:93347866:T:A
chr14:93347908	['G', 'C']	19959	7536.132742032471	924.09795426339	-0.0157490063400416	0.0128364445142955	-1.2268978627611715	0.219875	0.219875	chr14	93347908	0.6578241475344824	chr14:93347908:G:C
chr14:93348147	['A', 'G']	19959	9772.937904074572	1426.1554653599028	0.0107499890688928	0.0117395634631876	0.9157060313700832	0.359832	0.359832	chr14	93348147	0.4439002172954954	chr14:93348147:A:G
chr14:93349210	['G', 'A']	19959	7538.133042693927	925.0179434081792	-0.0155753064461185	0.0128340123138977	-1.213596034129739	0.224916	0.224916	chr14	93349210	0.6479796487682494	chr14:93349210:G:A
chr14:93349410	['G', 'A']	19959	7537.1328923632	923.1933508248118	-0.0159122397915146	0.012831986756404	-1.2400449044707194	0.214973	0.214973	chr14	93349410	0.6676160828162723	chr14:93349410:G:A
chr14:93349546	['C', 'T']	19959	3915.7847657228767	552.5107916014804	0.005928194865819	0.0169921723167707	0.3488779865990443	0.727185	0.727185	chr14	93349546	0.1383550880979923	chr14:93349546:C:T
chr14:93349879	['A', 'T']	19959	2243.3371918220087	337.1816469793642	0.0191544078163683	0.0219297950251015	0.8734421728266767	0.382433	0.382433	chr14	93349879	0.417444639671184	chr14:93349879:A:T
chr14:93349901	['C', 'G']	19959	7534.264922568036	924.5844596537604	-0.0156771067090478	0.0128377040283795	-1.2211768299371482	0.222034	0.222034	chr14	93349901	0.6535805170729223	chr14:93349901:C:G
chr14:93350223	['A', 'T']	19959	7539.152992011252	927.3764663981984	-0.0154075204565152	0.0128504035340986	-1.1989911768631427	0.230546	0.230546	chr14	93350223	0.6372424084391416	chr14:93350223:A:T
chr14:93350593	['C', 'G']	19959	9763.956802806317	1423.941456056382	0.0108824174234481	0.0117423496012759	0.926766600635504	0.354059	0.354059	chr14	93350593	0.4509243615917593	chr14:93350593:C:G
chr14:93350847	['C', 'CTGT']	19959	7542.133644016837	926.0747987777628	-0.0156943001060441	0.0128309358265147	-1.2231609851568508	0.221283	0.221283	chr14	93350847	0.6550519493343042	chr14:93350847:C:CTGT
chr14:93351061	['C', 'CT']	19959	7536.132742032471	922.0612159903912	-0.016089201185319	0.0128362414850099	-1.253419951946823	0.210068	0.210068	chr14	93351061	0.6776400993402432	chr14:93351061:C:CT
chr14:93351184	['T', 'C']	19959	7535.377542839964	924.19343701984	-0.0157464894472926	0.0128360927288838	-1.2267354077194963	0.219937	0.219937	chr14	93351184	0.6577017031352556	chr14:93351184:T:C
chr14:93351646	['G', 'A']	19959	7955.741376713367	957.9755597147966	-0.0197943926201671	0.0125962563461661	-1.5714504433844652	0.116094	0.116094	chr14	93351646	0.93519022500067	chr14:93351646:G:A
chr14:93352060	['C', 'T']	19959	9174.298286057932	1362.116360754408	0.0141302259759951	0.0120193478613214	1.1756233482073093	0.239759	0.239759	chr14	93352060	0.6202250814379021	chr14:93352060:C:T
chr14:93352561	['A', 'C']	19959	3911.175763043152	555.3649167524859	0.0065279998475377	0.016999566926694	0.3840097736423477	0.700975	0.700975	chr14	93352561	0.1542974707004698	chr14:93352561:A:C
chr14:93352870	['C', 'T']	19959	4420.442952347547	561.847097215823	-0.0074371257501997	0.016185392424618	-0.459496165127751	0.645883	0.645883	chr14	93352870	0.1898461461788722	chr14:93352870:C:T
chr14:93352900	['G', 'A']	19959	3974.199118148111	561.1569100830006	0.0056531141421315	0.0168729225514454	0.3350406027702184	0.737598	0.737598	chr14	93352900	0.1321802695440981	chr14:93352900:G:A
chr14:93353928	['C', 'T']	19959	18201.47165839724	2514.037485557798	0.0071331533385297	0.010182005902872	0.7005646438014463	0.483583	0.483583	chr14	93353928	0.3155289748417927	chr14:93353928:C:T
chr14:93354205	['A', 'T']	19959	8736.750939614132	1124.7619113470516	-0.0090877545899959	0.0123185482467709	-0.7377293499157331	0.460688	0.460688	chr14	93354205	0.3365931001016882	chr14:93354205:A:T
chr14:93355973	['G', 'A']	19959	2081.981945837513	300.50546995952186	0.0163268297442432	0.0226915682496786	0.7195108581565072	0.471835	0.471835	chr14	93355973	0.3262098469538466	chr14:93355973:G:A
chr14:93356734	['T', 'A']	19959	7259.454873465296	970.5806082969892	-0.0019698945424881	0.0130868355356285	-0.1505248948170209	0.880352	0.880352	chr14	93356734	0.0553436447913664	chr14:93356734:T:A
chr14:93358022	['G', 'A']	19959	35115.94748721037	4768.144745782937	0.0030929339056837	0.0156316310603206	0.1978637989694374	0.843154	0.843154	chr14	93358022	0.0740930953135918	chr14:93358022:G:A
chr14:93358667	['T', 'C']	19959	15685.929537937256	2240.8012462187776	0.0161062943179559	0.0103577211197591	1.5550036665140932	0.119961	0.119961	chr14	93358667	0.9209599226001418	chr14:93358667:T:C
chr14:93358810	['T', 'A']	19959	35129.76009620202	4774.095125516186	0.0037984144889034	0.0156468202764168	0.2427595141888642	0.808194	0.808194	chr14	93358810	0.0924843780663031	chr14:93358810:T:A
chr14:93359417	['C', 'T']	19959	8738.875682717844	1127.6211401970515	-0.008800590350174	0.0123141637809984	-0.7146721861661383	0.47482	0.47482	chr14	93359417	0.3234709963166348	chr14:93359417:C:T
chr14:93360326	['A', 'G']	19959	26394.322427096904	3644.6500560495615	0.0086224611016151	0.0107253650344604	0.8039317145767403	0.421446	0.421446	chr14	93360326	0.3752580637543234	chr14:93360326:A:G
chr14:93360917	['C', 'A']	19959	8743.628476920763	1120.065939827636	-0.009977998910406	0.0123144237804408	-0.8102692491592091	0.417795	0.417795	chr14	93360917	0.3790367617836736	chr14:93360917:C:A
chr14:93361255	['AAGAAG', 'A']	19959	20275.13142123265	2829.87340214344	0.0095929042129714	0.0104846763539704	0.9149451913543034	0.360231	0.360231	chr14	93361255	0.4434189163092905	chr14:93361255:AAGAAG:A
chr14:93361944	['G', 'A']	19959	35107.51796362179	4767.874567951164	0.0034127880656438	0.0156098340043716	0.2186306442905199	0.82694	0.82694	chr14	93361944	0.0825260002590857	chr14:93361944:G:A
chr14:93362843	['A', 'G']	19959	35133.08210114781	4771.50168750749	0.0032808406925254	0.0156559555499477	0.209558636140632	0.834014	0.834014	chr14	93362843	0.0788266591084063	chr14:93362843:A:G
chr14:93363821	['C', 'T']	19959	8751.946466165413	1123.777641667707	-0.0094974471843955	0.0123141517860238	-0.7712627998604661	0.44056	0.44056	chr14	93363821	0.3559949365267739	chr14:93363821:C:T
chr14:93364011	['C', 'T']	19959	16080.417017438363	2284.3046376299008	0.0141892334377397	0.0103255309729869	1.3741892281240358	0.169398	0.169398	chr14	93364011	0.7710917214792865	chr14:93364011:C:T
chr14:93364805	['T', 'A']	19959	35122.512793497874	4771.102562842241	0.0036385865113839	0.015633780546445	0.2327387480318251	0.815967	0.815967	chr14	93364805	0.0883274049810731	chr14:93364805:T:A
chr14:93365051	['A', 'G']	19959	8625.21078234704	1085.521692520385	-0.0124878501258706	0.0123770948084157	-1.0089484098788353	0.313012	0.313012	chr14	93365051	0.504439012505041	chr14:93365051:A:G
chr14:93366058	['T', 'G']	19959	18222.390938251807	2514.9424294007854	0.0070052263184101	0.0101806152242953	0.6880945958641713	0.491401	0.491401	chr14	93366058	0.3085639640666827	chr14:93366058:T:G
chr14:93367643	['AATAAC', 'A']	19959	16098.64610064154	2287.047066164169	0.0140539184489756	0.0103157509174768	1.362374737564242	0.173095	0.173095	chr14	93367643	0.7617154769182032	chr14:93367643:AATAAC:A
chr14:93368845	['T', 'C']	19959	18222.913017336406	2514.1063379025354	0.0069430184648256	0.0101788137440271	0.6821048738513074	0.495181	0.495181	chr14	93368845	0.3052360274642313	chr14:93368845:T:C
chr14:93369923	['G', 'A']	19959	648.0324681831846	134.877517103416	0.0862398678926519	0.0401634746676831	2.14722129014508	0.0317877	0.0317877	chr14	93369923	1.4977408943389046	chr14:93369923:G:A
chr14:93370629	['A', 'G']	19959	30245.21514163952	4180.933788536225	0.0121862862439761	0.0117613932989355	1.03612607233184	0.300156	0.300156	chr14	93370629	0.5226529708460147	chr14:93370629:A:G
chr14:93371012	['C', 'G']	19959	30243.54585087192	4177.649484396966	0.0119884719017865	0.0117560258800546	1.0197725000015798	0.307849	0.307849	chr14	93371012	0.5116622528088557	chr14:93371012:C:G
chr14:93371071	['A', 'C']	19959	30261.06464545227	4178.405643615923	0.011742309201455	0.0117662340331044	0.9979666534269124	0.318308	0.318308	chr14	93371071	0.4971524461663216	chr14:93371071:A:C
chr14:93372187	['ATAAT', 'A']	19959	520.0260547149013	19.31598676989197	-0.0847148850439781	0.0447968380350127	-1.8910907278269489	0.0586267	0.0586267	chr14	93372187	1.231904550845477	chr14:93372187:ATAAT:A
chr14:93373649	['T', 'G']	19959	30267.516484617696	4181.975907150162	0.0117151334066611	0.011769336573138	0.995394543597244	0.319556	0.319556	chr14	93373649	0.4954530237031949	chr14:93373649:T:G
chr14:93373847	['A', 'G']	19959	26371.606444823097	3640.127104416588	0.0081375089026975	0.0107265323238887	0.7586336997815007	0.448081	0.448081	chr14	93373847	0.348643471106149	chr14:93373847:A:G
chr14:93374040	['G', 'A']	19959	30250.609462710505	4172.4804155866605	0.010850137120947	0.0117652063311673	0.9222224256453324	0.356424	0.356424	chr14	93374040	0.4480330602001561	chr14:93374040:G:A
chr14:93374698	['C', 'G']	19959	520.0	19.335975175266125	-0.0846655531376186	0.0447968339422782	-1.8899896641515344	0.0587738	0.0587738	chr14	93374698	1.2308162292161835	chr14:93374698:C:G
chr14:93374734	['A', 'G']	19959	18158.458728010824	2504.269474559351	0.0068457035537386	0.0101846499533243	0.6721589436173167	0.50149	0.50149	chr14	93374734	0.2997377226398126	chr14:93374734:A:G
chr14:93374812	['G', 'T']	19959	520.0	19.335975175266125	-0.0846655531376186	0.0447968339422782	-1.8899896641515344	0.0587738	0.0587738	chr14	93374812	1.2308162292161835	chr14:93374812:G:T
chr14:93376304	['G', 'A']	19959	3876.165238310028	537.5368679476883	0.0040974520788934	0.0171530693516349	0.2388757367498729	0.811204	0.811204	chr14	93376304	0.0908699165244908	chr14:93376304:G:A
chr14:93376462	['C', 'T']	19959	30229.54374624173	4180.839502424225	0.0125773656761341	0.011757288830778	1.0697505060188133	0.284745	0.284745	chr14	93376462	0.5455438932066301	chr14:93376462:C:T
chr14:93376493	['C', 'T']	19959	1580.079166249123	206.73624103582776	-0.0108356954298904	0.0261323539587861	-0.414646742003405	0.678405	0.678405	chr14	93376493	0.168510959889893	chr14:93376493:C:T
chr14:93377215	['G', 'A']	19959	3504.974816205263	470.3619469692194	-0.0005458988712059	0.0183245890744173	-0.0297905109352814	0.976234	0.976234	chr14	93377215	0.0104460709314454	chr14:93377215:G:A
chr14:93377373	['T', 'C']	19959	30241.57592462664	4177.319209858806	0.0119066520212653	0.0117581422643601	1.0126303759187698	0.311249	0.311249	chr14	93377373	0.5068920352220854	chr14:93377373:T:C
chr14:93378663	['T', 'G']	19959	16231.31909774436	2299.4659813007897	0.0131636024163011	0.0103185475359658	1.2757224183363696	0.202069	0.202069	chr14	93378663	0.6945003077691855	chr14:93378663:T:G
chr14:93379321	['G', 'T']	19959	18279.73796630565	2530.800775265225	0.0076554726223113	0.0101839671087012	0.7517181212977847	0.452229	0.452229	chr14	93379321	0.344641591180967	chr14:93379321:G:T
chr14:93379802	['A', 'G']	19959	3371.3783038266724	449.290116019411	-0.0016461260260529	0.0182444420446507	-0.0902261643312666	0.928108	0.928108	chr14	93379802	0.0324014838296927	chr14:93379802:A:G
chr14:93381279	['T', 'C']	19959	6454.293510398396	938.3932005212916	0.0166653106133327	0.0136946520218586	1.2169210715783436	0.223649	0.223649	chr14	93381279	0.6504330393444556	chr14:93381279:T:C
chr14:93383833	['C', 'T']	19959	38532.86120158341	5203.20051062586	-0.0115439110241018	0.0278880256841083	-0.4139379085081675	0.678924	0.678924	chr14	93383833	0.1681788387209021	chr14:93383833:C:T
chr14:93384248	['G', 'A']	19959	30235.05943372588	4179.07656917733	0.012400889279238	0.0117592828058483	1.054561701081856	0.291639	0.291639	chr14	93384248	0.5351543995850491	chr14:93384248:G:A
chr14:93385404	['C', 'CTAGT']	19959	30235.118891283644	4178.943453432328	0.0124351316593385	0.0117651048013434	1.0569503518505536	0.290547	0.290547	chr14	93385404	0.5367836044453836	chr14:93385404:C:CTAGT
chr14:93385744	['A', 'G']	19959	3869.6531226486086	527.8863414524519	0.00202208922316	0.0171750496100176	0.1177341125105499	0.90628	0.90628	chr14	93385744	0.0427376040139847	chr14:93385744:A:G
chr14:93386404	['G', 'T']	19959	18115.81530290124	2491.02371382273	0.0058183165923581	0.0101897581741039	0.5709965332783555	0.568008	0.568008	chr14	93386404	0.2456455475083682	chr14:93386404:G:T
chr14:93387223	['G', 'A']	19959	26377.643182843112	3651.0659153462566	0.00936928193205	0.0107287094919075	0.8732906729478565	0.382515	0.382515	chr14	93387223	0.417351529688146	chr14:93387223:G:A
chr14:93387928	['G', 'A']	19959	30237.02991431578	4175.9740096652695	0.011939634631939	0.0117606820929716	1.0152161700786388	0.310015	0.310015	chr14	93387928	0.5086172924249959	chr14:93387928:G:A
chr14:93388272	['C', 'T']	19959	18120.44730115772	2497.116868518344	0.0065148238257748	0.0101909807688751	0.6392734883449228	0.522652	0.522652	chr14	93388272	0.2817873833771861	chr14:93388272:C:T
chr14:93390593	['G', 'A']	19959	18123.632172387872	2499.606464583574	0.0067463978396072	0.0101921773202063	0.6619191981905821	0.508031	0.508031	chr14	93390593	0.2941097863023578	chr14:93390593:G:A
chr14:93390970	['TA', 'T']	19959	3360.841936453844	446.8767431557836	-0.001782539559976	0.0182655221077286	-0.0975903973323474	0.922259	0.922259	chr14	93390970	0.0351470979539477	chr14:93390970:TA:T
chr14:93391522	['G', 'T']	19959	36707.83916224071	4916.237901726671	-0.0159897160518873	0.0186304249158289	-0.8582582589569377	0.39076	0.39076	chr14	93391522	0.4080898990688572	chr14:93391522:G:T
chr14:93392264	['C', 'T']	19959	18114.44549691776	2499.0546577333994	0.0067589229494378	0.0101934721117239	0.6630638584535058	0.507297	0.507297	chr14	93392264	0.294737705960337	chr14:93392264:C:T
chr14:93392771	['TG', 'T']	19959	3859.0	524.2719504612847	0.001375741440824	0.0171817323461841	0.080070007674727	0.936182	0.936182	chr14	93392771	0.028639713321614	chr14:93392771:TG:T
chr14:93393014	['A', 'G']	19959	38352.0	5175.624951422117	-0.012966038376823	0.0263724963081209	-0.4916500214972217	0.622972	0.622972	chr14	93393014	0.2055314726325887	chr14:93393014:A:G
chr14:93394497	['G', 'A']	19959	18124.89727778613	2496.6796229746883	0.006408279830609	0.0101962127922167	0.6284960858703179	0.529686	0.529686	chr14	93394497	0.2759815056430261	chr14:93394497:G:A
chr14:93394857	['A', 'G']	19959	18169.46203578409	2496.549205149413	0.0055279403622372	0.0101875971758457	0.542614737000373	0.587401	0.587401	chr14	93394857	0.231065318463351	chr14:93394857:A:G
chr14:93395306	['T', 'C']	19959	30306.51843872132	4188.029586806382	0.0118887875781391	0.0117927094232199	1.0081472502604	0.313396	0.313396	chr14	93395306	0.5039065509083148	chr14:93395306:T:C
chr14:93397448	['G', 'T']	19959	3363.1685038581018	446.7562746521662	-0.0020675668095873	0.0182591093884642	-0.1132348114905077	0.909846	0.909846	chr14	93397448	0.0410321098877446	chr14:93397448:G:T
chr14:93397897	['A', 'T']	19959	30176.63124122719	4164.265638496535	0.0114480398002175	0.0117348474095676	0.9755593234969374	0.329295	0.329295	chr14	93397897	0.4824148635452899	chr14:93397897:A:T
chr14:93399497	['T', 'C']	19959	18121.631771485845	2494.1050876004883	0.0062110118147288	0.0101913959072211	0.6094368103517588	0.542242	0.542242	chr14	93399497	0.265806846656295	chr14:93399497:T:C
chr14:93399799	['G', 'T']	19959	8368.515711923019	1174.3892879660264	0.0047267371165481	0.0124423762378121	0.3798902256454585	0.704031	0.704031	chr14	93399799	0.1524082175162267	chr14:93399799:G:T
chr14:93400445	['G', 'A']	19959	8354.813760915386	1176.0162634754493	0.0052048149191155	0.0124465498418484	0.4181733078845374	0.675825	0.675825	chr14	93400445	0.1701657469185828	chr14:93400445:G:A
chr14:93400584	['C', 'A']	19959	4197.841292909045	574.4563278766411	0.0071643769788299	0.0163987992115439	0.4368842429503355	0.6622	0.6622	chr14	93400584	0.1790108235839504	chr14:93400584:C:A
chr14:93401022	['T', 'C']	19959	1226.1843054720384	218.46195323960427	0.0560649534567414	0.0294855150725407	1.901440531691905	0.0572587	0.0572587	chr14	93401022	1.2421585164128408	chr14:93401022:T:C
chr14:93404221	['AG', 'A']	19959	8372.38958824414	1175.7132735435414	0.0047975496094744	0.0124413667918028	0.385612745750357	0.699788	0.699788	chr14	93404221	0.15503350909299	chr14:93404221:AG:A
chr14:93404798	['G', 'A']	19959	4348.485934914507	583.0817864728253	0.0031178977815097	0.016135795385686	0.1932286389969735	0.846782	0.846782	chr14	93404798	0.072228382329243	chr14:93404798:G:A
chr14:93404836	['C', 'T']	19959	30237.2394825252	4179.568411543901	0.0122271900676263	0.0117602699777897	1.0397031777942505	0.29849	0.29849	chr14	93404836	0.5250702140071978	chr14:93404836:C:T
chr14:93405937	['A', 'G']	19959	19056.864401683702	2695.348155892162	0.0133380246259905	0.0101283222436513	1.3169036593746903	0.187886	0.187886	chr14	93405937	0.7261055793953016	chr14:93405937:A:G
chr14:93406104	['A', 'G']	19959	18180.732711966324	2502.7593322816074	0.0063947749337759	0.0101889488169459	0.6276187120638362	0.530261	0.530261	chr14	93406104	0.2755103134955121	chr14:93406104:A:G
chr14:93407688	['T', 'C']	19959	17921.183198837156	2491.711394595914	0.0091768212771519	0.0102075826023792	0.8990200358518706	0.368653	0.368653	chr14	93407688	0.4333822275735928	chr14:93407688:T:C
chr14:93408528	['G', 'A']	19959	30224.542994588093	4176.766658361643	0.0123300736166842	0.0117540995043395	1.049001976895979	0.29419	0.29419	chr14	93408528	0.5313720937384346	chr14:93408528:G:A
chr14:93409966	['G', 'A']	19959	29888.492483463622	4149.660809556126	0.0143935196966873	0.0116298421315793	1.237636722308	0.215865	0.215865	chr14	93409966	0.6658177677587592	chr14:93409966:G:A
chr14:93410382	['T', 'C']	19959	30219.54224293445	4179.98710507088	0.0129121295436812	0.011754024467946	1.0985283873530651	0.271987	0.271987	chr14	93410382	0.5654518531834033	chr14:93410382:T:C
chr14:93410543	['A', 'C']	19959	16288.793352383816	2309.437642110869	0.0137587076701677	0.0102997986266101	1.3358229776086472	0.181622	0.181622	chr14	93410543	0.7408315462339417	chr14:93410543:A:C
chr14:93410723	['T', 'G']	19959	30244.06123778502	4184.688970305201	0.0127942895700408	0.0117659696877054	1.0873978014247283	0.276874	0.276874	chr14	93410723	0.5577178249936361	chr14:93410723:T:G
chr14:93411375	['T', 'A']	19959	522.0261549253432	18.67467591200293	-0.0854286106278302	0.0447157771218882	-1.9104802851791025	0.0560857	0.0560857	chr14	93411375	1.2511478553703756	chr14:93411375:T:A
chr14:93411685	['ACAAT', 'A']	19959	8151.816856240917	1135.0096616423198	0.0026377420651584	0.012565422909165	0.2099206755098156	0.833732	0.833732	chr14	93411685	0.0789735292493797	chr14:93411685:ACAAT:A
chr14:93411852	['G', 'T']	19959	30240.51513177673	4185.835552667166	0.0131388455146048	0.0117618931765189	1.1170689375784206	0.263978	0.263978	chr14	93411852	0.5784322658450449	chr14:93411852:G:T
chr14:93412149	['G', 'A']	19959	872.0436917526806	191.6751386871923	0.0792386894670958	0.0343010599710002	2.310094484954346	0.0208931	0.0208931	chr14	93412149	1.6799971170800163	chr14:93412149:G:A
chr14:93412489	['T', 'TA']	19959	30225.172356745374	4175.206897523601	0.0121410482622265	0.011760583638697	1.032350828429773	0.30192	0.30192	chr14	93412489	0.5201081171791438	chr14:93412489:T:TA
chr14:93413406	['T', 'A']	19959	16454.27376349487	2323.445351873915	0.0124151339577808	0.0102907314178988	1.206438439952578	0.227663	0.227663	chr14	93413406	0.6427075455883071	chr14:93413406:T:A
chr14:93414650	['C', 'G']	19959	3314.162339615076	437.5792301682995	-0.0033211450432457	0.0183847416488841	-0.1806468160757275	0.856647	0.856647	chr14	93414650	0.0671981016874173	chr14:93414650:C:G
chr14:93414762	['C', 'T']	19959	1577.3951588653904	205.9576604713985	-0.0110278563217148	0.0261533510486774	-0.4216613122039101	0.673277	0.673277	chr14	93414762	0.1718062213313957	chr14:93414762:C:T
chr14:93414950	['G', 'A']	19959	556.083583884546	65.11928012373399	-0.0023486275096358	0.0432118491796204	-0.0543514696599365	0.956656	0.956656	chr14	93414950	0.0192442003204779	chr14:93414950:G:A
chr14:93416027	['C', 'T']	19959	30205.88418036492	4172.49412491861	0.0122369996188695	0.0117674416055508	1.039903152193866	0.298398	0.298398	chr14	93416027	0.5252040920300479	chr14:93416027:C:T
chr14:93416624	['T', 'G']	19959	2049.1293362743136	284.56527770246373	0.0110749647939665	0.0228997739357491	0.4836276910435925	0.628655	0.628655	chr14	93416624	0.2015876259407868	chr14:93416624:T:G
chr14:93417027	['A', 'G']	19959	19027.066151762883	2700.7997139142776	0.014277020201419	0.0101344852135672	1.4087563305441626	0.158923	0.158923	chr14	93417027	0.7988132453335869	chr14:93417027:A:G
chr14:93417381	['C', 'T']	19959	867.2607126747856	192.5181636124425	0.0811960815688913	0.034391779841662	2.3609153682279267	0.0182395	0.0182395	chr14	93417381	1.7389870711730224	chr14:93417381:C:T
chr14:93417517	['G', 'A']	19959	19045.22169290943	2698.846580217041	0.0138210387022764	0.010136849195462	1.3634452319231305	0.172758	0.172758	chr14	93417517	0.7625618323739694	chr14:93417517:G:A
chr14:93418734	['C', 'G']	19959	18241.827930049607	2536.754056799314	0.0090402967922219	0.0101457377964781	0.8910438031781189	0.372916	0.372916	chr14	93418734	0.4283889827887578	chr14:93418734:C:G
chr14:93418751	['T', 'A']	19959	8400.208732267281	1187.314724441564	0.0061325057929936	0.0123870974532993	0.4950720551052233	0.620555	0.620555	chr14	93418751	0.2072197207922416	chr14:93418751:T:A
chr14:93418852	['C', 'T']	19959	18959.84981960313	2690.5528842975127	0.0141595955560181	0.0101010387849097	1.401795979357254	0.160992	0.160992	chr14	93418852	0.7931957043543458	chr14:93418852:C:T
chr14:93419150	['T', 'C']	19959	38281.75405892964	5116.720965629365	-0.0372545003429984	0.02529490810584	-1.4728063129194453	0.140819	0.140819	chr14	93419150	0.8513387440684947	chr14:93419150:T:C
chr14:93419559	['A', 'G']	19959	18465.25159155848	2569.807239673969	0.009769674545312	0.0101230233026698	0.9650945427277016	0.334509	0.334509	chr14	93419559	0.4755921930000285	chr14:93419559:A:G
chr14:93422261	['G', 'C']	19959	3364.8429387591464	442.511645016454	-0.0043446166827769	0.0181882626979699	-0.2388692507317858	0.811209	0.811209	chr14	93422261	0.0908672396815298	chr14:93422261:G:C
chr14:93422262	['A', 'T']	19959	3365.011577206435	442.2677567120252	-0.0044372769725191	0.0181883616677014	-0.2439624334278985	0.807262	0.807262	chr14	93422262	0.0929854904482454	chr14:93422262:A:T
chr14:93424399	['G', 'T']	19959	29879.0	4151.26804588198	0.0147520418447582	0.011621375609954	1.2693886111143888	0.204317	0.204317	chr14	93424399	0.689695496808395	chr14:93424399:G:T
chr14:93425090	['A', 'C']	19959	10678.745238572572	1417.086649467538	-0.005966952740338	0.0114732247589911	-0.5200763399725116	0.603016	0.603016	chr14	93425090	0.2196711644443867	chr14:93425090:A:C
chr14:93425858	['T', 'C']	19959	30839.27078634791	4260.83890806168	0.0125059030177898	0.0120233039302427	1.0401386416202325	0.298288	0.298288	chr14	93425858	0.5253642177697185	chr14:93425858:T:C
chr14:93432080	['C', 'T']	19959	20399.022046297225	2840.376455225173	0.0109737454517643	0.0101000450362576	1.0865046059072312	0.277269	0.277269	chr14	93432080	0.5570986839076488	chr14:93432080:C:T
chr14:93433757	['G', 'A']	19959	638.0	115.4485040472298	0.0415748473940235	0.0405339114372464	1.0256806195076584	0.305055	0.305055	chr14	93433757	0.5156218523152138	chr14:93433757:G:A
chr14:93434263	['T', 'C']	19959	19240.85607617139	2728.330645708477	0.014669706227624	0.0101124336206516	1.4506603235115871	0.14689	0.14689	chr14	93434263	0.8330077691698899	chr14:93434263:T:C
chr14:93435425	['C', 'T']	19959	10584.121172638435	1410.540673848482	-0.0048489895414305	0.0115085792306564	-0.4213369386651843	0.673514	0.673514	chr14	93435425	0.1716533723841226	chr14:93435425:C:T
chr14:93435512	['C', 'T']	19959	5201.781870114251	739.4925228164817	0.0058866683359774	0.0149572432555277	0.393566396922902	0.693905	0.693905	chr14	93435512	0.158699983147294	chr14:93435512:C:T
chr14:93435800	['G', 'C']	19959	30047.52731281949	4174.30460473239	0.0157149558963579	0.0116841950680126	1.344975482254672	0.178648	0.178648	chr14	93435800	0.7480018414476919	chr14:93435800:G:C
chr14:93436627	['A', 'G']	19959	2086.209049456331	357.91387410231243	0.0404909219000142	0.0226076121985678	1.7910304522376443	0.0733036	0.0733036	chr14	93436627	1.1348746962764324	chr14:93436627:A:G
chr14:93436848	['A', 'G']	19959	3412.5129284425734	448.8385691843269	-0.0033330397295773	0.0181472640364235	-0.1836662387722768	0.854277	0.854277	chr14	93436848	0.0684012861426545	chr14:93436848:A:G
chr14:93437006	['A', 'G']	19959	29818.976046103737	4137.013583350614	0.014268273526837	0.0116016724513053	1.2298462645557404	0.218769	0.218769	chr14	93437006	0.6600142183658918	chr14:93437006:A:G
chr14:93437648	['G', 'A']	19959	18048.329891740177	2491.6531259891112	0.0074538322991635	0.0101979775243974	0.7309127992615291	0.464841	0.464841	chr14	93437648	0.3326955731984755	chr14:93437648:G:A
chr14:93437738	['G', 'A']	19959	18917.7391500451	2683.563793225755	0.0142396144278396	0.0101330818026852	1.405259989519292	0.15996	0.15996	chr14	93437738	0.795988604538516	chr14:93437738:G:A
chr14:93437764	['G', 'A']	19959	8393.102585947678	1175.874156933495	0.0045822097206504	0.0124266859662592	0.3687394799459835	0.712326	0.712326	chr14	93437764	0.1473212035559594	chr14:93437764:G:A
chr14:93440543	['A', 'T']	19959	7892.327494016452	1093.256505555046	0.0015076050125614	0.0128416793495263	0.1173993658872227	0.906545	0.906545	chr14	93440543	0.0426106330835042	chr14:93440543:A:T
chr14:93442616	['A', 'G']	19959	21243.38610735228	3008.0739814254885	0.0169894102050087	0.010078670215293	1.6856797416815603	0.0918731	0.0918731	chr14	93442616	1.036811629328679	chr14:93442616:A:G
chr14:93443402	['C', 'T']	19959	3670.8065626898974	472.6967179314818	-0.0032704158913621	0.0174604841207816	-0.1873038495805294	0.851424	0.851424	chr14	93443402	0.0698541120627334	chr14:93443402:C:T
chr14:93443446	['C', 'T']	19959	21950.14194651766	3056.3212648059043	0.0135766548908032	0.0104761681144231	1.2959561876552488	0.195006	0.195006	chr14	93443446	0.7099520259359254	chr14:93443446:C:T
chr14:93444053	['G', 'C']	19959	523.0786229705352	17.729953153884257	-0.0878080865733888	0.0446741328193896	-1.965524141864888	0.0493675	0.0493675	chr14	93444053	1.3065588651583393	chr14:93444053:G:C
chr14:93444470	['C', 'A']	19959	20999.469172932324	2976.349721829604	0.0165555961809563	0.0100853445867964	1.641549878487104	0.100699	0.100699	chr14	93444470	0.9969748422233264	chr14:93444470:C:A
chr14:93446322	['C', 'A']	19959	15896.592924788296	2231.2075124003086	0.0117104856766901	0.0103496434973606	1.1314868651926502	0.257864	0.257864	chr14	93446322	0.588609284820803	chr14:93446322:C:A
chr14:93448007	['A', 'T']	19959	30113.03497870208	4167.8381533495285	0.0132005824813255	0.0117069377805198	1.127586285056633	0.259508	0.259508	chr14	93448007	0.5858492493673472	chr14:93448007:A:T
chr14:93449537	['G', 'A']	19959	5146.03132047106	740.0013668202529	0.0076152242012222	0.0150210888646767	0.5069688535782515	0.612182	0.612182	chr14	93449537	0.2131194441205842	chr14:93449537:G:A
chr14:93449583	['G', 'A']	19959	19742.945875513684	2739.0947893554585	0.0106329409704036	0.0101107259909969	1.051649602597447	0.292973	0.292973	chr14	93449583	0.5331724018005621	chr14:93449583:G:A
chr14:93450137	['G', 'A']	19959	29813.4561447474	4150.074435867466	0.0155429208591523	0.0116022301952928	1.339649412012033	0.180375	0.180375	chr14	93450137	0.7438236558984493	chr14:93450137:G:A
chr14:93452539	['C', 'T']	19959	20015.02807158253	2787.3683519624733	0.0116399289096548	0.0101003538212875	1.152427837242929	0.249159	0.249159	chr14	93452539	0.603523420835918	chr14:93452539:C:T
chr14:93452920	['T', 'C']	19959	30250.062440491107	4175.981590663045	0.0119921729607424	0.0117823896894789	1.0178048152193415	0.308783	0.308783	chr14	93452920	0.5103466176932436	chr14:93452920:T:C
chr14:93453600	['T', 'C']	19959	30246.030816254948	4176.073355421173	0.0119656772122688	0.0117802735436686	1.0157384858605347	0.309766	0.309766	chr14	93453600	0.5089662522408407	chr14:93453600:T:C
chr14:93454076	['C', 'T']	19959	20236.45874736525	2791.0148840043144	0.0085277620704969	0.0101257880240117	0.842182559053646	0.399696	0.399696	chr14	93454076	0.3982701979661149	chr14:93454076:C:T
chr14:93456320	['A', 'C']	19959	21317.27221247807	2935.5275568751417	0.0078513281639377	0.0101233830875631	0.7755636723442136	0.438016	0.438016	chr14	93456320	0.3585100251470501	chr14:93456320:A:C
chr14:93458098	['T', 'C']	19959	30249.609111868485	4172.6777765033885	0.0115270628958677	0.0117829762503762	0.9782810939213764	0.327947	0.327947	chr14	93458098	0.4841963375913559	chr14:93458098:T:C
chr14:93458101	['G', 'A']	19959	30249.093369418133	4172.566738900246	0.0115428565776349	0.0117827450521009	0.9796406971885336	0.327275	0.327275	chr14	93458101	0.4850871684675076	chr14:93458101:G:A
chr14:93458558	['C', 'T']	19959	30214.05522425457	4173.82402148666	0.0123563377286901	0.0117527389572279	1.051358136487064	0.293107	0.293107	chr14	93458558	0.5329738095892971	chr14:93458558:C:T
chr14:93461360	['G', 'A']	19959	29745.98070852333	4123.998475767726	0.0135118174980128	0.0115781783736707	1.1670071976727625	0.243221	0.243221	chr14	93461360	0.6139989302612078	chr14:93461360:G:A
chr14:93461840	['A', 'C']	19959	22032.10386812306	3015.1048382756862	0.005348435118267	0.0101516763568207	0.5268524064671858	0.598302	0.598302	chr14	93461840	0.2230795453987825	chr14:93461840:A:C
chr14:93462005	['C', 'A']	19959	31819.10179520611	4210.179782039863	-0.0142573981135054	0.0125326793186823	-1.1376177233109326	0.255294	0.255294	chr14	93462005	0.5929593920015153	chr14:93462005:C:A
chr14:93462124	['T', 'C']	19959	3703.5566746843056	474.5709778738562	-0.0068219807536019	0.0173499880236988	-0.3931980093751999	0.694177	0.694177	chr14	93462124	0.1585297798011088	chr14:93462124:T:C
chr14:93462814	['T', 'C']	19959	21183.306705422467	2914.158460003366	0.0056114251590806	0.0101151580887707	0.5547540740178903	0.579069	0.579069	chr14	93462814	0.2372696840552317	chr14:93462814:T:C
chr14:93464342	['C', 'G']	19959	10324.586448832311	1277.5776824305078	-0.0165110678288061	0.0115156078424242	-1.433799071203018	0.151645	0.151645	chr14	93464342	0.8191719045633918	chr14:93464342:C:G
chr14:93465269	['A', 'G']	19959	10333.553217077571	1271.8633798140495	-0.0173695044636215	0.0115114228901814	-1.508892917003048	0.131342	0.131342	chr14	93465269	0.8815963748129245	chr14:93465269:A:G
chr14:93465745	['C', 'A']	19959	2400.2405171117903	335.024600079777	0.0086197688146536	0.0212235711653529	0.4061413014566207	0.684643	0.684643	chr14	93465745	0.1645358278445558	chr14:93465745:C:A
chr14:93465767	['A', 'T']	19959	33889.18764095625	4514.007393283752	-0.0126119477461584	0.0141353021889978	-0.8922305004540266	0.37228	0.37228	chr14	93465767	0.4291302947591794	chr14:93465767:A:T
chr14:93465912	['G', 'A']	19959	12727.01423701624	1609.2626844389542	-0.0128303586457862	0.010870946347458	-1.1802430290520534	0.237918	0.237918	chr14	93465912	0.6235726995980734	chr14:93465912:G:A
chr14:93466311	['T', 'G']	19959	33922.79849661738	4524.477234371278	-0.0110277282835275	0.0141599052190745	-0.7787995832537321	0.436107	0.436107	chr14	93466311	0.360406942363549	chr14:93466311:T:G
chr14:93466459	['G', 'A']	19959	3150.1578314460367	473.3158579634158	0.0138856352005234	0.0187895271525914	0.7390092942604116	0.45991	0.45991	chr14	93466459	0.3373271472913602	chr14:93466459:G:A
chr14:93466979	['A', 'G']	19959	12760.196602185026	1613.6725832418265	-0.012815649170074	0.0108562850035054	-1.1804820125794422	0.237823	0.237823	chr14	93466979	0.6237461468154846	chr14:93466979:A:G
chr14:93467447	['GC', 'G']	19959	10311.74969915764	1267.2327679237883	-0.0176362021731416	0.0115248652965349	-1.530274039597156	0.125965	0.125965	chr14	93467447	0.8997501089968132	chr14:93467447:GC:G
chr14:93468089	['T', 'C']	19959	1354.135691737235	155.8736689371425	-0.025999409525176	0.028131851160817	-0.9241983180043588	0.355394	0.355394	chr14	93468089	0.4492899085197084	chr14:93468089:T:C
chr14:93468286	['G', 'A']	19959	21146.41644947875	2911.10683852596	0.005777375695597	0.0101087745198765	0.5715208786423294	0.567653	0.567653	chr14	93468286	0.2459170625927064	chr14:93468286:G:A
chr14:93468658	['A', 'G']	19959	31813.78187011425	4217.9574551990245	-0.0130841937214946	0.0125330070764785	-1.0439788026650414	0.296508	0.296508	chr14	93468658	0.5279635845628401	chr14:93468658:A:G
chr14:93468937	['A', 'C']	19959	1008.0505060627318	118.01964726811696	-0.0096546790844433	0.0323514427586218	-0.2984311752795121	0.765377	0.765377	chr14	93468937	0.1161245927035842	chr14:93468937:A:C
chr14:93470501	['A', 'G']	19959	21201.37347767253	2924.648951210305	0.0063408552086095	0.0101141470500004	0.6269293077570262	0.530713	0.530713	chr14	93470501	0.275140274045542	chr14:93470501:A:G
chr14:93471039	['G', 'A']	19959	3150.315678709225	475.7989681008789	0.014719511085581	0.0187898839168275	0.7833742427966168	0.433417	0.433417	chr14	93471039	0.3630940582644751	chr14:93471039:G:A
chr14:93471453	['A', 'G']	19959	2101.526460859978	306.0768754965916	0.0153760343858224	0.022580814737129	0.6809335519918175	0.495921	0.495921	chr14	93471453	0.3045875009224048	chr14:93471453:A:G
chr14:93474958	['C', 'T']	19959	1646.0824731937068	245.39223172568973	0.0142599546530025	0.0257013676796422	0.5548325221734296	0.579015	0.579015	chr14	93474958	0.2373101852659207	chr14:93474958:C:T
chr14:93475078	['A', 'G']	19959	16583.64708535913	2311.44206171029	0.0075957126642726	0.010243134694495	0.7415418122300772	0.458374	0.458374	chr14	93475078	0.338780024497838	chr14:93475078:A:G
chr14:93475603	['TTAAA', 'T']	19959	2396.2401162499373	334.5528829841137	0.0084858409242168	0.0212379064091038	0.3995610848242213	0.689484	0.689484	chr14	93475603	0.1614758075045707	chr14:93475603:TTAAA:T
chr14:93478223	['T', 'C']	19959	10389.28744046127	1278.4698867306297	-0.0177844584251581	0.0115043950296126	-1.5458838452070165	0.122148	0.122148	chr14	93478223	0.913113639587595	chr14:93478223:T:C
chr14:93478232	['C', 'T']	19959	10296.15865456915	1273.5623452776665	-0.0164860324071855	0.0115370491624239	-1.4289643889947568	0.15303	0.15303	chr14	93478232	0.8152234217491506	chr14:93478232:C:T
chr14:93479289	['G', 'A']	19959	10596.223004178071	1332.4915576529595	-0.0161370517403863	0.0121745155334243	-1.3254779375888222	0.185028	0.185028	chr14	93479289	0.732762545514006	chr14:93479289:G:A
chr14:93479293	['CTTCT', 'C']	19959	548.2105099502518	52.80476880169292	-0.0394847667158752	0.0445610060663439	-0.8860833765083522	0.375583	0.375583	chr14	93479293	0.4252940734167845	chr14:93479293:CTTCT:C
chr14:93479444	['C', 'T']	19959	10282.090963764847	1263.7844433530374	-0.0176269237137952	0.0115418322229309	-1.5272205810421182	0.126722	0.126722	chr14	93479444	0.89714798141344	chr14:93479444:C:T
chr14:93479657	['T', 'C']	19959	12745.831604270035	1605.3033384209475	-0.0135187334953994	0.010868696025169	-1.2438229447298572	0.213579	0.213579	chr14	93479657	0.6704414512337107	chr14:93479657:T:C
chr14:93479862	['A', 'G']	19959	33898.49203167285	4524.282784141442	-0.0106290431276044	0.0141362527730314	-0.7518996227827858	0.45212	0.45212	chr14	93479862	0.3447462810711679	chr14:93479862:A:G
chr14:93480556	['C', 'T']	19959	21140.23673264846	2915.169861694683	0.0061445898838922	0.0101077580917462	0.6079082847174344	0.543255	0.543255	chr14	93480556	0.26499626783778	chr14:93480556:C:T
chr14:93481781	['A', 'G']	19959	10286.0	1261.59379870517	-0.0177969584656212	0.011537761388818	-1.5424966651563272	0.122969	0.122969	chr14	93481781	0.9102043586890352	chr14:93481781:A:G
chr14:93482849	['C', 'T']	19959	10278.604901764234	1262.34148288213	-0.0176459497272935	0.0115418568049588	-1.528865764450663	0.126314	0.126314	chr14	93482849	0.8985485117899639	chr14:93482849:C:T
chr14:93485286	['A', 'G']	19959	10341.944290952932	1271.5469558209368	-0.0173976066973215	0.0115265695379166	-1.509348175109015	0.131226	0.131226	chr14	93485286	0.8819801090317048	chr14:93485286:A:G
chr14:93485894	['C', 'T']	19959	2396.0	331.9726112441448	0.0074722244801276	0.0212565879786243	0.351525112480033	0.725198	0.725198	chr14	93485894	0.1395434023015172	chr14:93485894:C:T
chr14:93486489	['T', 'A']	19959	31477.46263719741	4189.248281977232	-0.0103830433621868	0.0123741340283019	-0.8390925246517318	0.401427	0.401427	chr14	93486489	0.396393420197665	chr14:93486489:T:A
chr14:93487131	['C', 'G']	19959	2398.2403166808635	335.17906454360207	0.0086741364778092	0.0212307427188637	0.4085649095121935	0.682863	0.682863	chr14	93487131	0.1656664182980807	chr14:93487131:C:G
chr14:93487283	['A', 'G']	19959	16573.982408660355	2314.0165118372465	0.0078241836952209	0.0102424063957117	0.7639009225895157	0.444935	0.444935	chr14	93487283	0.3517034299251433	chr14:93487283:A:G
chr14:93488224	['G', 'A']	19959	10280.605603448275	1260.7576959023654	-0.0179777793281074	0.0115435288311088	-1.5573902565789848	0.119394	0.119394	chr14	93488224	0.9230174975983176	chr14:93488224:G:A
chr14:93488815	['T', 'A']	19959	17627.4813997794	2500.285914708445	0.013172078227204	0.0101688866520422	1.2953314043045754	0.195221	0.195221	chr14	93488815	0.7094734669276699	chr14:93488815:T:A
chr14:93490132	['C', 'A']	19959	2393.0	332.8106544240487	0.0080334526084113	0.0212675188625002	0.3777334187570055	0.705633	0.705633	chr14	93490132	0.151421116959605	chr14:93490132:C:A
chr14:93490237	['C', 'T']	19959	21131.05872331897	2915.0984971348967	0.0063285575722187	0.0101109323197911	0.62591236614563	0.53138	0.53138	chr14	93490237	0.2745947955281032	chr14:93490237:C:T
chr14:93490238	['C', 'T']	19959	21137.118053815702	2914.582624724333	0.0061349273889104	0.0101123457410266	0.606676981387265	0.544072	0.544072	chr14	93490238	0.2643436239533015	chr14:93490238:C:T
chr14:93491011	['C', 'T']	19959	10280.120495213274	1259.426308668284	-0.0181248435170383	0.0115420991664371	-1.5703247091952712	0.116355	0.116355	chr14	93491011	0.9342149495001334	chr14:93491011:C:T
chr14:93494670	['G', 'C']	19959	9635.310306797675	1188.4872583791898	-0.0174707442496373	0.0118045837789069	-1.479996633244708	0.13889	0.13889	chr14	93494670	0.8573290220893106	chr14:93494670:G:C
chr14:93496981	['G', 'T']	19959	31423.87210584344	4185.770817346288	-0.010020805164868	0.0123476193747947	-0.8115576663566082	0.417055	0.417055	chr14	93496981	0.3798066677566636	chr14:93496981:G:T
chr14:93497056	['A', 'G']	19959	10324.034524227089	1275.8432295391854	-0.0166933947432188	0.0115165526418399	-1.4495131713783165	0.14721	0.14721	chr14	93497056	0.832062687299422	chr14:93497056:A:G
chr14:93498634	['C', 'T']	19959	10311.649774436091	1270.2413977619597	-0.01691529443368	0.0115339293697274	-1.466568234592878	0.142509	0.142509	chr14	93498634	0.8461577073964446	chr14:93498634:C:T
chr14:93499849	['A', 'G']	19959	31544.741431148526	4194.278715903878	-0.010638631606876	0.0124122448460979	-0.857107778551478	0.391396	0.391396	chr14	93499849	0.4073836170704663	chr14:93499849:A:G
chr14:93500038	['G', 'C']	19959	10316.067451766474	1271.5978237329075	-0.0168707305146511	0.0115345973069213	-1.4626198094083385	0.143587	0.143587	chr14	93500038	0.8428848782262843	chr14:93500038:G:C
chr14:93500121	['A', 'T']	19959	2365.2370095705764	326.23415169374186	0.0058399434352299	0.0213647218518203	0.2733451657238567	0.784591	0.784591	chr14	93500121	0.1053566779459106	chr14:93500121:A:T
chr14:93501600	['A', 'G']	19959	10352.2240938487	1282.992290851294	-0.0161462860511289	0.0115101761176953	-1.402783579158816	0.160697	0.160697	chr14	93501600	0.7939922308633336	chr14:93501600:A:G
chr14:93501617	['G', 'A']	19959	2329.933888025663	321.28931385796204	0.0060763367245584	0.0214931109186149	0.2827108996723117	0.777401	0.777401	chr14	93501617	0.1093549050551478	chr14:93501617:G:A
chr14:93502354	['A', 'G']	19959	10339.036027459037	1273.5461845901857	-0.0169289646217919	0.011512410701345	-1.470496932481231	0.141443	0.141443	chr14	93502354	0.849418540865868	chr14:93502354:A:G
chr14:93503967	['A', 'G']	19959	2368.4746680030066	322.4512162607499	0.0036180609604593	0.0213444844021664	0.1695080046108833	0.865399	0.865399	chr14	93503967	0.0627836109800641	chr14:93503967:A:G
chr14:93504892	['C', 'T']	19959	10304.581437305804	1273.840196050734	-0.0163106988243946	0.0115391176982235	-1.413513515587562	0.15752	0.15752	chr14	93504892	0.8026642968699382	chr14:93504892:C:T
chr14:93504923	['G', 'C']	19959	31538.80179457617	4190.751463718986	-0.0108339486002202	0.012414692406225	-0.8726715286790218	0.382853	0.382853	chr14	93504923	0.416967945466109	chr14:93504923:G:C
chr14:93505793	['T', 'A']	19959	31541.025526579742	4188.764710782719	-0.0116044804191825	0.0124168965194349	-0.9345717266000616	0.35002	0.35002	chr14	93505793	0.4559071395312122	chr14:93505793:T:A
chr14:93506149	['G', 'A']	19959	10348.629460705695	1283.7459815651864	-0.0155983795832681	0.0115094906278969	-1.3552623732505218	0.175349	0.175349	chr14	93506149	0.756096706518836	chr14:93506149:G:A
chr14:93506472	['T', 'A']	19959	10340.180710812572	1282.0024153273885	-0.0158658521557186	0.0115153702457009	-1.377797831697315	0.168281	0.168281	chr14	93506472	0.7739649158778157	chr14:93506472:T:A
chr14:93506591	['C', 'G']	19959	21199.31071464368	2914.623233494864	0.0055446040114282	0.0101107706663238	0.5483858940541317	0.583433	0.583433	chr14	93506591	0.2340090100573071	chr14:93506591:C:G
chr14:93507890	['A', 'G']	19959	10320.068253570533	1269.1217003878685	-0.0171801222197578	0.0115213307266641	-1.491157803498979	0.135936	0.135936	chr14	93507890	0.8666655136066814	chr14:93507890:A:G
chr14:93508150	['A', 'T']	19959	16625.331896767726	2310.6449945934523	0.0071557401255569	0.0102252182188878	0.6998129499416436	0.484052	0.484052	chr14	93508150	0.3151079811241977	chr14:93508150:A:T
chr14:93509836	['A', 'C']	19959	31535.58001803788	4193.988557816871	-0.010365090475649	0.0124084700002481	-0.8353238131245689	0.403545	0.403545	chr14	93509836	0.3941080293136722	chr14:93509836:A:C
chr14:93510142	['G', 'A']	19959	637.0319170257541	115.4165227508378	0.0436133057632831	0.0405672338502691	1.0750870006137685	0.282349	0.282349	chr14	93510142	0.5492137460721382	chr14:93510142:G:A
chr14:93510277	['A', 'G']	19959	10340.554269392664	1275.7225712885293	-0.0166233601744507	0.0115095860165514	-1.444305655350713	0.148669	0.148669	chr14	93510277	0.8277795797799049	chr14:93510277:A:G
chr14:93510836	['C', 'G']	19959	2330.1674770665195	323.6858593312934	0.0066346230024375	0.0215029127558894	0.3085453155931348	0.757671	0.757671	chr14	93510836	0.120519335135422	chr14:93510836:C:G
chr14:93510907	['C', 'T']	19959	4123.0	593.9932824728925	0.0079456757012294	0.0165300340031358	0.4806811467975258	0.630748	0.630748	chr14	93510907	0.200144117885839	chr14:93510907:C:T
chr14:93511061	['G', 'A']	19959	31538.320621398147	4190.066264837853	-0.0109449339368405	0.0124151638193778	-0.881577891042999	0.378016	0.378016	chr14	93511061	0.4224898177166055	chr14:93511061:G:A
chr14:93512069	['C', 'T']	19959	31533.21909774436	4188.771283955967	-0.011167184935608	0.0124118643250022	-0.8997185791914446	0.368281	0.368281	chr14	93512069	0.4338206862713609	chr14:93512069:C:T
chr14:93512481	['G', 'T']	19959	2328.2831862843386	324.91118528551846	0.0072425389609033	0.0215105015661295	0.3366978189066251	0.736348	0.736348	chr14	93512481	0.1329168884331549	chr14:93512481:G:T
chr14:93512732	['T', 'A']	19959	10283.213035848585	1265.475567744155	-0.016986661485781	0.0115507616826606	-1.470609640512319	0.141412	0.141412	chr14	93512732	0.849513735428403	chr14:93512732:T:A
chr14:93512908	['C', 'T']	19959	1277.3840024056533	163.20893937703434	-0.0075781596077356	0.0288294682440421	-0.2628615811983199	0.79266	0.79266	chr14	93512908	0.1009130570552252	chr14:93512908:C:T
chr14:93518123	['G', 'A']	19959	17673.541969431222	2490.611118651356	0.0115771315214036	0.0101551341021621	1.1400274388241494	0.254289	0.254289	chr14	93518123	0.594672426071346	chr14:93518123:G:A
chr14:93518497	['AG', 'A']	19959	21190.49360934289	2911.197268005596	0.0053230065485221	0.0101083709074725	0.5265939088747834	0.598481	0.598481	chr14	93518497	0.222949632602828	chr14:93518497:AG:A
chr14:93519261	['C', 'G']	19959	4219.691343792292	561.7204199599955	-0.0031259590515666	0.0165539401861968	-0.1888347436565704	0.850224	0.850224	chr14	93519261	0.0704666399940972	chr14:93519261:C:G
chr14:93521211	['C', 'T']	19959	3870.0	561.8143080043991	0.0081336087624278	0.0169993116566319	0.4784669477634227	0.632323	0.632323	chr14	93521211	0.1990610209522147	chr14:93521211:C:T
chr14:93521611	['C', 'T']	19959	31459.152377611863	4190.9037984948445	-0.0090133442774044	0.0123777900142709	-0.7281868788380252	0.466508	0.466508	chr14	93521611	0.3311409042731839	chr14:93521611:C:T
chr14:93522634	['G', 'A']	19959	10305.647067669172	1273.4864215244263	-0.0164685425964671	0.0115354474266012	-1.4276466258681877	0.153409	0.153409	chr14	93522634	0.8141491610149317	chr14:93522634:G:A
chr14:93523134	['T', 'C']	19959	10309.549609140107	1271.1878035871518	-0.0167685932874278	0.0115342647122208	-1.453806870728496	0.146016	0.146016	chr14	93523134	0.8355995529074332	chr14:93523134:T:C
chr14:93523205	['CA', 'C']	19959	1994.299759470836	291.2569971586368	0.0150116317992379	0.0231316264106262	0.6489656858863112	0.516368	0.516368	chr14	93523205	0.2870406793685002	chr14:93523205:CA:C
chr14:93523333	['G', 'A']	19959	520.052112040888	19.78849386087079	-0.0819638253405893	0.04479798465543	-1.829631979452324	0.0673199	0.0673199	chr14	93523333	1.1718565378162442	chr14:93523333:G:A
chr14:93523483	['G', 'T']	19959	2327.1165948491835	321.28271870590135	0.0061227968738882	0.0215294909431958	0.2843911586225093	0.776114	0.776114	chr14	93523483	0.1100744824342903	chr14:93523483:G:T
chr14:93524302	['G', 'A']	19959	10310.549759470838	1281.4220777815965	-0.0155483299408874	0.0115313703158898	-1.3483505875674109	0.177561	0.177561	chr14	93524302	0.750652417750867	chr14:93524302:G:A
chr14:93525292	['A', 'G']	19959	17626.649428743236	2493.438119254746	0.0125181792140601	0.0101645478130302	1.2315529863524952	0.218131	0.218131	chr14	93525292	0.6612826096518007	chr14:93525292:A:G
chr14:93526389	['T', 'C']	19959	9729.924973688165	1207.496345225765	-0.0150784287511353	0.0117624111038146	-1.2819164895745947	0.199887	0.199887	chr14	93526389	0.6992154500632433	chr14:93526389:T:C
chr14:93526439	['C', 'T']	19959	3988.0	494.66986525726514	-0.0119914877669201	0.0168123386330941	-0.7132551888596614	0.475696	0.475696	chr14	93526439	0.3226705004304899	chr14:93526439:C:T
chr14:93528161	['A', 'G']	19959	2105.0	297.72985378319254	0.0091842946769318	0.0225630246441438	0.4070506867666605	0.683975	0.683975	chr14	93528161	0.1649597719063006	chr14:93528161:A:G
chr14:93528524	['A', 'G']	19959	17602.40964217701	2490.991398295041	0.0125752524238032	0.0101635199792789	1.237293029328553	0.215993	0.215993	chr14	93528524	0.6655603234353407	chr14:93528524:A:G
chr14:93528608	['G', 'A']	19959	21108.23031821599	2911.343840752338	0.0065058707984259	0.0101059511696486	0.6437663005898099	0.519734	0.519734	chr14	93528608	0.2842188715369786	chr14:93528608:G:A
chr14:93530483	['G', 'A']	19959	15899.186369330995	2269.0439684401967	0.0112835721741162	0.0102892485322651	1.096637148838722	0.272813	0.272813	chr14	93530483	0.5641349386572523	chr14:93530483:G:A
chr14:93531514	['C', 'T']	19959	18965.75117770873	2692.0895178202604	0.0122640667596918	0.010105244660006	1.2136338280091157	0.224902	0.224902	chr14	93531514	0.6480066824696514	chr14:93531514:C:T
chr14:93531575	['G', 'C']	19959	17314.735030315176	2479.864655290252	0.0140282009705028	0.0101805926786814	1.3779355891409315	0.168239	0.168239	chr14	93531575	0.7740733217278968	chr14:93531575:G:C
chr14:93532137	['A', 'G']	19959	2367.1185990580216	320.9618246809827	0.0046223479256848	0.0213862841621966	0.216136094079191	0.828884	0.828884	chr14	93532137	0.0815062434966235	chr14:93532137:A:G
chr14:93532460	['C', 'A']	19959	31638.170316179785	4312.778059045631	0.0037650550053615	0.0124788337137005	0.3017152958154962	0.762872	0.762872	chr14	93532460	0.1175483248983785	chr14:93532460:C:A
chr14:93533774	['T', 'A']	19959	19887.989326518345	2877.667789695028	0.01865669734654	0.010083945808595	1.850138596603517	0.0643084	0.0643084	chr14	93533774	1.1917322955768528	chr14:93533774:T:A
chr14:93534388	['G', 'A']	19959	2381.3579374624173	329.2610061184429	0.0053923248632243	0.0213210256951415	0.2529111375937757	0.800339	0.800339	chr14	93534388	0.0967260197021789	chr14:93534388:G:A
chr14:93534453	['T', 'C']	19959	31647.34247055876	4316.119046539441	0.0043563640164722	0.0124810323906284	0.3490387557797952	0.727064	0.727064	chr14	93534453	0.1384273585722117	chr14:93534453:T:C
chr14:93534596	['G', 'A']	19959	21303.60631578947	3033.3199904282574	0.0149059497982104	0.0101168726827334	1.4733752480300195	0.140666	0.140666	chr14	93534596	0.8518108620305527	chr14:93534596:G:A
chr14:93534902	['C', 'T']	19959	31638.75556223692	4317.731791080943	0.0047029744696898	0.0124735839719461	0.3770347383933243	0.706152	0.706152	chr14	93534902	0.1511018065174887	chr14:93534902:C:T
chr14:93535116	['A', 'G']	19959	526.079073962718	16.308260264776308	-0.0879090753147767	0.0445556762796433	-1.973016294557753	0.0485075	0.0485075	chr14	93535116	1.3141911076494022	chr14:93535116:A:G
chr14:93536341	['CTTAG', 'C']	19959	2712.543623152092	394.7366254798316	0.0122941012723779	0.019980216466254	0.6153137176037236	0.538355	0.538355	chr14	93536341	0.2689312490598098	chr14:93536341:CTTAG:C
chr14:93536578	['C', 'T']	19959	32006.207195470262	4335.171994032624	0.0009152516825125	0.0126808296092746	0.0721760098284992	0.942463	0.942463	chr14	93536578	0.0257356906831767	chr14:93536578:C:T
chr14:93537202	['T', 'C']	19959	19988.00145305141	2765.8642646499943	0.0070497800671612	0.0100825329681772	0.6992072418123487	0.484431	0.484431	chr14	93537202	0.3147680730059476	chr14:93537202:T:C
chr14:93537623	['T', 'C']	19959	9785.490279587131	1264.823790170456	-0.0104781283600051	0.01173432397868	-0.8929469119007404	0.371896	0.371896	chr14	93537623	0.4295784927549555	chr14:93537623:T:C
chr14:93537648	['C', 'T']	19959	1843.277059530968	301.11672125137346	0.0329335628070512	0.0242459552301293	1.3583116232981485	0.17438	0.17438	chr14	93537648	0.7585033266724899	chr14:93537648:C:T
chr14:93537968	['T', 'C']	19959	1922.0	250.2674016442425	0.0029592113735148	0.0236043252626032	0.1253673358841218	0.900234	0.900234	chr14	93537968	0.0456445886719898	chr14:93537968:T:C
chr14:93538841	['A', 'C']	19959	1895.337307045688	248.4786285933816	0.0052305261187155	0.02394840943187	0.2184080798182316	0.827113	0.827113	chr14	93538841	0.0824351531754152	chr14:93538841:A:C
chr14:93539911	['C', 'T']	19959	22692.5478326234	3147.134686622729	0.0088930149890608	0.0102006864113391	0.8718055462596466	0.383325	0.383325	chr14	93539911	0.416432855653063	chr14:93539911:C:T
chr14:93540729	['C', 'T']	19959	19946.996993084093	2768.540549748454	0.0079650563244186	0.0100748955112208	0.7905845093428182	0.429196	0.429196	chr14	93540729	0.3673443342038093	chr14:93540729:C:T
chr14:93541115	['C', 'T']	19959	19920.99428743236	2766.550002267741	0.007941711590751	0.0100800357227577	0.7878654212326914	0.430785	0.430785	chr14	93541115	0.3657394273114834	chr14:93541115:C:T
chr14:93541449	['A', 'G']	19959	32456.383069366475	4405.373816648199	0.0013040287347727	0.0129954420593906	0.1003450847468795	0.920071	0.920071	chr14	93541449	0.0361786577430848	chr14:93541449:A:G
chr14:93541571	['G', 'T']	19959	32461.0	4406.199912893349	0.0012750026431454	0.0129968677432627	0.0981007630708872	0.921853	0.921853	chr14	93541571	0.0353383266455907	chr14:93541571:G:T
chr14:93541727	['C', 'T']	19959	9745.953194688049	1250.4190012475135	-0.0114056067140009	0.0117654140892749	-0.9694182140514708	0.332348	0.332348	chr14	93541727	0.4784069303743516	chr14:93541727:C:T
chr14:93541734	['G', 'A']	19959	19920.99428743236	2765.4612285274084	0.0078970355841786	0.0100801141920898	0.78342719474108	0.433386	0.433386	chr14	93541734	0.3631251221369923	chr14:93541734:G:A
chr14:93542407	['A', 'G']	19959	32463.252993936963	4407.432601547454	0.001341599239093	0.0129980188748891	0.1032156709423517	0.917793	0.917793	chr14	93542407	0.0372552589893291	chr14:93542407:A:G
chr14:93544419	['A', 'G']	19959	9790.98110938518	1257.5545244422267	-0.0112892970944156	0.0117294708617957	-0.9624728367914862	0.335824	0.335824	chr14	93544419	0.4738882697968106	chr14:93544419:A:G
chr14:93544548	['C', 'A']	19959	32802.28696697901	4394.369196108892	-0.0066287660942248	0.0132640019445973	-0.4997561159831434	0.617252	0.617252	chr14	93544548	0.2095374942067929	chr14:93544548:C:A
chr14:93547412	['AG', 'A']	19959	32801.93039687312	4395.075752392989	-0.0063460347798101	0.0132641679619519	-0.4784344406685458	0.632346	0.632346	chr14	93547412	0.199045224292243	chr14:93547412:AG:A
chr14:93547991	['A', 'G']	19959	21634.167860900936	2981.1781880676835	0.0080857628638714	0.010138252563005	0.797549953862542	0.425141	0.425141	chr14	93547991	0.371467010264272	chr14:93547991:A:G
chr14:93548118	['A', 'G']	19959	9784.490229481911	1260.815209438514	-0.010795486674053	0.0117296513883723	-0.9203586975103684	0.357396	0.357396	chr14	93548118	0.4468503124561409	chr14:93548118:A:G
chr14:93548493	['G', 'A']	19959	9788.961814081686	1264.0233013960071	-0.0105498762547514	0.0117301677219045	-0.8993798302688345	0.368461	0.368461	chr14	93548493	0.4336084735610824	chr14:93548493:G:A
chr14:93549490	['C', 'T']	19959	20317.089706324543	2776.806780453602	0.0046801865333743	0.0100970594299394	0.4635197569994351	0.642997	0.642997	chr14	93549490	0.1917910533378076	chr14:93549490:C:T
