## Supplementary material for "Characterization of shared and ancestry-specific signals driving complex traits using multi-ancestry fine-mapping": EUR_schizophrenia_gwas_14_99233384_100233384.tsv

Unnamed: 0	chrom	ID	pos	A1	A2	FCAS	FCON	IMPINFO	BETA	SE	P	NCAS	NCON	NEFF
3878074	chr14	rs80287648	99233533	G	A	0.966	0.964	0.998	0.0495993604912842	0.0236	0.03584	52493	75664	57604.43
3869824	chr14	rs1955898	99233952	C	A	0.983	0.983	1.0	0.0246048038572487	0.0392	0.5297	41414	54088	44379.74
3867087	chr14	rs117744917	99234190	A	C	0.979	0.979	0.804	-0.0316970867432546	0.0337	0.3475	52841	75249	57900.31
3852477	chr14	rs61981327	99234266	T	C	0.717	0.717	0.992	0.0089002747867194	0.0096	0.3533	53386	77258	58749.13
3879192	chr14	rs61981328	99234946	T	C	0.922	0.92	0.9	0.0172012073197748	0.0169	0.3092	53386	77258	58749.13
3854093	chr14	rs35013591	99235135	T	G	0.942	0.941	0.984	0.009504687014246	0.0185	0.6061	53386	77258	58749.13
3870416	chr14	rs17533457	99236033	T	C	0.608	0.604	0.987	0.0219962978718961	0.0088	0.01297	53386	77258	58749.13
3871069	chr14	rs79946827	99237030	G	A	0.951	0.951	0.982	0.0255020410123433	0.0201	0.2051	53386	77258	58749.13
3870112	chr14	rs73398796	99237038	G	A	0.983	0.983	1.0	0.023198814502523	0.0391	0.5527	41414	54088	44379.74
3872597	chr14	rs7146951	99237348	A	G	0.719	0.718	0.99	0.0101978249764461	0.0096	0.2902	53386	77258	58749.13
3876496	chr14	rs57895579	99237415	G	T	0.983	0.983	1.0	0.0239020562806236	0.0391	0.5419	41414	54088	44379.74
3855100	chr14	rs79869465	99237643	G	A	0.966	0.964	0.996	0.0499038295281839	0.0236	0.03481	52493	75664	57604.43
3859566	chr14	rs78427840	99237659	T	A	0.939	0.937	0.982	0.0125015292229252	0.018	0.487	53386	77258	58749.13
3871459	chr14	rs75613904	99237660	C	T	0.984	0.984	0.841	-0.0480984034910313	0.0384	0.2106	50586	73318	55692.4
3862115	chr14	rs11627868	99238743	A	G	0.983	0.983	1.0	0.0262036654966364	0.0387	0.4982	41783	54465	44752.7
3850083	chr14	rs11627987	99238778	G	A	0.983	0.982	1.0	0.0277027118389473	0.0387	0.4733	41783	54465	44752.7
3863768	chr14	rs7154209	99238899	A	G	0.821	0.818	0.986	0.012096540947233	0.0113	0.2809	53386	77258	58749.13
3870275	chr14	rs1955899	99239122	C	G	0.983	0.983	1.0	0.0260965047212743	0.0388	0.5011	41783	54465	44752.7
3854947	chr14	rs1955900	99239194	G	A	0.983	0.983	1.0	0.029296631955588	0.0388	0.4491	41783	54465	44752.7
3856665	chr14	rs12897121	99239281	T	C	0.892	0.894	0.974	-0.0004000800213396	0.0141	0.9748	53386	77258	58749.13
3855650	chr14	rs4905762	99239283	A	G	0.963	0.961	0.991	0.0456996792509903	0.0229	0.04575	52493	75664	57604.43
3871148	chr14	rs76331750	99239707	G	A	0.963	0.961	0.992	0.0469980831605826	0.0229	0.03998	52493	75664	57604.43
3879243	chr14	rs11623713	99240316	G	A	0.983	0.983	1.0	0.0260965047212743	0.0388	0.5012	41783	54465	44752.7
3870298	chr14	rs77255543	99240740	G	A	0.963	0.961	0.992	0.0471984218290006	0.0229	0.0391	52493	75664	57604.43
3875320	chr14	rs7140390	99241224	T	G	0.983	0.983	1.0	0.026398473854531	0.0388	0.4963	41783	54465	44752.7
3874544	chr14	rs72712154	99241318	G	A	0.841	0.841	0.948	-0.0248051189189711	0.0121	0.03979	53386	77258	58749.13
3880499	chr14	rs8004419	99241913	T	A	0.426	0.421	0.97	0.009504687014246	0.0088	0.2804	53386	77258	58749.13
3879350	chr14	rs17612133	99242799	G	A	0.87	0.873	0.908	-0.019203206984436	0.0135	0.1554	53386	77258	58749.13
3881626	chr14	rs2057202	99243254	C	T	0.937	0.938	0.972	0.0071047017299317	0.018	0.6919	53386	77258	58749.13
3861391	chr14	rs34517808	99243715	T	C	0.889	0.89	0.971	0.0075017910703226	0.0139	0.5886	53386	77258	58749.13
3870705	chr14	rs28715054	99243762	A	T	0.983	0.983	1.0	0.0208021276292633	0.0384	0.5874	42744	59465	46364.84
3874273	chr14	rs142921637	99246048	G	A	0.978	0.979	0.879	-0.0065010863423599	0.0319	0.8381	52961	76655	58286.42
3855292	chr14	rs61981331	99248043	G	A	0.821	0.819	0.99	0.0109992854583691	0.0113	0.3308	53386	77258	58749.13
3873670	chr14	rs75332144	99248306	A	C	0.983	0.984	0.977	-0.0465990663783681	0.0356	0.1903	51145	72836	55940.64
3856121	chr14	rs61981349	99248916	T	C	0.821	0.819	0.99	0.0109992854583691	0.0113	0.3296	53386	77258	58749.13
3873129	chr14	rs79231080	99248996	C	A	0.963	0.961	0.996	0.047799197133273	0.0228	0.03626	52493	75664	57604.43
3855786	chr14	rs75357972	99249020	C	T	0.963	0.961	0.996	0.047799197133273	0.0228	0.03627	52493	75664	57604.43
3859759	chr14	rs7145611	99249036	T	C	0.436	0.431	0.989	0.0099008246772624	0.0087	0.2571	53386	77258	58749.13
3877948	chr14	rs74402410	99249175	A	G	0.965	0.963	0.978	0.0441986870716702	0.0235	0.06019	52493	75664	57604.43
3857619	chr14	rs11621825	99249190	T	C	0.987	0.986	0.995	0.0263010744193707	0.0459	0.5671	38310	48596	40721.87
3866254	chr14	rs76532736	99249338	T	C	0.984	0.986	0.975	-0.0630036995790015	0.039	0.1057	46898	67213	51333.3
3877929	chr14	rs2144447	99249424	T	A	0.476	0.473	0.991	0.001598721363697	0.0087	0.8571	53386	77258	58749.13
3867461	chr14	rs2144448	99249445	C	T	0.476	0.473	0.991	0.0014988761237359	0.0087	0.8648	53386	77258	58749.13
3874031	chr14	rs35775276	99249696	G	A	0.945	0.947	0.985	-0.0198048272985997	0.0191	0.3011	53386	77258	58749.13
3880323	chr14	rs61981350	99249978	A	G	0.821	0.819	0.991	0.0109003744682883	0.0113	0.331	53386	77258	58749.13
3874104	chr14	rs77002645	99250240	T	A	0.97	0.969	0.942	0.0368043345220483	0.026	0.1573	53386	77258	58749.13
3870389	chr14	rs61981351	99250593	A	T	0.926	0.924	0.899	0.0116024307308398	0.0173	0.5034	53386	77258	58749.13
3872739	chr14	rs58437623	99251517	G	A	0.963	0.961	0.996	0.0469026696862194	0.0228	0.03945	52493	75664	57604.43
3849962	chr14	rs71418606	99251540	G	A	0.945	0.947	0.986	-0.0198966317144566	0.0191	0.2987	53386	77258	58749.13
3860777	chr14	rs8010003	99251670	G	A	0.75	0.75	0.987	-0.0128015918372089	0.01	0.201	53386	77258	58749.13
3861512	chr14	rs60238759	99251746	A	G	0.963	0.961	0.998	0.0483043318863239	0.0228	0.03388	52493	75664	57604.43
3869203	chr14	rs8014257	99252003	C	T	0.436	0.432	0.992	0.0099008246772624	0.0087	0.2575	53386	77258	58749.13
3871555	chr14	rs61981352	99252005	C	T	0.97	0.971	0.87	0.0301993737308422	0.0274	0.2702	53386	77258	58749.13
3872940	chr14	rs79944940	99252357	A	C	0.988	0.988	0.749	-0.0519988063604998	0.0566	0.3586	35830	48164	38514.74
3853651	chr14	rs149790469	99253298	C	T	0.988	0.987	0.992	0.0606999130996222	0.0494	0.2186	33705	43516	35922.61
3852542	chr14	rs12895196	99253320	A	G	0.934	0.935	0.988	-0.0091012913892029	0.0175	0.603	53386	77258	58749.13
3863138	chr14	rs12434180	99253947	C	T	0.818	0.817	0.988	-0.0123965203365513	0.0112	0.2691	53386	77258	58749.13
3870069	chr14	rs2295694	99254447	A	G	0.963	0.961	0.999	0.0487996879336047	0.0228	0.03184	52493	75664	57604.43
3877294	chr14	rs1159799	99254712	A	C	0.437	0.432	0.996	0.0103957761821204	0.0087	0.2316	53386	77258	58749.13
3853584	chr14	rs141162893	99254953	C	T	0.983	0.982	0.966	0.0284027945161868	0.0347	0.4126	49397	72330	54616.81
3876649	chr14	rs61981353	99255485	A	T	0.821	0.819	0.996	0.0109992854583691	0.0112	0.3273	53386	77258	58749.13
3858618	chr14	rs8012408	99255542	G	A	0.817	0.816	0.984	-0.0128015918372089	0.0112	0.253	53386	77258	58749.13
3882265	chr14	rs8012409	99255543	G	A	0.817	0.816	0.984	-0.0128015918372089	0.0112	0.2532	53386	77258	58749.13
3874463	chr14	rs4569191	99255656	G	C	0.57	0.57	0.997	-0.0031950988965408	0.0087	0.7171	53386	77258	58749.13
3855276	chr14	rs2207737	99255949	A	T	0.749	0.75	0.991	-0.0138048499765589	0.01	0.1665	53386	77258	58749.13
3852930	chr14	rs2207738	99255977	T	G	0.218	0.217	0.937	0.0034041991335623	0.0108	0.7547	53386	77258	58749.13
3873673	chr14	rs2224093	99256075	T	C	0.57	0.57	0.997	-0.0032954239497972	0.0087	0.7027	53386	77258	58749.13
3869240	chr14	rs2224094	99256089	G	A	0.57	0.57	0.997	-0.0032954239497972	0.0087	0.7034	53386	77258	58749.13
3858017	chr14	rs11628178	99256218	G	C	0.749	0.75	0.992	-0.0138961051921114	0.01	0.162	53386	77258	58749.13
3854362	chr14	rs75339531	99256224	G	A	0.963	0.961	1.0	0.0493043176841434	0.0228	0.03015	52493	75664	57604.43
3864384	chr14	rs1997984	99256374	T	G	0.53	0.528	0.996	0.0052959516591825	0.0086	0.5426	53386	77258	58749.13
3877257	chr14	rs11628157	99256406	A	G	0.57	0.57	0.998	-0.0031048149534787	0.0087	0.7189	53386	77258	58749.13
3867470	chr14	rs11624154	99256618	T	C	0.57	0.57	0.998	-0.0031048149534787	0.0087	0.7213	53386	77258	58749.13
3875737	chr14	rs1997985	99256833	A	G	0.963	0.961	1.0	0.0497991787524836	0.0227	0.02841	52493	75664	57604.43
3864090	chr14	rs12893591	99256899	G	A	0.57	0.57	0.999	-0.0031048149534787	0.0087	0.7214	53386	77258	58749.13
3877418	chr14	rs12897832	99257071	G	T	0.57	0.57	0.999	-0.0030045090202987	0.0087	0.7266	53386	77258	58749.13
3867029	chr14	rs11625244	99257137	T	C	0.607	0.606	0.972	-0.0059979518036359	0.0089	0.4984	53386	77258	58749.13
3873216	chr14	rs4905764	99257210	G	A	0.963	0.961	1.0	0.0499989570943217	0.0227	0.02779	52493	75664	57604.43
3874466	chr14	rs11629367	99257261	A	G	0.985	0.985	0.993	0.0086028888072678	0.0426	0.8396	39888	50509	42414.79
3864911	chr14	rs12898112	99257404	C	G	0.57	0.57	1.0	-0.0031048149534787	0.0087	0.7231	53386	77258	58749.13
3867876	chr14	rs61981355	99257470	G	A	0.742	0.737	0.993	0.017496047616751	0.0098	0.07625	53386	77258	58749.13
3879151	chr14	rs10141428	99257490	T	C	0.488	0.484	0.999	0.004101577021075	0.0086	0.6366	53386	77258	58749.13
3864775	chr14	rs7161681	99257493	A	G	0.57	0.57	1.0	-0.0031950988965408	0.0087	0.7105	53386	77258	58749.13
3862047	chr14	rs17097800	99257740	C	T	0.921	0.917	0.996	0.0208021276292633	0.0159	0.1903	53386	77258	58749.13
3865167	chr14	rs8004974	99257911	T	C	0.918	0.915	0.996	0.0212036062510236	0.0157	0.1771	53386	77258	58749.13
3877157	chr14	rs1950462	99258056	A	C	0.57	0.57	1.0	-0.0031048149534787	0.0087	0.7243	53386	77258	58749.13
3854026	chr14	rs6575690	99258098	G	T	0.57	0.57	1.0	-0.0030045090202987	0.0087	0.7292	53386	77258	58749.13
3880823	chr14	rs8009702	99258239	T	C	0.57	0.57	1.0	-0.0030045090202987	0.0087	0.7275	53386	77258	58749.13
3854776	chr14	rs61981356	99258291	C	T	0.821	0.819	0.999	0.0111970780932162	0.0112	0.3169	53386	77258	58749.13
3859961	chr14	rs2236049	99258426	C	A	0.451	0.445	0.998	0.0123039944561641	0.0087	0.1553	53386	77258	58749.13
3857211	chr14	rs2236050	99258462	C	T	0.57	0.57	1.0	-0.0030045090202987	0.0087	0.7298	53386	77258	58749.13
3877516	chr14	rs8010222	99258504	T	C	0.985	0.985	0.993	0.0086028888072678	0.0425	0.8399	39888	50509	42414.79
3874799	chr14	rs61981357	99258554	G	T	0.821	0.819	0.999	0.0111970780932162	0.0112	0.3158	53386	77258	58749.13
3869021	chr14	rs1955902	99258714	G	C	0.571	0.57	1.0	-0.0030045090202987	0.0087	0.7332	53386	77258	58749.13
3872159	chr14	rs2236051	99259187	T	C	0.57	0.57	1.0	-0.0030045090202987	0.0087	0.7292	53386	77258	58749.13
3858503	chr14	rs1950463	99259368	C	T	0.57	0.57	1.0	-0.0030045090202987	0.0087	0.7322	53386	77258	58749.13
3862326	chr14	rs1950464	99259461	C	A	0.749	0.75	0.996	-0.013399371963117	0.0099	0.1782	53386	77258	58749.13
3868282	chr14	rs17097803	99259758	C	A	0.963	0.961	1.0	0.0501986955327459	0.0227	0.02715	52493	75664	57604.43
3880799	chr14	rs1950465	99259807	C	A	0.57	0.57	1.0	-0.0029042131473898	0.0087	0.7409	53386	77258	58749.13
3880050	chr14	rs7147469	99260182	G	A	0.57	0.569	1.0	-0.0026033858701149	0.0087	0.7674	53386	77258	58749.13
3869211	chr14	rs7147481	99260192	G	T	0.749	0.75	0.996	-0.013399371963117	0.0099	0.1777	53386	77258	58749.13
3860929	chr14	rs7148805	99260379	T	C	0.57	0.57	1.0	-0.0030045090202987	0.0087	0.7296	53386	77258	58749.13
3857896	chr14	rs79566382	99260686	A	G	0.821	0.819	0.999	0.0111970780932162	0.0112	0.3197	53386	77258	58749.13
3859032	chr14	rs12885596	99260921	A	T	0.57	0.57	1.0	-0.0030045090202987	0.0087	0.7297	53386	77258	58749.13
3859472	chr14	rs12891230	99260965	T	C	0.57	0.57	1.0	-0.0031048149534787	0.0087	0.7194	53386	77258	58749.13
3872915	chr14	rs11627674	99261024	A	G	0.57	0.57	1.0	-0.0029042131473898	0.0087	0.739	53386	77258	58749.13
3857655	chr14	rs11623562	99261071	T	C	0.57	0.569	1.0	-0.0031048149534787	0.0087	0.7177	53386	77258	58749.13
3871147	chr14	rs61981359	99261235	T	C	0.821	0.819	0.999	0.0111970780932162	0.0112	0.3172	53386	77258	58749.13
3869717	chr14	rs2104078	99261312	C	T	0.963	0.96	0.998	0.0495993604912842	0.0226	0.02831	52493	75664	57604.43
3856079	chr14	rs2104079	99261317	C	T	0.963	0.961	1.0	0.0501035869662456	0.0227	0.02733	52493	75664	57604.43
3866739	chr14	rs142983586	99261321	C	G	0.976	0.975	0.898	0.0434042576072856	0.0297	0.1437	53316	77188	58679.13
3864318	chr14	rs8016471	99261636	G	C	0.57	0.57	1.0	-0.0029042131473898	0.0087	0.7377	53386	77258	58749.13
3867499	chr14	rs8016362	99261790	A	T	0.749	0.75	0.997	-0.0132980281439898	0.0099	0.1802	53386	77258	58749.13
3874167	chr14	rs17097805	99262153	G	A	0.921	0.917	0.997	0.0199006617063362	0.0159	0.2096	53386	77258	58749.13
3852719	chr14	rs8021100	99262244	C	A	0.571	0.57	1.0	-0.0027036515743148	0.0087	0.7539	53386	77258	58749.13
3851352	chr14	rs78776744	99262317	T	A	0.985	0.986	0.978	-0.05519563546795	0.0396	0.1631	46713	67328	51209.71
3858539	chr14	rs12896400	99262507	A	G	0.488	0.485	1.0	0.004201162744548	0.0086	0.6292	53386	77258	58749.13
3860879	chr14	rs28620060	99262563	C	T	0.571	0.57	1.0	-0.0026033858701149	0.0087	0.7668	53386	77258	58749.13
3872826	chr14	rs28713682	99262590	A	G	0.571	0.57	1.0	-0.0026033858701149	0.0087	0.7677	53386	77258	58749.13
3866917	chr14	rs61982860	99262738	A	T	0.57	0.57	1.0	-0.0032954239497972	0.0087	0.7004	53386	77258	58749.13
3878784	chr14	rs34546374	99262744	G	T	0.57	0.57	1.0	-0.0033957590691798	0.0087	0.6986	53386	77258	58749.13
3874173	chr14	rs35333695	99262911	C	T	0.57	0.569	1.0	-0.0032954239497972	0.0087	0.7077	53386	77258	58749.13
3849571	chr14	rs67457077	99263218	T	C	0.57	0.569	1.0	-0.0031950988965408	0.0087	0.7084	53386	77258	58749.13
3852852	chr14	rs73405539	99263282	T	C	0.57	0.569	1.0	-0.0031950988965408	0.0087	0.7136	53386	77258	58749.13
3854407	chr14	rs61982862	99263390	A	C	0.57	0.569	1.0	-0.0033957590691798	0.0087	0.6976	53386	77258	58749.13
3855881	chr14	rs66891503	99263404	T	G	0.815	0.815	0.996	-0.0149004625639624	0.0111	0.179	53386	77258	58749.13
3849782	chr14	rs61979260	99263448	T	C	0.57	0.57	1.0	-0.0032954239497972	0.0087	0.7038	53386	77258	58749.13
3849861	chr14	rs75045877	99263461	C	T	0.945	0.947	0.994	-0.0183982139464423	0.0191	0.3336	53386	77258	58749.13
3850647	chr14	rs17613163	99263542	A	G	0.57	0.569	1.0	-0.0032954239497972	0.0087	0.7057	53386	77258	58749.13
3851363	chr14	rs12883739	99263841	T	G	0.755	0.754	0.999	0.0068961666878413	0.01	0.4874	53386	77258	58749.13
3872998	chr14	rs6575691	99263918	G	A	0.75	0.75	0.998	-0.013399371963117	0.0099	0.1769	53386	77258	58749.13
3854636	chr14	rs1950468	99263957	G	A	0.75	0.75	0.998	-0.0135007260538548	0.0099	0.1743	53386	77258	58749.13
3869477	chr14	rs1015225	99264073	C	T	0.75	0.75	0.998	-0.0132980281439898	0.0099	0.1797	53386	77258	58749.13
3859431	chr14	rs7149860	99264257	A	G	0.919	0.916	0.994	0.0210959082947329	0.0158	0.1811	53386	77258	58749.13
3855356	chr14	rs7150005	99264259	A	G	0.919	0.916	0.994	0.0213015034199157	0.0158	0.1764	53386	77258	58749.13
3875632	chr14	rs1015226	99264716	T	C	0.749	0.749	0.997	-0.0132980281439898	0.0099	0.1791	53386	77258	58749.13
3853196	chr14	rs74918617	99264791	G	A	0.986	0.986	0.8	0.0024968801985871	0.0431	0.9536	49102	71695	54216.27
3855555	chr14	rs1547047	99265279	A	G	0.441	0.436	0.999	0.0075017910703226	0.0087	0.3906	53386	77258	58749.13
3876651	chr14	rs113975130	99265526	G	A	0.933	0.93	0.993	0.0269047980491434	0.0172	0.1165	53386	77258	58749.13
3870573	chr14	rs8019120	99265781	C	T	0.816	0.815	0.996	-0.0143017847108596	0.0111	0.1978	53386	77258	58749.13
3865574	chr14	rs77014619	99265886	A	G	0.962	0.96	0.983	0.0471984218290006	0.0226	0.03706	52493	75664	57604.43
3870976	chr14	rs61979261	99265912	G	A	0.822	0.821	1.0	0.007997931111062	0.0112	0.4764	53386	77258	58749.13
3849474	chr14	rs11628856	99265942	T	C	0.987	0.987	0.994	0.0267977123853779	0.0471	0.569	36257	46626	38711.23
3850480	chr14	rs7140350	99266087	A	G	0.454	0.448	0.999	0.0093957216403621	0.0087	0.2795	53386	77258	58749.13
3874535	chr14	rs17613331	99266231	T	C	0.822	0.821	1.0	0.0076010387728197	0.0112	0.4965	53386	77258	58749.13
3881230	chr14	rs8003680	99266309	C	T	0.441	0.437	0.999	0.0075017910703226	0.0087	0.3904	53386	77258	58749.13
3865576	chr14	rs17613387	99266581	G	A	0.822	0.821	1.0	0.007997931111062	0.0112	0.4781	53386	77258	58749.13
3874555	chr14	rs6575692	99266926	A	T	0.488	0.483	1.0	0.0017983819413794	0.0086	0.8304	53386	77258	58749.13
3872646	chr14	rs17613421	99267124	G	T	0.819	0.817	1.0	0.0076010387728197	0.0112	0.4949	53386	77258	58749.13
3876425	chr14	rs7148011	99267184	T	C	0.919	0.916	0.999	0.0192044091837133	0.0157	0.2227	53386	77258	58749.13
3855275	chr14	rs2224425	99267192	A	T	0.635	0.629	0.995	0.0190964956909883	0.009	0.03342	53386	77258	58749.13
3855743	chr14	rs78662581	99267251	T	C	0.973	0.973	0.737	0.0443039255565243	0.0314	0.1588	51712	73422	56521.12
3858257	chr14	rs12432628	99267560	T	C	0.919	0.916	0.999	0.0185960172820726	0.0157	0.2363	53386	77258	58749.13
3869493	chr14	rs74082803	99267660	C	T	0.987	0.987	0.995	0.0218006299588528	0.0472	0.6447	36257	46626	38711.23
3860495	chr14	rs61979262	99267961	C	T	0.819	0.817	1.0	0.0072039888485025	0.0112	0.5171	53386	77258	58749.13
3877694	chr14	rs28635666	99268049	C	G	0.919	0.916	0.999	0.0189002595004805	0.0157	0.2302	53386	77258	58749.13
3874844	chr14	rs17097819	99268256	C	G	0.986	0.987	0.986	-0.0382004338153035	0.0484	0.4299	33337	46029	36000.45
3852208	chr14	rs11627717	99268285	C	T	0.817	0.817	0.995	-0.013399371963117	0.0112	0.2285	53386	77258	58749.13
3863826	chr14	rs10136851	99268385	T	C	0.532	0.528	1.0	0.0027960873020011	0.0086	0.748	53386	77258	58749.13
3873868	chr14	rs10147661	99268458	C	T	0.532	0.528	0.999	0.0028958031120254	0.0086	0.7345	53386	77258	58749.13
3858763	chr14	rs76342065	99268670	T	C	0.987	0.987	0.938	-0.0028039273327342	0.0476	0.9529	38084	52270	41664.5
3881967	chr14	rs61979273	99268884	T	C	0.819	0.817	1.0	0.0068961666878413	0.0111	0.5369	53386	77258	58749.13
3862942	chr14	rs17613673	99268957	C	T	0.819	0.817	1.0	0.00730326611012	0.0112	0.5108	53386	77258	58749.13
3872888	chr14	rs76102338	99269554	C	T	0.97	0.97	0.844	0.0038027603329278	0.0276	0.8906	53150	77025	58514.64
3875634	chr14	rs74082804	99269769	G	A	0.987	0.987	0.994	0.0251022847608284	0.0473	0.5948	36257	46626	38711.23
3874950	chr14	rs17541543	99269773	G	A	0.914	0.916	0.964	-0.0146974807605841	0.0157	0.3496	53386	77258	58749.13
3856990	chr14	rs61979274	99269836	G	T	0.819	0.817	0.999	0.0066975214477213	0.0112	0.5487	53386	77258	58749.13
3878669	chr14	rs61979275	99270098	T	G	0.819	0.817	0.999	0.0066975214477213	0.0112	0.5456	53386	77258	58749.13
3858493	chr14	rs61979276	99270397	G	A	0.819	0.817	0.997	0.0072039888485025	0.0112	0.5179	53386	77258	58749.13
3877379	chr14	rs75074109	99270587	G	A	0.987	0.986	0.989	0.0621011782291044	0.0415	0.1344	43344	63765	48016.23
3861357	chr14	rs58088893	99270706	A	C	0.443	0.442	0.981	-0.0062998021485279	0.0087	0.4739	53386	77258	58749.13
3861439	chr14	rs34597068	99270714	C	A	0.609	0.609	0.979	-0.0076995657264405	0.0089	0.3867	53386	77258	58749.13
3861692	chr14	rs79525386	99271029	G	T	0.963	0.961	1.0	0.0509972505709038	0.0228	0.02546	52493	75664	57604.43
3862648	chr14	rs2400460	99271138	G	A	0.363	0.359	0.984	0.0093957216403621	0.009	0.2989	53386	77258	58749.13
3859117	chr14	rs117268616	99271210	G	A	0.984	0.984	0.884	-0.0043996643446871	0.0386	0.9088	45425	67215	50415.26
3855221	chr14	rs58424906	99271290	T	C	0.793	0.792	0.989	-0.0069037763167944	0.0107	0.5162	53386	77258	58749.13
3860290	chr14	rs59438155	99271299	C	G	0.793	0.792	0.989	-0.007095110875924	0.0107	0.5058	53386	77258	58749.13
3865519	chr14	rs113712013	99271568	C	T	0.963	0.961	1.0	0.0515957486436504	0.0228	0.02376	52493	75664	57604.43
3856811	chr14	rs11160482	99271714	G	A	0.841	0.838	0.995	0.0202045073158995	0.0117	0.08544	53386	77258	58749.13
3853690	chr14	rs1012897	99271757	C	T	0.841	0.838	0.995	0.0199986865066891	0.0118	0.08869	53386	77258	58749.13
3853500	chr14	rs112512114	99271860	C	A	0.985	0.984	0.818	0.0239020562806236	0.0415	0.565	46358	66612	50965.51
3868521	chr14	rs11625111	99271863	C	T	0.842	0.841	0.99	-0.0168003386783461	0.0118	0.1561	53386	77258	58749.13
3875730	chr14	rs12161889	99271924	G	A	0.877	0.876	0.993	0.0071047017299317	0.0131	0.586	53386	77258	58749.13
3870336	chr14	rs2400461	99272231	C	T	0.841	0.838	0.996	0.0203025023378308	0.0117	0.08311	53386	77258	58749.13
3878982	chr14	rs11160483	99273239	C	T	0.841	0.841	0.991	-0.0176956485356892	0.0118	0.1357	53386	77258	58749.13
3877031	chr14	rs12100711	99273697	T	A	0.987	0.986	0.996	0.0537018913875451	0.0483	0.2665	34347	44199	36584.47
3866407	chr14	rs76230865	99273744	G	A	0.978	0.975	0.799	0.0707007455727197	0.0326	0.03009	52358	75533	57471.49
3881560	chr14	rs11160484	99275235	G	C	0.841	0.841	0.991	-0.0181028726978536	0.0118	0.1268	53386	77258	58749.13
3861786	chr14	rs79313037	99275386	G	A	0.987	0.986	0.91	0.0507026199737612	0.0526	0.3354	28582	43626	31812.53
3850532	chr14	rs11621191	99275683	G	A	0.841	0.841	0.991	-0.0182963622831166	0.0118	0.1217	53386	77258	58749.13
3878648	chr14	rs66884995	99275702	G	T	0.888	0.888	0.991	0.0014988761237359	0.0137	0.9123	53386	77258	58749.13
3864987	chr14	rs9323998	99276095	G	C	0.987	0.986	0.992	0.0321960982163169	0.0466	0.4898	36257	46626	38711.23
3880851	chr14	rs9323999	99276266	C	A	0.987	0.986	0.992	0.0330962274891896	0.0466	0.4771	36257	46626	38711.23
3852024	chr14	rs9324000	99276400	A	G	0.83	0.829	0.992	-0.013399371963117	0.0115	0.2451	53386	77258	58749.13
3878030	chr14	rs9324001	99276470	C	G	0.987	0.986	0.992	0.0358014124633833	0.0466	0.4423	36257	46626	38711.23
3880641	chr14	rs7148549	99276718	A	G	0.577	0.575	0.992	-0.0030045090202987	0.0088	0.7344	53386	77258	58749.13
3849562	chr14	rs58150022	99276892	T	C	0.964	0.961	0.996	0.0505029821731068	0.0229	0.02745	52493	75664	57604.43
3868164	chr14	rs117354710	99276905	C	T	0.984	0.984	0.879	0.0043007385516922	0.0394	0.9125	44920	66710	49910.26
3873941	chr14	rs56875652	99277123	T	A	0.964	0.961	0.995	0.048904443353603	0.023	0.03306	52493	75664	57604.43
3872890	chr14	rs74082807	99278588	A	G	0.985	0.984	0.994	0.0823999272472146	0.0373	0.027	48651	69554	53412.85
3879861	chr14	rs116911994	99278602	G	A	0.987	0.987	0.792	-0.0154994990469515	0.049	0.7513	39975	56739	43896.53
3873262	chr14	rs191914324	99278864	C	T	0.987	0.986	0.94	0.0363994293800054	0.0423	0.3896	45105	64956	49988.13
3859964	chr14	rs140899621	99278865	G	A	0.985	0.986	0.988	-0.036798848237098	0.0424	0.3859	42319	56337	45548.62
3874928	chr14	rs148994199	99278934	T	C	0.974	0.974	0.998	0.0690968660793263	0.0272	0.01117	53317	76982	58638.73
3872268	chr14	rs112871501	99278991	A	G	0.974	0.974	0.993	0.022299507494767	0.0275	0.4173	53317	76982	58638.73
3867435	chr14	rs113858590	99279035	G	A	0.974	0.974	0.993	0.0227003855207759	0.0275	0.4083	53317	76982	58638.73
3861553	chr14	rs74082808	99279293	C	T	0.984	0.984	0.997	0.0537018913875451	0.036	0.1357	51469	71628	55960.91
3866399	chr14	rs112657611	99280246	G	C	0.986	0.986	0.994	0.0528960093534967	0.0413	0.2001	43344	63765	48016.23
3875897	chr14	rs10484060	99280484	C	A	0.963	0.963	0.998	0.0099998345783334	0.023	0.6625	53386	77258	58749.13
3852677	chr14	rs11624625	99281205	G	A	0.986	0.985	0.995	0.0723020567553947	0.0421	0.08611	41022	53197	43813.31
3878386	chr14	rs150053823	99281304	C	T	0.986	0.986	0.994	0.0467977043485401	0.041	0.2535	44090	64449	48713.48
3872961	chr14	rs1997986	99281909	G	A	0.225	0.224	0.947	-0.001501126126267	0.0106	0.8845	53386	77258	58749.13
3853953	chr14	rs112036211	99282326	G	A	0.986	0.986	0.996	0.0518046636160167	0.0413	0.2094	43285	63522	47921.28
3857642	chr14	rs61588440	99282328	A	G	0.963	0.963	0.999	0.0078987227933553	0.023	0.7317	53386	77258	58749.13
3862314	chr14	rs73405577	99282683	T	A	0.978	0.979	0.998	-0.0375045865412751	0.0299	0.2104	53200	76329	58439.19
3855143	chr14	rs17097828	99282718	T	C	0.975	0.976	0.998	-0.0347985055426955	0.0284	0.2198	53386	77258	58749.13
3854700	chr14	rs11621783	99282732	T	C	0.988	0.986	0.995	0.0680043830932363	0.049	0.1655	33705	43516	35922.61
3851111	chr14	rs737514	99283290	C	T	0.876	0.875	0.991	-0.0259949602770859	0.0131	0.047	53386	77258	58749.13
3870519	chr14	rs113309088	99283523	G	A	0.986	0.986	0.996	0.0513012943555507	0.0413	0.2132	43285	63522	47921.28
3874006	chr14	rs8019809	99284749	T	G	0.978	0.979	1.0	-0.0374007702544828	0.03	0.2118	53200	76329	58439.19
3866509	chr14	rs8018665	99284770	A	C	0.714	0.712	0.99	0.0121953336998771	0.0095	0.2017	53386	77258	58749.13
3865939	chr14	rs911365	99285174	T	C	0.963	0.963	1.0	0.0069954745123864	0.0229	0.761	53386	77258	58749.13
3863422	chr14	rs73405581	99285618	T	C	0.963	0.963	1.0	0.0068961666878413	0.0229	0.7639	53386	77258	58749.13
3875260	chr14	rs74082819	99285735	C	T	0.986	0.985	0.997	0.0749033700266622	0.0421	0.07501	41022	53197	43813.31
3863537	chr14	rs75186231	99285736	G	A	0.986	0.986	0.997	0.048904443353603	0.0412	0.2358	43285	63522	47921.28
3865226	chr14	rs1955903	99285869	C	A	0.669	0.666	0.994	-0.001300845733048	0.0092	0.8864	53386	77258	58749.13
3881629	chr14	rs60676545	99286345	C	G	0.984	0.984	1.0	0.0520040417467951	0.0362	0.1504	49431	72127	54586.04
3857802	chr14	rs7147127	99286700	A	G	0.963	0.963	1.0	0.0065981840282271	0.0229	0.7747	53386	77258	58749.13
3854283	chr14	rs1997987	99286827	C	T	0.732	0.729	0.991	-0.0058973552660839	0.0098	0.5474	53386	77258	58749.13
3868311	chr14	rs1950470	99287142	A	G	0.978	0.979	1.0	-0.0382004338153035	0.0299	0.2008	53200	76329	58439.19
3871885	chr14	rs187897041	99287145	G	A	0.986	0.986	0.997	0.0491996041469672	0.0412	0.2328	43285	63522	47921.28
3867386	chr14	rs56086459	99287241	G	A	0.986	0.985	0.997	0.0754970069979959	0.0421	0.07252	41022	53197	43813.31
3850087	chr14	rs74845400	99287684	C	G	0.978	0.979	0.999	-0.0383978517965666	0.0304	0.2059	53130	76259	58369.19
3860768	chr14	rs17542304	99287705	G	A	0.895	0.893	0.977	-0.023002541565316	0.0142	0.1049	53386	77258	58749.13
3877606	chr14	rs730036	99287766	G	A	0.978	0.979	1.0	-0.0369959896867261	0.0299	0.216	53200	76329	58439.19
3874902	chr14	rs149613802	99287845	C	T	0.987	0.988	0.967	-0.0289037168568363	0.0497	0.5602	33843	46518	37073.16
3876776	chr14	rs8019869	99287994	A	C	0.963	0.963	1.0	0.005703702916678	0.0229	0.803	53386	77258	58749.13
3870396	chr14	rs12437176	99288244	T	C	0.639	0.637	0.986	-0.0068030886197391	0.009	0.4533	53386	77258	58749.13
3874689	chr14	rs77555832	99288550	C	G	0.978	0.979	1.0	-0.0377018671840115	0.03	0.2086	53200	76329	58439.19
3870549	chr14	rs115224200	99288808	C	T	0.987	0.987	0.997	0.0456996792509903	0.0479	0.3396	35413	45604	37802.26
3863302	chr14	rs60326091	99289028	T	G	0.984	0.984	1.0	0.0497040321791155	0.0362	0.1693	49431	72127	54586.04
3850814	chr14	rs117084735	99289369	C	T	0.983	0.983	0.971	-0.0523991687992084	0.0346	0.1307	50298	73200	55565.82
3880866	chr14	rs7143826	99289412	G	C	0.963	0.963	1.0	0.0055048206344449	0.023	0.811	53386	77258	58749.13
3881402	chr14	rs57977207	99289427	G	T	0.963	0.963	1.0	0.0065981840282271	0.023	0.7726	53386	77258	58749.13
3865725	chr14	rs7143515	99289460	A	G	0.963	0.963	1.0	0.0068961666878413	0.023	0.7643	53386	77258	58749.13
3880668	chr14	rs6575693	99289756	G	A	0.95	0.95	1.0	0.0239996896478807	0.0199	0.2274	53386	77258	58749.13
3872016	chr14	rs118159720	99290737	C	G	0.981	0.981	0.821	0.0069954745123864	0.0365	0.8468	50929	68213	55134.2
3871447	chr14	rs140267200	99291333	C	T	0.986	0.986	0.997	0.0463968262292078	0.0412	0.2598	43285	63522	47921.28
3854354	chr14	rs17095078	99291334	A	G	0.984	0.984	1.0	0.0489996660319079	0.0362	0.1758	49431	72127	54586.04
3867536	chr14	rs115558015	99291498	A	G	0.987	0.987	0.997	0.0469980831605826	0.0479	0.326	35413	45604	37802.26
3872038	chr14	rs17097865	99291527	G	A	0.972	0.971	1.01	0.0638007490506618	0.0261	0.01447	53386	77258	58749.13
3862874	chr14	rs11621797	99291748	G	T	0.972	0.971	1.01	0.0645978943749456	0.0261	0.01333	53386	77258	58749.13
3859717	chr14	rs138940529	99291807	G	A	0.983	0.981	0.861	0.0736035592446318	0.0371	0.0475	48282	69712	53158.26
3880044	chr14	rs11627408	99291979	T	C	0.986	0.985	0.998	0.076396066753339	0.042	0.06894	41022	53197	43813.31
3881421	chr14	rs185734914	99292112	C	T	0.986	0.986	0.998	0.0479993753879105	0.0412	0.2443	43285	63522	47921.28
3857075	chr14	rs117509870	99292236	C	G	0.986	0.986	0.998	0.0479040574070545	0.0412	0.2446	43285	63522	47921.28
3873678	chr14	rs34032936	99292239	C	A	0.733	0.729	0.989	-0.0052035148315978	0.0098	0.594	53386	77258	58749.13
3877002	chr14	rs34445270	99292284	G	A	0.857	0.854	0.989	0.0128964817350202	0.0123	0.2961	53386	77258	58749.13
3868453	chr14	rs7153087	99292789	T	A	0.972	0.971	1.01	0.064204090221786	0.0261	0.01389	53386	77258	58749.13
3861727	chr14	rs7157789	99293017	T	C	0.985	0.985	0.998	0.0713993070302905	0.0416	0.08615	41293	53517	44106.78
3869925	chr14	rs11624192	99293285	G	A	0.972	0.971	1.01	0.064204090221786	0.026	0.01368	53386	77258	58749.13
3866707	chr14	rs7157395	99293503	C	T	0.987	0.987	0.998	0.047598978799279	0.0479	0.3197	35413	45604	37802.26
3849569	chr14	rs6575695	99293697	G	A	0.972	0.971	1.0	0.064204090221786	0.0259	0.01335	53386	77258	58749.13
3857691	chr14	rs6575696	99294070	A	C	0.95	0.95	1.0	0.0251022847608284	0.0198	0.2048	53386	77258	58749.13
3875794	chr14	rs17097873	99294232	C	T	0.972	0.971	1.0	0.0630029677787336	0.026	0.01557	53386	77258	58749.13
3850433	chr14	rs17097874	99294498	G	A	0.972	0.971	1.01	0.0644010116835795	0.0261	0.01349	53386	77258	58749.13
3873854	chr14	rs7148667	99295898	C	T	0.504	0.498	0.987	0.0051964749068174	0.0087	0.5468	53386	77258	58749.13
3869456	chr14	rs7152969	99295966	A	G	0.217	0.214	0.947	0.0006997551142732	0.0108	0.9471	53386	77258	58749.13
3852939	chr14	rs112854042	99296443	G	A	0.986	0.986	0.998	0.0473033451158665	0.0412	0.2508	43285	63522	47921.28
3865017	chr14	rs150276010	99296505	G	A	0.987	0.986	0.99	0.0537966583556417	0.0402	0.1816	46242	67007	50981.18
3878786	chr14	rs34296622	99296659	T	G	0.924	0.925	0.891	-0.0050024916227914	0.0174	0.7725	53386	77258	58749.13
3869210	chr14	rs74080413	99296789	T	C	0.986	0.985	0.997	0.0716041258594429	0.0422	0.08976	40653	52820	43440.36
3852945	chr14	rs73425377	99296875	G	C	0.986	0.986	0.997	0.0443995872966845	0.041	0.2787	43985	64096	48552.05
3850445	chr14	rs151229720	99297217	T	C	0.986	0.986	0.993	0.041995705452017	0.0409	0.3051	44330	64311	48816.96
3879175	chr14	rs11621546	99298306	G	A	0.985	0.984	0.995	0.0648978315778429	0.0416	0.1187	40311	52633	43152.63
3857490	chr14	rs74080414	99299515	C	A	0.974	0.973	1.0	0.0632001258860912	0.027	0.01938	53317	76982	58638.73
3873612	chr14	rs79006103	99299614	G	A	0.979	0.979	0.994	-0.0364046818937998	0.0305	0.2325	53130	76259	58369.19
3850486	chr14	rs61979278	99299724	T	C	0.929	0.927	0.879	0.0081963182244858	0.0178	0.6445	53386	77258	58749.13
3871529	chr14	rs78103193	99300726	A	C	0.979	0.979	0.993	-0.0358966439977618	0.0305	0.2387	53130	76259	58369.19
3862718	chr14	rs115106744	99301884	C	T	0.986	0.986	0.996	0.0423983514166169	0.0412	0.303	43630	63737	48186.19
3858746	chr14	rs117893282	99301951	G	A	0.985	0.984	0.996	0.0513012943555507	0.0363	0.1577	49429	72269	54691.67
3858312	chr14	rs116669326	99302130	C	T	0.979	0.979	0.993	-0.0338050046123612	0.0305	0.2673	53130	76259	58369.19
3866218	chr14	rs114664436	99302179	C	A	0.979	0.979	0.993	-0.0338050046123612	0.0305	0.2676	53130	76259	58369.19
3876475	chr14	rs11621003	99302997	C	T	0.986	0.985	0.994	0.0667984655384157	0.0425	0.1166	40179	52364	42975.53
3875151	chr14	rs112719078	99303106	G	A	0.987	0.987	0.921	0.0153023200084426	0.0468	0.7434	39067	53384	42689.57
3870722	chr14	rs11621215	99303381	G	A	0.987	0.987	0.994	0.0382972099323441	0.0484	0.428	34908	45099	37297.26
3873962	chr14	rs77286967	99303568	C	A	0.978	0.979	0.988	-0.0329985112635755	0.0303	0.2767	53130	76259	58369.19
3877184	chr14	rs8007334	99303755	T	C	0.947	0.947	0.985	0.0207041815582916	0.0194	0.2855	53386	77258	58749.13
3857006	chr14	rs79735023	99303895	A	G	0.984	0.984	0.865	0.0016985566355815	0.0397	0.965	44920	66710	49910.26
3878892	chr14	rs72698642	99304162	C	T	0.987	0.987	0.825	-0.0078003437327339	0.0485	0.8714	38878	59416	43696.89
3879919	chr14	rs12432655	99304327	G	A	0.601	0.598	0.993	0.0014988761237359	0.0088	0.8631	53386	77258	58749.13
3858404	chr14	rs2104077	99304456	T	C	0.602	0.599	0.994	0.0009995003330834	0.0088	0.9072	53386	77258	58749.13
3857394	chr14	rs755630	99305363	C	T	0.687	0.684	0.997	0.0006997551142732	0.0093	0.9404	53386	77258	58749.13
3878208	chr14	rs7155154	99305525	C	A	0.684	0.681	0.997	0.0001999800026662	0.0093	0.982	53386	77258	58749.13
3859736	chr14	rs7160410	99306041	C	T	0.974	0.974	1.0	0.0518046636160167	0.0272	0.05747	53317	76982	58638.73
3864390	chr14	rs74080420	99306267	A	C	0.985	0.985	0.997	0.0627963794896769	0.038	0.09841	47691	68540	52489.55
3864543	chr14	rs17542671	99307384	G	A	0.856	0.856	0.995	-0.027196494688472	0.0123	0.02667	53386	77258	58749.13
3878293	chr14	rs12586985	99307761	T	G	0.563	0.561	0.994	-0.004198802647333	0.0087	0.63	53386	77258	58749.13
3876577	chr14	rs76232953	99308196	C	T	0.964	0.965	0.981	-0.039104719880761	0.0236	0.09796	53386	77258	58749.13
3877735	chr14	rs78168555	99308498	C	T	0.986	0.985	0.911	-0.0328951617042694	0.0415	0.428	45615	65873	50325.68
3849685	chr14	rs74641619	99308733	G	A	0.94	0.941	0.854	-0.0036968248442897	0.0198	0.8496	53386	77258	58749.13
3871916	chr14	rs12436127	99308874	A	C	0.855	0.856	0.993	-0.0271040176920589	0.0123	0.02721	53386	77258	58749.13
3876105	chr14	rs113702732	99309279	C	G	0.982	0.981	0.997	0.0507976715868588	0.0334	0.1285	51065	73534	56092.69
3881109	chr14	rs1966186	99309337	T	C	0.986	0.985	0.912	-0.0282040203730758	0.0419	0.5001	44886	63873	49147.2
3876452	chr14	rs12436873	99309379	C	A	0.982	0.981	0.997	0.0509972505709038	0.0334	0.1263	51065	73534	56092.69
3868525	chr14	rs12890466	99310359	G	C	0.712	0.709	0.995	-0.0065010863423599	0.0095	0.4951	53386	77258	58749.13
3851401	chr14	rs11309630	99310487	G	A	0.982	0.981	0.998	0.0533037720223111	0.0334	0.1107	50744	73300	55822.01
3856475	chr14	rs11624556	99311292	C	G	0.972	0.971	1.0	0.0454990400712183	0.0261	0.08082	53386	77258	58749.13
3866330	chr14	rs17097894	99311392	C	T	0.969	0.967	0.963	0.0522982892110339	0.0252	0.03802	52493	75664	57604.43
3877890	chr14	rs17097897	99311470	G	A	0.988	0.988	0.958	-0.0346017967900747	0.0522	0.5074	32134	42334	34846.18
3854982	chr14	rs17097899	99311730	T	C	0.591	0.59	0.994	-0.010302892995897	0.0088	0.2396	53386	77258	58749.13
3859439	chr14	rs17097900	99312169	C	G	0.972	0.971	1.0	0.0454034834538498	0.0261	0.08129	53386	77258	58749.13
3865238	chr14	rs144483170	99312631	G	A	0.978	0.978	0.888	-0.0586996008587778	0.0318	0.06472	52173	74741	57148.83
3850611	chr14	rs8006897	99312649	C	T	0.975	0.975	0.996	-0.0005001250416822	0.028	0.9852	52969	76200	58166.5
3862311	chr14	rs1885104	99313250	T	C	0.961	0.96	0.999	0.0320992618599997	0.0223	0.1508	53386	77258	58749.13
3849887	chr14	rs74324981	99313281	C	T	0.962	0.961	0.83	0.0228958774769045	0.0245	0.3506	53386	77258	58749.13
3870633	chr14	rs74080421	99313619	A	G	0.976	0.975	1.0	0.0522982892110339	0.0279	0.06075	53317	76982	58638.73
3853065	chr14	rs74080422	99313652	G	A	0.975	0.975	1.0	0.0520989697439806	0.0277	0.05965	53317	76982	58638.73
3864765	chr14	rs55688760	99314176	A	G	0.975	0.975	1.0	0.0542987734073789	0.0276	0.0495	53317	76982	58638.73
3855396	chr14	rs78421089	99314966	A	G	0.961	0.96	0.833	0.0176041339483571	0.0241	0.4662	53386	77258	58749.13
3854505	chr14	rs7141259	99315146	T	C	0.961	0.96	1.0	0.0318958749835631	0.0224	0.1551	53386	77258	58749.13
3876716	chr14	rs76598406	99315480	C	T	0.975	0.975	1.0	0.0546018151915836	0.0276	0.04795	53317	76982	58638.73
3868856	chr14	rs73427303	99316237	C	T	0.975	0.975	1.0	0.0540998523168248	0.0276	0.05027	53317	76982	58638.73
3851971	chr14	rs73427304	99316292	A	C	0.972	0.972	1.0	0.0456996792509903	0.0261	0.0803	53386	77258	58749.13
3869370	chr14	rs73427305	99316303	C	T	0.975	0.975	1.0	0.0542040540135122	0.0276	0.04991	53317	76982	58638.73
3849684	chr14	rs8014301	99317080	A	G	0.972	0.972	1.0	0.0458047599004855	0.0261	0.07969	53386	77258	58749.13
3882398	chr14	rs8014609	99317178	C	T	0.636	0.634	0.995	-0.0050024916227914	0.009	0.5793	53386	77258	58749.13
3858864	chr14	rs75002479	99317303	C	T	0.972	0.973	0.978	-0.0411970648503382	0.0266	0.1217	53386	77258	58749.13
3877659	chr14	rs8016078	99317399	T	C	0.972	0.972	1.0	0.0458047599004855	0.0261	0.07928	53386	77258	58749.13
3852259	chr14	rs1555409	99317541	G	A	0.675	0.674	0.994	-0.0114047880634385	0.0092	0.2161	53386	77258	58749.13
3876621	chr14	rs2895723	99317704	A	T	0.971	0.971	0.995	0.0414010268486756	0.0258	0.109	53386	77258	58749.13
3874295	chr14	rs60342123	99317729	G	A	0.972	0.971	1.0	0.0443995872966845	0.0261	0.08942	53386	77258	58749.13
3865291	chr14	rs4992917	99317890	G	A	0.972	0.972	1.0	0.0456041418050158	0.0261	0.08105	53386	77258	58749.13
3865032	chr14	rs4992918	99317959	A	G	0.972	0.972	1.0	0.0458047599004855	0.0261	0.07968	53386	77258	58749.13
3867277	chr14	rs911367	99318005	T	C	0.552	0.55	0.997	-0.0049019951702315	0.0087	0.5698	53386	77258	58749.13
3876538	chr14	rs17097912	99318132	C	T	0.972	0.973	0.977	-0.0418954871740363	0.0266	0.116	53386	77258	58749.13
3855485	chr14	rs76242124	99318449	C	A	0.972	0.973	0.977	-0.0418954871740363	0.0266	0.1161	53386	77258	58749.13
3872579	chr14	rs12588338	99318919	C	T	0.972	0.972	1.0	0.0471984218290006	0.0264	0.07335	53386	77258	58749.13
3852914	chr14	rs12588389	99318933	G	T	0.972	0.972	1.0	0.0471984218290006	0.0264	0.07347	53386	77258	58749.13
3882261	chr14	rs11160485	99319155	G	A	0.972	0.972	1.0	0.0489996660319079	0.0263	0.06292	53386	77258	58749.13
3850518	chr14	rs11160486	99319167	G	A	0.972	0.972	1.0	0.0489996660319079	0.0263	0.06305	53386	77258	58749.13
3870188	chr14	rs11160487	99319225	G	A	0.972	0.972	1.0	0.0489996660319079	0.0263	0.06303	53386	77258	58749.13
3881295	chr14	rs10131530	99319453	T	C	0.551	0.549	0.996	-0.0051029981759033	0.0087	0.5589	53386	77258	58749.13
3856075	chr14	rs34416457	99319458	T	C	0.972	0.972	1.0	0.0491044005063081	0.0263	0.06248	53386	77258	58749.13
3856996	chr14	rs12432081	99319572	T	C	0.972	0.972	1.0	0.0491044005063081	0.0263	0.06249	53386	77258	58749.13
3877273	chr14	rs74080438	99319842	G	A	0.973	0.973	1.0	0.0485044090596151	0.0266	0.06835	53386	77258	58749.13
3876506	chr14	rs17097920	99319953	G	C	0.973	0.973	1.0	0.0487044462100383	0.0266	0.06713	53386	77258	58749.13
3864791	chr14	rs74080440	99320236	C	G	0.975	0.975	1.0	0.0548006364661149	0.0277	0.04731	53317	76982	58638.73
3872046	chr14	rs79460978	99320470	A	G	0.972	0.972	1.0	0.048904443353603	0.0263	0.06315	53386	77258	58749.13
3859172	chr14	rs8022583	99320776	C	A	0.973	0.973	1.0	0.0479040574070545	0.0266	0.07204	53386	77258	58749.13
3872532	chr14	rs8003549	99320818	T	C	0.972	0.972	1.0	0.0489996660319079	0.0263	0.063	53386	77258	58749.13
3862250	chr14	rs8006647	99320973	A	C	0.972	0.972	1.0	0.0485996698360624	0.0263	0.06517	53386	77258	58749.13
3857595	chr14	rs1998228	99321123	A	G	0.55	0.55	0.998	-0.0170952954286372	0.0087	0.04848	53386	77258	58749.13
3879931	chr14	rs74080442	99321871	T	A	0.973	0.973	1.0	0.0481042146741464	0.0266	0.07096	53386	77258	58749.13
3860891	chr14	rs10484061	99322540	G	A	0.965	0.964	0.998	0.0332993704009261	0.0235	0.157	53386	77258	58749.13
3881195	chr14	rs140867739	99323639	G	C	0.988	0.987	0.996	0.042503779526724	0.052	0.4138	30323	39689	32393.43
3878461	chr14	rs1033739	99324205	T	G	0.521	0.521	0.998	-0.0119005312583873	0.0086	0.1684	53386	77258	58749.13
3853489	chr14	rs11625503	99324459	G	A	0.976	0.976	0.999	0.0531046528867784	0.0282	0.05972	53317	76982	58638.73
3871778	chr14	rs874654	99324706	T	C	0.519	0.519	0.997	-0.0132980281439898	0.0086	0.123	53386	77258	58749.13
3870465	chr14	rs17615121	99325319	G	A	0.968	0.966	0.963	0.0407963941925694	0.0247	0.09861	52493	75664	57604.43
3855332	chr14	rs12101039	99325601	G	C	0.972	0.972	1.0	0.0409019913204257	0.0264	0.121	53386	77258	58749.13
3849955	chr14	rs12101031	99325619	C	A	0.972	0.972	1.0	0.0402010017441475	0.0264	0.1276	53386	77258	58749.13
3873513	chr14	rs7148639	99325843	G	A	0.962	0.962	1.0	0.0269047980491434	0.0228	0.2388	53386	77258	58749.13
3859625	chr14	rs77662973	99326826	G	A	0.971	0.972	0.971	-0.0388967656299467	0.0264	0.1407	53386	77258	58749.13
3853880	chr14	rs911368	99326916	C	T	0.56	0.559	0.998	-0.0170037478161859	0.0087	0.05028	53386	77258	58749.13
3877240	chr14	rs17097944	99327840	G	T	0.59	0.589	0.993	-0.0142003494011414	0.0088	0.1054	53386	77258	58749.13
3861102	chr14	rs74890538	99328034	C	T	0.971	0.972	0.97	-0.0388967656299467	0.0264	0.1409	53386	77258	58749.13
3873290	chr14	rs10484062	99328460	A	C	0.963	0.963	0.996	0.0259016375226531	0.023	0.2601	53386	77258	58749.13
3866974	chr14	rs61981289	99329680	C	T	0.903	0.902	0.888	0.0123039944561641	0.0154	0.4266	53386	77258	58749.13
3854725	chr14	rs78420889	99329762	C	G	0.958	0.956	0.883	0.0289955368412525	0.0227	0.2008	53386	77258	58749.13
3874318	chr14	rs1022704	99329868	G	A	0.523	0.523	0.995	-0.013004189135254	0.0086	0.1322	53386	77258	58749.13
3875353	chr14	rs148101224	99330105	C	T	0.987	0.986	0.99	0.0285971749776749	0.0422	0.4982	43484	62751	47786.85
3857819	chr14	rs11626177	99330241	C	T	0.977	0.976	0.996	0.0456996792509903	0.0286	0.1108	52958	75902	58099.86
3863140	chr14	rs12883387	99330304	G	A	0.561	0.561	0.994	-0.0172987645783295	0.0087	0.04702	53386	77258	58749.13
3869961	chr14	rs11626447	99330875	C	T	0.561	0.561	0.994	-0.0170952954286372	0.0087	0.04938	53386	77258	58749.13
3850459	chr14	rs7151488	99331035	G	C	0.522	0.522	0.992	-0.0145960053074092	0.0086	0.09226	53386	77258	58749.13
3877226	chr14	rs74080447	99331270	G	A	0.975	0.975	0.994	0.0368043345220483	0.0281	0.1908	52958	75902	58099.86
3879091	chr14	rs139107353	99331385	C	A	0.983	0.982	0.952	0.0269047980491434	0.0346	0.4368	50347	73316	55581.75
3864332	chr14	rs74080448	99331472	C	T	0.977	0.976	0.995	0.0443039255565243	0.0287	0.1223	52958	75902	58099.86
3881888	chr14	rs61981290	99331856	C	T	0.818	0.82	0.984	-0.0323992324466777	0.0113	0.004059	53386	77258	58749.13
3873020	chr14	rs74080449	99332271	G	A	0.976	0.976	0.994	0.0469980831605826	0.0285	0.09893	53317	76982	58638.73
3861114	chr14	rs114779956	99332632	T	G	0.987	0.986	0.988	0.0284999894699013	0.0423	0.5004	43586	63082	47942.79
3879996	chr14	rs117067478	99333170	G	C	0.958	0.957	0.877	0.03029639423135	0.0228	0.1832	53386	77258	58749.13
3863058	chr14	rs7148369	99334134	G	A	0.783	0.782	0.994	0.0044003044444822	0.0104	0.6749	53386	77258	58749.13
3853786	chr14	rs35993089	99335156	C	A	0.772	0.77	0.995	0.0060019521956343	0.0102	0.5602	53386	77258	58749.13
3863546	chr14	rs35889365	99335217	G	A	0.772	0.77	0.996	0.0059025456526138	0.0102	0.5612	53386	77258	58749.13
3860440	chr14	rs72698663	99335254	G	A	0.953	0.952	0.969	-0.0086977157031958	0.0206	0.6737	53386	77258	58749.13
3852913	chr14	rs12433577	99335746	C	T	0.526	0.526	0.989	-0.013004189135254	0.0087	0.1345	53386	77258	58749.13
3858030	chr14	rs11624858	99336008	G	A	0.526	0.526	0.989	-0.0127003085782322	0.0087	0.1422	53386	77258	58749.13
3876424	chr14	rs11629440	99336099	T	G	0.526	0.526	0.989	-0.0129028853555234	0.0087	0.136	53386	77258	58749.13
3865175	chr14	rs34911513	99336253	T	C	0.772	0.769	0.996	0.0066975214477213	0.0102	0.5141	53386	77258	58749.13
3861242	chr14	rs7160776	99336324	C	T	0.79	0.792	0.987	-0.0316970867432546	0.0107	0.002953	53386	77258	58749.13
3879015	chr14	rs7161395	99336460	G	C	0.551	0.551	0.991	-0.017502275136142	0.0087	0.04432	53386	77258	58749.13
3849616	chr14	rs117270444	99336503	G	A	0.96	0.96	0.826	0.0109992854583691	0.0241	0.6486	53386	77258	58749.13
3869789	chr14	rs4905766	99336734	T	C	0.529	0.529	0.989	-0.0128015918372089	0.0087	0.1381	53386	77258	58749.13
3858678	chr14	rs4905767	99336863	C	T	0.521	0.521	0.989	-0.0127003085782322	0.0087	0.142	53386	77258	58749.13
3860447	chr14	rs4905768	99337019	C	T	0.544	0.544	0.99	-0.0170037478161859	0.0087	0.05057	53386	77258	58749.13
3878156	chr14	rs4905769	99337087	T	C	0.758	0.756	0.998	0.004201162744548	0.01	0.6784	53386	77258	58749.13
3876437	chr14	rs7144802	99337159	A	G	0.545	0.545	0.989	-0.0164953025291975	0.0087	0.05767	53386	77258	58749.13
3874766	chr14	rs12882725	99337308	C	T	0.933	0.935	0.842	-0.0092022107647994	0.019	0.6298	53386	77258	58749.13
3852714	chr14	rs7151574	99338302	G	T	0.816	0.819	0.987	-0.0238010101859522	0.0112	0.03371	53386	77258	58749.13
3880946	chr14	rs1956885	99339897	T	C	0.563	0.565	0.99	-0.0071958279818024	0.0087	0.4091	53386	77258	58749.13
3871988	chr14	rs143889834	99340301	A	G	0.988	0.988	0.966	0.0051964749068174	0.0454	0.9079	42648	59809	46856.73
3867472	chr14	rs34050219	99341570	G	A	0.988	0.988	0.897	-0.0523991687992084	0.0571	0.3593	29397	40223	31779.71
3871439	chr14	rs4900418	99341753	C	G	0.555	0.557	0.988	-0.0066017436345624	0.0087	0.4459	53386	77258	58749.13
3860994	chr14	rs4905770	99341840	C	T	0.576	0.578	0.986	-0.0078003437327339	0.0088	0.3758	53386	77258	58749.13
3874313	chr14	rs35373625	99342285	A	C	0.791	0.791	0.985	0.009504687014246	0.0107	0.3717	53386	77258	58749.13
3868133	chr14	rs78048677	99342605	T	A	0.98	0.98	0.966	0.0180952882690919	0.0323	0.5739	51967	73915	56798.27
3878593	chr14	rs117612583	99342900	G	A	0.976	0.976	0.968	0.0295976364389436	0.0291	0.3102	52326	74995	57337.15
3866295	chr14	rs189495973	99343350	T	G	0.984	0.985	0.935	0.0053954185169075	0.039	0.8892	47252	62087	50840.47
3870484	chr14	rs11628103	99344041	C	T	0.785	0.787	0.979	-0.020498669477346	0.0106	0.0527	53386	77258	58749.13
3872633	chr14	rs1956887	99345175	T	C	0.552	0.555	0.985	-0.0074980401773571	0.0087	0.3903	53386	77258	58749.13
3879655	chr14	rs61981293	99345418	G	A	0.911	0.91	0.882	0.0147014028528927	0.0161	0.3616	53386	77258	58749.13
3868911	chr14	rs12878174	99345456	C	T	0.906	0.906	0.864	-0.0246001168682327	0.0159	0.1224	53386	77258	58749.13
3860637	chr14	rs139528880	99346071	G	A	0.976	0.976	0.969	0.0301993737308422	0.0291	0.3001	52326	74995	57337.15
3875536	chr14	rs184701574	99347396	A	G	0.989	0.988	0.789	-0.0218980211012161	0.0571	0.7008	35394	47845	38285.23
3855051	chr14	rs116929321	99347445	C	T	0.961	0.961	0.823	0.0111970780932162	0.0243	0.6467	53386	77258	58749.13
3874777	chr14	rs11847550	99348351	C	T	0.737	0.74	0.977	-0.0232993336544035	0.0099	0.01851	53386	77258	58749.13
3881249	chr14	rs76385300	99348620	T	C	0.974	0.973	0.917	-0.0513985630860003	0.0285	0.07115	51864	74741	56869.16
3874900	chr14	rs8022060	99348662	T	C	0.802	0.8	0.982	0.0114047182634362	0.0109	0.2928	53386	77258	58749.13
3862412	chr14	rs8021463	99348873	G	T	0.975	0.974	0.97	0.031799009548949	0.0285	0.264	52326	74995	57337.15
3880881	chr14	rs74823875	99349275	G	A	0.989	0.988	0.786	-0.0170952954286372	0.0567	0.7637	35886	48330	38773.7
3853888	chr14	rs61981294	99349444	C	A	0.538	0.54	0.983	-0.009696862978864	0.0087	0.2623	53386	77258	58749.13
3853944	chr14	rs75691174	99349455	C	T	0.971	0.971	0.818	0.0339955472579582	0.0285	0.2325	53386	77258	58749.13
3851620	chr14	rs6575699	99349580	C	T	0.518	0.52	0.984	-0.0094040800752939	0.0087	0.2762	53386	77258	58749.13
3870991	chr14	rs6575700	99349617	G	A	0.867	0.866	0.988	0.0221038989069263	0.0128	0.08437	53386	77258	58749.13
3874578	chr14	rs144252265	99350187	T	G	0.987	0.987	0.792	0.0142973047008244	0.0599	0.8114	28788	43846	31686.74
3852340	chr14	rs4526962	99350702	T	C	0.518	0.52	0.985	-0.0095050300143049	0.0087	0.2744	53386	77258	58749.13
3876802	chr14	rs143503806	99351450	G	T	0.983	0.983	0.85	-0.0174005146801673	0.04	0.6645	42927	65204	48194.65
3863645	chr14	rs7149774	99352039	A	G	0.598	0.6	0.989	-0.0075987978753305	0.0088	0.3901	53386	77258	58749.13
3854450	chr14	rs147200893	99352535	C	T	0.975	0.974	0.97	0.0332993704009261	0.0285	0.2428	52326	74995	57337.15
3864280	chr14	rs2400463	99352576	T	C	0.895	0.894	0.993	0.0269047980491434	0.0141	0.05733	53386	77258	58749.13
3867950	chr14	rs11622976	99352777	A	G	0.917	0.914	0.986	0.0299956000353805	0.0156	0.05475	53386	77258	58749.13
3869904	chr14	rs11623043	99352907	C	T	0.52	0.523	0.989	-0.009696862978864	0.0086	0.261	53386	77258	58749.13
3870609	chr14	rs2145548	99352961	A	T	0.51	0.513	0.989	-0.0105049846451474	0.0087	0.2268	53386	77258	58749.13
3869540	chr14	rs1475025	99353061	A	T	0.51	0.513	0.988	-0.0102018624845967	0.0087	0.237	53386	77258	58749.13
3860207	chr14	rs11847212	99353321	C	G	0.617	0.621	0.983	-0.0209989425960583	0.0089	0.01878	53386	77258	58749.13
3852795	chr14	rs4900419	99353604	G	A	0.605	0.607	0.989	-0.0066017436345624	0.0088	0.4562	53386	77258	58749.13
3857714	chr14	rs148364304	99354190	G	A	0.968	0.97	0.867	-0.0198048272985997	0.0268	0.4595	53027	76178	58210.26
3879936	chr14	rs78040811	99355116	G	C	0.878	0.875	0.884	0.0183996828453635	0.0139	0.1851	53386	77258	58749.13
3870576	chr14	rs77387507	99355330	C	T	0.976	0.975	0.966	0.0314017631395316	0.029	0.2799	52326	74995	57337.15
3880971	chr14	rs146682712	99356209	C	T	0.976	0.975	0.966	0.0308007491527123	0.0291	0.2895	52326	74995	57337.15
3854482	chr14	rs58328786	99356336	G	A	0.974	0.974	0.963	0.0349037160078804	0.0283	0.2181	52326	74995	57337.15
3860995	chr14	rs4905771	99357048	G	A	0.593	0.594	0.992	-0.0081027387031859	0.0088	0.3582	53386	77258	58749.13
3849610	chr14	rs76037475	99357287	A	G	0.987	0.985	0.888	0.086700495337603	0.0424	0.04092	45355	65792	50219.31
3853701	chr14	rs12323921	99357483	C	G	0.599	0.601	0.99	-0.0088994831870327	0.0088	0.3125	53386	77258	58749.13
3877908	chr14	rs74080468	99357501	C	A	0.987	0.987	0.964	-0.0074980401773571	0.0482	0.8764	36353	46942	38963.18
3872214	chr14	rs1467542	99359631	T	C	0.0553	0.0561	0.854	0.004201162744548	0.0203	0.8361	53386	77258	58749.13
3855524	chr14	rs10873496	99359720	A	G	0.602	0.604	0.993	-0.0083043861636152	0.0088	0.3497	53386	77258	58749.13
3858241	chr14	rs6575702	99360706	A	G	0.602	0.604	0.993	-0.0076995657264405	0.0088	0.384	53386	77258	58749.13
3863701	chr14	rs71418615	99361904	C	T	0.939	0.937	0.985	0.0273038345273452	0.018	0.1306	53386	77258	58749.13
3863226	chr14	rs764028	99362576	C	T	0.913	0.911	0.99	0.027799974857679	0.0153	0.06985	53386	77258	58749.13
3881915	chr14	rs764029	99362582	A	G	0.914	0.911	0.991	0.0285971749776749	0.0153	0.06215	53386	77258	58749.13
3877979	chr14	rs34432677	99362707	A	G	0.704	0.707	0.992	-0.0203966036652218	0.0095	0.03089	53386	77258	58749.13
3875131	chr14	rs55770721	99362810	G	T	0.713	0.716	0.993	-0.0212951405401588	0.0096	0.02614	53386	77258	58749.13
3852575	chr14	rs764027	99362990	A	G	0.606	0.608	0.996	-0.0086977157031958	0.0088	0.3229	53386	77258	58749.13
3880909	chr14	rs10142512	99363346	T	C	0.913	0.911	0.991	0.0282958691548473	0.0153	0.06434	53386	77258	58749.13
3860400	chr14	rs4509936	99363382	G	A	0.695	0.7	0.994	-0.0226035462098532	0.0094	0.01615	53386	77258	58749.13
3880775	chr14	rs2400464	99363644	A	C	0.608	0.61	0.995	-0.0095050300143049	0.0088	0.2808	53386	77258	58749.13
3862482	chr14	rs4616230	99363855	G	T	0.606	0.608	0.997	-0.0087985943563496	0.0088	0.3189	53386	77258	58749.13
3878294	chr14	rs1998227	99364387	G	A	0.701	0.704	0.996	-0.0225012653465135	0.0094	0.01693	53386	77258	58749.13
3873234	chr14	rs11160490	99364436	G	A	0.913	0.911	0.992	0.027799974857679	0.0153	0.07003	53386	77258	58749.13
3857749	chr14	rs7154344	99365099	G	A	0.904	0.902	0.997	0.0255995183002125	0.0146	0.07992	53386	77258	58749.13
3856496	chr14	rs55854928	99365318	A	G	0.7	0.704	0.995	-0.0226956079321885	0.0094	0.01585	53386	77258	58749.13
3858388	chr14	rs76223629	99365537	G	A	0.986	0.987	0.98	-0.0170952954286372	0.0467	0.7133	35266	53380	39752.53
3867899	chr14	rs7155289	99365620	G	C	0.902	0.9	0.987	0.0244974716003874	0.0145	0.09148	53386	77258	58749.13
3871760	chr14	rs35023911	99365912	C	T	0.904	0.902	0.994	0.025696986087186	0.0146	0.07911	53386	77258	58749.13
3867414	chr14	rs17615874	99365964	G	A	0.713	0.716	0.994	-0.0213972981080803	0.0096	0.02529	53386	77258	58749.13
3864679	chr14	rs10873497	99365999	T	C	0.904	0.902	0.994	0.0259990758686168	0.0146	0.07492	53386	77258	58749.13
3861499	chr14	rs10139755	99366011	C	T	0.602	0.604	0.995	-0.0081027387031859	0.0088	0.3558	53386	77258	58749.13
3857763	chr14	rs10139867	99366114	C	A	0.987	0.987	0.978	-0.0091012913892029	0.0456	0.8418	36834	56121	41635.64
3864038	chr14	rs10139957	99366197	C	G	0.698	0.702	0.995	-0.0213972981080803	0.0094	0.02295	53386	77258	58749.13
3849577	chr14	rs8022678	99366690	A	G	0.596	0.598	0.994	-0.0071958279818024	0.0088	0.4135	53386	77258	58749.13
3878834	chr14	rs1951122	99367685	A	C	0.692	0.695	0.997	-0.020498669477346	0.0093	0.02847	53386	77258	58749.13
3853318	chr14	rs78384327	99367715	C	T	0.888	0.887	0.868	0.0205964297986501	0.0146	0.1581	53386	77258	58749.13
3872401	chr14	rs1956883	99367860	C	T	0.692	0.695	0.997	-0.0207028323592018	0.0093	0.02667	53386	77258	58749.13
3874644	chr14	rs1956884	99367881	T	C	0.597	0.599	0.993	-0.007095110875924	0.0088	0.4198	53386	77258	58749.13
3857932	chr14	rs75330337	99368429	C	T	0.977	0.977	0.957	0.0332993704009261	0.03	0.2656	52326	74995	57337.15
3875541	chr14	rs8014999	99368471	T	C	0.692	0.695	0.996	-0.0206007457079636	0.0093	0.02715	53386	77258	58749.13
3876280	chr14	rs8014050	99368701	A	G	0.597	0.599	0.992	-0.0069037763167944	0.0088	0.4343	53386	77258	58749.13
3877494	chr14	rs8014362	99368813	C	T	0.691	0.695	0.993	-0.0202027073175195	0.0094	0.03056	53386	77258	58749.13
3874731	chr14	rs10146892	99368820	A	G	0.985	0.986	0.97	-0.0152050125429676	0.0392	0.6985	49112	69598	54232.74
3866238	chr14	rs10149684	99368995	G	A	0.986	0.986	0.908	-0.0166986496230515	0.0482	0.7296	34881	44895	37162.23
3879607	chr14	rs11851456	99369311	G	T	0.713	0.716	0.99	-0.0193969096107316	0.0096	0.04312	53386	77258	58749.13
3859335	chr14	rs8014626	99369959	G	C	0.987	0.987	0.943	-0.0527996915922012	0.0517	0.3073	31062	49579	35546.93
3860084	chr14	rs76942208	99370366	C	A	0.981	0.981	0.891	-0.0059979518036359	0.0335	0.8583	52273	74775	57297.04
3868647	chr14	rs61514445	99370550	T	C	0.987	0.987	0.927	-0.0039979812872983	0.0477	0.9335	39070	49367	41421.74
3851659	chr14	rs12433299	99370838	C	A	0.926	0.923	0.953	0.0366019024445485	0.0167	0.02826	53386	77258	58749.13
3860155	chr14	rs71418616	99371082	C	T	0.925	0.922	0.958	0.0382972099323441	0.0165	0.01998	53386	77258	58749.13
3863074	chr14	rs76767862	99371106	T	C	0.976	0.974	0.912	0.0539008916487975	0.0296	0.06849	52106	75383	57278.84
3865916	chr14	rs10138900	99371210	A	G	0.985	0.985	0.95	-0.0019018072895963	0.0463	0.9666	34446	51386	38178.72
3856188	chr14	rs10151294	99371290	T	C	0.922	0.923	0.988	-0.0084959889212643	0.0164	0.6043	53386	77258	58749.13
3858243	chr14	rs17627000	99371463	G	A	0.916	0.916	0.797	0.0025966258472659	0.0174	0.881	53386	77258	58749.13
3863463	chr14	rs149481082	99372268	T	C	0.984	0.984	0.806	-0.0264979913062283	0.0384	0.4891	52513	76108	57869.01
3850691	chr14	rs4905772	99372389	G	A	0.451	0.451	0.939	-0.0108991808690006	0.0089	0.2192	53386	77258	58749.13
3855463	chr14	rs4900420	99372404	G	C	0.451	0.451	0.939	-0.0112025145079934	0.0089	0.2068	53386	77258	58749.13
3866541	chr14	rs4900421	99372413	C	T	0.451	0.451	0.939	-0.0111013930711739	0.0089	0.2133	53386	77258	58749.13
3868808	chr14	rs8006311	99372471	C	T	0.45	0.45	0.943	-0.0111013930711739	0.0089	0.2133	53386	77258	58749.13
3869183	chr14	rs17098007	99372519	A	G	0.922	0.923	0.99	-0.0088994831870327	0.0164	0.5853	53386	77258	58749.13
3859266	chr14	rs80321593	99373339	C	T	0.983	0.982	0.9	0.009197572354042	0.0358	0.7967	50373	71858	55050.17
3850046	chr14	rs7151130	99373567	T	C	0.921	0.923	0.991	-0.0095958936734469	0.0163	0.5555	53386	77258	58749.13
3854475	chr14	rs4900422	99373620	G	A	0.926	0.922	0.968	0.0387013475370749	0.0165	0.01862	53386	77258	58749.13
3882108	chr14	rs57201281	99373710	T	A	0.965	0.965	0.97	-0.0176956485356892	0.0242	0.4641	53386	77258	58749.13
3869966	chr14	rs2038501	99373866	A	G	0.922	0.923	0.992	-0.0091012913892029	0.0163	0.5797	53386	77258	58749.13
3864361	chr14	rs76519547	99373915	C	A	0.984	0.982	0.939	0.0728972395126652	0.0362	0.04407	48183	70480	53327.67
3862105	chr14	rs17544320	99374014	G	A	0.986	0.986	0.808	-0.066503116358279	0.0442	0.1325	45349	65163	49853.7
3878410	chr14	rs8018511	99374195	T	C	0.973	0.974	0.965	-0.0016012813669738	0.0279	0.9549	53321	76999	58645.21
3880233	chr14	rs145013270	99374266	A	G	0.984	0.984	0.949	-0.0108991808690006	0.0369	0.7671	50172	70400	54731.09
3851770	chr14	rs200356	99374354	T	C	0.965	0.965	0.971	-0.0183982139464423	0.0242	0.4471	53386	77258	58749.13
3882188	chr14	rs4905773	99374512	G	A	0.926	0.922	0.975	0.0382009626151637	0.0164	0.01976	53386	77258	58749.13
3850566	chr14	rs200354	99375321	G	T	0.847	0.845	0.983	0.016296487966892	0.0121	0.1788	53386	77258	58749.13
3853653	chr14	rs200353	99375343	A	G	0.965	0.965	0.97	-0.0214994661132367	0.0243	0.3752	53386	77258	58749.13
3876383	chr14	rs192779625	99375508	G	C	0.983	0.982	0.903	0.0089002747867194	0.0358	0.8044	50373	71858	55050.17
3871510	chr14	rs1492308	99375569	A	G	0.448	0.448	0.954	-0.0111013930711739	0.0088	0.208	53386	77258	58749.13
3877820	chr14	rs1492309	99375592	G	A	0.448	0.448	0.954	-0.0111013930711739	0.0088	0.2096	53386	77258	58749.13
3865077	chr14	rs7140559	99375698	A	C	0.968	0.97	0.972	-0.0110002818588653	0.0257	0.6689	53386	77258	58749.13
3877234	chr14	rs7145274	99375987	A	G	0.485	0.486	0.962	-0.009696862978864	0.0088	0.2695	53386	77258	58749.13
3871644	chr14	rs1565615	99376118	G	A	0.925	0.921	0.975	0.0347974835421732	0.0163	0.03309	53386	77258	58749.13
3879096	chr14	rs1565616	99376229	C	T	0.483	0.484	0.962	-0.0113036461713921	0.0088	0.1984	53386	77258	58749.13
3875238	chr14	rs1565617	99376353	A	G	0.485	0.486	0.963	-0.009696862978864	0.0088	0.2667	53386	77258	58749.13
3864153	chr14	rs1565618	99376383	G	A	0.485	0.486	0.963	-0.009696862978864	0.0088	0.2698	53386	77258	58749.13
3869850	chr14	rs200352	99377084	G	T	0.331	0.33	0.958	-0.001300845733048	0.0093	0.889	53386	77258	58749.13
3861087	chr14	rs1472144	99377144	T	C	0.485	0.486	0.963	-0.009696862978864	0.0088	0.266	53386	77258	58749.13
3851099	chr14	rs200351	99377295	G	T	0.878	0.874	0.97	0.0209979909956055	0.0133	0.1148	53386	77258	58749.13
3873378	chr14	rs11850690	99377351	T	C	0.485	0.486	0.963	-0.009696862978864	0.0087	0.2662	53386	77258	58749.13
3866891	chr14	rs11851709	99377959	T	C	0.968	0.97	0.973	-0.0081027387031859	0.0257	0.7513	53386	77258	58749.13
3854736	chr14	rs74746069	99377986	C	T	0.98	0.98	0.781	0.0202045073158995	0.0355	0.5693	52614	75691	57746.44
3858775	chr14	rs200349	99378300	T	C	0.33	0.33	0.957	-0.0009004052431641	0.0093	0.9262	53386	77258	58749.13
3881296	chr14	rs78908435	99378442	C	T	0.966	0.967	0.807	-0.0217038334437866	0.0265	0.414	53386	77258	58749.13
3870466	chr14	rs1873662	99378765	C	A	0.983	0.984	0.957	0.0143958802837323	0.0399	0.7177	42906	61013	47026.37
3861284	chr14	rs1885103	99378979	C	G	0.485	0.486	0.962	-0.0095958936734469	0.0088	0.2747	53386	77258	58749.13
3877738	chr14	rs7143696	99379068	T	C	0.923	0.92	0.973	0.0335991726304121	0.0162	0.03807	53386	77258	58749.13
3856896	chr14	rs10134835	99380086	C	T	0.985	0.985	0.93	-0.0031950988965408	0.0418	0.9386	44124	62947	48466.91
3850050	chr14	rs4905774	99380457	G	A	0.912	0.91	0.968	0.0344014267173323	0.0154	0.02549	53386	77258	58749.13
3880827	chr14	rs200348	99380544	A	G	0.729	0.728	0.918	0.0109003744682883	0.0101	0.28	53386	77258	58749.13
3861655	chr14	rs35872804	99381581	C	A	0.487	0.489	0.97	-0.0113036461713921	0.0087	0.1959	53386	77258	58749.13
3871362	chr14	rs140306788	99381795	C	A	0.956	0.956	0.897	-0.0098988321792475	0.0222	0.6572	53386	77258	58749.13
3856616	chr14	rs35227586	99382367	C	A	0.469	0.472	0.978	-0.0111013930711739	0.0087	0.2021	53386	77258	58749.13
3882257	chr14	rs200344	99382560	A	G	0.935	0.934	0.968	0.0068961666878413	0.0179	0.7013	53386	77258	58749.13
3869400	chr14	rs4905775	99382696	C	T	0.485	0.487	0.977	-0.0105049846451474	0.0087	0.2264	53386	77258	58749.13
3864107	chr14	rs12435579	99383325	G	A	0.929	0.926	0.983	0.0317021347305135	0.0167	0.05799	53386	77258	58749.13
3868008	chr14	rs17627407	99383505	G	A	0.479	0.481	0.989	-0.0086977157031958	0.0086	0.3118	53386	77258	58749.13
3866542	chr14	rs200343	99383561	A	G	0.0491	0.0495	0.858	-0.0101008421794295	0.0215	0.6383	53386	77258	58749.13
3860374	chr14	rs60763756	99383646	C	G	0.968	0.967	0.964	0.0166997792224134	0.0251	0.5057	53386	77258	58749.13
3868987	chr14	rs144047181	99384763	T	A	0.985	0.985	0.775	-0.0137034650584925	0.0469	0.7704	41197	54319	44345.4
3861298	chr14	rs71418617	99384947	G	A	0.942	0.941	0.795	-0.0282965991551138	0.0205	0.1675	53386	77258	58749.13
3866402	chr14	rs10140293	99385061	T	C	0.482	0.483	0.997	-0.0088994831870327	0.0086	0.3002	53386	77258	58749.13
3858299	chr14	rs10151172	99385156	C	T	0.482	0.483	0.997	-0.009000382197299	0.0086	0.2944	53386	77258	58749.13
3850183	chr14	rs72698689	99385277	G	A	0.889	0.89	0.824	-0.0071958279818024	0.0151	0.6318	53386	77258	58749.13
3870142	chr14	rs200339	99385558	A	G	0.929	0.928	0.999	0.0136957831289865	0.0169	0.4165	53386	77258	58749.13
3871619	chr14	rs11625159	99385607	T	G	0.484	0.485	0.998	-0.0092022107647994	0.0086	0.2859	53386	77258	58749.13
3866802	chr14	rs200338	99385763	T	C	0.929	0.928	0.999	0.0143958802837323	0.0169	0.3921	53386	77258	58749.13
3862366	chr14	rs200337	99385922	G	A	0.941	0.94	0.994	0.0116024307308398	0.0184	0.5304	53386	77258	58749.13
3878906	chr14	rs200336	99386110	A	T	0.413	0.413	0.997	-0.0052035148315978	0.0087	0.554	53386	77258	58749.13
3854905	chr14	rs12435447	99386865	T	C	0.928	0.925	0.99	0.0310043588626902	0.0166	0.06162	53386	77258	58749.13
3863646	chr14	rs200335	99386877	T	G	0.425	0.425	0.998	-0.006199175242821	0.0087	0.4792	53386	77258	58749.13
3859520	chr14	rs10484063	99387017	G	T	0.928	0.925	0.99	0.0311982343370806	0.0166	0.05953	53386	77258	58749.13
3874066	chr14	rs28368927	99387036	A	G	0.984	0.985	0.982	0.0281986543586787	0.045	0.5317	34693	51617	38450.94
3865024	chr14	rs200334	99387261	A	G	0.412	0.412	0.997	-0.005304041591906	0.0087	0.5408	53386	77258	58749.13
3876465	chr14	rs200333	99387291	G	A	0.412	0.412	0.996	-0.005304041591906	0.0087	0.5427	53386	77258	58749.13
3879064	chr14	rs116933443	99387340	C	T	0.947	0.949	0.856	-0.0475004961488543	0.021	0.02372	53386	77258	58749.13
3865891	chr14	rs200332	99387505	A	G	0.424	0.424	0.998	-0.0065010863423599	0.0087	0.4554	53386	77258	58749.13
3850648	chr14	rs200331	99387545	A	G	0.424	0.425	0.997	-0.0065010863423599	0.0087	0.452	53386	77258	58749.13
3876851	chr14	rs200330	99387835	T	C	0.425	0.425	0.997	-0.0062998021485279	0.0087	0.4718	53386	77258	58749.13
3881208	chr14	rs200329	99387880	T	A	0.427	0.426	0.996	-0.004701032558649	0.0087	0.5899	53386	77258	58749.13
3850166	chr14	rs9652400	99387992	G	T	0.985	0.985	0.994	0.042503779526724	0.048	0.3757	30744	45653	34086.13
3879482	chr14	rs200328	99388379	T	C	0.425	0.425	0.995	-0.0059979518036359	0.0087	0.4922	53386	77258	58749.13
3856872	chr14	rs1492305	99388747	T	C	0.985	0.985	0.991	0.0407963941925694	0.0483	0.398	30516	45359	33806.53
3863419	chr14	rs200327	99389230	A	T	0.425	0.425	0.994	-0.0059979518036359	0.0087	0.4897	53386	77258	58749.13
3866843	chr14	rs200326	99389314	A	G	0.425	0.425	0.993	-0.0059979518036359	0.0087	0.4887	53386	77258	58749.13
3878918	chr14	rs147663087	99389492	C	T	0.977	0.976	0.761	0.0485044090596151	0.033	0.1415	53386	77258	58749.13
3876959	chr14	rs71418618	99389581	C	T	0.933	0.93	0.975	0.0307037775750057	0.0173	0.07532	53386	77258	58749.13
3864919	chr14	rs10484064	99390198	C	T	0.985	0.985	0.985	0.0402010017441475	0.0484	0.4063	30809	45915	34190.29
3877193	chr14	rs200325	99390273	T	C	0.427	0.426	0.991	-0.004701032558649	0.0087	0.5897	53386	77258	58749.13
3852688	chr14	rs10150536	99390300	G	T	0.985	0.985	0.984	0.0497040321791155	0.0493	0.3133	28816	44409	32474.68
3855389	chr14	rs200324	99390803	T	G	0.427	0.426	0.99	-0.0051029981759033	0.0087	0.5562	53386	77258	58749.13
3861680	chr14	rs17545164	99390817	G	A	0.483	0.484	0.987	-0.0098988321792475	0.0087	0.2516	53386	77258	58749.13
3874664	chr14	rs200323	99390889	G	A	0.427	0.426	0.989	-0.0046005663955682	0.0087	0.5992	53386	77258	58749.13
3881095	chr14	rs200322	99391237	A	T	0.944	0.943	0.975	0.0221038989069263	0.0191	0.247	53386	77258	58749.13
3873533	chr14	rs200321	99391245	G	A	0.427	0.426	0.989	-0.0049019951702315	0.0087	0.5782	53386	77258	58749.13
3850991	chr14	rs200320	99391441	A	G	0.427	0.426	0.988	-0.0049019951702315	0.0087	0.5719	53386	77258	58749.13
3862794	chr14	rs200319	99391464	C	T	0.427	0.426	0.988	-0.0049019951702315	0.0087	0.5766	53386	77258	58749.13
3867962	chr14	rs116954465	99391782	C	T	0.986	0.986	0.8	-0.0278029446620889	0.0438	0.5255	46870	67747	51550.35
3862781	chr14	rs77129308	99392132	C	T	0.977	0.974	0.932	0.0556995724703668	0.0299	0.06217	50500	73503	55604.16
3879763	chr14	rs57774443	99392241	G	A	0.932	0.93	0.966	0.029296631955588	0.0173	0.0892	53386	77258	58749.13
3853247	chr14	rs200318	99392468	C	G	0.346	0.343	0.982	0.0044998604248922	0.0091	0.6245	53386	77258	58749.13
3863850	chr14	rs4900423	99393318	T	G	0.931	0.929	0.962	0.0301993737308422	0.0172	0.07888	53386	77258	58749.13
3879779	chr14	rs200317	99393342	C	G	0.357	0.354	0.98	0.004201162744548	0.0091	0.6397	53386	77258	58749.13
3878260	chr14	rs200316	99393807	G	A	0.408	0.408	0.979	-0.0060985584618694	0.0088	0.4921	53386	77258	58749.13
3850437	chr14	rs200315	99393825	A	C	0.326	0.323	0.976	0.0017983819413794	0.0093	0.849	53386	77258	58749.13
3866773	chr14	rs200314	99393994	G	T	0.39	0.389	0.98	-0.0066017436345624	0.0089	0.4584	53386	77258	58749.13
3864431	chr14	rs200313	99394023	G	A	0.324	0.321	0.975	0.0018981972830802	0.0093	0.838	53386	77258	58749.13
3867976	chr14	rs57057273	99394235	T	C	0.717	0.72	0.968	-0.0009004052431641	0.0097	0.9263	53386	77258	58749.13
3877362	chr14	rs4905779	99394437	T	A	0.654	0.655	0.98	0.0075017910703226	0.0091	0.4121	53386	77258	58749.13
3872999	chr14	rs7151445	99396252	A	C	0.694	0.698	0.992	-0.0024028846163103	0.0094	0.8017	53386	77258	58749.13
3858193	chr14	rs7153222	99396376	T	C	0.579	0.579	0.933	0.0134984841513417	0.009	0.1336	53386	77258	58749.13
3854855	chr14	rs17098043	99396876	T	A	0.694	0.697	0.993	-0.0023026490626755	0.0094	0.8038	53386	77258	58749.13
3867243	chr14	rs17098044	99396917	T	G	0.954	0.953	0.954	0.0295005481176215	0.0211	0.1617	53386	77258	58749.13
3878018	chr14	rs17545317	99397737	T	C	0.7	0.703	0.997	-0.0040983869261633	0.0094	0.6624	53386	77258	58749.13
3862805	chr14	rs10130070	99397996	C	T	0.695	0.698	1.0	-0.0022024235552	0.0093	0.8108	53386	77258	58749.13
3857385	chr14	rs17098046	99398770	C	T	0.959	0.96	0.938	-0.0009004052431641	0.0227	0.9689	53130	77128	58576.7
3856016	chr14	rs117600325	99399925	G	A	0.987	0.986	0.803	0.0467977043485401	0.0511	0.3601	37122	50413	40205.57
3866199	chr14	rs60020450	99399992	C	A	0.958	0.956	0.952	0.0439977464776452	0.0218	0.04356	53386	77258	58749.13
3850111	chr14	rs77095136	99400643	C	T	0.965	0.965	0.867	-0.013004189135254	0.0251	0.605	53386	77258	58749.13
3858891	chr14	rs200307	99401353	A	G	0.501	0.502	0.977	0.0038027603329278	0.0087	0.6611	53386	77258	58749.13
3866855	chr14	rs200305	99401800	T	C	0.557	0.559	0.987	-0.0045001103249234	0.0087	0.6029	53386	77258	58749.13
3853675	chr14	rs200303	99402433	G	T	0.597	0.6	0.997	-0.0042992284528324	0.0088	0.6262	53386	77258	58749.13
3875892	chr14	rs118014920	99402825	A	G	0.984	0.983	0.913	0.0274011363479391	0.0366	0.454	50588	72196	55297.65
3858790	chr14	rs114473306	99403173	G	T	0.962	0.961	0.942	-0.003596459514405	0.023	0.8745	53386	77258	58749.13
3858619	chr14	rs200300	99403620	C	T	0.597	0.6	0.992	-0.0045001103249234	0.0088	0.6126	53386	77258	58749.13
3858540	chr14	rs77389429	99403914	G	A	0.95	0.947	0.948	0.0443039255565243	0.0201	0.02787	53386	77258	58749.13
3870957	chr14	rs200297	99404825	A	G	0.829	0.832	0.948	-0.0213972981080803	0.0118	0.06928	53386	77258	58749.13
3879126	chr14	rs76794006	99404947	A	G	0.959	0.959	0.942	-0.0120017335415971	0.0224	0.5938	53386	77258	58749.13
3869249	chr14	rs74476544	99405119	G	A	0.971	0.972	0.817	-0.0226035462098532	0.0287	0.4319	53386	77258	58749.13
3863333	chr14	rs34938424	99405874	G	A	0.951	0.948	0.948	0.0430020165445429	0.0203	0.03384	53386	77258	58749.13
3852962	chr14	rs17098057	99406027	G	C	0.96	0.96	0.944	-0.0162005226717083	0.0226	0.4723	53386	77258	58749.13
3850593	chr14	rs17098059	99406138	G	A	0.96	0.96	0.945	-0.0166986496230515	0.0226	0.4597	53386	77258	58749.13
3878361	chr14	rs78830377	99408361	C	G	0.96	0.96	0.94	-0.0154994990469515	0.0225	0.492	53386	77258	58749.13
3869042	chr14	rs17098066	99409247	G	T	0.843	0.846	0.942	-0.01999864650669	0.0123	0.1025	53386	77258	58749.13
3849969	chr14	rs76648601	99409535	C	T	0.967	0.967	0.869	0.0092966519050945	0.0258	0.7178	53200	76329	58439.19
3872170	chr14	rs148122749	99410920	G	C	0.986	0.986	0.778	-0.0001000050003333	0.044	0.9982	48051	69710	53046.51
3856899	chr14	rs75663227	99411281	A	G	0.954	0.955	0.936	-0.0292949370570243	0.0214	0.1709	53386	77258	58749.13
3878713	chr14	rs1388773	99411497	G	A	0.844	0.848	0.956	-0.0198048272985997	0.0122	0.1046	53386	77258	58749.13
3871311	chr14	rs1022705	99411801	C	T	0.867	0.868	0.928	0.0023971245997214	0.0131	0.8547	53386	77258	58749.13
3876304	chr14	rs117495102	99412393	C	T	0.977	0.977	0.876	-0.023401696181619	0.0307	0.4449	53386	77258	58749.13
3868234	chr14	rs200292	99412735	T	C	0.953	0.954	0.933	-0.0319964709431669	0.0211	0.1292	53386	77258	58749.13
3854883	chr14	rs17545631	99413011	G	A	0.755	0.756	0.935	0.0029955089797983	0.0103	0.7742	53386	77258	58749.13
3878040	chr14	rs200290	99413541	T	C	0.953	0.954	0.933	-0.0319035490130083	0.0211	0.1308	53386	77258	58749.13
3865410	chr14	rs807339	99413672	C	G	0.0662	0.0687	0.945	-0.0300984478240329	0.0177	0.08999	53386	77258	58749.13
3868335	chr14	rs809896	99414973	T	C	0.951	0.952	0.933	-0.029202265808213	0.0209	0.1623	53386	77258	58749.13
3851958	chr14	rs17098076	99415146	A	G	0.954	0.954	0.935	-0.0288007896057264	0.0213	0.1752	53386	77258	58749.13
3870498	chr14	rs17098079	99415877	A	G	0.844	0.848	0.952	-0.0203966036652218	0.0122	0.09445	53386	77258	58749.13
3878863	chr14	rs17098081	99415927	G	A	0.954	0.955	0.934	-0.0278954863187535	0.0214	0.1913	53386	77258	58749.13
3852508	chr14	rs117523094	99418231	C	A	0.976	0.975	0.865	0.0347974835421732	0.0305	0.2531	51456	72374	56191.48
3861583	chr14	rs144027718	99419973	G	A	0.976	0.975	0.862	0.0350002811846215	0.0306	0.2519	51712	72504	56363.92
3876522	chr14	rs17098088	99420013	A	G	0.951	0.952	0.93	-0.0319964709431669	0.0209	0.1247	53386	77258	58749.13
3863337	chr14	rs17098090	99421061	C	T	0.954	0.955	0.935	-0.0320997276601081	0.0214	0.1333	53386	77258	58749.13
3865575	chr14	rs807354	99421246	C	G	0.567	0.571	0.949	-0.0095958936734469	0.0089	0.2819	53386	77258	58749.13
3857012	chr14	rs807353	99421281	C	T	0.566	0.571	0.949	-0.0088994831870327	0.0089	0.3168	53386	77258	58749.13
3878339	chr14	rs12880967	99421510	G	A	0.503	0.5	0.945	0.0022973590486834	0.0089	0.7939	53386	77258	58749.13
3861167	chr14	rs11621256	99421630	C	T	0.692	0.689	0.943	0.0085037404912207	0.0096	0.377	53386	77258	58749.13
3863098	chr14	rs807352	99421704	A	G	0.351	0.35	0.927	-0.0059979518036359	0.0094	0.5235	53386	77258	58749.13
3867105	chr14	rs61981332	99421716	C	T	0.817	0.818	0.929	-0.0114047880634385	0.0116	0.325	53386	77258	58749.13
3869521	chr14	rs807351	99421725	G	A	0.737	0.738	0.947	-0.006199175242821	0.01	0.5359	53386	77258	58749.13
3864424	chr14	rs72700703	99422030	A	C	0.886	0.886	0.828	0.0044998604248922	0.0149	0.7622	53386	77258	58749.13
3872528	chr14	rs17545984	99422369	T	C	0.986	0.986	0.864	-0.008395140788382	0.0412	0.8389	48966	69719	53695.23
3850663	chr14	rs66823378	99422509	T	C	0.835	0.836	0.958	-0.0055956263571598	0.0118	0.6355	53386	77258	58749.13
3872118	chr14	rs7160540	99424052	C	T	0.57	0.571	0.996	0.005703702916678	0.0087	0.509	53386	77258	58749.13
3877354	chr14	rs807350	99424074	G	A	0.0341	0.0355	0.978	-0.0332982854015147	0.0239	0.1641	53386	77258	58749.13
3863048	chr14	rs117143783	99424075	G	A	0.972	0.971	0.931	-0.001300845733048	0.0267	0.9607	53386	77258	58749.13
3862174	chr14	rs12897647	99424485	A	G	0.572	0.573	0.996	0.0055048206344449	0.0087	0.5248	53386	77258	58749.13
3855405	chr14	rs12898164	99424509	G	A	0.572	0.573	0.996	0.0055048206344449	0.0087	0.5311	53386	77258	58749.13
3859615	chr14	rs807349	99424826	C	T	0.0364	0.038	0.982	-0.0349952529972629	0.0231	0.1296	53386	77258	58749.13
3876562	chr14	rs76469607	99424856	G	A	0.977	0.977	0.958	0.0182033098538737	0.0298	0.541	52100	74974	57103.65
3867958	chr14	rs78868151	99425614	C	T	0.972	0.971	0.93	-0.0012007205765188	0.0267	0.9635	53386	77258	58749.13
3855648	chr14	rs79393146	99425752	A	T	0.957	0.957	0.936	-0.0208968257129853	0.0218	0.3372	53386	77258	58749.13
3868390	chr14	rs4905782	99426314	A	G	0.845	0.845	0.972	-0.0007002451143934	0.012	0.955	53386	77258	58749.13
3866316	chr14	rs12895874	99427443	T	C	0.569	0.569	0.995	0.0058031292269501	0.0087	0.5066	53386	77258	58749.13
3854302	chr14	rs78624274	99427453	C	T	0.984	0.984	0.948	-0.0146974807605841	0.0367	0.6891	50333	72700	55605.49
3868711	chr14	rs7143360	99428216	T	G	0.983	0.984	0.946	-0.0150019689183474	0.0362	0.6782	50654	72837	55797.53
3870918	chr14	rs7142248	99428332	C	T	0.983	0.984	0.941	-0.017502275136142	0.0361	0.6284	50654	72837	55797.53
3857984	chr14	rs78593379	99428458	T	C	0.967	0.967	0.959	0.0044998604248922	0.0247	0.8562	53386	77258	58749.13
3876576	chr14	rs7142912	99428522	G	A	0.432	0.433	0.994	0.0059025456526138	0.0087	0.496	53386	77258	58749.13
3866725	chr14	rs77914446	99428603	G	A	0.961	0.961	0.957	0.0021975835434872	0.0228	0.9248	53386	77258	58749.13
3859886	chr14	rs7143182	99428834	C	T	0.432	0.433	0.994	0.0060019521956343	0.0087	0.492	53386	77258	58749.13
3850586	chr14	rs12432596	99429336	G	A	0.967	0.967	0.959	0.0046989426564652	0.0246	0.8487	53386	77258	58749.13
3866944	chr14	rs150475494	99430387	C	G	0.987	0.987	0.873	-0.0390007373497326	0.0443	0.3789	44751	63709	49551.08
3857042	chr14	rs80076878	99430952	G	A	0.961	0.961	0.959	0.0037031349243813	0.0228	0.8716	53386	77258	58749.13
3861420	chr14	rs79847551	99431128	C	T	0.967	0.967	0.961	0.0059025456526138	0.0246	0.8095	53386	77258	58749.13
3881480	chr14	rs76790017	99431434	C	T	0.967	0.967	0.957	0.0082954970241069	0.0247	0.7379	53386	77258	58749.13
3873437	chr14	rs4905783	99432150	C	T	0.431	0.432	0.998	0.0050969882578437	0.0087	0.5535	53386	77258	58749.13
3855140	chr14	rs807345	99432681	T	C	0.0362	0.0378	0.988	-0.0349952529972629	0.0231	0.1286	53386	77258	58749.13
3857300	chr14	rs75177018	99432775	A	G	0.967	0.966	0.962	0.00730326611012	0.0245	0.7662	53386	77258	58749.13
3858444	chr14	rs7140994	99433568	C	T	0.431	0.432	1.0	0.0049974917102918	0.0087	0.5635	53386	77258	58749.13
3871857	chr14	rs807343	99433958	G	A	0.0363	0.0379	0.99	-0.034198147379977	0.023	0.1376	53386	77258	58749.13
3853472	chr14	rs78503776	99434010	C	A	0.966	0.966	0.964	0.0038027603329278	0.0245	0.8772	53386	77258	58749.13
3874653	chr14	rs74447025	99434106	A	G	0.984	0.984	0.958	-0.0163021610829842	0.0361	0.6526	51051	73054	56078.15
3878271	chr14	rs2094718	99434288	A	C	0.663	0.663	1.0	-0.0114958245134845	0.0091	0.2033	53386	77258	58749.13
3881797	chr14	rs73417956	99434480	G	A	0.964	0.965	0.965	-0.0019018072895963	0.0239	0.9351	53386	77258	58749.13
3866584	chr14	rs115099699	99434483	T	C	0.984	0.984	0.959	-0.0177974390305806	0.0365	0.625	50333	72700	55605.49
3855664	chr14	rs1257693	99434786	A	T	0.657	0.657	1.0	-0.0115969858456632	0.009	0.1993	53386	77258	58749.13
3868467	chr14	rs72700706	99435121	G	A	0.957	0.956	0.871	0.0037031349243813	0.0228	0.8707	52493	75664	57604.43
3851786	chr14	rs111774087	99435144	T	G	0.986	0.986	0.701	0.0166014304974254	0.0463	0.7203	49870	72049	54829.48
3870631	chr14	rs117811282	99435167	C	A	0.98	0.979	0.731	-0.0229002198863326	0.0354	0.518	53251	77127	58616.2
3874418	chr14	rs192022600	99435539	G	A	0.987	0.986	0.929	0.0676960309526514	0.0468	0.1474	37951	50466	41107.81
3876643	chr14	rs139774524	99435866	G	T	0.985	0.985	0.873	0.0075017910703226	0.0402	0.8518	47881	70293	52888.74
3851873	chr14	rs72700707	99436167	G	T	0.96	0.96	0.861	0.0118001041157506	0.0238	0.6198	52493	75664	57604.43
3874364	chr14	rs151179736	99437064	G	C	0.979	0.979	0.73	-0.0282040203730758	0.0355	0.4263	53251	77127	58616.2
3880592	chr14	rs957422	99437939	A	C	0.984	0.984	0.959	-0.0182963622831166	0.0365	0.6168	50333	72700	55605.49
3880923	chr14	rs957421	99438247	C	T	0.431	0.432	0.999	0.0050969882578437	0.0087	0.5564	53386	77258	58749.13
3853818	chr14	rs28624742	99439000	C	T	0.664	0.663	1.0	-0.0113036461713921	0.0091	0.2137	53386	77258	58749.13
3849534	chr14	rs1257620	99439543	A	G	0.0366	0.0382	0.988	-0.0341050206499513	0.0229	0.1369	53386	77258	58749.13
3850703	chr14	rs4905786	99439648	G	A	0.431	0.432	0.996	0.0049974917102918	0.0087	0.5682	53386	77258	58749.13
3853769	chr14	rs2131192	99439711	C	T	0.964	0.965	0.958	-0.0025031302181184	0.024	0.9183	53386	77258	58749.13
3864959	chr14	rs1257619	99439834	A	T	0.0363	0.0378	0.991	-0.0331949048576409	0.023	0.1495	53386	77258	58749.13
3865502	chr14	rs79312469	99439996	T	C	0.966	0.966	0.956	0.003902375817241	0.0246	0.875	53386	77258	58749.13
3881975	chr14	rs1257618	99440874	G	A	0.0363	0.0378	0.991	-0.0328951617042694	0.023	0.1527	53386	77258	58749.13
3853521	chr14	rs1257617	99441205	T	C	0.0372	0.0383	0.989	-0.0260975991218731	0.0229	0.2537	53386	77258	58749.13
3873430	chr14	rs61981335	99441296	G	A	0.772	0.772	0.983	-0.0122952780941516	0.0103	0.2352	53386	77258	58749.13
3870720	chr14	rs116851137	99441831	G	A	0.965	0.966	0.886	-0.02960390325858	0.0251	0.2381	53386	77258	58749.13
3867967	chr14	rs1257616	99441882	A	G	0.0364	0.0379	0.989	-0.0320997276601081	0.023	0.163	53386	77258	58749.13
3874028	chr14	rs78458702	99442044	G	A	0.985	0.985	0.861	-0.101800194463069	0.0516	0.04873	28208	43460	31619.6
3862952	chr14	rs2172295	99442960	T	A	0.431	0.432	0.991	0.0047984689115734	0.0087	0.5816	53386	77258	58749.13
3850196	chr14	rs2149901	99443108	A	T	0.0363	0.0378	0.989	-0.032502530761974	0.023	0.1589	53386	77258	58749.13
3863354	chr14	rs2149902	99443109	A	T	0.0363	0.0379	0.988	-0.032502530761974	0.023	0.1585	53386	77258	58749.13
3860486	chr14	rs12432597	99443163	T	C	0.966	0.966	0.949	0.0038027603329278	0.0246	0.8773	53386	77258	58749.13
3870832	chr14	rs2400466	99443284	A	C	0.984	0.984	0.955	-0.0152050125429676	0.0362	0.6751	51051	73054	56078.15
3875376	chr14	rs79187780	99443526	G	T	0.968	0.968	0.944	0.0099998345783334	0.0253	0.6924	53386	77258	58749.13
3861495	chr14	rs1257615	99443941	T	C	0.0363	0.0378	0.988	-0.0319035490130083	0.0231	0.166	53386	77258	58749.13
3867045	chr14	rs72700710	99443954	C	T	0.964	0.965	0.845	-0.0255024404124231	0.0255	0.3167	53386	77258	58749.13
3874396	chr14	rs72631662	99444145	A	T	0.936	0.936	0.941	0.001099395443301	0.0181	0.9496	53386	77258	58749.13
3864908	chr14	rs72700712	99444266	A	G	0.431	0.432	0.989	0.0047984689115734	0.0087	0.5823	53386	77258	58749.13
3863499	chr14	rs74526645	99444782	C	A	0.984	0.984	0.956	-0.0156010662286512	0.0362	0.6653	51051	73054	56078.15
3856005	chr14	rs79961517	99444848	A	G	0.968	0.968	0.927	-0.0040983869261633	0.0255	0.8724	53386	77258	58749.13
3854004	chr14	rs74594629	99445058	C	G	0.968	0.968	0.926	-0.0036968248442897	0.0255	0.8849	53386	77258	58749.13
3877788	chr14	rs115625730	99445093	T	C	0.984	0.984	0.957	-0.0183982139464423	0.0365	0.6151	50333	72700	55605.49
3879652	chr14	rs11852079	99445898	C	G	0.945	0.946	0.933	0.0017983819413794	0.0197	0.9278	53386	77258	58749.13
3865677	chr14	rs140048707	99446042	C	T	0.91	0.909	0.799	0.0087020272939009	0.0169	0.6049	53386	77258	58749.13
3877129	chr14	rs112948733	99446099	G	A	0.985	0.986	0.941	-0.0186019483996616	0.0384	0.6279	50268	72639	55542.56
3872749	chr14	rs10131321	99446103	G	A	0.959	0.959	0.932	-0.0153979421800967	0.0225	0.4945	53386	77258	58749.13
3855761	chr14	rs8007037	99446368	A	G	0.381	0.381	0.99	0.0067968490002727	0.0089	0.4481	53386	77258	58749.13
3855775	chr14	rs72700713	99446401	G	A	0.79	0.79	0.989	-0.0124977728299804	0.0106	0.2385	53386	77258	58749.13
3861287	chr14	rs1602625	99447034	T	G	0.946	0.946	0.953	-0.0075987978753305	0.0195	0.6957	53386	77258	58749.13
3874485	chr14	rs149824175	99447112	C	G	0.789	0.789	0.991	-0.0114958245134845	0.0106	0.2767	53386	77258	58749.13
3850679	chr14	rs1257614	99447187	A	G	0.0364	0.038	0.971	-0.0323992324466777	0.0232	0.1635	53386	77258	58749.13
3872859	chr14	rs117350351	99447688	A	C	0.98	0.98	0.942	-0.0460020545617973	0.0341	0.178	45726	66918	50754.96
3850372	chr14	rs58279981	99447800	G	A	0.959	0.96	0.987	-0.0019018072895963	0.0223	0.9305	53386	77258	58749.13
3855728	chr14	rs117686950	99447931	G	C	0.79	0.789	0.993	-0.0120017335415971	0.0106	0.2557	53386	77258	58749.13
3852863	chr14	rs1257613	99448000	G	T	0.905	0.905	0.997	-0.0094040800752939	0.0147	0.5231	53386	77258	58749.13
3849547	chr14	rs17546515	99448464	T	A	0.79	0.789	0.994	-0.0125990355765152	0.0106	0.2356	53386	77258	58749.13
3865961	chr14	rs10484065	99448768	T	G	0.79	0.789	0.995	-0.0120017335415971	0.0106	0.2574	53386	77258	58749.13
3881712	chr14	rs17546564	99448922	G	C	0.946	0.946	0.955	-0.0068030886197391	0.0195	0.7269	53386	77258	58749.13
3867743	chr14	rs10484066	99449395	A	C	0.79	0.789	0.996	-0.0121029460677457	0.0106	0.2531	53386	77258	58749.13
3866030	chr14	rs1257612	99449411	A	G	0.905	0.905	0.997	-0.0093031403261444	0.0147	0.5259	53386	77258	58749.13
3865950	chr14	rs72700715	99449995	G	A	0.79	0.79	0.995	-0.0124977728299804	0.0106	0.2379	53386	77258	58749.13
3876701	chr14	rs72700717	99450114	A	T	0.79	0.789	0.995	-0.0121029460677457	0.0106	0.253	53386	77258	58749.13
3871764	chr14	rs72700718	99450267	G	A	0.79	0.789	0.995	-0.0121029460677457	0.0106	0.2522	53386	77258	58749.13
3864764	chr14	rs61981339	99450283	T	C	0.749	0.749	0.994	-0.0114958245134845	0.01	0.2479	53386	77258	58749.13
3861624	chr14	rs61981340	99450325	C	G	0.959	0.96	0.991	-0.0086977157031958	0.0222	0.6948	53386	77258	58749.13
3861554	chr14	rs72700719	99450356	T	G	0.79	0.789	0.995	-0.0121029460677457	0.0106	0.2526	53386	77258	58749.13
3867940	chr14	rs61981341	99450411	T	G	0.959	0.96	0.991	-0.0078003437327339	0.0222	0.7247	53386	77258	58749.13
3861491	chr14	rs61981342	99450417	T	C	0.959	0.96	0.991	-0.0078003437327339	0.0222	0.7243	53386	77258	58749.13
3855441	chr14	rs72700720	99450546	T	C	0.749	0.749	0.994	-0.0114958245134845	0.01	0.246	53386	77258	58749.13
3867740	chr14	rs8020164	99450635	A	G	0.382	0.382	0.996	0.0060019521956343	0.0089	0.4974	53386	77258	58749.13
3857807	chr14	rs72700721	99450767	G	C	0.79	0.789	0.994	-0.0121029460677457	0.0106	0.2519	53386	77258	58749.13
3881135	chr14	rs61981343	99450810	C	T	0.749	0.75	0.994	-0.0114958245134845	0.01	0.2464	53386	77258	58749.13
3880365	chr14	rs7494445	99450916	A	G	0.748	0.749	0.994	-0.0117993392160431	0.01	0.2353	53386	77258	58749.13
3881685	chr14	rs12100480	99450986	C	T	0.971	0.971	0.975	-0.0107980900995126	0.0263	0.6826	53321	77000	58645.29
3874132	chr14	rs67465138	99451005	T	C	0.749	0.75	0.993	-0.0114958245134845	0.01	0.2478	53386	77258	58749.13
3870374	chr14	rs11160491	99451058	T	C	0.748	0.749	0.993	-0.0114958245134845	0.01	0.2478	53386	77258	58749.13
3864692	chr14	rs147669151	99451281	G	A	0.979	0.979	0.863	-0.0012007205765188	0.0324	0.9701	53321	77197	58686.2
3850021	chr14	rs11160492	99451339	G	A	0.959	0.96	0.99	-0.0084959889212643	0.0222	0.7008	53386	77258	58749.13
3851775	chr14	rs1257611	99452321	T	C	0.905	0.905	0.995	-0.0084959889212643	0.0147	0.5624	53386	77258	58749.13
3872209	chr14	rs1257609	99452699	C	T	0.905	0.905	0.994	-0.0085968472255182	0.0147	0.5605	53386	77258	58749.13
3864099	chr14	rs1268702	99453035	T	A	0.905	0.905	0.994	-0.0083043861636152	0.0147	0.5732	53386	77258	58749.13
3851683	chr14	rs55912477	99453556	C	T	0.888	0.889	0.949	-0.007296555232638	0.014	0.6012	53386	77258	58749.13
3854517	chr14	rs1257606	99454416	C	A	0.905	0.906	0.991	-0.0058973552660839	0.0148	0.692	53386	77258	58749.13
3865419	chr14	rs146716889	99455970	A	G	0.794	0.794	0.982	-0.0128015918372089	0.0107	0.2315	53386	77258	58749.13
3875377	chr14	rs10220662	99457391	A	G	0.0358	0.0372	0.982	-0.0315009870620622	0.0234	0.1774	53386	77258	58749.13
3879237	chr14	rs10220484	99457631	T	C	0.582	0.582	0.97	-0.0122041688389067	0.0089	0.1681	53386	77258	58749.13
3855927	chr14	rs114405301	99457751	A	G	0.793	0.793	0.982	-0.013399371963117	0.0107	0.2123	53386	77258	58749.13
3870061	chr14	rs1257604	99458131	T	C	0.0361	0.0374	0.982	-0.0310985871020312	0.0233	0.1823	53386	77258	58749.13
3871777	chr14	rs1257601	99458545	A	G	0.0365	0.0376	0.982	-0.027196494688472	0.0232	0.2417	53386	77258	58749.13
3857360	chr14	rs6575706	99459237	G	C	0.0373	0.0384	0.982	-0.0313049258284153	0.023	0.1743	53386	77258	58749.13
3851214	chr14	rs115170206	99459545	G	A	0.983	0.984	0.96	-0.0111013930711739	0.0355	0.7549	51155	73179	56123.02
3863899	chr14	rs61340848	99459590	C	T	0.941	0.943	0.967	-0.0111013930711739	0.0188	0.5556	53386	77258	58749.13
3866493	chr14	rs148993313	99459753	G	A	0.983	0.984	0.959	-0.0105959392134034	0.0355	0.7656	51155	73179	56123.02
3857072	chr14	rs2131191	99459773	C	T	0.498	0.497	0.982	0.0093957216403621	0.0087	0.2771	53386	77258	58749.13
3871380	chr14	rs1272741	99460216	A	G	0.895	0.895	0.991	-0.0060985584618694	0.0141	0.665	53386	77258	58749.13
3878019	chr14	rs2638819	99460274	A	G	0.895	0.895	0.992	-0.0055956263571598	0.0141	0.6903	53386	77258	58749.13
3879323	chr14	rs7145492	99460680	T	C	0.426	0.424	0.985	0.0075017910703226	0.0088	0.3919	53386	77258	58749.13
3876980	chr14	rs4905790	99461622	C	G	0.499	0.498	0.984	0.0092966519050945	0.0087	0.2861	53386	77258	58749.13
3873202	chr14	rs1257594	99461634	C	A	0.895	0.895	0.992	-0.0052035148315978	0.0141	0.7134	53386	77258	58749.13
3865661	chr14	rs117306094	99461701	C	T	0.978	0.978	0.821	-0.0414993071780289	0.0329	0.2072	52493	75664	57604.43
3860581	chr14	rs7150733	99461932	C	A	0.867	0.869	0.972	-0.0105049846451474	0.0129	0.4141	53386	77258	58749.13
3868436	chr14	rs79181155	99462098	T	C	0.984	0.984	0.96	-0.0122041688389067	0.036	0.7346	50809	73048	55932.97
3877389	chr14	rs1257593	99462121	C	T	0.895	0.895	0.992	-0.005304041591906	0.0141	0.7049	53386	77258	58749.13
3864412	chr14	rs11851049	99462127	C	A	0.987	0.987	0.942	-0.0221024699079472	0.0548	0.6862	30188	39969	32519.54
3856868	chr14	rs1257592	99462158	G	A	0.903	0.904	0.984	-0.0018016219466282	0.0147	0.9029	53386	77258	58749.13
3868556	chr14	rs2638816	99462446	T	C	0.762	0.764	0.977	-0.0084959889212643	0.0103	0.4046	53386	77258	58749.13
3876788	chr14	rs2988109	99462452	T	C	0.895	0.895	0.993	-0.0052035148315978	0.0141	0.7151	53386	77258	58749.13
3872727	chr14	rs1270142	99463057	T	C	0.895	0.895	0.993	-0.0052035148315978	0.0141	0.711	53386	77258	58749.13
3869466	chr14	rs17098122	99463243	T	C	0.984	0.984	0.96	-0.0121029460677457	0.0359	0.7352	50809	73048	55932.97
3850543	chr14	rs17629110	99463784	A	G	0.794	0.794	0.979	-0.0159972768350078	0.0108	0.137	53386	77258	58749.13
3860785	chr14	rs1257591	99463834	C	G	0.895	0.895	0.993	-0.0049019951702315	0.0141	0.7262	53386	77258	58749.13
3880135	chr14	rs17629170	99464026	C	T	0.972	0.971	0.89	-0.001501126126267	0.0273	0.9553	53386	77258	58749.13
3882313	chr14	rs2988110	99464606	T	G	0.895	0.895	0.993	-0.005304041591906	0.0141	0.7095	53386	77258	58749.13
3864146	chr14	rs1262316	99464782	G	A	0.895	0.895	0.993	-0.0052035148315978	0.0141	0.7098	53386	77258	58749.13
3856704	chr14	rs61979267	99465045	C	T	0.987	0.988	0.94	-0.0260975991218731	0.0547	0.6333	30541	40290	32855.78
3852288	chr14	rs17098130	99465484	C	T	0.984	0.984	0.96	-0.0125990355765152	0.0359	0.7257	50809	73048	55932.97
3860282	chr14	rs59894583	99465622	G	A	0.987	0.988	0.94	-0.0145960053074092	0.0541	0.7872	31508	41108	33739.04
3861089	chr14	rs59275675	99465708	G	A	0.987	0.988	0.94	-0.0262002485024742	0.0547	0.6327	30541	40290	32855.78
3860199	chr14	rs59703117	99465722	G	A	0.987	0.988	0.94	-0.0262002485024742	0.0547	0.6315	30541	40290	32855.78
3860832	chr14	rs17098136	99465866	C	T	0.941	0.943	0.973	-0.0119005312583873	0.0187	0.5271	53386	77258	58749.13
3872486	chr14	rs1257590	99466133	T	C	0.894	0.895	0.993	-0.0048015088161939	0.0141	0.7341	53386	77258	58749.13
3872574	chr14	rs72700724	99466170	G	T	0.794	0.794	0.979	-0.0158042315449673	0.0108	0.1415	53386	77258	58749.13
3856288	chr14	rs17098142	99466362	T	G	0.984	0.984	0.96	-0.0135007260538548	0.0359	0.7061	50809	73048	55932.97
3851305	chr14	rs11160493	99466445	T	C	0.906	0.906	0.992	-0.0055956263571598	0.0148	0.7045	53386	77258	58749.13
3857381	chr14	rs1257621	99466821	G	A	0.896	0.897	0.996	-0.0045001103249234	0.0142	0.7493	53386	77258	58749.13
3865505	chr14	rs1257622	99466906	T	C	0.896	0.896	0.996	-0.0045001103249234	0.0142	0.7519	53386	77258	58749.13
3865271	chr14	rs17629301	99467035	A	G	0.965	0.966	0.888	-0.0456984484517478	0.025	0.06724	53386	77258	58749.13
3869098	chr14	rs2131193	99467441	T	G	0.878	0.878	0.995	-0.0087985943563496	0.0132	0.5047	53386	77258	58749.13
3861896	chr14	rs1571546	99467443	T	C	0.446	0.445	0.99	0.0099008246772624	0.0087	0.2548	53386	77258	58749.13
3856981	chr14	rs78006925	99467581	C	A	0.984	0.984	0.96	-0.013399371963117	0.036	0.7102	50599	72882	55747.55
3864458	chr14	rs17098146	99467622	A	G	0.899	0.898	0.89	0.0011992805754821	0.0152	0.9381	53386	77258	58749.13
3849666	chr14	rs149220838	99467643	G	A	0.985	0.985	0.872	-0.029202265808213	0.0401	0.4664	47890	70141	52896.44
3854942	chr14	rs2772509	99467677	T	C	0.878	0.878	0.996	-0.0088994831870327	0.0132	0.497	53386	77258	58749.13
3861341	chr14	rs71418622	99467759	G	A	0.986	0.987	0.945	-0.0045001103249234	0.0473	0.9237	37191	48930	39830.16
3854516	chr14	rs1257623	99467884	G	A	0.878	0.878	0.996	-0.0086977157031958	0.0132	0.506	53386	77258	58749.13
3868078	chr14	rs902810	99467933	G	A	0.446	0.445	0.991	0.0099008246772624	0.0087	0.2568	53386	77258	58749.13
3859917	chr14	rs902811	99467956	T	C	0.878	0.878	0.996	-0.0085968472255182	0.0132	0.5139	53386	77258	58749.13
3879591	chr14	rs17098151	99468144	A	G	0.984	0.984	0.96	-0.0135007260538548	0.0359	0.7078	50599	72882	55747.55
3866153	chr14	rs1888093	99468212	T	C	0.0395	0.0408	0.996	-0.0372035489975441	0.0221	0.09277	53386	77258	58749.13
3874691	chr14	rs2400517	99468235	T	C	0.0388	0.0402	0.993	-0.0375980304153185	0.0223	0.09193	53386	77258	58749.13
3866836	chr14	rs72700726	99468477	T	C	0.796	0.796	0.972	-0.0160988945897493	0.0108	0.1376	53386	77258	58749.13
3869094	chr14	rs4145678	99468662	T	G	0.936	0.938	0.952	-0.0138048499765589	0.0182	0.4491	53386	77258	58749.13
3861836	chr14	rs1257625	99468968	G	T	0.878	0.878	0.995	-0.0087985943563496	0.0132	0.5014	53386	77258	58749.13
3855661	chr14	rs1257626	99469083	C	T	0.0388	0.0402	0.994	-0.0383978517965666	0.0223	0.08562	53386	77258	58749.13
3872740	chr14	rs17098157	99469209	T	C	0.984	0.984	0.959	-0.0136020904182857	0.0357	0.7038	50809	73048	55932.97
3852476	chr14	rs1257627	99469213	A	G	0.878	0.878	0.994	-0.0086977157031958	0.0132	0.5101	53386	77258	58749.13
3855787	chr14	rs17098159	99469248	T	C	0.984	0.984	0.959	-0.0131966945943914	0.036	0.7137	50599	72882	55747.55
3870472	chr14	rs117538408	99469484	G	T	0.798	0.798	0.971	-0.015895669405385	0.0109	0.1424	53386	77258	58749.13
3863968	chr14	rs1257628	99470256	T	C	0.538	0.54	0.996	-0.0150019689183474	0.0086	0.08183	53386	77258	58749.13
3858919	chr14	rs7150980	99470354	G	T	0.984	0.984	0.957	-0.0132980281439898	0.0358	0.7103	50809	73048	55932.97
3875956	chr14	rs74364290	99470878	A	G	0.984	0.984	0.957	-0.0144032303107437	0.0358	0.6868	50599	72882	55747.55
3864336	chr14	rs35590463	99470952	C	T	0.974	0.973	0.775	0.0336958638567256	0.0309	0.2753	52493	75664	57604.43
3866980	chr14	rs1257629	99471042	A	G	0.877	0.877	0.991	-0.0087985943563496	0.0132	0.5051	53386	77258	58749.13
3854798	chr14	rs1257630	99471115	A	G	0.0396	0.0408	0.999	-0.0369026020501437	0.0221	0.09441	53386	77258	58749.13
3858674	chr14	rs113280630	99471201	T	C	0.984	0.984	0.956	-0.0140989243795016	0.0358	0.6942	50599	72882	55747.55
3857168	chr14	rs4403989	99471225	G	C	0.985	0.985	0.905	0.0126002819757385	0.0395	0.7487	47054	68240	52106.21
3871668	chr14	rs75063431	99471244	A	G	0.984	0.984	0.956	-0.0140989243795016	0.0358	0.6947	50599	72882	55747.55
3877360	chr14	rs115453792	99471322	G	A	0.984	0.984	0.956	-0.0140989243795016	0.0358	0.693	50599	72882	55747.55
3875918	chr14	rs61598249	99471324	G	A	0.881	0.883	0.96	-0.0066017436345624	0.0136	0.629	53386	77258	58749.13
3875643	chr14	rs2210066	99471361	T	G	0.54	0.543	0.993	-0.0152963956259917	0.0087	0.07797	53386	77258	58749.13
3870113	chr14	rs2210067	99471362	T	G	0.54	0.543	0.993	-0.0152050125429676	0.0087	0.07853	53386	77258	58749.13
3876376	chr14	rs141068270	99471470	A	C	0.984	0.984	0.954	-0.0127003085782322	0.036	0.7245	50599	72882	55747.55
3881996	chr14	rs145102602	99471485	G	C	0.984	0.984	0.954	-0.0140989243795016	0.0359	0.6947	50599	72882	55747.55
3864169	chr14	rs146888120	99471536	C	T	0.956	0.956	0.889	0.0038027603329278	0.0225	0.8643	52493	75664	57604.43
3860846	chr14	rs112753340	99471590	G	A	0.984	0.984	0.954	-0.0143017847108596	0.0359	0.6907	50599	72882	55747.55
3873181	chr14	rs115174342	99471775	T	G	0.984	0.984	0.954	-0.0145960053074092	0.0359	0.6847	50599	72882	55747.55
3879199	chr14	rs17098164	99471919	G	A	0.984	0.984	0.952	-0.0153979421800967	0.0359	0.6678	50599	72882	55747.55
3881578	chr14	rs1257631	99472096	A	C	0.861	0.861	0.984	-0.0076995657264405	0.0125	0.5369	53386	77258	58749.13
3849940	chr14	rs17547382	99472190	A	T	0.732	0.734	0.975	-0.0166986496230515	0.0098	0.08952	53386	77258	58749.13
3849488	chr14	rs1546088	99472312	G	T	0.446	0.445	0.988	0.0102968054773682	0.0087	0.2345	53386	77258	58749.13
3859487	chr14	rs1269099	99472718	T	C	0.0389	0.0402	0.989	-0.0364980230402006	0.0224	0.1029	53386	77258	58749.13
3856328	chr14	rs17098167	99472764	G	T	0.986	0.985	0.895	0.0264958638039652	0.0407	0.5147	45991	66513	50823.47
3855714	chr14	rs4905792	99472805	T	C	0.444	0.443	0.988	0.0108014536938559	0.0087	0.2127	53386	77258	58749.13
3881111	chr14	rs2638833	99472932	A	G	0.862	0.862	0.983	-0.0080019302190585	0.0126	0.5267	53386	77258	58749.13
3856494	chr14	rs1257633	99472989	T	C	0.862	0.862	0.983	-0.0083043861636152	0.0126	0.5088	53386	77258	58749.13
3862956	chr14	rs11626572	99473158	G	T	0.501	0.499	0.994	0.0099998345783334	0.0086	0.2481	53386	77258	58749.13
3880961	chr14	rs17098177	99473585	A	T	0.881	0.883	0.953	-0.0080019302190585	0.0137	0.5583	53386	77258	58749.13
3860424	chr14	rs1257634	99474098	A	G	0.0389	0.0402	0.986	-0.0361972883118878	0.0224	0.106	53386	77258	58749.13
3879435	chr14	rs1565611	99474165	A	G	0.499	0.498	0.994	0.0099008246772624	0.0086	0.2502	53386	77258	58749.13
3880603	chr14	rs1257635	99474228	A	G	0.752	0.754	0.964	-0.008395140788382	0.0102	0.4059	53386	77258	58749.13
3879807	chr14	rs116778404	99474433	C	T	0.983	0.983	0.927	0.0074025335167413	0.035	0.8327	52445	74990	57548.34
3857616	chr14	rs1873660	99474492	C	T	0.889	0.888	0.966	-0.009797842480111	0.0139	0.4786	53386	77258	58749.13
3862676	chr14	rs35036331	99474723	G	C	0.987	0.987	0.926	0.0	0.0484	0.9996	36726	48721	39544.18
3854375	chr14	rs114260295	99474734	C	T	0.984	0.984	0.933	-0.0122952780941516	0.0368	0.7386	50018	72434	55248.14
3861145	chr14	rs17098178	99474938	T	C	0.865	0.867	0.937	-0.0032954239497972	0.0131	0.7987	53386	77258	58749.13
3868046	chr14	rs12437171	99475287	G	A	0.352	0.352	0.937	0.0030952049073025	0.0093	0.7365	53386	77258	58749.13
3862769	chr14	rs17098179	99475374	T	C	0.729	0.729	0.927	-0.0059979518036359	0.01	0.5525	53386	77258	58749.13
3873137	chr14	rs1262319	99475583	C	T	0.175	0.175	0.878	-0.0001000050003333	0.0122	0.9942	53386	77258	58749.13
3865394	chr14	rs2014829	99475868	T	C	0.458	0.463	0.798	-0.0068030886197391	0.0097	0.4858	53386	77258	58749.13
3855348	chr14	rs716957	99476306	T	C	0.164	0.162	0.886	0.0114047182634362	0.0125	0.3616	53386	77258	58749.13
3863745	chr14	rs718654	99476343	A	G	0.0215	0.0206	0.904	0.0075017910703226	0.0322	0.8156	53262	76954	58591.25
3879790	chr14	rs17098186	99476373	T	C	0.742	0.738	0.907	0.0093957216403621	0.0103	0.364	53386	77258	58749.13
3861921	chr14	rs11849353	99476939	T	C	0.842	0.84	0.888	0.0125015292229252	0.0125	0.3172	53386	77258	58749.13
3867230	chr14	rs113310976	99477434	A	G	0.979	0.979	0.842	0.0003999200213268	0.0327	0.9904	53386	77258	58749.13
3873466	chr14	rs36061503	99477583	A	G	0.502	0.503	0.892	-0.0043996643446871	0.0091	0.6277	53386	77258	58749.13
3851663	chr14	rs17098188	99477752	C	T	0.931	0.934	0.914	-0.0369026020501437	0.018	0.03981	53386	77258	58749.13
3879878	chr14	rs2015350	99477874	G	T	0.92	0.924	0.926	-0.0285023604727122	0.0167	0.08821	53386	77258	58749.13
3857651	chr14	rs944122	99478030	C	G	0.026	0.0247	0.906	0.003902375817241	0.0292	0.8944	53386	77258	58749.13
3871381	chr14	rs1257636	99478187	A	G	0.0938	0.0928	0.976	-0.001100605444033	0.015	0.9412	53386	77258	58749.13
3852874	chr14	rs1492307	99478363	C	A	0.37	0.368	0.924	0.0048979852621919	0.0093	0.5954	53386	77258	58749.13
3852236	chr14	rs78779524	99478434	C	T	0.978	0.978	0.842	-0.0031950988965408	0.0323	0.9211	53386	77258	58749.13
3866517	chr14	rs1270550	99478507	G	A	0.921	0.924	0.918	-0.0300984478240329	0.0169	0.07374	53386	77258	58749.13
3851714	chr14	rs17098195	99478562	T	G	0.93	0.933	0.908	-0.0385017716536664	0.018	0.03221	53386	77258	58749.13
3856259	chr14	rs1267254	99478616	G	A	0.239	0.239	0.929	-0.0034961042567088	0.0105	0.7357	53386	77258	58749.13
3877755	chr14	rs1268703	99479119	T	C	0.239	0.239	0.927	-0.0036968248442897	0.0105	0.7245	53386	77258	58749.13
3869147	chr14	rs1257637	99479209	A	G	0.0194	0.0184	0.934	-0.007095110875924	0.0333	0.8315	53321	77197	58686.2
3866814	chr14	rs60999362	99479381	C	T	0.87	0.867	0.855	0.021497269010823	0.0138	0.1195	53386	77258	58749.13
3858460	chr14	rs77808563	99479599	T	C	0.95	0.949	0.871	0.0029955089797983	0.0212	0.8869	53386	77258	58749.13
3856456	chr14	rs4905793	99479606	G	A	0.246	0.245	0.925	-0.001100605444033	0.0104	0.9128	53386	77258	58749.13
3873931	chr14	rs4905794	99479669	G	A	0.095	0.0938	0.992	-0.001100605444033	0.0148	0.9387	53386	77258	58749.13
3874687	chr14	rs1257639	99480109	C	T	0.258	0.258	0.914	-0.0073972926304747	0.0103	0.4739	53386	77258	58749.13
3877352	chr14	rs34885974	99480274	G	A	0.342	0.344	0.904	-0.0149004625639624	0.0095	0.1184	53386	77258	58749.13
3870146	chr14	rs1257641	99480395	A	G	0.106	0.106	0.968	-0.0170037478161859	0.0142	0.2306	53386	77258	58749.13
3859939	chr14	rs1873661	99480422	G	T	0.505	0.506	0.889	-0.0060985584618694	0.0091	0.5071	53386	77258	58749.13
3859552	chr14	rs1257642	99480943	A	G	0.909	0.907	0.869	0.0280041964095973	0.0161	0.08125	53386	77258	58749.13
3855013	chr14	rs2026115	99480956	C	G	0.312	0.311	0.899	-0.0073972926304747	0.0098	0.4516	53386	77258	58749.13
3871373	chr14	rs1257643	99481054	G	A	0.705	0.706	0.883	-0.0069037763167944	0.0101	0.4941	53386	77258	58749.13
3882311	chr14	rs7154838	99481069	A	G	0.894	0.894	0.878	-0.0093031403261444	0.0149	0.5347	53386	77258	58749.13
3874680	chr14	rs116934527	99481143	G	A	0.986	0.986	0.803	-0.0453007592301635	0.044	0.3026	45796	59616	49394.9
3877571	chr14	rs10137107	99481224	A	G	0.268	0.265	0.868	0.0089993837968006	0.0105	0.3883	53386	77258	58749.13
3872471	chr14	rs57035516	99481237	G	T	0.909	0.908	0.932	0.0118989261570991	0.0155	0.4413	53386	77258	58749.13
3850333	chr14	rs10137263	99481284	C	T	0.515	0.515	0.871	-0.002002002670673	0.0092	0.8299	53386	77258	58749.13
3875084	chr14	rs11623894	99481427	G	C	0.629	0.631	0.874	-0.0012007205765188	0.0095	0.8972	53386	77258	58749.13
3851551	chr14	rs1257644	99481642	C	A	0.195	0.19	0.861	0.0212036062510236	0.0117	0.07156	53386	77258	58749.13
3857356	chr14	rs61979289	99481788	G	A	0.839	0.84	0.864	-0.0108991808690006	0.0126	0.3869	53386	77258	58749.13
3872939	chr14	rs77091692	99481937	C	G	0.912	0.91	0.874	0.0049974917102918	0.0162	0.7594	53386	77258	58749.13
3858005	chr14	rs11624936	99481973	C	T	0.671	0.667	0.93	0.0155977206230546	0.0095	0.1002	53386	77258	58749.13
3879246	chr14	rs1257645	99482110	A	T	0.497	0.495	0.921	0.0027960873020011	0.009	0.7514	53386	77258	58749.13
3858464	chr14	rs4905796	99482251	T	C	0.523	0.524	0.934	0.001598721363697	0.0089	0.8555	53386	77258	58749.13
3862012	chr14	rs11848088	99482313	C	T	0.524	0.525	0.935	0.0005998200719675	0.0089	0.9444	53386	77258	58749.13
3865244	chr14	rs35243131	99482351	G	C	0.58	0.577	0.922	0.0096037361426946	0.0091	0.2879	53386	77258	58749.13
3876564	chr14	rs141592870	99482361	G	A	0.959	0.959	0.9	-0.0159972768350078	0.0229	0.4847	53386	77258	58749.13
3856991	chr14	rs34992495	99482405	C	T	0.909	0.91	0.921	-0.0217958123704574	0.0157	0.1647	53386	77258	58749.13
3866191	chr14	rs35823690	99482412	C	A	0.909	0.91	0.92	-0.0222047099881925	0.0157	0.1563	53386	77258	58749.13
3860592	chr14	rs7140403	99482438	G	A	0.625	0.622	0.943	0.0077002766261879	0.0091	0.3991	53386	77258	58749.13
3858932	chr14	rs10141069	99482666	G	A	0.628	0.63	0.95	0.0033045340083004	0.0091	0.7154	53386	77258	58749.13
3855838	chr14	rs74083132	99482678	G	A	0.806	0.808	0.965	-0.0107980900995126	0.0111	0.3276	53386	77258	58749.13
3877172	chr14	rs8004991	99482859	T	G	0.361	0.355	0.973	0.0178988554877579	0.0091	0.04894	53386	77258	58749.13
3864013	chr14	rs61979291	99483035	G	C	0.806	0.807	0.969	-0.0110002818588653	0.0111	0.3186	53386	77258	58749.13
3875884	chr14	rs6575707	99483276	A	G	0.361	0.355	0.977	0.0183996828453635	0.0091	0.04219	53386	77258	58749.13
3869548	chr14	rs17630267	99483482	G	A	0.735	0.728	0.96	0.016296487966892	0.0099	0.1002	53386	77258	58749.13
3863034	chr14	rs944123	99483815	A	G	0.0709	0.0671	0.948	0.0242046886968174	0.0175	0.1682	53386	77258	58749.13
3858590	chr14	rs729733	99483941	T	G	0.0709	0.0671	0.95	0.0239996896478807	0.0175	0.1702	53386	77258	58749.13
3866715	chr14	rs729732	99483957	T	C	0.0709	0.0672	0.951	0.0239996896478807	0.0175	0.1707	53386	77258	58749.13
3850151	chr14	rs193062349	99484073	G	A	0.98	0.98	0.887	-0.0366951051877892	0.033	0.2659	52657	75241	57712.55
3869547	chr14	rs744095	99484096	G	A	0.169	0.165	0.988	0.0194005857039748	0.0116	0.09503	53386	77258	58749.13
3869024	chr14	rs729734	99484255	A	G	0.0709	0.0672	0.953	0.0236969951765786	0.0175	0.1761	53386	77258	58749.13
3854637	chr14	rs12889506	99484345	G	A	0.735	0.728	0.964	0.0165030720990143	0.0099	0.09534	53386	77258	58749.13
3873070	chr14	rs142398031	99484475	G	A	0.978	0.976	0.896	0.043097802902723	0.0305	0.1574	53321	76996	58644.97
3877814	chr14	rs138611240	99484639	G	A	0.988	0.987	0.84	0.0374017521540008	0.049	0.4456	41263	60601	45595.02
3882182	chr14	rs1257650	99484769	C	T	0.0709	0.0672	0.954	0.024097313483794	0.0175	0.1669	53386	77258	58749.13
3859835	chr14	rs1257651	99484852	A	G	0.071	0.0672	0.955	0.024097313483794	0.0175	0.1674	53386	77258	58749.13
3851243	chr14	rs1565612	99484879	G	A	0.361	0.355	0.998	0.0184978548821194	0.009	0.03946	53386	77258	58749.13
3865782	chr14	rs34711586	99484932	G	A	0.735	0.728	0.964	0.0165030720990143	0.0099	0.09489	53386	77258	58749.13
3877645	chr14	rs1565613	99485004	G	C	0.36	0.355	0.996	0.0183996828453635	0.009	0.0406	53386	77258	58749.13
3859185	chr14	rs1267255	99485426	C	A	0.0708	0.0671	0.956	0.0235016597850914	0.0175	0.1778	53386	77258	58749.13
3858218	chr14	rs7158889	99485537	G	T	0.806	0.807	0.986	-0.0112025145079934	0.011	0.3081	53386	77258	58749.13
3871002	chr14	rs2895736	99485572	T	C	0.165	0.161	1.0	0.0180952882690919	0.0116	0.1196	53386	77258	58749.13
3868088	chr14	rs2220691	99485802	G	A	0.362	0.357	0.988	0.0176041339483571	0.009	0.05115	53386	77258	58749.13
3862014	chr14	rs1388771	99485821	G	T	0.362	0.357	0.988	0.0177023841130051	0.009	0.04977	53386	77258	58749.13
3853749	chr14	rs1388772	99486038	C	T	0.362	0.357	0.986	0.0178006246255066	0.009	0.04857	53386	77258	58749.13
3866566	chr14	rs1826380	99486071	G	A	0.362	0.357	0.985	0.0177023841130051	0.009	0.04983	53386	77258	58749.13
3872586	chr14	rs1472143	99486276	A	C	0.36	0.355	0.985	0.0173977771764203	0.009	0.05407	53386	77258	58749.13
3877054	chr14	rs4900424	99487562	G	T	0.874	0.875	0.862	0.001099395443301	0.014	0.939	53386	77258	58749.13
3873225	chr14	rs1257654	99487980	C	T	0.295	0.29	0.957	0.0092966519050945	0.0097	0.3371	53386	77258	58749.13
3854104	chr14	rs1257655	99488001	C	T	0.301	0.296	0.956	0.0081963182244858	0.0096	0.3952	53386	77258	58749.13
3865101	chr14	rs1257656	99488048	G	A	0.3	0.295	0.958	0.0080971295874548	0.0096	0.4002	53386	77258	58749.13
3881672	chr14	rs72700747	99488337	G	C	0.887	0.884	0.934	0.0187039847937718	0.014	0.1804	53386	77258	58749.13
3855654	chr14	rs145445289	99488359	G	A	0.978	0.977	0.811	0.0159028762794155	0.0331	0.6305	52001	74432	56989.99
3871745	chr14	rs72700748	99488931	C	T	0.887	0.884	0.936	0.0176041339483571	0.014	0.2079	53386	77258	58749.13
3872321	chr14	rs1257657	99489196	A	G	0.703	0.701	0.961	0.0033045340083004	0.0096	0.7329	53386	77258	58749.13
3862829	chr14	rs1257658	99489220	T	G	0.297	0.292	0.967	0.0067968490002727	0.0096	0.4758	53386	77258	58749.13
3865510	chr14	rs7140921	99489394	T	C	0.756	0.76	0.951	-0.0075987978753305	0.0103	0.4615	53386	77258	58749.13
3873218	chr14	rs1958566	99489665	T	C	0.299	0.294	0.971	0.007997931111062	0.0096	0.4044	53386	77258	58749.13
3862350	chr14	rs1272197	99489954	A	G	0.299	0.294	0.972	0.007997931111062	0.0096	0.405	53386	77258	58749.13
3858213	chr14	rs1257659	99490077	G	A	0.574	0.574	0.972	-0.0046005663955682	0.0088	0.6019	53386	77258	58749.13
3863324	chr14	rs1257660	99490099	C	T	0.299	0.294	0.972	0.0077995046323818	0.0096	0.4131	53386	77258	58749.13
3859274	chr14	rs1257661	99490364	C	T	0.299	0.294	0.972	0.0077995046323818	0.0096	0.4125	53386	77258	58749.13
3880473	chr14	rs72631664	99490379	G	A	0.871	0.873	0.941	-0.0187038311937836	0.0133	0.1591	53386	77258	58749.13
3861845	chr14	rs1257662	99490383	G	A	0.817	0.817	0.955	-0.0078003437327339	0.0114	0.4939	53386	77258	58749.13
3868562	chr14	rs1257663	99490418	C	T	0.0551	0.0532	0.909	0.0081963182244858	0.0201	0.6853	53386	77258	58749.13
3881637	chr14	rs1257664	99490479	T	G	0.299	0.294	0.972	0.0078987227933553	0.0096	0.4096	53386	77258	58749.13
3877723	chr14	rs72700752	99490584	A	G	0.886	0.884	0.936	0.0172994970780611	0.014	0.2144	53386	77258	58749.13
3852951	chr14	rs1257665	99490620	T	C	0.299	0.294	0.972	0.0078987227933553	0.0096	0.4106	53386	77258	58749.13
3874756	chr14	rs1257666	99490669	C	T	0.299	0.294	0.972	0.0077995046323818	0.0096	0.4129	53386	77258	58749.13
3866478	chr14	rs8020192	99490739	T	A	0.727	0.721	0.987	0.0131037693769772	0.0097	0.1756	53386	77258	58749.13
3865344	chr14	rs1257667	99490873	G	A	0.299	0.294	0.972	0.0077002766261879	0.0096	0.4213	53386	77258	58749.13
3863902	chr14	rs1257668	99491237	C	A	0.572	0.573	0.973	-0.0048015088161939	0.0088	0.5825	53386	77258	58749.13
3862698	chr14	rs11844359	99491703	G	C	0.758	0.761	0.951	-0.0080019302190585	0.0103	0.4358	53386	77258	58749.13
3865602	chr14	rs11620968	99491775	C	T	0.727	0.721	0.989	0.0126002819757385	0.0097	0.192	53386	77258	58749.13
3875814	chr14	rs79248506	99492053	C	T	0.955	0.955	0.905	-0.032502530761974	0.0218	0.1366	53386	77258	58749.13
3855516	chr14	rs56182450	99492094	G	A	0.871	0.873	0.939	-0.0183982139464423	0.0133	0.1664	53386	77258	58749.13
3882191	chr14	rs1257669	99492192	G	A	0.573	0.573	0.972	-0.0043996643446871	0.0088	0.617	53386	77258	58749.13
3855352	chr14	rs1257670	99492973	G	A	0.299	0.294	0.971	0.0072039888485025	0.0096	0.4513	53386	77258	58749.13
3862517	chr14	rs1257671	99493459	C	T	0.703	0.7	0.96	0.0036034995896235	0.0096	0.7059	53386	77258	58749.13
3877630	chr14	rs2988111	99493584	C	G	0.055	0.0532	0.906	0.0082954970241069	0.0202	0.6794	53386	77258	58749.13
3860015	chr14	rs1257672	99493934	A	G	0.297	0.291	0.969	0.0066975214477213	0.0096	0.4858	53386	77258	58749.13
3875698	chr14	rs1257673	99494210	A	G	0.702	0.7	0.96	0.0037031349243813	0.0096	0.6998	53386	77258	58749.13
3875681	chr14	rs11629216	99494266	T	G	0.727	0.722	0.994	0.0114047182634362	0.0097	0.2393	53386	77258	58749.13
3854123	chr14	rs1257674	99494548	G	A	0.297	0.292	0.967	0.0063001125484799	0.0096	0.5109	53386	77258	58749.13
3856427	chr14	rs1268704	99494873	T	C	0.296	0.291	0.965	0.0069954745123864	0.0096	0.4651	53386	77258	58749.13
3878928	chr14	rs4905798	99495270	G	A	0.73	0.724	0.999	0.0109003744682883	0.0097	0.2607	53386	77258	58749.13
3867555	chr14	rs59262658	99495477	C	A	0.938	0.938	0.905	-0.0082035573506883	0.0187	0.6615	53386	77258	58749.13
3853361	chr14	rs2638835	99495670	A	G	0.0387	0.0371	0.893	0.0030952049073025	0.0241	0.8969	53386	77258	58749.13
3866723	chr14	rs72700761	99495844	A	G	0.959	0.959	0.904	-0.0074980401773571	0.0228	0.7425	53386	77258	58749.13
3867223	chr14	rs9324005	99495927	C	T	0.0425	0.0406	0.897	-0.0051029981759033	0.023	0.8263	53386	77258	58749.13
3877263	chr14	rs78799720	99496208	G	A	0.898	0.895	0.941	0.0154007965760229	0.0146	0.2903	53386	77258	58749.13
3869027	chr14	rs56281424	99496331	C	T	0.909	0.906	0.935	0.0239996896478807	0.0153	0.1183	53386	77258	58749.13
3877314	chr14	rs74830951	99496421	C	G	0.954	0.953	0.892	-0.0005001250416822	0.0215	0.9815	53386	77258	58749.13
3870488	chr14	rs74080228	99496927	C	T	0.927	0.926	0.893	-0.0083043861636152	0.0174	0.6343	53386	77258	58749.13
3856233	chr14	rs7157284	99497347	T	C	0.96	0.961	0.905	-0.0145046862028817	0.0236	0.5384	52841	75249	57900.31
3873504	chr14	rs12147920	99497710	G	A	0.897	0.897	0.905	0.0044998604248922	0.015	0.7622	53386	77258	58749.13
3872515	chr14	rs1257676	99497912	G	A	0.5	0.495	0.975	0.0089002747867194	0.0087	0.3046	53386	77258	58749.13
3858230	chr14	rs1257677	99498606	T	C	0.458	0.455	0.964	0.0085037404912207	0.0088	0.3335	53386	77258	58749.13
3852636	chr14	rs6575708	99498607	G	A	0.963	0.965	0.916	-0.0231969816042026	0.0247	0.3469	52841	75249	57900.31
3850821	chr14	rs11621963	99499375	C	T	0.886	0.886	0.93	0.0160997014894237	0.0141	0.2519	53386	77258	58749.13
3849638	chr14	rs1257678	99499666	A	C	0.458	0.455	0.962	0.0085037404912207	0.0088	0.3347	53386	77258	58749.13
3853875	chr14	rs74080230	99499944	T	A	0.809	0.805	0.933	0.0077002766261879	0.0113	0.4973	53386	77258	58749.13
3864801	chr14	rs113528537	99500268	G	A	0.976	0.975	0.869	0.0507976715868588	0.0301	0.09137	52237	75534	57431.99
3853435	chr14	rs112413059	99500501	A	G	0.937	0.935	0.908	-0.0025031302181184	0.0185	0.8943	53386	77258	58749.13
3849948	chr14	rs61979306	99500506	G	A	0.867	0.868	0.917	-0.0033957590691798	0.0133	0.7974	53386	77258	58749.13
3852520	chr14	rs140596237	99500624	T	G	0.981	0.982	0.915	-0.0316970867432546	0.0339	0.3504	53050	76591	58362.35
3868427	chr14	rs4905799	99500669	C	A	0.73	0.727	0.947	0.004201162744548	0.01	0.6765	53386	77258	58749.13
3861443	chr14	rs61979307	99500866	T	A	0.868	0.869	0.914	-0.0054045784588597	0.0134	0.6843	53386	77258	58749.13
3850493	chr14	rs72700762	99500932	C	T	0.887	0.886	0.93	0.0160997014894237	0.0141	0.2549	53386	77258	58749.13
3870324	chr14	rs75244392	99501044	C	T	0.909	0.909	0.898	-0.0031950988965408	0.0158	0.8401	53386	77258	58749.13
3862252	chr14	rs76079165	99501119	C	G	0.943	0.942	0.893	-0.0092022107647994	0.0196	0.6387	53386	77258	58749.13
3877480	chr14	rs1257679	99502095	T	C	0.389	0.385	0.958	0.0107025231331357	0.009	0.2359	53386	77258	58749.13
3878622	chr14	rs112462703	99502352	C	A	0.939	0.936	0.919	0.0150954876453349	0.0185	0.4147	53386	77258	58749.13
3852599	chr14	rs12436492	99502707	C	A	0.829	0.831	0.94	-0.0071958279818024	0.0118	0.5422	53386	77258	58749.13
3879188	chr14	rs140576731	99503027	G	A	0.984	0.985	0.852	-0.0817959103021831	0.0407	0.04458	45081	67320	50538.09
3853281	chr14	rs12437170	99503109	C	T	0.819	0.821	0.944	-0.0051029981759033	0.0115	0.6604	53386	77258	58749.13
3879853	chr14	rs77148660	99503200	C	T	0.902	0.9	0.932	0.0027960873020011	0.015	0.849	53386	77258	58749.13
3851727	chr14	rs79794614	99504335	G	C	0.986	0.985	0.911	-0.0216016445577609	0.041	0.5981	45965	67352	50842.13
3863310	chr14	rs1257680	99504372	A	G	0.572	0.571	0.897	0.0008995952428359	0.0092	0.9241	53386	77258	58749.13
3870331	chr14	rs1257681	99504870	T	C	0.614	0.611	0.903	0.0044998604248922	0.0093	0.6254	53386	77258	58749.13
3862906	chr14	rs755449	99504959	G	A	0.802	0.803	0.917	-0.0045001103249234	0.0113	0.6887	53386	77258	58749.13
3877721	chr14	rs9324006	99505534	G	A	0.961	0.963	0.932	-0.0249999098013234	0.0237	0.2913	52841	75249	57900.31
3866914	chr14	rs112278532	99505594	C	T	0.979	0.98	0.866	-0.0377953294954024	0.0331	0.2533	52455	74757	57525.79
3875605	chr14	rs11623067	99505834	C	A	0.902	0.9	0.937	0.0021975835434872	0.0149	0.8832	53386	77258	58749.13
3860113	chr14	rs11623046	99505854	A	G	0.902	0.9	0.938	0.001998002662673	0.0149	0.8935	53386	77258	58749.13
3851606	chr14	rs6575709	99506342	C	T	0.961	0.963	0.935	-0.0278954863187535	0.0237	0.2381	52841	75249	57900.31
3876264	chr14	rs8019310	99506427	G	A	0.76	0.758	0.968	0.0006997551142732	0.0102	0.9476	53386	77258	58749.13
3852601	chr14	rs1257682	99506506	A	G	0.537	0.534	0.959	0.0100988346774146	0.0088	0.2497	53386	77258	58749.13
3853138	chr14	rs61979309	99507254	G	A	0.886	0.886	0.942	0.0226026252094292	0.014	0.1065	53386	77258	58749.13
3880266	chr14	rs12879721	99507417	G	A	0.82	0.821	0.951	-0.0039979812872983	0.0115	0.7263	53386	77258	58749.13
3854929	chr14	rs60870028	99507621	A	G	0.937	0.935	0.932	0.0219962978718961	0.0182	0.2269	53386	77258	58749.13
3863156	chr14	rs58465794	99507956	T	C	0.937	0.934	0.931	0.0209000641077417	0.0181	0.2488	53386	77258	58749.13
3853509	chr14	rs59507123	99508048	G	C	0.937	0.934	0.932	0.0227981362759783	0.0182	0.2093	53386	77258	58749.13
3876207	chr14	rs75243930	99508249	G	A	0.937	0.935	0.933	0.021898468701116	0.0182	0.2294	53386	77258	58749.13
3880094	chr14	rs1257685	99508544	G	A	0.745	0.748	0.957	-0.0203047533403643	0.0101	0.04423	53386	77258	58749.13
3876846	chr14	rs1257686	99509041	G	A	0.745	0.749	0.957	-0.0212951405401588	0.0101	0.03506	53386	77258	58749.13
3858995	chr14	rs36144867	99509053	G	T	0.819	0.82	0.953	-0.0036968248442897	0.0115	0.7435	53386	77258	58749.13
3851514	chr14	rs61979311	99509171	G	A	0.819	0.82	0.953	-0.0036968248442897	0.0115	0.7463	53386	77258	58749.13
3868248	chr14	rs59057448	99509196	G	A	0.937	0.935	0.933	0.021898468701116	0.0182	0.2289	53386	77258	58749.13
3874599	chr14	rs1257687	99509235	G	A	0.833	0.839	0.964	-0.0328951617042694	0.0118	0.005449	53386	77258	58749.13
3855789	chr14	rs74493629	99509578	G	A	0.956	0.954	0.874	0.0284027945161868	0.0223	0.2026	53386	77258	58749.13
3872602	chr14	rs59513159	99509604	C	T	0.937	0.935	0.934	0.0218006299588528	0.0182	0.231	53386	77258	58749.13
3879752	chr14	rs55918909	99510106	G	A	0.891	0.889	0.97	0.0133011462391285	0.0139	0.3406	53386	77258	58749.13
3881931	chr14	rs56957682	99510152	T	C	0.937	0.935	0.934	0.0218006299588528	0.0182	0.231	53386	77258	58749.13
3880434	chr14	rs61979312	99510183	A	G	0.885	0.884	0.948	0.0234039777790161	0.0139	0.09247	53386	77258	58749.13
3865851	chr14	rs78558395	99510304	C	A	0.841	0.846	0.963	-0.0251024465608414	0.0121	0.03737	53386	77258	58749.13
3861835	chr14	rs61979313	99511024	T	G	0.885	0.884	0.95	0.0231011029079872	0.0139	0.09656	53386	77258	58749.13
3860097	chr14	rs151027485	99511422	G	A	0.975	0.974	0.829	0.0154007965760229	0.03	0.6069	53386	77258	58749.13
3863019	chr14	rs140997218	99511442	G	A	0.984	0.983	0.88	0.0352030377085245	0.0372	0.344	50975	73797	56108.18
3865565	chr14	rs146977418	99511885	G	A	0.984	0.984	0.936	-0.0150019689183474	0.0363	0.6792	52551	75620	57761.16
3874390	chr14	rs61979314	99511895	G	T	0.885	0.884	0.951	0.0228958774769045	0.0139	0.09806	53386	77258	58749.13
3880132	chr14	rs2772511	99512077	A	G	0.682	0.683	0.957	-0.0122041688389067	0.0094	0.1956	53386	77258	58749.13
3870563	chr14	rs79178732	99512788	G	A	0.938	0.935	0.937	0.0217027816432335	0.0182	0.233	53386	77258	58749.13
3877237	chr14	rs879305	99513130	T	C	0.882	0.881	0.951	0.0228958774769045	0.0137	0.09528	53386	77258	58749.13
3853158	chr14	rs879306	99513185	A	G	0.968	0.967	0.886	0.0311982343370806	0.0261	0.2317	53386	77258	58749.13
3852123	chr14	rs35529956	99513236	T	C	0.819	0.82	0.959	-0.0038975857287134	0.0114	0.7304	53386	77258	58749.13
3857861	chr14	rs1257580	99513836	A	C	0.381	0.383	0.972	-0.0031048149534787	0.009	0.7258	53386	77258	58749.13
3874185	chr14	rs17630918	99514239	G	A	0.841	0.846	0.964	-0.0252972953741621	0.0121	0.03639	53386	77258	58749.13
3869064	chr14	rs992362	99514819	C	A	0.567	0.567	0.965	-0.001100605444033	0.0088	0.9018	53386	77258	58749.13
3856013	chr14	rs76575156	99515053	T	C	0.841	0.846	0.964	-0.0251024465608414	0.0121	0.03745	53386	77258	58749.13
3879382	chr14	rs79671337	99515265	A	C	0.937	0.935	0.938	0.0219962978718961	0.0182	0.2246	53386	77258	58749.13
3868184	chr14	rs1257581	99515297	G	A	0.719	0.724	0.965	-0.0105049846451474	0.0098	0.2829	53386	77258	58749.13
3865398	chr14	rs78461420	99515300	G	A	0.841	0.846	0.963	-0.0247026126403718	0.0121	0.04044	53386	77258	58749.13
3863106	chr14	rs77320864	99515381	G	A	0.984	0.984	0.938	-0.015895669405385	0.0362	0.6602	52787	75853	57995.65
3876799	chr14	rs1257582	99515409	A	G	0.382	0.384	0.971	-0.0036968248442897	0.009	0.6819	53386	77258	58749.13
3882251	chr14	rs118038253	99515419	C	T	0.988	0.987	0.719	0.0255995183002125	0.0548	0.6401	35863	54833	40326.51
3870745	chr14	rs1257583	99515503	G	A	0.567	0.567	0.966	-0.001100605444033	0.0088	0.9032	53386	77258	58749.13
3864941	chr14	rs74366075	99515987	T	C	0.85	0.845	0.951	0.0110981866660334	0.0123	0.3671	53386	77258	58749.13
3853852	chr14	rs78352912	99516078	C	A	0.913	0.911	0.957	0.0004998750416509	0.0155	0.9763	53386	77258	58749.13
3858224	chr14	rs57680592	99516530	A	G	0.937	0.935	0.938	0.0222017079836866	0.0182	0.2218	53386	77258	58749.13
3859726	chr14	rs12432644	99517551	A	G	0.819	0.82	0.963	-0.003596459514405	0.0114	0.7546	53386	77258	58749.13
3852420	chr14	rs2988103	99517591	C	A	0.719	0.724	0.967	-0.0112025145079934	0.0098	0.2516	53386	77258	58749.13
3853981	chr14	rs11622478	99517603	A	G	0.886	0.885	0.957	0.0219962978718961	0.0138	0.1113	53386	77258	58749.13
3871875	chr14	rs1257584	99517843	G	T	0.719	0.724	0.968	-0.0110002818588653	0.0098	0.259	53386	77258	58749.13
3858571	chr14	rs1262315	99518276	C	T	0.719	0.724	0.968	-0.0111013930711739	0.0098	0.2538	53386	77258	58749.13
3872790	chr14	rs117971520	99518707	T	G	0.937	0.937	0.946	-0.007004474152883	0.0182	0.702	53386	77258	58749.13
3852756	chr14	rs11624965	99519484	A	T	0.885	0.884	0.958	0.0236969951765786	0.0138	0.08545	53386	77258	58749.13
3880178	chr14	rs35304710	99519753	T	G	0.819	0.82	0.965	-0.0034961042567088	0.0114	0.7587	53386	77258	58749.13
3877185	chr14	rs139917303	99519977	T	G	0.984	0.984	0.945	-0.0140989243795016	0.0361	0.6955	52787	75853	57995.65
3860758	chr14	rs12878542	99521336	C	T	0.769	0.767	0.972	0.0001999800026662	0.0103	0.9878	53386	77258	58749.13
3863101	chr14	rs1257585	99521392	A	C	0.318	0.321	0.984	-0.0049019951702315	0.0093	0.5998	53386	77258	58749.13
3869738	chr14	rs7141243	99521433	G	A	0.689	0.688	0.972	0.0021975835434872	0.0094	0.8163	53386	77258	58749.13
3859219	chr14	rs11625680	99521795	T	C	0.886	0.885	0.962	0.0219962978718961	0.0138	0.1112	53386	77258	58749.13
3858702	chr14	rs79253039	99522519	G	A	0.913	0.911	0.963	-0.0003000450090019	0.0155	0.987	53386	77258	58749.13
3873038	chr14	rs34073390	99522740	G	T	0.819	0.82	0.967	-0.0033957590691798	0.0114	0.762	53386	77258	58749.13
3869190	chr14	rs56034910	99523011	G	A	0.874	0.872	0.976	0.0103957761821204	0.0131	0.4268	53386	77258	58749.13
3860364	chr14	rs11846368	99523143	A	C	0.885	0.884	0.961	0.0239020562806236	0.0138	0.08268	53386	77258	58749.13
3850308	chr14	rs2772486	99523213	C	G	0.405	0.41	0.979	-0.0049019951702315	0.0088	0.581	53386	77258	58749.13
3869074	chr14	rs11623509	99523786	G	A	0.968	0.967	0.896	0.029403450369242	0.026	0.2578	53386	77258	58749.13
3861431	chr14	rs17548965	99524410	A	G	0.818	0.819	0.969	-0.0031048149534787	0.0113	0.7837	53386	77258	58749.13
3871044	chr14	rs2012176	99525417	C	T	0.817	0.819	0.969	-0.004198802647333	0.0113	0.7094	53386	77258	58749.13
3880985	chr14	rs149672847	99525438	A	C	0.987	0.986	0.856	0.007997931111062	0.0424	0.8503	49465	71229	54341.71
3872944	chr14	rs10873499	99525707	G	A	0.913	0.911	0.966	-0.0019018072895963	0.0154	0.9032	53386	77258	58749.13
3857346	chr14	rs78255199	99525806	T	A	0.985	0.983	0.873	0.0304031059110447	0.0385	0.4305	49112	71829	54343.38
3873293	chr14	rs736177	99526227	G	A	0.874	0.872	0.977	0.0107025231331357	0.0131	0.4133	53386	77258	58749.13
3850961	chr14	rs902814	99526320	T	C	0.833	0.839	0.967	-0.033701571673015	0.0118	0.004352	53386	77258	58749.13
3873169	chr14	rs1257586	99527060	A	G	0.406	0.41	0.983	-0.004701032558649	0.0088	0.594	53386	77258	58749.13
3878427	chr14	rs34232727	99528084	G	A	0.874	0.872	0.978	0.0106035827841911	0.013	0.4166	53386	77258	58749.13
3851757	chr14	rs142593266	99528105	G	A	0.984	0.984	0.95	-0.0156010662286512	0.036	0.6653	52551	75620	57761.16
3860958	chr14	rs1257587	99528205	G	A	0.718	0.723	0.975	-0.009797842480111	0.0097	0.3149	53386	77258	58749.13
3881575	chr14	rs1257588	99528242	A	G	0.405	0.41	0.983	-0.004701032558649	0.0088	0.5971	53386	77258	58749.13
3872138	chr14	rs61979324	99528466	T	A	0.886	0.885	0.963	0.0228958774769045	0.0138	0.09612	53386	77258	58749.13
3875460	chr14	rs8004111	99528737	G	A	0.689	0.688	0.977	0.0025966258472659	0.0094	0.7796	53386	77258	58749.13
3869691	chr14	rs8004268	99528798	G	A	0.689	0.688	0.977	0.0023971245997214	0.0094	0.7979	53386	77258	58749.13
3853810	chr14	rs7146327	99529327	C	T	0.98	0.978	0.816	0.0198026272961797	0.0337	0.556	52493	75664	57604.43
3880370	chr14	rs7147065	99529685	C	T	0.953	0.953	0.984	-0.0091012913892029	0.0206	0.6567	53386	77258	58749.13
3871187	chr14	rs11625640	99530939	A	G	0.914	0.912	0.966	-0.0006001800720324	0.0155	0.971	53386	77258	58749.13
3854173	chr14	rs1475540	99531107	G	C	0.711	0.711	0.975	-0.0051029981759033	0.0096	0.5985	53386	77258	58749.13
3856189	chr14	rs807357	99531630	T	C	0.839	0.839	0.968	0.0180952882690919	0.0119	0.1277	53386	77258	58749.13
3849683	chr14	rs11626814	99531692	C	T	0.913	0.911	0.968	0.0020977980821461	0.0154	0.8936	53386	77258	58749.13
3867734	chr14	rs807359	99532221	A	G	0.845	0.843	0.968	0.0207041815582916	0.0121	0.08579	53386	77258	58749.13
3866796	chr14	rs12892531	99532481	T	C	0.8	0.802	0.98	-0.0083043861636152	0.0109	0.4451	53386	77258	58749.13
3854152	chr14	rs807361	99532534	A	G	0.629	0.632	0.99	-0.0031950988965408	0.009	0.7229	53386	77258	58749.13
3875749	chr14	rs807362	99532667	C	G	0.629	0.633	0.991	-0.0031950988965408	0.009	0.7237	53386	77258	58749.13
3855936	chr14	rs807363	99533152	T	C	0.304	0.308	1.0	-0.0093031403261444	0.0093	0.3173	53386	77258	58749.13
3864631	chr14	rs56098775	99534249	G	T	0.898	0.895	0.985	0.014504302202808	0.0142	0.3082	53386	77258	58749.13
3879688	chr14	rs141065814	99534456	C	T	0.986	0.986	0.86	0.0112959597418516	0.0414	0.7857	50378	72167	55266.83
3863830	chr14	rs807364	99534465	A	G	0.628	0.631	0.992	-0.0028039273327342	0.0089	0.7568	53386	77258	58749.13
3879777	chr14	rs7145205	99534524	G	T	0.97	0.97	0.86	-0.0060985584618694	0.0275	0.825	53386	77258	58749.13
3858147	chr14	rs807365	99534653	T	A	0.628	0.632	0.992	-0.0028039273327342	0.0089	0.7514	53386	77258	58749.13
3862647	chr14	rs807366	99534723	T	G	0.304	0.308	0.999	-0.0094040800752939	0.0093	0.3134	53386	77258	58749.13
3878216	chr14	rs11621789	99534834	G	C	0.911	0.909	0.973	-0.0008003201707691	0.0152	0.958	53386	77258	58749.13
3851517	chr14	rs59061314	99534885	G	C	0.897	0.895	0.985	0.0141987193998129	0.0142	0.3168	53386	77258	58749.13
3875784	chr14	rs12887611	99534987	G	A	0.786	0.788	0.987	-0.010302892995897	0.0106	0.3305	53386	77258	58749.13
3858458	chr14	rs17631267	99536104	T	C	0.786	0.788	0.987	-0.0095958936734469	0.0106	0.3644	53386	77258	58749.13
3852196	chr14	rs34851115	99536220	G	C	0.786	0.788	0.988	-0.0101008421794295	0.0106	0.3406	53386	77258	58749.13
3876900	chr14	rs12433774	99536338	C	T	0.786	0.788	0.987	-0.0102018624845967	0.0106	0.3334	53386	77258	58749.13
3877271	chr14	rs58948914	99536354	C	T	0.936	0.933	0.939	0.0222017079836866	0.018	0.2166	53386	77258	58749.13
3870158	chr14	rs12433800	99536551	A	C	0.786	0.788	0.987	-0.0102018624845967	0.0106	0.3363	53386	77258	58749.13
3877108	chr14	rs78249155	99536598	C	T	0.875	0.881	0.963	-0.0355028330426552	0.0134	0.008225	53386	77258	58749.13
3853700	chr14	rs807367	99536623	G	A	0.629	0.633	0.994	-0.0031950988965408	0.0089	0.7178	53386	77258	58749.13
3871165	chr14	rs117580262	99537080	C	T	0.983	0.984	0.913	-0.0262002485024742	0.0372	0.4825	49998	68851	54235.1
3872922	chr14	rs807369	99537641	C	T	0.629	0.633	0.995	-0.0029042131473898	0.0089	0.7448	53386	77258	58749.13
3868517	chr14	rs74080252	99537990	C	A	0.89	0.888	0.986	0.0006997551142732	0.0138	0.9602	53386	77258	58749.13
3857438	chr14	rs7147001	99538133	C	T	0.676	0.676	0.991	-0.0068030886197391	0.0092	0.4603	53386	77258	58749.13
3860119	chr14	rs807370	99538334	C	T	0.63	0.633	0.995	-0.0027036515743148	0.0089	0.7583	53386	77258	58749.13
3856763	chr14	rs35518355	99538380	C	A	0.782	0.78	0.972	0.0044003044444822	0.0106	0.6748	53386	77258	58749.13
3868692	chr14	rs807371	99538733	C	A	0.305	0.308	0.995	-0.0092022107647994	0.0094	0.3251	53386	77258	58749.13
3854255	chr14	rs61979326	99538945	C	G	0.801	0.803	0.987	-0.010302892995897	0.0109	0.3415	53386	77258	58749.13
3870369	chr14	rs80053114	99539242	C	T	0.965	0.965	0.932	0.0008995952428359	0.0246	0.9696	52493	75664	57604.43
3856819	chr14	rs56211535	99539445	C	T	0.897	0.895	0.987	0.0134984841513417	0.0142	0.3408	53386	77258	58749.13
3860138	chr14	rs807372	99539475	T	A	0.628	0.632	0.997	-0.0023026490626755	0.0089	0.7976	53386	77258	58749.13
3867108	chr14	rs807373	99539770	A	T	0.629	0.633	0.997	-0.0026033858701149	0.0089	0.7702	53386	77258	58749.13
3853573	chr14	rs807374	99539790	C	T	0.63	0.633	0.997	-0.0025031302181184	0.0089	0.7836	53386	77258	58749.13
3861152	chr14	rs807375	99539812	G	A	0.628	0.632	0.997	-0.0022024235552	0.0089	0.8092	53386	77258	58749.13
3860017	chr14	rs807376	99539910	G	A	0.953	0.953	0.972	-0.0062998021485279	0.0207	0.7615	53386	77258	58749.13
3851556	chr14	rs17549257	99540121	T	A	0.898	0.895	0.987	0.0136957831289865	0.0142	0.3347	53386	77258	58749.13
3857333	chr14	rs807377	99540162	A	C	0.573	0.578	0.98	-0.0144032303107437	0.0088	0.1023	53386	77258	58749.13
3852746	chr14	rs807378	99540286	C	T	0.628	0.632	0.996	-0.0038975857287134	0.0089	0.6633	53386	77258	58749.13
3865457	chr14	rs112968501	99540454	C	T	0.892	0.89	0.964	0.0273038345273452	0.0141	0.05217	53386	77258	58749.13
3872567	chr14	rs61979327	99540506	A	T	0.891	0.89	0.963	0.0281014301108748	0.0141	0.04617	53386	77258	58749.13
3857025	chr14	rs149317173	99540776	T	G	0.868	0.874	0.908	-0.0366951051877892	0.0135	0.006356	53386	77258	58749.13
3873259	chr14	rs12888286	99540783	T	C	0.79	0.792	0.977	-0.0145046862028817	0.0107	0.1761	53386	77258	58749.13
3871420	chr14	rs140499943	99540823	G	A	0.893	0.897	0.942	-0.0282965991551138	0.0145	0.05062	53386	77258	58749.13
3866466	chr14	rs4900425	99540919	A	G	0.787	0.786	0.957	0.001998002662673	0.0107	0.849	53386	77258	58749.13
3877546	chr14	rs56268653	99541137	G	C	0.806	0.809	0.975	-0.0154994990469515	0.011	0.1605	53386	77258	58749.13
3850289	chr14	rs807379	99541320	C	T	0.947	0.947	0.966	-0.0170952954286372	0.0196	0.3829	53386	77258	58749.13
3872343	chr14	rs11628390	99541450	T	C	0.776	0.773	0.986	0.0013990209137074	0.0103	0.8939	53386	77258	58749.13
3872991	chr14	rs8018764	99541593	T	C	0.809	0.811	0.994	-0.0105959392134034	0.011	0.3349	53386	77258	58749.13
3860551	chr14	rs61979328	99542237	C	A	0.861	0.861	0.967	0.0075017910703226	0.0127	0.5545	53386	77258	58749.13
3877072	chr14	rs79510849	99542346	C	T	0.921	0.925	0.968	-0.0244976316004002	0.0165	0.1373	53386	77258	58749.13
3878757	chr14	rs61979329	99542410	A	C	0.861	0.861	0.966	0.0076010387728197	0.0127	0.5509	53386	77258	58749.13
3869950	chr14	rs807380	99542680	C	T	0.953	0.954	0.965	0.0014988761237359	0.0209	0.9425	53386	77258	58749.13
3858512	chr14	rs74470400	99543094	G	A	0.976	0.977	0.897	-0.0372035489975441	0.0305	0.223	52493	75664	57604.43
3865650	chr14	rs807382	99543347	G	A	0.953	0.954	0.965	0.0016985566355815	0.0209	0.9346	53386	77258	58749.13
3854664	chr14	rs12435254	99543351	C	T	0.81	0.812	0.993	-0.0105049846451474	0.011	0.3423	53386	77258	58749.13
3881164	chr14	rs7146309	99543785	A	G	0.696	0.698	0.987	-0.0066017436345624	0.0094	0.4864	53386	77258	58749.13
3860196	chr14	rs74716355	99544146	C	T	0.921	0.925	0.97	-0.0240980393840575	0.0164	0.1422	53386	77258	58749.13
3868048	chr14	rs10147043	99544369	G	A	0.776	0.774	0.99	-0.0003000450090019	0.0103	0.9762	53386	77258	58749.13
3876234	chr14	rs10136159	99544443	T	C	0.775	0.773	0.991	0.0001999800026662	0.0103	0.9835	53386	77258	58749.13
3866942	chr14	rs11627590	99544541	G	T	0.879	0.879	0.984	-0.009696862978864	0.0133	0.4644	53386	77258	58749.13
3875175	chr14	rs11623469	99544805	T	C	0.775	0.773	0.991	0.0002999550089979	0.0103	0.975	53386	77258	58749.13
3855758	chr14	rs11628681	99545361	A	G	0.881	0.881	0.982	-0.0095958936734469	0.0134	0.4742	53386	77258	58749.13
3857487	chr14	rs7157886	99545385	A	C	0.775	0.773	0.991	0.0004998750416509	0.0103	0.9634	53386	77258	58749.13
3861756	chr14	rs7158429	99545615	C	T	0.897	0.895	0.991	0.009504687014246	0.0141	0.5009	53386	77258	58749.13
3877841	chr14	rs55876615	99545932	T	G	0.897	0.895	0.991	0.0097027754613851	0.0141	0.4924	53386	77258	58749.13
3877339	chr14	rs710302	99546219	C	A	0.504	0.506	0.987	-0.0036968248442897	0.0087	0.6705	53386	77258	58749.13
3859760	chr14	rs76341008	99546232	G	A	0.961	0.961	0.882	-0.0326988269632397	0.0235	0.1645	53386	77258	58749.13
3850584	chr14	rs1492306	99546850	A	C	0.861	0.861	0.965	0.0078987227933553	0.0127	0.5332	53386	77258	58749.13
3868932	chr14	rs11622308	99547046	G	A	0.804	0.807	0.982	-0.0139975096438537	0.0109	0.1991	53386	77258	58749.13
3858479	chr14	rs2029614	99547267	G	T	0.897	0.895	0.991	0.0096037361426946	0.0141	0.4955	53386	77258	58749.13
3875494	chr14	rs145761042	99547331	T	C	0.988	0.988	0.816	-0.0940030344911192	0.0557	0.09115	32805	48119	36212.14
3863308	chr14	rs117017282	99547873	G	A	0.98	0.98	0.914	-0.0232993336544035	0.0327	0.4751	52297	75206	57431.74
3854816	chr14	rs117322311	99547976	T	C	0.96	0.962	0.936	-0.0196008476550609	0.0231	0.3965	53386	77258	58749.13
3879499	chr14	rs55711824	99548670	A	T	0.816	0.819	0.945	-0.0187955345843259	0.0115	0.1023	53386	77258	58749.13
3868912	chr14	rs137975040	99548706	T	G	0.987	0.987	0.79	0.0084045823438103	0.0461	0.8563	47992	67227	52488.21
3861775	chr14	rs10151969	99549045	T	C	0.692	0.695	0.957	-0.0165969709073694	0.0095	0.08145	53386	77258	58749.13
3866258	chr14	rs7161452	99549705	C	T	0.702	0.702	0.997	-0.0081027387031859	0.0094	0.3863	53386	77258	58749.13
3866757	chr14	rs11625137	99549780	G	A	0.859	0.86	0.962	0.0061013488579762	0.0127	0.6326	53386	77258	58749.13
3851522	chr14	rs12147904	99550194	G	C	0.88	0.88	0.987	-0.0086977157031958	0.0133	0.5136	53386	77258	58749.13
3858289	chr14	rs7156744	99550542	G	C	0.878	0.878	0.989	-0.008395140788382	0.0132	0.523	53386	77258	58749.13
3862242	chr14	rs7157935	99550647	T	C	0.877	0.877	0.99	-0.0075987978753305	0.0131	0.5613	53386	77258	58749.13
3876907	chr14	rs10149571	99550680	C	T	0.799	0.802	0.989	-0.0130953713122409	0.0108	0.226	53386	77258	58749.13
3876324	chr14	rs28781404	99550856	A	G	0.798	0.802	0.989	-0.0135007260538548	0.0108	0.2118	53386	77258	58749.13
3858756	chr14	rs74692030	99550872	C	A	0.858	0.855	0.94	0.0341985075799122	0.0127	0.006916	53386	77258	58749.13
3864519	chr14	rs11160494	99550963	T	C	0.878	0.878	0.99	-0.0086977157031958	0.0132	0.5068	53386	77258	58749.13
3872701	chr14	rs807389	99551015	T	A	0.0237	0.0228	0.861	-0.0136020904182857	0.0314	0.6653	53027	76178	58210.26
3855285	chr14	rs11625417	99551167	T	C	0.88	0.88	0.988	-0.0087985943563496	0.0133	0.5082	53386	77258	58749.13
3852173	chr14	rs7141841	99551298	T	C	0.878	0.878	0.991	-0.0085968472255182	0.0131	0.5145	53386	77258	58749.13
3861338	chr14	rs17631503	99551484	G	A	0.702	0.702	1.0	-0.008395140788382	0.0094	0.3713	53386	77258	58749.13
3849726	chr14	rs17631516	99551545	A	G	0.701	0.702	1.0	-0.0085968472255182	0.0094	0.3574	53386	77258	58749.13
3873848	chr14	rs8008908	99552095	C	T	0.702	0.702	0.999	-0.0084959889212643	0.0094	0.3631	53386	77258	58749.13
3862376	chr14	rs10144748	99552213	T	C	0.798	0.802	0.991	-0.0129028853555234	0.0108	0.2321	53386	77258	58749.13
3864612	chr14	rs12432373	99552347	G	A	0.702	0.702	0.997	-0.0084959889212643	0.0094	0.3641	53386	77258	58749.13
3856723	chr14	rs10136013	99553533	A	G	0.791	0.794	0.979	-0.0117993392160431	0.0107	0.271	53386	77258	58749.13
3859453	chr14	rs78043407	99554129	G	A	0.986	0.986	0.958	-0.0375045865412751	0.0443	0.397	40129	58860	44448.95
3853478	chr14	rs79639633	99554379	G	A	0.803	0.806	0.981	-0.013399371963117	0.0109	0.2176	53386	77258	58749.13
3861877	chr14	rs11624647	99554644	C	G	0.56	0.561	0.971	-0.0039979812872983	0.0088	0.6501	53386	77258	58749.13
3852917	chr14	rs116973817	99554898	T	C	0.983	0.984	0.897	-0.0316970867432546	0.0378	0.4018	50109	68822	54241.72
3855869	chr14	rs61979332	99555147	A	G	0.86	0.86	0.95	0.0058031292269501	0.0128	0.6489	53386	77258	58749.13
3849921	chr14	rs12887971	99556336	T	C	0.701	0.701	0.986	-0.008395140788382	0.0095	0.3747	53386	77258	58749.13
3849932	chr14	rs34282344	99556621	T	C	0.701	0.701	0.985	-0.0083043861636152	0.0095	0.3804	53386	77258	58749.13
3872490	chr14	rs10135115	99556643	T	C	0.878	0.878	0.973	-0.0078003437327339	0.0133	0.5551	53386	77258	58749.13
3854519	chr14	rs34881810	99557138	T	C	0.81	0.812	0.982	-0.0128015918372089	0.0111	0.2481	53386	77258	58749.13
3877976	chr14	rs9672009	99557666	A	C	0.919	0.923	0.963	-0.023401696181619	0.0163	0.1515	53386	77258	58749.13
3856637	chr14	rs77102092	99558470	A	T	0.922	0.926	0.963	-0.0248051189189711	0.0166	0.134	53386	77258	58749.13
3856902	chr14	rs34993198	99558686	G	A	0.506	0.509	0.956	-0.0156010662286512	0.0088	0.07645	53386	77258	58749.13
3869154	chr14	rs77293239	99558691	G	T	0.919	0.923	0.961	-0.0226956079321885	0.0163	0.1624	53386	77258	58749.13
3863242	chr14	rs10144320	99559026	T	C	0.793	0.797	0.969	-0.0191012733024012	0.0108	0.07703	53386	77258	58749.13
3853607	chr14	rs115653832	99559181	T	C	0.92	0.924	0.961	-0.027196494688472	0.0164	0.09646	53386	77258	58749.13
3870891	chr14	rs12432405	99559688	G	A	0.437	0.434	0.931	0.0048979852621919	0.009	0.5879	53386	77258	58749.13
3875027	chr14	rs12588695	99560053	G	A	0.82	0.817	0.949	0.0158044491449436	0.0115	0.1684	53386	77258	58749.13
3869644	chr14	rs2031981	99560185	C	T	0.103	0.105	0.941	-0.0170952954286372	0.0146	0.2414	53386	77258	58749.13
3867913	chr14	rs61979335	99561580	G	C	0.738	0.74	0.979	-0.027196494688472	0.0099	0.005912	53386	77258	58749.13
3881775	chr14	rs17098262	99561840	T	C	0.738	0.74	0.98	-0.0275973271921043	0.0099	0.005176	53386	77258	58749.13
3874700	chr14	rs11627820	99562216	C	T	0.674	0.671	0.969	0.0235016597850914	0.0093	0.01165	53386	77258	58749.13
3876155	chr14	rs71418625	99562392	G	C	0.82	0.818	0.927	0.0110981866660334	0.0116	0.3379	53386	77258	58749.13
3875999	chr14	rs2026116	99562642	C	T	0.112	0.113	0.942	-0.0052035148315978	0.0141	0.7142	53386	77258	58749.13
3849519	chr14	rs73414519	99563027	A	G	0.729	0.732	0.984	-0.0300984478240329	0.0098	0.002029	53386	77258	58749.13
3874254	chr14	rs148685685	99563403	C	A	0.987	0.986	0.699	0.0728042655546038	0.0474	0.1247	48778	69464	53477.79
3852747	chr14	rs4905800	99563481	G	A	0.755	0.751	0.961	0.0244974716003874	0.0102	0.01608	53386	77258	58749.13
3851657	chr14	rs75213662	99563482	C	T	0.922	0.921	0.859	0.0143958802837323	0.0173	0.404	53386	77258	58749.13
3858497	chr14	rs17098268	99563496	A	G	0.895	0.894	0.971	0.0238044133801613	0.0142	0.09353	53386	77258	58749.13
3882211	chr14	rs12437288	99563682	C	T	0.7	0.702	0.994	-0.0018016219466282	0.0094	0.8518	53386	77258	58749.13
3872289	chr14	rs12434512	99563710	T	C	0.692	0.694	0.996	-0.005304041591906	0.0093	0.5694	53386	77258	58749.13
3866880	chr14	rs11160495	99564031	A	C	0.381	0.383	0.973	-0.0193969096107316	0.009	0.03037	53386	77258	58749.13
3868091	chr14	rs12435210	99564157	T	C	0.699	0.7	0.994	-0.0023026490626755	0.0094	0.8052	53386	77258	58749.13
3852230	chr14	rs35125160	99564384	T	C	0.803	0.806	0.978	-0.0177974390305806	0.011	0.1036	53386	77258	58749.13
3876367	chr14	rs7145095	99564776	A	G	0.103	0.105	0.939	-0.0128015918372089	0.0146	0.3801	53386	77258	58749.13
3869151	chr14	rs11621658	99564832	A	G	0.673	0.673	0.966	-0.0160988945897493	0.0093	0.08484	53386	77258	58749.13
3871250	chr14	rs17631887	99565201	G	A	0.803	0.806	0.978	-0.0176956485356892	0.011	0.1055	53386	77258	58749.13
3867368	chr14	rs11622782	99565260	C	T	0.757	0.753	0.967	0.0242046886968174	0.0102	0.01756	53386	77258	58749.13
3853165	chr14	rs11850349	99565285	T	C	0.802	0.805	0.978	-0.017502275136142	0.0109	0.1105	53386	77258	58749.13
3857365	chr14	rs2400521	99565340	G	A	0.184	0.185	0.958	-0.0125990355765152	0.0114	0.2657	53386	77258	58749.13
3867021	chr14	rs28548282	99565483	C	T	0.428	0.432	1.0	-0.0256050287153947	0.0087	0.00323	53386	77258	58749.13
3852514	chr14	rs12888905	99565834	G	A	0.938	0.936	0.826	0.0381047060335456	0.0196	0.05201	53386	77258	58749.13
3854895	chr14	rs1467723	99565838	C	T	0.103	0.105	0.938	-0.013004189135254	0.0146	0.3735	53386	77258	58749.13
3853823	chr14	rs8018858	99566468	C	T	0.758	0.754	0.967	0.0239020562806236	0.0102	0.01898	53386	77258	58749.13
3854002	chr14	rs1257499	99566723	T	C	0.427	0.431	1.0	-0.0255024404124231	0.0087	0.003219	53386	77258	58749.13
3880081	chr14	rs12878382	99566974	C	T	0.803	0.806	0.975	-0.0198048272985997	0.011	0.07216	53386	77258	58749.13
3853637	chr14	rs1257500	99567054	A	C	0.737	0.74	0.996	-0.0260975991218731	0.0098	0.007672	53386	77258	58749.13
3857301	chr14	rs11625210	99567056	C	T	0.92	0.921	0.947	0.0081963182244858	0.0164	0.617	53386	77258	58749.13
3866243	chr14	rs12879981	99567247	T	G	0.804	0.807	0.971	-0.0197028322758684	0.011	0.0737	53386	77258	58749.13
3881238	chr14	rs12878906	99567270	C	G	0.804	0.807	0.97	-0.019203206984436	0.011	0.08116	53386	77258	58749.13
3854726	chr14	rs12878760	99567272	A	G	0.697	0.699	0.987	-0.0021022080918702	0.0094	0.8241	53386	77258	58749.13
3867428	chr14	rs147429901	99567316	G	A	0.984	0.982	0.855	0.0258041896815329	0.0369	0.4851	51552	74419	56647.57
3865771	chr14	rs1257501	99567351	C	T	0.737	0.74	0.995	-0.026600681797179	0.0098	0.006693	53386	77258	58749.13
3881385	chr14	rs1257502	99567450	C	T	0.401	0.404	0.986	-0.0191012733024012	0.0088	0.03016	53386	77258	58749.13
3876805	chr14	rs1268697	99567471	C	G	0.401	0.404	0.985	-0.019294956182969	0.0088	0.02906	53386	77258	58749.13
3866996	chr14	rs12879575	99567555	G	T	0.891	0.893	0.911	-0.0074980401773571	0.0145	0.6052	53386	77258	58749.13
3866783	chr14	rs1257503	99567791	T	A	0.506	0.511	0.967	-0.0282040203730758	0.0088	0.001299	53386	77258	58749.13
3864693	chr14	rs34648778	99568806	C	G	0.755	0.748	0.916	0.0371994409891063	0.0104	0.0003504	53386	77258	58749.13
3880487	chr14	rs67791045	99569449	T	C	0.603	0.606	0.902	-0.0166986496230515	0.0093	0.07145	53386	77258	58749.13
3858246	chr14	rs11160496	99569480	A	C	0.656	0.649	0.895	0.0288983900426488	0.0096	0.002546	53386	77258	58749.13
3866044	chr14	rs11160497	99569486	C	G	0.642	0.637	0.889	0.0264958638039652	0.0095	0.005374	53386	77258	58749.13
3862361	chr14	rs72700791	99570140	A	G	0.836	0.839	0.936	-0.0146974807605841	0.012	0.2234	53386	77258	58749.13
3855984	chr14	rs7148836	99570459	A	C	0.701	0.698	0.91	0.0168964476597299	0.0098	0.08607	53386	77258	58749.13
3861664	chr14	rs7149661	99570692	G	A	0.821	0.82	0.881	-0.0026033858701149	0.0119	0.829	53386	77258	58749.13
3861745	chr14	rs2693703	99570693	G	T	0.387	0.385	0.899	0.0087020272939009	0.0093	0.3531	53386	77258	58749.13
3856797	chr14	rs1267228	99570781	G	C	0.332	0.327	0.896	0.004101577021075	0.0097	0.6699	53386	77258	58749.13
3868037	chr14	rs8016182	99570975	A	G	0.506	0.502	0.903	0.001998002662673	0.0091	0.8234	53386	77258	58749.13
3849668	chr14	rs8016200	99571005	A	G	0.801	0.799	0.916	0.0027960873020011	0.0112	0.8038	53386	77258	58749.13
3866303	chr14	rs1267229	99571022	G	A	0.206	0.204	0.872	0.0047984689115734	0.0114	0.6727	53386	77258	58749.13
3852163	chr14	rs55680742	99571076	G	C	0.557	0.553	0.931	0.0017983819413794	0.009	0.8407	53386	77258	58749.13
3856799	chr14	rs71421220	99571240	G	A	0.935	0.934	0.939	0.0100988346774146	0.0179	0.5743	53386	77258	58749.13
3873572	chr14	rs10137092	99571397	C	T	0.779	0.781	0.961	0.001099395443301	0.0106	0.9175	53386	77258	58749.13
3858676	chr14	rs10137454	99571632	G	C	0.778	0.78	0.964	9.99950003332973e-05	0.0106	0.9939	53386	77258	58749.13
3877016	chr14	rs11847070	99571917	C	T	0.844	0.847	0.978	-0.0052035148315978	0.012	0.6624	53386	77258	58749.13
3850506	chr14	rs11160499	99571945	C	T	0.779	0.78	0.967	0.0001999800026662	0.0105	0.9857	53386	77258	58749.13
3865253	chr14	rs57506042	99572202	C	A	0.955	0.956	0.888	-0.0335050785573982	0.0223	0.132	53386	77258	58749.13
3875519	chr14	rs7160993	99572289	C	T	0.844	0.847	0.982	-0.0059979518036359	0.012	0.616	53386	77258	58749.13
3854544	chr14	rs6575711	99572577	T	C	0.762	0.765	0.961	0.0	0.0103	0.9979	53386	77258	58749.13
3877677	chr14	rs1257508	99572613	T	C	0.466	0.469	0.953	-0.002002002670673	0.0089	0.8243	53386	77258	58749.13
3868818	chr14	rs7140246	99572654	G	T	0.778	0.78	0.969	-0.0006001800720324	0.0105	0.9582	53386	77258	58749.13
3878123	chr14	rs112946775	99572670	C	T	0.943	0.942	0.851	-0.0014009809156281	0.02	0.9451	53386	77258	58749.13
3864975	chr14	rs146353661	99572740	A	C	0.964	0.962	0.811	0.0281014301108748	0.0253	0.2682	53386	77258	58749.13
3878571	chr14	rs2693706	99572766	C	T	0.717	0.721	0.95	-0.0071958279818024	0.0098	0.4644	53386	77258	58749.13
3866581	chr14	rs7146296	99573093	T	A	0.763	0.766	0.963	-0.0003000450090019	0.0103	0.9799	53386	77258	58749.13
3864185	chr14	rs12883053	99573247	G	T	0.843	0.846	0.981	-0.005696192544881	0.012	0.6368	53386	77258	58749.13
3871299	chr14	rs7146873	99573405	T	C	0.988	0.988	0.801	0.0793008941363585	0.0547	0.147	35846	55316	40123.15
3869683	chr14	rs12883140	99573534	A	G	0.779	0.781	0.974	-0.000200020002667	0.0105	0.9813	53386	77258	58749.13
3849583	chr14	rs79771187	99573686	C	T	0.752	0.75	0.877	0.0058031292269501	0.0106	0.5845	53386	77258	58749.13
3865847	chr14	rs75700151	99574045	T	C	0.936	0.934	0.954	0.0081963182244858	0.0178	0.647	53386	77258	58749.13
3850106	chr14	rs12888645	99574097	G	A	0.776	0.778	0.972	-0.001300845733048	0.0105	0.9017	53386	77258	58749.13
3872366	chr14	rs35672395	99574140	C	G	0.843	0.846	0.98	-0.006199175242821	0.012	0.6029	53386	77258	58749.13
3859005	chr14	rs35636156	99574411	G	A	0.779	0.781	0.977	0.0	0.0105	0.9976	53386	77258	58749.13
3859022	chr14	rs35059563	99574563	A	G	0.779	0.78	0.978	0.0	0.0105	0.9985	53386	77258	58749.13
3871152	chr14	rs61979353	99574605	C	T	0.851	0.852	0.875	0.0061013488579762	0.0129	0.6355	53386	77258	58749.13
3853514	chr14	rs1257510	99574760	A	G	0.605	0.608	0.93	-0.0004000800213396	0.0092	0.9649	53386	77258	58749.13
3851370	chr14	rs1257511	99574818	T	G	0.466	0.47	0.968	-0.0022024235552	0.0088	0.799	53386	77258	58749.13
3849900	chr14	rs12889571	99574820	C	G	0.936	0.935	0.958	0.0106035827841911	0.0179	0.5527	53386	77258	58749.13
3851730	chr14	rs12894561	99575220	G	A	0.779	0.78	0.98	0.0001999800026662	0.0105	0.986	53386	77258	58749.13
3869033	chr14	rs138631336	99575306	C	A	0.988	0.987	0.701	0.0167981182758809	0.0535	0.7541	38555	57226	42985.29
3868379	chr14	rs11160500	99575391	A	G	0.779	0.78	0.981	-0.0001000050003333	0.0105	0.9925	53386	77258	58749.13
3879332	chr14	rs2988105	99575709	T	C	0.466	0.47	0.972	-0.0022024235552	0.0088	0.8061	53386	77258	58749.13
3859118	chr14	rs10139804	99575866	T	C	0.842	0.845	0.98	-0.006199175242821	0.0119	0.6056	53386	77258	58749.13
3869444	chr14	rs72700795	99576102	G	C	0.981	0.98	0.767	-0.0051029981759033	0.0359	0.8874	53321	76996	58644.97
3864067	chr14	rs2400523	99576168	T	C	0.762	0.765	0.973	0.0001999800026662	0.0103	0.9824	53386	77258	58749.13
3864618	chr14	rs12880019	99576229	G	A	0.778	0.78	0.982	0.0001999800026662	0.0105	0.9883	53386	77258	58749.13
3881062	chr14	rs12431760	99576730	A	G	0.961	0.963	0.894	-0.019294956182969	0.0239	0.4191	53386	77258	58749.13
3864050	chr14	rs7147849	99577117	C	T	0.777	0.779	0.983	-0.0014009809156281	0.0104	0.8928	53386	77258	58749.13
3863805	chr14	rs7148197	99577265	C	T	0.777	0.779	0.983	-0.001300845733048	0.0104	0.9038	53386	77258	58749.13
3860812	chr14	rs7148398	99577410	C	T	0.841	0.845	0.981	-0.008395140788382	0.0119	0.4817	53386	77258	58749.13
3859801	chr14	rs8016194	99577985	G	A	0.961	0.963	0.886	-0.0183982139464423	0.024	0.4439	53386	77258	58749.13
3874648	chr14	rs12891143	99578036	G	A	0.936	0.935	0.965	0.0116024307308398	0.0178	0.5141	53386	77258	58749.13
3869987	chr14	rs7493960	99578217	G	A	0.779	0.78	0.985	0.0	0.0105	0.9964	53386	77258	58749.13
3862889	chr14	rs11623547	99578286	C	G	0.778	0.78	0.986	-0.0004000800213396	0.0104	0.9658	53386	77258	58749.13
3881697	chr14	rs149777864	99578364	T	C	0.984	0.984	0.764	-0.0248973835545144	0.0398	0.5314	52090	75039	57151.06
3864675	chr14	rs10137180	99578858	A	G	0.777	0.779	0.986	-0.0010005003335835	0.0104	0.9231	53386	77258	58749.13
3857116	chr14	rs10139632	99578981	A	G	0.983	0.984	0.826	-0.0075987978753305	0.0388	0.8442	52311	74072	57189.1
3865063	chr14	rs10139729	99579008	C	T	0.778	0.78	0.987	-0.0008003201707691	0.0104	0.9386	53386	77258	58749.13
3879035	chr14	rs61563051	99579125	C	T	0.943	0.942	0.841	-0.0016012813669738	0.0201	0.9354	53386	77258	58749.13
3854420	chr14	rs4561391	99579180	C	T	0.773	0.776	0.985	-0.001300845733048	0.0104	0.8991	53386	77258	58749.13
3878820	chr14	rs4640112	99579245	C	T	0.778	0.78	0.987	-0.0003000450090019	0.0104	0.979	53386	77258	58749.13
3864625	chr14	rs4299089	99579268	A	G	0.761	0.764	0.975	-0.0005001250416822	0.0103	0.9576	53386	77258	58749.13
3863346	chr14	rs4533205	99579298	T	C	0.777	0.779	0.987	-0.0009004052431641	0.0104	0.9275	53386	77258	58749.13
3856965	chr14	rs3930495	99579945	A	C	0.775	0.777	0.988	0.0003999200213268	0.0104	0.9688	53386	77258	58749.13
3861972	chr14	rs3930496	99579952	T	A	0.775	0.777	0.988	0.0003999200213268	0.0104	0.9711	53386	77258	58749.13
3864640	chr14	rs3930497	99580050	T	C	0.775	0.777	0.988	0.0002999550089979	0.0104	0.9751	53386	77258	58749.13
3868810	chr14	rs72700796	99580495	C	T	0.922	0.923	0.884	-0.013399371963117	0.0172	0.435	53386	77258	58749.13
3864056	chr14	rs35209165	99580840	C	T	0.936	0.935	0.97	0.0118001041157506	0.0178	0.5086	53386	77258	58749.13
3881308	chr14	rs2400526	99580914	T	G	0.775	0.777	0.991	0.0004998750416509	0.0104	0.9623	53386	77258	58749.13
3879995	chr14	rs79434075	99580991	G	T	0.937	0.935	0.97	0.0133998200630165	0.0178	0.4507	53386	77258	58749.13
3867544	chr14	rs2400527	99581034	A	G	0.759	0.762	0.979	0.0001999800026662	0.0102	0.9858	53386	77258	58749.13
3870136	chr14	rs75335191	99581101	C	G	0.937	0.935	0.971	0.0124027667170427	0.0178	0.485	53386	77258	58749.13
3850139	chr14	rs78586514	99581153	A	T	0.981	0.98	0.775	0.0124027667170427	0.0364	0.7335	51654	74826	56765.93
3864291	chr14	rs11160501	99581487	T	G	0.775	0.777	0.993	0.0	0.0104	0.9979	53386	77258	58749.13
3878232	chr14	rs117355998	99581923	A	C	0.982	0.983	0.839	-0.0380030548002074	0.0373	0.3082	51398	72460	56077.03
3877699	chr14	rs8020962	99582187	C	A	0.778	0.78	0.992	-0.0009004052431641	0.0104	0.9303	53386	77258	58749.13
3854626	chr14	rs34315322	99582302	G	C	0.937	0.935	0.971	0.0133011462391285	0.0178	0.4557	53386	77258	58749.13
3857617	chr14	rs8022744	99582467	T	C	0.777	0.779	0.992	-0.0005001250416822	0.0104	0.9617	53386	77258	58749.13
3859569	chr14	rs12882816	99583294	T	C	0.841	0.845	0.977	-0.0074980401773571	0.012	0.5287	53386	77258	58749.13
3868857	chr14	rs11625944	99583371	C	A	0.92	0.921	0.878	-0.009696862978864	0.0171	0.5686	53386	77258	58749.13
3880607	chr14	rs147533693	99583395	T	C	0.981	0.981	0.735	-0.0036968248442897	0.0369	0.9196	53252	76921	58575.8
3852882	chr14	rs10484067	99583579	G	A	0.773	0.776	0.98	-0.0027036515743148	0.0104	0.7927	53386	77258	58749.13
3857991	chr14	rs71418626	99583585	G	A	0.937	0.935	0.966	0.0111970780932162	0.0178	0.5296	53386	77258	58749.13
3876635	chr14	rs71418627	99583842	G	A	0.937	0.935	0.965	0.0112959597418516	0.0178	0.5282	53386	77258	58749.13
3872823	chr14	rs71418628	99583849	T	C	0.937	0.935	0.965	0.0127977582298607	0.0179	0.4743	53386	77258	58749.13
3875529	chr14	rs11849143	99583908	G	T	0.773	0.776	0.976	-0.0030045090202987	0.0104	0.7753	53386	77258	58749.13
3857632	chr14	rs60448034	99584172	G	T	0.962	0.963	0.854	-0.0187038311937836	0.0244	0.445	53386	77258	58749.13
3854252	chr14	rs74080288	99584188	C	G	0.988	0.988	0.776	0.0778032789468595	0.0561	0.165	35445	54847	39690.81
3867261	chr14	rs34983345	99584219	G	C	0.936	0.935	0.963	0.0143958802837323	0.0178	0.4209	53386	77258	58749.13
3877435	chr14	rs28584270	99584988	T	C	0.928	0.928	0.806	0.0127977582298607	0.0186	0.4908	53386	77258	58749.13
3871524	chr14	rs111789789	99585031	T	C	0.924	0.923	0.947	0.0111970780932162	0.0167	0.5011	53386	77258	58749.13
3867307	chr14	rs809413	99585155	A	G	0.924	0.923	0.946	0.0115035793834154	0.0166	0.4889	53386	77258	58749.13
3874990	chr14	rs57998915	99585568	T	C	0.832	0.831	0.87	0.007997931111062	0.0123	0.5155	53386	77258	58749.13
3867808	chr14	rs58577764	99585582	G	A	0.925	0.926	0.858	-0.0101008421794295	0.0177	0.5692	53386	77258	58749.13
3877796	chr14	rs807439	99586170	G	C	0.147	0.147	0.816	0.0108014536938559	0.0134	0.4224	53386	77258	58749.13
3880393	chr14	rs807438	99586980	T	C	0.761	0.764	0.952	-0.0074980401773571	0.0104	0.4703	53386	77258	58749.13
3869229	chr14	rs36176094	99587334	A	G	0.96	0.96	0.774	-0.0009004052431641	0.0251	0.9699	53386	77258	58749.13
3865080	chr14	rs11621995	99587447	A	G	0.924	0.923	0.945	0.0118001041157506	0.0166	0.4774	53386	77258	58749.13
3866964	chr14	rs34680526	99587669	C	T	0.936	0.935	0.95	0.0160997014894237	0.0179	0.3701	53386	77258	58749.13
3854709	chr14	rs3850418	99588538	A	T	0.925	0.924	0.921	0.0100988346774146	0.017	0.5535	53386	77258	58749.13
3881645	chr14	rs111516386	99588625	C	T	0.971	0.971	0.839	-0.0238010101859522	0.0283	0.4	53386	77258	58749.13
3867319	chr14	rs8016025	99588940	A	G	0.77	0.773	0.933	-0.0036968248442897	0.0106	0.7259	53386	77258	58749.13
3853044	chr14	rs1257512	99589002	C	T	0.763	0.766	0.924	-0.0080019302190585	0.0105	0.4457	53386	77258	58749.13
3854102	chr14	rs1257513	99589008	A	G	0.466	0.469	0.888	-0.0042992284528324	0.0092	0.6372	53386	77258	58749.13
3870952	chr14	rs813417	99589157	G	A	0.041	0.0404	0.822	-0.0060985584618694	0.0241	0.8007	53386	77258	58749.13
3874430	chr14	rs807444	99590399	C	T	0.337	0.334	0.786	0.0027960873020011	0.0103	0.7849	53386	77258	58749.13
3860689	chr14	rs807445	99591320	T	C	0.368	0.365	0.772	0.0014988761237359	0.0102	0.886	53386	77258	58749.13
3862120	chr14	rs150797079	99591647	G	T	0.981	0.982	0.801	-0.0695001429845276	0.0366	0.05748	50505	73427	55658.91
3869851	chr14	rs807448	99591952	A	G	0.725	0.727	0.884	-0.0088994831870327	0.0103	0.3901	53386	77258	58749.13
3878437	chr14	rs117322302	99592663	A	C	0.962	0.961	0.763	0.0459002781827573	0.0259	0.076	53200	76329	58439.19
3879660	chr14	rs807449	99592940	T	C	0.736	0.738	0.864	-0.0026033858701149	0.0106	0.8077	53386	77258	58749.13
3867907	chr14	rs11622852	99593063	C	T	0.961	0.961	0.831	-0.0114958245134845	0.0247	0.6413	53386	77258	58749.13
3869478	chr14	rs1257515	99593169	G	T	0.46	0.463	0.802	-0.0001000050003333	0.0097	0.9894	53386	77258	58749.13
3857077	chr14	rs35405125	99593248	G	A	0.876	0.876	0.824	0.0022973590486834	0.0144	0.8743	53386	77258	58749.13
3861209	chr14	rs79844533	99594037	G	A	0.968	0.968	0.785	-0.02960390325858	0.0282	0.2942	52493	75664	57604.43
3852255	chr14	rs77633533	99594042	C	T	0.968	0.968	0.784	-0.0281011651109099	0.0282	0.3188	52493	75664	57604.43
3850835	chr14	rs57773242	99594225	C	T	0.963	0.964	0.768	-0.0471020897690825	0.0263	0.07338	53386	77258	58749.13
3851920	chr14	rs34939000	99594425	G	A	0.912	0.913	0.76	-0.0168003386783461	0.0174	0.3337	53386	77258	58749.13
3861935	chr14	rs75798395	99594430	C	T	0.923	0.923	0.702	0.0165030720990143	0.0194	0.3962	53386	77258	58749.13
3865742	chr14	rs72700802	99594572	C	T	0.953	0.954	0.757	-0.020498669477346	0.0234	0.3816	53386	77258	58749.13
3881274	chr14	rs34264757	99594979	G	A	0.877	0.876	0.736	0.0259016375226531	0.0153	0.09003	53386	77258	58749.13
3862145	chr14	rs150496806	99595535	C	T	0.988	0.988	0.76	-0.0786969469491816	0.061	0.1969	29473	46863	33054.03
3868747	chr14	rs2400528	99595780	A	G	0.935	0.938	0.847	-0.0328021562323804	0.0192	0.08782	53386	77258	58749.13
3880820	chr14	rs118142217	99595841	T	C	0.963	0.962	0.773	0.0133998200630165	0.0258	0.6028	53386	77258	58749.13
3864867	chr14	rs77271295	99595916	C	G	0.967	0.967	0.769	-0.0239956055562207	0.0278	0.3893	53386	77258	58749.13
3856134	chr14	rs111648747	99595963	A	T	0.967	0.967	0.768	-0.0244976316004002	0.0278	0.3783	53386	77258	58749.13
3868053	chr14	rs72702603	99596452	C	T	0.86	0.859	0.755	-0.0042992284528324	0.0142	0.763	53386	77258	58749.13
3872388	chr14	rs56139032	99596492	C	T	0.942	0.942	0.733	-0.0034961042567088	0.0215	0.8689	53386	77258	58749.13
3862187	chr14	rs75820255	99596519	G	A	0.957	0.958	0.756	-0.0349952529972629	0.0247	0.1561	53386	77258	58749.13
3862387	chr14	rs28642724	99596637	T	C	0.959	0.96	0.763	-0.0296966117368367	0.0253	0.2406	53386	77258	58749.13
3873485	chr14	rs145069165	99596673	G	A	0.936	0.938	0.803	-0.0352956263947246	0.0197	0.07366	53386	77258	58749.13
3859130	chr14	rs72702604	99597539	T	C	0.836	0.835	0.727	0.0109003744682883	0.0136	0.4248	53386	77258	58749.13
3860675	chr14	rs112938262	99597557	T	C	0.956	0.957	0.751	-0.0338050046123612	0.0246	0.1706	53386	77258	58749.13
3882424	chr14	rs28375955	99597575	T	C	0.855	0.854	0.757	-0.0027036515743148	0.014	0.8495	53386	77258	58749.13
3857185	chr14	rs147383448	99598203	T	G	0.971	0.972	0.734	-0.0532952970582236	0.0306	0.08214	52493	75664	57604.43
3877601	chr14	rs117420595	99598312	C	T	0.974	0.973	0.684	0.0299956000353805	0.0328	0.359	52841	75249	57900.31
3872481	chr14	rs139530898	99598470	G	C	0.985	0.985	0.711	0.0127977582298607	0.0441	0.7717	48738	71878	53927.46
3878081	chr14	rs75969586	99598566	T	C	0.955	0.956	0.749	-0.0352023974087295	0.0244	0.1497	53386	77258	58749.13
3850933	chr14	rs12147051	99599032	A	C	0.919	0.921	0.736	-0.0511985620326965	0.0186	0.005931	53386	77258	58749.13
3875866	chr14	rs139354597	99599100	C	A	0.98	0.981	0.753	-0.0862007965078615	0.0361	0.01695	52696	74667	57668.15
3880728	chr14	rs28688006	99599964	C	T	0.776	0.774	0.736	-0.0040983869261633	0.012	0.7322	53386	77258	58749.13
3876326	chr14	rs3850419	99599981	T	C	0.335	0.334	0.706	0.0172994970780611	0.0109	0.1121	53386	77258	58749.13
3861702	chr14	rs144950069	99600064	C	T	0.987	0.988	0.781	-0.0577986187273719	0.0554	0.297	33350	52516	37925.12
3876123	chr14	rs34590685	99600121	G	A	0.958	0.958	0.722	-0.0181028726978536	0.0254	0.4757	53386	77258	58749.13
3852604	chr14	rs7161738	99600203	G	C	0.842	0.841	0.759	0.0011992805754821	0.0135	0.9277	53386	77258	58749.13
3865214	chr14	rs75793874	99600289	G	A	0.976	0.976	0.723	-0.0081027387031859	0.0331	0.8067	53386	77258	58749.13
3856414	chr14	rs868666	99600519	T	C	0.47	0.472	0.912	-0.0018016219466282	0.009	0.838	53386	77258	58749.13
3852336	chr14	rs884606	99600709	T	A	0.661	0.661	0.9	-0.0067024110596754	0.0096	0.4851	53386	77258	58749.13
3861476	chr14	rs1257496	99600836	G	C	0.66	0.661	0.902	-0.0075987978753305	0.0096	0.4298	53386	77258	58749.13
3869684	chr14	rs1257495	99600890	A	G	0.311	0.304	0.906	0.014504302202808	0.0098	0.1379	53386	77258	58749.13
3871467	chr14	rs55727874	99600910	C	T	0.924	0.926	0.836	-0.0165969709073694	0.018	0.3559	53386	77258	58749.13
3856936	chr14	rs10143475	99600968	A	G	0.459	0.456	0.879	0.0138042809763971	0.0092	0.1357	53386	77258	58749.13
3872474	chr14	rs1257494	99600987	T	C	0.66	0.66	0.906	-0.0079011318962572	0.0096	0.4096	53386	77258	58749.13
3870208	chr14	rs1257493	99601309	C	T	0.563	0.56	0.905	0.0034041991335623	0.0091	0.7109	53386	77258	58749.13
3850027	chr14	rs1257492	99602092	A	G	0.921	0.922	0.695	-0.022398994943479	0.0193	0.2455	53386	77258	58749.13
3881821	chr14	rs61981462	99602205	G	A	0.919	0.916	0.844	0.0358978909969844	0.017	0.03534	53386	77258	58749.13
3869685	chr14	rs11627507	99602321	A	G	0.702	0.71	0.866	-0.0198966317144566	0.0102	0.05103	53386	77258	58749.13
3861506	chr14	rs10136896	99602932	T	C	0.741	0.738	0.952	0.0069954745123864	0.0101	0.4849	53386	77258	58749.13
3852184	chr14	rs143591157	99602969	G	A	0.988	0.988	0.809	-0.0187038311937836	0.0486	0.6998	43927	61039	47789.17
3878055	chr14	rs146773942	99603002	G	A	0.985	0.986	0.62	-0.0691035919019447	0.0481	0.1512	49554	72775	54762.09
3869565	chr14	rs1269096	99603119	C	T	0.649	0.644	0.958	0.0119977384336167	0.0092	0.1934	53386	77258	58749.13
3869141	chr14	rs944120	99603389	A	T	0.903	0.902	0.959	0.0198026272961797	0.0148	0.1805	53386	77258	58749.13
3850560	chr14	rs1257491	99603939	T	C	0.903	0.902	0.961	0.0203025023378308	0.0148	0.1696	53386	77258	58749.13
3881277	chr14	rs1257490	99604188	G	A	0.903	0.902	0.962	0.0207041815582916	0.0147	0.1606	53386	77258	58749.13
3855600	chr14	rs870826	99604293	A	G	0.586	0.58	0.964	0.0185960172820726	0.0089	0.03625	53386	77258	58749.13
3867081	chr14	rs870827	99604585	A	G	0.903	0.902	0.966	0.0212036062510236	0.0147	0.15	53386	77258	58749.13
3854728	chr14	rs3850420	99604681	C	T	0.683	0.679	0.954	0.0118989261570991	0.0094	0.2095	53386	77258	58749.13
3863637	chr14	rs1257487	99604911	A	C	0.678	0.674	0.954	0.0118989261570991	0.0094	0.2052	53386	77258	58749.13
3870243	chr14	rs141618507	99605410	G	A	0.988	0.987	0.813	-0.0065010863423599	0.0477	0.8917	44639	62221	48694.25
3855399	chr14	rs116870283	99605444	C	T	0.907	0.907	0.775	0.0093957216403621	0.0169	0.581	53386	77258	58749.13
3880918	chr14	rs1009094	99605704	G	C	0.596	0.59	0.962	0.0183015011699126	0.0089	0.04057	53386	77258	58749.13
3876118	chr14	rs28446574	99605955	T	C	0.939	0.938	0.943	0.0198026272961797	0.0185	0.2837	53386	77258	58749.13
3854918	chr14	rs12891856	99606294	A	G	0.742	0.739	0.965	0.005703702916678	0.01	0.5682	53386	77258	58749.13
3861187	chr14	rs10137302	99606536	C	T	0.742	0.739	0.966	0.0052959516591825	0.01	0.5972	53386	77258	58749.13
3850207	chr14	rs10137556	99606607	G	A	0.742	0.74	0.965	0.0060019521956343	0.01	0.5501	53386	77258	58749.13
3850861	chr14	rs10149632	99606620	T	C	0.742	0.739	0.965	0.0056042667198317	0.01	0.5722	53386	77258	58749.13
3865940	chr14	rs10137561	99606621	G	A	0.743	0.74	0.965	0.005703702916678	0.01	0.5699	53386	77258	58749.13
3857510	chr14	rs61363337	99607128	C	T	0.742	0.74	0.968	0.0050969882578437	0.01	0.6095	53386	77258	58749.13
3882025	chr14	rs2693676	99607480	A	G	0.843	0.84	0.993	0.0222017079836866	0.0118	0.05965	53386	77258	58749.13
3873203	chr14	rs1262312	99607501	C	T	0.843	0.841	0.994	0.0222017079836866	0.0118	0.05979	53386	77258	58749.13
3880161	chr14	rs1257485	99607613	T	C	0.843	0.841	0.994	0.022299507494767	0.0118	0.05892	53386	77258	58749.13
3873816	chr14	rs1257484	99607662	C	T	0.843	0.841	0.995	0.022299507494767	0.0118	0.05916	53386	77258	58749.13
3870000	chr14	rs117374758	99607773	G	C	0.965	0.964	0.914	0.0159028762794155	0.0243	0.5143	53386	77258	58749.13
3878817	chr14	rs1273226	99607842	C	T	0.843	0.841	0.996	0.022299507494767	0.0118	0.05883	53386	77258	58749.13
3880929	chr14	rs1269095	99608186	C	G	0.843	0.841	0.995	0.0221038989069263	0.0118	0.061	53386	77258	58749.13
3874786	chr14	rs72631665	99608282	T	G	0.94	0.939	0.959	0.0184978548821194	0.0184	0.314	53386	77258	58749.13
3861485	chr14	rs12435319	99608619	C	G	0.845	0.843	0.991	0.0208021276292633	0.0119	0.07987	53386	77258	58749.13
3861299	chr14	rs1257483	99608934	T	G	0.842	0.84	0.993	0.0212036062510236	0.0118	0.07217	53386	77258	58749.13
3870226	chr14	rs8009403	99608956	C	G	0.845	0.843	0.99	0.0205964297986501	0.0119	0.08275	53386	77258	58749.13
3855057	chr14	rs1273225	99609217	T	C	0.842	0.84	0.992	0.0215951374365897	0.0118	0.06751	53386	77258	58749.13
3882075	chr14	rs72702608	99609371	G	A	0.978	0.979	0.829	-0.0655950790984102	0.0329	0.0462	52841	75249	57900.31
3858656	chr14	rs1257411	99610512	C	T	0.846	0.843	0.985	0.0218006299588528	0.0119	0.06866	53386	77258	58749.13
3862200	chr14	rs7148304	99610798	G	A	0.741	0.739	0.975	0.0045994064948955	0.0099	0.6408	53386	77258	58749.13
3867100	chr14	rs1270135	99611225	C	A	0.846	0.843	0.982	0.0219962978718961	0.012	0.06548	53386	77258	58749.13
3851237	chr14	rs1257410	99611271	G	A	0.939	0.939	0.954	0.0190964956909883	0.0184	0.2987	53386	77258	58749.13
3874793	chr14	rs1152773	99611333	T	C	0.582	0.577	0.977	0.0159028762794155	0.0088	0.07178	53386	77258	58749.13
3874030	chr14	rs4905801	99612635	T	A	0.742	0.739	0.976	0.004101577021075	0.0099	0.6799	53386	77258	58749.13
3877006	chr14	rs147897645	99612788	C	G	0.988	0.988	0.883	0.0177023841130051	0.0548	0.7463	30046	43761	33512.87
3879291	chr14	rs61981463	99612868	G	A	0.907	0.905	0.955	0.0213015034199157	0.015	0.1576	53386	77258	58749.13
3865640	chr14	rs61981464	99615584	G	T	0.913	0.911	0.95	0.0168964476597299	0.0155	0.2759	53386	77258	58749.13
3857293	chr14	rs1257481	99616119	A	G	0.939	0.938	0.949	0.0202045073158995	0.0184	0.2729	53386	77258	58749.13
3864301	chr14	rs10129783	99616707	C	T	0.74	0.738	0.98	0.0036034995896235	0.0099	0.7165	53386	77258	58749.13
3857090	chr14	rs813418	99617122	T	A	0.738	0.736	0.978	0.0044998604248922	0.0099	0.6468	53386	77258	58749.13
3849736	chr14	rs61981466	99617743	A	G	0.912	0.91	0.951	0.0167981182758809	0.0154	0.2773	53386	77258	58749.13
3867068	chr14	rs1257522	99617770	C	T	0.592	0.588	0.981	0.0126990249774084	0.0088	0.1492	53386	77258	58749.13
3856975	chr14	rs73420742	99618220	A	G	0.912	0.91	0.951	0.0168964476597299	0.0154	0.2743	53386	77258	58749.13
3881275	chr14	rs72702614	99618733	C	T	0.988	0.988	0.848	-0.0142003494011414	0.0525	0.7869	36035	50869	39606.66
3859299	chr14	rs149609165	99618894	C	G	0.988	0.989	0.864	-0.134297400219157	0.0575	0.01948	30617	45244	33795.7
3881614	chr14	rs61981467	99619140	C	A	0.912	0.911	0.952	0.0177023841130051	0.0155	0.2523	53386	77258	58749.13
3867451	chr14	rs8021088	99619595	C	T	0.741	0.738	0.978	0.0036034995896235	0.0099	0.7199	53386	77258	58749.13
3876858	chr14	rs2462914	99620603	T	C	0.912	0.91	0.95	0.0172994970780611	0.0154	0.2633	53386	77258	58749.13
3853518	chr14	rs1152774	99623030	C	T	0.593	0.589	0.99	0.0125015292229252	0.0088	0.1557	53386	77258	58749.13
3862059	chr14	rs56345308	99623826	A	G	0.978	0.978	0.67	-0.035596090043474	0.0363	0.3262	53386	77258	58749.13
3872330	chr14	rs947191	99624096	T	C	0.591	0.587	0.98	0.0133011462391285	0.0088	0.1324	53386	77258	58749.13
3853528	chr14	rs944121	99625216	T	C	0.59	0.586	0.975	0.0131037693769772	0.0089	0.1387	53386	77258	58749.13
3873528	chr14	rs117644776	99626291	C	T	0.986	0.986	0.796	-0.0375045865412751	0.0428	0.381	50488	70554	55051.17
3873069	chr14	rs2400536	99626723	G	A	0.741	0.739	0.962	0.0016985566355815	0.01	0.8666	53386	77258	58749.13
3853921	chr14	rs12886144	99626833	G	A	0.762	0.763	0.825	-0.0076995657264405	0.0112	0.4942	53386	77258	58749.13
3873761	chr14	rs117402521	99627295	C	T	0.975	0.974	0.773	0.0060019521956343	0.0313	0.8479	52428	75603	57541.49
3882333	chr14	rs807443	99628504	A	G	0.85	0.848	0.949	0.0210959082947329	0.0123	0.08594	53386	77258	58749.13
3866380	chr14	rs71418632	99628557	G	A	0.911	0.91	0.933	0.017496047616751	0.0156	0.2616	53386	77258	58749.13
3861026	chr14	rs807442	99628730	G	A	0.939	0.938	0.934	0.0194005857039748	0.0186	0.297	53386	77258	58749.13
3856467	chr14	rs138059781	99628996	G	A	0.987	0.988	0.908	0.0178988554877579	0.0488	0.7136	37353	54666	41396.83
3851753	chr14	rs1152775	99629286	G	C	0.939	0.938	0.932	0.0213993910058902	0.0186	0.2503	53386	77258	58749.13
3880036	chr14	rs4905802	99630342	C	G	0.74	0.738	0.939	0.0017983819413794	0.0101	0.8597	53386	77258	58749.13
3873332	chr14	rs1152776	99630358	T	C	0.939	0.938	0.928	0.0231011029079872	0.0187	0.2153	53386	77258	58749.13
3862423	chr14	rs4905803	99630365	T	C	0.739	0.736	0.938	0.0014988761237359	0.0101	0.8852	53386	77258	58749.13
3857081	chr14	rs1152777	99630889	A	G	0.938	0.937	0.924	0.0218006299588528	0.0186	0.2421	53386	77258	58749.13
3881468	chr14	rs1152778	99632990	C	T	0.933	0.932	0.902	0.0183996828453635	0.0181	0.3103	53386	77258	58749.13
3861210	chr14	rs145859461	99633733	A	G	0.989	0.988	0.813	-0.0232993336544035	0.0593	0.6939	31045	48131	35036.88
3860868	chr14	rs2496479	99634214	C	A	0.912	0.911	0.927	0.0149969810059077	0.0157	0.3388	53386	77258	58749.13
3870916	chr14	rs55924157	99634596	A	T	0.988	0.988	0.857	-0.0130953713122409	0.052	0.8013	36160	51749	39936.77
3877486	chr14	rs2462915	99634838	C	T	0.912	0.911	0.927	0.0143958802837323	0.0157	0.3584	53386	77258	58749.13
3882113	chr14	rs74843005	99637651	C	T	0.897	0.899	0.836	-0.0138961051921114	0.0156	0.3725	53386	77258	58749.13
3874991	chr14	rs1152781	99639270	T	G	0.699	0.699	0.868	0.0027960873020011	0.0101	0.7843	53386	77258	58749.13
3863079	chr14	rs74649889	99640905	G	A	0.931	0.933	0.854	-0.0349020520092649	0.0184	0.05826	53386	77258	58749.13
3865734	chr14	rs1152783	99642360	C	G	0.813	0.815	0.881	-0.0136020904182857	0.0118	0.2473	53386	77258	58749.13
3855520	chr14	rs2487507	99642647	T	A	0.43	0.429	0.844	0.009504687014246	0.0095	0.3188	53386	77258	58749.13
3860669	chr14	rs2496478	99642714	G	C	0.939	0.939	0.835	0.0076010387728197	0.0196	0.6987	53386	77258	58749.13
3858559	chr14	rs807568	99642972	C	T	0.858	0.861	0.903	-0.0256973671872587	0.013	0.04801	53386	77258	58749.13
3853693	chr14	rs77604946	99643511	G	A	0.973	0.973	0.76	-0.0433042394092723	0.0308	0.1596	52841	75249	57900.31
3866064	chr14	rs73420760	99643799	C	G	0.905	0.906	0.889	9.99950003332973e-05	0.0157	0.9936	53386	77258	58749.13
3859919	chr14	rs807569	99643854	A	G	0.156	0.153	0.918	0.0223972974420383	0.0124	0.07081	53386	77258	58749.13
3881089	chr14	rs807450	99643935	T	C	0.693	0.69	0.931	0.0146028573839336	0.0096	0.1307	53386	77258	58749.13
3863509	chr14	rs73420765	99644052	A	C	0.905	0.906	0.891	0.0017983819413794	0.0156	0.9068	53386	77258	58749.13
3864813	chr14	rs710305	99644287	T	C	0.902	0.903	0.889	-0.001100605444033	0.0155	0.9441	53386	77258	58749.13
3854466	chr14	rs2793315	99644722	T	C	0.267	0.262	0.964	0.0170045988158238	0.0099	0.08793	53386	77258	58749.13
3869805	chr14	rs11627229	99644837	C	G	0.575	0.573	0.91	0.0002999550089979	0.0091	0.975	53386	77258	58749.13
3850519	chr14	rs2664314	99644954	G	A	0.267	0.262	0.96	0.0172012073197748	0.01	0.08442	53386	77258	58749.13
3874603	chr14	rs2693677	99645012	C	G	0.693	0.691	0.92	0.0153023200084426	0.0097	0.1145	53386	77258	58749.13
3869375	chr14	rs77748159	99645093	C	T	0.804	0.802	0.855	0.0238044133801613	0.0117	0.04255	53386	77258	58749.13
3859340	chr14	rs3930173	99645420	A	C	0.577	0.575	0.903	0.0005998200719675	0.0092	0.9439	53386	77258	58749.13
3850536	chr14	rs807731	99646133	A	C	0.562	0.562	0.841	0.0168964476597299	0.0095	0.07522	53386	77258	58749.13
3862800	chr14	rs807732	99646566	C	T	0.175	0.172	0.928	0.0243022925229648	0.0118	0.03883	53386	77258	58749.13
3869243	chr14	rs142254576	99647055	T	C	0.955	0.955	0.856	-0.0145960053074092	0.0223	0.5145	53386	77258	58749.13
3853061	chr14	rs2693680	99647329	T	G	0.618	0.617	0.87	0.0106035827841911	0.0095	0.2649	53386	77258	58749.13
3859811	chr14	rs11621953	99647386	C	T	0.752	0.747	0.839	0.00730326611012	0.0109	0.502	53386	77258	58749.13
3876122	chr14	rs74451104	99647764	C	T	0.911	0.91	0.827	-0.0079011318962572	0.0166	0.6337	53386	77258	58749.13
3873177	chr14	rs710306	99647890	C	A	0.183	0.185	0.841	-0.0095958936734469	0.0121	0.4274	53386	77258	58749.13
3873982	chr14	rs56106643	99648218	G	A	0.757	0.757	0.896	0.0013990209137074	0.0106	0.8938	53386	77258	58749.13
3881280	chr14	rs56132719	99648256	G	A	0.758	0.757	0.897	0.0014988761237359	0.0106	0.8872	53386	77258	58749.13
3871156	chr14	rs17098348	99648494	C	A	0.758	0.758	0.913	-0.001300845733048	0.0105	0.9049	53386	77258	58749.13
3861685	chr14	rs3850421	99648765	C	T	0.417	0.416	0.928	-0.0028039273327342	0.0091	0.7606	53386	77258	58749.13
3855217	chr14	rs4905804	99649030	A	G	0.706	0.705	0.905	0.0033045340083004	0.01	0.7405	53386	77258	58749.13
3873445	chr14	rs710307	99649064	T	C	0.835	0.833	0.86	0.0055048206344449	0.0125	0.6625	53386	77258	58749.13
3853343	chr14	rs710308	99649507	C	A	0.39	0.389	0.954	-0.0008003201707691	0.0091	0.9293	53386	77258	58749.13
3861009	chr14	rs2693681	99649563	C	A	0.642	0.643	0.941	-0.001100605444033	0.0093	0.9038	53386	77258	58749.13
3855119	chr14	rs710309	99649580	C	T	0.979	0.979	0.808	0.0168964476597299	0.034	0.6186	52771	75179	57830.31
3869522	chr14	rs17637919	99649597	G	A	0.902	0.903	0.917	-0.0140989243795016	0.0151	0.3485	53386	77258	58749.13
3857923	chr14	rs710310	99649713	T	C	0.592	0.593	0.932	-0.0026033858701149	0.0091	0.7764	53386	77258	58749.13
3852791	chr14	rs74080337	99650107	A	G	0.902	0.903	0.917	-0.0151034855773182	0.0151	0.316	53386	77258	58749.13
3881092	chr14	rs12590156	99650295	C	A	0.723	0.723	0.898	0.0007996801705642	0.0102	0.9407	53386	77258	58749.13
3876493	chr14	rs74080338	99650588	C	T	0.876	0.876	0.893	-0.0154994990469515	0.0138	0.2601	53386	77258	58749.13
3860467	chr14	rs1257421	99650934	G	C	0.389	0.388	0.96	0.0003999200213268	0.009	0.9687	53386	77258	58749.13
3868484	chr14	rs1257422	99651051	T	C	0.88	0.881	0.911	-0.0086977157031958	0.0139	0.5313	53386	77258	58749.13
3856363	chr14	rs61981480	99651149	G	A	0.968	0.968	0.86	-0.021203207651103	0.0266	0.4251	52493	75664	57604.43
3863455	chr14	rs1257423	99652071	T	C	0.578	0.578	0.922	-0.001100605444033	0.0091	0.9074	53386	77258	58749.13
3867227	chr14	rs1257424	99652561	T	G	0.383	0.381	0.977	0.0025966258472659	0.009	0.7732	53386	77258	58749.13
3875732	chr14	rs10484068	99653123	C	T	0.923	0.925	0.893	-0.0176956485356892	0.0171	0.2993	53386	77258	58749.13
3858318	chr14	rs61981481	99654095	A	C	0.956	0.957	0.902	-0.0515986041477272	0.0221	0.01941	53386	77258	58749.13
3877777	chr14	rs1257427	99654322	T	C	0.0683	0.0736	0.98	-0.050398957583852	0.017	0.003085	53386	77258	58749.13
3858315	chr14	rs1257428	99654436	T	C	0.112	0.117	0.959	-0.0196008476550609	0.0138	0.155	53386	77258	58749.13
3863916	chr14	rs144423547	99655915	C	T	0.988	0.988	0.761	-0.0170952954286372	0.0551	0.7563	35581	52710	39189.75
3871665	chr14	rs117879425	99656238	G	T	0.947	0.947	0.886	0.0008995952428359	0.0204	0.9655	53386	77258	58749.13
3869241	chr14	rs74080344	99656245	G	C	0.892	0.892	0.934	-0.0050024916227914	0.0143	0.7267	53386	77258	58749.13
3854894	chr14	rs74080346	99656279	G	A	0.892	0.892	0.937	-0.0055956263571598	0.0143	0.6977	53386	77258	58749.13
3855321	chr14	rs4095711	99656854	T	A	0.894	0.89	0.93	0.0112959597418516	0.0144	0.4343	53386	77258	58749.13
3854358	chr14	rs4095712	99656887	T	C	0.894	0.89	0.93	0.0121953336998771	0.0144	0.3973	53386	77258	58749.13
3856904	chr14	rs3915204	99657192	G	A	0.891	0.891	0.948	-0.0049019951702315	0.0142	0.7274	53386	77258	58749.13
3862654	chr14	rs7153472	99657227	C	T	0.812	0.82	0.906	-0.0557981629302465	0.0116	1.646e-06	53386	77258	58749.13
3872787	chr14	rs1257429	99659242	A	G	0.324	0.315	0.928	0.041995705452017	0.0096	1.155e-05	53386	77258	58749.13
3864321	chr14	rs8007443	99659371	G	A	0.326	0.324	0.93	0.0023971245997214	0.0095	0.8037	53386	77258	58749.13
3871177	chr14	rs1257430	99662501	A	C	0.135	0.134	0.963	0.0069954745123864	0.0129	0.5876	53386	77258	58749.13
3871222	chr14	rs1257431	99663847	A	G	0.0234	0.0222	0.965	0.0102968054773682	0.0297	0.7276	53322	76999	58646.49
3863706	chr14	rs78792030	99663888	G	T	0.987	0.987	0.893	-0.0252972953741621	0.0502	0.6144	35306	47496	38349.85
3855470	chr14	rs7148256	99664984	G	A	0.417	0.405	0.977	0.0379025370484673	0.0088	1.806e-05	53386	77258	58749.13
3872251	chr14	rs2664287	99665042	G	A	0.803	0.803	0.969	-0.0022024235552	0.011	0.8379	53386	77258	58749.13
3855311	chr14	rs1257432	99665331	G	A	0.222	0.211	0.979	0.0513012943555507	0.0105	1.153e-06	53386	77258	58749.13
3864937	chr14	rs1257434	99666400	C	T	0.416	0.405	0.98	0.0376040223973664	0.0088	2.006e-05	53386	77258	58749.13
3864454	chr14	rs1257436	99666719	C	T	0.331	0.32	0.981	0.0435000054458512	0.0093	2.652e-06	53386	77258	58749.13
3872211	chr14	rs2664288	99667046	G	A	0.802	0.803	0.974	-0.0012007205765188	0.0109	0.9119	53386	77258	58749.13
3867057	chr14	rs11160502	99667179	G	A	0.581	0.567	0.979	0.0465972853767823	0.0088	1.121e-07	53386	77258	58749.13
3854743	chr14	rs6575712	99667474	G	C	0.805	0.806	0.977	-0.0034961042567088	0.011	0.7507	53386	77258	58749.13
3863237	chr14	rs75682006	99667653	C	T	0.93	0.929	0.915	-0.0008003201707691	0.0176	0.9625	53386	77258	58749.13
3858958	chr14	rs3936653	99667687	G	A	0.805	0.806	0.979	-0.0049019951702315	0.0109	0.6544	53386	77258	58749.13
3869905	chr14	rs2793318	99668670	C	T	0.923	0.926	0.98	-0.0305004454483837	0.0165	0.06418	53386	77258	58749.13
3852926	chr14	rs75484930	99668705	C	T	0.975	0.973	0.899	0.0465018336514199	0.0291	0.1098	53085	76964	58451.71
3877052	chr14	rs2693682	99668951	A	G	0.923	0.926	0.981	-0.0303973537275885	0.0165	0.06545	53386	77258	58749.13
3868844	chr14	rs28607259	99669005	G	C	0.668	0.676	0.98	-0.0341050206499513	0.0092	0.0002236	53386	77258	58749.13
3850170	chr14	rs2664289	99669020	T	C	0.923	0.926	0.982	-0.0318003125497978	0.0165	0.05306	53386	77258	58749.13
3881531	chr14	rs807565	99669504	T	C	0.18	0.179	0.972	0.0112959597418516	0.0114	0.319	53386	77258	58749.13
3877152	chr14	rs2693683	99669536	G	T	0.925	0.928	0.987	-0.0318003125497978	0.0166	0.05553	53386	77258	58749.13
3855502	chr14	rs2693684	99670005	A	C	0.923	0.926	0.993	-0.0331018715051171	0.0164	0.04293	53386	77258	58749.13
3867417	chr14	rs807566	99670032	A	G	0.148	0.146	0.971	0.013202462677756	0.0123	0.2832	53386	77258	58749.13
3858893	chr14	rs74952768	99670164	G	A	0.957	0.958	0.964	-0.04470452178448	0.0216	0.03843	53386	77258	58749.13
3867747	chr14	rs17098384	99670356	A	G	0.982	0.984	0.982	0.0089002747867194	0.0399	0.823	40197	59329	44225.78
3877356	chr14	rs2693685	99670445	G	A	0.938	0.941	0.987	-0.0408011614039327	0.0181	0.02444	53386	77258	58749.13
3857018	chr14	rs2664290	99670527	A	C	0.936	0.939	0.988	-0.0375980304153185	0.0179	0.03544	53386	77258	58749.13
3850262	chr14	rs2793319	99670535	T	A	0.921	0.925	0.99	-0.0338981034057645	0.0162	0.03618	53386	77258	58749.13
3860359	chr14	rs12885251	99670791	G	A	0.562	0.547	0.986	0.0459957873421583	0.0087	1.303e-07	53386	77258	58749.13
3857615	chr14	rs2614473	99670909	T	C	0.936	0.939	0.988	-0.0374007702544828	0.0179	0.03615	53386	77258	58749.13
3849686	chr14	rs60378373	99670976	G	A	0.983	0.984	0.982	-0.0005001250416822	0.0403	0.9893	40197	59329	44225.78
3879361	chr14	rs17098389	99671165	G	A	0.983	0.984	0.982	-0.0010005003335835	0.0403	0.9811	40197	59329	44225.78
3853446	chr14	rs2793320	99671687	C	A	0.947	0.949	0.974	-0.036798848237098	0.0196	0.06058	53386	77258	58749.13
3878769	chr14	rs3850422	99671788	G	A	0.572	0.557	0.993	0.0448012667045393	0.0087	2.563e-07	53386	77258	58749.13
3857401	chr14	rs2462916	99672538	C	T	0.166	0.163	0.985	0.0179970767016546	0.0117	0.1232	53386	77258	58749.13
3859270	chr14	rs2693686	99672797	C	G	0.609	0.62	0.991	-0.0366017456445608	0.0089	3.63e-05	53386	77258	58749.13
3870125	chr14	rs72702642	99672909	A	G	0.959	0.959	0.924	-0.0093031403261444	0.0228	0.6835	53386	77258	58749.13
3871505	chr14	rs2693687	99672917	C	T	0.609	0.62	0.992	-0.0366951051877892	0.0089	3.406e-05	53386	77258	58749.13
3859678	chr14	rs2614472	99672928	G	A	0.936	0.939	0.991	-0.0380030548002074	0.0178	0.03316	53386	77258	58749.13
3852703	chr14	rs11624856	99672948	G	A	0.976	0.976	0.817	-0.009000382197299	0.0311	0.773	52303	75475	57414.93
3875904	chr14	rs807567	99672966	C	T	0.166	0.163	0.987	0.0184978548821194	0.0117	0.1137	53386	77258	58749.13
3849674	chr14	rs2614471	99673278	T	C	0.594	0.606	0.994	-0.0370997639570267	0.0088	2.524e-05	53386	77258	58749.13
3864698	chr14	rs10142427	99673324	A	C	0.673	0.681	0.996	-0.0299953975354009	0.0092	0.001122	53386	77258	58749.13
3855144	chr14	rs10142429	99673334	A	G	0.673	0.681	0.995	-0.0299026613543135	0.0092	0.001152	53386	77258	58749.13
3860514	chr14	rs17551628	99673518	T	C	0.964	0.965	0.727	-0.0374007702544828	0.0274	0.1729	53386	77258	58749.13
3862385	chr14	rs74080358	99673706	G	A	0.859	0.859	0.983	0.0058031292269501	0.0125	0.6432	53386	77258	58749.13
3877590	chr14	rs2614470	99673857	A	G	0.894	0.896	0.966	-0.026898543868701	0.0143	0.05924	53386	77258	58749.13
3882171	chr14	rs2693688	99674079	C	G	0.936	0.938	0.992	-0.0372035489975441	0.0177	0.03593	53386	77258	58749.13
3861699	chr14	rs2693689	99674304	G	A	0.936	0.938	0.991	-0.0377018671840115	0.0177	0.03345	53386	77258	58749.13
3857266	chr14	rs2693690	99674496	T	C	0.936	0.938	0.992	-0.0377018671840115	0.0178	0.03375	53386	77258	58749.13
3856777	chr14	rs17098399	99674673	C	T	0.983	0.984	0.983	-0.0147989665120717	0.0395	0.7089	42150	61075	46102.79
3849494	chr14	rs1257437	99675579	G	A	0.575	0.562	0.992	0.0416984103556758	0.0087	1.711e-06	53386	77258	58749.13
3855706	chr14	rs55843916	99675948	C	G	0.798	0.807	1.0	-0.0465047776557534	0.0108	1.598e-05	53386	77258	58749.13
3873401	chr14	rs2693692	99676048	G	A	0.309	0.308	0.994	0.0033045340083004	0.0093	0.7237	53386	77258	58749.13
3876096	chr14	rs2693693	99676186	G	A	0.936	0.938	0.993	-0.0375045865412751	0.0177	0.03423	53386	77258	58749.13
3867964	chr14	rs2793321	99676623	T	C	0.309	0.308	0.994	0.0032048589489113	0.0093	0.7294	53386	77258	58749.13
3875890	chr14	rs2664292	99676807	A	G	0.309	0.308	0.994	0.0032048589489113	0.0093	0.734	53386	77258	58749.13
3876483	chr14	rs77888930	99677017	G	C	0.982	0.983	0.762	-0.0979987908821025	0.0383	0.01051	53150	77025	58514.64
3862920	chr14	rs17551753	99677128	C	T	0.813	0.822	1.01	-0.0490957108440633	0.0111	9.605e-06	53386	77258	58749.13
3871422	chr14	rs2614469	99677204	A	T	0.749	0.76	1.0	-0.050398957583852	0.01	4.271e-07	53386	77258	58749.13
3877281	chr14	rs139462678	99677562	C	T	0.987	0.988	0.919	-0.0891044750828209	0.0533	0.0946	31526	46645	35237.18
3853370	chr14	rs3850423	99677906	T	C	0.983	0.984	0.985	-0.0114047880634385	0.0396	0.7742	41749	60606	45670.44
3866106	chr14	rs807562	99678619	A	C	0.309	0.307	0.994	0.0035038543266769	0.0093	0.7036	53386	77258	58749.13
3881904	chr14	rs2462917	99678645	G	A	0.936	0.938	0.992	-0.0385953087593848	0.0177	0.02982	53386	77258	58749.13
3852267	chr14	rs3994992	99679507	C	T	0.576	0.563	0.995	0.0423024980338776	0.0087	1.159e-06	53386	77258	58749.13
3852308	chr14	rs17638924	99679724	T	C	0.981	0.98	0.944	0.0450020459197846	0.0324	0.1657	52841	75249	57900.31
3873569	chr14	rs2693694	99679775	A	G	0.733	0.745	1.0	-0.0497996735526059	0.0098	3.427e-07	53386	77258	58749.13
3862461	chr14	rs807564	99679796	A	G	0.309	0.307	0.993	0.0034041991335623	0.0093	0.7119	53386	77258	58749.13
3856647	chr14	rs55975444	99680603	G	T	0.819	0.827	1.0	-0.0492952917248775	0.0113	1.205e-05	53386	77258	58749.13
3866115	chr14	rs7152190	99681012	T	A	0.594	0.581	0.967	0.0402970567645369	0.0089	5.686e-06	53386	77258	58749.13
3855400	chr14	rs78864538	99682756	A	G	0.98	0.979	0.948	0.0361004656247227	0.0317	0.254	52841	75249	57900.31
3862761	chr14	rs2496477	99682910	C	T	0.917	0.921	0.982	-0.0497050825796673	0.0158	0.001706	53386	77258	58749.13
3850488	chr14	rs11160503	99683189	C	T	0.576	0.562	0.991	0.0421970486997883	0.0087	1.302e-06	53386	77258	58749.13
3851988	chr14	rs11160504	99683246	T	C	0.576	0.562	0.991	0.0423024980338776	0.0087	1.271e-06	53386	77258	58749.13
3857840	chr14	rs1257438	99683969	G	A	0.294	0.294	0.99	-0.0033957590691798	0.0095	0.717	53386	77258	58749.13
3857051	chr14	rs884296	99684269	T	C	0.294	0.294	0.99	-0.003596459514405	0.0095	0.7071	53386	77258	58749.13
3882132	chr14	rs1257440	99684712	C	T	0.294	0.294	0.99	-0.0031950988965408	0.0095	0.7345	53386	77258	58749.13
3857013	chr14	rs1257441	99686265	A	G	0.306	0.306	0.987	-0.003596459514405	0.0094	0.704	53386	77258	58749.13
3857652	chr14	rs2614457	99686533	A	G	0.492	0.482	0.99	0.0275957115907991	0.0086	0.001374	53386	77258	58749.13
3866856	chr14	rs2793322	99686536	A	G	0.492	0.482	0.99	0.0273038345273452	0.0086	0.001573	53386	77258	58749.13
3856659	chr14	rs80255345	99686544	T	C	0.818	0.827	0.997	-0.0503043099097479	0.0113	8.189e-06	53386	77258	58749.13
3863006	chr14	rs2693695	99686614	A	G	0.492	0.482	0.991	0.0274011363479391	0.0086	0.001488	53386	77258	58749.13
3865763	chr14	rs2614458	99686615	C	T	0.294	0.294	0.991	-0.0036968248442897	0.0095	0.6962	53386	77258	58749.13
3869430	chr14	rs1257443	99686970	A	T	0.492	0.482	0.992	0.0274011363479391	0.0086	0.001509	53386	77258	58749.13
3868422	chr14	rs1257444	99687211	A	G	0.473	0.465	0.99	0.025696986087186	0.0086	0.002941	53386	77258	58749.13
3862476	chr14	rs1257446	99687773	C	T	0.294	0.294	0.992	-0.0028039273327342	0.0095	0.7708	53386	77258	58749.13
3879272	chr14	rs1257447	99688261	G	C	0.294	0.294	0.992	-0.003797200248385	0.0095	0.6884	53386	77258	58749.13
3856386	chr14	rs807733	99688409	G	A	0.476	0.468	0.994	0.0260965047212743	0.0086	0.002461	53386	77258	58749.13
3878112	chr14	rs807734	99688670	G	A	0.476	0.468	0.994	0.0259990758686168	0.0086	0.002556	53386	77258	58749.13
3853638	chr14	rs12590030	99688743	T	C	0.983	0.985	0.985	-0.0120017335415971	0.038	0.7524	46156	65354	50335.34
3867720	chr14	rs2793323	99688898	G	A	0.919	0.923	0.982	-0.0511038386512114	0.016	0.001425	53386	77258	58749.13
3876689	chr14	rs1876881	99689068	C	G	0.983	0.985	0.985	-0.0146974807605841	0.0381	0.7002	46156	65354	50335.34
3860225	chr14	rs80238644	99690466	A	G	0.819	0.827	0.995	-0.050104527566688	0.0113	9.086e-06	53386	77258	58749.13
3868321	chr14	rs17098424	99690527	G	A	0.818	0.827	0.995	-0.0511985620326965	0.0113	5.631e-06	53386	77258	58749.13
3865120	chr14	rs17098426	99690869	C	T	0.985	0.986	0.96	-0.0698003402592755	0.0418	0.09509	43422	58784	47198.12
3882345	chr14	rs807736	99690907	C	A	0.152	0.152	0.98	0.0017983819413794	0.0121	0.8829	53386	77258	58749.13
3869648	chr14	rs2614459	99691180	G	T	0.294	0.295	0.99	-0.0036968248442897	0.0095	0.6989	53386	77258	58749.13
3877433	chr14	rs1257448	99691329	G	T	0.802	0.812	0.996	-0.0478046499481398	0.0109	1.252e-05	53386	77258	58749.13
3880422	chr14	rs8021454	99691793	G	C	0.819	0.827	0.993	-0.0490011864330638	0.0113	1.481e-05	53386	77258	58749.13
3864620	chr14	rs4905807	99692254	T	C	0.574	0.56	0.986	0.0418039122811836	0.0087	1.675e-06	53386	77258	58749.13
3876824	chr14	rs4905808	99692271	T	C	0.574	0.56	0.986	0.0418039122811836	0.0087	1.744e-06	53386	77258	58749.13
3856098	chr14	rs1257450	99692430	G	A	0.376	0.372	0.983	0.013202462677756	0.009	0.1404	53386	77258	58749.13
3877466	chr14	rs4905809	99692739	G	A	0.574	0.56	0.985	0.0421011760186353	0.0087	1.439e-06	53386	77258	58749.13
3882017	chr14	rs17098440	99693587	G	A	0.983	0.985	0.975	-0.0139975096438537	0.039	0.7207	43706	63167	48044.08
3858862	chr14	rs55913542	99693843	G	T	0.82	0.828	0.989	-0.0482977854077521	0.0113	2.049e-05	53386	77258	58749.13
3875910	chr14	rs1977806	99695268	G	A	0.983	0.985	0.968	-0.0131966945943914	0.0388	0.7337	44748	64555	49156.52
3869193	chr14	rs3929904	99695490	T	C	0.982	0.983	0.932	-0.0093031403261444	0.0354	0.7932	51486	74172	56654.87
3855299	chr14	rs74520856	99696075	G	A	0.987	0.987	0.913	-0.0251024465608414	0.0451	0.577	41611	58993	46081.61
3859091	chr14	rs1257416	99696104	C	T	0.335	0.341	0.966	-0.0174005146801673	0.0092	0.06012	53386	77258	58749.13
3878373	chr14	rs62619922	99697157	G	A	0.972	0.968	0.876	0.0881024482215457	0.0272	0.001193	52493	75664	57604.43
3857390	chr14	rs142239059	99697665	G	A	0.982	0.981	0.865	-0.0360003042410416	0.0362	0.3204	49847	71224	54640.05
3852907	chr14	rs182910245	99697985	T	G	0.985	0.986	0.956	-0.0680005069007488	0.0408	0.09594	45633	61770	49640.27
3857151	chr14	rs536975439	99697990	A	G	0.985	0.986	0.956	-0.0682038970948312	0.0408	0.0951	45633	61770	49640.27
3878749	chr14	rs17639343	99698791	T	C	0.986	0.986	0.954	-0.0744972786929105	0.0412	0.07013	45633	61770	49640.27
3879548	chr14	rs56377180	99698842	G	C	0.941	0.941	0.957	0.0025966258472659	0.0187	0.8906	53386	77258	58749.13
3850036	chr14	rs1257415	99698931	C	A	0.514	0.504	0.979	0.0289955368412525	0.0087	0.0008292	53386	77258	58749.13
3852315	chr14	rs146457501	99699077	T	C	0.985	0.986	0.955	-0.0694036701388791	0.0409	0.08937	45633	61770	49640.27
3849539	chr14	rs80069922	99699113	C	T	0.969	0.966	0.739	0.0739008078395342	0.0283	0.008933	53386	77258	58749.13
3854047	chr14	rs117403098	99699663	G	A	0.989	0.989	0.695	-0.0606952493104976	0.0667	0.3634	30387	42099	33318.39
3882266	chr14	rs78284991	99699696	C	T	0.872	0.878	0.922	-0.0546990875223834	0.0135	5.355e-05	53386	77258	58749.13
3867450	chr14	rs61985735	99700019	T	A	0.983	0.984	0.951	-0.007004474152883	0.0373	0.8502	48388	68818	52887.6
3865154	chr14	rs4082793	99700080	C	T	0.595	0.582	0.975	0.0418039122811836	0.0088	2.307e-06	53386	77258	58749.13
3876090	chr14	rs1257414	99700454	C	T	0.629	0.643	0.973	-0.0453949344903922	0.009	5.265e-07	53386	77258	58749.13
3862650	chr14	rs1257413	99701459	G	C	0.209	0.211	0.966	-0.0029042131473898	0.0107	0.79	53386	77258	58749.13
3873849	chr14	rs56174406	99703474	G	A	0.978	0.978	0.943	0.0338988850054592	0.0307	0.2697	52841	75249	57900.31
3877701	chr14	rs10129264	99703968	C	T	0.589	0.576	0.97	0.039701366851552	0.0089	7.439e-06	53386	77258	58749.13
3870617	chr14	rs2748814	99704181	C	A	0.234	0.235	0.966	-0.0049019951702315	0.0103	0.6384	53386	77258	58749.13
3853641	chr14	rs17098446	99704244	G	A	0.978	0.978	0.942	0.0338022134084658	0.0308	0.2724	52841	75249	57900.31
3879844	chr14	rs10129582	99704427	A	G	0.589	0.576	0.97	0.0395956428583544	0.0089	7.619e-06	53386	77258	58749.13
3870731	chr14	rs10129812	99704452	G	A	0.589	0.576	0.97	0.0395956428583544	0.0089	7.652e-06	53386	77258	58749.13
3859369	chr14	rs1152784	99705291	T	A	0.623	0.636	0.969	-0.0418954871740363	0.009	3.478e-06	53386	77258	58749.13
3854275	chr14	rs3933088	99705331	T	C	0.588	0.576	0.971	0.0395956428583544	0.0088	7.674e-06	53386	77258	58749.13
3870211	chr14	rs1152785	99705336	G	A	0.211	0.212	0.966	-0.0004000800213396	0.0107	0.9718	53386	77258	58749.13
3850989	chr14	rs1152786	99705954	G	A	0.623	0.636	0.97	-0.0418954871740363	0.009	3.422e-06	53386	77258	58749.13
3868280	chr14	rs75521152	99706212	G	A	0.986	0.986	0.862	-0.101003355216417	0.042	0.01631	46368	66889	51613.03
3869148	chr14	rs10136429	99706474	G	A	0.589	0.576	0.97	0.0389033551082361	0.0089	1.091e-05	53386	77258	58749.13
3874237	chr14	rs1152787	99706620	G	A	0.623	0.636	0.968	-0.0416973775562091	0.009	3.776e-06	53386	77258	58749.13
3880103	chr14	rs2664313	99706837	A	T	0.806	0.811	0.963	-0.0288007896057264	0.0111	0.009774	53386	77258	58749.13
3864366	chr14	rs1152788	99707217	G	A	0.212	0.213	0.966	-0.0010005003335835	0.0107	0.9236	53386	77258	58749.13
3865096	chr14	rs3916222	99707933	C	T	0.576	0.56	0.975	0.0444952398865513	0.0088	4.207e-07	53386	77258	58749.13
3871570	chr14	rs78921868	99708647	G	A	0.903	0.907	0.893	-0.043502667649395	0.0156	0.005226	53386	77258	58749.13
3861985	chr14	rs941521	99708876	G	A	0.446	0.43	0.981	0.0459002781827573	0.0088	1.529e-07	53386	77258	58749.13
3874465	chr14	rs3888193	99709436	G	A	0.871	0.871	0.972	0.0005998200719675	0.013	0.9607	53386	77258	58749.13
3877743	chr14	rs2487509	99709618	C	T	0.769	0.774	0.98	-0.0231048737150968	0.0103	0.02524	53386	77258	58749.13
3854705	chr14	rs941520	99709702	A	C	0.507	0.495	0.988	0.031799009548949	0.0087	0.0002333	53386	77258	58749.13
3869647	chr14	rs2457444	99709761	A	G	0.769	0.774	0.98	-0.0226035462098532	0.0103	0.02883	53386	77258	58749.13
3853558	chr14	rs61985736	99709870	G	A	0.964	0.964	0.934	-0.0421979407001862	0.024	0.07793	53150	77025	58514.64
3882202	chr14	rs61985737	99710446	C	T	0.964	0.965	0.934	-0.044599955369026	0.024	0.06302	53150	77025	58514.64
3852314	chr14	rs17098461	99710687	C	T	0.982	0.982	0.943	0.0172994970780611	0.0341	0.6104	52712	74731	57693.75
3874354	chr14	rs1152790	99710843	C	T	0.493	0.505	0.992	-0.032502530761974	0.0086	0.0001675	53386	77258	58749.13
3871769	chr14	rs1152792	99711331	G	A	0.492	0.504	0.991	-0.0318003125497978	0.0086	0.0002374	53386	77258	58749.13
3860403	chr14	rs1152793	99711394	T	C	0.715	0.726	0.986	-0.0438996422900184	0.0096	5.179e-06	53386	77258	58749.13
3866562	chr14	rs1152794	99711953	A	G	0.712	0.723	0.984	-0.0449032281024259	0.0096	2.92e-06	53386	77258	58749.13
3869293	chr14	rs1257412	99712301	G	A	0.887	0.893	0.962	-0.0469029460862576	0.014	0.0008029	53386	77258	58749.13
3853991	chr14	rs17095099	99712369	C	G	0.983	0.984	0.944	-0.0099998320783335	0.0378	0.7914	47068	67116	51394.68
3876121	chr14	rs111362020	99712406	G	A	0.954	0.952	0.759	0.0159028762794155	0.0235	0.4975	53386	77258	58749.13
3878588	chr14	rs2693699	99712449	T	C	0.767	0.771	0.974	-0.0203966036652218	0.0103	0.04881	53386	77258	58749.13
3873223	chr14	rs12895055	99712794	C	T	0.581	0.565	0.981	0.0434042576072856	0.0088	7.699e-07	53386	77258	58749.13
3863122	chr14	rs116543900	99712893	T	C	0.932	0.936	0.958	-0.0534007767271153	0.0177	0.002582	53386	77258	58749.13
3864664	chr14	rs11624408	99712945	A	G	0.574	0.558	0.981	0.0423024980338776	0.0088	1.382e-06	53386	77258	58749.13
3878797	chr14	rs3890086	99713546	C	A	0.984	0.984	0.939	0.0247999239054771	0.0365	0.4966	52476	74498	57459.26
3878195	chr14	rs1152795	99714757	G	A	0.494	0.506	0.986	-0.0299953975354009	0.0087	0.0005311	53386	77258	58749.13
3850294	chr14	rs189191001	99714772	T	C	0.982	0.982	0.784	0.0056042667198317	0.0389	0.8859	46274	69272	51542.72
3871240	chr14	rs2614490	99715407	G	A	0.767	0.771	0.969	-0.0212951405401588	0.0104	0.03995	53386	77258	58749.13
3870202	chr14	rs12893398	99715924	T	G	0.507	0.494	0.986	0.0295005481176215	0.0087	0.0006664	53386	77258	58749.13
3858524	chr14	rs79247990	99715978	A	C	0.986	0.986	0.926	-0.0191012733024012	0.0432	0.659	42807	61021	47431.61
3870963	chr14	rs79428639	99716562	C	T	0.983	0.984	0.936	-0.0203047533403643	0.0373	0.5858	48274	69609	52889.79
3879295	chr14	rs111238111	99716578	T	C	0.762	0.767	0.965	-0.0221024699079472	0.0103	0.03203	53386	77258	58749.13
3851481	chr14	rs7141044	99716908	T	C	0.51	0.498	0.986	0.0310043588626902	0.0087	0.000346	53386	77258	58749.13
3850946	chr14	rs7151737	99718105	T	C	0.51	0.498	0.985	0.0304031059110447	0.0087	0.0004481	53386	77258	58749.13
3873310	chr14	rs28576256	99718173	G	A	0.871	0.871	0.955	0.001998002662673	0.0131	0.8804	53386	77258	58749.13
3857386	chr14	rs2614482	99718923	G	A	0.0349	0.0331	0.932	-0.0018016219466282	0.0248	0.9416	53322	76999	58646.49
3851242	chr14	rs72702663	99718925	G	A	0.983	0.984	0.917	-0.0300984478240329	0.0372	0.4189	48627	69930	53226.03
3876013	chr14	rs2693698	99719219	A	G	0.439	0.453	0.981	-0.0421040660228114	0.0087	1.488e-06	53386	77258	58749.13
3871347	chr14	rs10150710	99719680	T	C	0.491	0.477	0.968	0.0423024980338776	0.0088	1.37e-06	53386	77258	58749.13
3865518	chr14	rs58784678	99719728	A	G	0.974	0.977	0.886	-0.0836968760217999	0.0297	0.004882	53325	77015	58651.61
3861396	chr14	rs56303180	99719873	A	G	0.616	0.624	0.948	-0.0220002402796674	0.0091	0.01556	53386	77258	58749.13
3861562	chr14	rs10873500	99720979	G	A	0.475	0.463	0.957	0.0317021347305135	0.0088	0.0003228	53386	77258	58749.13
3866899	chr14	rs185645635	99722280	C	G	0.987	0.987	0.796	-0.0706048843675517	0.0519	0.174	38378	52595	41607.09
3853056	chr14	rs34053174	99722290	G	C	0.674	0.658	0.915	0.0520989697439806	0.0096	5.267e-08	53386	77258	58749.13
3856843	chr14	rs11622539	99723297	G	C	0.827	0.83	0.868	-0.0152963956259917	0.0122	0.2125	53386	77258	58749.13
3856380	chr14	rs2664307	99724783	G	A	0.959	0.96	0.897	-0.0375980304153185	0.023	0.1018	53386	77258	58749.13
3864542	chr14	rs56221143	99725133	C	T	0.747	0.754	0.926	-0.0332982854015147	0.0103	0.001281	53386	77258	58749.13
3876960	chr14	rs2614462	99726000	G	C	0.517	0.532	0.95	-0.0401035026973339	0.0088	5.947e-06	53386	77258	58749.13
3856919	chr14	rs10133235	99726719	T	C	0.605	0.615	0.939	-0.0312017511432645	0.0091	0.0006029	53386	77258	58749.13
3870241	chr14	rs12888948	99727086	G	A	0.66	0.643	0.907	0.0522033801338585	0.0095	4.093e-08	53386	77258	58749.13
3874763	chr14	rs10146840	99727114	G	A	0.605	0.615	0.94	-0.0309954337025195	0.0091	0.0006487	53386	77258	58749.13
3850427	chr14	rs10147094	99727591	A	G	0.605	0.615	0.939	-0.0313049258284153	0.0091	0.0005802	53386	77258	58749.13
3858787	chr14	rs7152245	99727592	A	G	0.824	0.826	0.868	-0.0122952780941516	0.0122	0.3111	53386	77258	58749.13
3863408	chr14	rs76801057	99728448	C	T	0.973	0.975	0.864	-0.0525994101433915	0.0296	0.07553	52520	74861	57624.04
3855618	chr14	rs1078050	99728793	C	T	0.829	0.831	0.869	-0.009696862978864	0.0123	0.429	53386	77258	58749.13
3879152	chr14	rs112912434	99729120	C	T	0.951	0.949	0.775	0.0353961009469877	0.0224	0.1151	53386	77258	58749.13
3877768	chr14	rs12431782	99729387	G	A	0.897	0.899	0.824	-0.0177974390305806	0.0156	0.256	53386	77258	58749.13
3854750	chr14	rs2748810	99729549	A	G	0.905	0.91	0.9	-0.0393023164827424	0.0156	0.01185	53386	77258	58749.13
3870359	chr14	rs2457443	99729807	C	A	0.909	0.914	0.896	-0.0366017456445608	0.016	0.02215	53386	77258	58749.13
3879986	chr14	rs941519	99729963	A	G	0.497	0.512	0.965	-0.0398016818829366	0.0088	5.418e-06	53386	77258	58749.13
3873148	chr14	rs55772640	99731040	T	C	0.9	0.904	0.846	-0.0460962958929736	0.0158	0.003512	53386	77258	58749.13
3856067	chr14	rs2664308	99731271	G	C	0.497	0.511	0.952	-0.0404991299799539	0.0088	4.337e-06	53386	77258	58749.13
3861121	chr14	rs34611983	99731731	A	C	0.672	0.656	0.9	0.0537018913875451	0.0096	2.459e-08	53386	77258	58749.13
3865278	chr14	rs2693674	99732416	G	C	0.498	0.512	0.94	-0.0398953406632555	0.0089	6.98e-06	53386	77258	58749.13
3870461	chr14	rs76929031	99732997	C	T	0.946	0.944	0.795	0.0225048553400694	0.0214	0.2926	53386	77258	58749.13
3860430	chr14	rs1540840	99733384	G	C	0.542	0.525	0.864	0.0556995724703668	0.0093	2.212e-09	53386	77258	58749.13
3875003	chr14	rs1405238	99733954	C	T	0.396	0.411	0.953	-0.0465047776557534	0.009	2.328e-07	53386	77258	58749.13
3859400	chr14	rs61985743	99734657	T	C	0.895	0.9	0.859	-0.039104719880761	0.0154	0.01125	53386	77258	58749.13
3879508	chr14	rs7146019	99734984	A	G	0.405	0.419	0.956	-0.0449032281024259	0.0089	5.009e-07	53386	77258	58749.13
3862787	chr14	rs2748809	99735233	T	C	0.594	0.581	0.952	0.0416024898545136	0.009	3.459e-06	53386	77258	58749.13
3869994	chr14	rs146154551	99737205	A	G	0.865	0.87	0.899	-0.0329985112635755	0.0135	0.01417	53386	77258	58749.13
3859452	chr14	rs118067266	99739100	G	A	0.987	0.987	0.793	-0.0372035489975441	0.0536	0.4885	35020	51587	38478.93
3851206	chr14	rs10131783	99740208	G	A	0.867	0.873	0.913	-0.0375045865412751	0.0135	0.005393	53386	77258	58749.13
3870668	chr14	rs2693672	99741074	C	G	0.604	0.59	0.971	0.0402970567645369	0.0089	6.199e-06	53386	77258	58749.13
3854531	chr14	rs2664299	99742187	T	C	0.602	0.588	0.981	0.0387975467079122	0.0089	1.163e-05	53386	77258	58749.13
3870372	chr14	rs2748807	99743085	A	G	0.132	0.126	0.904	0.0423024980338776	0.0136	0.001851	53386	77258	58749.13
3861316	chr14	rs2614464	99743113	G	A	0.6	0.586	0.977	0.0379025370484673	0.0089	1.92e-05	53386	77258	58749.13
3871652	chr14	rs8004151	99743178	A	C	0.803	0.807	0.894	-0.0120017335415971	0.0115	0.2989	53386	77258	58749.13
3879833	chr14	rs77085580	99743304	T	C	0.983	0.982	0.696	0.0171029078996623	0.0402	0.6709	52644	74864	57667.71
3867023	chr14	rs79989376	99745524	T	G	0.966	0.967	0.838	-0.058901107920161	0.0265	0.02615	53386	77258	58749.13
3854213	chr14	rs2614463	99746274	A	T	0.6	0.586	0.967	0.0381047060335456	0.0089	1.904e-05	53386	77258	58749.13
3867938	chr14	rs56388147	99747012	G	A	0.905	0.904	0.829	-0.0252049938352247	0.0161	0.1181	53386	77258	58749.13
3862313	chr14	rs2693671	99747464	T	C	0.392	0.383	0.933	0.031498667059371	0.0092	0.0005863	53386	77258	58749.13
3881976	chr14	rs8008354	99747957	C	T	0.731	0.733	0.918	-0.015895669405385	0.0101	0.1175	53386	77258	58749.13
3861208	chr14	rs2614461	99747991	C	T	0.41	0.401	0.94	0.0314017631395316	0.0091	0.0005379	53386	77258	58749.13
3860148	chr14	rs28571213	99748073	G	T	0.861	0.868	0.894	-0.039104719880761	0.0134	0.003436	53386	77258	58749.13
3872742	chr14	rs117158959	99749402	G	A	0.965	0.966	0.831	-0.027196494688472	0.0259	0.2926	53386	77258	58749.13
3874583	chr14	rs7157299	99749414	G	C	0.805	0.809	0.887	-0.0135007260538548	0.0116	0.244	53386	77258	58749.13
3867374	chr14	rs7157001	99749484	A	G	0.73	0.732	0.908	-0.0169020380753563	0.0102	0.09773	53386	77258	58749.13
3869619	chr14	rs61987661	99749683	G	A	0.869	0.875	0.886	-0.039104719880761	0.0138	0.004439	53386	77258	58749.13
3865178	chr14	rs56844246	99749957	A	G	0.802	0.807	0.884	-0.0142003494011414	0.0116	0.2211	53386	77258	58749.13
3873201	chr14	rs2496482	99750164	C	T	0.6	0.587	0.955	0.036997088886122	0.009	3.784e-05	53386	77258	58749.13
3862817	chr14	rs57919607	99750235	G	A	0.869	0.875	0.883	-0.0385017716536664	0.0138	0.005186	53386	77258	58749.13
3881435	chr14	rs56261560	99750386	C	T	0.643	0.648	0.908	-0.0222967349986103	0.0094	0.01854	53386	77258	58749.13
3862379	chr14	rs2664303	99750520	C	T	0.598	0.585	0.953	0.0368043345220483	0.009	4.094e-05	53386	77258	58749.13
3871852	chr14	rs56331519	99750581	C	T	0.984	0.984	0.736	-0.0808955712583134	0.0416	0.05164	51113	74488	56470.7
3869278	chr14	rs2664304	99751267	C	T	0.602	0.59	0.946	0.0368043345220483	0.009	4.441e-05	53386	77258	58749.13
3879824	chr14	rs111283082	99751394	A	G	0.961	0.962	0.847	-0.0570995920405728	0.0245	0.0197	53386	77258	58749.13
3880729	chr14	rs2614488	99751588	G	A	0.602	0.591	0.941	0.0267977123853779	0.0091	0.003127	53386	77258	58749.13
3872662	chr14	rs10150931	99751920	C	A	0.4	0.411	0.917	-0.0361972883118878	0.0092	7.84e-05	53386	77258	58749.13
3881070	chr14	rs2049533	99751937	C	T	0.76	0.764	0.908	-0.017502275136142	0.0106	0.09929	53386	77258	58749.13
3867078	chr14	rs2614489	99753792	G	A	0.232	0.233	0.99	0.0050969882578437	0.0103	0.6174	53386	77258	58749.13
3862828	chr14	rs7161685	99755604	C	G	0.772	0.771	0.988	-0.0034961042567088	0.0103	0.7371	53386	77258	58749.13
3860347	chr14	rs12589295	99756880	C	G	0.77	0.769	0.988	-0.0045001103249234	0.0103	0.6595	53386	77258	58749.13
3862980	chr14	rs2748805	99757151	C	T	0.687	0.676	0.983	0.0366019024445485	0.0093	8.579e-05	53386	77258	58749.13
3882391	chr14	rs2748804	99758235	G	T	0.687	0.676	0.982	0.0366019024445485	0.0093	8.711e-05	53386	77258	58749.13
3878009	chr14	rs7159452	99760197	G	C	0.776	0.775	0.982	-0.0042992284528324	0.0104	0.677	53386	77258	58749.13
3872849	chr14	rs59035082	99760531	A	G	0.77	0.77	0.982	-0.0040983869261633	0.0103	0.6931	53386	77258	58749.13
3862087	chr14	rs7143531	99760965	G	T	0.77	0.769	0.982	-0.0036968248442897	0.0103	0.7227	53386	77258	58749.13
3862466	chr14	rs61342200	99761237	G	A	0.977	0.976	0.907	0.0098018049722602	0.0304	0.7463	53386	77258	58749.13
3854106	chr14	rs2614453	99761488	G	A	0.447	0.441	0.785	0.0223972974420383	0.0098	0.02254	53386	77258	58749.13
3866803	chr14	rs28776301	99761785	G	A	0.796	0.796	0.982	-0.0042992284528324	0.0108	0.6923	53386	77258	58749.13
3882413	chr14	rs3002016	99761842	C	G	0.482	0.47	0.976	0.029403450369242	0.0087	0.0007635	53386	77258	58749.13
3869133	chr14	rs55971579	99762594	G	T	0.979	0.979	0.763	0.0288012338056278	0.0351	0.412	52582	74930	57555.32
3864312	chr14	rs2693720	99762857	T	C	0.665	0.654	0.99	0.03649585023784	0.0091	6.413e-05	53386	77258	58749.13
3864773	chr14	rs2693719	99762871	C	T	0.459	0.446	0.986	0.0312951579807101	0.0087	0.0003296	53386	77258	58749.13
3852549	chr14	rs72702676	99763139	G	A	0.973	0.973	0.833	0.0021975835434872	0.0292	0.9392	53386	77258	58749.13
3857088	chr14	rs2246320	99763361	C	G	0.666	0.655	0.988	0.0336958638567256	0.0092	0.0002285	53386	77258	58749.13
3854558	chr14	rs2693718	99763483	C	T	0.461	0.448	0.986	0.0311982343370806	0.0087	0.0003477	53386	77258	58749.13
3851367	chr14	rs55913344	99764371	C	T	0.84	0.846	0.945	-0.0248973835545144	0.0122	0.04099	53386	77258	58749.13
3868836	chr14	rs2693717	99764731	A	G	0.162	0.156	0.946	0.0255020410123433	0.0121	0.03554	53386	77258	58749.13
3862745	chr14	rs12431606	99764950	C	T	0.806	0.804	0.98	0.0023971245997214	0.011	0.8291	53386	77258	58749.13
3858477	chr14	rs12432285	99765052	G	A	0.804	0.802	0.982	0.0008995952428359	0.0109	0.9375	53386	77258	58749.13
3874493	chr14	rs8009902	99765486	G	C	0.716	0.723	0.968	-0.0235962138551867	0.0097	0.01514	53386	77258	58749.13
3880468	chr14	rs7147813	99765823	G	A	0.716	0.723	0.968	-0.0236986067778773	0.0097	0.01465	53386	77258	58749.13
3864672	chr14	rs117669514	99766074	A	G	0.976	0.975	0.86	0.0028958031120254	0.0301	0.922	53316	77188	58679.13
3860202	chr14	rs57888004	99766247	A	G	0.777	0.771	0.96	0.0142973047008244	0.0105	0.1732	53386	77258	58749.13
3873843	chr14	rs7153295	99766622	C	T	0.716	0.723	0.97	-0.0235962138551867	0.0097	0.01533	53386	77258	58749.13
3857445	chr14	rs1358112	99767499	T	C	0.451	0.438	0.984	0.0299956000353805	0.0087	0.000602	53386	77258	58749.13
3879208	chr14	rs2614483	99767893	T	A	0.457	0.444	0.989	0.0307037775750057	0.0087	0.0004164	53386	77258	58749.13
3858527	chr14	rs144314474	99767982	A	G	0.987	0.988	0.895	-0.085503423613941	0.0487	0.07914	39624	58518	43672.76
3856044	chr14	rs2693716	99768055	T	C	0.457	0.444	0.99	0.0305970979773775	0.0087	0.0004441	53386	77258	58749.13
3876632	chr14	rs56273455	99768555	A	G	0.83	0.837	0.951	-0.0225012653465135	0.0119	0.05827	53386	77258	58749.13
3849567	chr14	rs2614484	99768929	G	A	0.457	0.444	0.99	0.0307037775750057	0.0087	0.000413	53386	77258	58749.13
3878954	chr14	rs2748802	99769231	A	G	0.457	0.444	0.99	0.0308977113278438	0.0087	0.0003865	53386	77258	58749.13
3850411	chr14	rs2664300	99769246	C	A	0.457	0.444	0.99	0.0311013012983478	0.0087	0.000347	53386	77258	58749.13
3878455	chr14	rs2748801	99769544	C	T	0.459	0.446	0.988	0.0308977113278438	0.0087	0.0003898	53386	77258	58749.13
3855759	chr14	rs59454378	99769757	A	T	0.798	0.796	0.989	0.0007996801705642	0.0108	0.9391	53386	77258	58749.13
3875755	chr14	rs2614485	99769821	G	A	0.457	0.444	0.992	0.0312951579807101	0.0087	0.0003136	53386	77258	58749.13
3871773	chr14	rs2614467	99770138	C	T	0.457	0.444	0.993	0.0317021347305135	0.0087	0.0002654	53386	77258	58749.13
3868129	chr14	rs61987665	99770254	A	T	0.707	0.713	0.96	-0.0231969816042026	0.0097	0.01639	53386	77258	58749.13
3876321	chr14	rs2664301	99770359	A	G	0.649	0.638	0.985	0.0299956000353805	0.0091	0.0009404	53386	77258	58749.13
3863958	chr14	rs1257341	99770521	G	A	0.294	0.287	0.956	0.023003381764963	0.0097	0.01757	53386	77258	58749.13
3867569	chr14	rs1912268	99770759	G	A	0.808	0.806	0.993	0.0046989426564652	0.011	0.6666	53386	77258	58749.13
3875119	chr14	rs1912269	99770797	A	G	0.806	0.804	0.991	0.001998002662673	0.0109	0.8522	53386	77258	58749.13
3875932	chr14	rs2474430	99772046	T	C	0.456	0.444	0.975	0.0314017631395316	0.0088	0.0003375	53386	77258	58749.13
3877144	chr14	rs1742350	99773406	A	G	0.283	0.277	0.936	0.0243998868235351	0.0099	0.01373	53386	77258	58749.13
3881110	chr14	rs2474429	99774457	C	T	0.665	0.654	0.953	0.0352030377085245	0.0093	0.0001595	53386	77258	58749.13
3879317	chr14	rs2614468	99774885	A	G	0.649	0.638	0.953	0.0314017631395316	0.0092	0.0006403	53386	77258	58749.13
3866138	chr14	rs1271607	99775151	T	C	0.265	0.259	0.916	0.0239996896478807	0.0102	0.01883	53386	77258	58749.13
3881394	chr14	rs150320295	99775317	A	G	0.988	0.988	0.876	-0.0820021260805914	0.0499	0.1006	38402	57234	42420.52
3865955	chr14	rs1033030	99775651	G	A	0.817	0.815	0.899	0.0049974917102918	0.0117	0.6708	53386	77258	58749.13
3861876	chr14	rs74833441	99775851	G	A	0.912	0.91	0.765	0.0044998604248922	0.0173	0.7962	53386	77258	58749.13
3869774	chr14	rs2089681	99777178	A	G	0.871	0.868	0.908	-0.0093031403261444	0.0134	0.4871	53386	77258	58749.13
3877824	chr14	rs1152796	99777244	T	C	0.475	0.465	0.94	0.0288012338056278	0.0089	0.001186	53386	77258	58749.13
3862807	chr14	rs75258813	99777906	T	C	0.956	0.954	0.916	0.0072039888485025	0.0218	0.7411	53386	77258	58749.13
3864167	chr14	rs2252964	99778256	G	C	0.601	0.596	0.974	0.0189002595004805	0.0089	0.03379	53386	77258	58749.13
3864850	chr14	rs12147777	99778267	T	C	0.967	0.967	0.892	-0.0033957590691798	0.0256	0.8938	53386	77258	58749.13
3860327	chr14	rs1704171	99778559	C	T	0.916	0.915	0.958	0.007997931111062	0.0159	0.6138	53386	77258	58749.13
3860054	chr14	rs2748800	99778798	A	C	0.601	0.596	0.982	0.0184978548821194	0.0089	0.03666	53386	77258	58749.13
3876590	chr14	rs111632858	99779001	C	T	0.989	0.987	0.734	0.13729803989367	0.0534	0.01011	42624	55007	45927.9
3878468	chr14	rs2754061	99779435	A	G	0.597	0.592	0.978	0.0194005857039748	0.0089	0.0285	53386	77258	58749.13
3867161	chr14	rs72702681	99781036	C	T	0.988	0.987	0.818	-0.009696862978864	0.0495	0.8454	41211	60595	45761.84
3856083	chr14	rs71418635	99781536	C	G	0.973	0.974	0.777	-0.0488016642355575	0.0305	0.11	53386	77258	58749.13
3880574	chr14	rs1257336	99781578	C	G	0.398	0.402	0.978	-0.0150019689183474	0.0089	0.08999	53386	77258	58749.13
3880110	chr14	rs61984062	99781764	C	T	0.614	0.623	0.973	-0.0248051189189711	0.009	0.005669	53386	77258	58749.13
3860673	chr14	rs77057623	99781822	G	A	0.787	0.792	0.901	-0.026600681797179	0.0111	0.01683	53386	77258	58749.13
3849820	chr14	rs8018158	99782579	C	T	0.614	0.623	0.98	-0.0240980393840575	0.0089	0.00704	53386	77258	58749.13
3882000	chr14	rs1257335	99782722	A	G	0.396	0.4	0.979	-0.0138048499765589	0.0089	0.1205	53386	77258	58749.13
3866758	chr14	rs80158569	99782937	G	A	0.925	0.923	0.887	-0.0048015088161939	0.0173	0.7812	53386	77258	58749.13
3880654	chr14	rs1257334	99783405	A	G	0.786	0.781	0.962	0.0085037404912207	0.0107	0.4287	53386	77258	58749.13
3864915	chr14	rs10141038	99783519	G	T	0.794	0.799	0.9	-0.0302015087331214	0.0113	0.007457	53386	77258	58749.13
3868507	chr14	rs1257333	99783600	G	A	0.401	0.404	0.98	-0.0138961051921114	0.0088	0.1156	53386	77258	58749.13
3853578	chr14	rs72702682	99783718	C	T	0.987	0.987	0.831	0.0098018049722602	0.0476	0.8372	42593	62578	47339.86
3860677	chr14	rs1257332	99783934	C	T	0.908	0.907	0.916	0.003902375817241	0.0156	0.8032	53386	77258	58749.13
3879989	chr14	rs1257331	99784255	C	T	0.678	0.683	0.847	-0.0278954863187535	0.0101	0.005545	53386	77258	58749.13
3882180	chr14	rs1257330	99784530	A	G	0.864	0.865	0.875	-0.0031950988965408	0.0135	0.8151	53386	77258	58749.13
3855968	chr14	rs906932	99785010	T	C	0.394	0.391	0.945	0.014504302202808	0.0091	0.1101	53386	77258	58749.13
3876501	chr14	rs117346169	99785340	T	C	0.95	0.949	0.85	0.0178988554877579	0.0214	0.4014	53386	77258	58749.13
3868481	chr14	rs8014920	99785345	G	A	0.881	0.881	0.931	-0.0050024916227914	0.0138	0.7138	53386	77258	58749.13
3880699	chr14	rs117103087	99785387	C	T	0.979	0.979	0.724	-0.0272992569378225	0.0355	0.4422	53321	77197	58686.2
3871999	chr14	rs734870	99785394	G	A	0.607	0.611	0.946	-0.0142003494011414	0.0091	0.1168	53386	77258	58749.13
3862673	chr14	rs72702683	99785408	C	T	0.969	0.968	0.892	-0.0068030886197391	0.0265	0.7961	52493	75664	57604.43
3875024	chr14	rs12889825	99785523	C	G	0.738	0.736	0.877	0.0156961681063242	0.0104	0.1318	53386	77258	58749.13
3854624	chr14	rs72702686	99785558	T	G	0.953	0.953	0.805	0.0411995232473163	0.0226	0.06833	53386	77258	58749.13
3860158	chr14	rs185758170	99785610	G	A	0.985	0.986	0.882	-0.04470452178448	0.0402	0.2651	48761	69453	53647.11
3850041	chr14	rs2004377	99785872	C	T	0.4	0.396	0.95	0.0147999386115992	0.009	0.1013	53386	77258	58749.13
3867597	chr14	rs111270187	99785966	G	A	0.969	0.969	0.893	-0.004198802647333	0.0264	0.8734	53386	77258	58749.13
3862550	chr14	rs748988	99786241	A	G	0.399	0.395	0.953	0.0147999386115992	0.009	0.09954	53386	77258	58749.13
3865471	chr14	rs1257329	99786914	C	T	0.651	0.655	0.925	-0.0169020380753563	0.0094	0.0714	53386	77258	58749.13
3865948	chr14	rs11625841	99787017	T	C	0.396	0.392	0.957	0.0152038337422728	0.009	0.09152	53386	77258	58749.13
3849734	chr14	rs78839849	99788403	C	T	0.956	0.957	0.777	-0.0003000450090019	0.024	0.9907	53386	77258	58749.13
3878356	chr14	rs1257327	99788558	C	T	0.124	0.124	0.944	0.0064988367398296	0.0134	0.6296	53386	77258	58749.13
3872503	chr14	rs74080553	99788583	G	A	0.955	0.955	0.775	-0.001100605444033	0.0237	0.9622	53386	77258	58749.13
3853059	chr14	rs4905818	99788584	A	T	0.35	0.346	0.931	0.0161980995687726	0.0094	0.08316	53386	77258	58749.13
3856446	chr14	rs10444761	99789082	C	T	0.396	0.392	0.966	0.0149969810059077	0.0089	0.09328	53386	77258	58749.13
3875478	chr14	rs1257326	99789267	C	A	0.608	0.612	0.966	-0.0139975096438537	0.009	0.1172	53386	77258	58749.13
3851241	chr14	rs1257325	99790032	G	A	0.653	0.656	0.937	-0.0152050125429676	0.0093	0.1043	53386	77258	58749.13
3881284	chr14	rs1257324	99790540	A	C	0.493	0.496	0.988	-0.0128015918372089	0.0087	0.1383	53386	77258	58749.13
3852371	chr14	rs67846882	99791166	C	T	0.828	0.829	0.929	-0.0054950702819798	0.0118	0.6407	53386	77258	58749.13
3865142	chr14	rs80343998	99791285	G	A	0.961	0.961	0.796	0.0258041896815329	0.0249	0.3007	53386	77258	58749.13
3881530	chr14	rs710087	99791385	T	C	0.487	0.491	0.995	-0.0166986496230515	0.0086	0.05248	53386	77258	58749.13
3849755	chr14	rs906926	99791571	C	T	0.659	0.662	0.953	-0.0164038098256767	0.0093	0.07728	53386	77258	58749.13
3880272	chr14	rs1876879	99791679	T	C	0.513	0.509	0.994	0.0171029078996623	0.0086	0.04744	53386	77258	58749.13
3853959	chr14	rs8004845	99792108	T	C	0.872	0.871	0.989	-0.0060985584618694	0.0129	0.6372	53386	77258	58749.13
3860292	chr14	rs73344765	99792362	T	C	0.958	0.958	0.786	-0.0036968248442897	0.0243	0.8801	53386	77258	58749.13
3882152	chr14	rs11620890	99792426	C	T	0.872	0.871	0.99	-0.0066017436345624	0.0129	0.6083	53386	77258	58749.13
3872140	chr14	rs4900429	99792587	T	C	0.514	0.51	0.994	0.0166997792224134	0.0086	0.05257	53386	77258	58749.13
3860283	chr14	rs4900430	99792712	C	A	0.514	0.51	0.994	0.0166997792224134	0.0086	0.0523	53386	77258	58749.13
3852646	chr14	rs36062431	99793422	T	G	0.737	0.735	0.899	0.0171029078996623	0.0103	0.09689	53386	77258	58749.13
3856049	chr14	rs10145277	99793449	T	A	0.385	0.381	0.996	0.0154007965760229	0.0089	0.08277	53386	77258	58749.13
3870712	chr14	rs11160509	99793564	T	C	0.385	0.381	0.997	0.0153023200084426	0.0089	0.08299	53386	77258	58749.13
3871882	chr14	rs10873502	99793593	A	G	0.385	0.381	0.996	0.0154007965760229	0.0089	0.08153	53386	77258	58749.13
3869390	chr14	rs11160510	99793689	A	G	0.514	0.51	0.994	0.0167981182758809	0.0086	0.05174	53386	77258	58749.13
3858663	chr14	rs10136135	99794174	C	G	0.408	0.404	0.989	0.0140015196358136	0.0088	0.1114	53386	77258	58749.13
3881991	chr14	rs10136050	99794199	A	G	0.408	0.404	0.988	0.0140015196358136	0.0088	0.1108	53386	77258	58749.13
3878677	chr14	rs10148325	99794216	T	C	0.407	0.403	0.988	0.0141001243787816	0.0088	0.1096	53386	77258	58749.13
3861319	chr14	rs72702695	99794328	G	A	0.872	0.871	0.992	-0.0057967688471774	0.0129	0.6515	53386	77258	58749.13
3862680	chr14	rs4905819	99794482	A	G	0.408	0.404	0.988	0.0140015196358136	0.0088	0.1128	53386	77258	58749.13
3877951	chr14	rs4905820	99794675	A	G	0.408	0.404	0.987	0.0141987193998129	0.0088	0.1061	53386	77258	58749.13
3859957	chr14	rs4905821	99794733	A	G	0.408	0.403	0.986	0.0146028573839336	0.0088	0.09737	53386	77258	58749.13
3852495	chr14	rs2089680	99795093	T	C	0.407	0.402	0.986	0.0153023200084426	0.0088	0.08237	53386	77258	58749.13
3881142	chr14	rs2102484	99795279	C	T	0.536	0.532	0.985	0.0166997792224134	0.0087	0.05448	53386	77258	58749.13
3879207	chr14	rs10151746	99795449	T	C	0.407	0.402	0.985	0.0150954876453349	0.0088	0.08648	53386	77258	58749.13
3851022	chr14	rs10139690	99795512	C	T	0.407	0.402	0.985	0.0152038337422728	0.0088	0.08562	53386	77258	58749.13
3865697	chr14	rs1989579	99795695	T	C	0.407	0.402	0.985	0.0152038337422728	0.0088	0.08513	53386	77258	58749.13
3875502	chr14	rs11625914	99796168	G	C	0.538	0.534	0.984	0.0165030720990143	0.0087	0.05807	53386	77258	58749.13
3868662	chr14	rs72702702	99796233	G	C	0.87	0.87	0.988	-0.005304041591906	0.0129	0.6785	53386	77258	58749.13
3860429	chr14	rs11625947	99796445	C	T	0.406	0.402	0.983	0.0150954876453349	0.0088	0.08782	53386	77258	58749.13
3853571	chr14	rs4905823	99796699	A	G	0.406	0.402	0.982	0.0147999386115992	0.0088	0.09403	53386	77258	58749.13
3867780	chr14	rs76372917	99796790	G	A	0.965	0.965	0.797	0.013202462677756	0.0263	0.6155	53386	77258	58749.13
3863373	chr14	rs113920649	99797150	C	T	0.989	0.988	0.701	0.0273038345273452	0.0602	0.6505	36669	49484	39754.98
3866001	chr14	rs8014288	99797623	T	C	0.863	0.863	0.969	-0.0091012913892029	0.0127	0.4759	53386	77258	58749.13
3858733	chr14	rs116934601	99797802	T	G	0.978	0.978	0.741	-0.0191012733024012	0.0345	0.5806	53321	77197	58686.2
3877269	chr14	rs8014765	99797886	T	C	0.87	0.869	0.985	-0.0052035148315978	0.0129	0.6854	53386	77258	58749.13
3871419	chr14	rs113565949	99798462	C	T	0.989	0.988	0.696	0.0456041418050158	0.0597	0.4455	37779	48190	40618.48
3859411	chr14	rs2664295	99800163	G	A	0.501	0.498	0.984	0.0149969810059077	0.0087	0.08391	53386	77258	58749.13
3871193	chr14	rs4905826	99801344	C	A	0.87	0.869	0.985	-0.0050024916227914	0.0129	0.6949	53386	77258	58749.13
3869414	chr14	rs4905827	99801355	C	T	0.87	0.869	0.985	-0.005696192544881	0.0129	0.6562	53386	77258	58749.13
3869669	chr14	rs1257321	99802109	G	A	0.501	0.498	0.99	0.0142973047008244	0.0086	0.09725	53386	77258	58749.13
3855453	chr14	rs2400632	99802465	C	T	0.862	0.863	0.966	-0.0087985943563496	0.0127	0.4896	53386	77258	58749.13
3856707	chr14	rs1257320	99803638	T	C	0.501	0.498	0.982	0.0142973047008244	0.0087	0.09868	53386	77258	58749.13
3851121	chr14	rs12590360	99803877	G	A	0.758	0.756	0.897	0.0154007965760229	0.0106	0.1473	53386	77258	58749.13
3867207	chr14	rs1270110	99803997	G	A	0.501	0.498	0.981	0.0142973047008244	0.0087	0.09997	53386	77258	58749.13
3875449	chr14	rs7160895	99804286	G	T	0.639	0.641	0.962	-0.0116981574124923	0.0091	0.1999	53386	77258	58749.13
3879135	chr14	rs7161056	99804379	G	A	0.639	0.641	0.961	-0.0115969858456632	0.0091	0.2026	53386	77258	58749.13
3869787	chr14	rs1257319	99804778	G	T	0.501	0.498	0.979	0.0139029051689914	0.0087	0.1084	53386	77258	58749.13
3855862	chr14	rs1257318	99804815	C	A	0.504	0.501	0.978	0.0134984841513417	0.0087	0.1198	53386	77258	58749.13
3862992	chr14	rs146383904	99804928	T	C	0.988	0.988	0.826	-0.0418954871740363	0.0538	0.4368	34772	48168	38180.82
3866834	chr14	rs35116463	99805898	T	C	0.862	0.862	0.958	-0.008395140788382	0.0128	0.5081	53386	77258	58749.13
3862535	chr14	rs1740248	99806055	G	C	0.139	0.139	0.955	0.0080971295874548	0.0127	0.5252	53386	77258	58749.13
3875738	chr14	rs7153149	99806695	T	C	0.497	0.5	0.974	-0.0140989243795016	0.0087	0.1041	53386	77258	58749.13
3879631	chr14	rs28559678	99807383	G	A	0.635	0.638	0.954	-0.0117993392160431	0.0091	0.1958	53386	77258	58749.13
3860872	chr14	rs1257316	99807792	C	T	0.505	0.502	0.97	0.014504302202808	0.0087	0.09733	53386	77258	58749.13
3872184	chr14	rs2614492	99808849	T	G	0.246	0.248	0.888	-0.0104039337153929	0.0106	0.3242	53386	77258	58749.13
3872258	chr14	rs1257315	99808865	A	G	0.503	0.5	0.962	0.0136957831289865	0.0088	0.1186	53386	77258	58749.13
3852201	chr14	rs1257314	99808958	A	G	0.366	0.363	0.945	0.0109992854583691	0.0092	0.2308	53386	77258	58749.13
3852437	chr14	rs67996394	99809978	A	T	0.96	0.958	0.85	0.0118001041157506	0.0237	0.6188	53386	77258	58749.13
3867180	chr14	rs1257312	99810032	C	A	0.0416	0.0433	0.85	-0.0108991808690006	0.0234	0.6428	53386	77258	58749.13
3880864	chr14	rs1257311	99810067	C	T	0.545	0.544	0.94	0.0124027667170427	0.0089	0.165	53386	77258	58749.13
3863941	chr14	rs1704172	99810153	T	A	0.552	0.552	0.922	0.0123039944561641	0.009	0.1712	53386	77258	58749.13
3876787	chr14	rs1257310	99810427	C	A	0.178	0.179	0.914	0.0064988367398296	0.0118	0.5782	53386	77258	58749.13
3871606	chr14	rs8011849	99811275	C	T	0.638	0.64	0.931	-0.0104039337153929	0.0093	0.2627	53386	77258	58749.13
3855800	chr14	rs941728	99812027	A	G	0.14	0.139	0.937	0.0088011559530687	0.0128	0.4935	53386	77258	58749.13
3861358	chr14	rs11160514	99812105	C	T	0.754	0.752	0.897	0.0081963182244858	0.0105	0.4384	53386	77258	58749.13
3875800	chr14	rs11160515	99812137	C	T	0.635	0.636	0.918	-0.0076995657264405	0.0093	0.408	53386	77258	58749.13
3870989	chr14	rs906933	99812577	C	A	0.324	0.323	0.858	0.0126990249774084	0.01	0.2021	53386	77258	58749.13
3849599	chr14	rs4905830	99812675	A	G	0.881	0.881	0.939	-0.0007002451143934	0.0137	0.9607	53386	77258	58749.13
3864023	chr14	rs1078608	99813213	T	G	0.319	0.324	0.927	-0.0138048499765589	0.0096	0.1493	53386	77258	58749.13
3854057	chr14	rs149004404	99813636	T	C	0.98	0.979	0.783	0.0270994698817177	0.0346	0.434	53386	77258	58749.13
3855018	chr14	rs12883171	99814130	C	T	0.744	0.739	0.943	0.0141987193998129	0.0101	0.1608	53386	77258	58749.13
3878457	chr14	rs2754069	99814365	G	A	0.319	0.324	0.93	-0.0150019689183474	0.0096	0.1174	53386	77258	58749.13
3859338	chr14	rs731347	99816577	C	T	0.319	0.324	0.936	-0.0136020904182857	0.0095	0.1552	53386	77258	58749.13
3870063	chr14	rs6575715	99818951	T	A	0.677	0.68	0.922	-0.0093031403261444	0.0096	0.334	53386	77258	58749.13
3872303	chr14	rs2748825	99819004	G	A	0.72	0.721	0.912	-0.0058973552660839	0.01	0.5554	53386	77258	58749.13
3857755	chr14	rs150716392	99819056	G	A	0.977	0.975	0.9	0.0207041815582916	0.03	0.4905	52881	76753	58244.13
3880016	chr14	rs2614465	99819796	G	A	0.404	0.408	0.978	-0.0110002818588653	0.0089	0.2151	53386	77258	58749.13
3860966	chr14	rs72704525	99819850	T	C	0.922	0.923	0.954	-0.0076995657264405	0.0164	0.6392	53386	77258	58749.13
3862372	chr14	rs1257301	99820253	G	A	0.942	0.94	0.956	0.0138042809763971	0.0187	0.4631	53386	77258	58749.13
3861908	chr14	rs12893191	99821243	C	T	0.741	0.738	0.988	0.0109003744682883	0.0099	0.2673	53386	77258	58749.13
3879170	chr14	rs140957222	99821894	C	T	0.982	0.981	0.821	0.0027960873020011	0.0356	0.9365	53005	76880	58369.64
3870726	chr14	rs1257300	99822060	A	G	0.598	0.594	0.994	0.0102968054773682	0.0088	0.2396	53386	77258	58749.13
3854038	chr14	rs72704528	99822300	C	T	0.922	0.923	0.961	-0.0078003437327339	0.0164	0.6345	53386	77258	58749.13
3858681	chr14	rs1257298	99822616	A	T	0.598	0.593	0.993	0.0093957216403621	0.0088	0.284	53386	77258	58749.13
3867022	chr14	rs55931371	99822665	C	A	0.921	0.923	0.962	-0.0075987978753305	0.0164	0.6401	53386	77258	58749.13
3874675	chr14	rs12434895	99822762	T	C	0.989	0.988	0.785	0.0259016375226531	0.0571	0.6501	33489	49766	36897.6
3877227	chr14	rs1257297	99822774	G	A	0.86	0.859	0.967	0.003902375817241	0.0126	0.755	53386	77258	58749.13
3856910	chr14	rs941734	99822860	A	G	0.598	0.594	0.994	0.0097027754613851	0.0088	0.2693	53386	77258	58749.13
3850572	chr14	rs906930	99822918	G	T	0.74	0.737	0.995	0.0098018049722602	0.0098	0.3166	53386	77258	58749.13
3865506	chr14	rs1810114	99823019	G	A	0.742	0.738	0.996	0.0102968054773682	0.0098	0.2955	53386	77258	58749.13
3855651	chr14	rs118125472	99823083	A	G	0.979	0.978	0.732	0.0477038600690104	0.0355	0.1793	51063	72773	55872.12
3856385	chr14	rs906931	99823216	C	T	0.942	0.94	0.967	0.0155977206230546	0.0186	0.4011	53386	77258	58749.13
3856103	chr14	rs941733	99823236	T	C	0.599	0.594	0.991	0.0099998345783334	0.0088	0.2542	53386	77258	58749.13
3859241	chr14	rs1740234	99823466	A	C	0.942	0.94	0.966	0.0155977206230546	0.0186	0.4039	53386	77258	58749.13
3866553	chr14	rs7147397	99823469	C	T	0.863	0.862	0.971	0.0034041991335623	0.0127	0.791	53386	77258	58749.13
3851907	chr14	rs143950787	99823582	C	T	0.985	0.985	0.763	0.0047984689115734	0.0422	0.9101	50817	73659	56119.97
3850301	chr14	rs73346650	99823773	G	A	0.942	0.94	0.965	0.0165030720990143	0.0187	0.3772	53386	77258	58749.13
3872356	chr14	rs72704535	99823785	G	A	0.921	0.923	0.958	-0.0079011318962572	0.0164	0.6298	53386	77258	58749.13
3876530	chr14	rs1257293	99824056	T	C	0.942	0.94	0.969	0.0179970767016546	0.0186	0.3333	53386	77258	58749.13
3882101	chr14	rs1257292	99824269	T	C	0.646	0.648	0.933	-0.0042992284528324	0.0093	0.6427	53386	77258	58749.13
3860555	chr14	rs58264463	99824901	G	A	0.694	0.699	0.927	-0.0094040800752939	0.0097	0.336	53386	77258	58749.13
3862181	chr14	rs1257290	99825165	T	C	0.948	0.946	0.969	0.0141001243787816	0.0196	0.4711	53386	77258	58749.13
3858942	chr14	rs1257289	99825246	G	C	0.673	0.673	0.934	0.0002999550089979	0.0095	0.9757	53386	77258	58749.13
3877153	chr14	rs1257288	99825743	C	T	0.948	0.946	0.969	0.0140015196358136	0.0196	0.473	53386	77258	58749.13
3853439	chr14	rs1257287	99826070	T	C	0.676	0.676	0.934	-0.0005001250416822	0.0095	0.9598	53386	77258	58749.13
3873353	chr14	rs1257286	99826101	A	G	0.948	0.946	0.968	0.0141987193998129	0.0196	0.4686	53386	77258	58749.13
3868353	chr14	rs140410809	99826581	G	A	0.986	0.986	0.748	0.0208021276292633	0.046	0.6509	46919	65844	51867.1
3861385	chr14	rs1257285	99827147	T	C	0.944	0.941	0.962	0.0103957761821204	0.0189	0.5847	53386	77258	58749.13
3879142	chr14	rs906929	99827637	C	G	0.948	0.946	0.97	0.0146028573839336	0.0196	0.4553	53386	77258	58749.13
3881126	chr14	rs906928	99827689	T	C	0.947	0.945	0.971	0.0141001243787816	0.0194	0.467	53386	77258	58749.13
3856045	chr14	rs1257282	99828776	G	A	0.948	0.947	0.974	0.0077995046323818	0.0197	0.6921	53386	77258	58749.13
3861130	chr14	rs1257281	99828909	T	C	0.948	0.947	0.973	0.0078987227933553	0.0197	0.6876	53386	77258	58749.13
3855270	chr14	rs11620754	99829382	C	T	0.971	0.972	0.897	-0.0349020520092649	0.0275	0.2041	53316	77188	58679.13
3866763	chr14	rs1828318	99829703	G	A	0.468	0.466	0.951	0.0009995003330834	0.0088	0.9143	53386	77258	58749.13
3868292	chr14	rs7141320	99829728	C	T	0.695	0.698	0.928	-0.0040983869261633	0.0097	0.6729	53386	77258	58749.13
3855179	chr14	rs1257280	99829873	T	C	0.948	0.947	0.97	0.0078987227933553	0.0197	0.6892	53386	77258	58749.13
3860528	chr14	rs1257279	99830127	T	C	0.949	0.947	0.969	0.0084045823438103	0.0199	0.6718	53386	77258	58749.13
3850490	chr14	rs187542407	99830144	T	G	0.986	0.985	0.845	-0.0492952917248775	0.0446	0.2688	39937	60087	44604.85
3867572	chr14	rs1257278	99830248	C	T	0.949	0.947	0.968	0.0080971295874548	0.0199	0.6849	53386	77258	58749.13
3874119	chr14	rs867996	99830455	C	G	0.729	0.732	0.939	-0.0060985584618694	0.01	0.5445	53386	77258	58749.13
3849947	chr14	rs941523	99830622	T	C	0.949	0.947	0.967	0.0077002766261879	0.0199	0.6968	53386	77258	58749.13
3868807	chr14	rs2748824	99830888	G	A	0.731	0.733	0.939	-0.0062998021485279	0.01	0.5282	53386	77258	58749.13
3861216	chr14	rs2614475	99830955	G	A	0.468	0.466	0.955	0.0006997551142732	0.0088	0.9353	53386	77258	58749.13
3875322	chr14	rs1257277	99831439	T	C	0.948	0.947	0.966	0.0063994795805678	0.0198	0.7446	53386	77258	58749.13
3864786	chr14	rs1257276	99833023	T	C	0.948	0.947	0.963	0.0055048206344449	0.0198	0.7814	53386	77258	58749.13
3871525	chr14	rs1257275	99833375	A	T	0.949	0.947	0.962	0.0055048206344449	0.0199	0.7821	53386	77258	58749.13
3881872	chr14	rs1257274	99834084	A	G	0.418	0.415	0.928	0.001099395443301	0.0091	0.9046	53386	77258	58749.13
3860487	chr14	rs146318870	99834370	G	A	0.986	0.986	0.71	-0.0708946787765477	0.0469	0.131	48756	70862	53719.44
3865996	chr14	rs35133190	99834460	C	T	0.483	0.482	0.91	0.0017983819413794	0.009	0.8442	53386	77258	58749.13
3859001	chr14	rs111554267	99834829	C	T	0.943	0.943	0.938	0.0112959597418516	0.0193	0.5564	53386	77258	58749.13
3875451	chr14	rs10143589	99834973	T	C	0.199	0.198	0.972	0.0017983819413794	0.0109	0.8704	53386	77258	58749.13
3866678	chr14	rs72704543	99835040	T	C	0.987	0.987	0.811	-0.0692964890026564	0.0512	0.1759	38955	53883	42289.38
3870778	chr14	rs2614477	99835434	T	C	0.263	0.264	0.99	-0.0032954239497972	0.0098	0.7368	53386	77258	58749.13
3882341	chr14	rs114289182	99835528	G	A	0.96	0.959	0.823	0.0430020165445429	0.0242	0.07553	53386	77258	58749.13
3862592	chr14	rs73346680	99835816	G	A	0.937	0.936	0.947	0.0165030720990143	0.0182	0.3631	53386	77258	58749.13
3870397	chr14	rs146959388	99835872	A	G	0.982	0.983	0.669	-0.108900105956359	0.0413	0.008356	52328	75248	57434.45
3872371	chr14	rs55753711	99835901	C	G	0.989	0.988	0.814	0.031498667059371	0.0578	0.5858	31474	47315	34893.58
3869110	chr14	rs76450409	99835910	G	A	0.937	0.936	0.948	0.0164047040252769	0.0182	0.3658	53386	77258	58749.13
3862253	chr14	rs150463548	99836394	G	T	0.982	0.983	0.67	-0.110294891915496	0.0411	0.007232	52328	75248	57434.45
3864476	chr14	rs2614487	99837369	T	C	0.263	0.263	0.989	-0.0031950988965408	0.0098	0.743	53386	77258	58749.13
3867400	chr14	rs2614486	99837414	A	C	0.263	0.263	0.989	-0.0033957590691798	0.0098	0.7328	53386	77258	58749.13
3869225	chr14	rs78910701	99837475	G	C	0.959	0.958	0.823	0.0437010460710946	0.0241	0.06933	53386	77258	58749.13
3857449	chr14	rs2754068	99837863	T	C	0.263	0.263	0.989	-0.0033957590691798	0.0098	0.7325	53386	77258	58749.13
3859925	chr14	rs2614491	99838190	G	A	0.263	0.263	0.989	-0.0036968248442897	0.0098	0.7096	53386	77258	58749.13
3865953	chr14	rs1257273	99839158	A	G	0.212	0.211	0.981	-0.005304041591906	0.0106	0.6174	53386	77258	58749.13
3863596	chr14	rs74793413	99839200	G	T	0.959	0.958	0.822	0.0441030061101949	0.0241	0.06684	53386	77258	58749.13
3861194	chr14	rs75213587	99839524	T	G	0.959	0.958	0.823	0.0443995872966845	0.0241	0.06526	53386	77258	58749.13
3857520	chr14	rs59898557	99840210	C	G	0.744	0.747	0.879	-0.0132980281439898	0.0106	0.207	53386	77258	58749.13
3877344	chr14	rs2614480	99840319	T	G	0.17	0.17	0.987	0.0034041991335623	0.0115	0.768	53386	77258	58749.13
3855738	chr14	rs2614479	99841830	A	G	0.265	0.265	0.983	-0.0025031302181184	0.0098	0.7954	53386	77258	58749.13
3875011	chr14	rs2614478	99841859	T	C	0.265	0.265	0.982	-0.0025031302181184	0.0098	0.8001	53386	77258	58749.13
3875685	chr14	rs2748822	99842671	G	A	0.265	0.265	0.982	-0.0018016219466282	0.0098	0.8516	53386	77258	58749.13
3866429	chr14	rs113828101	99842690	C	T	0.908	0.908	0.776	-0.0039979812872983	0.0169	0.8144	53386	77258	58749.13
3866053	chr14	rs73346690	99843155	G	A	0.906	0.905	0.964	0.0099998345783334	0.015	0.5045	53386	77258	58749.13
3870526	chr14	rs8003618	99843668	G	A	0.988	0.987	0.905	0.0565031992337321	0.0535	0.291	30169	43894	33062.53
3874039	chr14	rs6575716	99844373	A	G	0.17	0.17	0.989	0.0037031349243813	0.0115	0.749	53386	77258	58749.13
3859435	chr14	rs2748821	99844494	T	C	0.17	0.17	0.989	0.003902375817241	0.0115	0.7347	53386	77258	58749.13
3854243	chr14	rs2748820	99844515	G	A	0.265	0.265	0.979	-0.0018016219466282	0.0098	0.8512	53386	77258	58749.13
3862151	chr14	rs2748819	99844561	G	A	0.265	0.265	0.978	-0.001501126126267	0.0099	0.8762	53386	77258	58749.13
3880209	chr14	rs2748818	99845262	G	A	0.17	0.169	0.984	0.0036034995896235	0.0116	0.7558	53386	77258	58749.13
3868883	chr14	rs73346698	99845621	A	G	0.746	0.748	0.871	-0.0114047880634385	0.0106	0.2817	53386	77258	58749.13
3865618	chr14	rs34592663	99845824	A	G	0.264	0.264	0.971	-0.0019018072895963	0.0099	0.845	53386	77258	58749.13
3865850	chr14	rs12895031	99846398	C	T	0.74	0.736	0.918	0.0085037404912207	0.0102	0.4036	53386	77258	58749.13
3880349	chr14	rs2895787	99846406	G	A	0.264	0.264	0.968	-0.001300845733048	0.0099	0.8976	53386	77258	58749.13
3872948	chr14	rs1257272	99846481	G	C	0.854	0.853	0.947	0.0046989426564652	0.0125	0.7101	53386	77258	58749.13
3879560	chr14	rs2754066	99846962	G	A	0.177	0.177	0.965	0.0028958031120254	0.0115	0.8006	53386	77258	58749.13
3852297	chr14	rs1742362	99847634	G	T	0.933	0.933	0.913	-0.0243029385231735	0.018	0.1772	53386	77258	58749.13
3867858	chr14	rs1257271	99848308	G	T	0.149	0.149	0.911	-0.009797842480111	0.0127	0.4388	53386	77258	58749.13
3851791	chr14	rs1740218	99848438	G	C	0.111	0.11	0.942	0.0066975214477213	0.0141	0.6371	53386	77258	58749.13
3878688	chr14	rs61984105	99848561	A	G	0.967	0.967	0.85	-0.0115969858456632	0.0261	0.6574	53386	77258	58749.13
3854323	chr14	rs139230764	99848570	G	A	0.983	0.983	0.738	0.004001981379298	0.0399	0.9199	51811	71929	56366.39
3858374	chr14	rs876852	99849192	T	C	0.464	0.467	0.891	-0.0086977157031958	0.0092	0.3436	53386	77258	58749.13
3862692	chr14	rs881867	99849846	G	C	0.455	0.457	0.889	-0.0085968472255182	0.0092	0.3459	53386	77258	58749.13
3873664	chr14	rs941522	99849879	G	A	0.929	0.93	0.904	-0.0208049294331883	0.0177	0.2401	53386	77258	58749.13
3869238	chr14	rs12893901	99851695	C	A	0.937	0.936	0.843	0.0310043588626902	0.0194	0.1089	53386	77258	58749.13
3850104	chr14	rs117842008	99851742	C	T	0.962	0.96	0.822	0.0515957486436504	0.0247	0.03678	53386	77258	58749.13
3850923	chr14	rs61984106	99851843	G	A	0.93	0.93	0.9	-0.021203207651103	0.0178	0.2339	53386	77258	58749.13
3878667	chr14	rs1257270	99853330	A	T	0.926	0.926	0.876	-0.0201006717070029	0.0176	0.2542	53386	77258	58749.13
3865110	chr14	rs12884562	99853495	C	T	0.936	0.937	0.831	0.0266029817945341	0.0194	0.171	53386	77258	58749.13
3857845	chr14	rs2754064	99853799	C	G	0.357	0.359	0.895	-0.0069037763167944	0.0095	0.465	53386	77258	58749.13
3868803	chr14	rs1257269	99854113	C	T	0.35	0.353	0.907	-0.0115969858456632	0.0095	0.22	53386	77258	58749.13
3875013	chr14	rs2754063	99854703	G	A	0.743	0.742	0.861	0.0043007385516922	0.0106	0.6838	53386	77258	58749.13
3880850	chr14	rs149164176	99855017	C	T	0.985	0.986	0.793	-0.0156010662286512	0.042	0.7097	49962	72266	55120.36
3869199	chr14	rs2614481	99855389	C	T	0.649	0.647	0.848	0.0087020272939009	0.0098	0.3769	53386	77258	58749.13
3860070	chr14	rs112985296	99855517	C	T	0.825	0.823	0.865	-0.005304041591906	0.0122	0.6653	53386	77258	58749.13
3857413	chr14	rs12896570	99855655	G	T	0.0948	0.093	0.935	0.0069954745123864	0.0153	0.648	53386	77258	58749.13
3855764	chr14	rs144557209	99857418	C	T	0.986	0.985	0.862	0.0400953305639422	0.0426	0.3465	45160	64346	49573.98
3877983	chr14	rs2144595	99857836	A	G	0.0912	0.0889	0.988	0.0093957216403621	0.0151	0.5351	53386	77258	58749.13
3870263	chr14	rs2180266	99858182	G	A	0.0912	0.089	0.991	0.009197572354042	0.0151	0.5435	53386	77258	58749.13
3867845	chr14	rs9324007	99858453	G	A	0.0913	0.0889	0.99	0.0107025231331357	0.0151	0.4795	53386	77258	58749.13
3881191	chr14	rs9324008	99858456	A	G	0.091	0.0887	0.99	0.0092966519050945	0.0151	0.5367	53386	77258	58749.13
3853440	chr14	rs9324009	99858739	G	T	0.0914	0.0891	0.995	0.0097027754613851	0.0151	0.5199	53386	77258	58749.13
3866087	chr14	rs1257267	99858970	C	A	0.625	0.617	0.986	0.0250047589895661	0.0089	0.005043	53386	77258	58749.13
3868326	chr14	rs11160517	99859072	G	A	0.0913	0.0891	0.997	0.0080971295874548	0.015	0.5904	53386	77258	58749.13
3867541	chr14	rs10129211	99859247	C	T	0.0913	0.0891	0.998	0.0080971295874548	0.015	0.592	53386	77258	58749.13
3855401	chr14	rs12323338	99859897	C	T	0.668	0.675	0.944	-0.0222047099881925	0.0094	0.01813	53386	77258	58749.13
3852407	chr14	rs9635296	99860134	A	C	0.626	0.618	0.991	0.024702368640342	0.0089	0.005524	53386	77258	58749.13
3861397	chr14	rs11624357	99860714	C	T	0.472	0.478	0.986	-0.0186019483996616	0.0087	0.03238	53386	77258	58749.13
3872234	chr14	rs34042297	99860724	A	G	0.633	0.625	0.995	0.0250047589895661	0.0089	0.005089	53386	77258	58749.13
3873722	chr14	rs1257266	99860811	C	T	0.632	0.624	0.995	0.0247999239054771	0.0089	0.005516	53386	77258	58749.13
3877815	chr14	rs11160518	99860840	A	G	0.0968	0.095	0.989	0.0082954970241069	0.0147	0.5725	53386	77258	58749.13
3863200	chr14	rs11624368	99860858	A	G	0.633	0.625	0.996	0.0246048038572487	0.0089	0.005807	53386	77258	58749.13
3878609	chr14	rs11629067	99860911	T	G	0.633	0.625	0.997	0.024702368640342	0.0089	0.005684	53386	77258	58749.13
3870964	chr14	rs145203742	99861000	G	A	0.985	0.984	0.812	0.0341018649449722	0.0393	0.3852	50532	74380	56002.87
3877804	chr14	rs12879956	99861519	C	A	0.634	0.625	0.997	0.0258041896815329	0.0089	0.003838	53386	77258	58749.13
3865679	chr14	rs12100920	99861588	C	T	0.634	0.625	0.997	0.0255995183002125	0.0089	0.004037	53386	77258	58749.13
3856108	chr14	rs12100924	99861619	G	A	0.634	0.625	0.997	0.025696986087186	0.0089	0.003962	53386	77258	58749.13
3862019	chr14	rs3994980	99861645	C	T	0.634	0.625	0.997	0.025696986087186	0.0089	0.004002	53386	77258	58749.13
3867460	chr14	rs749444	99861852	C	T	0.633	0.625	0.996	0.0251998010217421	0.0089	0.004691	53386	77258	58749.13
3853282	chr14	rs2009443	99862091	G	T	0.0969	0.0951	0.986	0.0081963182244858	0.0147	0.5771	53386	77258	58749.13
3852870	chr14	rs941732	99862889	T	C	0.598	0.59	0.98	0.0251998010217421	0.0088	0.004433	53386	77258	58749.13
3868900	chr14	rs2295697	99863065	C	T	0.41	0.399	0.976	0.0280041964095973	0.0089	0.001573	53386	77258	58749.13
3877611	chr14	rs2144594	99863297	C	T	0.232	0.229	0.97	0.001998002662673	0.0104	0.8434	53386	77258	58749.13
3862446	chr14	rs1257265	99865672	C	T	0.582	0.571	0.988	0.0255020410123433	0.0088	0.003584	53386	77258	58749.13
3875217	chr14	rs116934385	99866319	C	T	0.925	0.923	0.871	0.0006997551142732	0.0175	0.969	53386	77258	58749.13
3852735	chr14	rs6575717	99866839	G	T	0.091	0.0887	0.961	0.0099008246772624	0.0153	0.52	53386	77258	58749.13
3858544	chr14	rs11624183	99867527	C	T	0.583	0.572	0.99	0.0262036654966364	0.0088	0.002803	53386	77258	58749.13
3864849	chr14	rs8006163	99868661	T	C	0.583	0.572	0.991	0.0263010744193707	0.0088	0.002694	53386	77258	58749.13
3875400	chr14	rs1262304	99871812	T	G	0.582	0.571	0.993	0.0250047589895661	0.0087	0.004221	53386	77258	58749.13
3879945	chr14	rs2180265	99873471	T	C	0.583	0.572	0.994	0.0258041896815329	0.0087	0.003131	53386	77258	58749.13
3852078	chr14	rs113007010	99873598	G	A	0.982	0.982	0.958	0.0111970780932162	0.0334	0.7369	52540	73839	57404.71
3861033	chr14	rs8008307	99874119	G	A	0.583	0.572	0.995	0.0255995183002125	0.0087	0.003434	53386	77258	58749.13
3880271	chr14	rs117747491	99874156	G	A	0.954	0.952	0.831	-0.0146974807605841	0.0225	0.5123	53386	77258	58749.13
3863855	chr14	rs1257263	99874257	G	C	0.582	0.571	0.994	0.0250047589895661	0.0087	0.004283	53386	77258	58749.13
3867071	chr14	rs2943	99876216	G	A	0.651	0.642	0.984	0.0243998868235351	0.0091	0.007269	53386	77258	58749.13
3862357	chr14	rs1047351	99876505	A	G	0.563	0.553	0.992	0.0251998010217421	0.0087	0.003833	53386	77258	58749.13
3859542	chr14	rs12886549	99878581	G	A	0.775	0.77	0.97	0.0138042809763971	0.0104	0.1866	53386	77258	58749.13
3870756	chr14	rs1270108	99879812	G	A	0.585	0.574	0.993	0.025297307774162	0.0087	0.003864	53386	77258	58749.13
3865577	chr14	rs2400665	99880878	C	G	0.583	0.572	0.998	0.0251998010217421	0.0087	0.003839	53386	77258	58749.13
3850557	chr14	rs77763397	99881072	T	C	0.971	0.971	0.735	-0.0227979086760041	0.0301	0.4485	53386	77258	58749.13
3860331	chr14	rs7150963	99885632	C	T	0.582	0.571	0.998	0.0244974716003874	0.0087	0.00489	53386	77258	58749.13
3876813	chr14	rs12878462	99887102	C	G	0.583	0.572	1.0	0.0251998010217421	0.0087	0.003899	53386	77258	58749.13
3880210	chr14	rs117219216	99887449	G	A	0.97	0.97	0.802	0.0066975214477213	0.0283	0.8135	53386	77258	58749.13
3874713	chr14	rs56055510	99889161	C	T	0.583	0.571	1.0	0.0250047589895661	0.0087	0.004099	53386	77258	58749.13
3864526	chr14	rs8015827	99889388	G	T	0.583	0.571	1.0	0.0248974696545107	0.0087	0.004244	53386	77258	58749.13
3872734	chr14	rs34322735	99891883	C	T	0.971	0.967	0.845	0.0524026787930484	0.027	0.05232	53316	77188	58679.13
3869068	chr14	rs941731	99892365	G	A	0.581	0.57	1.0	0.0246048038572487	0.0087	0.004765	53386	77258	58749.13
3879408	chr14	rs12590989	99892618	C	T	0.583	0.572	1.0	0.0248974696545107	0.0087	0.004284	53386	77258	58749.13
3853822	chr14	rs111699837	99894633	A	G	0.982	0.982	0.95	0.004201162744548	0.0339	0.9013	52540	73839	57404.71
3862213	chr14	rs12433874	99895333	C	A	0.581	0.57	1.0	0.0243998868235351	0.0087	0.005034	53386	77258	58749.13
3879781	chr14	rs11627984	99898406	C	T	0.581	0.57	1.0	0.0242046886968174	0.0087	0.005468	53386	77258	58749.13
3863807	chr14	rs10873503	99901124	T	C	0.581	0.57	1.0	0.0242046886968174	0.0087	0.005479	53386	77258	58749.13
3856972	chr14	rs74721020	99903863	C	A	0.981	0.981	0.958	0.0034041991335623	0.0331	0.9173	52540	73839	57404.71
3868991	chr14	rs2400667	99903973	C	T	0.581	0.57	1.0	0.0242046886968174	0.0087	0.005388	53386	77258	58749.13
3859343	chr14	rs12895433	99904186	G	A	0.582	0.571	1.0	0.0247999239054771	0.0087	0.004347	53386	77258	58749.13
3876969	chr14	rs6575719	99904620	C	T	0.562	0.552	0.996	0.0247999239054771	0.0087	0.00437	53386	77258	58749.13
3876512	chr14	rs75061583	99905163	G	A	0.966	0.967	0.791	-0.0231048737150968	0.0269	0.3907	53386	77258	58749.13
3860284	chr14	rs7144486	99905929	G	T	0.581	0.57	0.999	0.0239996896478807	0.0087	0.005783	53386	77258	58749.13
3870732	chr14	rs7149149	99906393	A	G	0.58	0.57	0.999	0.0239996896478807	0.0087	0.005803	53386	77258	58749.13
3850358	chr14	rs1951142	99906863	G	A	0.582	0.571	1.0	0.0248974696545107	0.0087	0.004305	53386	77258	58749.13
3851379	chr14	rs11160519	99907532	T	C	0.58	0.57	0.999	0.0239020562806236	0.0087	0.005967	53386	77258	58749.13
3876352	chr14	rs12894479	99907896	T	C	0.58	0.57	0.999	0.0239020562806236	0.0087	0.005969	53386	77258	58749.13
3878519	chr14	rs6575720	99908808	C	T	0.583	0.572	0.998	0.0243998868235351	0.0087	0.005242	53386	77258	58749.13
3850571	chr14	rs12884473	99909296	T	C	0.58	0.57	0.998	0.0239020562806236	0.0087	0.006006	53386	77258	58749.13
3870856	chr14	rs2180841	99910059	T	A	0.582	0.571	0.999	0.024702368640342	0.0087	0.004648	53386	77258	58749.13
3862639	chr14	rs80122368	99911141	C	A	0.955	0.955	0.773	0.0109992854583691	0.0237	0.6438	53386	77258	58749.13
3880038	chr14	rs79716773	99911301	T	C	0.981	0.981	0.955	0.0043007385516922	0.0332	0.8962	52540	73839	57404.71
3873229	chr14	rs7147843	99911420	G	C	0.582	0.571	0.998	0.024702368640342	0.0087	0.004537	53386	77258	58749.13
3872630	chr14	rs145660422	99912825	G	A	0.986	0.987	0.685	-0.0232993336544035	0.052	0.6547	41846	57704	45545.99
3876599	chr14	rs77769901	99913656	A	G	0.985	0.986	0.73	-0.0805053146596501	0.0467	0.08504	41601	61125	46275.76
3880516	chr14	rs12898128	99913671	T	C	0.582	0.571	0.998	0.0246048038572487	0.0087	0.004682	53386	77258	58749.13
3867767	chr14	rs72704570	99914248	C	T	0.913	0.914	0.895	-0.007095110875924	0.0161	0.662	53386	77258	58749.13
3857505	chr14	rs12882515	99914577	G	A	0.985	0.985	0.757	-0.0004000800213396	0.0448	0.9924	45692	61972	49586.37
3849972	chr14	rs79805554	99914825	G	A	0.931	0.929	0.916	0.0055048206344449	0.0177	0.7533	53386	77258	58749.13
3870533	chr14	rs12882612	99914891	A	G	0.582	0.571	0.998	0.0247999239054771	0.0087	0.00451	53386	77258	58749.13
3857318	chr14	rs117553818	99915172	G	A	0.984	0.984	0.657	-0.0426048328324374	0.0436	0.328	51423	74576	56601.96
3878545	chr14	rs149696396	99915951	G	A	0.988	0.987	0.679	0.0479040574070545	0.0544	0.3788	42071	61691	46185.63
3866932	chr14	rs11848590	99917574	T	C	0.582	0.571	0.998	0.0246048038572487	0.0087	0.00472	53386	77258	58749.13
3879504	chr14	rs118017342	99918755	T	G	0.961	0.96	0.844	0.0125015292229252	0.0239	0.6019	53386	77258	58749.13
3865789	chr14	rs10145484	99920745	C	T	0.42	0.43	0.997	-0.0239034240815591	0.0087	0.006161	53386	77258	58749.13
3868267	chr14	rs182269790	99920967	T	C	0.988	0.989	0.647	-0.0808955712583134	0.0662	0.2213	32074	47909	35545.23
3879372	chr14	rs138128120	99921270	G	C	0.978	0.977	0.764	0.0454990400712183	0.0333	0.1722	53260	76954	58588.68
3871779	chr14	rs1884527	99921905	A	G	0.582	0.571	0.998	0.024702368640342	0.0087	0.004633	53386	77258	58749.13
3851015	chr14	rs8003384	99922406	T	C	0.582	0.571	0.998	0.024702368640342	0.0087	0.004683	53386	77258	58749.13
3866928	chr14	rs8022919	99922538	G	C	0.582	0.571	0.998	0.024702368640342	0.0087	0.004636	53386	77258	58749.13
3857140	chr14	rs117029825	99922593	A	G	0.981	0.98	0.741	0.0024968801985871	0.0368	0.9458	53316	77188	58679.13
3853230	chr14	rs941554	99924036	G	A	0.42	0.43	0.997	-0.0239034240815591	0.0087	0.006082	53386	77258	58749.13
3879979	chr14	rs941553	99924220	G	A	0.582	0.571	0.998	0.0246048038572487	0.0087	0.004815	53386	77258	58749.13
3872513	chr14	rs147261147	99927389	C	T	0.986	0.985	0.791	0.0394995204367644	0.0445	0.3743	45423	64327	49767.64
3858461	chr14	rs10148889	99928924	G	A	0.447	0.456	0.987	-0.0222967349986103	0.0087	0.01046	53386	77258	58749.13
3867214	chr14	rs2273386	99929801	G	A	0.582	0.571	0.998	0.024702368640342	0.0087	0.004592	53386	77258	58749.13
3851565	chr14	rs2400669	99931123	T	G	0.582	0.571	0.998	0.0247999239054771	0.0087	0.004488	53386	77258	58749.13
3857395	chr14	rs112648750	99931908	G	A	0.988	0.987	0.885	-0.0019018072895963	0.0542	0.9714	30531	44371	34189.35
3877550	chr14	rs2144798	99932341	A	C	0.581	0.57	0.997	0.024702368640342	0.0087	0.004577	53386	77258	58749.13
3869857	chr14	rs112180253	99932356	T	C	0.98	0.979	0.823	0.0479040574070545	0.0343	0.1617	53126	76418	58352.04
3862717	chr14	rs3809412	99933825	C	T	0.582	0.571	0.996	0.0247999239054771	0.0087	0.00455	53386	77258	58749.13
3875566	chr14	rs141661568	99933951	G	A	0.97	0.97	0.771	0.0067968490002727	0.0289	0.8126	53386	77258	58749.13
3851524	chr14	rs144783496	99934133	C	T	0.988	0.987	0.676	0.0400953305639422	0.0531	0.4499	43986	64414	48429.55
3868825	chr14	rs1884526	99934161	T	C	0.419	0.43	0.996	-0.0239034240815591	0.0087	0.006052	53386	77258	58749.13
3860698	chr14	rs34678166	99935018	T	C	0.965	0.965	0.799	0.0288983900426488	0.0263	0.272	53386	77258	58749.13
3866896	chr14	rs11621155	99935261	A	G	0.582	0.571	0.996	0.024702368640342	0.0087	0.004682	53386	77258	58749.13
3875611	chr14	rs72704578	99936005	C	T	0.966	0.967	0.671	-0.0267033828345498	0.0295	0.3643	53386	77258	58749.13
3881515	chr14	rs8011670	99936258	G	A	0.438	0.448	0.993	-0.0244976316004002	0.0087	0.004812	53386	77258	58749.13
3871316	chr14	rs8011858	99936321	G	A	0.439	0.449	0.994	-0.0247026126403718	0.0087	0.004535	53386	77258	58749.13
3868896	chr14	rs11622717	99936947	C	G	0.665	0.67	0.914	-0.0196008476550609	0.0095	0.04012	53386	77258	58749.13
3868171	chr14	rs8003260	99938024	T	C	0.438	0.448	0.994	-0.0240980393840575	0.0087	0.005514	53386	77258	58749.13
3862705	chr14	rs941552	99938225	T	C	0.582	0.571	0.998	0.024097313483794	0.0087	0.005625	53386	77258	58749.13
3869839	chr14	rs8023115	99938340	G	A	0.582	0.571	0.998	0.024097313483794	0.0087	0.00569	53386	77258	58749.13
3851816	chr14	rs149363214	99939474	A	T	0.986	0.987	0.661	-0.0270012755029434	0.0538	0.6165	41243	55833	44644.81
3855944	chr14	rs79400575	99939602	A	G	0.974	0.973	0.808	-0.0154994990469515	0.03	0.6059	53386	77258	58749.13
3870064	chr14	rs146036743	99940401	C	T	0.933	0.931	0.867	0.0043007385516922	0.0184	0.815	53386	77258	58749.13
3855528	chr14	rs8004451	99940676	A	T	0.246	0.241	0.9	0.0116024307308398	0.0106	0.2734	53386	77258	58749.13
3867344	chr14	rs72704583	99941754	A	C	0.936	0.937	0.853	0.0034041991335623	0.0191	0.8573	53386	77258	58749.13
3861362	chr14	rs10136777	99942692	G	A	0.446	0.455	0.987	-0.0216016445577609	0.0087	0.01303	53386	77258	58749.13
3867468	chr14	rs8013888	99945392	T	C	0.582	0.571	0.997	0.0242046886968174	0.0087	0.005652	53386	77258	58749.13
3860497	chr14	rs79272399	99945412	A	C	0.981	0.981	0.95	0.0062007356416035	0.0332	0.851	52540	73839	57404.71
3874484	chr14	rs1950599	99945907	T	C	0.664	0.67	0.908	-0.01999864650669	0.0096	0.03651	53386	77258	58749.13
3856180	chr14	rs3918022	99946512	C	G	0.582	0.572	0.996	0.0243022925229648	0.0087	0.005387	53386	77258	58749.13
3880741	chr14	rs3918024	99946577	G	T	0.592	0.581	0.981	0.024097313483794	0.0088	0.006463	53386	77258	58749.13
3868330	chr14	rs3918027	99946823	G	A	0.419	0.43	0.995	-0.023401696181619	0.0087	0.007283	53386	77258	58749.13
3857057	chr14	rs3918038	99948357	C	G	0.422	0.432	0.995	-0.0238010101859522	0.0087	0.006288	53386	77258	58749.13
3863507	chr14	rs1950598	99948585	A	G	0.58	0.569	0.995	0.0244974716003874	0.0087	0.005006	53386	77258	58749.13
3875968	chr14	rs8015304	99949522	A	G	0.441	0.451	0.991	-0.0244976316004002	0.0087	0.004955	53386	77258	58749.13
3870986	chr14	rs10145006	99950336	C	G	0.422	0.433	0.995	-0.0239034240815591	0.0087	0.006199	53386	77258	58749.13
3849951	chr14	rs3918048	99953672	A	G	0.981	0.981	0.947	0.0056042667198317	0.0333	0.867	52540	73839	57404.71
3852881	chr14	rs3918051	99954084	A	G	0.579	0.568	0.996	0.0244974716003874	0.0087	0.005064	53386	77258	58749.13
3854787	chr14	rs61984133	99954792	T	A	0.667	0.673	0.905	-0.0203966036652218	0.0096	0.03331	53386	77258	58749.13
3858804	chr14	rs185297608	99955474	A	T	0.966	0.966	0.701	-0.0016012813669738	0.0283	0.956	53386	77258	58749.13
3852111	chr14	rs3918056	99956916	A	G	0.928	0.923	0.827	0.0499989570943217	0.0181	0.005783	53386	77258	58749.13
3880673	chr14	rs3918058	99957098	A	G	0.983	0.984	0.711	-0.12449803085677	0.0415	0.00267	50082	70391	54684.07
3859781	chr14	rs3918060	99957534	T	A	0.988	0.987	0.667	0.0167981182758809	0.0526	0.7495	45357	66087	49964.85
3861466	chr14	rs2400677	99957703	T	C	0.441	0.451	0.992	-0.0243951568347216	0.0087	0.004948	53386	77258	58749.13
3855049	chr14	rs72704588	99961086	A	G	0.953	0.954	0.786	0.0052959516591825	0.023	0.8196	53386	77258	58749.13
3875127	chr14	rs3783319	99961242	C	T	0.423	0.433	0.998	-0.0239034240815591	0.0087	0.006115	53386	77258	58749.13
3853113	chr14	rs2069492	99961830	T	C	0.423	0.433	0.998	-0.0239034240815591	0.0087	0.005964	53386	77258	58749.13
3878016	chr14	rs3918074	99963515	T	G	0.579	0.569	0.994	0.0243998868235351	0.0087	0.00513	53386	77258	58749.13
3882352	chr14	rs7158915	99964503	G	C	0.422	0.432	0.991	-0.0235040691879941	0.0087	0.007092	53386	77258	58749.13
3882320	chr14	rs3918080	99965487	C	T	0.667	0.673	0.897	-0.0208049294331883	0.0096	0.03099	53386	77258	58749.13
3855849	chr14	rs3918084	99966528	G	A	0.915	0.909	0.845	0.0389995348490096	0.0166	0.01842	53386	77258	58749.13
3867564	chr14	rs2069496	99968377	C	T	0.578	0.568	0.984	0.0236969951765786	0.0088	0.006813	53386	77258	58749.13
3862546	chr14	rs3918094	99971294	C	T	0.422	0.432	0.979	-0.0238010101859522	0.0088	0.006763	53386	77258	58749.13
3870648	chr14	rs3918095	99971361	G	A	0.978	0.977	0.741	0.0352995739869328	0.0338	0.2963	53260	76954	58588.68
3879031	chr14	rs79497317	99972226	T	C	0.986	0.986	0.673	-0.0454995840713661	0.0491	0.3545	44499	60629	48309.62
3855240	chr14	rs3918116	99975178	G	C	0.972	0.973	0.653	-0.020498669477346	0.0327	0.532	53386	77258	58749.13
3876448	chr14	rs3918131	99978139	G	A	0.981	0.981	0.926	0.0123039944561641	0.0338	0.7148	52540	73839	57404.71
3879392	chr14	rs8015735	99979769	C	T	0.981	0.981	0.921	0.0074025335167413	0.0338	0.8262	52540	73839	57404.71
3877838	chr14	rs1998050	99980087	C	G	0.663	0.669	0.867	-0.0229002198863326	0.0098	0.01951	53386	77258	58749.13
3854092	chr14	rs3742374	99981105	G	C	0.384	0.393	0.908	-0.0213972981080803	0.0093	0.02097	53386	77258	58749.13
3878218	chr14	rs11621993	99981858	G	A	0.413	0.423	0.891	-0.0240980393840575	0.0093	0.009253	53386	77258	58749.13
3858071	chr14	rs10135028	99981984	C	T	0.642	0.648	0.838	-0.0198966317144566	0.0098	0.04241	53386	77258	58749.13
3852964	chr14	rs10135035	99982015	C	T	0.639	0.644	0.841	-0.0193969096107316	0.0098	0.04735	53386	77258	58749.13
3858799	chr14	rs12323483	99982118	C	T	0.981	0.981	0.912	0.0146028573839336	0.034	0.6681	52605	74098	57508.63
3858114	chr14	rs28627885	99983012	G	A	0.972	0.974	0.723	-0.0252049938352247	0.0312	0.4197	53386	77258	58749.13
3872904	chr14	rs56085816	99983135	A	C	0.627	0.618	0.9	0.024097313483794	0.0094	0.01025	53386	77258	58749.13
3862117	chr14	rs34772553	99983709	G	A	0.98	0.98	0.715	0.0126002819757385	0.0371	0.734	52181	74203	57088.96
3870273	chr14	rs8004539	99983966	C	T	0.97	0.97	0.923	0.0001999800026662	0.0266	0.9931	53386	77258	58749.13
3850892	chr14	rs8004882	99984050	G	A	0.97	0.97	0.923	0.0017983819413794	0.0265	0.9455	53386	77258	58749.13
3859122	chr14	rs1884524	99984107	G	A	0.0307	0.0303	0.924	0.0023971245997214	0.0263	0.9258	53386	77258	58749.13
3851654	chr14	rs1884523	99984351	G	C	0.0308	0.0303	0.925	0.0055048206344449	0.0263	0.8344	53386	77258	58749.13
3880912	chr14	rs35220279	99984528	T	A	0.98	0.981	0.713	0.0112959597418516	0.0375	0.7624	52246	74461	57192.8
3872050	chr14	rs36094103	99984530	C	A	0.98	0.981	0.713	0.0110981866660334	0.0375	0.7679	52246	74461	57192.8
3880843	chr14	rs11625671	99984588	C	T	0.421	0.428	0.893	-0.0229002198863326	0.0092	0.01309	53386	77258	58749.13
3880014	chr14	rs111354019	99984649	A	G	0.971	0.971	0.919	0.0011992805754821	0.027	0.964	53386	77258	58749.13
3875731	chr14	rs148003257	99985718	T	C	0.948	0.948	0.757	0.004001981379298	0.0222	0.8588	53386	77258	58749.13
3876006	chr14	rs117622103	99986432	G	C	0.976	0.975	0.726	0.0027960873020011	0.0326	0.9322	53386	77258	58749.13
3851348	chr14	rs113362071	99987013	G	A	0.98	0.981	0.953	-0.0375980304153185	0.032	0.2405	53386	77258	58749.13
3878731	chr14	rs10220705	99987342	G	A	0.98	0.98	0.951	-0.0299953975354009	0.0318	0.3457	53386	77258	58749.13
3876111	chr14	rs79884713	99987456	G	A	0.977	0.977	0.715	-0.006199175242821	0.0343	0.8557	52493	75664	57604.43
3862219	chr14	rs117208903	99987592	G	T	0.966	0.965	0.715	0.0108014536938559	0.0283	0.7013	52841	75249	57900.31
3854331	chr14	rs8022984	99987762	A	G	0.979	0.979	0.954	-0.0302015087331214	0.0312	0.3341	53386	77258	58749.13
3861796	chr14	rs75827961	99988570	C	G	0.979	0.98	0.954	-0.036798848237098	0.0314	0.2407	53386	77258	58749.13
3871975	chr14	rs74715388	99988594	G	A	0.979	0.98	0.954	-0.036798848237098	0.0314	0.2406	53386	77258	58749.13
3861408	chr14	rs2400681	99988724	A	G	0.0216	0.021	0.956	0.0389033551082361	0.0308	0.2072	53386	77258	58749.13
3873285	chr14	rs2400682	99988790	A	G	0.0216	0.021	0.957	0.0385955177593629	0.0308	0.2111	53386	77258	58749.13
3873539	chr14	rs9788481	99989046	C	A	0.0216	0.021	0.956	0.0384992991506098	0.0308	0.2118	53386	77258	58749.13
3869002	chr14	rs9788579	99989154	T	C	0.0216	0.021	0.956	0.0382972099323441	0.0309	0.214	53386	77258	58749.13
3853017	chr14	rs9788486	99989216	G	A	0.0216	0.021	0.955	0.0385955177593629	0.0309	0.2114	53386	77258	58749.13
3869763	chr14	rs10135793	99989824	G	C	0.0216	0.021	0.951	0.0382009626151637	0.031	0.2167	53386	77258	58749.13
3875028	chr14	rs187222862	99989951	G	A	0.983	0.984	0.635	-0.0586996008587778	0.0436	0.178	52067	75242	57180.44
3875900	chr14	rs55898525	99990216	T	C	0.988	0.988	0.614	0.009197572354042	0.0668	0.8902	31565	45173	33982.5
3857420	chr14	rs4905842	99990537	C	T	0.98	0.981	0.696	-0.0668024151462154	0.0375	0.07534	52656	74841	57642.46
3857208	chr14	rs148371725	99990757	C	T	0.983	0.984	0.644	-0.0492007484476219	0.0432	0.2547	52067	75242	57180.44
3865275	chr14	rs75891784	99991021	T	A	0.98	0.98	0.938	-0.0360003042410416	0.0319	0.2593	53386	77258	58749.13
3866857	chr14	rs4905844	99991077	G	A	0.0216	0.0209	0.941	0.0409979790340721	0.0311	0.1871	53386	77258	58749.13
3871194	chr14	rs4905846	99991157	T	A	0.0215	0.0208	0.939	0.0428966409523063	0.0312	0.1694	53386	77258	58749.13
3853022	chr14	rs6575725	99991169	A	G	0.0215	0.0208	0.94	0.0421970486997883	0.0312	0.1758	53386	77258	58749.13
3877943	chr14	rs77979384	99991227	C	G	0.98	0.981	0.937	-0.0352023974087295	0.0323	0.2763	53386	77258	58749.13
3867759	chr14	rs6575726	99991415	G	A	0.0211	0.0204	0.932	0.0443039255565243	0.0317	0.1617	53386	77258	58749.13
3865030	chr14	rs34376250	99991524	A	G	0.0209	0.0202	0.93	0.0454034834538498	0.0318	0.1532	53386	77258	58749.13
3877638	chr14	rs76959163	99991528	C	T	0.0209	0.0202	0.93	0.0452027848308288	0.0318	0.155	53386	77258	58749.13
3853473	chr14	rs76972000	99991529	A	G	0.0209	0.0202	0.929	0.0452983606272869	0.0318	0.1548	53386	77258	58749.13
3851752	chr14	rs6575727	99991597	G	A	0.0209	0.0202	0.929	0.0456996792509903	0.0318	0.1516	53386	77258	58749.13
3873804	chr14	rs6575728	99991636	C	T	0.0209	0.0202	0.929	0.0452983606272869	0.0319	0.1548	53386	77258	58749.13
3867191	chr14	rs7155011	99991803	T	C	0.038	0.0363	0.822	0.0333960906184285	0.0253	0.1862	53386	77258	58749.13
3868401	chr14	rs12434158	99991966	T	C	0.0209	0.0202	0.926	0.044600447168905	0.0319	0.1618	53386	77258	58749.13
3861947	chr14	rs12896387	99992147	T	C	0.0207	0.02	0.92	0.0458047599004855	0.0322	0.1545	53386	77258	58749.13
3863475	chr14	rs7159702	99992739	C	G	0.98	0.981	0.912	-0.0462952789853036	0.033	0.1601	53386	77258	58749.13
3861350	chr14	rs7160040	99992745	G	A	0.98	0.981	0.913	-0.0442027026797326	0.0329	0.1798	53386	77258	58749.13
3860274	chr14	rs8007777	99993555	T	C	0.299	0.297	0.828	0.0133011462391285	0.0103	0.196	53386	77258	58749.13
3864582	chr14	rs142866517	99994086	C	T	0.983	0.982	0.737	-0.0553013157850893	0.0388	0.1537	51014	74077	56212.32
3872851	chr14	rs11845792	99994260	C	A	0.499	0.494	0.966	0.0209000641077417	0.0088	0.01721	53386	77258	58749.13
3852686	chr14	rs8013165	99994824	G	A	0.504	0.499	0.963	0.0193025022544974	0.0088	0.02811	53386	77258	58749.13
3861335	chr14	rs8018079	99995436	G	A	0.507	0.502	0.971	0.0190964956909883	0.0087	0.02842	53386	77258	58749.13
3855495	chr14	rs117514569	99995593	C	T	0.96	0.958	0.784	0.01600129372694	0.0247	0.5176	53386	77258	58749.13
3862465	chr14	rs4905847	99995981	C	T	0.487	0.484	0.964	0.0187039847937718	0.0088	0.03264	53386	77258	58749.13
3860632	chr14	rs35498625	99996072	C	T	0.499	0.494	0.971	0.0194005857039748	0.0087	0.02614	53386	77258	58749.13
3873021	chr14	rs6575729	99996109	T	C	0.16	0.158	0.879	0.0248974696545107	0.0126	0.04851	53386	77258	58749.13
3879614	chr14	rs77149228	99996550	A	T	0.974	0.976	0.705	-0.0821975276313988	0.0326	0.01157	53200	76329	58439.19
3851444	chr14	rs4905848	99996774	G	A	0.499	0.494	0.97	0.0189002595004805	0.0087	0.03092	53386	77258	58749.13
3876462	chr14	rs4905849	99999154	T	C	0.497	0.492	0.969	0.0183996828453635	0.0087	0.03483	53386	77258	58749.13
3880177	chr14	rs77491431	99999604	C	T	0.958	0.958	0.774	-0.007004474152883	0.0246	0.7749	53386	77258	58749.13
176807	chr14	rs10873505	100000379	A	G	0.486	0.482	0.963	0.0178988554877579	0.0088	0.04112	53386	77258	58749.13
175398	chr14	rs118132613	100003452	A	G	0.961	0.959	0.784	0.0178988554877579	0.0249	0.4732	53386	77258	58749.13
174172	chr14	rs12888112	100003540	C	T	0.497	0.492	0.967	0.0193025022544974	0.0087	0.02743	53386	77258	58749.13
166504	chr14	rs7140906	100004963	G	A	0.5	0.496	0.952	0.0167981182758809	0.0088	0.0563	53386	77258	58749.13
177123	chr14	rs7140789	100005092	C	T	0.526	0.521	0.939	0.0210959082947329	0.0089	0.01774	53386	77258	58749.13
167203	chr14	rs2400683	100005497	G	A	0.486	0.481	0.97	0.0199986865066891	0.0087	0.02224	53386	77258	58749.13
176097	chr14	rs74414098	100007675	C	T	0.949	0.949	0.662	-0.0144032303107437	0.024	0.5484	53386	77258	58749.13
174683	chr14	rs12436565	100007734	T	G	0.495	0.49	0.976	0.0172994970780611	0.0087	0.04692	53386	77258	58749.13
174517	chr14	rs2400684	100007862	G	T	0.483	0.479	0.97	0.0166014304974254	0.0087	0.05671	53386	77258	58749.13
162572	chr14	rs941546	100008400	A	G	0.691	0.684	0.934	0.0223972974420383	0.0096	0.01968	53386	77258	58749.13
168788	chr14	rs12896255	100008428	C	G	0.695	0.688	0.938	0.0213993910058902	0.0096	0.02617	53386	77258	58749.13
163794	chr14	rs12898161	100008766	T	C	0.492	0.487	0.98	0.0170045988158238	0.0087	0.05043	53386	77258	58749.13
171083	chr14	rs12896891	100008865	A	G	0.493	0.488	0.981	0.0166014304974254	0.0087	0.05606	53386	77258	58749.13
161353	chr14	rs941545	100009610	A	G	0.481	0.477	0.976	0.0166997792224134	0.0087	0.05539	53386	77258	58749.13
177745	chr14	rs941544	100009619	C	G	0.493	0.488	0.982	0.0170045988158238	0.0087	0.05028	53386	77258	58749.13
165166	chr14	rs2092960	100010822	G	A	0.494	0.489	0.983	0.0173977771764203	0.0087	0.04535	53386	77258	58749.13
166457	chr14	rs77182825	100011046	C	T	0.937	0.936	0.792	0.0090984829852593	0.02	0.649	53386	77258	58749.13
169679	chr14	rs880959	100011315	T	C	0.493	0.488	0.985	0.0165030720990143	0.0087	0.05607	53386	77258	58749.13
166436	chr14	rs79083536	100011341	C	T	0.959	0.959	0.775	-0.0057967688471774	0.0246	0.8131	53386	77258	58749.13
177585	chr14	rs8014684	100012573	G	A	0.481	0.477	0.981	0.0156961681063242	0.0087	0.07017	53386	77258	58749.13
171148	chr14	rs12433182	100012767	G	C	0.493	0.488	0.988	0.0158044491449436	0.0086	0.06783	53386	77258	58749.13
176672	chr14	rs11160524	100013112	A	G	0.837	0.832	0.892	0.0259016375226531	0.0123	0.03494	53386	77258	58749.13
168662	chr14	rs143166409	100013169	T	C	0.973	0.973	0.743	0.0017983819413794	0.0311	0.9548	53386	77258	58749.13
174659	chr14	rs7158398	100013527	G	A	0.492	0.487	0.988	0.01600129372694	0.0086	0.06478	53386	77258	58749.13
161017	chr14	rs182869845	100013897	C	A	0.987	0.987	0.858	-0.0290993078252748	0.0483	0.547	38297	58754	43179.38
172583	chr14	rs941543	100014438	G	A	0.481	0.477	0.981	0.0173977771764203	0.0087	0.04514	53386	77258	58749.13
159993	chr14	rs11626746	100015326	C	T	0.985	0.986	0.681	-0.0921043240556392	0.0451	0.04085	49920	70654	54507.66
168308	chr14	rs11160525	100015528	T	C	0.824	0.826	0.875	-0.0202027073175195	0.0122	0.09807	53386	77258	58749.13
162289	chr14	rs4407000	100016045	C	T	0.707	0.7	0.991	0.024702368640342	0.0095	0.009091	53386	77258	58749.13
161277	chr14	rs61987267	100016283	G	A	0.71	0.711	0.892	-0.0028039273327342	0.0101	0.7775	53386	77258	58749.13
174063	chr14	rs2400685	100016312	C	T	0.48	0.476	0.99	0.0154007965760229	0.0086	0.07474	53386	77258	58749.13
165567	chr14	rs12372919	100017361	A	G	0.491	0.486	0.998	0.01600129372694	0.0086	0.06333	53386	77258	58749.13
163612	chr14	rs12897152	100017381	C	T	0.706	0.699	0.989	0.0243998868235351	0.0095	0.009877	53386	77258	58749.13
163488	chr14	rs12372922	100017422	G	C	0.491	0.486	0.998	0.0155977206230546	0.0086	0.07023	53386	77258	58749.13
173910	chr14	rs12897741	100017729	C	A	0.48	0.476	0.991	0.0154007965760229	0.0086	0.0746	53386	77258	58749.13
166013	chr14	rs35741827	100018097	T	C	0.478	0.474	0.989	0.0150954876453349	0.0086	0.08154	53386	77258	58749.13
175582	chr14	rs34193966	100018114	T	C	0.483	0.478	0.986	0.0164047040252769	0.0087	0.05783	53386	77258	58749.13
171915	chr14	rs34699335	100018128	G	A	0.491	0.486	0.998	0.0155977206230546	0.0086	0.06994	53386	77258	58749.13
166090	chr14	rs12882990	100018422	G	T	0.491	0.486	0.998	0.0156961681063242	0.0086	0.06823	53386	77258	58749.13
168478	chr14	rs12882605	100018454	A	G	0.491	0.486	0.998	0.0155977206230546	0.0086	0.06948	53386	77258	58749.13
159609	chr14	rs8008699	100018722	G	C	0.954	0.953	0.683	0.0371994409891063	0.0247	0.1325	53386	77258	58749.13
173082	chr14	rs12883395	100018856	C	T	0.491	0.486	0.999	0.0156961681063242	0.0086	0.06828	53386	77258	58749.13
166078	chr14	rs12884667	100018879	T	C	0.491	0.486	0.999	0.0155977206230546	0.0086	0.0696	53386	77258	58749.13
161579	chr14	rs12888131	100019268	A	G	0.491	0.486	0.999	0.0156961681063242	0.0086	0.06716	53386	77258	58749.13
170176	chr14	rs12888297	100019307	C	T	0.491	0.486	0.999	0.0156961681063242	0.0086	0.06755	53386	77258	58749.13
172182	chr14	rs12888156	100019308	A	G	0.48	0.476	0.993	0.0153023200084426	0.0086	0.07574	53386	77258	58749.13
166023	chr14	rs7151558	100019371	G	A	0.491	0.486	0.999	0.0158044491449436	0.0086	0.06642	53386	77258	58749.13
172017	chr14	rs12372863	100019566	A	G	0.785	0.788	0.982	-0.0076995657264405	0.0106	0.4692	53386	77258	58749.13
175447	chr14	rs2021099	100019731	C	T	0.491	0.486	1.0	0.0156961681063242	0.0086	0.0671	53386	77258	58749.13
159759	chr14	rs2021098	100019740	C	T	0.707	0.699	0.99	0.0251022847608284	0.0095	0.008085	53386	77258	58749.13
163816	chr14	rs2092962	100020014	G	A	0.491	0.486	1.0	0.0155977206230546	0.0086	0.06887	53386	77258	58749.13
177598	chr14	rs2400686	100020032	G	A	0.491	0.486	1.0	0.0156961681063242	0.0086	0.0667	53386	77258	58749.13
162616	chr14	rs4905851	100020051	T	G	0.491	0.486	1.0	0.0158044491449436	0.0086	0.06606	53386	77258	58749.13
165414	chr14	rs941566	100020418	T	C	0.491	0.486	1.0	0.0158044491449436	0.0086	0.06656	53386	77258	58749.13
163877	chr14	rs2021097	100020624	C	T	0.491	0.486	1.0	0.0158044491449436	0.0086	0.06572	53386	77258	58749.13
172543	chr14	rs10144571	100020885	A	G	0.491	0.486	1.0	0.0158044491449436	0.0086	0.06602	53386	77258	58749.13
176372	chr14	rs12889313	100021071	C	T	0.491	0.487	0.998	0.0159028762794155	0.0086	0.06418	53386	77258	58749.13
176494	chr14	rs10136299	100021086	T	C	0.491	0.487	0.998	0.0159028762794155	0.0086	0.0645	53386	77258	58749.13
167207	chr14	rs10146981	100021094	A	G	0.491	0.487	0.998	0.01600129372694	0.0086	0.06295	53386	77258	58749.13
170179	chr14	rs10147568	100021451	G	A	0.491	0.486	1.0	0.0154007965760229	0.0086	0.07333	53386	77258	58749.13
175714	chr14	rs10147463	100021473	C	T	0.491	0.486	1.0	0.0153023200084426	0.0086	0.07429	53386	77258	58749.13
159832	chr14	rs10147387	100021483	A	T	0.491	0.487	1.0	0.0153023200084426	0.0086	0.07474	53386	77258	58749.13
172198	chr14	rs10147748	100021634	G	A	0.491	0.487	1.0	0.0155977206230546	0.0086	0.06914	53386	77258	58749.13
175565	chr14	rs10136886	100021667	T	C	0.491	0.487	1.0	0.0154992634469238	0.0086	0.07159	53386	77258	58749.13
175463	chr14	rs11850672	100021745	C	T	0.491	0.487	1.0	0.016296487966892	0.0086	0.05815	53386	77258	58749.13
171605	chr14	rs2021929	100021882	G	A	0.492	0.487	1.0	0.0156961681063242	0.0086	0.06789	53386	77258	58749.13
171075	chr14	rs2021928	100022091	C	T	0.488	0.484	0.992	0.0148984646619666	0.0086	0.08355	53386	77258	58749.13
176782	chr14	rs10150385	100022124	C	T	0.491	0.486	1.0	0.0154007965760229	0.0086	0.07384	53386	77258	58749.13
174059	chr14	rs10150397	100022198	A	G	0.491	0.486	1.0	0.0154992634469238	0.0086	0.07032	53386	77258	58749.13
173861	chr14	rs10139668	100022233	T	G	0.48	0.476	0.994	0.0150954876453349	0.0086	0.07979	53386	77258	58749.13
169700	chr14	rs10150570	100022320	C	T	0.492	0.488	0.998	0.0160997014894237	0.0086	0.06122	53386	77258	58749.13
173088	chr14	rs10150747	100022348	G	A	0.492	0.488	0.998	0.0160997014894237	0.0086	0.06145	53386	77258	58749.13
175308	chr14	rs10150666	100022406	C	T	0.505	0.502	0.985	0.0128964817350202	0.0087	0.1356	53386	77258	58749.13
172401	chr14	rs10150754	100022464	C	T	0.492	0.487	0.998	0.0160997014894237	0.0086	0.0608	53386	77258	58749.13
168249	chr14	rs72706324	100022584	C	A	0.789	0.792	0.982	-0.0080019302190585	0.0107	0.4533	53386	77258	58749.13
174770	chr14	rs2144809	100022864	T	C	0.491	0.486	0.999	0.0156961681063242	0.0086	0.06832	53386	77258	58749.13
172036	chr14	rs4445835	100023396	C	A	0.491	0.486	0.999	0.0154992634469238	0.0086	0.07066	53386	77258	58749.13
160439	chr14	rs4243723	100023468	A	G	0.49	0.486	0.998	0.0154992634469238	0.0086	0.07058	53386	77258	58749.13
161532	chr14	rs4243724	100023576	C	T	0.491	0.486	0.999	0.0155977206230546	0.0086	0.0697	53386	77258	58749.13
160458	chr14	rs4243725	100023639	C	A	0.491	0.486	0.999	0.0155977206230546	0.0086	0.0693	53386	77258	58749.13
177960	chr14	rs6575731	100023927	A	G	0.481	0.477	0.993	0.0148984646619666	0.0086	0.08325	53386	77258	58749.13
162592	chr14	rs112458302	100023936	C	T	0.789	0.792	0.983	-0.0075987978753305	0.0107	0.4757	53386	77258	58749.13
159780	chr14	rs12885772	100023988	A	C	0.703	0.696	0.986	0.024702368640342	0.0095	0.009104	53386	77258	58749.13
176788	chr14	rs6575732	100024208	C	T	0.491	0.487	0.998	0.0155977206230546	0.0086	0.06907	53386	77258	58749.13
160665	chr14	rs11845767	100024302	C	T	0.789	0.792	0.983	-0.0074980401773571	0.0107	0.4803	53386	77258	58749.13
165057	chr14	rs12892364	100025362	A	T	0.494	0.489	0.996	0.0143958802837323	0.0086	0.09355	53386	77258	58749.13
174413	chr14	rs116852345	100025625	G	T	0.982	0.982	0.891	-0.0136020904182857	0.0346	0.6943	52316	74830	57435.6
165384	chr14	rs8018428	100025670	G	A	0.494	0.489	0.995	0.0147999386115992	0.0086	0.08621	53386	77258	58749.13
160460	chr14	rs8019472	100025857	T	A	0.475	0.471	0.987	0.0149969810059077	0.0087	0.08285	53386	77258	58749.13
175682	chr14	rs4905854	100025888	T	G	0.494	0.489	0.995	0.0147999386115992	0.0086	0.08649	53386	77258	58749.13
170106	chr14	rs2021927	100026175	T	C	0.7	0.693	0.983	0.0236969951765786	0.0094	0.01205	53386	77258	58749.13
173452	chr14	rs2021926	100026268	T	C	0.684	0.676	0.976	0.0231011029079872	0.0094	0.01339	53386	77258	58749.13
176764	chr14	rs2895808	100026410	C	T	0.8	0.803	0.973	-0.0093031403261444	0.011	0.3954	53386	77258	58749.13
169858	chr14	rs2144808	100026419	A	G	0.701	0.694	0.983	0.024097313483794	0.0095	0.01095	53386	77258	58749.13
175254	chr14	rs2144807	100026517	G	C	0.702	0.694	0.983	0.024097313483794	0.0095	0.01075	53386	77258	58749.13
167279	chr14	rs2180383	100026596	C	T	0.701	0.694	0.982	0.0244974716003874	0.0095	0.009557	53386	77258	58749.13
159828	chr14	rs2400744	100026717	C	A	0.494	0.489	0.993	0.0147014028528927	0.0086	0.08793	53386	77258	58749.13
166490	chr14	rs2400745	100026751	T	C	0.494	0.489	0.993	0.0149969810059077	0.0086	0.08234	53386	77258	58749.13
164327	chr14	rs2180381	100026809	A	G	0.494	0.489	0.993	0.0148984646619666	0.0086	0.08315	53386	77258	58749.13
165951	chr14	rs2180380	100026843	C	T	0.493	0.489	0.992	0.0149969810059077	0.0086	0.08274	53386	77258	58749.13
177361	chr14	rs2144806	100026927	G	A	0.494	0.489	0.992	0.0150954876453349	0.0086	0.07923	53386	77258	58749.13
161026	chr14	rs149206219	100027094	C	T	0.982	0.982	0.723	0.042503779526724	0.0382	0.2658	53130	77128	58576.7
163526	chr14	rs188993074	100027103	G	A	0.987	0.987	0.823	-0.0329985112635755	0.0492	0.5025	38533	58987	43413.87
166390	chr14	rs941565	100027376	C	A	0.476	0.472	0.985	0.0148984646619666	0.0087	0.08642	53386	77258	58749.13
177731	chr14	rs941564	100027410	G	A	0.495	0.49	0.992	0.0149969810059077	0.0086	0.08279	53386	77258	58749.13
171489	chr14	rs141942355	100027508	T	C	0.982	0.982	0.89	-0.0202027073175195	0.035	0.5638	52316	74830	57435.6
165765	chr14	rs12884975	100027527	T	C	0.493	0.489	0.991	0.0149969810059077	0.0086	0.08144	53386	77258	58749.13
174415	chr14	rs12884208	100027613	G	A	0.493	0.489	0.991	0.0149969810059077	0.0086	0.08234	53386	77258	58749.13
172475	chr14	rs8015109	100027980	T	C	0.493	0.489	0.991	0.0148984646619666	0.0086	0.08386	53386	77258	58749.13
168184	chr14	rs8014245	100028040	G	A	0.494	0.49	0.991	0.0147999386115992	0.0086	0.08541	53386	77258	58749.13
168578	chr14	rs8014420	100028151	G	C	0.493	0.489	0.99	0.0149969810059077	0.0086	0.0832	53386	77258	58749.13
169833	chr14	rs2144805	100028788	A	G	0.476	0.471	0.984	0.0148984646619666	0.0087	0.08536	53386	77258	58749.13
172448	chr14	rs17640460	100028861	T	C	0.796	0.799	0.975	-0.0105049846451474	0.0109	0.3324	53386	77258	58749.13
168262	chr14	rs2144804	100028874	C	G	0.493	0.489	0.989	0.0149969810059077	0.0086	0.08146	53386	77258	58749.13
161191	chr14	rs2180379	100029007	G	T	0.493	0.489	0.989	0.0150954876453349	0.0086	0.08106	53386	77258	58749.13
172189	chr14	rs10136236	100029996	G	T	0.507	0.512	0.988	-0.0153979421800967	0.0086	0.07494	53386	77258	58749.13
173387	chr14	rs72706331	100030018	G	A	0.93	0.928	0.692	0.0341018649449722	0.0201	0.09044	53386	77258	58749.13
170063	chr14	rs56362111	100030412	T	A	0.506	0.511	0.988	-0.0152963956259917	0.0086	0.07643	53386	77258	58749.13
165672	chr14	rs8016105	100030535	C	T	0.494	0.489	0.987	0.01600129372694	0.0086	0.06423	53386	77258	58749.13
176941	chr14	rs8016113	100030553	C	G	0.494	0.489	0.987	0.0154007965760229	0.0086	0.07474	53386	77258	58749.13
160045	chr14	rs55977094	100030640	T	C	0.506	0.511	0.987	-0.0152050125429676	0.0086	0.07888	53386	77258	58749.13
176890	chr14	rs117618106	100030799	C	T	0.982	0.982	0.891	-0.0164038098256767	0.035	0.6388	52316	74830	57435.6
174428	chr14	rs4900434	100030973	G	C	0.506	0.511	0.986	-0.0152050125429676	0.0086	0.07794	53386	77258	58749.13
163339	chr14	rs17098834	100031012	G	T	0.981	0.981	0.893	-0.0121029460677457	0.0343	0.7233	52316	74830	57435.6
167458	chr14	rs7159751	100031142	G	A	0.788	0.791	0.985	-0.0091012913892029	0.0107	0.3933	53386	77258	58749.13
176893	chr14	rs71418643	100031208	C	T	0.93	0.93	0.776	0.0033045340083004	0.0192	0.8646	53386	77258	58749.13
176009	chr14	rs6575733	100031377	G	A	0.525	0.529	0.98	-0.0154994990469515	0.0087	0.07506	53386	77258	58749.13
163393	chr14	rs12434962	100031986	C	T	0.476	0.471	0.978	0.0150954876453349	0.0087	0.08309	53386	77258	58749.13
162281	chr14	rs4905855	100032246	T	G	0.477	0.472	0.975	0.0153023200084426	0.0087	0.07996	53386	77258	58749.13
163479	chr14	rs76815253	100032253	G	A	0.978	0.978	0.64	-0.084904507090444	0.0368	0.02094	53386	77258	58749.13
169578	chr14	rs4905856	100032256	G	A	0.477	0.472	0.975	0.0152038337422728	0.0087	0.08094	53386	77258	58749.13
169771	chr14	rs4905857	100032272	A	G	0.477	0.472	0.975	0.0152038337422728	0.0087	0.0806	53386	77258	58749.13
177160	chr14	rs4905858	100032408	A	T	0.476	0.471	0.977	0.0150954876453349	0.0087	0.08217	53386	77258	58749.13
174993	chr14	rs12432298	100032814	T	C	0.475	0.471	0.976	0.0154007965760229	0.0087	0.07745	53386	77258	58749.13
178349	chr14	rs17098837	100032934	C	T	0.981	0.981	0.886	-0.0220002402796674	0.0346	0.5247	52316	74830	57435.6
165536	chr14	rs11160527	100032999	C	T	0.475	0.471	0.975	0.0153023200084426	0.0087	0.07825	53386	77258	58749.13
165622	chr14	rs11627095	100033156	C	G	0.525	0.529	0.975	-0.0152963956259917	0.0087	0.07844	53386	77258	58749.13
168552	chr14	rs10873506	100033222	T	C	0.475	0.471	0.975	0.0153023200084426	0.0087	0.07837	53386	77258	58749.13
177881	chr14	rs117486772	100033254	C	T	0.982	0.982	0.885	-0.017502275136142	0.0352	0.6184	52316	74830	57435.6
175728	chr14	rs9671899	100033629	A	G	0.475	0.471	0.974	0.0154007965760229	0.0087	0.07682	53386	77258	58749.13
165508	chr14	rs12888314	100033813	A	G	0.707	0.699	0.962	0.0259990758686168	0.0096	0.006739	53386	77258	58749.13
166952	chr14	rs8017750	100033972	A	G	0.475	0.471	0.973	0.0154007965760229	0.0087	0.07684	53386	77258	58749.13
171665	chr14	rs8018119	100034247	A	T	0.475	0.47	0.972	0.0153023200084426	0.0087	0.07909	53386	77258	58749.13
176098	chr14	rs72706333	100034428	G	A	0.986	0.987	0.666	-0.103795074933121	0.0494	0.03545	46490	66627	51043.56
174116	chr14	rs72706334	100034454	T	C	0.821	0.823	0.822	-0.0220002402796674	0.0125	0.07725	53386	77258	58749.13
178163	chr14	rs2021923	100034686	C	G	0.476	0.472	0.97	0.01600129372694	0.0087	0.06671	53386	77258	58749.13
163787	chr14	rs2400746	100034727	A	G	0.476	0.471	0.97	0.01600129372694	0.0087	0.0673	53386	77258	58749.13
161987	chr14	rs4268691	100034907	G	A	0.478	0.473	0.965	0.0154007965760229	0.0088	0.07873	53386	77258	58749.13
159597	chr14	rs4516163	100034926	G	A	0.706	0.699	0.955	0.024702368640342	0.0096	0.01032	53386	77258	58749.13
160539	chr14	rs4545740	100035249	A	G	0.475	0.47	0.969	0.0155977206230546	0.0087	0.07476	53386	77258	58749.13
171780	chr14	rs6575734	100035257	T	C	0.433	0.427	0.964	0.0210959082947329	0.0088	0.0169	53386	77258	58749.13
163535	chr14	rs8004421	100035525	G	A	0.688	0.68	0.951	0.024702368640342	0.0095	0.009234	53386	77258	58749.13
172574	chr14	rs11620978	100035776	C	A	0.764	0.767	0.833	-0.0093031403261444	0.0111	0.406	53386	77258	58749.13
171014	chr14	rs7147513	100036387	G	A	0.433	0.426	0.966	0.0205964297986501	0.0088	0.01954	53386	77258	58749.13
162242	chr14	rs6575735	100036463	C	T	0.45	0.444	0.958	0.0194005857039748	0.0088	0.02827	53386	77258	58749.13
175484	chr14	rs4536391	100036773	C	T	0.445	0.439	0.967	0.0170045988158238	0.0088	0.05299	53386	77258	58749.13
176602	chr14	rs2400747	100036848	C	T	0.446	0.439	0.967	0.0177023841130051	0.0088	0.0447	53386	77258	58749.13
163408	chr14	rs2400748	100036875	A	G	0.445	0.439	0.967	0.0177023841130051	0.0088	0.04376	53386	77258	58749.13
164378	chr14	rs2400749	100037018	C	T	0.445	0.439	0.969	0.0172012073197748	0.0088	0.0502	53386	77258	58749.13
160200	chr14	rs2400750	100037361	T	C	0.445	0.439	0.963	0.0168964476597299	0.0088	0.05587	53386	77258	58749.13
161596	chr14	rs2400751	100037398	A	G	0.445	0.439	0.961	0.0164047040252769	0.0088	0.06286	53386	77258	58749.13
167169	chr14	rs2400752	100037418	G	C	0.462	0.456	0.952	0.01600129372694	0.0088	0.0702	53386	77258	58749.13
159959	chr14	rs2400753	100037496	T	C	0.444	0.437	0.957	0.0167981182758809	0.0089	0.05754	53386	77258	58749.13
169368	chr14	rs2400755	100037541	G	A	0.445	0.439	0.958	0.0166014304974254	0.0088	0.0609	53386	77258	58749.13
169160	chr14	rs2400756	100037656	C	T	0.445	0.439	0.956	0.016296487966892	0.0089	0.06526	53386	77258	58749.13
170804	chr14	rs941563	100037770	G	A	0.445	0.439	0.952	0.0165030720990143	0.0089	0.06313	53386	77258	58749.13
168258	chr14	rs2021096	100037996	G	T	0.445	0.439	0.944	0.0166997792224134	0.0089	0.06098	53386	77258	58749.13
176855	chr14	rs2021095	100038118	T	C	0.443	0.436	0.935	0.0178988554877579	0.009	0.04588	53386	77258	58749.13
166932	chr14	rs2021922	100038195	C	G	0.197	0.193	0.786	0.0243998868235351	0.0123	0.0478	53386	77258	58749.13
176387	chr14	rs7159168	100038337	A	G	0.156	0.154	0.754	0.0195967237465575	0.0138	0.1554	53386	77258	58749.13
165430	chr14	rs2021921	100038394	T	C	0.199	0.196	0.752	0.0179970767016546	0.0125	0.1502	53386	77258	58749.13
164945	chr14	rs10139497	100038427	C	G	0.207	0.205	0.748	0.0146028573839336	0.0124	0.2391	53386	77258	58749.13
167001	chr14	rs941560	100038487	G	A	0.207	0.203	0.743	0.0121953336998771	0.0124	0.3255	53386	77258	58749.13
166336	chr14	rs7143453	100039109	C	G	0.955	0.958	0.639	-0.0752948300371352	0.0263	0.004222	53386	77258	58749.13
169134	chr14	rs4905859	100039352	G	A	0.213	0.213	0.68	0.0199986865066891	0.0128	0.1186	53386	77258	58749.13
176126	chr14	rs11625867	100039414	A	C	0.88	0.881	0.73	-0.0413012760239546	0.0156	0.00805	53386	77258	58749.13
174256	chr14	rs11625868	100039415	A	G	0.88	0.881	0.73	-0.0426048328324374	0.0156	0.006196	53386	77258	58749.13
174358	chr14	rs11626005	100039507	G	A	0.906	0.905	0.691	-0.0263029084210524	0.0178	0.1391	53386	77258	58749.13
173592	chr14	rs7144192	100039595	A	G	0.958	0.961	0.869	-0.094200795398827	0.0235	6.106e-05	53386	77258	58749.13
175247	chr14	rs6575736	100039923	G	A	0.947	0.948	0.844	-0.0530949163341788	0.021	0.01136	53386	77258	58749.13
177712	chr14	rs8022033	100040185	A	G	0.968	0.971	0.971	-0.0886017318428716	0.0257	0.0005633	52493	75664	57604.43
161087	chr14	rs8022352	100040266	C	G	0.968	0.971	0.973	-0.087902683175911	0.0257	0.0006122	52493	75664	57604.43
162114	chr14	rs10140947	100040382	T	C	0.968	0.971	0.974	-0.087902683175911	0.0256	0.0006109	52493	75664	57604.43
160997	chr14	rs17641119	100040385	C	G	0.916	0.916	0.704	-0.0094040800752939	0.0185	0.6125	53386	77258	58749.13
161410	chr14	rs7140670	100040407	T	C	0.968	0.971	0.973	-0.088798427358848	0.0256	0.0005343	52493	75664	57604.43
175574	chr14	rs7144742	100041124	A	C	0.968	0.971	0.973	-0.0868004901369162	0.0257	0.0007337	52493	75664	57604.43
162220	chr14	rs60091599	100041338	A	T	0.968	0.971	0.973	-0.0868004901369162	0.0257	0.0007261	52493	75664	57604.43
166386	chr14	rs34692435	100041538	C	T	0.598	0.6	0.826	-0.0008003201707691	0.0097	0.9314	53386	77258	58749.13
173404	chr14	rs59357956	100041597	C	T	0.968	0.971	0.973	-0.0868004901369162	0.0257	0.0007265	52493	75664	57604.43
173498	chr14	rs57773806	100041676	G	A	0.968	0.971	0.973	-0.0868004901369162	0.0257	0.0007306	52493	75664	57604.43
168467	chr14	rs56247310	100041996	T	G	0.905	0.905	0.721	-0.009696862978864	0.0173	0.5741	53386	77258	58749.13
171702	chr14	rs10135037	100042192	C	G	0.968	0.971	0.973	-0.0869968316408684	0.0257	0.0007058	52493	75664	57604.43
166656	chr14	rs941559	100042291	G	A	0.968	0.971	0.973	-0.0867023338392929	0.0257	0.000734	52493	75664	57604.43
175831	chr14	rs941558	100042339	A	T	0.968	0.971	0.973	-0.0867023338392929	0.0257	0.0007304	52493	75664	57604.43
177334	chr14	rs941557	100042361	C	T	0.6	0.601	0.835	-0.0006001800720324	0.0097	0.947	53386	77258	58749.13
166546	chr14	rs2021920	100042874	G	T	0.968	0.971	0.972	-0.0867023338392929	0.0257	0.0007334	52493	75664	57604.43
160027	chr14	rs2021919	100042879	T	C	0.968	0.971	0.972	-0.0867023338392929	0.0257	0.0007345	52493	75664	57604.43
165895	chr14	rs78757773	100043401	T	C	0.968	0.971	0.971	-0.0874005436142293	0.0257	0.0006654	52493	75664	57604.43
159494	chr14	rs78071276	100043403	C	T	0.968	0.971	0.971	-0.0874005436142293	0.0257	0.0006692	52493	75664	57604.43
176587	chr14	rs116954942	100043454	T	A	0.949	0.947	0.706	0.0176041339483571	0.0231	0.4464	53386	77258	58749.13
178295	chr14	rs113769244	100043571	T	C	0.973	0.973	0.743	-0.0214994661132367	0.0313	0.4927	52493	75664	57604.43
173779	chr14	rs77210500	100043750	G	A	0.968	0.971	0.969	-0.0852964846220847	0.0259	0.0009903	52493	75664	57604.43
169987	chr14	rs17098855	100045645	T	C	0.965	0.968	0.928	-0.0840013661662842	0.0249	0.0007344	53386	77258	58749.13
172554	chr14	rs75601261	100046136	T	A	0.968	0.971	0.964	-0.0851984758338849	0.0258	0.000953	52493	75664	57604.43
170857	chr14	rs113574307	100046287	T	C	0.971	0.974	0.901	-0.0903952777473875	0.0282	0.001337	52283	75498	57419.0
163560	chr14	rs78395743	100046373	A	T	0.968	0.97	0.967	-0.0845018013377377	0.0257	0.0009906	52493	75664	57604.43
172922	chr14	rs12892075	100046774	C	T	0.596	0.598	0.818	-0.0049019951702315	0.0098	0.613	53386	77258	58749.13
171963	chr14	rs113361514	100046813	G	A	0.968	0.97	0.967	-0.084904507090444	0.0257	0.0009417	52493	75664	57604.43
160712	chr14	rs8021410	100047081	A	C	0.968	0.97	0.966	-0.085405394542797	0.0257	0.0008696	52493	75664	57604.43
161073	chr14	rs8021979	100047445	A	G	0.968	0.971	0.966	-0.0856014622957261	0.0257	0.0008565	52493	75664	57604.43
167232	chr14	rs8022133	100047491	A	G	0.968	0.97	0.966	-0.085405394542797	0.0257	0.0008761	52493	75664	57604.43
161497	chr14	rs17098856	100047717	A	G	0.968	0.97	0.966	-0.0851004766504662	0.0257	0.0009112	52493	75664	57604.43
164354	chr14	rs113453823	100048036	A	G	0.968	0.97	0.965	-0.0860046112211286	0.0256	0.0007918	52493	75664	57604.43
161737	chr14	rs77306194	100048071	C	T	0.968	0.97	0.965	-0.0852964846220847	0.0257	0.0008886	52493	75664	57604.43
174665	chr14	rs77481446	100048315	T	C	0.968	0.971	0.962	-0.0856995105900367	0.0258	0.0008989	52493	75664	57604.43
172428	chr14	rs755480	100048517	G	T	0.588	0.589	0.81	-0.0031048149534787	0.0098	0.7536	53386	77258	58749.13
171687	chr14	rs17098860	100048803	C	T	0.968	0.971	0.963	-0.0789025245960416	0.0257	0.002169	52493	75664	57604.43
169863	chr14	rs139269444	100049019	C	T	0.984	0.983	0.736	0.069498077182394	0.0411	0.09094	50371	70669	54792.73
175473	chr14	rs77532303	100049167	A	T	0.968	0.971	0.962	-0.0817959103021831	0.0258	0.001532	52493	75664	57604.43
171931	chr14	rs57610016	100049433	C	G	0.907	0.907	0.728	-0.0098988321792475	0.0174	0.5682	53386	77258	58749.13
161495	chr14	rs112197725	100049440	A	G	0.968	0.97	0.963	-0.0829034623997638	0.0257	0.001266	52493	75664	57604.43
163963	chr14	rs113859399	100049502	A	T	0.968	0.97	0.963	-0.0825993063219014	0.0257	0.001317	52493	75664	57604.43
163541	chr14	rs111562913	100050006	A	G	0.968	0.971	0.962	-0.0856995105900367	0.0258	0.0008882	52493	75664	57604.43
165426	chr14	rs112290393	100050060	A	G	0.968	0.971	0.964	-0.0860046112211286	0.0258	0.0008526	52493	75664	57604.43
161775	chr14	rs78200208	100050756	C	T	0.968	0.971	0.964	-0.0856995105900367	0.0258	0.0008922	52493	75664	57604.43
175354	chr14	rs78556368	100050866	G	A	0.968	0.971	0.964	-0.0856995105900367	0.0258	0.0009098	52493	75664	57604.43
173619	chr14	rs77298062	100051009	A	G	0.968	0.971	0.962	-0.085503423613941	0.0258	0.0009225	52493	75664	57604.43
175702	chr14	rs56132473	100051426	C	T	0.546	0.545	0.812	0.004101577021075	0.0096	0.6721	53386	77258	58749.13
175599	chr14	rs74083737	100051550	T	C	0.97	0.971	0.702	-0.0275048131221902	0.0305	0.3664	53386	77258	58749.13
171217	chr14	rs8015386	100051749	C	A	0.0435	0.0405	0.941	0.0572967376061087	0.0222	0.009881	53386	77258	58749.13
167413	chr14	rs8015948	100051939	G	A	0.959	0.962	0.963	-0.0527996915922012	0.0226	0.01963	53386	77258	58749.13
168006	chr14	rs8020028	100051972	G	A	0.96	0.962	0.962	-0.0542978034078492	0.0227	0.01696	53386	77258	58749.13
174287	chr14	rs8020049	100052014	G	C	0.694	0.695	0.764	-0.0066017436345624	0.0107	0.5382	53386	77258	58749.13
177879	chr14	rs117815326	100052790	C	T	0.971	0.972	0.689	-0.0511038386512114	0.0313	0.1023	53386	77258	58749.13
162200	chr14	rs12880780	100053176	G	A	0.326	0.324	0.769	0.0126990249774084	0.0105	0.2268	53386	77258	58749.13
160663	chr14	rs73346445	100054347	T	C	0.786	0.787	0.82	0.0108014536938559	0.0116	0.3517	53386	77258	58749.13
162183	chr14	rs80080540	100054369	G	C	0.831	0.831	0.834	0.012096540947233	0.0126	0.3359	53386	77258	58749.13
164729	chr14	rs12891677	100054997	C	T	0.847	0.847	0.848	0.0108014536938559	0.013	0.4082	53386	77258	58749.13
168730	chr14	rs12892887	100055023	T	G	0.606	0.608	0.904	0.0002999550089979	0.0093	0.9712	53386	77258	58749.13
175877	chr14	rs115888654	100055524	G	A	0.975	0.976	0.84	-0.0302015087331214	0.0304	0.3195	53386	77258	58749.13
162244	chr14	rs8017663	100055544	C	A	0.546	0.548	0.894	-0.0048015088161939	0.0091	0.5951	53386	77258	58749.13
165328	chr14	rs8017842	100055722	A	G	0.605	0.608	0.91	-0.0003000450090019	0.0092	0.9734	53386	77258	58749.13
162879	chr14	rs4900435	100055796	G	A	0.401	0.399	0.907	0.0013990209137074	0.0092	0.8791	53386	77258	58749.13
169670	chr14	rs74602948	100055854	C	T	0.978	0.979	0.868	-0.0095958936734469	0.0319	0.7636	53386	77258	58749.13
170489	chr14	rs75925636	100055855	A	G	0.978	0.979	0.868	-0.0094040800752939	0.0319	0.7689	53386	77258	58749.13
162759	chr14	rs12897461	100056165	A	G	0.606	0.608	0.911	-0.0004000800213396	0.0092	0.9616	53386	77258	58749.13
174739	chr14	rs12897979	100056208	G	A	0.628	0.629	0.906	0.0	0.0093	0.9989	53386	77258	58749.13
170889	chr14	rs117084428	100056411	C	T	0.986	0.986	0.647	-0.0088994831870327	0.0462	0.847	50985	74824	56396.82
176315	chr14	rs8182002	100056446	C	T	0.978	0.979	0.869	-0.0093031403261444	0.0319	0.7702	53386	77258	58749.13
165003	chr14	rs8181914	100056487	T	C	0.978	0.979	0.868	-0.0095050300143049	0.032	0.767	53386	77258	58749.13
164989	chr14	rs78205176	100056710	T	C	0.978	0.979	0.867	-0.0073972926304747	0.032	0.8172	53386	77258	58749.13
173067	chr14	rs17641534	100056720	G	C	0.455	0.453	0.899	0.005703702916678	0.0091	0.5329	53386	77258	58749.13
176709	chr14	rs76218989	100056950	A	G	0.983	0.982	0.765	-0.0257999754904126	0.0402	0.5203	47642	69700	52708.86
163178	chr14	rs117207233	100057511	C	T	0.988	0.987	0.739	0.151501459454067	0.0497	0.002315	42957	64105	47921.28
169874	chr14	rs10144195	100057639	G	C	0.628	0.629	0.905	-0.0007002451143934	0.0093	0.9426	53386	77258	58749.13
161727	chr14	rs8009218	100057672	C	T	0.456	0.453	0.901	0.0058031292269501	0.0091	0.5202	53386	77258	58749.13
168616	chr14	rs60692965	100058003	G	A	0.978	0.979	0.868	-0.009797842480111	0.0319	0.7599	53386	77258	58749.13
178208	chr14	rs117779677	100058044	C	T	0.982	0.982	0.642	-0.0605996221289296	0.0402	0.1318	53386	77258	58749.13
169438	chr14	rs77635638	100058516	G	C	0.976	0.978	0.905	-0.105304961645423	0.0303	0.0005036	52493	75664	57604.43
177239	chr14	rs12436881	100058986	G	A	0.856	0.855	0.839	0.0180952882690919	0.0134	0.176	53386	77258	58749.13
168347	chr14	rs2144803	100059494	C	T	0.456	0.453	0.894	0.0053954185169075	0.0091	0.5554	53386	77258	58749.13
178421	chr14	rs12590743	100059771	C	T	0.978	0.979	0.867	-0.0087985943563496	0.0319	0.7817	53386	77258	58749.13
162700	chr14	rs11847690	100061153	C	T	0.455	0.453	0.892	0.005703702916678	0.0091	0.5289	53386	77258	58749.13
173512	chr14	rs11847802	100061545	A	G	0.422	0.42	0.865	0.0004998750416509	0.0094	0.9602	53386	77258	58749.13
176848	chr14	rs11847852	100061713	A	T	0.426	0.424	0.866	0.0012991557316201	0.0093	0.8859	53386	77258	58749.13
162013	chr14	rs139347472	100062176	A	G	0.966	0.965	0.673	-0.0139975096438537	0.0288	0.6262	53386	77258	58749.13
167147	chr14	rs113981846	100062286	C	G	0.979	0.98	0.76	-0.0484972070855493	0.0348	0.1637	53321	77197	58686.2
169227	chr14	rs61987275	100062367	C	T	0.974	0.975	0.776	0.0	0.0313	0.9988	53386	77258	58749.13
166124	chr14	rs11160529	100062377	C	G	0.362	0.364	0.843	-0.0112025145079934	0.0098	0.2495	53386	77258	58749.13
170257	chr14	rs117669414	100062418	G	A	0.982	0.982	0.695	0.0284027945161868	0.04	0.4787	51046	72368	55849.87
166556	chr14	rs77380931	100062679	C	G	0.963	0.964	0.632	-0.0116981574124923	0.0288	0.686	53386	77258	58749.13
169026	chr14	rs6575740	100062901	C	G	0.028	0.027	0.862	0.0118989261570991	0.0287	0.6789	53386	77258	58749.13
170825	chr14	rs78212934	100062992	G	A	0.978	0.978	0.75	0.0361004656247227	0.0342	0.2907	52780	75006	57802.79
178045	chr14	rs4900436	100063084	T	C	0.138	0.135	0.887	0.0089993837968006	0.0133	0.5011	53386	77258	58749.13
166194	chr14	rs117493843	100063158	C	T	0.986	0.985	0.71	0.0622045495436565	0.0443	0.1604	48797	70627	53766.41
160349	chr14	rs4905862	100063508	C	T	0.139	0.136	0.889	0.0088011559530687	0.0133	0.5074	53386	77258	58749.13
160674	chr14	rs60647994	100063688	A	G	0.0282	0.0273	0.858	0.0085037404912207	0.0286	0.7655	53321	77197	58686.2
178175	chr14	rs78063057	100063844	C	T	0.89	0.892	0.884	-0.0079011318962572	0.0147	0.592	53386	77258	58749.13
174410	chr14	rs73346463	100063947	G	T	0.973	0.974	0.865	-0.0154994990469515	0.029	0.5922	53321	77197	58686.2
178124	chr14	rs2144801	100063991	T	C	0.138	0.135	0.891	0.0089993837968006	0.0133	0.5003	53386	77258	58749.13
165942	chr14	rs79552141	100064100	T	G	0.89	0.892	0.885	-0.0079011318962572	0.0147	0.5894	53386	77258	58749.13
163641	chr14	rs11160530	100064674	A	G	0.0276	0.0265	0.868	0.0143958802837323	0.0288	0.6159	53321	77197	58686.2
169606	chr14	rs71422779	100064874	C	T	0.982	0.982	0.639	0.0154992634469238	0.0422	0.7129	51074	71867	55726.42
166428	chr14	rs8019522	100064941	G	A	0.139	0.136	0.897	0.0084045823438103	0.0132	0.5238	53386	77258	58749.13
173658	chr14	rs57106852	100065018	T	C	0.972	0.973	0.863	-0.0165969709073694	0.0288	0.5643	53321	77197	58686.2
168931	chr14	rs79295878	100065040	C	T	0.89	0.892	0.89	-0.0073972926304747	0.0146	0.6109	53386	77258	58749.13
159490	chr14	rs58884100	100065290	G	A	0.973	0.974	0.868	-0.0163021610829842	0.0289	0.5737	53321	77197	58686.2
176131	chr14	rs116926683	100065722	G	A	0.984	0.985	0.8	-0.0227979086760041	0.0428	0.5945	45417	62773	49451.9
165226	chr14	rs141828685	100066113	G	A	0.977	0.977	0.687	-0.0272992569378225	0.0349	0.4336	53327	77015	58654.18
164559	chr14	rs8010418	100066787	C	T	0.89	0.892	0.895	-0.0082035573506883	0.0146	0.5749	53386	77258	58749.13
160816	chr14	rs12885354	100066802	G	A	0.139	0.136	0.902	0.0088011559530687	0.0132	0.5065	53386	77258	58749.13
171779	chr14	rs12590202	100067422	T	C	0.973	0.974	0.868	-0.0162005226717083	0.0289	0.576	53321	77197	58686.2
169104	chr14	rs11624798	100068721	G	T	0.974	0.974	0.793	0.0005998200719675	0.0308	0.9848	53386	77258	58749.13
165801	chr14	rs78942089	100069123	G	A	0.886	0.888	0.91	-0.001300845733048	0.0143	0.9274	53386	77258	58749.13
170681	chr14	rs8007401	100069742	G	A	0.115	0.113	0.911	0.0024968801985871	0.0142	0.8592	53386	77258	58749.13
176343	chr14	rs78667152	100070030	G	A	0.973	0.974	0.871	-0.019203206984436	0.029	0.5074	53321	77197	58686.2
172841	chr14	rs572726808	100070906	C	T	0.981	0.983	0.803	-0.044495399886564	0.0368	0.2268	52428	75603	57541.49
175444	chr14	rs11160531	100072779	G	C	0.284	0.286	0.948	0.0029955089797983	0.0098	0.7556	53386	77258	58749.13
167681	chr14	rs12433803	100072999	G	A	0.894	0.894	0.913	-0.0112025145079934	0.0147	0.4456	53386	77258	58749.13
168384	chr14	rs2895810	100073091	G	A	0.0951	0.098	0.949	-0.0114047880634385	0.015	0.4465	53386	77258	58749.13
163548	chr14	rs61984365	100073097	G	A	0.908	0.904	0.949	0.0133011462391285	0.0152	0.383	53386	77258	58749.13
162190	chr14	rs4619332	100073216	C	G	0.0938	0.0969	0.952	-0.0122041688389067	0.0151	0.4201	53386	77258	58749.13
171631	chr14	rs76385130	100073462	C	T	0.884	0.886	0.961	-0.0064004391810282	0.0137	0.6393	53386	77258	58749.13
172734	chr14	rs12437096	100073719	T	G	0.211	0.212	0.988	-0.0025031302181184	0.0106	0.8123	53386	77258	58749.13
159664	chr14	rs12434036	100073864	G	C	0.211	0.212	0.989	-0.0026033858701149	0.0106	0.8034	53386	77258	58749.13
166636	chr14	rs8005317	100074000	T	C	0.791	0.79	0.989	0.0033045340083004	0.0106	0.7558	53386	77258	58749.13
161565	chr14	rs2022745	100074389	C	T	0.21	0.211	0.993	-0.0031950988965408	0.0106	0.7598	53386	77258	58749.13
178410	chr14	rs79863097	100074501	A	T	0.985	0.984	0.714	0.0402970567645369	0.0423	0.3409	49707	71626	54653.32
166067	chr14	rs2022744	100074667	G	A	0.21	0.211	0.996	-0.0031950988965408	0.0106	0.7606	53386	77258	58749.13
165593	chr14	rs17098887	100074991	G	A	0.884	0.886	0.971	-0.0069037763167944	0.0137	0.6126	53386	77258	58749.13
164040	chr14	rs4243726	100075334	C	T	0.21	0.211	0.999	-0.0031950988965408	0.0106	0.7609	53386	77258	58749.13
164200	chr14	rs12432708	100075390	T	G	0.887	0.886	0.927	-0.0084959889212643	0.0141	0.5457	53386	77258	58749.13
169277	chr14	rs2400759	100075456	C	T	0.21	0.211	1.0	-0.0031048149534787	0.0106	0.767	53386	77258	58749.13
167363	chr14	rs11160532	100075520	C	T	0.211	0.212	0.999	-0.0024028846163103	0.0105	0.8217	53386	77258	58749.13
168142	chr14	rs12589542	100075680	C	T	0.791	0.79	0.998	0.0035038543266769	0.0106	0.7414	53386	77258	58749.13
160969	chr14	rs4509937	100075684	C	T	0.21	0.211	0.999	-0.0031950988965408	0.0106	0.7595	53386	77258	58749.13
170751	chr14	rs11160533	100075773	C	T	0.211	0.212	0.998	-0.0024028846163103	0.0106	0.8184	53386	77258	58749.13
164535	chr14	rs11627855	100075998	G	C	0.21	0.211	0.998	-0.0031950988965408	0.0106	0.7614	53386	77258	58749.13
175307	chr14	rs4905865	100076059	T	G	0.21	0.211	0.997	-0.0031950988965408	0.0106	0.7649	53386	77258	58749.13
171745	chr14	rs34963392	100076671	C	T	0.209	0.211	0.994	-0.0029042131473898	0.0106	0.7863	53386	77258	58749.13
164577	chr14	rs34901717	100076725	C	T	0.209	0.211	0.994	-0.0027036515743148	0.0106	0.7986	53386	77258	58749.13
177959	chr14	rs12892088	100076885	C	T	0.209	0.211	0.993	-0.0028039273327342	0.0106	0.7893	53386	77258	58749.13
161057	chr14	rs12891978	100076939	A	C	0.323	0.324	0.963	0.0007996801705642	0.0094	0.9295	53386	77258	58749.13
165436	chr14	rs35816523	100077077	A	G	0.208	0.21	0.991	-0.001501126126267	0.0106	0.8868	53386	77258	58749.13
161622	chr14	rs72706361	100077377	T	A	0.943	0.942	0.728	0.0126002819757385	0.0217	0.5626	53386	77258	58749.13
172956	chr14	rs12432083	100078331	G	T	0.887	0.887	0.934	-0.007004474152883	0.0141	0.6186	53386	77258	58749.13
165453	chr14	rs182109447	100078777	A	G	0.986	0.986	0.799	-0.0099998320783335	0.0522	0.8485	33736	43870	35682.97
166614	chr14	rs17098899	100078900	G	A	0.907	0.904	0.959	0.0126990249774084	0.0151	0.4013	53386	77258	58749.13
169315	chr14	rs137943060	100080197	G	A	0.982	0.981	0.725	0.0636975426142417	0.0389	0.1015	51662	74949	56947.81
177788	chr14	rs76779747	100080540	G	A	0.929	0.931	0.897	-0.0388032003238938	0.0179	0.03018	53386	77258	58749.13
163445	chr14	rs61418407	100081235	A	T	0.885	0.886	0.95	-0.0031950988965408	0.0139	0.8178	53386	77258	58749.13
167771	chr14	rs11628535	100081851	A	C	0.352	0.353	0.973	0.001099395443301	0.0091	0.9059	53386	77258	58749.13
176181	chr14	rs61984369	100082170	C	T	0.985	0.986	0.79	-0.0326988269632397	0.0427	0.4436	51059	72854	55985.61
178190	chr14	rs78315003	100082208	A	G	0.893	0.892	0.96	-0.007296555232638	0.0142	0.6069	53386	77258	58749.13
177476	chr14	rs75668445	100082470	T	C	0.977	0.978	0.783	-0.0251024465608414	0.0331	0.4471	53386	77258	58749.13
176515	chr14	rs12431621	100082561	G	A	0.892	0.892	0.964	-0.009797842480111	0.0142	0.4896	53386	77258	58749.13
161508	chr14	rs12434830	100082624	T	C	0.892	0.892	0.964	-0.0098988321792475	0.0142	0.4861	53386	77258	58749.13
175521	chr14	rs12586338	100082748	G	T	0.885	0.887	0.951	-0.003596459514405	0.0139	0.796	53386	77258	58749.13
160268	chr14	rs12431670	100082793	G	A	0.893	0.892	0.965	-0.007004474152883	0.0142	0.6209	53386	77258	58749.13
176505	chr14	rs12431656	100082902	C	T	0.892	0.892	0.967	-0.0092022107647994	0.0142	0.5177	53386	77258	58749.13
160782	chr14	rs17095114	100083318	A	G	0.892	0.892	0.968	-0.0092022107647994	0.0141	0.5135	53386	77258	58749.13
168174	chr14	rs17095115	100083455	A	C	0.892	0.892	0.967	-0.0088994831870327	0.0141	0.5308	53386	77258	58749.13
166344	chr14	rs60960677	100083926	C	T	0.892	0.892	0.967	-0.0098988321792475	0.0141	0.4826	53386	77258	58749.13
168780	chr14	rs6575741	100084771	T	C	0.115	0.114	0.95	0.0034041991335623	0.0139	0.8087	53386	77258	58749.13
172169	chr14	rs2144800	100085450	T	G	0.358	0.359	0.988	-0.000200020002667	0.009	0.9819	53386	77258	58749.13
176860	chr14	rs7159682	100085637	A	C	0.251	0.251	0.967	-0.0036968248442897	0.0101	0.7118	53386	77258	58749.13
162656	chr14	rs12588417	100085748	G	A	0.885	0.887	0.949	-0.004198802647333	0.0139	0.7599	53386	77258	58749.13
160639	chr14	rs118022189	100086053	G	A	0.935	0.932	0.905	0.0199986865066891	0.0183	0.2743	53386	77258	58749.13
160750	chr14	rs150091338	100086649	C	T	0.986	0.986	0.84	-0.023002541565316	0.0535	0.6678	30002	40301	32031.22
176564	chr14	rs11627059	100087364	A	G	0.428	0.426	0.975	0.0117012723076411	0.0088	0.1851	53386	77258	58749.13
166007	chr14	rs111574729	100087797	G	A	0.965	0.966	0.867	-0.0114958245134845	0.0254	0.6505	53386	77258	58749.13
177064	chr14	rs141982550	100088293	C	A	0.951	0.952	0.844	-0.0226035462098532	0.0217	0.2991	53386	77258	58749.13
161521	chr14	rs77391518	100088426	A	G	0.891	0.891	0.946	-0.0107980900995126	0.0142	0.448	53386	77258	58749.13
164686	chr14	rs7161519	100088980	C	T	0.43	0.428	0.954	0.0118001041157506	0.0089	0.1871	53386	77258	58749.13
169699	chr14	rs767068	100089842	T	C	0.316	0.316	0.937	0.0061013488579762	0.0096	0.5264	53386	77258	58749.13
177065	chr14	rs79586898	100090566	C	T	0.966	0.966	0.897	-0.0188974371044634	0.0253	0.454	53386	77258	58749.13
177550	chr14	rs2282016	100091968	C	T	0.718	0.718	0.934	-0.0082035573506883	0.0099	0.4099	53386	77258	58749.13
162355	chr14	rs145814499	100092849	C	A	0.964	0.964	0.715	-0.0099998320783335	0.0273	0.7139	53386	77258	58749.13
161340	chr14	rs17098908	100093155	C	T	0.824	0.827	0.912	-0.0193969096107316	0.0119	0.102	53386	77258	58749.13
163378	chr14	rs12882487	100095407	C	G	0.895	0.892	0.909	0.0112959597418516	0.0147	0.44	53386	77258	58749.13
161476	chr14	rs61984370	100096510	G	A	0.959	0.961	0.849	-0.0153979421800967	0.0239	0.5192	53386	77258	58749.13
168727	chr14	rs67361374	100096513	C	T	0.824	0.827	0.908	-0.0172987645783295	0.0119	0.1463	53386	77258	58749.13
165872	chr14	rs74510328	100096543	G	A	0.985	0.984	0.871	0.0172994970780611	0.0417	0.678	44617	64672	49316.78
176598	chr14	rs117475492	100097207	C	G	0.979	0.98	0.687	-0.0239956055562207	0.0364	0.5091	53386	77258	58749.13
171173	chr14	rs4900438	100097239	G	C	0.824	0.827	0.909	-0.0185000759845861	0.0119	0.119	53386	77258	58749.13
170084	chr14	rs35464923	100098571	T	C	0.325	0.322	0.926	0.0085037404912207	0.0096	0.3772	53386	77258	58749.13
178177	chr14	rs2022566	100098848	A	C	0.351	0.35	0.926	0.0063994795805678	0.0094	0.496	53386	77258	58749.13
161212	chr14	rs11626570	100099000	G	A	0.959	0.961	0.849	-0.0164038098256767	0.0239	0.4925	53386	77258	58749.13
166472	chr14	rs72706367	100099039	C	T	0.972	0.972	0.747	-0.039104719880761	0.0302	0.1959	53200	76329	58439.19
175266	chr14	rs11160534	100099546	G	A	0.205	0.202	0.907	0.0141987193998129	0.0112	0.2055	53386	77258	58749.13
176384	chr14	rs79902965	100099766	C	G	0.965	0.965	0.868	-0.0177974390305806	0.0254	0.4824	53386	77258	58749.13
162456	chr14	rs941551	100099938	G	A	0.226	0.222	0.889	0.0129951954948113	0.011	0.2368	53386	77258	58749.13
172443	chr14	rs7143061	100100164	G	A	0.615	0.617	0.886	-0.0027036515743148	0.0094	0.7767	53386	77258	58749.13
167156	chr14	rs72706368	100100230	G	A	0.983	0.984	0.766	-0.0706048843675517	0.0412	0.08676	47359	67294	51982.94
175610	chr14	rs61984394	100101455	G	C	0.78	0.78	0.87	-0.0073972926304747	0.0112	0.5094	53386	77258	58749.13
164342	chr14	rs6575743	100102576	C	G	0.656	0.655	0.839	0.0017983819413794	0.0099	0.8582	53386	77258	58749.13
159561	chr14	rs34518442	100103051	G	A	0.922	0.918	0.871	0.0275957115907991	0.0171	0.1052	53386	77258	58749.13
166678	chr14	rs17098912	100104329	G	A	0.812	0.812	0.905	-0.0177974390305806	0.0116	0.1268	53386	77258	58749.13
166776	chr14	rs118050771	100104696	G	A	0.974	0.975	0.808	-0.0263953113595316	0.0305	0.3863	53386	77258	58749.13
165509	chr14	rs12884035	100104834	C	T	0.746	0.748	0.98	0.0036034995896235	0.01	0.7203	53386	77258	58749.13
167250	chr14	rs61984397	100105374	A	T	0.978	0.979	0.722	-0.0335981494309355	0.035	0.3366	53386	77258	58749.13
168612	chr14	rs12889862	100105763	C	A	0.746	0.748	0.977	0.0035038543266769	0.01	0.7277	53386	77258	58749.13
170355	chr14	rs12894271	100106063	A	G	0.746	0.748	0.976	0.0036034995896235	0.01	0.72	53386	77258	58749.13
169339	chr14	rs11628800	100106362	G	C	0.746	0.748	0.975	0.004001981379298	0.01	0.6929	53386	77258	58749.13
172751	chr14	rs55928085	100107006	T	C	0.729	0.727	0.873	0.0056042667198317	0.0104	0.5873	53386	77258	58749.13
166639	chr14	rs117610180	100107661	T	C	0.974	0.975	0.809	-0.0251024465608414	0.0303	0.4077	53386	77258	58749.13
165486	chr14	rs8010785	100108117	C	T	0.481	0.481	0.896	0.0047984689115734	0.0091	0.6014	53386	77258	58749.13
167051	chr14	rs12886102	100108322	G	T	0.747	0.75	0.967	0.001598721363697	0.0101	0.8769	53386	77258	58749.13
173872	chr14	rs76222085	100108778	G	T	0.952	0.953	0.872	-0.0095050300143049	0.0217	0.6612	53386	77258	58749.13
166957	chr14	rs12887206	100108894	G	A	0.755	0.757	0.93	-0.0004000800213396	0.0104	0.9701	53386	77258	58749.13
170152	chr14	rs12886724	100108918	A	G	0.755	0.757	0.931	0.0006997551142732	0.0104	0.9487	53386	77258	58749.13
173328	chr14	rs4905872	100109335	C	G	0.734	0.737	0.968	-0.0001000050003333	0.0099	0.9922	53386	77258	58749.13
163884	chr14	rs12587879	100109464	G	A	0.887	0.885	0.904	0.0139029051689914	0.0143	0.3305	53386	77258	58749.13
173927	chr14	rs2180378	100109629	A	G	0.305	0.3	0.954	0.0033045340083004	0.0096	0.7342	53386	77258	58749.13
178370	chr14	rs4905873	100109824	A	G	0.242	0.239	0.988	-0.0018016219466282	0.0101	0.8593	53386	77258	58749.13
168134	chr14	rs4905874	100110024	G	A	0.242	0.239	0.988	-0.0016012813669738	0.0101	0.8773	53386	77258	58749.13
169934	chr14	rs9788569	100110120	G	A	0.871	0.87	0.916	0.0086028888072678	0.0134	0.5204	53386	77258	58749.13
172179	chr14	rs4905875	100111052	A	G	0.218	0.215	0.955	-0.0031048149534787	0.0107	0.7734	53386	77258	58749.13
167883	chr14	rs4905876	100111125	G	A	0.239	0.236	0.987	-0.0025031302181184	0.0102	0.8075	53386	77258	58749.13
162311	chr14	rs8018136	100111155	G	A	0.239	0.236	0.987	-0.0026033858701149	0.0102	0.7997	53386	77258	58749.13
169988	chr14	rs71422782	100111409	C	G	0.871	0.87	0.918	0.0087020272939009	0.0134	0.5162	53386	77258	58749.13
160241	chr14	rs12893887	100111565	G	A	0.826	0.825	0.924	0.0027960873020011	0.0118	0.8094	53386	77258	58749.13
177891	chr14	rs10149871	100111955	C	T	0.577	0.575	0.937	-0.0083043861636152	0.009	0.358	53386	77258	58749.13
168073	chr14	rs12878622	100112221	G	A	0.762	0.764	0.988	0.0028958031120254	0.0102	0.7743	53386	77258	58749.13
161441	chr14	rs149405115	100112282	G	T	0.965	0.964	0.818	0.0304031059110447	0.0259	0.2409	53386	77258	58749.13
163406	chr14	rs73348539	100112300	C	G	0.838	0.837	0.919	0.0049974917102918	0.0122	0.6837	53386	77258	58749.13
174071	chr14	rs144767726	100112787	C	A	0.963	0.963	0.783	-0.0108991808690006	0.0258	0.6745	53386	77258	58749.13
160055	chr14	rs12431602	100112819	C	T	0.577	0.575	0.938	-0.0082035573506883	0.009	0.3633	53386	77258	58749.13
177077	chr14	rs73348541	100112978	G	C	0.983	0.983	0.876	-0.0386992491392765	0.0397	0.3301	44451	56948	47316.12
178039	chr14	rs7146731	100113288	C	T	0.577	0.575	0.939	-0.0081027387031859	0.009	0.3667	53386	77258	58749.13
173686	chr14	rs4900440	100113382	A	T	0.762	0.764	0.989	0.0029955089797983	0.0102	0.7691	53386	77258	58749.13
162259	chr14	rs4900441	100113424	C	T	0.76	0.762	0.985	0.0035038543266769	0.0102	0.7316	53386	77258	58749.13
173603	chr14	rs4905877	100113480	T	A	0.762	0.764	0.989	0.0029955089797983	0.0102	0.7654	53386	77258	58749.13
176446	chr14	rs35910916	100113662	G	A	0.762	0.764	0.99	0.0027960873020011	0.0102	0.7835	53386	77258	58749.13
164494	chr14	rs145024506	100114013	C	T	0.97	0.968	0.775	0.0327962744150825	0.0284	0.2466	52493	75664	57604.43
173283	chr14	rs12889334	100114044	A	G	0.76	0.763	0.991	0.0009995003330834	0.0101	0.9216	53386	77258	58749.13
165212	chr14	rs9788495	100114076	A	G	0.257	0.253	0.982	0.001998002662673	0.01	0.8435	53386	77258	58749.13
171070	chr14	rs9788497	100114078	G	A	0.825	0.825	0.93	0.004101577021075	0.0117	0.7246	53386	77258	58749.13
164477	chr14	rs60868289	100114351	T	C	0.837	0.837	0.924	0.0049974917102918	0.0121	0.6772	53386	77258	58749.13
177431	chr14	rs12890020	100114438	A	G	0.758	0.761	0.992	0.001598721363697	0.0101	0.8711	53386	77258	58749.13
164744	chr14	rs11629115	100115147	T	C	0.258	0.254	0.981	0.0027960873020011	0.0099	0.7814	53386	77258	58749.13
160842	chr14	rs78222176	100115473	G	A	0.978	0.975	0.794	0.0803995670685707	0.0325	0.01335	52242	74674	57231.55
171848	chr14	rs10139462	100115527	C	T	0.58	0.577	0.945	-0.0060985584618694	0.0089	0.4923	53386	77258	58749.13
171170	chr14	rs4905878	100115608	C	T	0.58	0.577	0.945	-0.0059979518036359	0.0089	0.5001	53386	77258	58749.13
176242	chr14	rs35911833	100115799	C	T	0.826	0.826	0.934	0.0034041991335623	0.0117	0.7728	53386	77258	58749.13
164659	chr14	rs12880985	100116225	C	A	0.826	0.825	0.935	0.0035038543266769	0.0117	0.765	53386	77258	58749.13
165471	chr14	rs28391527	100116252	G	A	0.58	0.577	0.946	-0.0057967688471774	0.0089	0.5152	53386	77258	58749.13
173682	chr14	rs4990377	100116586	C	T	0.58	0.577	0.946	-0.0057967688471774	0.0089	0.5152	53386	77258	58749.13
174920	chr14	rs34146338	100116730	A	G	0.87	0.869	0.926	0.0100988346774146	0.0133	0.449	53386	77258	58749.13
165046	chr14	rs8007470	100116788	G	A	0.837	0.836	0.929	0.0062007356416035	0.0121	0.6073	53386	77258	58749.13
174258	chr14	rs2400762	100116842	A	G	0.587	0.585	0.94	-0.005304041591906	0.009	0.5522	53386	77258	58749.13
163683	chr14	rs2149415	100116935	C	T	0.759	0.762	0.989	-0.0009004052431641	0.0101	0.9281	53386	77258	58749.13
176188	chr14	rs11627015	100117410	A	G	0.759	0.762	0.988	-0.0009004052431641	0.0101	0.9312	53386	77258	58749.13
167180	chr14	rs142886636	100117458	C	A	0.984	0.984	0.89	-0.0272992569378225	0.0407	0.5027	43782	56036	46545.5
164033	chr14	rs11627153	100117459	G	A	0.759	0.762	0.988	-0.0009004052431641	0.0101	0.9311	53386	77258	58749.13
161857	chr14	rs10145905	100117639	A	G	0.58	0.577	0.948	-0.0058973552660839	0.0089	0.5113	53386	77258	58749.13
170618	chr14	rs11624028	100117959	T	A	0.759	0.762	0.988	-0.001300845733048	0.0101	0.8959	53386	77258	58749.13
162943	chr14	rs11628093	100117988	A	T	0.759	0.762	0.988	-0.0014009809156281	0.0101	0.8906	53386	77258	58749.13
164632	chr14	rs73348552	100118160	G	A	0.982	0.983	0.877	-0.0398016818829366	0.0395	0.3141	44451	56948	47316.12
161556	chr14	rs3825570	100119238	G	T	0.787	0.792	0.99	-0.0111013930711739	0.0106	0.2958	53386	77258	58749.13
167059	chr14	rs7140490	100119440	C	T	0.404	0.398	0.96	0.0074025335167413	0.0089	0.4072	53386	77258	58749.13
174836	chr14	rs57416838	100120817	G	T	0.982	0.983	0.893	-0.0411032840784537	0.0393	0.2952	44451	56948	47316.12
177862	chr14	rs34916886	100121487	G	A	0.787	0.792	0.991	-0.0115969858456632	0.0106	0.2709	53386	77258	58749.13
173784	chr14	rs7342498	100121772	C	A	0.598	0.604	0.962	-0.0083043861636152	0.0089	0.3535	53386	77258	58749.13
163520	chr14	rs12589575	100122731	G	T	0.826	0.826	0.949	0.0032048589489113	0.0116	0.7813	53386	77258	58749.13
168332	chr14	rs79373239	100122744	C	T	0.963	0.96	0.792	0.0148984646619666	0.0252	0.5537	53386	77258	58749.13
172001	chr14	rs36033161	100123487	T	C	0.826	0.826	0.95	0.0032048589489113	0.0116	0.7805	53386	77258	58749.13
167446	chr14	rs35826699	100123559	C	A	0.871	0.869	0.941	0.0106035827841911	0.0132	0.4242	53386	77258	58749.13
176199	chr14	rs12897285	100124055	T	C	0.827	0.826	0.952	0.0032048589489113	0.0116	0.7842	53386	77258	58749.13
177786	chr14	rs12896317	100124226	A	G	0.213	0.208	0.995	0.0117012723076411	0.0106	0.2661	53386	77258	58749.13
167298	chr14	rs4905879	100124648	C	T	0.213	0.208	0.996	0.0118001041157506	0.0105	0.2636	53386	77258	58749.13
173828	chr14	rs60944192	100124661	G	A	0.982	0.983	0.902	-0.0406970023321042	0.0391	0.2978	44451	56948	47316.12
167501	chr14	rs7145262	100125721	C	T	0.58	0.577	0.964	-0.0051029981759033	0.0088	0.5627	53386	77258	58749.13
164718	chr14	rs11627489	100126328	T	G	0.407	0.404	0.973	-0.003596459514405	0.0089	0.6832	53386	77258	58749.13
164357	chr14	rs2400763	100126416	T	C	0.631	0.634	0.942	0.0048979852621919	0.0092	0.5943	53386	77258	58749.13
168276	chr14	rs4624107	100127440	G	C	0.581	0.579	0.97	-0.0062998021485279	0.0088	0.4775	53386	77258	58749.13
168155	chr14	rs7159011	100127805	T	C	0.786	0.792	0.993	-0.0127003085782322	0.0106	0.228	53386	77258	58749.13
177776	chr14	rs10873507	100128875	G	A	0.783	0.788	0.991	-0.0114047880634385	0.0105	0.2789	53386	77258	58749.13
164849	chr14	rs10873508	100128985	T	G	0.784	0.789	0.991	-0.0115969858456632	0.0105	0.2722	53386	77258	58749.13
176756	chr14	rs11160535	100129071	A	G	0.784	0.789	0.988	-0.0116981574124923	0.0105	0.2658	53386	77258	58749.13
169411	chr14	rs10133513	100129072	T	G	0.784	0.789	0.988	-0.0116981574124923	0.0105	0.266	53386	77258	58749.13
169361	chr14	rs34890784	100129327	G	A	0.91	0.91	0.909	-0.0187955345843259	0.0158	0.2349	53386	77258	58749.13
163598	chr14	rs111585616	100129934	C	G	0.988	0.988	0.75	-0.0469029460862576	0.0605	0.4383	29804	45553	33233.75
159806	chr14	rs113659539	100130468	G	C	0.987	0.987	0.726	-0.013399371963117	0.0495	0.7857	44009	63379	48574.4
167616	chr14	rs34668196	100130946	C	G	0.582	0.579	0.978	-0.005696192544881	0.0088	0.5201	53386	77258	58749.13
176421	chr14	rs12432679	100131282	G	A	0.582	0.579	0.978	-0.0055956263571598	0.0088	0.5229	53386	77258	58749.13
168912	chr14	rs9805960	100131970	C	T	0.607	0.608	0.983	0.0053954185169075	0.0089	0.5405	53386	77258	58749.13
161806	chr14	rs11623755	100132266	G	A	0.813	0.814	0.974	-0.0006001800720324	0.0112	0.956	53386	77258	58749.13
162677	chr14	rs11624903	100133090	C	A	0.979	0.978	0.874	0.0140015196358136	0.032	0.6611	53317	76982	58638.73
170995	chr14	rs71422784	100133148	C	T	0.976	0.976	0.798	0.0225048553400694	0.0317	0.478	53200	76329	58439.19
176737	chr14	rs17562391	100133250	C	T	0.586	0.583	0.984	-0.0032954239497972	0.0088	0.7106	53386	77258	58749.13
166249	chr14	rs11844169	100133398	T	C	0.394	0.393	0.988	-0.0054950702819798	0.0088	0.5375	53386	77258	58749.13
161080	chr14	rs2895811	100133942	T	C	0.581	0.579	0.985	-0.0057967688471774	0.0088	0.5082	53386	77258	58749.13
165480	chr14	rs11626111	100134092	A	G	0.636	0.633	0.979	0.0141987193998129	0.009	0.1141	53386	77258	58749.13
175103	chr14	rs35752324	100134209	C	T	0.87	0.869	0.965	0.0108014536938559	0.013	0.4051	53386	77258	58749.13
170787	chr14	rs56245424	100134313	C	T	0.394	0.392	0.987	-0.0042992284528324	0.0088	0.627	53386	77258	58749.13
169379	chr14	rs12436072	100135306	G	A	0.581	0.578	0.983	-0.0049019951702315	0.0088	0.5728	53386	77258	58749.13
174886	chr14	rs8014986	100135718	G	A	0.826	0.826	0.98	0.0036034995896235	0.0114	0.7525	53386	77258	58749.13
165952	chr14	rs17642708	100135750	A	G	0.81	0.808	0.976	0.0170045988158238	0.0111	0.1248	53386	77258	58749.13
166779	chr14	rs1952425	100136363	C	A	0.81	0.808	0.975	0.0168964476597299	0.0111	0.127	53386	77258	58749.13
165429	chr14	rs2895812	100136420	A	G	0.217	0.212	0.984	0.0133998200630165	0.0105	0.2027	53386	77258	58749.13
161562	chr14	rs9324011	100136575	A	C	0.391	0.386	0.978	0.0071047017299317	0.0089	0.4227	53386	77258	58749.13
176457	chr14	rs192352583	100136581	T	C	0.983	0.981	0.762	0.0579952857871378	0.0388	0.1347	49955	72149	55040.0
160628	chr14	rs1958321	100137141	T	C	0.607	0.609	0.98	0.0045994064948955	0.0089	0.6081	53386	77258	58749.13
159909	chr14	rs1958320	100137162	A	G	0.175	0.175	0.974	-0.0030045090202987	0.0115	0.7934	53386	77258	58749.13
176303	chr14	rs1958319	100137166	T	C	0.607	0.609	0.98	0.0044003044444822	0.0089	0.6211	53386	77258	58749.13
175178	chr14	rs11621243	100137596	G	A	0.783	0.788	0.982	-0.0144032303107437	0.0106	0.1732	53386	77258	58749.13
165785	chr14	rs11622347	100138125	G	T	0.804	0.808	0.973	-0.0058973552660839	0.011	0.5916	53386	77258	58749.13
160693	chr14	rs116984801	100138404	A	T	0.979	0.98	0.782	-0.077097050384967	0.0344	0.02499	52493	75664	57604.43
175584	chr14	rs80321378	100138831	G	A	0.965	0.965	0.766	-0.0187955345843259	0.0267	0.4811	53386	77258	58749.13
171053	chr14	rs78031563	100138872	C	T	0.977	0.977	0.826	0.0471030274686428	0.0318	0.1381	53260	76962	58589.37
175199	chr14	rs12050196	100139434	C	T	0.453	0.45	0.955	0.0017983819413794	0.0088	0.8426	53386	77258	58749.13
165263	chr14	rs151024343	100140368	G	T	0.963	0.965	0.868	-0.0530949163341788	0.0248	0.03259	53386	77258	58749.13
177616	chr14	rs11160538	100140370	C	T	0.426	0.428	0.952	0.0013990209137074	0.0089	0.8716	53386	77258	58749.13
167125	chr14	rs56317087	100140511	C	T	0.889	0.891	0.924	-0.0239956055562207	0.0143	0.09286	53386	77258	58749.13
163596	chr14	rs56278115	100140849	G	A	0.978	0.978	0.703	-0.007004474152883	0.0354	0.8427	53386	77258	58749.13
178092	chr14	rs7158073	100141689	T	C	0.425	0.427	0.96	0.0024968801985871	0.0089	0.7776	53386	77258	58749.13
165882	chr14	rs138618048	100142541	G	A	0.981	0.981	0.949	-0.0511985620326965	0.0336	0.1269	49763	70164	54420.13
161860	chr14	rs943886	100142650	G	A	0.944	0.945	0.935	-0.0278954863187535	0.0193	0.1498	53386	77258	58749.13
173865	chr14	rs118010124	100145191	G	A	0.915	0.915	0.936	-0.0086977157031958	0.0159	0.5849	53386	77258	58749.13
166434	chr14	rs10139550	100145710	C	G	0.575	0.572	0.957	-0.0031048149534787	0.0089	0.7256	53386	77258	58749.13
168449	chr14	rs78677915	100145711	C	T	0.941	0.94	0.892	0.0236969951765786	0.0193	0.2199	53386	77258	58749.13
176406	chr14	rs76234538	100146453	G	A	0.954	0.953	0.904	0.0308007491527123	0.0215	0.152	53386	77258	58749.13
171019	chr14	rs8019753	100148898	T	C	0.375	0.37	0.949	0.0166997792224134	0.0091	0.0674	53386	77258	58749.13
169244	chr14	rs8003602	100148961	T	C	0.264	0.261	0.963	0.0102968054773682	0.01	0.3008	53386	77258	58749.13
160954	chr14	rs61984439	100149298	A	G	0.98	0.982	0.772	-0.0513038207587421	0.036	0.1543	53386	77258	58749.13
170574	chr14	rs3783320	100149458	A	G	0.24	0.238	0.962	0.0046989426564652	0.0103	0.6475	53386	77258	58749.13
171544	chr14	rs4145039	100149502	C	A	0.556	0.557	0.951	-0.0030045090202987	0.0089	0.7377	53386	77258	58749.13
160398	chr14	rs7157609	100150445	G	A	0.686	0.681	0.948	0.0059025456526138	0.0095	0.5377	53386	77258	58749.13
165569	chr14	rs61984440	100150975	T	C	0.686	0.682	0.947	0.0053954185169075	0.0095	0.5699	53386	77258	58749.13
160829	chr14	rs11626635	100152269	C	T	0.919	0.922	0.94	-0.0251024465608414	0.0165	0.1288	53386	77258	58749.13
162223	chr14	rs17098923	100153507	C	T	0.968	0.968	0.95	-0.0074980401773571	0.0254	0.7671	53150	76107	58357.44
162208	chr14	rs74443382	100153871	G	A	0.875	0.877	0.937	-0.0263953113595316	0.0135	0.04969	53386	77258	58749.13
169257	chr14	rs943884	100153902	C	T	0.126	0.124	0.937	0.0274984287018097	0.0134	0.04031	53386	77258	58749.13
164936	chr14	rs115980883	100154760	C	A	0.969	0.969	0.934	-0.0102018624845967	0.0259	0.695	53150	76107	58357.44
171387	chr14	rs7144398	100155415	A	G	0.67	0.669	0.961	-0.0123965203365513	0.0093	0.1832	53386	77258	58749.13
174284	chr14	rs1952423	100157099	C	A	0.796	0.801	0.961	-0.0267958227871631	0.0109	0.01429	53386	77258	58749.13
163066	chr14	rs3742375	100157224	C	G	0.822	0.82	0.977	0.0069954745123864	0.0114	0.5401	53386	77258	58749.13
175185	chr14	rs943883	100157647	G	A	0.534	0.538	0.971	-0.0220002402796674	0.0087	0.01199	53386	77258	58749.13
178006	chr14	rs117244059	100157934	G	A	0.921	0.92	0.962	-0.001100605444033	0.0162	0.9482	53386	77258	58749.13
177763	chr14	rs754203	100157967	A	G	0.693	0.693	0.973	-0.0139975096438537	0.0094	0.1384	53386	77258	58749.13
159440	chr14	rs4900442	100158241	C	T	0.534	0.538	0.972	-0.0218980211012161	0.0087	0.01199	53386	77258	58749.13
174283	chr14	rs117491281	100158310	G	A	0.983	0.985	0.808	-0.0867023338392929	0.0404	0.03174	47098	67416	51795.49
173935	chr14	rs187966168	100158677	A	G	0.983	0.983	0.931	-0.0509986009718156	0.0373	0.1715	46323	65528	50666.87
167696	chr14	rs34832190	100160352	A	G	0.635	0.633	0.986	0.0166997792224134	0.009	0.06243	53386	77258	58749.13
176936	chr14	rs28787321	100160370	G	A	0.534	0.538	0.975	-0.0214994661132367	0.0087	0.01358	53386	77258	58749.13
165467	chr14	rs34703277	100162288	C	T	0.979	0.978	0.85	0.0423983514166169	0.0326	0.1936	53173	77050	58538.66
176288	chr14	rs79718477	100162617	A	C	0.921	0.925	0.974	-0.0360003042410416	0.0164	0.02793	53386	77258	58749.13
164344	chr14	rs10137574	100162924	C	G	0.693	0.693	0.982	-0.0130953713122409	0.0094	0.1628	53386	77258	58749.13
161332	chr14	rs7156258	100162941	G	C	0.368	0.37	0.991	-0.0160988945897493	0.0089	0.07114	53386	77258	58749.13
163855	chr14	rs8010253	100164800	T	C	0.356	0.357	0.994	-0.0176956485356892	0.009	0.04969	53386	77258	58749.13
168350	chr14	rs8009011	100164857	C	T	0.368	0.369	0.994	-0.0159972768350078	0.0089	0.0731	53386	77258	58749.13
176427	chr14	rs3742376	100165673	C	T	0.693	0.693	0.987	-0.013004189135254	0.0094	0.1645	53386	77258	58749.13
166874	chr14	rs3742377	100166228	G	A	0.841	0.844	0.988	-0.0196008476550609	0.0119	0.09851	53386	77258	58749.13
159848	chr14	rs943881	100166300	T	C	0.646	0.645	0.999	0.0183996828453635	0.009	0.04045	53386	77258	58749.13
174364	chr14	rs943880	100166489	G	C	0.646	0.645	0.999	0.0183996828453635	0.009	0.0409	53386	77258	58749.13
172720	chr14	rs12894973	100166652	C	T	0.646	0.645	0.999	0.0183996828453635	0.009	0.04064	53386	77258	58749.13
163666	chr14	rs147272400	100166949	T	G	0.976	0.973	0.846	0.0684994164246923	0.0302	0.02352	52307	74735	57294.48
160910	chr14	rs4905880	100167190	T	G	0.691	0.692	0.989	-0.0132980281439898	0.0094	0.1545	53386	77258	58749.13
159707	chr14	rs4905881	100167595	C	T	0.691	0.692	0.989	-0.0130953713122409	0.0094	0.1601	53386	77258	58749.13
165099	chr14	rs35683282	100167890	A	T	0.646	0.644	0.999	0.0189983824093147	0.009	0.03439	53386	77258	58749.13
161337	chr14	rs34315028	100168006	C	A	0.646	0.645	0.999	0.0187039847937718	0.009	0.03773	53386	77258	58749.13
170157	chr14	rs7148158	100168149	G	A	0.691	0.692	0.989	-0.0131966945943914	0.0094	0.1587	53386	77258	58749.13
166373	chr14	rs36112081	100168173	A	G	0.646	0.644	0.999	0.0194986595340326	0.009	0.0302	53386	77258	58749.13
161169	chr14	rs7148504	100168298	G	T	0.337	0.336	0.994	0.0077002766261879	0.0091	0.4008	53386	77258	58749.13
168658	chr14	rs180678415	100168863	C	G	0.986	0.987	0.672	-0.0361039752308815	0.0503	0.4725	44666	62241	48411.52
167174	chr14	rs57090479	100169075	T	C	0.634	0.632	0.998	0.0168964476597299	0.0089	0.05886	53386	77258	58749.13
159751	chr14	rs1951575	100169479	T	C	0.634	0.632	0.998	0.0170045988158238	0.0089	0.05642	53386	77258	58749.13
168233	chr14	rs1951576	100169617	A	G	0.646	0.644	0.999	0.0190964956909883	0.009	0.03357	53386	77258	58749.13
171550	chr14	rs34513148	100170616	A	G	0.636	0.634	0.996	0.0167981182758809	0.0089	0.06089	53386	77258	58749.13
160876	chr14	rs12435918	100170895	A	G	0.691	0.692	0.991	-0.0130953713122409	0.0093	0.1613	53386	77258	58749.13
162173	chr14	rs61076771	100171013	T	G	0.634	0.632	0.998	0.0167981182758809	0.0089	0.05918	53386	77258	58749.13
164595	chr14	rs17643008	100171077	C	T	0.636	0.634	0.996	0.0166014304974254	0.0089	0.06392	53386	77258	58749.13
163014	chr14	rs17098927	100171095	A	C	0.841	0.845	0.989	-0.0201006717070029	0.0119	0.09058	53386	77258	58749.13
164301	chr14	rs71422785	100171100	T	C	0.979	0.978	0.852	0.0366983037826737	0.0325	0.2589	53173	77050	58538.66
168253	chr14	rs34212776	100171403	A	G	0.636	0.634	0.995	0.0166997792224134	0.0089	0.06114	53386	77258	58749.13
168813	chr14	rs11628270	100171452	A	T	0.921	0.925	0.98	-0.0372969647443931	0.0163	0.02267	53386	77258	58749.13
176120	chr14	rs34891372	100171990	G	A	0.626	0.624	0.987	0.0167981182758809	0.0089	0.05986	53386	77258	58749.13
178125	chr14	rs35965011	100172256	T	C	0.636	0.634	0.994	0.0166997792224134	0.0089	0.06173	53386	77258	58749.13
163287	chr14	rs12588744	100172362	T	C	0.0322	0.0321	0.957	0.0086028888072678	0.0251	0.7309	53150	76107	58357.44
164489	chr14	rs2146238	100172729	T	G	0.167	0.168	0.993	-0.0095050300143049	0.0116	0.413	53386	77258	58749.13
177197	chr14	rs117533382	100172736	G	A	0.983	0.984	0.831	-0.0488016642355575	0.0376	0.1949	52566	75022	57651.95
171862	chr14	rs2273839	100172899	A	G	0.636	0.634	0.993	0.0166997792224134	0.009	0.06237	53386	77258	58749.13
162446	chr14	rs76113576	100173535	G	C	0.92	0.92	0.971	-0.0025031302181184	0.0161	0.8768	53386	77258	58749.13
171313	chr14	rs3783321	100173567	T	G	0.636	0.634	0.993	0.0166014304974254	0.009	0.06305	53386	77258	58749.13
171530	chr14	rs4485283	100173694	A	T	0.921	0.925	0.978	-0.036798848237098	0.0164	0.02448	53386	77258	58749.13
176763	chr14	rs36018216	100174178	G	A	0.636	0.634	0.992	0.0165030720990143	0.009	0.06619	53386	77258	58749.13
161625	chr14	rs184185267	100174543	T	C	0.983	0.983	0.805	-0.0248973835545144	0.04	0.534	46561	65994	50862.79
164741	chr14	rs4905882	100175109	C	T	0.18	0.182	0.985	-0.0073972926304747	0.0113	0.5121	53386	77258	58749.13
165946	chr14	rs12434024	100175275	C	G	0.841	0.844	0.981	-0.021203207651103	0.0119	0.07536	53386	77258	58749.13
166221	chr14	rs11624593	100175652	C	G	0.18	0.182	0.984	-0.0073972926304747	0.0113	0.5089	53386	77258	58749.13
165632	chr14	rs116921022	100176294	T	G	0.986	0.987	0.811	-0.0169020380753563	0.0505	0.7371	37788	48243	40051.95
162691	chr14	rs12885960	100177128	A	C	0.648	0.647	0.989	0.0187039847937718	0.009	0.03844	53386	77258	58749.13
162421	chr14	rs10145696	100177506	C	G	0.532	0.536	0.978	-0.0222047099881925	0.0087	0.0109	53386	77258	58749.13
166951	chr14	rs68104925	100177681	C	T	0.648	0.647	0.987	0.0179970767016546	0.0091	0.04644	53386	77258	58749.13
169175	chr14	rs12435858	100177915	A	G	0.168	0.17	0.981	-0.0111013930711739	0.0116	0.3399	53386	77258	58749.13
170946	chr14	rs58648175	100178707	A	C	0.636	0.634	0.985	0.0165030720990143	0.009	0.06709	53386	77258	58749.13
175309	chr14	rs11628362	100178900	A	G	0.985	0.985	0.911	0.001598721363697	0.0387	0.9663	50956	72636	55791.73
175274	chr14	rs75107773	100179671	G	A	0.841	0.844	0.975	-0.019294956182969	0.012	0.1073	53386	77258	58749.13
160742	chr14	rs28748133	100180140	T	C	0.693	0.693	0.976	-0.0143017847108596	0.0094	0.1285	53386	77258	58749.13
162413	chr14	rs35110752	100180852	C	A	0.648	0.647	0.984	0.0183015011699126	0.0091	0.04316	53386	77258	58749.13
165168	chr14	rs11628052	100181563	A	G	0.533	0.537	0.971	-0.0217038334437866	0.0087	0.01318	53386	77258	58749.13
177290	chr14	rs11628089	100181652	C	T	0.649	0.648	0.982	0.0179970767016546	0.0091	0.04691	53386	77258	58749.13
160266	chr14	rs3752957	100182082	T	C	0.841	0.844	0.972	-0.0187955345843259	0.012	0.1162	53386	77258	58749.13
177709	chr14	rs3752958	100182687	C	A	0.866	0.864	0.969	0.013202462677756	0.0128	0.3015	53386	77258	58749.13
168286	chr14	rs8022722	100182725	A	G	0.692	0.693	0.972	-0.0142003494011414	0.0094	0.1339	53386	77258	58749.13
169527	chr14	rs911913	100182801	C	T	0.841	0.844	0.971	-0.0191012733024012	0.012	0.111	53386	77258	58749.13
167889	chr14	rs78527951	100182829	T	A	0.921	0.925	0.968	-0.0360003042410416	0.0164	0.02848	53386	77258	58749.13
174142	chr14	rs78482721	100182945	G	C	0.921	0.924	0.967	-0.0363009797263316	0.0164	0.02734	53386	77258	58749.13
177537	chr14	rs10131706	100183061	G	T	0.694	0.694	0.971	-0.0144032303107437	0.0095	0.1278	53386	77258	58749.13
169940	chr14	rs75136142	100183076	C	G	0.921	0.925	0.967	-0.0355028330426552	0.0164	0.03064	53386	77258	58749.13
176862	chr14	rs74784375	100183077	G	A	0.973	0.972	0.915	0.041995705452017	0.0276	0.1282	52493	75664	57604.43
176279	chr14	rs79445259	100183139	T	C	0.921	0.924	0.967	-0.0346017967900747	0.0164	0.03516	53386	77258	58749.13
160795	chr14	rs2295910	100184089	T	G	0.916	0.921	0.955	-0.0377953294954024	0.0162	0.01955	53386	77258	58749.13
178353	chr14	rs2295911	100184101	G	A	0.826	0.824	0.958	0.0135971385060249	0.0116	0.2394	53386	77258	58749.13
167983	chr14	rs72708320	100184105	C	G	0.918	0.918	0.952	-0.0030045090202987	0.0161	0.853	53386	77258	58749.13
168507	chr14	rs7151522	100184589	A	G	0.247	0.249	0.966	-0.0087985943563496	0.0101	0.384	53386	77258	58749.13
169598	chr14	rs7151887	100184783	A	G	0.247	0.25	0.966	-0.0087985943563496	0.0101	0.3875	53386	77258	58749.13
165010	chr14	rs7157032	100185023	G	T	0.566	0.569	0.979	0.0077002766261879	0.0088	0.3831	53386	77258	58749.13
171335	chr14	rs1957512	100186200	G	A	0.0576	0.0561	0.94	0.0324962313421326	0.0192	0.09098	53386	77258	58749.13
169353	chr14	rs1957513	100186390	T	C	0.0561	0.0549	0.943	0.0315955615897506	0.0193	0.1021	53386	77258	58749.13
164907	chr14	rs1957514	100186443	A	G	0.463	0.458	0.953	0.0124027667170427	0.0089	0.1605	53386	77258	58749.13
169142	chr14	rs1957515	100186495	C	T	0.0561	0.0549	0.943	0.031799009548949	0.0193	0.09992	53386	77258	58749.13
164681	chr14	rs4905884	100187321	C	A	0.922	0.925	0.957	-0.0383978517965666	0.0166	0.0207	53386	77258	58749.13
174710	chr14	rs4905885	100187328	G	A	0.922	0.925	0.957	-0.0383978517965666	0.0166	0.02054	53386	77258	58749.13
163262	chr14	rs143540314	100187330	G	A	0.947	0.947	0.847	0.0099008246772624	0.021	0.6384	53386	77258	58749.13
176165	chr14	rs2273840	100188144	A	C	0.921	0.925	0.956	-0.0398016818829366	0.0165	0.01628	53386	77258	58749.13
165510	chr14	rs6575744	100188938	G	C	0.0559	0.0547	0.936	0.031799009548949	0.0194	0.1018	53386	77258	58749.13
178004	chr14	rs34640436	100189109	G	A	0.883	0.882	0.931	0.0059025456526138	0.0139	0.6695	53386	77258	58749.13
172581	chr14	rs10151332	100189287	C	T	0.498	0.494	0.932	0.00730326611012	0.0089	0.4111	53386	77258	58749.13
165752	chr14	rs12896665	100189423	A	G	0.721	0.721	0.925	0.0111970780932162	0.01	0.2633	53386	77258	58749.13
172997	chr14	rs59098328	100189689	G	A	0.756	0.756	0.936	0.0062007356416035	0.0103	0.5475	53386	77258	58749.13
172440	chr14	rs76057882	100190063	A	G	0.953	0.953	0.894	0.0243998868235351	0.0215	0.2565	53386	77258	58749.13
163829	chr14	rs8018381	100190130	T	A	0.136	0.131	0.946	0.0392014821991368	0.013	0.002633	53386	77258	58749.13
174499	chr14	rs10129557	100191060	T	C	0.137	0.131	0.941	0.0381047060335456	0.013	0.003498	53386	77258	58749.13
169923	chr14	rs11848129	100191202	G	A	0.675	0.675	0.929	0.0072039888485025	0.0095	0.4492	53386	77258	58749.13
161470	chr14	rs76927709	100191710	C	T	0.976	0.973	0.864	0.0725996924143435	0.0302	0.01636	52307	74735	57294.48
171904	chr14	rs76677434	100192066	G	A	0.976	0.973	0.869	0.0703000168001571	0.0301	0.01962	52307	74735	57294.48
171938	chr14	rs78438059	100192468	G	T	0.972	0.973	0.773	-0.026898543868701	0.03	0.3697	53386	77258	58749.13
172598	chr14	rs11850643	100193684	G	A	0.964	0.964	0.8	0.0077995046323818	0.0261	0.7662	53386	77258	58749.13
172766	chr14	rs73350470	100193846	G	C	0.875	0.875	0.88	-0.0058973552660839	0.0139	0.6748	53386	77258	58749.13
177497	chr14	rs73350477	100194128	T	C	0.824	0.825	0.916	-0.0051029981759033	0.0118	0.669	53386	77258	58749.13
167580	chr14	rs8019904	100194281	A	G	0.976	0.977	0.912	-0.066599309771242	0.0301	0.02714	52791	75027	57818.57
167838	chr14	rs8020813	100194638	G	A	0.836	0.837	0.942	-0.0065010863423599	0.012	0.5886	53386	77258	58749.13
176666	chr14	rs4905886	100194848	C	T	0.836	0.837	0.943	-0.0050024916227914	0.012	0.6779	53386	77258	58749.13
161001	chr14	rs4905887	100194861	C	T	0.835	0.837	0.944	-0.005696192544881	0.012	0.634	53386	77258	58749.13
164636	chr14	rs8011599	100196409	C	T	0.976	0.977	0.911	-0.0593997472816252	0.0299	0.04728	52791	75027	57818.57
170606	chr14	rs79983810	100196692	C	T	0.795	0.796	0.939	-0.0054950702819798	0.011	0.6164	53386	77258	58749.13
165705	chr14	rs2181228	100196928	G	A	0.799	0.801	0.938	-0.0114958245134845	0.0111	0.3008	53386	77258	58749.13
169796	chr14	rs2281682	100197723	C	T	0.17	0.168	0.949	0.0060019521956343	0.0118	0.612	53386	77258	58749.13
173569	chr14	rs75016974	100197940	C	T	0.86	0.86	0.954	0.0030952049073025	0.0127	0.8074	53386	77258	58749.13
168831	chr14	rs8003129	100197993	T	A	0.166	0.165	0.953	0.0063994795805678	0.0119	0.5877	53386	77258	58749.13
165615	chr14	rs8003178	100198810	A	C	0.0239	0.023	0.916	0.0636037093371393	0.0299	0.03369	52791	75027	57818.57
169728	chr14	rs113604146	100199340	G	A	0.982	0.983	0.731	-0.0680968444676575	0.0382	0.07446	53098	75998	58283.24
168607	chr14	rs114425231	100199351	C	T	0.976	0.977	0.919	-0.0662039071233048	0.0301	0.02788	52791	75027	57818.57
171551	chr14	rs11620766	100199988	G	A	0.788	0.79	0.954	-0.006199175242821	0.0108	0.5626	53386	77258	58749.13
162929	chr14	rs116035415	100200135	G	A	0.964	0.964	0.918	-0.0140989243795016	0.0242	0.5593	53386	77258	58749.13
177604	chr14	rs11620750	100200230	A	G	0.786	0.788	0.955	-0.007296555232638	0.0107	0.4954	53386	77258	58749.13
173983	chr14	rs8003657	100200284	A	G	0.168	0.167	0.96	0.0037031349243813	0.0118	0.7499	53386	77258	58749.13
161758	chr14	rs8009754	100201351	C	T	0.79	0.792	0.958	-0.0065010863423599	0.0108	0.5466	53386	77258	58749.13
168870	chr14	rs1555514	100201864	G	A	0.859	0.858	0.967	0.0049974917102918	0.0126	0.6916	53386	77258	58749.13
173543	chr14	rs58733778	100203110	T	C	0.789	0.791	0.963	-0.0065010863423599	0.0107	0.5474	53386	77258	58749.13
163096	chr14	rs59482410	100203151	A	G	0.789	0.791	0.963	-0.0067024110596754	0.0107	0.5325	53386	77258	58749.13
172901	chr14	rs1467582	100203421	C	A	0.359	0.357	0.975	0.0028958031120254	0.0091	0.7512	53386	77258	58749.13
175781	chr14	rs4905888	100203661	G	A	0.358	0.356	0.977	0.0027960873020011	0.0091	0.7607	53386	77258	58749.13
163957	chr14	rs12896788	100203887	A	G	0.148	0.147	0.977	-0.0019018072895963	0.0123	0.878	53386	77258	58749.13
172532	chr14	rs183347579	100204098	G	A	0.963	0.961	0.829	0.0203025023378308	0.0248	0.4126	53386	77258	58749.13
172380	chr14	rs12435062	100204570	C	T	0.362	0.36	0.979	0.0018981972830802	0.0091	0.8362	53386	77258	58749.13
170932	chr14	rs186285733	100204579	G	A	0.979	0.98	0.736	-0.0403012967735257	0.0352	0.2524	53386	77258	58749.13
173949	chr14	rs12232161	100204681	A	G	0.148	0.147	0.98	-0.0030045090202987	0.0123	0.8039	53386	77258	58749.13
167613	chr14	rs11160541	100204707	C	T	0.362	0.36	0.98	0.001998002662673	0.009	0.8222	53386	77258	58749.13
172576	chr14	rs4905890	100205888	T	C	0.146	0.146	0.981	-0.0031950988965408	0.0123	0.7952	53386	77258	58749.13
171649	chr14	rs4905891	100205981	G	A	0.148	0.147	0.982	-0.0023026490626755	0.0123	0.8532	53386	77258	58749.13
159499	chr14	rs1077901	100207687	A	T	0.14	0.141	0.985	-0.0033957590691798	0.0125	0.7845	53386	77258	58749.13
174513	chr14	rs10144665	100208156	T	G	0.356	0.354	0.984	0.0017983819413794	0.0091	0.8463	53386	77258	58749.13
172931	chr14	rs1957516	100208990	A	G	0.136	0.136	0.995	-0.0085968472255182	0.0126	0.4969	53386	77258	58749.13
167179	chr14	rs11623170	100209154	A	G	0.776	0.778	0.985	-0.0082035573506883	0.0104	0.4322	53386	77258	58749.13
165472	chr14	rs149900961	100209399	C	T	0.981	0.981	0.897	-0.008395140788382	0.0342	0.8058	50829	72290	55789.63
163434	chr14	rs7154200	100209930	G	A	0.361	0.36	0.989	0.0017983819413794	0.009	0.8445	53386	77258	58749.13
165059	chr14	rs8011140	100210370	G	A	0.361	0.36	0.988	0.0013990209137074	0.009	0.8755	53386	77258	58749.13
174707	chr14	rs151243321	100210792	C	G	0.979	0.979	0.859	0.0133011462391285	0.0331	0.6878	52087	75237	57188.46
176528	chr14	rs8018045	100211567	T	C	0.777	0.779	0.981	-0.0095050300143049	0.0104	0.3602	53386	77258	58749.13
165103	chr14	rs75604884	100211701	C	G	0.977	0.977	0.926	-0.0594952597858765	0.0301	0.04843	52555	74794	57584.08
162611	chr14	rs10438231	100211950	C	T	0.144	0.144	0.984	-0.0051029981759033	0.0124	0.6775	53386	77258	58749.13
165962	chr14	rs17564013	100212017	C	T	0.867	0.866	0.989	0.0065981840282271	0.0127	0.6065	53386	77258	58749.13
172705	chr14	rs12437274	100212394	C	A	0.867	0.866	0.989	0.0066975214477213	0.0127	0.5977	53386	77258	58749.13
168570	chr14	rs78014881	100212433	C	T	0.96	0.957	0.834	0.0448012667045393	0.0238	0.05947	53386	77258	58749.13
165476	chr14	rs117120461	100212468	C	G	0.979	0.979	0.861	0.0147014028528927	0.033	0.6562	52087	75237	57188.46
167324	chr14	rs9324013	100212566	G	A	0.36	0.358	0.991	0.0032048589489113	0.009	0.7185	53386	77258	58749.13
161423	chr14	rs9324014	100213309	G	A	0.362	0.36	0.992	0.0020977980821461	0.009	0.8191	53386	77258	58749.13
178164	chr14	rs75060272	100213344	A	G	0.981	0.982	0.893	-0.0138961051921114	0.0343	0.6849	51237	72723	56209.75
172502	chr14	rs11621662	100213461	C	A	0.868	0.867	0.989	0.0068961666878413	0.0128	0.5886	53386	77258	58749.13
162186	chr14	rs150373499	100213473	C	T	0.977	0.978	0.927	-0.0598986354083514	0.0302	0.04691	52555	74794	57584.08
161203	chr14	rs11160542	100213612	A	G	0.868	0.867	0.989	0.0071047017299317	0.0128	0.5775	53386	77258	58749.13
167389	chr14	rs11160543	100213911	C	T	0.868	0.867	0.988	0.00730326611012	0.0128	0.5688	53386	77258	58749.13
165740	chr14	rs960891	100214342	C	T	0.502	0.498	0.965	0.0064988367398296	0.0088	0.4617	53386	77258	58749.13
172792	chr14	rs8014108	100214850	A	C	0.777	0.779	0.977	-0.0095050300143049	0.0105	0.3616	53386	77258	58749.13
166640	chr14	rs4905892	100215105	C	T	0.867	0.866	0.984	0.0072039888485025	0.0128	0.5735	53386	77258	58749.13
170254	chr14	rs6575745	100215112	G	A	0.138	0.139	0.983	-0.0105049846451474	0.0126	0.4043	53386	77258	58749.13
164426	chr14	rs7158575	100215383	T	C	0.144	0.144	0.978	-0.0054045784588597	0.0124	0.6618	53386	77258	58749.13
172098	chr14	rs72708333	100215405	G	A	0.797	0.798	0.963	-0.009000382197299	0.0109	0.4053	53386	77258	58749.13
175822	chr14	rs10138664	100215595	G	A	0.368	0.366	0.981	0.0037031349243813	0.009	0.68	53386	77258	58749.13
160161	chr14	rs12433885	100215648	C	A	0.886	0.886	0.966	0.0014988761237359	0.0138	0.9127	53386	77258	58749.13
172526	chr14	rs12433981	100215831	G	A	0.144	0.144	0.974	-0.0048015088161939	0.0124	0.7021	53386	77258	58749.13
170844	chr14	rs12879440	100216161	G	A	0.367	0.365	0.978	0.0037031349243813	0.009	0.6856	53386	77258	58749.13
168526	chr14	rs8004672	100216335	G	T	0.144	0.144	0.971	-0.005696192544881	0.0125	0.6475	53386	77258	58749.13
170598	chr14	rs28576468	100216371	C	A	0.869	0.871	0.907	-0.0172987645783295	0.0134	0.1958	53386	77258	58749.13
168007	chr14	rs10141887	100216718	C	T	0.367	0.365	0.973	0.0043007385516922	0.009	0.6367	53386	77258	58749.13
176297	chr14	rs10141893	100216743	C	G	0.367	0.365	0.974	0.0044003044444822	0.009	0.6288	53386	77258	58749.13
169320	chr14	rs732787	100217036	A	G	0.365	0.363	0.972	0.0029955089797983	0.0091	0.7403	53386	77258	58749.13
168211	chr14	rs911918	100217090	T	C	0.365	0.363	0.971	0.0037031349243813	0.0091	0.6831	53386	77258	58749.13
166815	chr14	rs8011081	100217599	G	C	0.861	0.861	0.964	0.0020977980821461	0.0127	0.8669	53386	77258	58749.13
170074	chr14	rs8015699	100218023	G	A	0.635	0.636	0.966	-0.003596459514405	0.0091	0.6883	53386	77258	58749.13
176847	chr14	rs10148112	100218282	G	C	0.391	0.389	0.96	0.0044998604248922	0.009	0.6206	53386	77258	58749.13
173170	chr14	rs8016044	100218360	C	T	0.025	0.0246	0.898	0.0109992854583691	0.0294	0.7094	53200	76329	58439.19
166791	chr14	rs74869274	100218468	C	T	0.971	0.97	0.725	-0.0034961042567088	0.0304	0.9082	52493	75664	57604.43
171248	chr14	rs140019161	100218738	G	A	0.953	0.953	0.82	-0.0023026490626755	0.0225	0.919	53386	77258	58749.13
177112	chr14	rs71422786	100220400	C	T	0.938	0.939	0.758	-0.0142003494011414	0.0206	0.4913	53386	77258	58749.13
176383	chr14	rs56075970	100220476	A	G	0.981	0.982	0.859	-0.0344051267241774	0.0349	0.325	50868	72346	55836.8
160448	chr14	rs58375254	100220531	C	G	0.952	0.954	0.889	-0.0154994990469515	0.0216	0.475	53386	77258	58749.13
177300	chr14	rs74621727	100220974	G	A	0.971	0.972	0.905	-0.0092022107647994	0.0273	0.7361	53386	77258	58749.13
164305	chr14	rs11625037	100221324	C	G	0.829	0.831	0.908	-0.0123965203365513	0.012	0.3016	53386	77258	58749.13
167018	chr14	rs11844271	100221479	T	C	0.969	0.969	0.853	-0.0093031403261444	0.0272	0.7323	53386	77258	58749.13
176085	chr14	rs35543760	100221612	T	C	0.731	0.728	0.84	0.0048979852621919	0.0106	0.6403	53386	77258	58749.13
176402	chr14	rs2015968	100221840	T	A	0.339	0.336	0.787	0.0109992854583691	0.0103	0.2831	53386	77258	58749.13
170810	chr14	rs1006927	100221935	C	T	0.63	0.632	0.794	-0.0171970248285215	0.01	0.08578	53386	77258	58749.13
166717	chr14	rs113352598	100222110	A	G	0.972	0.972	0.911	0.0001999800026662	0.0275	0.9938	53200	76329	58439.19
175510	chr14	rs8008914	100222531	C	T	0.192	0.192	0.928	0.0047984689115734	0.0113	0.6711	53386	77258	58749.13
164232	chr14	rs1548271	100222896	A	C	0.201	0.203	0.934	-0.003596459514405	0.0111	0.7435	53386	77258	58749.13
159447	chr14	rs1972482	100222974	T	G	0.0694	0.0674	0.931	0.0099008246772624	0.0177	0.5773	53386	77258	58749.13
159666	chr14	rs148526127	100223053	C	T	0.965	0.966	0.731	0.0291995144044279	0.0278	0.2934	53027	76178	58210.26
165736	chr14	rs1972483	100223108	C	T	0.561	0.568	0.95	-0.019294956182969	0.0089	0.03046	53386	77258	58749.13
166156	chr14	rs8014181	100223304	A	G	0.509	0.517	0.949	-0.0163021610829842	0.0089	0.06492	53386	77258	58749.13
163539	chr14	rs4900444	100223532	T	C	0.0288	0.028	0.936	0.0346043046869299	0.0269	0.1984	53027	76178	58210.26
160363	chr14	rs117247315	100224552	G	A	0.972	0.972	0.928	-0.0031950988965408	0.0273	0.9068	53200	76329	58439.19
161689	chr14	rs55655133	100224938	A	G	0.798	0.797	0.963	0.004001981379298	0.0109	0.7137	53386	77258	58749.13
168270	chr14	rs1475130	100225144	T	C	0.34	0.344	0.98	-0.0108991808690006	0.0092	0.2347	53386	77258	58749.13
162366	chr14	rs141976762	100225226	G	T	0.978	0.978	0.755	-0.0227979086760041	0.0337	0.4973	53386	77258	58749.13
171380	chr14	rs1885595	100225481	T	G	0.0289	0.028	0.943	0.0376040223973664	0.0268	0.1604	53027	76178	58210.26
163710	chr14	rs10130992	100225957	A	C	0.521	0.514	0.971	0.0155977206230546	0.0088	0.07533	53386	77258	58749.13
170883	chr14	rs17099012	100226099	G	A	0.548	0.554	0.98	-0.0145960053074092	0.0087	0.09426	53386	77258	58749.13
167894	chr14	rs140517442	100226753	C	T	0.986	0.986	0.809	-0.0319964709431669	0.0433	0.4596	49342	70384	53938.52
173676	chr14	rs7150911	100226775	T	C	0.546	0.551	0.985	-0.0151034855773182	0.0087	0.08387	53386	77258	58749.13
175567	chr14	rs11622669	100226837	G	C	0.689	0.683	0.988	0.0155977206230546	0.0093	0.09453	53386	77258	58749.13
174997	chr14	rs9324015	100227884	T	A	0.838	0.837	0.976	0.0025966258472659	0.0118	0.8245	53386	77258	58749.13
165183	chr14	rs8022811	100228290	G	A	0.838	0.837	0.978	0.0028958031120254	0.0118	0.8052	53386	77258	58749.13
164470	chr14	rs17099026	100228342	C	T	0.687	0.681	0.991	0.0153023200084426	0.0093	0.09894	53386	77258	58749.13
160672	chr14	rs74083917	100228471	T	C	0.97	0.97	0.935	0.0026963615477425	0.0264	0.9176	53200	76329	58439.19
175189	chr14	rs12050262	100228552	A	G	0.029	0.028	0.953	0.0377003271828256	0.0266	0.157	53027	76178	58210.26
168355	chr14	rs143818429	100228967	C	T	0.972	0.972	0.951	-0.0334016766340304	0.0269	0.2144	52791	75027	57818.57
177010	chr14	rs10132363	100228978	T	A	0.798	0.797	0.986	0.0026963615477425	0.0108	0.8018	53386	77258	58749.13
177284	chr14	rs8008821	100229003	T	G	0.029	0.0282	0.948	0.0344980404075674	0.0267	0.1963	53027	76178	58210.26
178423	chr14	rs7145539	100229230	G	A	0.798	0.797	0.988	0.0022973590486834	0.0108	0.8328	53386	77258	58749.13
176748	chr14	rs80271555	100229240	T	A	0.966	0.966	0.923	0.027196791588428	0.0249	0.2747	53386	77258	58749.13
174316	chr14	rs59979979	100229275	T	C	0.878	0.878	0.977	-0.0114047880634385	0.0133	0.3889	53386	77258	58749.13
165520	chr14	rs55713131	100229447	A	T	0.97	0.97	0.932	0.0027960873020011	0.0264	0.9148	53200	76329	58439.19
172064	chr14	rs7147075	100229516	T	C	0.758	0.757	0.967	0.0052959516591825	0.0102	0.6008	53386	77258	58749.13
166512	chr14	rs927464	100229987	T	A	0.0226	0.022	0.953	0.0289955368412525	0.0301	0.3352	52742	75674	57937.32
165318	chr14	rs142041893	100230652	G	T	0.987	0.987	0.874	-0.0227979086760041	0.0483	0.6368	39981	51690	42824.57
176191	chr14	rs146701151	100230675	G	A	0.988	0.988	0.844	-0.0447986409079867	0.0557	0.4209	31833	48046	35464.57
174748	chr14	rs144032617	100230772	G	A	0.978	0.978	0.955	-0.028399474521698	0.0305	0.3523	52506	75441	57702.83
170114	chr14	rs11620962	100230841	C	G	0.848	0.846	0.977	0.0029955089797983	0.0121	0.8022	53386	77258	58749.13
178162	chr14	rs10873509	100230846	T	C	0.337	0.343	0.99	-0.0159972768350078	0.0091	0.07924	53386	77258	58749.13
170898	chr14	rs10873510	100230906	T	C	0.338	0.344	0.99	-0.0162005226717083	0.0091	0.07631	53386	77258	58749.13
175902	chr14	rs75307345	100231118	A	G	0.848	0.846	0.977	0.0027960873020011	0.0121	0.8178	53386	77258	58749.13
170498	chr14	rs11621965	100231175	C	G	0.848	0.846	0.977	0.0027960873020011	0.0121	0.8198	53386	77258	58749.13
174726	chr14	rs8010280	100231685	C	T	0.332	0.337	0.995	-0.0168003386783461	0.0091	0.06598	53386	77258	58749.13
175157	chr14	rs11160545	100231703	T	C	0.332	0.338	0.994	-0.0171970248285215	0.0091	0.06008	53386	77258	58749.13
178179	chr14	rs61985997	100231854	C	T	0.977	0.979	0.768	-0.0727965247845636	0.033	0.02731	53324	77004	58649.46
169895	chr14	rs118151659	100231913	T	C	0.952	0.95	0.962	0.0242046886968174	0.0204	0.235	53386	77258	58749.13
164001	chr14	rs10135882	100232157	C	G	0.494	0.501	0.983	-0.0182963622831166	0.0087	0.03516	53386	77258	58749.13
163211	chr14	rs117757296	100232194	G	A	0.967	0.967	0.933	0.025696986087186	0.0251	0.3063	53386	77258	58749.13
163838	chr14	rs11160546	100233353	C	T	0.333	0.338	0.996	-0.0169020380753563	0.0091	0.06344	53386	77258	58749.13
