## Supplementary material for "Characterization of shared and ancestry-specific signals driving complex traits using multi-ancestry fine-mapping": s1_gwas_temp.txt

locus	alleles	n	sum_x	y_transpose_x	beta	standard_error	t_stat	p_value	p_value_str	chrom	pos	-log10pvalue	rsid
chr14:100210850	['T', 'C']	98663	134997.7846924396	-5291.991740160677	0.0002485663208156	0.0045830184931324	0.0542363774416561	0.956747	0.956747	chr14	100210850	0.0192028908860482	chr14:100210850:T:C
chr14:100211100	['G', 'T']	98663	6577.533333333332	-212.2242737086005	0.0172331826654471	0.0118210900064376	1.45783363937354	0.14489	0.14489	chr14	100211100	0.838961587577038	chr14:100211100:G:T
chr14:100211569	['G', 'C']	98663	76854.57920987805	-3740.326887793643	-0.0053150946793518	0.00436883058869	-1.2165943658038565	0.223761	0.223761	chr14	100211569	0.6502156057466854	chr14:100211569:G:C
chr14:100212005	['G', 'A']	98663	6583.400356791713	-209.91354780140605	0.0180380435487688	0.0118168429243675	1.526468927802405	0.126896	0.126896	chr14	100212005	0.8965520674664211	chr14:100212005:G:A
chr14:100212951	['A', 'G']	98663	84675.77336386425	-3979.238894486224	-0.003683567690121	0.0043396073802845	-0.8488251049751638	0.395981	0.395981	chr14	100212951	0.4023256519358953	chr14:100212951:A:G
chr14:100215761	['G', 'T']	98663	7467.605504029192	-32.55485214052505	0.0191457304532048	0.0111404650700219	1.7185755112436465	0.0856948	0.0856948	chr14	100215761	1.0670455304667996	chr14:100215761:G:T
chr14:100215817	['A', 'G']	98663	135838.02860705345	-5195.890251212099	0.0003417774020521	0.0045915373450078	0.074436376396626	0.940663	0.940663	chr14	100215817	0.0265659381605154	chr14:100215817:A:G
chr14:100215898	['T', 'C']	98663	85701.24114474565	-3646.119605711588	-0.0039816785241702	0.0042917125698806	-0.9277598299834288	0.353534	0.353534	chr14	100215898	0.4515688129779022	chr14:100215898:T:C
chr14:100216112	['C', 'T']	98663	7470.378580550995	-30.119137504777697	0.0195282140193329	0.0111371316871493	1.753432981479932	0.0795308	0.0795308	chr14	100216112	1.099464648958811	chr14:100216112:C:T
chr14:100216231	['A', 'T']	98663	85661.15507506413	-3656.649756415139	-0.0041628489851176	0.0042921371453329	-0.9698779056126208	0.33211	0.33211	chr14	100216231	0.4787180473783258	chr14:100216231:A:T
chr14:100217855	['A', 'G']	98663	135829.6505453735	-5210.62986950473	7.486311538582152e-05	0.0045901687100613	0.0163094474548891	0.986988	0.986988	chr14	100217855	0.0056881275385336	chr14:100217855:A:G
chr14:100218602	['C', 'T']	98663	85583.34862078406	-3669.776664197977	-0.004468830876205	0.004291286162168	-1.041373310314814	0.297705	0.297705	chr14	100218602	0.5262138712512453	chr14:100218602:C:T
chr14:100218838	['G', 'T']	98663	7660.388209775183	9.691414319136287	0.0200083315569998	0.011011991852234	1.81695844180457	0.0692265	0.0692265	chr14	100218838	1.1597276251863593	chr14:100218838:G:T
chr14:100218998	['A', 'T']	98663	7466.227022096088	-30.410772489843563	0.019168332388196	0.0111397777587779	1.720710484829183	0.0853065	0.0853065	chr14	100218998	1.069017876141006	chr14:100218998:A:T
chr14:100220065	['A', 'G']	98663	85125.06448109627	-3727.602481141371	-0.0040492751267945	0.0042983948106005	-0.9420435546795952	0.346173	0.346173	chr14	100220065	0.4607068082349931	chr14:100220065:A:G
chr14:100220464	['T', 'G']	98663	84897.35019988244	-3772.6068985490106	-0.0043423207212649	0.004299739400243	-1.0099032329772024	0.312544	0.312544	chr14	100220464	0.5050888339613159	chr14:100220464:T:G
chr14:100222660	['A', 'G']	98663	89695.72780267237	-3917.6987357721214	-0.0043570744667719	0.0042754661647817	-1.0190875798906898	0.308164	0.308164	chr14	100222660	0.5112180973325157	chr14:100222660:A:G
chr14:100223074	['A', 'C']	98663	50168.64424305093	-1575.9255264391377	0.004929109529222	0.0048740897787397	1.0112882103079646	0.311881	0.311881	chr14	100223074	0.5060110819485228	chr14:100223074:A:C
chr14:100223124	['G', 'T']	98663	77329.18902179423	-3675.550597035465	-0.0066949785757534	0.0043549932717535	-1.5373108884408486	0.12422	0.12422	chr14	100223124	0.905808475090468	chr14:100223124:G:T
chr14:100224577	['C', 'A']	98663	75932.63773642314	-3583.225939563383	-0.0070499171820945	0.0043694032370939	-1.6134736941293133	0.106645	0.106645	chr14	100224577	0.9720595014270508	chr14:100224577:C:A
chr14:100224841	['A', 'G']	98663	75958.93741953143	-3575.256135862276	-0.0068254061624575	0.0043688069522219	-1.5623043629762945	0.11822	0.11822	chr14	100224841	0.9273090449871314	chr14:100224841:A:G
chr14:100225004	['A', 'G']	98663	75956.63549999493	-3572.708589022302	-0.0067980573838008	0.0043690721298044	-1.5559499092327955	0.119723	0.119723	chr14	100225004	0.9218224092130536	chr14:100225004:A:G
chr14:100225903	['C', 'T']	98663	85801.39282057523	-3621.799173004033	-0.0040909106853265	0.0042912412319598	-0.9533164099139052	0.340432	0.340432	chr14	100225903	0.4679696237630256	chr14:100225903:C:T
chr14:100226842	['G', 'A']	98663	8695.453791409042	-190.9702061339087	0.0182767541401851	0.0103691030541986	1.762616693522454	0.0779683	0.0779683	chr14	100226842	1.108081934917045	chr14:100226842:G:A
chr14:100226905	['G', 'A']	98663	49790.59771699684	-1600.229251881792	0.0053250247464964	0.0048866031409233	1.089719093801887	0.27584	0.27584	chr14	100226905	0.5593427558553812	chr14:100226905:G:A
chr14:100227835	['T', 'G']	98663	77030.8180850201	-3400.4413638206897	-0.0068779094306485	0.0043550785139855	-1.5792848300120006	0.114274	0.114274	chr14	100227835	0.9420525704882674	chr14:100227835:T:G
chr14:100228820	['G', 'A']	98663	8806.267768092439	-217.8483962454186	0.0151898726189301	0.010297550251659	1.4750957507085591	0.14019	0.14019	chr14	100228820	0.8532829642560242	chr14:100228820:G:A
chr14:100229031	['T', 'C']	98663	75966.85933397536	-3572.524625051217	-0.0068253017493749	0.0043683861241046	-1.5624309654572606	0.11819	0.11819	chr14	100229031	0.9274192673510504	chr14:100229031:T:C
chr14:100231390	['G', 'A']	98663	33346.06969223906	-2192.63363867076	-0.0112847911321481	0.0057196894676713	-1.972972692998762	0.0485015	0.0485015	chr14	100231390	1.31424482981734	chr14:100231390:G:A
chr14:100233878	['G', 'A']	98663	8808.624959455075	-216.7562779803652	0.0154387000357076	0.010296669322941	1.499387768169871	0.133776	0.133776	chr14	100233878	0.8736217939111086	chr14:100233878:G:A
chr14:100233944	['C', 'T']	98663	75424.9960059202	-3625.4152146406486	-0.0067233462298842	0.0043772751517504	-1.5359660968983448	0.12455	0.12455	chr14	100233944	0.9046562681274748	chr14:100233944:C:T
chr14:100234131	['C', 'T']	98663	49798.094583498096	-1603.5147683543064	0.0051698743678023	0.0048865360744924	1.0579834649720368	0.290066	0.290066	chr14	100234131	0.5375031739127711	chr14:100234131:C:T
chr14:100234429	['AG', 'A']	98663	49736.05740554897	-1623.9759035113157	0.0050434301948825	0.0048883594096855	1.0317224598685946	0.302205	0.302205	chr14	100234429	0.5196983545090852	chr14:100234429:AG:A
chr14:100235080	['C', 'T']	98663	49796.58956449456	-1607.9169868597678	0.0050790443650358	0.0048870446858862	1.0392874817994022	0.298674	0.298674	chr14	100235080	0.524802581707866	chr14:100235080:C:T
chr14:100235582	['G', 'A']	98663	33352.408699707026	-2195.573715222169	-0.0113844703905414	0.0057190994090316	-1.9906054391296133	0.046527	0.046527	chr14	100235582	1.3322949493031588	chr14:100235582:G:A
chr14:100235643	['C', 'T']	98663	14580.660084140103	-1126.762050506038	-0.0150613895568128	0.00814921282493	-1.8482017687324408	0.0645762	0.0645762	chr14	100235643	1.1899275147166113	chr14:100235643:C:T
chr14:100236003	['A', 'G']	98663	9170.015451575591	-143.9781159691465	0.0162487729212193	0.0101106294789019	1.6070980501388084	0.108036	0.108036	chr14	100236003	0.96643150380786	chr14:100236003:A:G
chr14:100237676	['C', 'T']	98663	49798.08512342235	-1603.400672693802	0.0052227213819471	0.0048867737935504	1.0687462940969528	0.285187	0.285187	chr14	100237676	0.5448702753031414	chr14:100237676:C:T
chr14:100237680	['T', 'C']	98663	8856.154279747358	-202.14198353739243	0.0162525318123693	0.0102729594190389	1.5820691145969477	0.113637	0.113637	chr14	100237680	0.9444802401078796	chr14:100237680:T:C
chr14:100237872	['A', 'G']	98663	8851.794349320278	-198.44837139790127	0.0165954408757017	0.0102749180489195	1.6151409477613166	0.106283	0.106283	chr14	100237872	0.973536195463702	chr14:100237872:A:G
chr14:100238553	['T', 'G']	98663	61906.09769419265	-1365.730085506839	0.0003512827217524	0.0045932209075949	0.0764785166704212	0.939039	0.939039	chr14	100238553	0.0273163703184822	chr14:100238553:T:G
chr14:100241787	['A', 'G']	98663	50139.950673373314	-1622.526451177777	0.0048976006852023	0.0048773617427771	1.0041495676336138	0.315309	0.315309	chr14	100241787	0.5012636328215421	chr14:100241787:A:G
chr14:100242393	['T', 'G']	98663	3967.785649050166	68.19602583317327	0.0128043912705259	0.0151032885274284	0.8477882977122813	0.396558	0.396558	chr14	100242393	0.4016932844174962	chr14:100242393:T:G
chr14:100242808	['T', 'G']	98663	8865.44644868063	-200.1911289421308	0.0166468475725799	0.0102720607968015	1.6205947279598718	0.105108	0.105108	chr14	100242808	0.978364227609898	chr14:100242808:T:G
chr14:100242972	['C', 'T']	98663	33081.35885453624	-2197.036937277272	-0.0115418391518896	0.0057372653093612	-2.0117318146430168	0.0442509	0.0442509	chr14	100242972	1.3540778919478762	chr14:100242972:C:T
chr14:100243644	['C', 'A']	98663	121061.21578210876	-3117.222165993868	0.0073714086389846	0.0043634035728965	1.6893712708062405	0.0911515	0.0911515	chr14	100243644	1.040236180148196	chr14:100243644:C:A
chr14:100243711	['G', 'A']	98663	8563.95480071362	-244.89645971659448	0.0169000587047946	0.0104340820998086	1.6196976929196791	0.1053	0.1053	chr14	100243711	0.9775716288145134	chr14:100243711:G:A
chr14:100244675	['C', 'T']	98663	111569.18269660168	-2978.994136655205	0.0041426695479301	0.0042941458817533	0.9647249213244232	0.334685	0.334685	chr14	100244675	0.4753637515299097	chr14:100244675:C:T
chr14:100245571	['C', 'T']	98663	9905.710785108891	-22.54078123517067	0.0151436248822687	0.0097665842464794	1.55055488183881	0.121012	0.121012	chr14	100245571	0.9171715612920064	chr14:100245571:C:T
chr14:100246224	['T', 'C']	98663	8949.634963915018	-175.31635259647084	0.0171169375282642	0.010216218105913	1.675467120103589	0.0938458	0.0938458	chr14	100246224	1.02758515913896	chr14:100246224:T:C
chr14:100248503	['T', 'A']	98663	50049.42620370285	-1599.774414818578	0.0052748141028029	0.004880934483539	1.0806975837500576	0.279834	0.279834	chr14	100248503	0.5530995195964832	chr14:100248503:T:A
chr14:100250017	['T', 'C']	98663	8678.763972319195	-235.40371371943365	0.0162897690532597	0.0103726357314632	1.5704560995859722	0.116312	0.116312	chr14	100250017	0.9343754764587004	chr14:100250017:T:C
chr14:100251684	['A', 'G']	98663	121772.34225010894	-2984.0604665338788	0.0075178850708564	0.0043738225794438	1.718836311785733	0.0856473	0.0856473	chr14	100251684	1.0672863234583512	chr14:100251684:A:G
chr14:100252319	['C', 'T']	98663	121450.92644405249	-3002.8987085629374	0.0071175089955374	0.0043700973588634	1.6286843086233895	0.103383	0.103383	chr14	100252319	0.985550869493325	chr14:100252319:C:T
chr14:100253141	['G', 'A']	98663	9009.182625353484	-159.57780102775266	0.0176937478553306	0.0101865620892914	1.7369695192778585	0.0823957	0.0823957	chr14	100253141	1.0840954523198774	chr14:100253141:G:A
chr14:100253181	['G', 'C']	98663	9434.478116321028	-91.96305344813042	0.0160910330745674	0.0099694011214397	1.614042095263155	0.106521	0.106521	chr14	100253181	0.9725647651354306	chr14:100253181:G:C
chr14:100254480	['C', 'T']	98663	111491.33088965942	-2980.285633430691	0.0041362853940766	0.0042930367001466	0.9634870798880814	0.335306	0.335306	chr14	100254480	0.4745586751915875	chr14:100254480:C:T
chr14:100256325	['A', 'C']	98663	9155.113501130249	-140.16413042354048	0.0169622226754551	0.0101121902941195	1.6774034291382955	0.0934668	0.0934668	chr14	100256325	1.0293426258898457	chr14:100256325:A:C
chr14:100256817	['A', 'G']	98663	59439.47103432895	-1641.2161034194116	-0.0007977383951486	0.0046390989031891	-0.1719597731792911	0.86347	0.86347	chr14	100256817	0.0637527467598558	chr14:100256817:A:G
chr14:100257240	['C', 'A']	98663	49775.08992021733	-1635.342320188376	0.004835164282302	0.0048872346593555	0.9893456359919603	0.322496	0.322496	chr14	100257240	0.4914756676603441	chr14:100257240:C:A
chr14:100258599	['C', 'T']	98663	8673.615380716834	-238.02699424726623	0.0160199518251536	0.010370093229186	1.5448223531941283	0.122392	0.122392	chr14	100258599	0.912246968378376	chr14:100258599:C:T
chr14:100259101	['A', 'G']	98663	61647.62211341564	-1349.2239272698966	0.000437864389893	0.0045888644105318	0.0954188990391825	0.923982	0.923982	chr14	100259101	0.0343364891444147	chr14:100259101:A:G
chr14:100259335	['G', 'A']	98663	121450.3907797751	-3008.128826251469	0.0069437312769649	0.0043701547946524	1.5888982434813754	0.112087	0.112087	chr14	100259335	0.9504447545384562	chr14:100259335:G:A
chr14:100260944	['C', 'T']	98663	49861.97852374856	-1625.3402374343414	0.0047173748478765	0.0048858941765701	0.9655090096912758	0.334292	0.334292	chr14	100260944	0.4758740164598622	chr14:100260944:C:T
chr14:100263857	['G', 'A']	98663	48418.21304444807	-1795.5563721433814	0.0058347635005272	0.0049342190857295	1.1825100181307835	0.237006	0.237006	chr14	100263857	0.6252406593320582	chr14:100263857:G:A
chr14:100263980	['G', 'C']	98663	49881.15598925331	-1618.232584458123	0.0049696704790762	0.0048837313925546	1.0175970133518415	0.308872	0.308872	chr14	100263980	0.5102214597680041	chr14:100263980:G:C
chr14:100263997	['G', 'A']	98663	8671.900506945149	-231.4591055937479	0.0169718189900992	0.0103734390254184	1.636084132611423	0.101825	0.101825	chr14	100263997	0.9921455812419648	chr14:100263997:G:A
chr14:100264178	['T', 'C']	98663	49859.04003571364	-1596.8788182872952	0.0052503329719882	0.0048869180033636	1.074364859073646	0.282662	0.282662	chr14	100264178	0.5487325724782044	chr14:100264178:T:C
chr14:100264327	['C', 'G']	98663	8570.868701407962	-243.7278565562137	0.0172035850848955	0.010431775024948	1.649152233800324	0.0991196	0.0991196	chr14	100264327	1.003840459236344	chr14:100264327:C:G
chr14:100264583	['A', 'G']	98663	120731.03911350828	-3109.9287721289866	0.0073844672303108	0.0043598589337321	1.6937399449274333	0.0903179	0.0903179	chr14	100264583	1.0442261688356869	chr14:100264583:A:G
chr14:100265894	['G', 'A']	98663	111513.68893913436	-3009.38644309999	0.003603853095954	0.004293208705357	0.8394311442295271	0.401229	0.401229	chr14	100265894	0.3966076846127097	chr14:100265894:G:A
chr14:100266122	['A', 'G']	98663	8606.180701149657	-239.7607693977032	0.0159644817584121	0.0104123568443811	1.5332246096643536	0.125224	0.125224	chr14	100266122	0.902312427765547	chr14:100266122:A:G
chr14:100268331	['A', 'G']	98663	49830.080853954	-1637.3357747886023	0.0047101579544118	0.004885507688806	0.964108185768297	0.334994	0.334994	chr14	100268331	0.474962971441444	chr14:100268331:A:G
chr14:100270382	['A', 'G']	98663	124360.56478233544	-3233.483495270608	0.0052756882598291	0.0045435328455578	1.1611423179183578	0.245587	0.245587	chr14	100270382	0.6097946260393853	chr14:100270382:A:G
chr14:100271017	['A', 'G']	98663	120748.25306151409	-3100.3742492015936	0.0073435248514875	0.0043593583375044	1.6845426053439396	0.09208	0.09208	chr14	100271017	1.0358346893782646	chr14:100271017:A:G
chr14:100271204	['G', 'A']	98663	13158.475858003823	-609.1489975297497	0.0078274939160891	0.0085227458997403	0.9184239455417308	0.358399	0.358399	chr14	100271204	0.44563321077076	chr14:100271204:G:A
chr14:100271856	['C', 'T']	98663	8669.05438363524	-237.9576970386321	0.0159375617682254	0.0103726743689372	1.5364949482992716	0.12442	0.12442	chr14	100271856	0.9051098029933492	chr14:100271856:C:T
chr14:100272395	['G', 'A']	98663	49860.1071540809	-1616.258136201965	0.0050368955661242	0.0048846646971698	1.0311650601202085	0.302466	0.302466	chr14	100272395	0.5193234370190243	chr14:100272395:G:A
chr14:100272451	['A', 'G']	98663	8351.79344012978	-273.16234592749123	0.0174608465199221	0.010565099317465	1.6526911858800877	0.0983969	0.0983969	chr14	100272451	1.0070185838257877	chr14:100272451:A:G
chr14:100272843	['A', 'C']	98663	8680.399014328737	-239.1233222238998	0.0157929099314604	0.0103688993806062	1.5231037887202603	0.127736	0.127736	chr14	100272843	0.8936866877171511	chr14:100272843:A:C
chr14:100273060	['G', 'C']	98663	8715.255119088899	-238.1225194795128	0.0159289770599681	0.0103732683008616	1.5355793948417402	0.124645	0.124645	chr14	100273060	0.9043251380664418	chr14:100273060:G:C
chr14:100273892	['C', 'A']	98663	48604.30099557973	-1670.6427390341069	0.0049709565534316	0.0049292949145201	1.0084518454736358	0.31324	0.31324	chr14	100273892	0.5041227847045746	chr14:100273892:C:A
chr14:100274488	['G', 'C']	98663	8669.527220572285	-240.02889163436424	0.0159207766069336	0.0103735401400931	1.5347486385482567	0.124849	0.124849	chr14	100274488	0.9036149318566556	chr14:100274488:G:C
chr14:100274567	['G', 'C']	98663	121403.765871608	-2997.585717511603	0.0072733754783172	0.0043698076479748	1.6644612450362704	0.0960235	0.0960235	chr14	100274567	1.0176224683003647	chr14:100274567:G:C
chr14:100274845	['G', 'T']	98663	8668.405739657566	-234.6914673047899	0.0165287407540489	0.0103744775265707	1.5932118713174883	0.111116	0.111116	chr14	100274845	0.9542234009025058	chr14:100274845:G:T
chr14:100276321	['T', 'C']	98663	76542.39490865589	-3637.3647178519273	-0.0059319679504554	0.004366063230625	-1.3586536971903214	0.174259	0.174259	chr14	100276321	0.7588047825303843	chr14:100276321:T:C
chr14:100280865	['T', 'C']	98663	191354.63686307103	-6572.89844364561	-0.0214374528331567	0.0123925871298726	-1.7298609732168992	0.0836582	0.0836582	chr14	100280865	1.077491483987725	chr14:100280865:T:C
chr14:100281855	['G', 'A']	98663	191014.8720669768	-6591.515593593523	-0.0203426991789708	0.0120873569305539	-1.6829733163210765	0.0923834	0.0923834	chr14	100281855	1.0344060583909838	chr14:100281855:G:A
chr14:100282286	['C', 'A']	98663	179177.62296748048	-6353.350290044553	-0.0150508783727075	0.0074926120419634	-2.008762536804644	0.044565	0.044565	chr14	100282286	1.3510060891406548	chr14:100282286:C:A
chr14:100282453	['T', 'A']	98663	10077.45136305112	-350.77261912168166	0.0160011290277236	0.0096782105655952	1.6533148270823497	0.09827	0.09827	chr14	100282453	1.007579043947976	chr14:100282453:T:A
chr14:100282657	['A', 'G']	98663	10102.40957236542	-358.7491842502391	0.0153602956760097	0.0096643632255977	1.5893748317866705	0.111979	0.111979	chr14	100282657	0.9508634151802124	chr14:100282657:A:G
chr14:100283354	['T', 'C']	98663	10111.922405579096	-363.045604537221	0.0158332515020913	0.0096604699757319	1.638973211641472	0.101222	0.101222	chr14	100283354	0.9947250859129976	chr14:100283354:T:C
chr14:100283747	['C', 'G']	98663	10065.918209094409	-356.92544337954376	0.0155518751160839	0.0096820506285288	1.6062583963627737	0.10822	0.10822	chr14	100283747	0.9656924704034372	chr14:100283747:C:G
chr14:100283949	['A', 'G']	98663	10119.12818797389	-360.1007418679091	0.0156891775944632	0.00965681157062	1.6246747158447352	0.104235	0.104235	chr14	100283949	0.981986429264868	chr14:100283949:A:G
chr14:100284298	['C', 'T']	98663	59955.93831415681	-1175.4367939710996	0.0011042360139105	0.0046426039918641	0.2378484177943287	0.811999	0.811999	chr14	100284298	0.090444505604575	chr14:100284298:C:T
chr14:100286307	['A', 'C']	98663	72818.02291066869	-1338.6973525883598	0.0036383741608038	0.0044187244115827	0.8233992034593997	0.410283	0.410283	chr14	100286307	0.3869164775715884	chr14:100286307:A:C
chr14:100287405	['C', 'T']	98663	5629.456459378643	-82.45275961009018	0.0294347979541711	0.0127813337794054	2.302951981552936	0.0212836	0.0212836	chr14	100287405	1.6719549117199313	chr14:100287405:C:T
chr14:100292165	['G', 'A']	98663	84220.68257749306	-2820.185891148973	0.0051484871301425	0.0042980251564214	1.1978727305610355	0.230969	0.230969	chr14	100292165	0.6364463059623576	chr14:100292165:G:A
chr14:100292940	['C', 'T']	98663	59756.507592960574	-2869.5482692238133	-0.0157235181979461	0.0046392848196605	-3.3892116585108734	0.000701213	0.000701213	chr14	100292940	3.154150040986786	chr14:100292940:C:T
chr14:100293935	['C', 'T']	98663	56810.06118663141	-1146.575796768671	0.0047607803653618	0.0047102539900883	1.010726889755787	0.31215	0.31215	chr14	100293935	0.5056366607326919	chr14:100293935:C:T
chr14:100296403	['A', 'G']	98663	138718.71371801628	-5613.797921499253	-0.0050066665043145	0.004671597515753	-1.07172471246326	0.283846	0.283846	chr14	100296403	0.5469172215378033	chr14:100296403:A:G
chr14:100297032	['A', 'G']	98663	64281.47259772747	-2889.4161768444887	-0.0132790613310103	0.0045603394825886	-2.9118580714681124	0.00359366	0.00359366	chr14	100297032	2.4444630143469026	chr14:100297032:A:G
chr14:100298212	['A', 'G']	98663	195325.959457131	-6885.47368587339	-0.0246817472327042	0.021789418308884	-1.132740070561723	0.257326	0.257326	chr14	100298212	0.5895163308278943	chr14:100298212:A:G
chr14:100298302	['G', 'A']	98663	195327.9189937056	-6883.121617075454	-0.0233750859372072	0.021792712268022	-1.072610221698157	0.283449	0.283449	chr14	100298302	0.5475250708488728	chr14:100298302:G:A
chr14:100299486	['T', 'C']	98663	11746.309603454563	-488.8883672257994	0.0039508160187592	0.0089891722658316	0.4395083220038604	0.660294	0.660294	chr14	100299486	0.1802626490827831	chr14:100299486:T:C
chr14:100300327	['G', 'A']	98663	138661.4864821029	-5619.092554226206	-0.0056599101132833	0.004669372512624	-1.212135056258892	0.225464	0.225464	chr14	100300327	0.6469227923646288	chr14:100300327:G:A
chr14:100300707	['C', 'G']	98663	138548.63863620244	-5637.264363992898	-0.0055303576438963	0.0046696424743328	-1.184321428095311	0.236289	0.236289	chr14	100300707	0.6265564956782405	chr14:100300707:C:G
chr14:100300890	['CCTTT', 'C']	98663	2140.125744432612	17.466555949274046	0.0086782021445207	0.0205613937293844	0.4220629330257235	0.67298	0.67298	chr14	100300890	0.1719978421931151	chr14:100300890:CCTTT:C
chr14:100301411	['T', 'C']	98663	194962.95209860028	-6943.4293372618495	-0.0254644067289791	0.0202656673296723	-1.2565293959846502	0.208927	0.208927	chr14	100301411	0.6800054317607339	chr14:100301411:T:C
chr14:100301670	['T', 'C']	98663	138806.17541484282	-5673.763250799693	-0.0065055055510496	0.0047053042759817	-1.3825897687971065	0.166794	0.166794	chr14	100301670	0.7778195760829255	chr14:100301670:T:C
chr14:100301684	['C', 'T']	98663	139070.3881140632	-5679.217386443445	-0.0065578962267989	0.0047279657336864	-1.3870439415570213	0.165431	0.165431	chr14	100301684	0.781383105016622	chr14:100301684:C:T
chr14:100303601	['G', 'A']	98663	56977.39491104467	-1216.042668127323	0.0047417187291945	0.0047064358452359	1.0074967310973375	0.313699	0.313699	chr14	100303601	0.5034868657306073	chr14:100303601:G:A
chr14:100305146	['T', 'C']	98663	61745.774750844	-2885.8585674269466	-0.0143081396745838	0.0045973402527105	-3.1122646765481106	0.00185711	0.00185711	chr14	100305146	2.731162371446995	chr14:100305146:T:C
chr14:100305194	['TCCGACGCCA', 'T']	98663	67975.2475208371	-2788.784816478895	-0.008234434013309	0.0044898920341045	-1.833993768839309	0.0666579	0.0666579	chr14	100305194	1.1761483725353452	chr14:100305194:TCCGACGCCA:T
chr14:100305543	['C', 'T']	98663	15752.59660628668	-519.6758339354733	0.0134587071912358	0.0078438587532194	1.7158273261501218	0.0861968	0.0861968	chr14	100305543	1.0645088567755008	chr14:100305543:C:T
chr14:100306335	['G', 'C']	98663	75056.12878734124	-2675.508119931793	0.0092887302716453	0.0043817835367332	2.1198514700181583	0.0340211	0.0340211	chr14	100306335	1.4682516485069033	chr14:100306335:G:C
chr14:100308139	['T', 'C']	98663	10241.802759641503	-414.9340197113052	0.012285380324615	0.0095917081145846	1.280833421727508	0.200255	0.200255	chr14	100308139	0.6984166315718124	chr14:100308139:T:C
chr14:100310045	['G', 'A']	98663	14452.757833169451	-495.9526242131075	0.016110235523419	0.0081684254336878	1.9722571570498608	0.048583	0.048583	chr14	100310045	1.3135156710208356	chr14:100310045:G:A
chr14:100310431	['C', 'T']	98663	35216.48127257234	-458.19385563538543	0.0040990521477237	0.0055770853416694	0.7349810692509084	0.462353	0.462353	chr14	100310431	0.3350263200851187	chr14:100310431:C:T
chr14:100310659	['T', 'C']	98663	14519.10169699788	-547.5399784584491	0.0143824385918414	0.0082033468413971	1.7532403383534076	0.0795639	0.0795639	chr14	100310659	1.0992839371241816	chr14:100310659:T:C
chr14:100312465	['C', 'T']	98663	71405.02707689186	-2411.4820129797604	0.0005861502676716	0.004410021937743	0.1329132317132337	0.894262	0.894262	chr14	100312465	0.0485352233916669	chr14:100312465:C:T
chr14:100314405	['G', 'C']	98663	105605.04047285931	-3426.1571667216976	0.0012545063180919	0.0042633541472906	0.2942533682990285	0.768565	0.768565	chr14	100314405	0.1143193969377224	chr14:100314405:G:C
chr14:100315729	['C', 'T']	98663	72666.14922392208	-3358.720498170988	-0.0077158119408694	0.0044151723379246	-1.7475675580301682	0.080542	0.080542	chr14	100315729	1.0939775902962627	chr14:100315729:C:T
chr14:100315766	['A', 'G']	98663	182829.67765118496	-6363.992262979103	-0.0199630493434767	0.0081569821285658	-2.447357249143153	0.0143925	0.0143925	chr14	100315766	1.8418637618728284	chr14:100315766:A:G
chr14:100317180	['C', 'T']	98663	5531.168183661058	-177.65538260624277	0.007688567793257	0.0128793009887343	0.5969708915089662	0.550528	0.550528	chr14	100317180	0.2592205877980397	chr14:100317180:C:T
chr14:100318633	['C', 'T']	98663	110648.09327548803	-3924.2675750267313	0.002604958409064	0.0042836769145676	0.6081127174192874	0.543114	0.543114	chr14	100318633	0.2651090021339394	chr14:100318633:C:T
chr14:100320902	['G', 'T']	98663	195259.1620615881	-6661.3423523503125	-0.0097424323468169	0.0210909936250974	-0.461923820185686	0.644137	0.644137	chr14	100320902	0.1910217537329054	chr14:100320902:G:T
chr14:100321227	['G', 'A']	98663	78162.29879371515	-3346.959648117302	0.0055027001210504	0.0043751330912496	1.25772176669458	0.208495	0.208495	chr14	100321227	0.6809043555508796	chr14:100321227:G:A
chr14:100322237	['C', 'A']	98663	32459.63195986013	-837.2971173281308	-0.0037937794682992	0.0057075221667261	-0.6646981575325804	0.506245	0.506245	chr14	100322237	0.2956392531266734	chr14:100322237:C:A
chr14:100322303	['A', 'G']	98663	33025.0334147751	-830.0976275298036	-0.0033747058676717	0.0056686549717694	-0.5953274426611157	0.551626	0.551626	chr14	100322303	0.2583552722452482	chr14:100322303:A:G
chr14:100322640	['G', 'A']	98663	32756.66002756999	-851.7948740918218	-0.0034677844640138	0.0056863375453915	-0.6098449900893169	0.541966	0.541966	chr14	100322640	0.2660279578814373	chr14:100322640:G:A
chr14:100323803	['G', 'A']	98663	17393.41032892403	-496.6048450686587	0.010305296643064	0.0074940567052343	1.3751292588787136	0.169094	0.169094	chr14	100323803	0.7718718022965302	chr14:100323803:G:A
chr14:100324123	['G', 'A']	98663	3801.1926351639	370.2174878482503	0.0134918623874459	0.0159895851121548	0.8437906482757855	0.398788	0.398788	chr14	100324123	0.3992579185955691	chr14:100324123:G:A
chr14:100324536	['C', 'G']	98663	2862.638314696728	316.9019278891145	-0.0141695078395678	0.0185624200552344	-0.7633437772340526	0.44526	0.44526	chr14	100324536	0.3513863180274363	chr14:100324536:C:G
chr14:100325789	['C', 'T']	98663	40103.25173584715	-1771.190365641493	0.0056098725123213	0.0053082190401996	1.056827623320965	0.290593	0.290593	chr14	100325789	0.5367148514901259	chr14:100325789:C:T
chr14:100327094	['G', 'A']	98663	40692.12435506269	-1779.3529739381474	0.0059179710694074	0.0052768382525418	1.1214994256374522	0.262078	0.262078	chr14	100327094	0.5815694341454007	chr14:100327094:G:A
chr14:100327789	['G', 'A']	98663	131062.23927456303	-5830.745303064919	0.0091802307790231	0.0046439562389284	1.9768125078503105	0.0480656	0.0480656	chr14	100327789	1.3181656320461168	chr14:100327789:G:A
chr14:100327977	['T', 'C']	98663	57364.302665058254	-961.3729114374904	-0.0139307498401714	0.0048084460406454	-2.897141763142544	0.00376662	0.00376662	chr14	100327977	2.424048191909173	chr14:100327977:T:C
chr14:100328067	['C', 'T']	98663	58927.723353779096	-914.7058872782582	-0.0149234005263686	0.0047749847035104	-3.125329493809138	0.00177658	0.00177658	chr14	100328067	2.7504152313064947	chr14:100328067:C:T
chr14:100328481	['C', 'T']	98663	88715.9918198129	-4059.862922046056	0.005522483397315	0.004333029399682	1.2745086377028216	0.202486	0.202486	chr14	100328481	0.6936049987847863	chr14:100328481:C:T
chr14:100329288	['G', 'A']	98663	5167.104742502102	-25.88821389439828	0.0378079968712931	0.0132905999992386	2.844717083762882	0.004446	0.004446	chr14	100329288	2.352030541637028	chr14:100329288:G:A
chr14:100329293	['C', 'T']	98663	57835.62051697922	-867.9767247507161	-0.0142883443249895	0.0048046383181179	-2.9738647071745854	0.00294146	0.00294146	chr14	100329293	2.5314370530720107	chr14:100329293:C:T
chr14:100329326	['G', 'A']	98663	57682.43105056158	-880.2479824768226	-0.0140044810578356	0.0048053886615335	-2.9143284850067466	0.00356535	0.00356535	chr14	100329326	2.4478978302980696	chr14:100329326:G:A
chr14:100331675	['A', 'G']	98663	38033.78237774715	-1740.327954961861	0.0048633356806457	0.0054073661189306	0.8993908630709725	0.368447	0.368447	chr14	100331675	0.433624975275672	chr14:100331675:A:G
chr14:100331900	['T', 'C']	98663	189264.75488546523	-6634.335005553037	-0.0130656203473949	0.0107557801924756	-1.2147533803763657	0.224463	0.224463	chr14	100331900	0.6488552369329914	chr14:100331900:T:C
chr14:100335164	['G', 'C']	98663	5987.182049462802	-91.39847383318424	0.0279171419577297	0.0123872400323618	2.2537015416505874	0.0242171	0.0242171	chr14	100335164	1.6158778648843115	chr14:100335164:G:C
chr14:100337027	['A', 'G']	98663	157048.46826563403	-5093.577030458005	-0.0023145087523552	0.0052786636462087	-0.4384649046577573	0.66105	0.66105	chr14	100337027	0.1797656904343998	chr14:100337027:A:G
chr14:100337405	['C', 'G']	98663	38282.044105423214	-1691.3029071989652	0.0044323809245047	0.0053892387326188	0.8224502836880104	0.410823	0.410823	chr14	100337405	0.3863452503389587	chr14:100337405:C:G
chr14:100337978	['T', 'C']	98663	150294.84972832698	-5057.9167154488905	-0.0068709090343776	0.0049896103224138	-1.3770432138784148	0.168502	0.168502	chr14	100337978	0.773394939992589	chr14:100337978:T:C
chr14:100338207	['C', 'T']	98663	149454.75160675542	-5005.556150557854	-0.0061966872672745	0.0049602897314751	-1.2492591366092969	0.211573	0.211573	chr14	100338207	0.6745397558201518	chr14:100338207:C:T
chr14:100338448	['G', 'C']	98663	94306.1011458123	-3588.8632103345417	0.0015836535276535	0.0042679112790367	0.3710605549445587	0.710593	0.710593	chr14	100338448	0.1483790750289973	chr14:100338448:G:C
chr14:100339246	['T', 'C']	98663	150221.22569004493	-5080.4815633575145	-0.0074631793540183	0.0049876677459096	-1.4963264864903598	0.134572	0.134572	chr14	100339246	0.8710452930873673	chr14:100339246:T:C
chr14:100339457	['G', 'A']	98663	60091.48985613044	-841.3191733381316	-0.0089305665532868	0.0047236364442936	-1.890612594471646	0.058679	0.058679	chr14	100339457	1.231517295956609	chr14:100339457:G:A
chr14:100339490	['T', 'C']	98663	88700.46987436675	-4208.4916432730015	0.0035260026066878	0.0043529550096576	0.8100250516867062	0.417928	0.417928	chr14	100339490	0.3788985313734042	chr14:100339490:T:C
chr14:100339640	['T', 'C']	98663	88411.16697292436	-4161.359394953249	0.0047328859195067	0.0043428297206055	1.089816139244553	0.275797	0.275797	chr14	100339640	0.5594104622012559	chr14:100339640:T:C
chr14:100340282	['G', 'A']	98663	6760.616700792669	-39.595674978352406	0.0258005050414832	0.0116588500259183	2.212954535320977	0.0269031	0.0269031	chr14	100340282	1.570197674074759	chr14:100340282:G:A
chr14:100340799	['G', 'A']	98663	149392.22666680178	-5004.042868200198	-0.0063176909551852	0.0049575100321467	-1.2743677600687542	0.202536	0.202536	chr14	100340799	0.6934977714035306	chr14:100340799:G:A
chr14:100341107	['A', 'G']	98663	156992.10063977118	-5112.274467273775	-0.0029404732473572	0.0052767141339842	-0.5572546044174373	0.577355	0.577355	chr14	100341107	0.2385570687637196	chr14:100341107:A:G
chr14:100341831	['C', 'T']	98663	5163.209327076091	-37.928152181224206	0.0367293642806105	0.0132940198409022	2.7628486131488907	0.00573099	0.00573099	chr14	100341831	2.2417703493416936	chr14:100341831:C:T
chr14:100342173	['T', 'A']	98663	149388.76850087184	-5003.587746321861	-0.0063138204296041	0.0049576559240283	-1.273549541629721	0.202826	0.202826	chr14	100342173	0.692876374127818	chr14:100342173:T:A
chr14:100342508	['G', 'A']	98663	149388.2825339862	-5004.539231038233	-0.0063375053236525	0.0049570746137063	-1.2784768875839174	0.201084	0.201084	chr14	100342508	0.6966224842921354	chr14:100342508:G:A
chr14:100342728	['A', 'T']	98663	6763.613694290172	-41.47264288175582	0.0264029162036765	0.0116655869029194	2.26331657578831	0.0236183	0.0236183	chr14	100342728	1.6267513652825942	chr14:100342728:A:T
chr14:100343762	['C', 'T']	98663	38345.48930215577	-1684.1868465038835	0.0048139768477502	0.0053866563220462	0.8936855369903235	0.371492	0.371492	chr14	100343762	0.4300505342405922	chr14:100343762:C:T
chr14:100344059	['GCTTCCCT', 'G']	98663	149390.85381901497	-4997.436499018482	-0.0062163249315653	0.0049575578407471	-1.2539087049014728	0.209878	0.209878	chr14	100344059	0.6780330829961988	chr14:100344059:GCTTCCCT:G
chr14:100344547	['G', 'A']	98663	150876.10274619376	-5033.300404104584	-0.0062636297182364	0.0051262540861663	-1.2218726604167818	0.221759	0.221759	chr14	100344547	0.6541187454713406	chr14:100344547:G:A
chr14:100344766	['C', 'T']	98663	149519.76146611787	-4986.143467714552	-0.0059031000447039	0.0049797240819157	-1.1854271336320632	0.235851	0.235851	chr14	100344766	0.6273622780209455	chr14:100344766:C:T
chr14:100344851	['C', 'T']	98663	6802.504933522443	-42.48658023702762	0.0265026467634814	0.0116627325377523	2.2724217225844896	0.0230632	0.0230632	chr14	100344851	1.637080434858977	chr14:100344851:C:T
chr14:100345585	['C', 'A']	98663	149341.44198429925	-5005.6957720819055	-0.0063643331929056	0.0049566835917076	-1.2839902073945086	0.199148	0.199148	chr14	100345585	0.7008240507576676	chr14:100345585:C:A
chr14:100345757	['T', 'C']	98663	5153.104458702021	-38.29533719525898	0.0365038186327716	0.0133060161283885	2.7434070634327883	0.00608162	0.00608162	chr14	100345757	2.215980719518899	chr14:100345757:T:C
chr14:100345834	['C', 'T']	98663	6719.272413059123	-54.351073151008606	0.0244236470759307	0.0116911728189441	2.089067320633148	0.0367042	0.0367042	chr14	100345834	1.435284237315778	chr14:100345834:C:T
chr14:100346069	['A', 'G']	98663	149388.68369994927	-5003.738097248785	-0.0063239706293627	0.0049572078905762	-1.2757122091620858	0.20206	0.20206	chr14	100346069	0.6945196513467945	chr14:100346069:A:G
chr14:100346740	['T', 'C']	98663	150212.6573751216	-5061.948761823031	-0.0071211479971001	0.0049865170795515	-1.4280805386794124	0.153272	0.153272	chr14	100346740	0.814537175583676	chr14:100346740:T:C
chr14:100348153	['C', 'T']	98663	2766.0560707878494	-2.9542110626731697	0.0287833546946155	0.0180568704881205	1.594038940111567	0.110931	0.110931	chr14	100348153	0.9549470719968464	chr14:100348153:C:T
chr14:100348809	['A', 'G']	98663	156955.31740223404	-5102.303626572964	-0.0026549647708965	0.0052736806128395	-0.5034367770457397	0.614658	0.614658	chr14	100348809	0.2113664615032097	chr14:100348809:A:G
chr14:100348810	['C', 'T']	98663	6752.205311169673	-41.656592594840745	0.026236976258829	0.0116660388412312	2.249004706387548	0.0245144	0.0245144	chr14	100348810	1.6105787318233904	chr14:100348810:C:T
chr14:100350688	['T', 'C']	98663	6744.503897973461	-45.43357285390741	0.0255287452829806	0.0116745502004722	2.186700544741147	0.0287667	0.0287667	chr14	100350688	1.5411099557666426	chr14:100350688:T:C
chr14:100351120	['A', 'T']	98663	6746.162388743587	-44.256258135432105	0.0256571018293135	0.011671218439175	2.198322477042685	0.0279284	0.0279284	chr14	100351120	1.5539539440367331	chr14:100351120:A:T
chr14:100351422	['C', 'T']	98663	5241.503624755302	-39.481946613994616	0.0365429857849159	0.0133042690626679	2.7467112708548806	0.0060207	0.0060207	chr14	100351422	2.2203530123195963	chr14:100351422:C:T
chr14:100352422	['C', 'G']	98663	149375.82200932683	-5012.016651029065	-0.0064977044993091	0.0049568069123103	-1.31086496090295	0.189906	0.189906	chr14	100352422	0.7214613136951735	chr14:100352422:C:G
chr14:100353343	['C', 'T']	98663	149370.27888446214	-5013.132562928736	-0.0066075793536719	0.0049565037656584	-1.3331129493844194	0.182498	0.182498	chr14	100353343	0.738741890625168	chr14:100353343:C:T
chr14:100353398	['G', 'A']	98663	5163.914297311004	-33.955921281762514	0.0372797827944945	0.0132975809364946	2.803501100879312	0.00505609	0.00505609	chr14	100353398	2.296185204077829	chr14:100353398:G:A
chr14:100354643	['G', 'A']	98663	149358.6520901756	-5011.858081011226	-0.0065498175887171	0.0049561952691605	-1.3215414714332991	0.186324	0.186324	chr14	100354643	0.729731200947825	chr14:100354643:G:A
chr14:100354869	['G', 'T']	98663	149353.1377048848	-5008.420292446314	-0.0064987876778532	0.0049556182130006	-1.3113979726695495	0.189726	0.189726	chr14	100354869	0.7218731494339976	chr14:100354869:G:T
chr14:100355657	['A', 'G']	98663	88207.4566652136	-4163.340372226438	0.0050983509791987	0.0043410916800377	1.1744398310321982	0.240222	0.240222	chr14	100355657	0.6193872215747463	chr14:100355657:A:G
chr14:100355936	['C', 'T']	98663	149351.22001682763	-5008.668613595659	-0.0064942047272865	0.0049557198316925	-1.310446302019559	0.190048	0.190048	chr14	100355936	0.7211366964030724	chr14:100355936:C:T
chr14:100355964	['G', 'A']	98663	5156.31357126205	-36.96580425390727	0.0368618197219442	0.0133024992564537	2.771044674485564	0.00558872	0.00558872	chr14	100355964	2.252687648391087	chr14:100355964:G:A
chr14:100356165	['T', 'C']	98663	6747.2567677177285	-40.37801917874309	0.0262070692154674	0.011671489885606	2.245391931306694	0.0247452	0.0247452	chr14	100356165	1.6065090317075283	chr14:100356165:T:C
chr14:100357571	['C', 'T']	98663	6728.568542173562	-55.42297390262219	0.0240354618234476	0.0116846927916006	2.0570041722213843	0.0396884	0.0396884	chr14	100357571	1.4013364089078375	chr14:100357571:C:T
chr14:100357712	['C', 'T']	98663	149365.76407080007	-5010.445498350545	-0.0064864146176793	0.0049562990649066	-1.3087213932683757	0.190632	0.190632	chr14	100357712	0.719804195739003	chr14:100357712:C:T
chr14:100358052	['G', 'A']	98663	149356.73471808285	-5008.62926702704	-0.0064695305599177	0.0049559681352532	-1.3054019685675695	0.191759	0.191759	chr14	100358052	0.7172442437617111	chr14:100358052:G:A
chr14:100358157	['C', 'T']	98663	149435.50776923544	-5006.514755522796	-0.0064611505588214	0.0049628947766486	-1.3018915067920287	0.192957	0.192957	chr14	100358157	0.7145394616832572	chr14:100358157:C:T
chr14:100358170	['C', 'T']	98663	149381.99220302553	-5008.80504699916	-0.0063966050643559	0.0049587243786046	-1.2899698745014696	0.197064	0.197064	chr14	100358170	0.7053927061586079	chr14:100358170:C:T
chr14:100358219	['G', 'A']	98663	149360.81851175998	-5009.777018057737	-0.0065070772456554	0.0049565096622127	-1.3128345729382722	0.189242	0.189242	chr14	100358219	0.7229824707673428	chr14:100358219:G:A
chr14:100358226	['G', 'A']	98663	149273.3888657954	-5005.4135034970695	-0.005908739301872	0.0049538596124303	-1.1927546931377866	0.232968	0.232968	chr14	100358226	0.6327037286642719	chr14:100358226:G:A
chr14:100358303	['T', 'C']	98663	149362.5546373564	-5009.941690335328	-0.0065295286006586	0.004956343326903	-1.317408454175554	0.187705	0.187705	chr14	100358303	0.7265241586866562	chr14:100358303:T:C
chr14:100359333	['C', 'T']	98663	88157.50930065177	-4139.002194293659	0.0053735504912137	0.0043403703761343	1.2380396200196269	0.215704	0.215704	chr14	100359333	0.666141801296062	chr14:100359333:C:T
chr14:100359439	['C', 'T']	98663	149365.25007856454	-5008.54765869794	-0.0064723834676628	0.0049561462316452	-1.3059306899252414	0.191579	0.191579	chr14	100359439	0.7176520979921185	chr14:100359439:C:T
chr14:100359863	['G', 'A']	98663	61079.38141581257	-866.3263856412643	-0.0117285383146367	0.0047216032633508	-2.4840160556635027	0.0129926	0.0129926	chr14	100359863	1.886303931862728	chr14:100359863:G:A
chr14:100359923	['G', 'C']	98663	156939.8599870245	-5112.410643932289	-0.002856184197929	0.0052734768015318	-0.5416131151082985	0.588086	0.588086	chr14	100359923	0.230559159307566	chr14:100359923:G:C
chr14:100360098	['A', 'G']	98663	149374.70983699616	-4999.750482967376	-0.0062210395327938	0.004956868690425	-1.2550341599346235	0.209469	0.209469	chr14	100360098	0.678880240598001	chr14:100360098:A:G
chr14:100361171	['C', 'T']	98663	156940.45074862894	-5100.836008909058	-0.0025977823666794	0.0052735263816188	-0.4926082053432266	0.622291	0.622291	chr14	100361171	0.2060064800352977	chr14:100361171:C:T
chr14:100362060	['T', 'C']	98663	149373.1676820306	-5006.05075903789	-0.0064366838009183	0.0049566786540888	-1.2985880768382223	0.194088	0.194088	chr14	100362060	0.7120013151777778	chr14:100362060:T:C
chr14:100362150	['C', 'T']	98663	149362.73575208316	-5010.718599904621	-0.0065396108784066	0.0049565080242026	-1.3193988280607625	0.187039	0.187039	chr14	100362150	0.7280678281221564	chr14:100362150:C:T
chr14:100362346	['T', 'C']	98663	5155.104499244889	-39.7976442525635	0.0361683490492739	0.0133036770866137	2.718673101714613	0.00655558	0.00655558	chr14	100362346	2.183388878397047	chr14:100362346:T:C
chr14:100362847	['C', 'T']	98663	38355.83133971293	-1690.7442941585268	0.0046396783963861	0.0053852048005339	0.8615602503968101	0.388932	0.388932	chr14	100362847	0.4101263231120185	chr14:100362847:C:T
chr14:100363511	['C', 'T']	98663	61165.79786662336	-875.8258535701879	-0.0122764256080471	0.0047211902243894	-2.600281925652516	0.00931611	0.00931611	chr14	100363511	2.0307653921735342	chr14:100363511:C:T
chr14:100365270	['TAACAGGAGTTAAAAGTGTCG', 'T']	98663	88191.43620969374	-4130.847078338948	0.005489270145896	0.0043407698570818	1.2645844692596402	0.206023	0.206023	chr14	100365270	0.6860842931478388	chr14:100365270:TAACAGGAGTTAAAAGTGTCG:T
chr14:100365437	['G', 'A']	98663	149372.22342291195	-5002.329803851765	-0.006317080813617	0.0049565094437323	-1.2745019222358585	0.202489	0.202489	chr14	100365437	0.6935985643952771	chr14:100365437:G:A
chr14:100365452	['C', 'T']	98663	5165.251155952139	-39.69958931828808	0.0361732997249013	0.0132917408823313	2.7214869779011583	0.00650003	0.00650003	chr14	100365452	2.1870846389256995	chr14:100365452:C:T
chr14:100365498	['C', 'T']	98663	156973.50322417117	-5097.569661873683	-0.0024376741551052	0.0052768183722168	-0.4619590789669625	0.644112	0.644112	chr14	100365498	0.1910386097320933	chr14:100365498:C:T
chr14:100365915	['C', 'T']	98663	59488.27949227458	-1135.744078891783	-0.0124243147685789	0.0047447614994394	-2.618533043240783	0.00883222	0.00883222	chr14	100365915	2.05393012172583	chr14:100365915:C:T
chr14:100366054	['T', 'C']	98663	149344.38308916718	-5001.695841398897	-0.0062455410349595	0.0049553256146369	-1.2603694531216194	0.207539	0.207539	chr14	100366054	0.682900280189102	chr14:100366054:T:C
chr14:100368205	['T', 'C']	98663	6745.410209108324	-44.5386818187679	0.0256652639088833	0.0116712584283589	2.199014276517233	0.0278792	0.0278792	chr14	100368205	1.5547196925743991	chr14:100368205:T:C
chr14:100368645	['T', 'C']	98663	149393.71272605628	-5014.66108288419	-0.0065750299040003	0.0049576019635201	-1.3262520775935187	0.184759	0.184759	chr14	100368645	0.7333943970190024	chr14:100368645:T:C
chr14:100368785	['ACCC', 'A']	98663	149374.84976378272	-5002.766090360236	-0.006333425683159	0.0049571532446577	-1.277633627724639	0.201382	0.201382	chr14	100368785	0.6959793503168014	chr14:100368785:ACCC:A
chr14:100369598	['T', 'C']	98663	7300.5136609804995	31.54520951764018	0.021519030361301	0.0112560903492079	1.9117677358386884	0.0559089	0.0559089	chr14	100369598	1.2525190523421077	chr14:100369598:T:C
chr14:100369641	['T', 'C']	98663	149390.91044670186	-5003.1542535493245	-0.0063264020814716	0.0049580687228793	-1.275981119882039	0.201965	0.201965	chr14	100369641	0.6947238861171238	chr14:100369641:T:C
chr14:100369908	['CTCACTTCAGCCTCCCGAAAG', 'C']	98663	150215.33284326657	-5073.142912064376	-0.0074151458183979	0.0049869087014576	-1.4869223124599242	0.137039	0.137039	chr14	100369908	0.8631558191615365	chr14:100369908:CTCACTTCAGCCTCCCGAAAG:C
chr14:100370016	['C', 'T']	98663	150225.85940684425	-5068.851903019228	-0.0073196533547632	0.0049875420570359	-1.4675872947151216	0.14222	0.14222	chr14	100370016	0.8470393256957512	chr14:100370016:C:T
chr14:100370072	['C', 'A']	98663	149389.39586353718	-5003.913559178072	-0.0063287597641963	0.0049577482156379	-1.276539164339561	0.201768	0.201768	chr14	100370072	0.6951477108712311	chr14:100370072:C:A
chr14:100370439	['C', 'T']	98663	6680.609402558436	-72.56380089285956	0.0225587395554131	0.0117215934592987	1.9245454667698945	0.0542891	0.0542891	chr14	100370439	1.2652873579809671	chr14:100370439:C:T
chr14:100370646	['A', 'G']	98663	150221.88378646882	-5063.561274889993	-0.0071496747916046	0.0049867557495833	-1.4337327013062509	0.151652	0.151652	chr14	100370646	0.8191518578014795	chr14:100370646:A:G
chr14:100371670	['G', 'A']	98663	150213.8097782554	-5066.864099264023	-0.0072032558293628	0.0049865745309778	-1.4445298640608737	0.148593	0.148593	chr14	100371670	0.8280016490746268	chr14:100371670:G:A
chr14:100371836	['G', 'A']	98663	150197.0134428224	-5069.278103130563	-0.0072573037727	0.0049856022139242	-1.4556523888791717	0.145492	0.145492	chr14	100371836	0.8371608860689581	chr14:100371836:G:A
chr14:100372924	['G', 'T']	98663	38046.95438600047	-1730.3378761056076	0.0050105083543937	0.0054069863878528	0.926673010616445	0.354099	0.354099	chr14	100372924	0.4508752997177295	chr14:100372924:G:T
chr14:100373953	['C', 'T']	98663	150225.5427062318	-5067.720695175286	-0.0072079315203682	0.0049875870317556	-1.4451740840762752	0.148412	0.148412	chr14	100373953	0.8285309823246112	chr14:100373953:C:T
chr14:100374066	['T', 'A']	98663	5155.156750456112	-38.61952292478438	0.0364206068354862	0.0133036882175295	2.737632319697389	0.00618943	0.00618943	chr14	100374066	2.208349344397165	chr14:100374066:T:A
chr14:100374259	['G', 'C']	98663	156917.44701815562	-5133.098518116621	-0.0033914426545812	0.005273445997693	-0.6431169781704121	0.52015	0.52015	chr14	100374259	0.2838713971761664	chr14:100374259:G:C
chr14:100374476	['T', 'C']	98663	150213.7924176381	-5066.320175960786	-0.0072186395355649	0.0049868497494867	-1.447534996679589	0.14775	0.14775	chr14	100374476	0.830472510446707	chr14:100374476:T:C
chr14:100374613	['G', 'A']	98663	150211.8820631348	-5071.918336034378	-0.0073045286678948	0.0049863331096126	-1.4649098861472425	0.142949	0.142949	chr14	100374613	0.8448188784032358	chr14:100374613:G:A
chr14:100374671	['G', 'C']	98663	150210.88189080148	-5072.380131793619	-0.0073509387817352	0.0049863387415592	-1.4742156846400871	0.140427	0.140427	chr14	100374671	0.8525493820661806	chr14:100374671:G:C
chr14:100374757	['A', 'C']	98663	5104.035553706073	-59.89280575891762	0.034131021306264	0.0133786113851987	2.5511632204239443	0.0107379	0.0107379	chr14	100374757	1.9690806448550324	chr14:100374757:A:C
chr14:100374829	['AT', 'A']	98663	150211.83710769605	-5071.075794767308	-0.0072753217783283	0.0049864476792602	-1.459018974286663	0.144563	0.144563	chr14	100374829	0.8399428477885277	chr14:100374829:AT:A
chr14:100375398	['G', 'A']	98663	5100.103384315991	-58.754659753573335	0.0343060711606002	0.0133743856627678	2.565057717462336	0.0103173	0.0103173	chr14	100375398	1.986433941131259	chr14:100375398:G:A
chr14:100375558	['G', 'T']	98663	5100.051691634064	-59.51754844108099	0.0341588909377616	0.0133744719902837	2.5540365976748283	0.0106497	0.0106497	chr14	100375558	1.9726626260449287	chr14:100375558:G:T
chr14:100376040	['A', 'G']	98663	38080.350843041226	-1712.6827244177916	0.0055133293517719	0.0054045422036078	1.020128836831255	0.30767	0.30767	chr14	100376040	0.5119148484702477	chr14:100376040:A:G
chr14:100376562	['G', 'A']	98663	61509.11713191023	-891.9575836232837	-0.0116665047935926	0.0047154353132585	-2.474109815649392	0.0133585	0.0133585	chr14	100376562	1.8742423052059856	chr14:100376562:G:A
chr14:100377006	['A', 'G']	98663	38020.79008465557	-1713.3199734355546	0.005653795515742	0.005408124069661	1.0454263702009423	0.295829	0.295829	chr14	100377006	0.5289592545357588	chr14:100377006:A:G
chr14:100377141	['G', 'A']	98663	87912.03860307163	-4112.580436464004	0.0052051571331272	0.0043415055085986	1.1989290633901255	0.230558	0.230558	chr14	100377141	0.637219803847622	chr14:100377141:G:A
chr14:100377178	['C', 'G']	98663	87914.01948223083	-4112.628963999171	0.005206988599091	0.0043414540605673	1.1993651266254748	0.230389	0.230389	chr14	100377178	0.6375382602893835	chr14:100377178:C:G
chr14:100377551	['C', 'A']	98663	87905.96596232228	-4106.573842853921	0.0054031807991543	0.0043421886322847	1.2443450196937424	0.213376	0.213376	chr14	100377551	0.6708544305241263	chr14:100377551:C:A
chr14:100377931	['G', 'A']	98663	5359.434564897877	-1.9615659023253755	0.0330255527984035	0.0130552121767342	2.529683344194018	0.0114181	0.0114181	chr14	100377931	1.94240615775095	chr14:100377931:G:A
chr14:100377933	['G', 'A']	98663	5360.108654888963	-2.5424190695257214	0.0328467228432447	0.0130540813835289	2.5162033143664395	0.0118642	0.0118642	chr14	100377933	1.9257615408262465	chr14:100377933:G:A
chr14:100378083	['G', 'A']	98663	38025.16647237119	-1725.1942964290863	0.0051359005316702	0.0054080410574837	0.9496785392490872	0.342278	0.342278	chr14	100378083	0.4656210143463574	chr14:100378083:G:A
chr14:100379120	['C', 'A']	98663	43635.72995002077	-1705.5651689597632	0.0092940582681624	0.0051256635781507	1.8132400081387403	0.0697978	0.0697978	chr14	100379120	1.156158265957322	chr14:100379120:C:A
chr14:100380654	['T', 'C']	98663	128264.0012778517	-5792.361028385588	0.0096867339715368	0.0045996759227412	2.105960101155098	0.0352103	0.0352103	chr14	100380654	1.4533302746233825	chr14:100380654:T:C
chr14:100381100	['A', 'G']	98663	6137.497653438752	-146.30185705367282	0.0179488745226765	0.0122054000244855	1.4705683129327063	0.141411	0.141411	chr14	100381100	0.8495168065681752	chr14:100381100:A:G
chr14:100381280	['C', 'T']	98663	6138.124426065011	-143.96043187964915	0.018307586412221	0.0122065903512533	1.4998116497242246	0.133666	0.133666	chr14	100381280	0.8739790481621481	chr14:100381280:C:T
chr14:100381370	['A', 'G']	98663	137308.916961471	-5795.425391639723	0.0103715848210438	0.0047581752869549	2.179739962392461	0.0292791	0.0292791	chr14	100381370	1.5334422770344445	chr14:100381370:A:G
chr14:100381593	['A', 'G']	98663	137329.66240901808	-5793.569177512028	0.0106318414314204	0.0047594051029586	2.2338593167476537	0.0254946	0.0254946	chr14	100381593	1.5935517975484603	chr14:100381593:A:G
chr14:100382578	['T', 'C']	98663	10320.627629058252	41.35794833702283	-0.005872687802969	0.0096816504717933	-0.6065792005276971	0.544132	0.544132	chr14	100382578	0.2642957328061625	chr14:100382578:T:C
chr14:100382593	['G', 'C']	98663	118343.99215392102	-5155.661769408735	0.0030517775051736	0.0044227809753417	0.6900132568599308	0.490187	0.490187	chr14	100382593	0.3096382106341839	chr14:100382593:G:C
chr14:100383844	['C', 'T']	98663	5601.113540304679	-271.0014091054593	0.0059801545774841	0.0128164586051362	0.4665996092779943	0.640787	0.640787	chr14	100383844	0.1932863076066127	chr14:100383844:C:T
chr14:100385023	['A', 'G']	98663	37197.27818832426	-1675.263219365699	0.0019005868197192	0.0054477761889533	0.3488738806071348	0.727185	0.727185	chr14	100385023	0.1383550880979923	chr14:100385023:A:G
chr14:100385028	['T', 'G']	98663	5661.11475659075	-281.6269445314785	0.001903266892825	0.0127531114700071	0.1492394148127002	0.881365	0.881365	chr14	100385028	0.054844199808257	chr14:100385028:T:G
chr14:100385563	['A', 'G']	98663	37182.40666626118	-1670.1354976744828	0.0020398828558903	0.0054487825741879	0.3743740602815933	0.708127	0.708127	chr14	100385563	0.1498888461902508	chr14:100385563:A:G
chr14:100386402	['G', 'A']	98663	37051.5064317645	-1668.7570789036126	0.0019064305399552	0.0054552463850763	0.3494673577293519	0.726739	0.726739	chr14	100386402	0.138621533035973	chr14:100386402:G:A
chr14:100386483	['C', 'T']	98663	137842.77974983782	-5877.049864864938	0.007514860860678	0.0047535614054216	1.5808906669654188	0.113906	0.113906	chr14	100386483	0.9434533988510068	chr14:100386483:C:T
chr14:100387292	['A', 'G']	98663	37153.79088982835	-1668.2199459363649	0.0019884356376088	0.0054507460997259	0.3648006348541666	0.715261	0.715261	chr14	100387292	0.1455354544558473	chr14:100387292:A:G
chr14:100387459	['T', 'C']	98663	37140.28158676411	-1662.2579814492976	0.0021218722719799	0.0054508522131995	0.3892734913710718	0.697075	0.697075	chr14	100387459	0.1567204925851688	chr14:100387459:T:C
chr14:100387760	['G', 'A']	98663	37152.38902629392	-1670.4149523353244	0.0020017348213282	0.0054504452294443	0.3672607900937086	0.713425	0.713425	chr14	100387760	0.1466516760856767	chr14:100387760:G:A
chr14:100387962	['C', 'T']	98663	5662.172167038314	-276.41423956954355	0.0028207099520256	0.0127519424522802	0.22119845369293	0.824938	0.824938	chr14	100387962	0.0835786905648667	chr14:100387962:C:T
chr14:100389641	['G', 'A']	98663	7263.515336117419	-263.89766514610085	-0.0066196112221746	0.0113303833712157	-0.5842354142218587	0.559063	0.559063	chr14	100389641	0.2525392493395311	chr14:100389641:G:A
chr14:100390613	['C', 'G']	98663	5050.0	-300.951544513372	0.0018688682026492	0.0134944746475158	0.1384913641668336	0.889852	0.889852	chr14	100390613	0.0506822191170829	chr14:100390613:C:G
chr14:100390718	['A', 'G']	98663	8275.419378053479	-106.19607561564038	-0.0051441576463802	0.0107177599675432	-0.4799657448905713	0.631253	0.631253	chr14	100390718	0.1997965449044113	chr14:100390718:A:G
chr14:100391186	['A', 'G']	98663	8274.587070223808	-88.91564916226639	-0.0038408990690759	0.0107273941983445	-0.3580458588599875	0.72031	0.72031	chr14	100391186	0.1424805559095902	chr14:100391186:A:G
chr14:100392317	['T', 'C']	98663	8292.48891053349	-84.91158745645686	-0.0031173717692719	0.0107185039417411	-0.2908401943233852	0.771174	0.771174	chr14	100392317	0.1128476210228546	chr14:100392317:T:C
chr14:100393447	['G', 'A']	98663	7964.322889954287	-134.70474330151453	-0.0033198243457798	0.0108763615616864	-0.3052329887114465	0.760189	0.760189	chr14	100393447	0.119078418965833	chr14:100393447:G:A
chr14:100393529	['C', 'A']	98663	36725.97789265623	-1597.0238655131593	0.0020547889374598	0.0054707357916465	0.3755964491279877	0.707218	0.707218	chr14	100393529	0.1504466942602674	chr14:100393529:C:A
chr14:100393723	['C', 'G']	98663	86692.81616909115	-3891.806994934997	0.0039729211901238	0.0043308661359794	0.9173502632921644	0.358961	0.358961	chr14	100393723	0.4449527336079302	chr14:100393723:C:G
chr14:100395309	['C', 'T']	98663	92272.57505499743	-4135.711286529079	0.0057060187335433	0.0043201736787411	1.3207845697550735	0.186576	0.186576	chr14	100395309	0.7291442219931463	chr14:100395309:C:T
chr14:100395830	['A', 'C']	98663	7324.410496330242	-250.8136132118529	-0.0068380276790326	0.0112847835467037	-0.605951159872269	0.544549	0.544549	chr14	100395830	0.263963035151275	chr14:100395830:A:C
chr14:100396560	['T', 'G']	98663	8278.755184787236	-95.24002828096562	-0.00446114248936	0.0107175229673806	-0.4162475324697456	0.67723	0.67723	chr14	100396560	0.1692638117180395	chr14:100396560:T:G
chr14:100396981	['C', 'T']	98663	5781.117189162891	-256.73233629965347	0.0044564241686802	0.0126141331233126	0.3532881827958677	0.723873	0.723873	chr14	100396981	0.1403376219759085	chr14:100396981:C:T
chr14:100399439	['C', 'T']	98663	5777.878426323901	-267.3239988119617	0.0020026750886795	0.0126200923553482	0.1586894162332174	0.873914	0.873914	chr14	100399439	0.05853130325017	chr14:100399439:C:T
chr14:100399524	['C', 'T']	98663	58458.59021645461	-899.3608304965722	-0.0086069694431865	0.0047654548617999	-1.8061170848937085	0.0709031	0.0709031	chr14	100399524	1.14933477633369	chr14:100399524:C:T
chr14:100400974	['T', 'G']	98663	36790.59337239477	-1616.1397397156218	0.0015818895710465	0.0054661077222453	0.2893996334189895	0.772276	0.772276	chr14	100400974	0.1122274615095796	chr14:100400974:T:G
chr14:100402622	['G', 'A']	98663	42621.479857675775	-1868.382825296189	0.0019870560377778	0.0051709204561387	0.3842751120680823	0.700775	0.700775	chr14	100402622	0.1544213999274647	chr14:100402622:G:A
chr14:100402890	['G', 'A']	98663	89543.58009044261	-4008.2794304455288	0.0043353557785413	0.0043213878818766	1.0032322709848125	0.315751	0.315751	chr14	100402890	0.5006552653370206	chr14:100402890:G:A
chr14:100402909	['A', 'G']	98663	42636.60719174961	-1875.1203345038275	0.0019113439224389	0.0051707536109827	0.3696451361324372	0.711648	0.711648	chr14	100402909	0.1477347668386898	chr14:100402909:A:G
chr14:100403041	['T', 'TC']	98663	87783.23564832176	-3990.279411685265	0.0033178524662725	0.0043273628000134	0.766714652689218	0.443253	0.443253	chr14	100403041	0.3533483163496353	chr14:100403041:T:TC
chr14:100403607	['T', 'C']	98663	2415.12239250745	142.29564260594228	-0.0255655902969238	0.0197714470761802	-1.2930561024905507	0.195995	0.195995	chr14	100403607	0.7077550077257042	chr14:100403607:T:C
chr14:100404148	['T', 'TA']	98663	36598.09573637519	-1660.567194187479	0.0011911381373129	0.005480216075994	0.2173524037730339	0.827934	0.827934	chr14	100404148	0.0820042822709769	chr14:100404148:T:TA
chr14:100405451	['A', 'G']	98663	2415.077033837293	143.8058899136785	-0.025125064491167	0.0197757732303919	-1.2704971986912823	0.203911	0.203911	chr14	100405451	0.6905593455291464	chr14:100405451:A:G
chr14:100405926	['C', 'T']	98663	137600.13042067917	-5804.293186732298	0.0073385052136088	0.0047400428221958	1.5481938642506423	0.121579	0.121579	chr14	100405926	0.915141433054456	chr14:100405926:C:T
chr14:100406179	['C', 'T']	98663	2414.073403608352	143.49458933672804	-0.0253283998437844	0.019772043838566	-1.2810208216502397	0.200189	0.200189	chr14	100406179	0.6985597898464533	chr14:100406179:C:T
chr14:100406578	['T', 'G']	98663	2414.024467373457	143.50237215340962	-0.0252697215411103	0.0197756633744691	-1.2778191589635457	0.201316	0.201316	chr14	100406578	0.6961217072992659	chr14:100406578:T:G
chr14:100406804	['G', 'A']	98663	2388.0242038474794	141.0049402109363	-0.0245532593470322	0.0198665803393781	-1.2359076865566274	0.216496	0.216496	chr14	100406804	0.6645501233012654	chr14:100406804:G:A
chr14:100407705	['A', 'G']	98663	2414.391537502408	143.45729509137786	-0.0252667668845946	0.0197756746364905	-1.2776690226270104	0.201369	0.201369	chr14	100407705	0.6960073866383335	chr14:100407705:A:G
chr14:100407706	['C', 'G']	98663	87771.45452057294	-3984.3355172280753	0.003465621455735	0.0043274878495936	0.8008390956107428	0.423227	0.423227	chr14	100407706	0.3734266340329565	chr14:100407706:C:G
chr14:100408929	['A', 'G']	98663	36936.24620655402	-1641.8991693890048	0.0008301958515774	0.005457332105703	0.1521248543239482	0.879089	0.879089	chr14	100408929	0.0559671542183487	chr14:100408929:A:G
chr14:100412049	['T', 'C']	98663	37308.23483189361	-1679.07780024799	0.0018543100950638	0.0054357296849314	0.3411336108571083	0.733004	0.733004	chr14	100412049	0.1348936554090934	chr14:100412049:T:C
chr14:100413514	['C', 'T']	98663	30763.64218115788	-1482.872432712708	-0.0045619357099217	0.0058754118755114	-0.7764452614693861	0.437488	0.437488	chr14	100413514	0.3590338548822545	chr14:100413514:C:T
chr14:100415554	['T', 'A']	98663	44218.17078066236	-1685.6058697981562	0.0009333689144708	0.0051096632092306	0.1826674041421572	0.855059	0.855059	chr14	100415554	0.0680039174468079	chr14:100415554:T:A
chr14:100415959	['C', 'T']	98663	36346.42067490446	-1623.437425794579	0.0027468273875254	0.0054936832815896	0.499997405516729	0.617078	0.617078	chr14	100415959	0.2096599367308371	chr14:100415959:C:T
chr14:100416068	['A', 'G']	98663	58256.809251543455	-1096.352117180002	-0.0091121120177797	0.0047623215744603	-1.9133760447103696	0.0557028	0.0557028	chr14	100416068	1.254122973695463	chr14:100416068:A:G
chr14:100417269	['A', 'C']	98663	36375.73737343023	-1618.7239871101872	0.0029713386734387	0.0054908194844509	0.5411466688812141	0.588408	0.588408	chr14	100417269	0.2303214312330247	chr14:100417269:A:C
chr14:100419136	['T', 'C']	98663	45076.7832048682	-1792.1476325497802	0.0007013711518389	0.0050770665095021	0.1381449603873157	0.890126	0.890126	chr14	100419136	0.0505485133196164	chr14:100419136:T:C
chr14:100420402	['G', 'A']	98663	36089.02358796578	-1665.1520167210042	0.0025653304917221	0.0055116232969732	0.465440098769244	0.641617	0.641617	chr14	100420402	0.1927241376971113	chr14:100420402:G:A
chr14:100421356	['C', 'T']	98663	5625.34209432681	-187.61203522017064	0.0026239540444758	0.0127822320341192	0.2052813653727915	0.837353	0.837353	chr14	100421356	0.0770914193863806	chr14:100421356:C:T
chr14:100422216	['C', 'T']	98663	151250.59403923154	-5007.557050789158	-0.002133216232619	0.0050436594810535	-0.4229500902335909	0.672333	0.672333	chr14	100422216	0.1724155718239964	chr14:100422216:C:T
chr14:100422550	['T', 'C']	98663	5672.9774750116585	-187.0778287738001	0.0016292501824074	0.0127349955064049	0.1279348847502987	0.898201	0.898201	chr14	100422550	0.0466264657571159	chr14:100422550:T:C
chr14:100422943	['G', 'A']	98663	2767.056091059284	-65.27150914270932	-0.0320128072778916	0.0181164896343816	-1.7670535475668274	0.0772224	0.0772224	chr14	100422943	1.1122567050357273	chr14:100422943:G:A
chr14:100424453	['C', 'T']	98663	90928.66734586298	-4027.8055574473306	0.0047204944597743	0.0043161992567368	1.0936692629299882	0.274103	0.274103	chr14	100424453	0.562086211172228	chr14:100424453:C:T
chr14:100426412	['G', 'A']	98663	92232.08747174327	-4047.184261883849	0.0050908185821369	0.0043094174498205	1.1813240748698015	0.237477	0.237477	chr14	100426412	0.62437844606767	chr14:100426412:G:A
chr14:100426616	['G', 'A']	98663	87717.4468570386	-3889.743048406277	0.0029506359983754	0.004318685030794	0.6832255599415368	0.494466	0.494466	chr14	100426616	0.3058635655835587	chr14:100426616:G:A
chr14:100427051	['A', 'G']	98663	6236.821773948301	-83.09836230236844	-0.0020943729816585	0.0122344590717356	-0.1711863981381103	0.864078	0.864078	chr14	100427051	0.0634470521500395	chr14:100427051:A:G
chr14:100427450	['G', 'A']	98663	3609.036579432811	0.0616607701959754	-0.0010639681483958	0.0159173293718158	-0.0668433833052273	0.946707	0.946707	chr14	100427450	0.0237844116751293	chr14:100427450:G:A
chr14:100427519	['A', 'G']	98663	153506.55867535702	-5095.55025778683	-0.0021882069440456	0.0051368535258135	-0.4259819621193376	0.670122	0.670122	chr14	100427519	0.1738461240104154	chr14:100427519:A:G
chr14:100428052	['C', 'T']	98663	3883.03935659119	-16.75044982001035	-0.0040663055874059	0.0153446247659199	-0.2649986982045425	0.791011	0.791011	chr14	100428052	0.1018174770508897	chr14:100428052:C:T
chr14:100428188	['C', 'A']	98663	3997.0405120512455	1.644848800092115	-0.0040173908593976	0.015124216373143	-0.2656263809166075	0.790528	0.790528	chr14	100428188	0.1020827430244518	chr14:100428188:C:A
chr14:100428921	['C', 'T']	98663	3886.157552782817	-14.69941122412862	-0.0034925015406253	0.0153392939312646	-0.2276833312064619	0.819893	0.819893	chr14	100428921	0.0862428214475998	chr14:100428921:C:T
chr14:100434901	['C', 'T']	98663	91040.76391578048	-3966.727138426954	0.0054815211117313	0.0043114604688542	1.2713838272041658	0.203595	0.203595	chr14	100434901	0.6912328918513566	chr14:100434901:C:T
chr14:100435627	['C', 'T']	98663	3864.211592497548	-29.46829411252871	-0.0073073076062764	0.0153911816678944	-0.4747723575714306	0.63495	0.63495	chr14	100435627	0.1972604724703084	chr14:100435627:C:T
chr14:100437140	['C', 'G']	98663	22199.800050681664	-879.8359876703325	0.0152183373275872	0.0067239637080731	2.2632985525063485	0.0236195	0.0236195	chr14	100437140	1.626729300183102	chr14:100437140:C:G
chr14:100445069	['T', 'C']	98663	157043.87580082723	-4823.767968545084	-0.0008967442415657	0.0052856172867285	-0.1696574293824324	0.86528	0.86528	chr14	100445069	0.0628433344104956	chr14:100445069:T:C
chr14:100445465	['T', 'TA']	98663	157223.27722922826	-4782.8734228708045	-0.0006294516403215	0.00529678084965	-0.1188366402516302	0.905405	0.905405	chr14	100445465	0.043157111490409	chr14:100445465:T:TA
chr14:100447329	['A', 'T']	98663	157031.42347073258	-4808.599448628425	-0.0005660502179224	0.00528478600742	-0.1071093923439306	0.914702	0.914702	chr14	100447329	0.0387203713270983	chr14:100447329:A:T
chr14:100447745	['C', 'T']	98663	3882.157390608054	-20.64142821117889	-0.0052152611909956	0.0153459807078966	-0.3398454155694346	0.733974	0.733974	chr14	100447745	0.1343193240846415	chr14:100447745:C:T
chr14:100448474	['G', 'T']	98663	3853.468682527294	-26.88038932955067	-0.0070519746103995	0.015404817614583	-0.4577772218298594	0.647114	0.647114	chr14	100448474	0.1890192043240204	chr14:100448474:G:T
chr14:100449359	['T', 'C']	98663	30028.913318531588	-1361.5587244551289	0.00828641155217	0.0059320736630113	1.396882780441322	0.162452	0.162452	chr14	100449359	0.7892749375438858	chr14:100449359:T:C
chr14:100451035	['C', 'T']	98663	60660.4520203556	-983.3972562780376	-0.0066748267054785	0.0047178528748592	-1.4148017927917296	0.15713	0.15713	chr14	100451035	0.8037408894946244	chr14:100451035:C:T
chr14:100452019	['T', 'C']	98663	4820.488581188611	65.23250154848013	-0.0059464727356678	0.0138862535803196	-0.4282272897634163	0.668487	0.668487	chr14	100452019	0.1749070340013405	chr14:100452019:T:C
chr14:100452253	['G', 'A']	98663	3911.15856637509	-21.0057649605146	-0.0066640830496956	0.0152929240136259	-0.4357625162956392	0.66301	0.66301	chr14	100452253	0.1784799211999521	chr14:100452253:G:A
chr14:100454079	['T', 'C']	98663	21083.487530666447	-1183.4015642535887	0.0025965099355657	0.0068865797134947	0.3770391171800043	0.706145	0.706145	chr14	100454079	0.1511061116478874	chr14:100454079:T:C
chr14:100454805	['G', 'T']	98663	18129.286247161857	-843.8324267029305	0.0081693577709942	0.007382837784538	1.106533559237	0.268498	0.268498	chr14	100454805	0.5710589449446818	chr14:100454805:G:T
chr14:100455429	['A', 'G']	98663	3882.4722101144425	-33.07887183424656	-0.0097891102887868	0.015350065823805	-0.6377243199573636	0.523655	0.523655	chr14	100455429	0.2809547453488116	chr14:100455429:A:G
chr14:100455451	['A', 'G']	98663	107024.06769761196	-2603.4027120338355	-0.0058373393488031	0.0043194994186262	-1.3513925534129598	0.176573	0.176573	chr14	100455451	0.753075704198318	chr14:100455451:A:G
chr14:100455690	['G', 'A']	98663	4016.284949724294	-4.394338438226023	-0.0068394297862152	0.0150903716488663	-0.4532313680113406	0.650383	0.650383	chr14	100455690	0.1868308190478776	chr14:100455690:G:A
chr14:100457376	['C', 'T']	98663	40445.73913572361	-1734.2923932892738	0.0013562444845378	0.0052781633405496	0.2569538676680243	0.797215	0.797215	chr14	100457376	0.0984245384262136	chr14:100457376:C:T
chr14:100457951	['A', 'G']	98663	61018.93528600686	-1033.4670273229078	-0.0074166051902397	0.0047069605288305	-1.5756675979780177	0.115106	0.115106	chr14	100457951	0.93890203780395	chr14:100457951:A:G
chr14:100457975	['G', 'A']	98663	40286.06623678156	-1771.8188129705395	0.0009552465730533	0.0052864056572557	0.1806986892392992	0.856604	0.856604	chr14	100457975	0.0672199019522072	chr14:100457975:G:A
chr14:100458625	['C', 'T']	98663	60695.458052024405	-989.7707272015226	-0.0067557625395472	0.0047168372011397	-1.4322653616102916	0.152071	0.152071	chr14	100458625	0.8179535981809973	chr14:100458625:C:T
chr14:100459130	['T', 'C']	98663	106791.13054499372	-2588.281930587156	-0.0058363227654943	0.0043173463738263	-1.3518310230739774	0.176432	0.176432	chr14	100459130	0.7534226427697543	chr14:100459130:T:C
chr14:100459191	['A', 'T']	98663	40460.02182662384	-1725.5005498819446	0.0015843203737918	0.0052774739867596	0.3002042980726412	0.764022	0.764022	chr14	100459191	0.1168941357423205	chr14:100459191:A:T
chr14:100459841	['C', 'T']	98663	5024.601736893281	51.44962220885286	-0.0066358774325945	0.0139310024583462	-0.4763388314972932	0.633834	0.633834	chr14	100459841	0.19802446818084	chr14:100459841:C:T
chr14:100460135	['C', 'T']	98663	40786.938458039	-1760.277644011646	0.0008651732047447	0.0053119882981744	0.1628718205275563	0.87062	0.87062	chr14	100460135	0.0601713603926446	chr14:100460135:C:T
chr14:100460181	['C', 'T']	98663	60358.64757646408	-1048.9151954187948	-0.0069852801531809	0.0047346340911776	-1.4753579724771293	0.14012	0.14012	chr14	100460181	0.8534998713543452	chr14:100460181:C:T
chr14:100461248	['C', 'G']	98663	4818.172031346627	62.29154862898661	-0.0066475766387037	0.0138896307569602	-0.4785999538088931	0.632224	0.632224	chr14	100461248	0.1991290218312588	chr14:100461248:C:G
chr14:100462002	['G', 'A']	98663	3884.314956160357	-33.06837180508482	-0.0097317014784185	0.0153468755208612	-0.6341161407864458	0.526007	0.526007	chr14	100462002	0.2790084763003579	chr14:100462002:G:A
chr14:100462599	['G', 'A']	98663	4085.4969032244976	23.647913905757	-0.0028535645811906	0.0149841034386935	-0.1904394609170854	0.848965	0.848965	chr14	100462599	0.0711102139023268	chr14:100462599:G:A
chr14:100463115	['G', 'A']	98663	3197.0547151313936	-12.37682913364285	-0.0222553063549489	0.017663546965369	-1.2599568138031612	0.207688	0.207688	chr14	100463115	0.682588595830517	chr14:100463115:G:A
chr14:100463482	['T', 'C']	98663	4010.178711194924	-15.268462681087138	-0.0101052901234113	0.0151349361253791	-0.6676797338091314	0.50434	0.50434	chr14	100463482	0.297276585895266	chr14:100463482:T:C
chr14:100465298	['A', 'G']	98663	128924.2141191736	-3620.476959922012	-0.0045499594202429	0.004491937867961	-1.0129168198642575	0.311102	0.311102	chr14	100465298	0.5070971969074591	chr14:100465298:A:G
chr14:100466692	['T', 'C']	98663	126314.8855862614	-3643.372278387004	-0.0062958877257954	0.0044507672164415	-1.4145623483829697	0.1572	0.1572	chr14	100466692	0.8035474582966109	chr14:100466692:T:C
chr14:100467134	['A', 'G']	98663	124684.90119815106	-3919.95064115555	-0.0069728117214393	0.0044258585859503	-1.5754709704404664	0.115151	0.115151	chr14	100467134	0.9387322861617896	chr14:100467134:A:G
chr14:100467291	['C', 'T']	98663	127304.77169556716	-3541.820394900118	-0.0076435083446556	0.0044768461248549	-1.7073422073230928	0.0877616	0.0877616	chr14	100467291	1.0566954676480578	chr14:100467291:C:T
chr14:100467447	['A', 'G']	98663	126797.56253104504	-3579.896915449685	-0.0066231510682841	0.0044602158767401	-1.4849395749706948	0.137563	0.137563	chr14	100467447	0.8614983615703	chr14:100467447:A:G
chr14:100467765	['T', 'A']	98663	126302.48224477172	-3648.3903811765854	-0.0064172015266066	0.0044504909185231	-1.441908689196046	0.149331	0.149331	chr14	100467765	0.8258500266258132	chr14:100467765:T:A
chr14:100467788	['A', 'G']	98663	124629.31636573776	-3911.8900309618384	-0.006831982681198	0.0044254288512122	-1.5438012700908417	0.12264	0.12264	chr14	100467788	0.9113678581536812	chr14:100467788:A:G
chr14:100468265	['C', 'T']	98663	120206.05689870144	-3791.6317275583856	-0.0091827144795886	0.0043761513175937	-2.0983539674852514	0.0358764	0.0358764	chr14	100468265	1.4451911425112942	chr14:100468265:C:T
chr14:100468552	['T', 'G']	98663	129545.19104768084	-3449.242824701878	-0.0060923305032453	0.0045144577709559	-1.3495154484422869	0.177175	0.177175	chr14	100468552	0.7515975585664458	chr14:100468552:T:G
chr14:100468792	['G', 'A']	98663	120177.92516599932	-3794.269763454016	-0.0092046539040079	0.0043758929135676	-2.1034915812195734	0.0354253	0.0354253	chr14	100468792	1.4506864632317258	chr14:100468792:G:A
chr14:100469842	['C', 'T']	98663	124494.54539832514	-3924.351142679366	-0.0069797198090842	0.0044235009311517	-1.577872349914247	0.114598	0.114598	chr14	100469842	0.9408229617450966	chr14:100469842:C:T
chr14:100470456	['A', 'G']	98663	126201.30318113625	-3662.24161591328	-0.006512953141204	0.0044495598983242	-1.4637297373290454	0.143271	0.143271	chr14	100470456	0.8438417078199781	chr14:100470456:A:G
chr14:100470511	['G', 'GT']	98663	127257.02870580603	-3549.918464987784	-0.0075391781808127	0.0044726584200883	-1.6856145658142667	0.0918732	0.0918732	chr14	100470511	1.036811156617684	chr14:100470511:G:GT
chr14:100471556	['C', 'T']	98663	124356.6458555079	-3953.228289481853	-0.0072704632932194	0.0044212680213997	-1.6444294392534204	0.100091	0.100091	chr14	100471556	0.999604971732082	chr14:100471556:C:T
chr14:100471868	['A', 'G']	98663	12501.900697429246	-748.8181243390906	-0.0075242921100795	0.0087470947289542	-0.8602047129057521	0.389678	0.389678	chr14	100471868	0.4092941124221025	chr14:100471868:A:G
chr14:100472341	['G', 'A']	98663	120041.733475242	-3804.847311304062	-0.0093083084840894	0.0043741562009273	-2.128023796250372	0.0333376	0.0333376	chr14	100472341	1.4770656685834156	chr14:100472341:G:A
chr14:100472565	['C', 'T']	98663	127214.02565480053	-3547.020141588244	-0.0075143417261332	0.004471754218958	-1.680401327576568	0.0928824	0.0928824	chr14	100472565	1.0320665713348325	chr14:100472565:C:T
chr14:100475728	['C', 'A']	98663	65057.10038426053	-1076.4951120674962	0.0010629467262368	0.0046045162062659	0.2308487316844185	0.817433	0.817433	chr14	100475728	0.0875478336801983	chr14:100475728:C:A
chr14:100477494	['G', 'A']	98663	120155.66381783702	-3795.78627466716	-0.0094632554902563	0.0043777443720703	-2.1616738406726497	0.0306457	0.0306457	chr14	100477494	1.513630454172687	chr14:100477494:G:A
chr14:100477729	['G', 'A']	98663	120187.45403394234	-3783.046229391185	-0.0092646840947306	0.0043778343990224	-2.1162710258751334	0.0343243	0.0343243	chr14	100477729	1.4643983108788905	chr14:100477729:G:A
chr14:100477955	['G', 'T']	98663	119567.29689369212	-3872.0215230766426	-0.0089681379491038	0.0043727182212069	-2.050929763918924	0.0402764	0.0402764	chr14	100477955	1.3949493546528202	chr14:100477955:G:T
chr14:100478684	['A', 'G']	98663	6041.979816922965	134.6447658465837	0.0218866705014836	0.0123902069724071	1.7664491440881411	0.0773236	0.0773236	chr14	100478684	1.11168793447097	chr14:100478684:A:G
chr14:100478754	['C', 'T']	98663	126149.52192911314	-3657.869232443905	-0.0070171198449436	0.0044523750399794	-1.576039705086498	0.11502	0.11502	chr14	100478754	0.9392266367382938	chr14:100478754:C:T
chr14:100479134	['G', 'T']	98663	47186.65217391305	-2749.354265815076	-0.0147874945122978	0.0050025764906717	-2.955975693699409	0.00311755	0.00311755	chr14	100479134	2.5061865724765373	chr14:100479134:G:T
chr14:100479705	['A', 'G']	98663	126153.80173366456	-3654.721561916993	-0.0069335459196969	0.0044521310846612	-1.557354396770753	0.11939	0.11939	chr14	100479705	0.9230320478020816	chr14:100479705:A:G
chr14:100480796	['T', 'C']	98663	124477.4945053831	-3921.4761241398737	-0.0074001489231849	0.0044269365017155	-1.6716184929052451	0.0946027	0.0946027	chr14	100480796	1.0240964684780405	chr14:100480796:T:C
chr14:100480942	['T', 'C']	98663	5976.872513562366	-28.47626653395336	0.0160889909108737	0.012431475678428	1.294214084237194	0.195595	0.195595	chr14	100480942	0.708642251287497	chr14:100480942:T:C
chr14:100481304	['T', 'C']	98663	126445.85577118064	-3644.0909904644095	-0.007633824352047	0.0044579155327948	-1.7124201425281502	0.0868224	0.0868224	chr14	100481304	1.0613682132871096	chr14:100481304:T:C
chr14:100482491	['G', 'A']	98663	127227.39592838164	-3536.785889904977	-0.0077194185444148	0.0044757547568493	-1.7247188382253895	0.0845813	0.0845813	chr14	100482491	1.0727256441065025	chr14:100482491:G:A
chr14:100483465	['A', 'G']	98663	126374.21300989372	-3632.42977538082	-0.0074799463388786	0.0044554562611151	-1.6788283624641724	0.0931887	0.0931887	chr14	100483465	1.0306367467144226	chr14:100483465:A:G
chr14:100484787	['T', 'C']	98663	124817.36210829382	-4002.72412216277	-0.0083234999079681	0.0044294094724845	-1.8791443779749124	0.0602277	0.0602277	chr14	100484787	1.2202037215277577	chr14:100484787:T:C
chr14:100485875	['T', 'C']	98663	2433.098642799947	100.91765227923926	0.0022726659244	0.0193620070687107	0.1173776001803375	0.906561	0.906561	chr14	100485875	0.0426029681022945	chr14:100485875:T:C
chr14:100486656	['T', 'C']	98663	2454.547318052332	64.14121725766331	0.0263027856282602	0.0191425959653269	1.3740448618307817	0.169431	0.169431	chr14	100486656	0.7710071258989311	chr14:100486656:T:C
chr14:100492243	['T', 'C']	98663	3742.113784715184	474.76326860481504	0.009470935094116	0.016439788161206	0.576098365821107	0.56455	0.56455	chr14	100492243	0.2482975882607628	chr14:100492243:T:C
chr14:100495681	['T', 'C']	98663	87789.57543009499	-696.4217320892685	0.0031021320789427	0.0043831443575792	0.7077412528242613	0.479108	0.479108	chr14	100495681	0.3195665773638371	chr14:100495681:T:C
chr14:100498212	['C', 'T']	98663	83810.98934541727	-1135.6576217192385	0.0026070217284598	0.0043721376261102	0.5962808016131038	0.550989	0.550989	chr14	100498212	0.258857071360533	chr14:100498212:C:T
chr14:100498745	['A', 'G']	98663	3678.335536318852	474.3397290827047	0.0110014306479547	0.0165745158229903	0.6637557781745168	0.506848	0.506848	chr14	100498745	0.2951222628730379	chr14:100498745:A:G
chr14:100498759	['T', 'G']	98663	2922.207326467726	434.1558670073908	0.0126139803358766	0.0185464697758421	0.6801283742045127	0.496425	0.496425	chr14	100498759	0.3041463555200962	chr14:100498759:T:G
chr14:100499045	['G', 'T']	98663	83777.887844783	-1140.1372618444364	0.0025091817541151	0.004372153521677	0.5739006514008951	0.566036	0.566036	chr14	100499045	0.2471559467195799	chr14:100499045:G:T
chr14:100500224	['C', 'T']	98663	44810.17921869932	-2387.6174280281907	-0.008198175037924	0.0050983195428391	-1.6080151448017552	0.107835	0.107835	chr14	100500224	0.9672402573327836	chr14:100500224:C:T
chr14:100500826	['T', 'C']	98663	3701.225082862848	475.6741839830797	0.0100680599593396	0.0165293605146294	0.6091016013855325	0.542458	0.542458	chr14	100500826	0.2656338815796267	chr14:100500826:T:C
chr14:100501222	['CT', 'C']	98663	3697.299792205159	471.342083514766	0.0085337819103665	0.0165377255891595	0.5160190779777115	0.605842	0.605842	chr14	100501222	0.2176406224921552	chr14:100501222:CT:C
chr14:100501843	['A', 'G']	98663	3790.499442473392	479.7740302689963	0.0099043007668036	0.0163183461473861	0.6069426814058673	0.54389	0.54389	chr14	100501843	0.2644889260804782	chr14:100501843:A:G
chr14:100502898	['T', 'C']	98663	87874.04750800919	-679.1529634333264	0.0034652593699502	0.004383368810747	0.7905470699737236	0.42921	0.42921	chr14	100502898	0.3673301681268081	chr14:100502898:T:C
chr14:100504228	['C', 'A']	98663	3676.2980893011	473.4999601149327	0.0107274795356875	0.0165779345045191	0.6470938543497841	0.517573	0.517573	chr14	100504228	0.2860283873951082	chr14:100504228:C:A
chr14:100507737	['G', 'A']	98663	46795.38972214887	-2249.4437902868203	-0.0074075543651565	0.0050154718224129	-1.4769406802474696	0.139695	0.139695	chr14	100507737	0.8548191379893972	chr14:100507737:G:A
chr14:100509099	['C', 'T']	98663	2792.4528470201835	417.19105454977006	0.0094501082803825	0.0189498612744253	0.4986901035067932	0.617999	0.617999	chr14	100509099	0.2090122276536328	chr14:100509099:C:T
chr14:100511258	['A', 'T']	98663	83958.93286964277	-1155.7111623480405	0.0020852509303432	0.0043733949692537	0.4768037062746809	0.633503	0.633503	chr14	100511258	0.1982513241422434	chr14:100511258:A:T
chr14:100511380	['T', 'C']	98663	2515.1019673826013	382.6622826521087	0.0130915308709489	0.0197507457718621	0.6628372934453858	0.507436	0.507436	chr14	100511380	0.2946187250395192	chr14:100511380:T:C
chr14:100512520	['T', 'C']	98663	84249.88705033052	-1168.3316466535475	0.0022853235928216	0.0043695938614618	0.5230059509597129	0.600971	0.600971	chr14	100512520	0.2211464844762065	chr14:100512520:T:C
chr14:100515636	['G', 'T']	98663	87712.00632802288	-670.6104391999321	0.0031767365030507	0.0043883418014699	0.7239036170761907	0.469127	0.469127	chr14	100515636	0.3287095710742253	chr14:100515636:G:T
chr14:100518503	['CTT', 'C']	98663	11910.690093158571	-614.3996776885681	0.0056609779332631	0.0089120237476929	0.6352067828284913	0.525295	0.525295	chr14	100518503	0.2795967329923303	chr14:100518503:CTT:C
chr14:100518763	['T', 'C']	98663	87782.04466123787	-678.7843369298762	0.0031028150843156	0.0043874354517917	0.7072047254959615	0.479441	0.479441	chr14	100518763	0.3192648294755357	chr14:100518763:T:C
chr14:100520347	['C', 'A']	98663	2565.8321927183133	393.3284788684377	0.0136110178919797	0.0195767613025856	0.6952640266488853	0.486891	0.486891	chr14	100520347	0.3125682531527335	chr14:100520347:C:A
chr14:100520460	['G', 'A']	98663	87697.88793016037	-675.3542777603532	0.0030903855959089	0.0043875248197972	0.7043574048777296	0.481212	0.481212	chr14	100520460	0.3176635511808998	chr14:100520460:G:A
chr14:100521894	['G', 'A']	98663	2547.1032647807097	384.49874527992057	0.0099284151658952	0.0196567708082159	0.5050888196623555	0.613498	0.613498	chr14	100521894	0.2121868487322167	chr14:100521894:G:A
chr14:100523692	['T', 'C']	98663	3468.4921692059743	460.1907548057377	0.0155575681857331	0.0169223809721211	0.9193486549773056	0.357915	0.357915	chr14	100523692	0.4462201002109485	chr14:100523692:T:C
chr14:100525030	['G', 'C']	98663	87772.79244345769	-666.4329363244631	0.0033070548840835	0.0043863977613372	0.7539341081268925	0.450891	0.450891	chr14	100525030	0.3459284333324761	chr14:100525030:G:C
chr14:100525213	['T', 'C']	98663	2597.0526449154177	400.2739132032373	0.0128485154926846	0.0194789322938673	0.6596108708037272	0.509505	0.509505	chr14	100525213	0.2928515497110294	chr14:100525213:T:C
chr14:100527625	['G', 'A']	98663	193382.8801033853	-7117.695688402769	-0.0215224819943168	0.0159917411735246	-1.3458498209030951	0.178354	0.178354	chr14	100527625	0.7487171461605172	chr14:100527625:G:A
chr14:100527708	['C', 'T']	98663	85041.82467558802	-1333.7562330984158	-0.0005836993423586	0.0043567727894856	-0.1339751624797518	0.893422	0.893422	chr14	100527708	0.0489433574820846	chr14:100527708:C:T
chr14:100530345	['G', 'A']	98663	86089.2158156697	-1276.505022409708	-0.0013288196711146	0.0043569957403206	-0.3049853041666931	0.760378	0.760378	chr14	100530345	0.1189704570575417	chr14:100530345:G:A
chr14:100531850	['T', 'C']	98663	85149.80859022572	-1353.142159959609	0.0004987570021796	0.0043570587701345	0.1144710293095883	0.908865	0.908865	chr14	100531850	0.0415006207485305	chr14:100531850:T:C
chr14:100532064	['A', 'G']	98663	88821.60353374085	-930.7998899219303	0.0013961723204823	0.0043682526054921	0.3196180364493858	0.749259	0.749259	chr14	100532064	0.1253680316631158	chr14:100532064:A:G
chr14:100532511	['A', 'G']	98663	92706.3358877671	-962.5877263158015	0.0026135607030711	0.0043592751430844	0.5995402027369833	0.548814	0.548814	chr14	100532511	0.2605748185017504	chr14:100532511:A:G
chr14:100533511	['G', 'A']	98663	84967.19541814497	-1292.090918427952	0.0002743474233103	0.0043588874177995	0.0629397818787541	0.949815	0.949815	chr14	100533511	0.0223609760829237	chr14:100533511:G:A
chr14:100538878	['T', 'C']	98663	91274.70046321167	-938.3918038426648	0.0018582615108537	0.0043567576853559	0.4265239531452087	0.669727	0.669727	chr14	100538878	0.1741021921573807	chr14:100538878:T:C
chr14:100538899	['A', 'G']	98663	88509.66217942222	-857.0749415701343	0.001081764132479	0.0043776993807427	0.2471079072349516	0.804825	0.804825	chr14	100538899	0.0942985417396679	chr14:100538899:A:G
chr14:100539558	['C', 'T']	98663	84948.74899142457	-1347.015965611054	-0.0007016895624223	0.0043604440312502	-0.16092158445184	0.872155	0.872155	chr14	100539558	0.0594063250873309	chr14:100539558:C:T
chr14:100541607	['A', 'G']	98663	88291.52831757037	-836.5691386208155	0.0013094505905561	0.0043764785907671	0.2992018727839021	0.764787	0.764787	chr14	100541607	0.1164595028923236	chr14:100541607:A:G
chr14:100544393	['T', 'C']	98663	84625.29669315927	-1327.1771327699298	-0.0010605476335147	0.0043664980929445	-0.2428828802715882	0.808097	0.808097	chr14	100544393	0.0925365055171089	chr14:100544393:T:C
chr14:100544671	['C', 'T']	98663	84432.54804046797	-1344.6979708602066	-0.0012188165791897	0.0043643540326165	-0.2792662029892775	0.780041	0.780041	chr14	100544671	0.1078825696097833	chr14:100544671:C:T
chr14:100544872	['A', 'G']	98663	87820.24164951801	-837.3123337826186	0.0005008903476922	0.0043806267977356	0.1143421639915013	0.908967	0.908967	chr14	100544872	0.0414518835305691	chr14:100544872:A:G
chr14:100547492	['T', 'G']	98663	2141.780059037749	403.9204858825631	0.0489356761834548	0.0213622741877792	2.290752180844565	0.0219798	0.0219798	chr14	100547492	1.6579762636546371	chr14:100547492:T:G
chr14:100548296	['A', 'AG']	98663	87959.48120102583	-843.8599749802265	0.0006747865692335	0.0043755203510733	0.1542185877544912	0.877438	0.877438	chr14	100548296	0.0567835611403876	chr14:100548296:A:AG
chr14:100549043	['T', 'C']	98663	86218.84680346317	-1200.8258724691166	-0.0008996076166533	0.0043593415167092	-0.2063631888451947	0.836508	0.836508	chr14	100549043	0.0775299012775082	chr14:100549043:T:C
chr14:100549853	['G', 'A']	98663	43253.19196618622	-2090.679831742507	-0.0113513273148474	0.0051517528216008	-2.203391293784973	0.0275695	0.0275695	chr14	100549853	1.559571110180408	chr14:100549853:G:A
chr14:100550230	['A', 'G']	98663	92319.48564188334	-1116.755863211553	0.0017122564067515	0.0043392230245187	0.3945997698381565	0.693139	0.693139	chr14	100550230	0.159179664551716	chr14:100550230:A:G
chr14:100552600	['G', 'T']	98663	13106.265677420664	-827.0872583733762	-0.0111427017385779	0.008540868618214	-1.304633315025519	0.192021	0.192021	chr14	100552600	0.7166512729350115	chr14:100552600:G:T
chr14:100554463	['C', 'T']	98663	43881.78193613786	-1971.451887765088	-0.0066481337740661	0.0051296411853143	-1.2960231591049818	0.194971	0.194971	chr14	100554463	0.710029980825098	chr14:100554463:C:T
chr14:100555221	['C', 'T']	98663	43786.88760503137	-1986.868251709895	-0.0066051324970868	0.0051383644857713	-1.2854542559947024	0.198637	0.198637	chr14	100555221	0.7019398525215768	chr14:100555221:C:T
chr14:100557369	['C', 'T']	98663	44645.81003253631	-1826.628270963345	-0.0064431205531951	0.005101619845122	-1.2629558353619368	0.206608	0.206608	chr14	100557369	0.6848528663179003	chr14:100557369:C:T
chr14:100557458	['C', 'T']	98663	44455.758728002605	-1867.333699643609	-0.0069618296245333	0.005107209703198	-1.3631376092064378	0.172842	0.172842	chr14	100557458	0.7623507169966646	chr14:100557458:C:T
chr14:100559381	['T', 'A']	98663	3247.88881341498	-30.12660657385344	0.0017943456043565	0.0167370309580805	0.1072081188623419	0.914624	0.914624	chr14	100559381	0.038757406792192	chr14:100559381:T:A
chr14:100559962	['A', 'G']	98663	45310.05164619064	-1883.570582670478	-0.0078526937712486	0.005075498505772	-1.5471768462385296	0.121824	0.121824	chr14	100559962	0.9142671448657268	chr14:100559962:A:G
chr14:100561036	['TG', 'T']	98663	86766.95634199116	-1097.6288208414246	0.0050914029538011	0.0043419318909123	1.172612349000098	0.240954	0.240954	chr14	100561036	0.6180658597196586	chr14:100561036:TG:T
chr14:100562481	['G', 'A']	98663	88604.36880999929	-1255.1080988003937	0.0033941735476295	0.0043171445280707	0.7862079959473458	0.431748	0.431748	chr14	100562481	0.3647696655519931	chr14:100562481:G:A
chr14:100562503	['T', 'C']	98663	89323.76944754178	-1206.611113629758	0.0045047087388358	0.0043149014202864	1.0439887960491914	0.296493	0.296493	chr14	100562503	0.5279855555788415	chr14:100562503:T:C
chr14:100562866	['G', 'A']	98663	51343.16311388172	-2169.4585229969875	-0.0098482506491123	0.0048668595387933	-2.023532951919534	0.0430209	0.0430209	chr14	100562866	1.366320508384976	chr14:100562866:G:A
chr14:100562963	['C', 'CA']	98663	87639.99448577856	-1277.8247269992603	0.0047137228022184	0.0043129270442827	1.0929289445011583	0.274428	0.274428	chr14	100562963	0.561571579462681	chr14:100562963:C:CA
chr14:100563412	['A', 'G']	98663	89423.7826254435	-1388.805831780426	0.0057021916168194	0.0043012005005395	1.3257209507215872	0.184935	0.184935	chr14	100563412	0.7329808883627111	chr14:100563412:A:G
chr14:100564242	['G', 'A']	98663	49256.99093775024	-2370.4022110896944	-0.0099826715573588	0.0049281298430449	-2.0256510837366406	0.0428032	0.0428032	chr14	100564242	1.3685237615851529	chr14:100564242:G:A
chr14:100565373	['G', 'T']	98663	49325.4995742783	-2351.1777242279018	-0.0094519484093161	0.0049262688729655	-1.918683014073126	0.0550273	0.0550273	chr14	100565373	1.2594217959998242	chr14:100565373:G:T
chr14:100566370	['A', 'G']	98663	86968.10345981127	-1128.1830914327502	0.0055295349304531	0.004326751747364	1.2779875651109074	0.201257	0.201257	chr14	100566370	0.6962490053277763	chr14:100566370:A:G
chr14:100567083	['C', 'T']	98663	86995.87145825944	-1121.0310095709476	0.0054323576955004	0.0043277447636879	1.2552398517308176	0.209395	0.209395	chr14	100567083	0.6790336927542866	chr14:100567083:C:T
chr14:100567098	['A', 'G']	98663	87030.23143905605	-1129.2645129755265	0.0052160618407589	0.0043279001332636	1.2052176991490835	0.228122	0.228122	chr14	100567098	0.641832829506903	chr14:100567098:A:G
chr14:100567853	['G', 'A']	98663	48810.39789343355	-2375.963926485901	-0.0080725799141055	0.004949169287784	-1.631097956990659	0.102873	0.102873	chr14	100567853	0.987698595010848	chr14:100567853:G:A
chr14:100569498	['C', 'G']	98663	12337.500187514568	-703.5454309463175	0.0004344944244623	0.0087889512353157	0.049436435910175	0.960572	0.960572	chr14	100569498	0.0174700768920627	chr14:100569498:C:G
chr14:100570121	['C', 'A']	98663	49519.51715085046	-2326.894121188602	-0.0090788865624625	0.0049200548389767	-1.8452815790871784	0.0649996	0.0649996	chr14	100570121	1.1870893159467948	chr14:100570121:C:A
chr14:100570487	['A', 'G']	98663	87319.6203485013	-1153.3576973809838	0.0056874011650085	0.0043266519885544	1.314503958269296	0.18868	0.18868	chr14	100570487	0.7242741324263358	chr14:100570487:A:G
chr14:100570665	['A', 'G']	98663	2009.2036430721816	311.891341705675	-0.0058568853655652	0.022320250310673	-0.2624023155674291	0.793012	0.793012	chr14	100570665	0.1007202408105781	chr14:100570665:A:G
chr14:100571262	['A', 'G']	98663	86126.71288965485	-1038.5045491536916	0.0046008320853697	0.0043452656332874	1.0588149203410055	0.289687	0.289687	chr14	100571262	0.5380709937673946	chr14:100571262:A:G
chr14:100571389	['T', 'C']	98663	86121.80532292412	-1031.1576483682418	0.0046467405961252	0.0043456350002532	1.069289205341558	0.284942	0.284942	chr14	100571389	0.5452435317227093	chr14:100571389:T:C
chr14:100574443	['G', 'A']	98663	4176.253970828224	-144.1851692361455	-0.0009319860828032	0.0147680098862633	-0.0631084411495512	0.94968	0.94968	chr14	100574443	0.0224227080223662	chr14:100574443:G:A
chr14:100576637	['C', 'T']	98663	3330.067503876912	-121.39606662134818	0.0028596181839765	0.0165333810282595	0.1729602783053725	0.862683	0.862683	chr14	100576637	0.0641487600691515	chr14:100576637:C:T
chr14:100579706	['G', 'A']	98663	85950.96925649991	-1014.6424744421616	0.0043725928960781	0.0043512267248202	1.0049103787527347	0.314942	0.314942	chr14	100579706	0.501769418906367	chr14:100579706:G:A
chr14:100582084	['G', 'A']	98663	3824.038758589933	-184.54290695390463	-0.000370153520096	0.0153991967855679	-0.0240371965661836	0.980823	0.980823	chr14	100582084	0.0084093586331989	chr14:100582084:G:A
chr14:100583069	['T', 'C']	98663	45133.14895126872	-2210.6991822996893	-0.0121091082272778	0.00507713289132	-2.385028811827965	0.0170797	0.0170797	chr14	100583069	1.7675197618372247	chr14:100583069:T:C
chr14:100587692	['T', 'G']	98663	113677.0217682246	-5220.09695447051	-0.002524277987915	0.0043338296212252	-0.5824589816711224	0.560259	0.560259	chr14	100587692	0.2516111582307545	chr14:100587692:T:G
chr14:100587818	['T', 'C']	98663	45154.306480232844	-2240.828777517098	-0.013756797161526	0.00507914561296	-2.7084864679650025	0.00676025	0.00676025	chr14	100587818	2.170037243168885	chr14:100587818:T:C
chr14:100588895	['C', 'T']	98663	110162.33103210568	-5434.66011444684	0.0001007916324922	0.0043529443334409	0.0231548176984294	0.981527	0.981527	chr14	100588895	0.0080977492583404	chr14:100588895:C:T
chr14:100589943	['G', 'T']	98663	44381.1487795978	-2261.446895928101	-0.0130411103317267	0.0051116816195783	-2.551236814471726	0.0107356	0.0107356	chr14	100589943	1.969173678343956	chr14:100589943:G:T
chr14:100593269	['C', 'T']	98663	3025.183970726862	463.6913735009791	0.0226591082722292	0.0182317429304777	1.2428382935539448	0.21393	0.21393	chr14	100593269	0.6697283088324948	chr14:100593269:C:T
chr14:100594268	['G', 'A']	98663	126673.83904189432	-5889.297919200027	0.0098015267677029	0.0045546183511477	2.1519973820052174	0.0314	0.0314	chr14	100594268	1.5030703519267852	chr14:100594268:G:A
chr14:100594871	['C', 'G']	98663	126804.99326906507	-5885.231848156531	0.0097216566878822	0.0045551385211042	2.1342175749082344	0.0328274	0.0328274	chr14	100594871	1.4837635129565547	chr14:100594871:C:G
chr14:100595514	['A', 'G']	98663	126896.2892706908	-5878.495649782066	0.0100472024636584	0.0045561114760673	2.2052143623866893	0.0274414	0.0274414	chr14	100595514	1.561593735648789	chr14:100595514:A:G
chr14:100596892	['C', 'T']	98663	126630.66933284666	-5913.629648972055	0.0095865031595464	0.0045593571131625	2.102599757292717	0.0355033	0.0355033	chr14	100596892	1.449731277784844	chr14:100596892:C:T
chr14:100597051	['C', 'T']	98663	126532.06168008264	-5923.968997515288	0.0096030147680466	0.00455907932945	2.106349566241281	0.0351765	0.0351765	chr14	100597051	1.4537473742675384	chr14:100597051:C:T
chr14:100597847	['A', 'G']	98663	130974.9124665477	-5298.698941911076	0.0108405759923591	0.0045722272199593	2.370961780953549	0.0177438	0.0177438	chr14	100597847	1.75095336633614	chr14:100597847:A:G
chr14:100599650	['T', 'C']	98663	130807.84189290566	-5349.301318436202	0.0105617151965227	0.0045705340143848	2.310827392003202	0.0208444	0.0208444	chr14	100599650	1.681010601398294	chr14:100599650:T:C
chr14:100600017	['G', 'T']	98663	130660.7023319477	-5368.158411730874	0.0103948453989676	0.0045689377210598	2.2751120793470365	0.0229013	0.0229013	chr14	100600017	1.6401398640879807	chr14:100600017:G:T
chr14:100600319	['A', 'C']	98663	126906.30537276808	-5889.149883819724	0.0099054804746218	0.004562897216039	2.170875214940843	0.029943	0.029943	chr14	100600319	1.523704689691853	chr14:100600319:A:C
chr14:100601436	['T', 'G']	98663	128448.26422249044	-5603.660479934261	0.0111621326277952	0.0045532565587397	2.451461384571053	0.0142295	0.0142295	chr14	100601436	1.84681036000398	chr14:100601436:T:G
chr14:100603132	['C', 'T']	98663	2263.0458742562914	338.76629426963456	0.0281530932343563	0.0205954321981363	1.3669581178735253	0.171642	0.171642	chr14	100603132	0.7653764336412108	chr14:100603132:C:T
chr14:100603186	['G', 'A']	98663	2263.0229368956643	336.7270579452885	0.0274162071176218	0.0205951745642719	1.3311956658615949	0.183128	0.183128	chr14	100603186	0.7372452476382044	chr14:100603186:G:A
chr14:100603367	['A', 'G']	98663	130635.50898161095	-5310.134231158758	0.0116250442514984	0.0045666694643828	2.545628568515067	0.0109096	0.0109096	chr14	100603367	1.9621911725076613	chr14:100603367:A:G
chr14:100603508	['A', 'G']	98663	129922.97038756704	-5425.707775225818	0.0113606456081641	0.0045606544059305	2.4910121655767705	0.0127396	0.0127396	chr14	100603508	1.8948442078342589	chr14:100603508:A:G
chr14:100603552	['CT', 'C']	98663	129121.0131981754	-5559.48390302755	0.0113570410596795	0.0045574082759257	2.4919955316868125	0.0127044	0.0127044	chr14	100603552	1.896045840872744	chr14:100603552:CT:C
chr14:100603617	['T', 'A']	98663	129639.33733755046	-5487.956861732381	0.0112723407548205	0.0045611792719473	2.471365426075001	0.0134615	0.0134615	chr14	100603617	1.870906544463692	chr14:100603617:T:A
chr14:100607583	['C', 'T']	98663	10492.42538440487	-534.1502450373548	0.0102231541622939	0.009462972287994	1.0803322519779976	0.279997	0.279997	chr14	100607583	0.5528466218378718	chr14:100607583:C:T
chr14:100609259	['C', 'A']	98663	121566.32136883824	-5554.8150135615815	0.0123658962765688	0.0044693461668315	2.7668244559662893	0.00566158	0.00566158	chr14	100609259	2.247062351581296	chr14:100609259:C:A
chr14:100609792	['G', 'A']	98663	2671.0541450015708	437.8179155644765	0.0172852943554576	0.019432963853608	0.8894831733167826	0.373746	0.373746	chr14	100609792	0.4274234466600854	chr14:100609792:G:A
chr14:100610502	['G', 'A']	98663	122789.20078253288	-5507.804786630658	0.0132989956946474	0.0044897479221073	2.96208070594874	0.0030564	0.0030564	chr14	100610502	2.51478980898876	chr14:100610502:G:A
chr14:100612437	['T', 'G']	98663	121457.54137777236	-5468.908399932715	0.0121934348995503	0.0044636836624286	2.731697813217348	0.00630201	0.00630201	chr14	100612437	2.200520912025019	chr14:100612437:T:G
chr14:100613522	['T', 'C']	98663	124253.14990825875	-5045.0064224269145	0.0127221707919976	0.004461684769178	2.8514275324613094	0.00435324	0.00435324	chr14	100613522	2.3611873889412887	chr14:100613522:T:C
chr14:100613537	['C', 'T']	98663	121085.6362383042	-5425.731347176416	0.0126407740705025	0.0044591711405792	2.834781099893043	0.00458664	0.00458664	chr14	100613537	2.338505345795428	chr14:100613537:C:T
chr14:100613980	['A', 'G']	98663	2845.133929748756	336.6319274887024	0.0058367329215849	0.0185637111691913	0.3144162753012294	0.753206	0.753206	chr14	100613980	0.1230862290742353	chr14:100613980:A:G
chr14:100614959	['A', 'G']	98663	2349.071427123454	248.86995255255303	-0.0034333683068642	0.0201909536272418	-0.1700448810021513	0.864975	0.864975	chr14	100614959	0.0629964445802133	chr14:100614959:A:G
chr14:100614973	['C', 'A']	98663	2349.023808558513	248.8832567136677	-0.0034242096949094	0.0201909517624165	-0.1695912968938515	0.865332	0.865332	chr14	100614973	0.0628172357667029	chr14:100614973:C:A
chr14:100615115	['C', 'T']	98663	120700.243816147	-5452.935503595286	0.0131593272121917	0.0044609207104242	2.9499128243730173	0.00317938	0.00317938	chr14	100615115	2.4976575620379133	chr14:100615115:C:T
chr14:100615162	['C', 'T']	98663	2348.0713967159945	249.07610246677663	-0.0032418388212223	0.0201942803025074	-0.1605325256785604	0.872462	0.872462	chr14	100615162	0.0592534796119968	chr14:100615162:C:T
chr14:100615442	['A', 'G']	98663	2218.9912513955155	235.6066601184296	-0.0001477892758672	0.0207052777737958	-0.0071377586662599	0.994305	0.994305	chr14	100615442	0.0024803766700084	chr14:100615442:A:G
chr14:100617621	['C', 'A']	98663	122096.12520150452	-5404.373020069981	0.0147416197800609	0.004475403357243	3.2939198108708787	0.000988355	0.000988355	chr14	100617621	3.005087036334085	chr14:100617621:C:A
chr14:100619303	['A', 'G']	98663	2135.800955123395	175.47841166269222	-0.0280769170234331	0.0210203938366721	-1.335698904672763	0.181651	0.181651	chr14	100619303	0.740762206976678	chr14:100619303:A:G
chr14:100620585	['A', 'G']	98663	125403.06536371748	-5547.449069029247	0.0156576578197848	0.0045185344491387	3.465207136523936	0.000530048	0.000530048	chr14	100620585	3.2756847998497536	chr14:100620585:A:G
chr14:100626613	['A', 'G']	98663	27783.603228030344	-774.2267796105757	-0.0083778712395193	0.0061390988378798	-1.3646744352486435	0.172359	0.172359	chr14	100626613	0.7635660342851188	chr14:100626613:A:G
chr14:100626688	['A', 'G']	98663	21253.30826313069	-905.265388375997	-0.0066979274801012	0.0068473859865531	-0.9781729105463872	0.327991	0.327991	chr14	100626688	0.4841380730686956	chr14:100626688:A:G
chr14:100627840	['C', 'T']	98663	24927.28446021287	-639.2646649651069	-0.0070895723272676	0.00640111437499	-1.107552827827525	0.268058	0.268058	chr14	100627840	0.5717712270359143	chr14:100627840:C:T
chr14:100627968	['C', 'A']	98663	24936.516466140263	-650.4617132096776	-0.0075570957926637	0.006398729737064	-1.1810306268898942	0.237593	0.237593	chr14	100627968	0.6241663587504243	chr14:100627968:C:A
chr14:100629010	['T', 'C']	98663	25040.537986680585	-645.0531188549098	-0.0072851524037396	0.0063882042545776	-1.1404069302447897	0.25412	0.25412	chr14	100629010	0.5949611533367758	chr14:100629010:T:C
chr14:100629023	['T', 'G']	98663	25038.76134198257	-646.9954236302609	-0.007392753953545	0.0063880926542461	-1.1572709341701743	0.247164	0.247164	chr14	100629023	0.6070147849582255	chr14:100629023:T:G
chr14:100629058	['G', 'A']	98663	25039.76137239003	-645.7175567458629	-0.0073304594461158	0.0063880102899521	-1.1475340698254783	0.251164	0.251164	chr14	100629058	0.6000426090501654	chr14:100629058:G:A
chr14:100629119	['G', 'A']	98663	25040.01517347632	-645.1634437685481	-0.0073165089420669	0.0063881709219611	-1.1453214122550015	0.252079	0.252079	chr14	100629119	0.5984633326813407	chr14:100629119:G:A
chr14:100629664	['T', 'C']	98663	25052.046983811622	-639.6282369567864	-0.0067608436303909	0.0063881853581834	-1.0583355446519809	0.289905	0.289905	chr14	100629664	0.5377442942907987	chr14:100629664:T:C
chr14:100629855	['G', 'A']	98663	12284.8715942264	-579.0075759813891	0.0065987939592936	0.0087886565704207	0.7508307903966488	0.452756	0.452756	chr14	100629855	0.3441357856309657	chr14:100629855:G:A
chr14:100630077	['C', 'T']	98663	42701.895250065885	-1672.1928574890903	-0.0096239739685325	0.0051450060596905	-1.8705466731969995	0.0614109	0.0614109	chr14	100630077	1.2117545378210632	chr14:100630077:C:T
chr14:100630191	['C', 'T']	98663	32772.66083845202	-1295.2997467280784	-0.0049492975256743	0.0056877450329825	-0.8701686691252882	0.38421	0.38421	chr14	100630191	0.4154313357567283	chr14:100630191:C:T
chr14:100630269	['A', 'G']	98663	42765.90108865328	-1679.3705607684908	-0.0096423262322008	0.005141638975054	-1.8753409718152232	0.0607488	0.0607488	chr14	100630269	1.2164622964708114	chr14:100630269:A:G
chr14:100630529	['T', 'C']	98663	8291.33614774121	-589.647770146657	-0.0224112401587934	0.0105711692365266	-2.120034185183193	0.0340057	0.0340057	chr14	100630529	1.468448280867548	chr14:100630529:T:C
chr14:100631148	['G', 'A']	98663	10045.509081878812	-309.4618059819944	-0.0181694871507222	0.0096914709773493	-1.874791473161039	0.0608244	0.0608244	chr14	100631148	1.2159221664575526	chr14:100631148:G:A
chr14:100631505	['G', 'A']	98663	12505.39423427807	-527.7664558859476	0.0073777333249299	0.0087163158290478	0.8464279484163564	0.397316	0.397316	chr14	100631505	0.4008639454611347	chr14:100631505:G:A
chr14:100631535	['A', 'G']	98663	9688.276543335023	-386.9159024403088	-0.0214484056339194	0.0098470830186546	-2.1781481473535846	0.0293974	0.0293974	chr14	100631535	1.5316910782812097	chr14:100631535:A:G
chr14:100631601	['C', 'G']	98663	32171.84764096429	-1367.6781716526432	-0.0065503923699749	0.0057311057263628	-1.1429543761238663	0.25306	0.25306	chr14	100631601	0.5967764962962752	chr14:100631601:C:G
chr14:100632236	['T', 'C']	98663	12257.236200517003	-571.3622024809332	0.0073955233550695	0.0087952620385665	0.8408531005262526	0.400432	0.400432	chr14	100632236	0.3974712237299095	chr14:100632236:T:C
chr14:100633384	['T', 'C']	98663	42905.4789519031	-1631.5582233882933	-0.0111366860135186	0.0051427326249485	-2.165519156001245	0.0303503	0.0303503	chr14	100633384	1.5178370117485047	chr14:100633384:T:C
chr14:100633461	['C', 'T']	98663	12116.368416784915	-584.7507959642761	0.0075597634143252	0.0088415520301194	0.8550267406188771	0.392538	0.392538	chr14	100633461	0.406118294609217	chr14:100633461:C:T
chr14:100633561	['G', 'A']	98663	12385.75750387738	-550.0409477864902	0.007196399454354	0.0087571890584467	0.8217704798108426	0.41121	0.41121	chr14	100633561	0.3859363325049701	chr14:100633561:G:A
chr14:100633866	['A', 'T']	98663	20567.25075767558	-1142.4309177288635	-0.0062963631892598	0.0069466551811147	-0.9063877542644124	0.364733	0.364733	chr14	100633866	0.4380249411843355	chr14:100633866:A:T
chr14:100634249	['G', 'A']	98663	9255.562859199044	-401.62698066790654	-0.0190332189042652	0.0100450866058914	-1.894778975136192	0.0581246	0.0581246	chr14	100634249	1.2356400228054822	chr14:100634249:G:A
chr14:100634701	['CT', 'C']	98663	12459.262810051394	-558.9994308687706	0.0069124012128346	0.0087288049787331	0.7919069368230789	0.428417	0.428417	chr14	100634701	0.3681333042741035	chr14:100634701:CT:C
chr14:100634783	['T', 'C']	98663	18968.73032010866	-909.9459823625922	-0.0149007677267031	0.0072256890579245	-2.062193322636979	0.0391919	0.0391919	chr14	100634783	1.4068036816733729	chr14:100634783:T:C
chr14:100634885	['G', 'A']	98663	41888.67019421807	-1694.6041740823512	-0.0108280164108625	0.0051869895112396	-2.087533893677511	0.0368425	0.0368425	chr14	100634885	1.4336509078083364	chr14:100634885:G:A
chr14:100635125	['G', 'A']	98663	12472.758506745597	-559.3427995008499	0.0068607732787952	0.0087241404308174	0.7864125220359817	0.431628	0.431628	chr14	100635125	0.3648903900988046	chr14:100635125:G:A
chr14:100635232	['A', 'G']	98663	12611.511296485878	-578.5276132592395	0.0065877553300584	0.0086785663665262	0.7590833614487086	0.447805	0.447805	chr14	100635232	0.3489110615826102	chr14:100635232:A:G
chr14:100635409	['G', 'A']	98663	9342.13624798532	-406.68108830387234	-0.0217471776935469	0.0099981862407457	-2.175112282357811	0.0296241	0.0296241	chr14	100635409	1.5283548349386675	chr14:100635409:G:A
chr14:100635476	['C', 'T']	98663	12609.38340766268	-578.090938100475	0.0066326473384814	0.0086815210857422	0.7639959948233394	0.444871	0.444871	chr14	100635476	0.3517659038731494	chr14:100635476:C:T
chr14:100635629	['T', 'C']	98663	12617.790428691622	-583.0356834992044	0.0061946494282901	0.008678327773621	0.7138068058594934	0.475348	0.475348	chr14	100635629	0.3229883290198036	chr14:100635629:T:C
chr14:100636713	['G', 'A']	98663	8182.165860877145	-602.0650831130879	-0.0278886302712455	0.0106324932348943	-2.6229624280144224	0.00871823	0.00871823	chr14	100636713	2.059571677826567	chr14:100636713:G:A
chr14:100637034	['G', 'GGCATCATATT']	98663	25208.277493969064	-648.9081547297523	-0.008221285695424	0.0063849935611994	-1.2875949860597362	0.19789	0.19789	chr14	100637034	0.7035761514962235	chr14:100637034:G:GGCATCATATT
chr14:100637514	['C', 'T']	98663	8377.509462075675	-625.3437369040241	-0.0281893619462325	0.0105221268339669	-2.6790555171064034	0.00738424	0.00738424	chr14	100637514	2.131694196464565	chr14:100637514:C:T
chr14:100639247	['T', 'C']	98663	17150.04294677519	-186.9588168751316	-0.0007858338188599	0.0075674952733074	-0.1038433180965169	0.917294	0.917294	chr14	100639247	0.0374914471938241	chr14:100639247:T:C
chr14:100639576	['G', 'A']	98663	16218.493148185687	-302.151094073988	-0.0011575413366038	0.0077357511986315	-0.14963528516902	0.881053	0.881053	chr14	100639576	0.0549979656910036	chr14:100639576:G:A
chr14:100640325	['T', 'C']	98663	18214.47690436369	12.43239934344988	0.0009783018639072	0.0074105675394175	0.1320144319181402	0.894973	0.894973	chr14	100640325	0.0481900665029559	chr14:100640325:T:C
chr14:100641026	['C', 'T']	98663	32653.316706535843	-1200.6091525936004	-0.0002308517600734	0.005710336874365	-0.04042699496588	0.967753	0.967753	chr14	100641026	0.0142354737094193	chr14:100641026:C:T
chr14:100641435	['CTAA', 'C']	98663	16762.849500293945	-872.0464131671929	-0.0013684564475448	0.0076182715022786	-0.1796282066260739	0.857445	0.857445	chr14	100641435	0.066793727801305	chr14:100641435:CTAA:C
chr14:100641704	['C', 'T']	98663	31113.207437966263	-1322.2730556741133	0.0021480998400046	0.005826003705451	0.3687089724977013	0.712345	0.712345	chr14	100641704	0.1473096196953254	chr14:100641704:C:T
chr14:100641937	['C', 'T']	98663	16844.195071764512	-883.975904427311	-0.0014420929048907	0.007602127765811	-0.1896959574102718	0.849548	0.849548	chr14	100641937	0.070812078188449	chr14:100641937:C:T
chr14:100642612	['A', 'G']	98663	10457.179666034688	-570.7939384234808	-0.0117205636319209	0.0095131067389112	-1.2320437427639284	0.217936	0.217936	chr14	100642612	0.6616710244119917	chr14:100642612:A:G
chr14:100643415	['A', 'G']	98663	88492.62911597731	-2424.319287961317	-0.0139581740941265	0.0043185380398245	-3.232152632536177	0.00122902	0.00122902	chr14	100643415	2.910441049726268	chr14:100643415:A:G
chr14:100644111	['A', 'G']	98663	90491.25457660104	-2131.874713951014	-0.0136885550110136	0.0043215762949599	-3.1674912292947583	0.00153807	0.00153807	chr14	100644111	2.813023898655568	chr14:100644111:A:G
chr14:100644213	['G', 'A']	98663	16192.984745127054	-820.6192394311014	-0.0020384964368543	0.0077344565212352	-0.2635603977160679	0.792119	0.792119	chr14	100644213	0.1012095694696836	chr14:100644213:G:A
chr14:100644288	['G', 'A']	98663	8625.611974943235	-658.2474494449438	-0.0290670965717892	0.0103630157617378	-2.8048878087313573	0.00503439	0.00503439	chr14	100644288	2.2980531439153324	chr14:100644288:G:A
chr14:100644572	['A', 'T']	98663	8628.437268138417	-654.1290982829762	-0.0286411758604422	0.0103653799720711	-2.763157350489225	0.00572558	0.00572558	chr14	100644572	2.242180512823737	chr14:100644572:A:T
chr14:100644723	['G', 'A']	98663	8610.087267641036	-657.9091137544351	-0.0294342466583453	0.010378204191775	-2.836159909213648	0.00456689	0.00456689	chr14	100644723	2.340379448863404	chr14:100644723:G:A
chr14:100645310	['A', 'C']	98663	24712.0056258933	-1433.6811328042695	-0.012276905282648	0.0064315339449096	-1.90886115004724	0.0562829	0.0562829	chr14	100645310	1.249623533455664	chr14:100645310:A:C
chr14:100645579	['C', 'T']	98663	7883.719149755711	-337.5188318853526	-0.0407635705157879	0.0108953205138336	-3.741383327276214	0.000183114	0.000183114	chr14	100645579	3.737278450398945	chr14:100645579:C:T
chr14:100645590	['G', 'C']	98663	23012.03210339585	-1200.918009760467	-0.0131297117851445	0.0066170919559327	-1.9842117764999072	0.047235	0.047235	chr14	100645590	1.325736080307775	chr14:100645590:G:C
chr14:100646088	['T', 'C']	98663	68744.75468580521	-876.7416583502252	-0.0055731827450664	0.0045936986064967	-1.213223422447519	0.225047	0.225047	chr14	100646088	0.6477267720706689	chr14:100646088:T:C
chr14:100647379	['A', 'G']	98663	111247.65817536748	-4986.04991220973	0.0129137512083054	0.0044429079863587	2.9065988420095508	0.00365463	0.00365463	chr14	100647379	2.4371565850788213	chr14:100647379:A:G
chr14:100649196	['G', 'A']	98663	14680.297584658578	-650.0613885150616	0.0094412313089179	0.0081077789023468	1.1644658077917065	0.244238	0.244238	chr14	100649196	0.6121867650167976	chr14:100649196:G:A
chr14:100650547	['G', 'C']	98663	14781.348348774502	-641.5791834283498	0.0099497140185822	0.0080799462306117	1.2314084443887434	0.218173	0.218173	chr14	100650547	0.6611989965366504	chr14:100650547:G:C
chr14:100657173	['G', 'A']	98663	4935.200083114566	-493.9338313325936	-0.0582053193375271	0.013613918090654	-4.275427466945409	1.9095e-05	1.9095e-05	chr14	100657173	4.719080337290664	chr14:100657173:G:A
chr14:100660628	['C', 'T']	98663	23921.42455880714	-1168.376947938395	-0.0021383011373996	0.0065025884764254	-0.3288384533562099	0.742278	0.742278	chr14	100660628	0.1294334110897652	chr14:100660628:C:T
chr14:100660678	['G', 'A']	98663	23184.28978499529	-1223.0804900189337	-0.0019404302908869	0.006606113324944	-0.2937325164495821	0.768963	0.768963	chr14	100660678	0.1140945565346102	chr14:100660678:G:A
chr14:100661202	['G', 'A']	98663	23781.16930889777	-1185.247968584923	-0.0019341259388527	0.0065208892448807	-0.2966046295558713	0.766769	0.766769	chr14	100661202	0.1153354536983677	chr14:100661202:G:A
chr14:100662167	['C', 'T']	98663	24918.2730350518	-1108.5176730990104	-0.002101596252534	0.0063899066322566	-0.3288931080659465	0.742237	0.742237	chr14	100662167	0.1294574001687068	chr14:100662167:C:T
chr14:100662187	['G', 'A']	98663	23172.522980699054	-1217.8638079253017	-0.001619772157484	0.0066074682058197	-0.2451426336122739	0.806347	0.806347	chr14	100662187	0.0934780254967406	chr14:100662187:G:A
chr14:100662504	['G', 'A']	98663	13911.948132001824	-316.62916885628294	0.0354808302754666	0.008314700056494	4.267241155350518	1.98089e-05	1.98089e-05	chr14	100662504	4.703139640422785	chr14:100662504:G:A
chr14:100663092	['A', 'G']	98663	23920.939607723885	-1188.5910944872091	-0.0018831151923864	0.0065052315617971	-0.2894770423616111	0.772217	0.772217	chr14	100663092	0.1122606418146308	chr14:100663092:A:G
chr14:100663178	['G', 'C']	98663	5125.467543130538	-387.808439239689	-0.0545474559994453	0.0133797021413229	-4.076881190873208	4.56795e-05	4.56795e-05	chr14	100663178	4.340278658449367	chr14:100663178:G:C
chr14:100663648	['T', 'C']	98663	15140.603733030532	-735.9683012366453	-0.0282655380246081	0.0080439770389752	-3.5138760202389707	0.000441817	0.000441817	chr14	100663648	3.354757577590544	chr14:100663648:T:C
chr14:100663688	['T', 'C']	98663	21991.56633247844	-986.0262591376209	-0.0045886804032783	0.0067518061982178	-0.6796226474168664	0.496745	0.496745	chr14	100663688	0.3038664955987974	chr14:100663688:T:C
chr14:100663997	['T', 'G']	98663	22160.81839101434	-1025.0219573370389	-0.0060481522781065	0.0067290743468655	-0.8988089544476203	0.368757	0.368757	chr14	100663997	0.4332597268577972	chr14:100663997:T:G
chr14:100664239	['T', 'C']	98663	22124.690940791275	-1007.5574868992962	-0.0053080552429745	0.0067355618916818	-0.7880642073128098	0.430661	0.430661	chr14	100664239	0.3658644554992699	chr14:100664239:T:C
chr14:100664362	['C', 'T']	98663	15277.92909778323	-695.9868575527872	-0.0272711493000989	0.0080108488315354	-3.404277108905557	0.000663658	0.000663658	chr14	100664362	3.1780556660786203	chr14:100664362:C:T
chr14:100664376	['C', 'T']	98663	15278.619426509493	-694.7607438951391	-0.0271387119091891	0.0080106533381773	-3.38782752960374	0.000704761	0.000704761	chr14	100664376	3.151958136879533	chr14:100664376:C:T
chr14:100665140	['A', 'G']	98663	20391.066738973983	-1130.85428154151	-0.0054336859106471	0.0069898628004088	-0.7773666044388352	0.436944	0.436944	chr14	100665140	0.3595742198932213	chr14:100665140:A:G
chr14:100665892	['T', 'C']	98663	23835.65745245915	-838.8113762928939	-0.0070213646661864	0.0065174987642465	-1.0773097042540274	0.281345	0.281345	chr14	100665892	0.5507607986251648	chr14:100665892:T:C
chr14:100669539	['C', 'T']	98663	15218.1542437818	-692.5786636283713	-0.0259131915754636	0.0080305391269729	-3.226830872217093	0.0012521	0.0012521	chr14	100669539	2.902360984453161	chr14:100669539:C:T
chr14:100669541	['A', 'T']	98663	15218.388215379002	-693.5671264433878	-0.0259743064376425	0.008030751339342	-3.234355708462356	0.00121958	0.00121958	chr14	100669541	2.9137897062817784	chr14:100669541:A:T
chr14:100669808	['A', 'G']	98663	20315.0590352042	-1121.8351459123082	-0.0053746861874739	0.0070025244648814	-0.7675355101476151	0.442765	0.442765	chr14	100669808	0.3538267168530101	chr14:100669808:A:G
chr14:100671047	['T', 'C']	98663	24249.457806655653	-782.2723705390309	-0.0064309096530307	0.0064719435724136	-0.9936597223192978	0.320391	0.320391	chr14	100671047	0.4943196920423409	chr14:100671047:T:C
chr14:100672169	['C', 'T']	98663	20747.62633184984	-1060.254788467169	-0.0042784933755665	0.0069291005642131	-0.6174673517748898	0.536928	0.536928	chr14	100672169	0.2700839476321833	chr14:100672169:C:T
chr14:100672499	['C', 'T']	98663	17642.894098805977	-978.6870913493182	0.0041052342207591	0.0074603118436881	0.5502764906848185	0.582131	0.582131	chr14	100672499	0.2349792727809858	chr14:100672499:C:T
chr14:100672670	['T', 'C']	98663	18129.653779877142	-900.0542385206751	-0.0268437443238898	0.0074064597758825	-3.624369150197833	0.000289813	0.000289813	chr14	100672670	3.5378821374927365	chr14:100672670:T:C
chr14:100673199	['C', 'T']	98663	18082.099628004093	-875.6888256177657	-0.0258185462302275	0.0074158199555005	-3.481549765926712	0.000498737	0.000498737	chr14	100673199	3.3021284114091465	chr14:100673199:C:T
chr14:100674326	['C', 'T']	98663	18039.548520170283	-892.7597718430928	-0.0268682298573216	0.0074225952743938	-3.619789152455958	0.000294991	0.000294991	chr14	100674326	3.5301912338861143	chr14:100674326:C:T
chr14:100674455	['T', 'G']	98663	21288.23650758252	-1002.9738317669546	-0.0047469145481956	0.0068532264351103	-0.692653977384476	0.488528	0.488528	chr14	100674455	0.3111105396279017	chr14:100674455:T:G
chr14:100675207	['G', 'T']	98663	23233.70645651733	-1212.8385243400464	-0.006113067782985	0.0065867356653701	-0.928087613280823	0.353364	0.353364	chr14	100675207	0.4517776976072175	chr14:100675207:G:T
chr14:100675572	['G', 'A']	98663	22521.82616187725	-1245.1016294916662	-0.0054917848496508	0.006693250321534	-0.8204959602335825	0.411935	0.411935	chr14	100675572	0.3851713067056306	chr14:100675572:G:A
chr14:100675713	['C', 'T']	98663	190023.0	-6395.475382779469	0.0412913250972823	0.0114103198741508	3.618770161809808	0.000296154	0.000296154	chr14	100675713	3.528482397190872	chr14:100675713:C:T
chr14:100678373	['C', 'A']	98663	18922.38357608376	-783.0770157353583	-0.0275415788007388	0.0072708149577944	-3.787963104632946	0.000151977	0.000151977	chr14	100678373	3.8182221326400274	chr14:100678373:C:A
chr14:100678729	['G', 'A']	98663	171914.45464589435	-5571.998435324854	0.0350659519899886	0.0063994596004973	5.479517674783557	4.27526e-08	4.27526e-08	chr14	100678729	7.369037468507337	chr14:100678729:G:A
chr14:100678842	['A', 'G']	98663	191038.8088282992	-6336.015080120668	0.0474730211151187	0.0121713373758595	3.900394808649037	9.60995e-05	9.60995e-05	chr14	100678842	4.017278871934013	chr14:100678842:A:G
chr14:100679211	['T', 'C']	98663	190876.73853373743	-6355.092920660425	0.0473872306707491	0.0120297212589212	3.9391794415524473	8.1817e-05	8.1817e-05	chr14	100679211	4.087156448906723	chr14:100679211:T:C
chr14:100679926	['G', 'A']	98663	171619.43670494744	-5589.885443281782	0.0354908336937368	0.0063758152580925	5.566477737680646	2.60613e-08	2.60613e-08	chr14	100679926	7.58400392443522	chr14:100679926:G:A
chr14:100680177	['T', 'C']	98663	28451.595343321096	-1653.587578805768	-0.0157135900874895	0.0060585263171664	-2.5936323892769373	0.0094982	0.0094982	chr14	100680177	2.0223586898833017	chr14:100680177:T:C
chr14:100681898	['A', 'G']	98663	2390.813368377717	235.2002552520125	-0.0151876111751481	0.0200949863902786	-0.755791065501562	0.449776	0.449776	chr14	100681898	0.3470037221899544	chr14:100681898:A:G
chr14:100682495	['AGCCTGGAG', 'A']	98663	120697.02980656146	-4570.451243633239	0.0362803188281272	0.0044922438326613	8.076213175328348	6.75551e-16	6.75551e-16	chr14	100682495	15.170341858807015	chr14:100682495:AGCCTGGAG:A
chr14:100683174	['T', 'C']	98663	177012.17643600688	-5746.228394897661	0.0085113684245057	0.0070044089252161	1.215144420518398	0.224314	0.224314	chr14	100683174	0.6491436201619951	chr14:100683174:T:C
chr14:100683268	['G', 'C']	98663	120720.80064067472	-4602.982618688832	0.0356919964229807	0.0044925279920995	7.944746584940186	1.96624e-15	1.96624e-15	chr14	100683268	14.706363473119254	chr14:100683268:G:C
chr14:100684392	['C', 'T']	98663	18343.67330265372	-963.9667704002252	0.0077361023602209	0.0073330866532557	1.0549585360192464	0.291447	0.291447	chr14	100684392	0.5354404107173318	chr14:100684392:C:T
chr14:100687735	['T', 'C']	98663	130354.85455798724	-3845.240202833247	0.0317683739655966	0.0045144543783102	7.037035110649885	1.97646e-12	1.97646e-12	chr14	100687735	11.704111970572244	chr14:100687735:T:C
chr14:100688559	['A', 'T']	98663	2510.1017646641462	286.9731821637953	0.0065176074399201	0.0196230377901707	0.3321405946221457	0.739784	0.739784	chr14	100688559	0.130895065811721	chr14:100688559:A:T
chr14:100689095	['A', 'G']	98663	18156.10412844501	-997.8574268313284	-0.0127303480675765	0.00733484422239	-1.7355989686483646	0.0826379	0.0826379	chr14	100689095	1.0828207276694624	chr14:100689095:A:G
chr14:100689199	['C', 'T']	98663	131964.05027825362	-4369.556623165548	0.032433861312958	0.0045745932039524	7.08999901563601	1.35008e-12	1.35008e-12	chr14	100689199	11.869640496298214	chr14:100689199:C:T
chr14:100690079	['T', 'C']	98663	5513.985883618511	293.37836242265195	-0.028496438824732	0.0134441298311069	-2.119619431136186	0.0340406	0.0340406	chr14	100690079	1.4680027936405442	chr14:100690079:T:C
chr14:100690248	['G', 'A']	98663	14862.410210143244	-1241.5134507852642	-0.048648608743973	0.0080439826160763	-6.047826190815724	1.47339e-09	1.47339e-09	chr14	100690248	8.831682282057868	chr14:100690248:G:A
chr14:100690513	['C', 'T']	98663	18321.671295639306	-999.5513574048812	-0.0120904716013617	0.0073067839536366	-1.654691267468542	0.0979903	0.0979903	chr14	100690513	1.008816912725584	chr14:100690513:C:T
chr14:100690587	['G', 'A']	98663	178960.51085094523	-5605.223027052922	0.0117443889492273	0.0072993509302569	1.6089634628395528	0.107628	0.107628	chr14	100690587	0.9680747299374768	chr14:100690587:G:A
chr14:100691895	['C', 'T']	98663	17492.88649678688	-1029.0650927229792	-0.0105349510589769	0.007474384619044	-1.409474036449085	0.158698	0.158698	chr14	100691895	0.79942854643001	chr14:100691895:C:T
chr14:100692472	['C', 'G']	98663	17888.631793946523	-977.336134647128	-0.0108608928410545	0.0074046102361557	-1.4667744141375882	0.142441	0.142441	chr14	100692472	0.8463649860441372	chr14:100692472:C:G
chr14:100693079	['T', 'G']	98663	139483.2060051902	-3796.245598076944	0.0317304065118621	0.0046645230646052	6.80249750561522	1.03404e-11	1.03404e-11	chr14	100693079	10.9854626610068	chr14:100693079:T:G
chr14:100693337	['C', 'T']	98663	139946.02109456572	-3822.405095796765	0.0321806071857627	0.0046752706859132	6.883153799570112	5.88896e-12	5.88896e-12	chr14	100693337	11.229961395559474	chr14:100693337:C:T
chr14:100693638	['C', 'T']	98663	23544.01124267552	-637.00433752336	-0.0181175483522798	0.0065929301476133	-2.748026741772557	0.0059966	0.0059966	chr14	100693638	2.222094919577513	chr14:100693638:C:T
chr14:100694026	['A', 'G']	98663	178879.7564545722	-5626.23838542158	0.0129240488390278	0.0072842696109272	1.7742408682457835	0.0760264	0.0760264	chr14	100694026	1.1190355737267246	chr14:100694026:A:G
chr14:100694083	['G', 'A']	98663	10749.217897649529	-764.3253883425692	-0.0133121923281666	0.0093794335805994	-1.41929597494051	0.155816	0.155816	chr14	100694083	0.8073879487498905	chr14:100694083:G:A
chr14:100694964	['G', 'A']	98663	20840.84493051825	-950.5397414951074	-0.0175044956171055	0.0069291560115498	-2.5262089045084584	0.0115316	0.0115316	chr14	100694964	1.938110430522958	chr14:100694964:G:A
chr14:100695518	['G', 'A']	98663	10902.88405047894	-724.4775592969379	-0.0141080313827869	0.0093166093161236	-1.514288181900166	0.129956	0.129956	chr14	100695518	0.8862036645528335	chr14:100695518:G:A
chr14:100695710	['G', 'A']	98663	127850.95834896051	-4693.928943431652	0.0369684743323429	0.004573953188292	8.082390179893244	6.42209e-16	6.42209e-16	chr14	100695710	15.19232361246782	chr14:100695710:G:A
chr14:100695958	['A', 'T']	98663	5776.768651865694	244.61048644559548	-0.0335001467747908	0.0131114469199327	-2.55503049963633	0.0106193	0.0106193	chr14	100695958	1.9739041100113115	chr14:100695958:A:T
chr14:100696445	['T', 'C']	98663	17622.3572232189	-907.1274331733612	-0.0449872019959009	0.0074688299914788	-6.023326551444686	1.7147e-09	1.7147e-09	chr14	100696445	8.765811852146799	chr14:100696445:T:C
chr14:100696513	['T', 'C']	98663	24802.262452612165	-544.3126604699215	-0.0218736143515329	0.0064956303246806	-3.36743522309487	0.000758998	0.000758998	chr14	100696513	3.119759368492014	chr14:100696513:T:C
chr14:100696717	['A', 'T']	98663	24798.764829907144	-535.1689158427098	-0.0214194566222282	0.006496420583648	-3.2971166731634374	0.000977174	0.000977174	chr14	100696717	3.010028096965433	chr14:100696717:A:T
chr14:100696988	['A', 'G']	98663	17587.27814556109	-916.810786296294	-0.0453201772112652	0.0074796013538425	-6.059170143871705	1.37319e-09	1.37319e-09	chr14	100696988	8.862269367903316	chr14:100696988:A:G
chr14:100698378	['T', 'A']	98663	20189.22776893682	-1129.5664502028403	-0.0522179670092745	0.0070394097315804	-7.4179468166219555	1.19899e-13	1.19899e-13	chr14	100698378	12.921184439055388	chr14:100698378:T:A
chr14:100699410	['C', 'T']	98663	25091.78022624068	-1537.871373158854	-0.0508857769513566	0.0063748643064815	-7.982252563339928	1.45218e-15	1.45218e-15	chr14	100699410	14.837979548813813	chr14:100699410:C:T
chr14:100699580	['C', 'T']	98663	25090.762923170485	-1543.2336644274665	-0.0513062077296493	0.0063751647522183	-8.047824601206752	8.52067e-16	8.52067e-16	chr14	100699580	15.069526254310476	chr14:100699580:C:T
chr14:100700587	['G', 'C']	98663	74649.10571025986	-2587.839068128086	-0.0401529139066014	0.0044607701539198	-9.00134114090531	2.26808e-19	2.26808e-19	chr14	100700587	18.64434163101996	chr14:100700587:G:C
chr14:100700607	['A', 'G']	98663	74594.70588772067	-2586.4349206048605	-0.039881094219833	0.0044613371079008	-8.939269383881571	3.983e-19	3.9830000000000003e-19	chr14	100700607	18.39978969359068	chr14:100700607:A:G
chr14:100700912	['G', 'A']	98663	25181.297027996832	-525.0901599134276	-0.0255563003276096	0.0064720059526852	-3.9487448736054014	7.86165e-05	7.86165e-05	chr14	100700912	4.104486294839536	chr14:100700912:G:A
chr14:100701226	['C', 'T']	98663	26706.16544523846	-1750.0860689651986	-0.0529014115989312	0.0062071819284207	-8.522613354816022	1.58149e-17	1.58149e-17	chr14	100701226	16.800933549849145	chr14:100701226:C:T
chr14:100701295	['C', 'G']	98663	74562.62606826777	-2576.3762249165043	-0.0399355574129434	0.0044619142462433	-8.950319349271808	3.60409e-19	3.60409e-19	chr14	100701295	18.44320437251669	chr14:100701295:C:G
chr14:100701736	['G', 'T']	98663	39583.61080138666	-960.3332832503646	-0.0190025266348307	0.0053811645565209	-3.531303760596463	0.000413705	0.000413705	chr14	100701736	3.383309230230213	chr14:100701736:G:T
chr14:100702250	['A', 'G']	98663	74600.39060218974	-2618.9828230125377	-0.0405510605552836	0.0044602211103403	-9.091715310093557	9.923179999999999e-20	9.923179999999999e-20	chr14	100702250	19.003349130755005	chr14:100702250:A:G
chr14:100702402	['G', 'A']	98663	28260.291460138866	-1483.901609187372	-0.0484451354363109	0.0060688822149035	-7.982546657000932	1.44873e-15	1.44873e-15	chr14	100702402	14.839012546506927	chr14:100702402:G:A
chr14:100702739	['C', 'T']	98663	25144.313056259496	-521.2304234575176	-0.0251542735567857	0.0064743117019677	-3.885242897579424	0.000102294	0.000102294	chr14	100702739	3.990149838851964	chr14:100702739:C:T
chr14:100704099	['G', 'A']	98663	28588.47710616213	-2024.421303569453	-0.0537091193644501	0.0060309027033464	-8.90565177492379	5.39472e-19	5.39472e-19	chr14	100704099	18.26803109140936	chr14:100704099:G:A
chr14:100704151	['A', 'G']	98663	28623.092303481262	-2012.4032985765955	-0.0532453414240103	0.0060282103442167	-8.832694677797967	1.0381200000000001e-18	1.0381200000000001e-18	chr14	100704151	17.983752441934946	chr14:100704151:A:G
chr14:100704203	['T', 'C']	98663	75910.77365262175	-2975.4137792916345	-0.0425986475579027	0.0044318761268017	-9.611876852849626	7.28291e-22	7.28291e-22	chr14	100704203	21.13769505689248	chr14:100704203:T:C
chr14:100705143	['C', 'A']	98663	26720.791604577847	-1791.8999753402284	-0.0522891581822216	0.0062049063004968	-8.427066526054464	3.59124e-17	3.59124e-17	chr14	100705143	16.44475557031454	chr14:100705143:C:A
chr14:100705846	['C', 'T']	98663	26519.63955472492	-411.8077770465727	-0.0266636575066559	0.0063531930541568	-4.196890804256324	2.70841e-05	2.70841e-05	chr14	100705846	4.567285591368188	chr14:100705846:C:T
chr14:100706205	['C', 'T']	98663	28499.53229240598	-2008.7648129225795	-0.0535035480937329	0.0060394768432937	-8.858970649609086	8.20588e-19	8.20588e-19	chr14	100706205	18.08587483829756	chr14:100706205:C:T
chr14:100706719	['C', 'T']	98663	28450.03697959432	-2010.584424019484	-0.0536807435444233	0.0060433201519538	-8.88265757806458	6.63456e-19	6.63456e-19	chr14	100706719	18.17818787399146	chr14:100706719:C:T
chr14:100706787	['A', 'C']	98663	45800.2841864096	-2539.0853223440326	-0.0417620674579424	0.0050258584025829	-8.309439724063834	9.7357e-17	9.7357e-17	chr14	100706787	16.011632817106662	chr14:100706787:A:C
chr14:100707095	['G', 'C']	98663	46599.709715530815	-2425.592337581682	-0.0411322455991294	0.0050175282319559	-8.197710844388268	2.47911e-16	2.47911e-16	chr14	100707095	15.60570420282752	chr14:100707095:G:C
chr14:100707158	['ACT', 'A']	98663	6240.64960448135	-272.5470641917531	-0.0135488316977242	0.0122131242448027	-1.1093665655198657	0.267275	0.267275	chr14	100707158	0.5730416617814809	chr14:100707158:ACT:A
chr14:100707314	['A', 'G']	98663	25624.55830807748	-494.4263766093071	-0.0258937603879913	0.0064242108721375	-4.030652309421417	5.5664e-05	5.5664e-05	chr14	100707314	4.254425588596487	chr14:100707314:A:G
chr14:100707364	['CT', 'C']	98663	16700.200446021292	-559.0663726816315	-0.0083229402331759	0.0076570313758533	-1.0869669751416462	0.277054	0.277054	chr14	100707364	0.5574355752806981	chr14:100707364:CT:C
chr14:100707421	['CAAAA', 'C']	98663	16700.84635812605	-558.8903883805813	-0.0083179598978456	0.0076566255201314	-1.0863741312638684	0.277316	0.277316	chr14	100707421	0.5570250726823243	chr14:100707421:CAAAA:C
chr14:100707822	['C', 'T']	98663	16679.535834482194	-554.3154384062967	-0.008096538708997	0.0076616725884895	-1.056758640555957	0.290624	0.290624	chr14	100707822	0.5366685241151462	chr14:100707822:C:T
chr14:100709461	['G', 'A']	98663	38271.370098536165	-2212.4077622260784	-0.0428779333048184	0.0053589775232833	-8.00114072479785	1.24598e-15	1.24598e-15	chr14	100709461	14.904488928751768	chr14:100709461:G:A
chr14:100709630	['G', 'A']	98663	36397.951294916624	-2462.288047618677	-0.0450927102563903	0.0054630511089956	-8.254125644576003	1.54881e-16	1.54881e-16	chr14	100709630	15.810001855973956	chr14:100709630:G:A
chr14:100710152	['T', 'A']	98663	2176.1985119711308	149.91287203139106	-0.0062864818704891	0.0206044580862338	-0.3051029949042581	0.760288	0.760288	chr14	100710152	0.1190218641428805	chr14:100710152:T:A
chr14:100710386	['C', 'T']	98663	16931.74579054609	-510.9745272288104	-0.007096328766737	0.0076114709124201	-0.9323202897822972	0.351173	0.351173	chr14	100710386	0.4544788822926314	chr14:100710386:C:T
chr14:100710591	['C', 'T']	98663	25658.04022947729	-565.3721273276313	-0.0261893647832136	0.0064187450114507	-4.080137898684718	4.50443e-05	4.50443e-05	chr14	100710591	4.346360157740775	chr14:100710591:C:T
chr14:100710935	['C', 'T']	98663	26214.391266446364	-461.6993562535644	-0.025184199791373	0.0063624678905744	-3.958243911718878	7.55557e-05	7.55557e-05	chr14	100710935	4.12173276646502	chr14:100710935:C:T
chr14:100711993	['G', 'A']	98663	28926.39775768388	-1880.351782688372	-0.0511815824918513	0.0060092269748846	-8.517165802816724	1.6576e-17	1.6576e-17	chr14	100711993	16.78052026193486	chr14:100711993:G:A
chr14:100712218	['G', 'A']	98663	28311.1564286583	-1941.4646498616028	-0.0513619822856986	0.0060515161040899	-8.487456928518322	2.1408e-17	2.1408e-17	chr14	100712218	16.66942390391227	chr14:100712218:G:A
chr14:100714852	['G', 'A']	98663	28224.002452967885	-1953.331666029388	-0.0530344390115319	0.0060664518553607	-8.742250045991325	2.3200800000000002e-18	2.3200800000000002e-18	chr14	100714852	17.634497039695507	chr14:100714852:G:A
chr14:100715268	['C', 'A']	98663	35500.39722042008	-617.7108134276609	-0.0240615070849962	0.005647963364847	-4.260209482723464	2.04424e-05	2.04424e-05	chr14	100715268	4.689468118049596	chr14:100715268:C:A
chr14:100715947	['C', 'T']	98663	154525.05904893205	-5414.583993284132	0.0218742525242419	0.0052095520540124	4.198873971783088	2.6848e-05	2.6848e-05	chr14	100715947	4.571088060851394	chr14:100715947:C:T
chr14:100716805	['C', 'G']	98663	123274.48790056873	-3865.270790433381	0.0439982486650754	0.0044747125570859	9.832642455525196	8.344480000000001e-23	8.344480000000001e-23	chr14	100716805	22.078600721916672	chr14:100716805:C:G
chr14:100717802	['A', 'G']	98663	153504.00257465485	-5658.175314704632	0.0229872720979663	0.0052072821065376	4.414447235172126	1.01376e-05	1.01376e-05	chr14	100717802	4.994064848762638	chr14:100717802:A:G
chr14:100718564	['G', 'A']	98663	35840.44891939015	-985.6204152210776	-0.0193416578262392	0.0055666030332337	-3.474589028670747	0.000511856	0.000511856	chr14	100718564	3.290852201527112	chr14:100718564:G:A
chr14:100718736	['T', 'A']	98663	177141.3633470174	-5728.579765682544	0.0184286797921327	0.0070258501934676	2.6229821707936307	0.00871772	0.00871772	chr14	100718736	2.059597083977174	chr14:100718736:T:A
chr14:100718850	['G', 'C']	98663	55524.44152947856	-1906.237371048553	-0.0370482867329009	0.0048118254907918	-7.699424429210582	1.37944e-14	1.37944e-14	chr14	100718850	13.860297184808289	chr14:100718850:G:C
chr14:100719084	['T', 'TA']	98663	40968.87245518695	-1252.0894176997622	-0.0226009714528429	0.0052990356696426	-4.265110269462851	1.99989e-05	1.99989e-05	chr14	100719084	4.698993891189418	chr14:100719084:T:TA
chr14:100719832	['A', 'G']	98663	7804.553722024002	-76.08227243896576	-0.0090237063368057	0.0109773341127543	-0.8220307630357454	0.411061	0.411061	chr14	100719832	0.3860937255749235	chr14:100719832:A:G
chr14:100719838	['C', 'T']	98663	147154.4233685405	-5024.562789252322	0.0231783093622152	0.0049438253174514	4.688335018714553	2.75804e-06	2.75804e-06	chr14	100719838	5.559399439518653	chr14:100719838:C:T
chr14:100720426	['C', 'T']	98663	9179.465192888563	-273.0423773912296	-0.0109800007534914	0.0101191202805074	-1.0850746358497516	0.277891	0.277891	chr14	100720426	0.5561255184030196	chr14:100720426:C:T
chr14:100720505	['T', 'A']	98663	6894.886846587456	-49.7019070125568	-0.0111587464448351	0.0116699072297636	-0.9561983848830616	0.338974	0.338974	chr14	100720505	0.4698336117956346	chr14:100720505:T:A
chr14:100720506	['A', 'T']	98663	9241.37466424756	-268.9473391877901	-0.0106191223644391	0.0100912076709389	-1.0523143225979306	0.292658	0.292658	chr14	100720506	0.5336395996606229	chr14:100720506:A:T
chr14:100720690	['C', 'T']	98663	27809.25488824692	-425.4063448626667	-0.0237559072657722	0.0062380086178784	-3.80825175484478	0.000140037	0.000140037	chr14	100720690	3.8537572016588	chr14:100720690:C:T
chr14:100721312	['C', 'T']	98663	38154.7070223808	-952.559133748664	-0.0328109391166774	0.0055373209592816	-5.925417608614478	3.12534e-09	3.12534e-09	chr14	100721312	8.505102729650556	chr14:100721312:C:T
chr14:100722281	['C', 'T']	98663	20610.462283084657	-1323.2646392950508	-0.0105568580349609	0.0069925084970544	-1.5097383205766493	0.131113	0.131113	chr14	100722281	0.8823542453933604	chr14:100722281:C:T
chr14:100722394	['C', 'T']	98663	78443.10615952314	-3374.523652662129	-0.0365910935390804	0.0043805320526845	-8.353116265102052	6.73338e-17	6.73338e-17	chr14	100722394	16.171766875321712	chr14:100722394:C:T
chr14:100722485	['C', 'T']	98663	6007.182657612002	-570.1239445439967	-0.0606740026648465	0.012332543029254	-4.919828985872714	8.6759e-07	8.6759e-07	chr14	100722485	6.061685462386115	chr14:100722485:C:T
chr14:100722682	['C', 'T']	98663	31767.96595378066	-1967.0956585160752	-0.0166708202696644	0.005786248765363	-2.881110188254836	0.00396362	0.00396362	chr14	100722682	2.4019079888522104	chr14:100722682:C:T
chr14:100723111	['C', 'T']	98663	20299.081316958127	-1349.85262467305	-0.0132508604676529	0.0070553540690316	-1.878128345934548	0.0603666	0.0603666	chr14	100723111	1.2192032840242917	chr14:100723111:C:T
chr14:100725301	['C', 'A']	98663	8442.342269838533	-525.9944324889906	-0.0338265548253288	0.0105497641958108	-3.206380180398796	0.00134459	0.00134459	chr14	100725301	2.871410123009132	chr14:100725301:C:A
chr14:100727598	['T', 'A']	98663	20240.35953848649	-1333.128675507731	-0.0129257906942272	0.0070490787235933	-1.8336851099370648	0.0667038	0.0667038	chr14	100727598	1.1758494243739692	chr14:100727598:T:A
chr14:100728002	['T', 'C']	98663	21025.62279261196	-1330.24694335986	-0.0110632541124313	0.0069277251769925	-1.5969533764378014	0.110279	0.110279	chr14	100728002	0.9575071806914994	chr14:100728002:T:C
chr14:100730163	['G', 'A']	98663	19412.75461484658	-234.3919998202699	-0.0208422297037877	0.0072404994884407	-2.8785624164550603	0.00399578	0.00399578	chr14	100730163	2.398398431210877	chr14:100730163:G:A
chr14:100730363	['G', 'A']	98663	151878.31491561502	-6016.352001692413	0.0216240555212869	0.0052192778353156	4.143112553803962	3.42909e-05	3.42909e-05	chr14	100730363	4.464821116229344	chr14:100730363:G:A
chr14:100730935	['C', 'T']	98663	22788.771710372937	-281.2530035496556	-0.0183975606524936	0.0067606980750524	-2.7212516293816207	0.00650466	0.00650466	chr14	100730935	2.186775399176629	chr14:100730935:C:T
chr14:100732404	['C', 'T']	98663	22764.922936579533	-282.11901272309325	-0.0185259280889857	0.0067644595594815	-2.7387151813212576	0.00616909	0.00616909	chr14	100732404	2.2097788938477283	chr14:100732404:C:T
chr14:100734108	['T', 'C']	98663	109518.53060624497	-3388.321891661229	-0.0298723511922576	0.0043756757146576	-6.8269115766946	8.72613e-12	8.72613e-12	chr14	100734108	11.059178321275615	chr14:100734108:T:C
chr14:100734308	['T', 'C']	98663	109458.53185536602	-3393.84630315881	-0.0297772566255125	0.0043749077915779	-6.806373538394562	1.00659e-11	1.00659e-11	chr14	100734308	10.997147388429632	chr14:100734308:T:C
chr14:100734523	['G', 'A']	98663	12548.254365960209	-714.2994078339781	-0.0260970856613315	0.0086609111709195	-3.0132032469004826	0.00258571	0.00258571	chr14	100734523	2.5874201849707767	chr14:100734523:G:A
chr14:100735293	['C', 'T']	98663	12518.380640583824	-710.7778561911427	-0.0253621097024982	0.0086706021828656	-2.9250690053128587	0.00344458	0.00344458	chr14	100735293	2.462863724352074	chr14:100735293:C:T
chr14:100736479	['G', 'A']	98663	17210.709862524836	-1105.4497946625306	-0.0148192242465356	0.0075644986694005	-1.959049091578464	0.0501099	0.0501099	chr14	100736479	1.300076463940651	chr14:100736479:G:A
chr14:100736657	['C', 'T']	98663	6472.099137188108	-523.3184969696766	-0.0515593820706666	0.0118996485655922	-4.332849141423423	1.47337e-05	1.47337e-05	chr14	100736657	4.831688177271348	chr14:100736657:C:T
chr14:100737486	['C', 'T']	98663	14985.366959271798	-856.1698115710828	-0.0213638852701963	0.0079846823263036	-2.675608671345393	0.0074606	0.0074606	chr14	100737486	2.12722624408085	chr14:100737486:C:T
chr14:100737866	['C', 'A']	98663	89360.01990024534	-2918.88012188977	0.0293871218082185	0.0043154573811701	6.809735147992662	9.83356e-12	9.83356e-12	chr14	100737866	11.007289228001024	chr14:100737866:C:A
chr14:100737898	['C', 'T']	98663	23571.344706991466	-1392.448060327697	-0.0321868556764518	0.0065218320100115	-4.9352475848875255	8.01793e-07	8.01793e-07	chr14	100737898	6.095937739647787	chr14:100737898:C:T
chr14:100737982	['A', 'G']	98663	90827.2527752152	-2954.0862590244665	0.0302331836041989	0.0043094187428593	7.015605910726334	2.30421e-12	2.30421e-12	chr14	100737982	11.637477942920215	chr14:100737982:A:G
chr14:100739205	['G', 'A']	98663	153903.5989174176	-4625.930041300081	0.0260613915988047	0.0051290616350821	5.081122718539368	3.75893e-07	3.75893e-07	chr14	100739205	6.4249357617820095	chr14:100739205:G:A
chr14:100740209	['G', 'C']	98663	195232.80905994689	-6786.086531238975	0.0129239234524945	0.0211908851102036	0.6098812477762663	0.541942	0.541942	chr14	100740209	0.2660471902656753	chr14:100740209:G:C
chr14:100740489	['A', 'G']	98663	195277.0	-6801.969770158892	-0.0019360346770654	0.0213539656145852	-0.0906639409282884	0.92776	0.92776	chr14	100740489	0.0325643558458853	chr14:100740489:A:G
chr14:100740829	['C', 'T']	98663	16206.14980335712	-1003.2887636890464	-0.0122235772456788	0.007777260547785	-1.571707308836421	0.116022	0.116022	chr14	100740829	0.9354596523878378	chr14:100740829:C:T
chr14:100741190	['C', 'T']	98663	8402.255483478613	-651.550299408784	-0.0525479343185877	0.0104978774166713	-5.005577054570868	5.57906e-07	5.57906e-07	chr14	100741190	6.25343896794457	chr14:100741190:C:T
chr14:100741589	['A', 'G']	98663	130022.17091989332	-4496.153139553097	0.0235154661250052	0.0045244853006	5.197379273590814	2.02519e-07	2.02519e-07	chr14	100741589	6.693534225742802	chr14:100741589:A:G
chr14:100741862	['A', 'G']	98663	14728.4208091078	-827.6793026122289	-0.0204670790034108	0.0080523899529943	-2.5417396726794177	0.0110317	0.0110317	chr14	100741862	1.9573575570312736	chr14:100741862:A:G
chr14:100741886	['C', 'T']	98663	8126.906073875844	-687.8667562107232	-0.0537084293109235	0.0106623906170734	-5.037184552676338	4.7326e-07	4.7326e-07	chr14	100741886	6.324900200609944	chr14:100741886:C:T
chr14:100741950	['T', 'A']	98663	65175.49643635628	-2322.1882108212203	-0.023706879414575	0.0045487801096265	-5.211700465451026	1.87493e-07	1.87493e-07	chr14	100741950	6.727014941899583	chr14:100741950:T:A
chr14:100742130	['C', 'T']	98663	65181.87368463739	-2324.7136207663443	-0.0237634839796873	0.0045484627999974	-5.224508812010219	1.74972e-07	1.74972e-07	chr14	100742130	6.757031443990373	chr14:100742130:C:T
chr14:100742286	['G', 'C']	98663	14715.596600411518	-828.390432465388	-0.0205250390366694	0.0080504989649441	-2.54953626179514	0.0107881	0.0107881	chr14	100742286	1.9670550365195816	chr14:100742286:G:C
chr14:100742353	['C', 'T']	98663	129901.0658205521	-4500.363634841456	0.0234800510226111	0.0045225890450028	5.191727744654307	2.08764e-07	2.08764e-07	chr14	100742353	6.680344390484497	chr14:100742353:C:T
chr14:100743397	['T', 'C']	98663	195149.9779449028	-6825.4130143731	-0.0028110541600512	0.0208092336519804	-0.1350868661030078	0.892543	0.892543	chr14	100743397	0.0493708517279591	chr14:100743397:T:C
chr14:100743636	['G', 'A']	98663	129699.71859540993	-4475.723448627824	0.0234291470938177	0.0045184359807124	5.185233827330527	2.16169e-07	2.16169e-07	chr14	100743636	6.665206586489284	chr14:100743636:G:A
chr14:100744355	['C', 'T']	98663	57028.5602729033	-1675.946319886954	-0.0149300786780673	0.0047228841102974	-3.161220629046301	0.00157157	0.00157157	chr14	100744355	2.803666270111448	chr14:100744355:C:T
chr14:100744786	['A', 'C']	98663	65405.88766437199	-2354.551628714747	-0.0240336085531813	0.0045443976129714	-5.28862361968066	1.23502e-07	1.23502e-07	chr14	100744786	6.908326009352244	chr14:100744786:A:C
chr14:100744820	['G', 'A']	98663	129757.41220894284	-4472.939623001922	0.0236381134747501	0.0045197551877606	5.229954387521065	1.69897e-07	1.69897e-07	chr14	100744820	6.769814289729828	chr14:100744820:G:A
chr14:100744882	['C', 'T']	98663	3104.0	321.3593186162017	-0.0025937455858741	0.0177038694016477	-0.1465072706440523	0.883521	0.883521	chr14	100744882	0.0537831234908533	chr14:100744882:C:T
chr14:100745592	['T', 'A']	98663	65432.08916007608	-2347.9224422383268	-0.0238014233179524	0.0045481793611121	-5.233176053138826	1.66962e-07	1.66962e-07	chr14	100745592	6.777382361596163	chr14:100745592:T:A
chr14:100745772	['C', 'A']	98663	20190.41344798564	-743.4780328867953	-0.0143454734157661	0.0070230056669721	-2.042640159501804	0.0410907	0.0410907	chr14	100745772	1.386256460258015	chr14:100745772:C:A
chr14:100745856	['A', 'G']	98663	138166.04411048448	-5164.722351260742	0.014582741818994	0.0046865652921024	3.1116053890400712	0.00186126	0.00186126	chr14	100745856	2.730192955897577	chr14:100745856:A:G
chr14:100747446	['C', 'T']	98663	14971.06217564061	-815.2374669078388	-0.0181018312141313	0.0079950366921573	-2.2641336007736066	0.0235681	0.0235681	chr14	100747446	1.6276754277758818	chr14:100747446:C:T
chr14:100747686	['C', 'T']	98663	20806.297471335263	-888.6714303490473	0.01585939570341	0.0069593547782724	2.2788600680229822	0.0226775	0.0226775	chr14	100747686	1.644404824384471	chr14:100747686:C:T
chr14:100748148	['C', 'T']	98663	17258.307870464363	-689.9373296929241	-0.0151902054963643	0.007515201380306	-2.0212639326167645	0.0432551	0.0432551	chr14	100748148	1.3639626796146955	chr14:100748148:C:T
chr14:100748253	['G', 'A']	98663	15136.89837229348	-963.4655403616496	-0.0141398022501922	0.0080198400160086	-1.7631027828444616	0.0778863	0.0778863	chr14	100748253	1.1085389268929258	chr14:100748253:G:A
chr14:100748321	['G', 'A']	98663	177240.89281477805	-6397.401284138242	0.0159059340793641	0.0070711455908415	2.249414027051745	0.0244884	0.0244884	chr14	100748321	1.6110395894718954	chr14:100748321:G:A
chr14:100748412	['T', 'C']	98663	103975.16826127809	-3006.818466905569	0.0167655878670229	0.0042393010054665	3.95480005911439	7.66521e-05	7.66521e-05	chr14	100748412	4.11547594249364	chr14:100748412:T:C
chr14:100748656	['G', 'A']	98663	168631.1274883438	-5661.43269268148	0.0295215722446394	0.0060494438060257	4.880047354970649	1.06226e-06	1.06226e-06	chr14	100748656	5.97376917181823	chr14:100748656:G:A
chr14:100748734	['C', 'T']	98663	184917.74847204064	-6283.470272094741	0.0393145383371214	0.0088472975286708	4.443677655206854	8.85302e-06	8.85302e-06	chr14	100748734	5.052908554657615	chr14:100748734:C:T
chr14:100749072	['A', 'G']	98663	47804.98942512421	-1724.361726734618	0.0022412982812726	0.0049626253357734	0.4516356020504132	0.651533	0.651533	chr14	100749072	0.1860635824764194	chr14:100749072:A:G
chr14:100749203	['G', 'A']	98663	14855.053945021082	-856.6647862544031	-6.663703375076025e-05	0.0080445221624893	-0.0082835291400502	0.993391	0.993391	chr14	100749203	0.0028797789774403	chr14:100749203:G:A
chr14:100749226	['C', 'T']	98663	3132.095236164606	320.1910925181064	-0.0073766217775783	0.0176335584802282	-0.4183285969107955	0.675708	0.675708	chr14	100749226	0.1702409392439047	chr14:100749226:C:T
chr14:100749499	['T', 'C']	98663	3287.4679658896807	319.0688359142819	-0.0056301986847544	0.0176682554747203	-0.3186618335245419	0.749984	0.749984	chr14	100749499	0.1249480016560747	chr14:100749499:T:C
chr14:100749501	['TG', 'T']	98663	42256.99229482436	-1399.5849139190652	-0.0085776333181605	0.0051817543348153	-1.6553531417977263	0.0978561	0.0978561	chr14	100749501	1.009412096794256	chr14:100749501:TG:T
chr14:100749504	['G', 'A']	98663	42248.85392381455	-1397.7397269466248	-0.0085083764103646	0.0051814758785385	-1.642075850551768	0.100577	0.100577	chr14	100749504	0.9975013226112605	chr14:100749504:G:A
chr14:100749561	['T', 'A']	98663	184989.49985302915	-6269.356695938753	0.0399955043968928	0.008868612118707	4.509781672887468	6.4969e-06	6.4969e-06	chr14	100749561	5.187293817824815	chr14:100749561:T:A
chr14:100749987	['G', 'A']	98663	16301.37562280102	-628.1228661619659	-0.0182106167421885	0.0077137342484208	-2.36080426881658	0.0182373	0.0182373	chr14	100749987	1.7390394577782808	chr14:100749987:G:A
chr14:100750053	['T', 'C']	98663	194101.8039267361	-6927.400612110379	0.0066127678691171	0.0173514422551969	0.3811076780742257	0.703124	0.703124	chr14	100750053	0.1529680778722459	chr14:100750053:T:C
chr14:100750196	['G', 'A']	98663	16346.124082336251	-605.8759862295185	-0.0179180553760034	0.0076933358583644	-2.3290358962454865	0.0198592	0.0198592	chr14	100750196	1.7020382504319471	chr14:100750196:G:A
chr14:100750371	['G', 'A']	98663	168572.37710584464	-5694.000099367576	0.0288596759730467	0.0060471058452991	4.772477398503175	1.82234e-06	1.82234e-06	chr14	100750371	5.7393705920456375	chr14:100750371:G:A
chr14:100750447	['T', 'C']	98663	185081.5035830487	-6273.42945237431	0.0389527186142249	0.0088999867267603	4.376716483981095	1.20604e-05	1.20604e-05	chr14	100750447	4.918638287974314	chr14:100750447:T:C
chr14:100750796	['G', 'A']	98663	8943.453232378519	-675.7205541463811	-0.0502401220312219	0.0101963868321729	-4.927247549366983	8.35308e-07	8.35308e-07	chr14	100750796	6.078153359203244	chr14:100750796:G:A
chr14:100750797	['C', 'A']	98663	8943.271933914453	-676.6124772731654	-0.0502908778522229	0.010196387052936	-4.932225266766596	8.143e-07	8.143e-07	chr14	100750797	6.089215565207163	chr14:100750797:C:A
chr14:100752411	['G', 'A']	98663	194103.7060636163	-6929.177858164559	0.0061738448398256	0.0173554024991821	0.3557304326486591	0.722043	0.722043	chr14	100752411	0.1414369380167286	chr14:100752411:G:A
chr14:100752443	['TA', 'T']	98663	193787.00108695752	-6920.947097487286	0.0030160671690407	0.0165636616803864	0.1820893970934085	0.855513	0.855513	chr14	100752443	0.067773386724437	chr14:100752443:TA:T
chr14:100752475	['T', 'C']	98663	194105.83680999008	-6930.4617261511385	0.0057362005208929	0.0173618275153731	0.3303915164353398	0.741105	0.741105	chr14	100752475	0.130120256676447	chr14:100752475:T:C
chr14:100752711	['T', 'C']	98663	184964.3735429463	-6293.9660834891065	0.0383604842927352	0.008861272083444	4.32900422552264	1.49932e-05	1.49932e-05	chr14	100752711	4.82410566574911	chr14:100752711:T:C
chr14:100753315	['T', 'G']	98663	184965.3735936265	-6296.692044415719	0.03811187541091	0.0088619823867201	4.300603831939594	1.70497e-05	1.70497e-05	chr14	100753315	4.768283258283848	chr14:100753315:T:G
chr14:100754614	['T', 'C']	98663	30322.610027572777	-757.1715179553348	-0.031686470717765	0.0059556111856774	-5.320439788609287	1.03742e-07	1.03742e-07	chr14	100754614	6.98404538367431	chr14:100754614:T:C
chr14:100755107	['G', 'A']	98663	8960.36327147042	-680.3794919294083	-0.0504073688755662	0.0101870587763423	-4.948176896026976	7.50349e-07	7.50349e-07	chr14	100755107	6.124736691914808	chr14:100755107:G:A
chr14:100755605	['T', 'C']	98663	129984.0792826949	-4233.344124445459	0.0023743571025417	0.0044682819528784	0.531380321918177	0.595156	0.595156	chr14	100755605	0.2253691837517455	chr14:100755605:T:C
chr14:100755714	['A', 'C']	98663	100562.38502478632	-3444.1476288248155	0.0167025043563488	0.0042554750040352	3.924944768917863	8.68085e-05	8.68085e-05	chr14	100755714	4.061437748068204	chr14:100755714:A:C
chr14:100756481	['A', 'G']	98663	8959.622640168882	-680.3977053050016	-0.0505069982598749	0.010192940429487	-4.955095991119851	7.2414e-07	7.2414e-07	chr14	100756481	6.140177462325433	chr14:100756481:A:G
chr14:100757440	['A', 'G']	98663	99618.52297457634	-3486.2820003978445	0.0182103675178945	0.0042615747990397	4.273154497252503	1.92907e-05	1.92907e-05	chr14	100757440	4.714652012863034	chr14:100757440:A:G
chr14:100757539	['A', 'G']	98663	9062.02178744307	-671.4801290179144	-0.0490535284881613	0.0101396532749784	-4.837791506067586	1.31487e-06	1.31487e-06	chr14	100757539	5.881117183351824	chr14:100757539:A:G
chr14:100757711	['G', 'T']	98663	129865.60777274075	-4258.688207067708	0.0021815372846237	0.0044674077438254	0.4883228506820028	0.625322	0.625322	chr14	100757711	0.2038962917566772	chr14:100757711:G:T
chr14:100757731	['T', 'C']	98663	63201.361339480034	-2061.5091116939225	0.0245131063137016	0.0045848111869411	5.346590146072326	8.98252e-08	8.98252e-08	chr14	100757731	7.046601807145303	chr14:100757731:T:C
chr14:100757896	['T', 'C']	98663	8944.725274948054	-685.8196390040923	-0.0507103460631813	0.0101959817303166	-4.973561880010015	6.58439e-07	6.58439e-07	chr14	100757896	6.181484453337749	chr14:100757896:T:C
chr14:100758291	['G', 'A']	98663	8842.896272794544	-667.7350048543657	-0.0483128934330449	0.0102509768131676	-4.713003874029435	2.44424e-06	2.44424e-06	chr14	100758291	5.611856152947371	chr14:100758291:G:A
chr14:100758585	['G', 'A']	98663	160168.72748836785	-5495.917867111351	0.0154791812806719	0.0054419590921023	2.8444133847194952	0.00445024	0.00445024	chr14	100758585	2.351616567026924	chr14:100758585:G:A
chr14:100761192	['T', 'C']	98663	38621.61189566205	-930.680266168224	-0.0186878309371345	0.0053902422054002	-3.4669742518085496	0.000526576	0.000526576	chr14	100761192	3.278538938821084	chr14:100761192:T:C
chr14:100761252	['C', 'T']	98663	48818.92726738234	-1705.2807191002637	0.0026191191495333	0.0049246416977791	0.5318395347857471	0.594838	0.594838	chr14	100761252	0.225601295255724	chr14:100761252:C:T
chr14:100763638	['G', 'A']	98663	7822.268523117786	-682.4732419535155	-0.0463856673818016	0.0108709666215743	-4.266931267155721	1.98365e-05	1.98365e-05	chr14	100763638	4.702534953390394	chr14:100763638:G:A
chr14:100763649	['T', 'C']	98663	44466.91528877444	-860.1294173551977	-0.0178212965372593	0.0051304321193826	-3.473644348578516	0.000513661	0.000513661	chr14	100763649	3.2893234070764645	chr14:100763649:T:C
chr14:100765730	['T', 'C']	98663	35631.50058289827	-1711.8169327230655	-0.0072360730347247	0.0055222532092668	-1.3103479251154089	0.190081	0.190081	chr14	100765730	0.7210612919064998	chr14:100765730:T:C
chr14:100766909	['G', 'A']	98663	103540.49435901595	-2859.5239675568955	-0.0179828956134144	0.0043058344222419	-4.176402028030401	2.9641e-05	2.9641e-05	chr14	100766909	4.528107148629419	chr14:100766909:G:A
chr14:100766942	['A', 'G']	98663	49904.55227360269	-1498.2785660274503	0.0026062318475306	0.0048882724762321	0.5331601010792073	0.593924	0.593924	chr14	100766942	0.2262691248712038	chr14:100766942:A:G
chr14:100767306	['T', 'C']	98663	4152.168337404595	381.58849985187584	0.0080953000612662	0.0152573300207872	0.530584319159178	0.595708	0.595708	chr14	100767306	0.2249665675484175	chr14:100767306:T:C
chr14:100768379	['C', 'T']	98663	99460.18583738846	-3244.609323067137	-0.0181477509228941	0.0042641526472791	-4.255886790186462	2.08414e-05	2.08414e-05	chr14	100768379	4.681073111099341	chr14:100768379:C:T
chr14:100768506	['T', 'C']	98663	103685.22166688624	-2860.5458977286776	-0.0178529277682929	0.0043073564210137	-4.144752842183209	3.40464e-05	3.40464e-05	chr14	100768506	4.467928802775882	chr14:100768506:T:C
chr14:100769118	['C', 'T']	98663	15753.798364045491	-992.456858778642	-0.0127122305981422	0.0078748694399384	-1.61427826773489	0.10647	0.10647	chr14	100769118	0.9727727459327448	chr14:100769118:C:T
chr14:100769487	['C', 'T']	98663	103562.9932787932	-2860.565203399321	-0.0178852062226459	0.0043073723813192	-4.152231253608948	3.29526e-05	3.29526e-05	chr14	100769487	4.48211031335812	chr14:100769487:C:T
chr14:100770194	['A', 'C']	98663	5201.105431730876	579.3667467694288	0.0109847377340633	0.0137964913535411	0.7961979210927316	0.425919	0.425919	chr14	100770194	0.3706729858687165	chr14:100770194:A:C
chr14:100770470	['A', 'G']	98663	14101.858591080978	-829.6985183021443	-0.0245717330289651	0.0082243132398194	-2.987694207705617	0.0028116	0.0028116	chr14	100770470	2.5510464653554124	chr14:100770470:A:G
chr14:100770586	['A', 'G']	98663	103960.18117212926	-2866.6386347736616	-0.018126358131663	0.0043089045713476	-4.206720717881618	2.59332e-05	2.59332e-05	chr14	100770586	4.586143890612227	chr14:100770586:A:G
chr14:100770860	['G', 'C']	98663	5768.116925634242	69.2214538806376	-0.0042474600940347	0.0127912770288592	-0.3320591121943348	0.739845	0.739845	chr14	100770860	0.1308592568847385	chr14:100770860:G:C
chr14:100771184	['G', 'A']	98663	13833.420626393674	-842.2548888815438	-0.0241666317685166	0.0082965691134442	-2.912846435444701	0.00358231	0.00358231	chr14	100771184	2.4458368346053647	chr14:100771184:G:A
chr14:100771703	['G', 'A']	98663	30053.508584148884	-1777.3212280011458	-0.0194213031236446	0.005925952312967	-3.277330308775417	0.0010483	0.0010483	chr14	100771703	2.9795144142034484	chr14:100771703:G:A
chr14:100772362	['G', 'A']	98663	47038.24432348051	-1784.2754254721674	0.0029666764745885	0.0049909646501397	0.5944094343576478	0.55224	0.55224	chr14	100772362	0.2578721396197506	chr14:100772362:G:A
chr14:100772726	['C', 'T']	98663	14743.896621628468	-437.00090663766974	-0.0264251136456529	0.0081140668650506	-3.256703954397094	0.00112752	0.00112752	chr14	100772726	2.947875745846807	chr14:100772726:C:T
chr14:100772750	['G', 'A']	98663	5048.255833282654	530.4989750999716	0.0061785922784818	0.0139741746233592	0.4421436288733413	0.658386	0.658386	chr14	100772750	0.1815194125882993	chr14:100772750:G:A
chr14:100772850	['A', 'G']	98663	14061.384994012276	-837.7727118190753	-0.0252513717531226	0.0082407893184238	-3.0641933408816087	0.00218317	0.00218317	chr14	100772850	2.6609124451487016	chr14:100772850:A:G
chr14:100772926	['CA', 'C']	98663	14012.965200109493	-850.0464009119117	-0.0256571150145418	0.008250675284637	-3.1096987979052053	0.00187332	0.00187332	chr14	100772926	2.72738803022553	chr14:100772926:CA:C
chr14:100772962	['G', 'A']	98663	16153.601950507393	-941.1484578689874	-0.0120745918248135	0.0077752021803892	-1.552961780886975	0.120435	0.120435	chr14	100772962	0.9192472830287942	chr14:100772962:G:A
chr14:100774309	['G', 'A']	98663	13267.075748821648	-759.4112077870064	-0.0206428443923179	0.0084642850806724	-2.438817241571196	0.0147372	0.0147372	chr14	100774309	1.8315850225869768	chr14:100774309:G:A
chr14:100774368	['CAGGTGT', 'C']	98663	13266.748048656866	-760.370092964989	-0.0208057458055652	0.0084652016702298	-2.457796827066073	0.0139809	0.0139809	chr14	100774368	1.8544648706180369	chr14:100774368:CAGGTGT:C
chr14:100774519	['G', 'A']	98663	102685.8562478458	-2803.873334739526	-0.0172238705780627	0.0043059383791781	-4.000027186025426	6.33813e-05	6.33813e-05	chr14	100774519	4.198038857335109	chr14:100774519:G:A
chr14:100774753	['C', 'T']	98663	4294.174094608703	439.8766961951588	0.0100192611940327	0.0149750523776894	0.6690635158618865	0.503457	0.503457	chr14	100774753	0.2980376163917846	chr14:100774753:C:T
chr14:100776915	['G', 'A']	98663	7987.485743535684	-662.0138210275558	-0.0439857872801695	0.0107579274762521	-4.0886859831753934	4.34167e-05	4.34167e-05	chr14	100776915	4.362343189316764	chr14:100776915:G:A
chr14:100776989	['A', 'G']	98663	2012.1427586766133	133.26910602295504	-0.0204234576094598	0.0212140650678834	-0.962731920737792	0.335684	0.335684	chr14	100776989	0.4740693584162981	chr14:100776989:A:G
chr14:100777047	['T', 'C']	98663	99740.24020437748	-1905.1412618393704	-0.0049886819941318	0.0043522909436758	-1.1462197860142262	0.251707	0.251707	chr14	100777047	0.5991047065052697	chr14:100777047:T:C
chr14:100777325	['G', 'A']	98663	2157.065588891141	159.68017031060788	-0.0162123067525014	0.0205507061958565	-0.7888929265005115	0.430176	0.430176	chr14	100777325	0.3663538230473883	chr14:100777325:G:A
chr14:100777471	['A', 'G']	98663	83649.17392626531	-1897.9713734176487	-0.0145105649930014	0.0043890300446823	-3.306098350951598	0.000946386	0.000946386	chr14	100777471	3.023931692902229	chr14:100777471:A:G
chr14:100777824	['A', 'T']	98663	120976.80929501796	-3451.0937598678534	-0.0086596419130287	0.0043784701430899	-1.9777779978002927	0.0479565	0.0479565	chr14	100777824	1.3191525204471124	chr14:100777824:A:T
chr14:100778183	['T', 'C']	98663	8000.054100354788	536.8976798842679	0.002955272932018	0.0111514603834943	0.2650121894700258	0.791001	0.791001	chr14	100778183	0.1018229674578135	chr14:100778183:T:C
chr14:100778748	['T', 'G']	98663	4707.38169378136	384.09553903985545	0.0069472978413477	0.0141835467304249	0.4898138648526615	0.624267	0.624267	chr14	100778748	0.2046296221353416	chr14:100778748:T:G
chr14:100778872	['A', 'T']	98663	9837.299118183662	-248.56108479667344	0.0076078822861886	0.0097490528357742	0.7803714283167564	0.435174	0.435174	chr14	100778872	0.3613370599868977	chr14:100778872:A:T
chr14:100779852	['A', 'C']	98663	12160.0	69.04131812718992	0.0063771572274476	0.0088422063836875	0.7212178669808518	0.470777	0.470777	chr14	100779852	0.3271847629422023	chr14:100779852:A:C
chr14:100780085	['G', 'A']	98663	8471.515178851982	-584.3072072756942	-0.0225821914700739	0.0104598759416683	-2.158934923894717	0.0308576	0.0308576	chr14	100780085	1.51063785491866	chr14:100780085:G:A
chr14:100781693	['C', 'T']	98663	88816.20355821382	-4053.6745029104222	-9.303071850339824e-05	0.004289401499506	-0.0216885079454819	0.982696	0.982696	chr14	100781693	0.0075808117117522	chr14:100781693:C:T
chr14:100781724	['G', 'A']	98663	61743.76126468592	-1067.3556464545625	-0.0147266956922569	0.004668527408561	-3.1544627252806627	0.00160842	0.00160842	chr14	100781724	2.793600535273407	chr14:100781724:G:A
chr14:100781811	['G', 'A']	98663	153232.29631619493	-4767.57231785446	-0.016558377687064	0.0051471746977511	-3.216983813333251	0.00129588	0.00129588	chr14	100781811	2.887435212779256	chr14:100781811:G:A
chr14:100781959	['T', 'C']	98663	2194.200924864873	252.36147855893128	-0.0020315399969069	0.0205060783264368	-0.0990701373791137	0.921083	0.921083	chr14	100781959	0.0357012331931043	chr14:100781959:T:C
chr14:100781993	['T', 'C']	98663	89038.36613406871	-4060.612979915424	-0.0002150530669574	0.0042893332866851	-0.0501367118346815	0.960014	0.960014	chr14	100781993	0.0177224335454181	chr14:100781993:T:C
chr14:100783192	['C', 'T']	98663	152885.3965739192	-4846.241050078248	-0.0169080983815336	0.005129798998809	-3.2960547548664407	0.000980875	0.000980875	chr14	100783192	3.0083863343827137	chr14:100783192:C:T
chr14:100783303	['C', 'T']	98663	127525.09544952313	-5643.5695825311	-0.0045658380218672	0.0045002155421961	-1.014582074804164	0.310308	0.310308	chr14	100783303	0.5082070277962115	chr14:100783303:C:T
chr14:100783404	['A', 'T']	98663	81780.77557019769	-3566.103073422475	-0.0009867921377378	0.0043180524141233	-0.2285271328597761	0.819237	0.819237	chr14	100783404	0.0865904414598492	chr14:100783404:A:T
chr14:100784971	['A', 'G']	98663	147107.85621458336	-4323.302671689261	-0.0145605716498421	0.0049394281175196	-2.947825396668335	0.00320093	0.00320093	chr14	100784971	2.4947238231836217	chr14:100784971:A:G
chr14:100788210	['C', 'G']	98663	7543.382280200288	-276.8030447728784	0.0073193366295588	0.0110638678218607	0.6615531518820992	0.508259	0.508259	chr14	100788210	0.2939149223490861	chr14:100788210:C:G
chr14:100788459	['A', 'T']	98663	7513.533074521571	-282.52880675726	0.0066697778797668	0.0110827936926303	0.6018137722984104	0.547299	0.547299	chr14	100788459	0.2617753453800213	chr14:100788459:A:T
chr14:100788657	['G', 'A']	98663	7834.635264304901	-238.0533393265011	0.0103797624226631	0.0108513307820579	0.9565428085397094	0.3388	0.3388	chr14	100788657	0.4700565983413307	chr14:100788657:G:A
chr14:100788835	['A', 'G']	98663	36152.49636079799	-749.2226965414884	-0.0050099592966184	0.0055253076149038	-0.906729479297162	0.364552	0.364552	chr14	100788835	0.4382405148018883	chr14:100788835:A:G
chr14:100789084	['G', 'A']	98663	31045.77597794244	-46.57203073215676	-0.0113879422426112	0.0059422692343538	-1.916429867696772	0.0553133	0.0553133	chr14	100789084	1.257170430682203	chr14:100789084:G:A
chr14:100791418	['C', 'T']	98663	15970.97124380429	-832.1889693749241	0.0022623872318365	0.0078143027982053	0.289518756856483	0.772185	0.772185	chr14	100791418	0.1122786389726543	chr14:100791418:C:T
chr14:100792247	['C', 'T']	98663	10889.882996300235	-715.8903934206294	-0.0135166299768662	0.0093126567057508	-1.4514257750443418	0.146665	0.146665	chr14	100792247	0.8336735134260831	chr14:100792247:C:T
chr14:100794185	['C', 'T']	98663	15649.951721621375	-716.9422722716564	0.0005180500506645	0.0078536098687522	0.0659633034135942	0.947407	0.947407	chr14	100794185	0.0234634107732063	chr14:100794185:C:T
chr14:100794278	['C', 'T']	98663	26101.555605117494	-1174.9757423936712	-0.0025282486728791	0.0063006617685078	-0.4012671630011828	0.688224	0.688224	chr14	100794278	0.1622701865743955	chr14:100794278:C:T
chr14:100796000	['C', 'T']	98663	53545.79398910981	-2122.9947199291514	-0.0014791713178726	0.0047857830509368	-0.3090761328144734	0.757264	0.757264	chr14	100796000	0.1207526888547397	chr14:100796000:C:T
chr14:100797544	['G', 'A']	98663	52671.41399691796	-1908.480251000081	-0.0007051599299538	0.0048004497041489	-0.1468945564296641	0.883216	0.883216	chr14	100797544	0.0539330720324827	chr14:100797544:G:A
chr14:100797755	['C', 'T']	98663	187423.89600819044	-5979.447728010048	-0.0013484567575797	0.0097588631958317	-0.1381776473878335	0.8901	0.8901	chr14	100797755	0.0505611989634957	chr14:100797755:C:T
chr14:100798540	['G', 'A']	98663	28009.097163365044	-1030.6621590966893	0.0177433245295235	0.0061164563518865	2.900915744138474	0.00372156	0.00372156	chr14	100798540	2.429274974802203	chr14:100798540:G:A
chr14:100800341	['A', 'C']	98663	51918.05053628275	-2028.1903386869512	-0.0011266692375565	0.0048295211134224	-0.2332879826169969	0.815538	0.815538	chr14	100800341	0.0885557981971901	chr14:100800341:A:C
chr14:100801743	['C', 'G']	98663	22641.78584611015	-1120.6940100851186	0.0069263537497434	0.0066724408730642	1.0380539717787916	0.299247	0.299247	chr14	100801743	0.5239701947727682	chr14:100801743:C:G
chr14:100803256	['G', 'A']	98663	85885.70495575403	-3739.923863693428	-0.0025471022358284	0.0042974110157325	-0.5927062192803293	0.553379	0.553379	chr14	100803256	0.2569773257826477	chr14:100803256:G:A
chr14:100803585	['A', 'T']	98663	4643.1411818366105	-72.6343912048339	-0.0117612425148704	0.0140660632822941	-0.8361431538328917	0.403076	0.403076	chr14	100803585	0.3946130598917647	chr14:100803585:A:T
chr14:100803701	['A', 'G']	98663	11931.814025626472	-605.0663593489131	0.0090276023885358	0.0089041196364727	1.0138680472752517	0.310648	0.310648	chr14	100803701	0.5077314380970914	chr14:100803701:A:G
chr14:100803882	['C', 'T']	98663	6274.508762860474	41.40347332672411	-0.0170927991138826	0.0121874989186445	-1.402486205576924	0.160773	0.160773	chr14	100803882	0.7937868842914011	chr14:100803882:C:T
chr14:100804143	['T', 'C']	98663	6502.555205080018	39.22236375418802	-0.0178086296590773	0.0121492148132743	-1.4658255642676927	0.142699	0.142699	chr14	100804143	0.8455790703051401	chr14:100804143:T:C
chr14:100804146	['GCA', 'G']	98663	30817.4988089808	-1720.676093777968	-0.0019552187418183	0.0058828809735426	-0.3323573518844946	0.73962	0.73962	chr14	100804146	0.1309913536348226	chr14:100804146:GCA:G
chr14:100804614	['A', 'G']	98663	6235.126392394158	48.53979457509436	-0.0152073888800207	0.0122255493325524	-1.243902295623532	0.213538	0.213538	chr14	100804614	0.670524829201868	chr14:100804614:A:G
chr14:100804664	['C', 'T']	98663	33465.37432087252	-1744.4570832999104	-0.0032299577651261	0.0056861092731533	-0.5680435619442302	0.570007	0.570007	chr14	100804664	0.2441198109192516	chr14:100804664:C:T
chr14:100804800	['T', 'C']	98663	5961.060418398168	-36.17329429850008	-0.0223330754658083	0.0124587971623036	-1.7925547045088115	0.0730472	0.0730472	chr14	100804800	1.1363964265175692	chr14:100804800:T:C
chr14:100804988	['A', 'T']	98663	36619.5981085793	-2281.0554189910777	-0.0106155681008497	0.0055068376025285	-1.927706765126952	0.0538945	0.0538945	chr14	100804988	1.268455552837883	chr14:100804988:A:T
chr14:100805111	['C', 'T']	98663	23280.651729241003	-1295.087204877457	-0.0021479786353698	0.0066092691719909	-0.3249948790817434	0.745186	0.745186	chr14	100805111	0.1277353129006751	chr14:100805111:C:T
chr14:100805756	['A', 'G']	98663	5956.48297602757	-38.157860508444266	-0.0227174363539277	0.012465759628071	-1.8223868445827809	0.0683993	0.0683993	chr14	100805756	1.164948342836798	chr14:100805756:A:G
chr14:100805958	['G', 'A']	98663	23749.36996827135	-1222.4587644442047	-0.0015694454594211	0.0065455059372305	-0.2397745070391266	0.810506	0.810506	chr14	100805958	0.0912437658157791	chr14:100805958:G:A
chr14:100806509	['T', 'C']	98663	123636.5686377876	-4678.647370357074	0.0039676733402657	0.0044044738067336	0.9008280022462336	0.367682	0.367682	chr14	100806509	0.4345276306479189	chr14:100806509:T:C
chr14:100807222	['A', 'C']	98663	28232.01813001287	-1197.3265442709555	0.0124392174457377	0.0061004098368478	2.039078976399584	0.0414448	0.0414448	chr14	100807222	1.3825299517958365	chr14:100807222:A:C
chr14:100807279	['C', 'T']	98663	6016.378183809208	-44.07028818987766	-0.0228254439659274	0.0124014212256323	-1.8405506554966389	0.0656904	0.0656904	chr14	100807279	1.1824980936313456	chr14:100807279:C:T
chr14:100807621	['G', 'T']	98663	132396.88966614968	-5098.065254617897	0.0052697790877462	0.0045612872844906	1.1553271607479296	0.247959	0.247959	chr14	100807621	0.605620123793918	chr14:100807621:G:T
chr14:100808246	['T', 'G']	98663	33768.7916958104	-1753.2961139893223	-0.0036160702443418	0.0056620974565172	-0.6386450025122177	0.523055	0.523055	chr14	100808246	0.2814526420301896	chr14:100808246:T:G
chr14:100808674	['C', 'T']	98663	35410.41939812829	-1440.4307125326125	0.0085936015234669	0.0058501167521424	1.4689623964034246	0.141846	0.141846	chr14	100808674	0.8481829066247115	chr14:100808674:C:T
chr14:100809346	['T', 'C']	98663	34321.39235167684	-1224.4293721143756	0.0062471580129401	0.0056141825807409	1.1127457867812611	0.26582	0.26582	chr14	100809346	0.5754123463320695	chr14:100809346:T:C
chr14:100809613	['G', 'A']	98663	55642.58742371712	-1830.5009808413367	-0.0017676958623084	0.004715867875112	-0.3748399889737056	0.70778	0.70778	chr14	100809613	0.1501017135441624	chr14:100809613:G:A
chr14:100810466	['A', 'G']	98663	34329.6110153684	-1212.3952497928512	0.0064869740387291	0.0056130722641334	1.1556904549723668	0.247811	0.247811	chr14	100810466	0.6058794197788749	chr14:100810466:A:G
chr14:100811434	['A', 'G']	98663	23731.52089546188	-1186.5978815576696	-0.0005489074475646	0.0065474485733707	-0.0838353201882544	0.933188	0.933188	chr14	100811434	0.0300308544981849	chr14:100811434:A:G
chr14:100811871	['A', 'G']	98663	34341.569110059114	-1144.2940959296443	0.0074434055018678	0.0056091663874805	1.32700743527262	0.184509	0.184509	chr14	100811871	0.7339824449249355	chr14:100811871:A:G
chr14:100812042	['C', 'T']	98663	35709.1715843782	-1935.247643963417	-0.0011319153150258	0.0055496629334612	-0.203961092519891	0.838384	0.838384	chr14	100812042	0.0765570185020658	chr14:100812042:C:T
chr14:100812452	['C', 'G']	98663	25664.462571724023	-1447.9864901071762	-0.0007506400042814	0.0063442707062597	-0.1183177766265191	0.905816	0.905816	chr14	100812452	0.0429600123676339	chr14:100812452:C:G
chr14:100812485	['A', 'T']	98663	35751.97201974838	-1915.7540063881725	-0.0009416504819411	0.0055468359078706	-0.1697635368309757	0.865196	0.865196	chr14	100812485	0.0628854970715306	chr14:100812485:A:T
chr14:100812687	['A', 'G']	98663	32011.896297726285	-894.070446244082	0.0104681758094509	0.0057715948552906	1.8137405815751504	0.0697207	0.0697207	chr14	100812687	1.1566382611975694	chr14:100812687:A:G
chr14:100814068	['T', 'C']	98663	109009.67790201424	-4455.408547945463	0.0067939487380722	0.0043078825172419	1.577097033375465	0.114776	0.114776	chr14	100814068	0.940148914701432	chr14:100814068:T:C
chr14:100814324	['G', 'A']	98663	25557.07227205919	-1413.8858617067613	0.0004981567264366	0.006354665462375	0.0783922819204488	0.937516	0.937516	chr14	100814324	0.0280213117043337	chr14:100814324:G:A
chr14:100814519	['A', 'G']	98663	5999.48646292636	-39.07171519805858	-0.024380763247099	0.0124353128110752	-1.9606071529929463	0.0499277	0.0499277	chr14	100814519	1.3016584399596205	chr14:100814519:A:G
chr14:100814577	['A', 'G']	98663	5993.668237846166	-38.86955149938074	-0.0244199064136095	0.0124407351261327	-1.9628989899731488	0.0496607	0.0496607	chr14	100814577	1.3039871630739486	chr14:100814577:A:G
chr14:100814924	['C', 'T']	98663	46745.37487449418	-1638.6115420779483	-0.0009966206591008	0.0050025793951229	-0.1992213577004812	0.84209	0.84209	chr14	100814924	0.0746414899557258	chr14:100814924:C:T
chr14:100815086	['A', 'G']	98663	91377.74472355694	-4488.925841828062	-0.0074284995912925	0.0042864741446505	-1.733009308026097	0.0830971	0.0830971	chr14	100815086	1.0804141323647949	chr14:100815086:A:G
chr14:100815099	['T', 'C']	98663	82178.15960099752	-3938.606542233674	-0.0082074577186297	0.0043290457293691	-1.8959046015496577	0.0579756	0.0579756	chr14	100815099	1.2367547480743517	chr14:100815099:T:C
chr14:100815258	['G', 'T']	98663	9110.46169595978	-541.039122463	0.004199121847946	0.0101517791796688	0.41363408065019	0.679143	0.679143	chr14	100815258	0.1680387712686169	chr14:100815258:G:T
chr14:100816726	['C', 'T']	98663	6136.248776087331	-424.71395344788857	-0.0109084567130662	0.0122536554317421	-0.8902206181519282	0.37335	0.37335	chr14	100816726	0.4278838443357255	chr14:100816726:C:T
chr14:100816959	['T', 'C']	98663	6014.463031863664	-40.10861464078176	-0.0248164023908858	0.0124246959567941	-1.997344842657148	0.0457905	0.0457905	chr14	100816959	1.3392246142566355	chr14:100816959:T:C
chr14:100817053	['T', 'C']	98663	5981.485642148812	-38.24640542291946	-0.0243986728030618	0.0124623406110219	-1.9577921647786656	0.0502572	0.0502572	chr14	100817053	1.298801711096072	chr14:100817053:T:C
chr14:100817564	['T', 'C']	98663	6653.113395265814	3.62580498243846	-0.0247084067352182	0.0118598002536767	-2.083374610593307	0.0372197	0.0372197	chr14	100817564	1.4292271317122278	chr14:100817564:T:C
chr14:100819010	['G', 'C']	98663	47430.65137484401	-1329.0457026104357	-0.0102574987435251	0.0050155963872195	-2.04512045061335	0.0408456	0.0408456	chr14	100819010	1.388854720004029	chr14:100819010:G:C
chr14:100819484	['A', 'AACT']	98663	40519.92828253135	-2234.8016114932498	-0.001375069128523	0.0053160083209431	-0.2586657216290967	0.795894	0.795894	chr14	100819484	0.0991447692981509	chr14:100819484:A:AACT
chr14:100819824	['A', 'C']	98663	119914.2308815181	-4530.215167664824	-0.0085820964732793	0.0043459699512369	-1.9747252211986888	0.0483021	0.0483021	chr14	100819824	1.3160339872901838	chr14:100819824:A:C
chr14:100820621	['A', 'G']	98663	24856.53480662983	176.79144429439498	-0.0083974918821389	0.0066266076321091	-1.2672384345572143	0.205073	0.205073	chr14	100820621	0.6880915152674183	chr14:100820621:A:G
chr14:100820867	['G', 'A']	98663	19276.9307233801	-909.1424328625008	-0.0061170791547574	0.0071808519209679	-0.851859810240014	0.394294	0.394294	chr14	100820867	0.4041798315666891	chr14:100820867:G:A
chr14:100821365	['G', 'T']	98663	49058.97790279257	-859.0741528321813	-0.0112964717626846	0.0050094337649377	-2.255039649740725	0.024133	0.024133	chr14	100821365	1.61738868710651	chr14:100821365:G:T
chr14:100821433	['A', 'G']	98663	18870.868988727605	-1019.1157475522718	-0.0026288196918217	0.0072460606532327	-0.3627929460746289	0.71676	0.71676	chr14	100821433	0.1446262392053032	chr14:100821433:A:G
chr14:100821636	['A', 'G']	98663	26350.54029560245	-1569.4135063535136	-0.0070454510551971	0.0062727029202362	-1.12319220992724	0.261359	0.261359	chr14	100821636	0.5827625402073693	chr14:100821636:A:G
chr14:100821694	['C', 'T']	98663	24211.60730797308	95.51217709870102	-0.0096916021188036	0.0066794986898348	-1.450947528974407	0.146798	0.146798	chr14	100821694	0.8332798612788085	chr14:100821694:C:T
chr14:100822536	['G', 'A']	98663	48630.450261514765	-860.6780464566829	-0.0091690490427899	0.0050220774276096	-1.8257482436215648	0.0678912	0.0678912	chr14	100822536	1.168186514955415	chr14:100822536:G:A
chr14:100824997	['C', 'A']	98663	8248.501616712449	-278.1096130308855	0.0159407607376674	0.0106272531755833	1.4999887999555777	0.133621	0.133621	chr14	100824997	0.8741252823738404	chr14:100824997:C:A
chr14:100829493	['G', 'C']	98663	184238.46940471727	-5935.529351469082	0.002673509582942	0.0085315986982744	0.3133656044420772	0.754004	0.754004	chr14	100829493	0.122626350186831	chr14:100829493:G:C
chr14:100830325	['T', 'C']	98663	46908.27717211147	-713.9191158851476	-0.0053522158128053	0.0051502034247104	-1.039224157074178	0.298703	0.298703	chr14	100830325	0.5247604155716233	chr14:100830325:T:C
chr14:100831178	['A', 'G']	98663	81951.27359819954	-2449.6530407125174	-0.00501451391377	0.004332043647179	-1.1575400254878307	0.247055	0.247055	chr14	100831178	0.6072063522565082	chr14:100831178:A:G
chr14:100831626	['T', 'G']	98663	81927.43790677396	-2467.0023790626265	-0.0050607826270035	0.0043317120050439	-1.1683100402590705	0.242685	0.242685	chr14	100831626	0.6149570659364939	chr14:100831626:T:G
chr14:100831694	['A', 'G']	98663	81891.26021634004	-2468.0998412379267	-0.0051510831350268	0.0043316127771281	-1.1891836597734735	0.23437	0.23437	chr14	100831694	0.6300979799759807	chr14:100831694:A:G
chr14:100832663	['C', 'T']	98663	39292.98254487953	-1993.463800221292	-0.0013007258142483	0.0053325937634622	-0.2439199143877441	0.807293	0.807293	chr14	100832663	0.0929688132474803	chr14:100832663:C:T
chr14:100833590	['T', 'C']	98663	185805.64970606123	-5952.381609562753	0.002960846317583	0.0090564126159086	0.3269336814868623	0.743719	0.743719	chr14	100833590	0.1285911233266181	chr14:100833590:T:C
chr14:100833623	['T', 'C']	98663	42493.73765357013	-1180.8977090904448	-0.0038085295347823	0.005180797499218	-0.7351241841352057	0.462266	0.462266	chr14	100833623	0.3351080480618033	chr14:100833623:T:C
chr14:100833936	['C', 'T']	98663	51086.73127217435	-1131.1778336096834	-0.0047214221877121	0.0048918214565939	-0.9651664987379908	0.334464	0.334464	chr14	100833936	0.475650620624806	chr14:100833936:C:T
chr14:100834701	['C', 'G']	98663	29528.693595799465	-312.5520189617683	0.0152665413151284	0.005953748034508	2.5641900239384023	0.0103432	0.0103432	chr14	100834701	1.9853450775535584	chr14:100834701:C:G
chr14:100834924	['C', 'T']	98663	39219.167582361886	-954.6413905957188	-0.0052966031819072	0.0053493520540537	-0.990139203474826	0.322109	0.322109	chr14	100834924	0.4919971404527982	chr14:100834924:C:T
chr14:100835500	['C', 'T']	98663	20311.470405773885	-1136.5865192129588	-0.0013799395554435	0.0070095626842112	-0.1968652849844491	0.843933	0.843933	chr14	100835500	0.0736920307265891	chr14:100835500:C:T
chr14:100835749	['C', 'T']	98663	49875.04407277888	-1125.7110357695228	-0.0058010349566534	0.0049320103367212	-1.176200891847648	0.239517	0.239517	chr14	100835749	0.6206636565952326	chr14:100835749:C:T
chr14:100835753	['C', 'T']	98663	32548.659794650368	-1628.1329938970273	-0.0028625201809515	0.0057565193103811	-0.4972658001493057	0.619003	0.619003	chr14	100835753	0.2083072461651995	chr14:100835753:C:T
chr14:100835874	['G', 'T']	98663	40696.474877606255	-1402.249449078042	-0.0039324540740432	0.0052776201038272	-0.7451188218703821	0.456202	0.456202	chr14	100835874	0.340842815098257	chr14:100835874:G:T
chr14:100835946	['C', 'T']	98663	9335.378475354504	-209.294965820365	0.0131346953635378	0.0100263457336737	1.3100181973004037	0.190193	0.190193	chr14	100835946	0.7208054711910178	chr14:100835946:C:T
chr14:100835968	['T', 'C']	98663	49939.580121642175	-1130.408700580588	-0.0056579673296807	0.0049295833426978	-1.147757718319513	0.251071	0.251071	chr14	100835968	0.6002034476507354	chr14:100835968:T:C
chr14:100835988	['CT', 'C']	98663	5191.105229016532	-224.8456212157496	-0.0103398402075194	0.0133057369467651	-0.7770963945017183	0.437104	0.437104	chr14	100835988	0.3594152192024568	chr14:100835988:CT:C
chr14:100836463	['C', 'G']	98663	47611.82570220877	-1401.7553871508744	-0.0054388950896884	0.0049794586783253	-1.0922663367733103	0.274719	0.274719	chr14	100836463	0.5611113030483026	chr14:100836463:C:G
chr14:100836502	['G', 'A']	98663	42371.14726631394	-1182.9604875016626	-0.0044746486043714	0.0051850282521439	-0.8629940642119535	0.388143	0.388143	chr14	100836502	0.4110082417530086	chr14:100836502:G:A
chr14:100836890	['C', 'T']	98663	47585.75228334804	-1400.9353674235672	-0.0055599357748864	0.0049802460470176	-1.1163978089427884	0.264255	0.264255	chr14	100836890	0.5779767866057166	chr14:100836890:C:T
chr14:100837300	['T', 'C']	98663	49876.638131349006	-1107.4158320848476	-0.0054155516069856	0.0049320258225636	-1.0980379669161286	0.272191	0.272191	chr14	100837300	0.565126238849643	chr14:100837300:T:C
chr14:100837661	['T', 'C']	98663	7443.753113590258	48.75617585189951	-0.0097692362194134	0.0112244553658889	-0.8703528056338581	0.38411	0.38411	chr14	100837661	0.4155443861743553	chr14:100837661:T:C
chr14:100837707	['T', 'TC']	98663	8439.594684621534	82.60601722361497	-0.006977041708535	0.0105880141580304	-0.6589565903860628	0.509925	0.509925	chr14	100837707	0.2924936954341889	chr14:100837707:T:TC
chr14:100837902	['G', 'T']	98663	42305.72128438321	-1188.048384300127	-0.0047904176477715	0.0051881281394595	-0.9233421995376192	0.355831	0.355831	chr14	100837902	0.4487562188646063	chr14:100837902:G:T
chr14:100838360	['A', 'G']	98663	187809.51772790853	-6110.996720706183	-0.0008298037155828	0.0099013272314434	-0.0838073216030729	0.93321	0.93321	chr14	100838360	0.0300206160832248	chr14:100838360:A:G
chr14:100838538	['A', 'G']	98663	30814.81091491476	-1774.9734098071472	-0.0038998908349746	0.0058907164708854	-0.6620401532223903	0.507947	0.507947	chr14	100838538	0.2941816003309351	chr14:100838538:A:G
chr14:100838783	['T', 'C']	98663	52808.1142358752	-1176.2287307640606	-0.0054246934757446	0.0048448220482867	-1.1196889011977178	0.262849	0.262849	chr14	100838783	0.5802936709008653	chr14:100838783:T:C
chr14:100839194	['C', 'T']	98663	5383.491079935936	-234.4295002278014	-0.0109362849986114	0.0130820070993341	-0.8359791365017741	0.403169	0.403169	chr14	100839194	0.3945128685429908	chr14:100839194:C:T
chr14:100839437	['T', 'C']	98663	7712.859911608481	65.02951201439966	-0.0082436034132356	0.011041633179308	-0.7465927620819799	0.455311	0.455311	chr14	100839437	0.3416918573096598	chr14:100839437:T:C
chr14:100839462	['C', 'T']	98663	19356.96192715883	-655.3035601028887	-0.0081319625908106	0.0072334292889692	-1.1242195459367623	0.260923	0.260923	chr14	100839462	0.5834876367571091	chr14:100839462:C:T
chr14:100839708	['A', 'G']	98663	87865.81129933195	-3017.579235867139	-0.0066532202094356	0.0042783401086361	-1.5550938075272729	0.119927	0.119927	chr14	100839708	0.9210830301543635	chr14:100839708:A:G
chr14:100839783	['G', 'T']	98663	44778.4462296378	-1279.7067771066322	-0.004652360079222	0.0050845951786726	-0.914991246252272	0.360198	0.360198	chr14	100839783	0.443458702930631	chr14:100839783:G:T
chr14:100840110	['T', 'C']	98663	84360.55037353147	-2850.6464378146875	-0.0069705776198216	0.0042967689976159	-1.622283539955098	0.104746	0.104746	chr14	100840110	0.9798625527158106	chr14:100840110:T:C
chr14:100840177	['C', 'T']	98663	7709.156272488623	63.57568895109089	-0.0091552122607875	0.0110436134224087	-0.8290051372325837	0.407104	0.407104	chr14	100840177	0.3902946304395804	chr14:100840177:C:T
chr14:100840784	['A', 'G']	98663	20143.429147745697	-613.1111756211861	-0.0089430074003288	0.0071035923931073	-1.2589415193650884	0.208054	0.208054	chr14	100840784	0.6818239301415063	chr14:100840784:A:G
chr14:100841205	['A', 'G']	98663	86795.19570594437	-3039.6766293482005	-0.0070991945784834	0.0042817798509448	-1.658000837412734	0.0973205	0.0973205	chr14	100841205	1.011795668476493	chr14:100841205:A:G
chr14:100841366	['G', 'A']	98663	75554.95524581856	-2910.487789374323	-0.0061283601163396	0.0043713309397404	-1.4019437559910726	0.160935	0.160935	chr14	100841366	0.7933494956531632	chr14:100841366:G:A
chr14:100842059	['G', 'C']	98663	5862.118831149086	109.56948119132616	-0.0003955355070041	0.012638222275731	-0.0312967677237046	0.975033	0.975033	chr14	100842059	0.0109806853523641	chr14:100842059:G:C
chr14:100842621	['G', 'A']	98663	50593.74307611207	-1199.673081256173	-0.004571655840143	0.0049149139728733	-0.930159889954368	0.352291	0.352291	chr14	100842621	0.4530984516250702	chr14:100842621:G:A
chr14:100843422	['G', 'A']	98663	44893.91529650278	-1387.088899475959	-0.0044542571906783	0.0050839393405963	-0.8761428672270248	0.380955	0.380955	chr14	100843422	0.4191263219776762	chr14:100843422:G:A
chr14:100843999	['T', 'C']	98663	6090.147933137804	94.78136687845344	-0.0020802849244148	0.0123895757396959	-0.1679060662061011	0.866658	0.866658	chr14	100843999	0.0621522497153783	chr14:100843999:T:C
chr14:100845429	['C', 'T']	98663	9039.45809767074	-271.5486781243872	0.0099413136498296	0.0101375748414255	0.9806402226700272	0.326773	0.326773	chr14	100845429	0.485753834744987	chr14:100845429:C:T
chr14:100846532	['G', 'A']	98663	63186.76387171326	-2155.52198600537	0.0069623246782198	0.0045497822125845	1.5302544941518943	0.125957	0.125957	chr14	100846532	0.8997776917871719	chr14:100846532:G:A
chr14:100848608	['A', 'AG']	98663	115980.26558048518	-3319.0573376520474	0.0032582142550198	0.0043492536524341	0.7491433048970023	0.453773	0.453773	chr14	100848608	0.3431613486887603	chr14:100848608:A:AG
chr14:100848826	['A', 'G']	98663	64443.98249135724	-2181.1838133069946	0.0076692578496835	0.0045272861280074	1.694007763776762	0.090267	0.090267	chr14	100848826	1.0444709909632763	chr14:100848826:A:G
chr14:100849144	['A', 'C']	98663	64440.63474796222	-2167.8199050435924	0.007906296925966	0.004527675183675	1.74621557537365	0.0807766	0.0807766	chr14	100849144	1.0927144308431058	chr14:100849144:A:C
chr14:100850181	['G', 'A']	98663	64333.08482857897	-2174.539059968112	0.0076880609546865	0.0045301180646532	1.6970994673789022	0.089681	0.089681	chr14	100850181	1.0472995577273054	chr14:100850181:G:A
chr14:100851974	['C', 'G']	98663	68759.05980739991	-2348.8803803825904	0.006623097153557	0.0044617853963141	1.4844051350000822	0.137705	0.137705	chr14	100851974	0.8610502904403421	chr14:100851974:C:G
chr14:100853087	['A', 'G']	98663	99044.02703332792	-2686.412547457669	0.0034188135150972	0.0042729056743328	0.8001144363269855	0.423646	0.423646	chr14	100853087	0.3729968897790589	chr14:100853087:A:G
chr14:100853318	['A', 'G']	98663	27290.191601528844	-1043.184134072908	-0.0064989724485832	0.0062320995789851	-1.0428223051021197	0.297033	0.297033	chr14	100853318	0.5271952984209856	chr14:100853318:A:G
chr14:100853697	['A', 'G']	98663	182916.68558801472	-5894.760239414017	0.0020323359707242	0.0081734277102364	0.2486516113893058	0.803631	0.803631	chr14	100853697	0.0949433187265932	chr14:100853697:A:G
chr14:100853982	['G', 'A']	98663	70373.97173417144	-2572.1670135661784	-0.0077203134921643	0.004442101236012	-1.737986840456473	0.0822163	0.0822163	chr14	100853982	1.085042071775325	chr14:100853982:G:A
chr14:100855175	['G', 'A']	98663	71319.28857733715	-1562.2749700676898	0.0070510876506221	0.0044393787247236	1.5883050507390724	0.112221	0.112221	chr14	100855175	0.9499258656223416	chr14:100855175:G:A
chr14:100855178	['T', 'C']	98663	181322.51338941825	-6171.040165400611	0.0006040607396081	0.0077906706823147	0.0775364232734725	0.938197	0.938197	chr14	100855178	0.0277059600965227	chr14:100855178:T:C
chr14:100855389	['C', 'T']	98663	27301.21369418682	-1014.6710251385764	-0.0086590513239011	0.0062250580405413	-1.3909992914938532	0.164229	0.164229	chr14	100855389	0.7845501515532357	chr14:100855389:C:T
chr14:100855421	['C', 'T']	98663	43153.811245590565	-1521.7769245852746	-0.0061331128744766	0.0051457223535661	-1.1918856971026104	0.233309	0.233309	chr14	100855421	0.6320685077774125	chr14:100855421:C:T
chr14:100855451	['G', 'A']	98663	62811.91283236524	-2078.927550934555	0.009708191459662	0.0045577270707228	2.1300510778769275	0.0331699	0.0331699	chr14	100855451	1.4792558377815022	chr14:100855451:G:A
chr14:100856874	['C', 'T']	98663	70622.90557735396	-1463.91255767119	0.0074778250686358	0.004450934306639	1.6800573887333925	0.0929493	0.0929493	chr14	100856874	1.0317538765460048	chr14:100856874:C:T
chr14:100857209	['A', 'G']	98663	73001.79821173324	-1419.119261798598	0.0087434479295573	0.004413309584308	1.9811544516716983	0.0475767	0.0475767	chr14	100857209	1.3226056846504284	chr14:100857209:A:G
chr14:100857696	['G', 'A']	98663	54040.31134561968	-1810.9157178728208	0.0101381105462103	0.0047583894453011	2.130576041063968	0.0331266	0.0331266	chr14	100857696	1.47982313631884	chr14:100857696:G:A
chr14:100859490	['C', 'T']	98663	13607.551678002006	-694.3216984800425	-0.0018524033465005	0.0083898943786512	-0.2207898291561446	0.825257	0.825257	chr14	100859490	0.0834107832067025	chr14:100859490:C:T
chr14:100859625	['C', 'T']	98663	178416.2944804017	-5917.068800405131	0.0100369028786272	0.0074064985677941	1.3551481562787322	0.175373	0.175373	chr14	100859625	0.7560372687442913	chr14:100859625:C:T
chr14:100861924	['C', 'T']	98663	50355.54830462049	-1085.339914250178	-0.0076797065746017	0.0049286991308478	-1.5581609610811713	0.119198	0.119198	chr14	100861924	0.9237310314770802	chr14:100861924:C:T
chr14:100863372	['C', 'A']	98663	78560.01605248754	-2191.312339610807	-0.0036382941213278	0.0043674887633887	-0.8330402935037866	0.404824	0.404824	chr14	100863372	0.3927337482468302	chr14:100863372:C:A
chr14:100863589	['G', 'A']	98663	39854.41502719736	-1708.0191777670395	0.0077842202598838	0.0053254279795969	1.4617079208858266	0.143824	0.143824	chr14	100863589	0.8421686369165199	chr14:100863589:G:A
chr14:100863964	['C', 'G']	98663	3522.071395992338	416.1750149993469	-0.0039450869565109	0.0165813546041435	-0.2379230799107969	0.811941	0.811941	chr14	100863964	0.0904755277851496	chr14:100863964:C:G
chr14:100866112	['G', 'A']	98663	45813.39460824069	-2184.155827106484	-0.0059490642236954	0.005024299272013	-1.1840584928596012	0.236393	0.236393	chr14	100866112	0.626365387800865	chr14:100866112:G:A
chr14:100867438	['T', 'C']	98663	17244.223453211158	-509.1434125321831	0.0038602070495847	0.007542611817884	0.5117865194165067	0.608802	0.608802	chr14	100867438	0.2155239295168247	chr14:100867438:T:C
chr14:100867624	['C', 'T']	98663	37528.04292737317	-2237.5086735143213	0.0004290637630824	0.0054420819705914	0.0788418413028535	0.937159	0.937159	chr14	100867624	0.0281867197157636	chr14:100867624:C:T
chr14:100868082	['A', 'G']	98663	90456.83748491952	-2396.763539830536	-0.0046986793907127	0.0042969501450934	-1.093491716695394	0.274181	0.274181	chr14	100868082	0.5619626439340194	chr14:100868082:A:G
chr14:100868408	['G', 'T']	98663	8743.531721013209	-561.2863292144197	-0.0178696442332525	0.0103252425300189	-1.730675495640844	0.0835128	0.0835128	chr14	100868408	1.078246955135138	chr14:100868408:G:T
chr14:100868418	['T', 'C']	98663	34193.50539280283	-1395.498296114153	-0.0088922756113335	0.0056343776868652	-1.578217880576771	0.114519	0.114519	chr14	100868418	0.941122452969493	chr14:100868418:T:C
chr14:100870992	['A', 'G']	98663	27815.55892194437	-713.6463959270606	-0.0010485793101529	0.0061283416068618	-0.1711032735151075	0.864143	0.864143	chr14	100870992	0.063414383710833	chr14:100870992:A:G
chr14:100871052	['T', 'A']	98663	8830.700569725479	-111.57795953126012	0.0032673001335689	0.0103140175956554	0.3167824859000799	0.751409	0.751409	chr14	100871052	0.1241236074800748	chr14:100871052:T:A
chr14:100871219	['C', 'T']	98663	2802.624932837259	-119.9310937209208	-0.0009339281499517	0.0180340809455372	-0.0517868447398128	0.958699	0.958699	chr14	100871219	0.0183177256324784	chr14:100871219:C:T
chr14:100871951	['CCT', 'C']	98663	43411.27972332935	-2328.597657568396	0.0060229489153624	0.0051735527728279	1.16418043457402	0.244354	0.244354	chr14	100871951	0.611980547310215	chr14:100871951:CCT:C
chr14:100872737	['A', 'G']	98663	70914.28140973629	-3600.183460884051	-0.0001732728516743	0.0044632361414262	-0.0388222460528438	0.969032	0.969032	chr14	100872737	0.0136618811598089	chr14:100872737:A:G
chr14:100872964	['C', 'T']	98663	43333.35234222088	-2347.162894939973	0.0054189279207135	0.0051787125558613	1.0463851511859503	0.295386	0.295386	chr14	100872964	0.5296100921886934	chr14:100872964:C:T
chr14:100873757	['G', 'T']	98663	43352.95463944696	-2335.04958491773	0.0057291585535867	0.0051750029977679	1.1070831371610592	0.268261	0.268261	chr14	100873757	0.5714424608201487	chr14:100873757:G:T
chr14:100874132	['G', 'C']	98663	9027.640498297114	-551.8170538482235	-0.020935856147559	0.0101808688228466	-2.056391896591131	0.0397474	0.0397474	chr14	100874132	1.400691274619668	chr14:100874132:G:C
chr14:100874235	['T', 'C']	98663	52052.77228164446	-2928.0648397967675	0.001446321050035	0.0048647645292653	0.2973054587399547	0.766234	0.766234	chr14	100874235	0.1156385810337363	chr14:100874235:T:C
chr14:100874297	['A', 'G']	98663	43445.806909765546	-2365.352318124748	0.0051848517591747	0.0051722053344146	1.0024450739950337	0.316131	0.316131	chr14	100874297	0.50013291488862	chr14:100874297:A:G
chr14:100876324	['TC', 'T']	98663	27838.875643833417	-1162.2994574827449	-0.0023326671960195	0.0061160246575645	-0.3814025166060165	0.702905	0.702905	chr14	100876324	0.1531033673894691	chr14:100876324:TC:T
chr14:100876384	['A', 'G']	98663	8415.194092185424	-569.6963800634018	-0.01371709362054	0.0105223984717367	-1.3036090257733732	0.19237	0.19237	chr14	100876384	0.7158626550129886	chr14:100876384:A:G
chr14:100876668	['A', 'G']	98663	39278.971687211095	-990.2455154017184	0.0033574293233105	0.0053412791756914	0.6285815088247889	0.529625	0.529625	chr14	100876668	0.2760315229909539	chr14:100876668:A:G
chr14:100876732	['T', 'C']	98663	65914.7443817945	-2916.383315625876	0.0030933438326249	0.0045517101446818	0.6796003555365274	0.496759	0.496759	chr14	100876732	0.3038542558438552	chr14:100876732:T:C
chr14:100876990	['G', 'A']	98663	83003.14302802982	-3441.776015985247	0.0023835337085258	0.0043438702960409	0.5487119886379332	0.583204	0.583204	chr14	100876990	0.2341795060001465	chr14:100876990:G:A
chr14:100877215	['C', 'T']	98663	18103.733962436272	-601.0649360521292	0.001836229125382	0.0073760216187167	0.2489457352894144	0.803403	0.803403	chr14	100877215	0.0950665508953442	chr14:100877215:C:T
chr14:100878412	['A', 'G']	98663	82939.01573430118	-3496.215416316465	0.0021140363592072	0.004344532274795	0.4865969972123078	0.626545	0.626545	chr14	100878412	0.2030477314537949	chr14:100878412:A:G
chr14:100879167	['C', 'T']	98663	36770.98154173635	-1102.4281390120248	0.0018616780271081	0.0054704141922616	0.3403175631091479	0.733618	0.733618	chr14	100879167	0.1345300213882382	chr14:100879167:C:T
chr14:100879292	['G', 'A']	98663	36699.60378486863	-1095.103814663931	0.0021257718478924	0.0054743113308112	0.3883176749425794	0.697782	0.697782	chr14	100879292	0.1562802378135327	chr14:100879292:G:A
chr14:100879309	['G', 'A']	98663	18058.09816840164	-604.6451014207291	0.0014419841543293	0.0073861412801566	0.1952283472025341	0.845215	0.845215	chr14	100879309	0.0730328041428872	chr14:100879309:G:A
chr14:100879436	['T', 'C']	98663	43654.09479110637	-2616.4874765797817	0.0010413579379989	0.00516455566841	0.2016355335984887	0.840202	0.840202	chr14	100879436	0.0756162890109165	chr14:100879436:T:C
chr14:100879470	['G', 'A']	98663	17192.13651984389	-709.8328057201543	0.002721193454129	0.0075511145697663	0.3603697744203628	0.718571	0.718571	chr14	100879470	0.1435303139809605	chr14:100879470:G:A
chr14:100879699	['C', 'A']	98663	18603.697021914977	-257.9610086560202	0.0019577585033029	0.007296094873041	0.268329638987676	0.788446	0.788446	chr14	100879699	0.103228045778458	chr14:100879699:C:A
chr14:100879977	['C', 'T']	98663	21556.495777874643	-516.8662869717732	-0.0068405313281292	0.0068247331021423	-1.00231484891064	0.316194	0.316194	chr14	100879977	0.5000463753640071	chr14:100879977:C:T
chr14:100880315	['A', 'G']	98663	107877.37800251554	-4698.246866950277	0.0038841975867565	0.0043402651952775	0.8949217183739936	0.370831	0.370831	chr14	100880315	0.430823967714727	chr14:100880315:A:G
chr14:100880700	['AG', 'A']	98663	39146.745129047296	-2182.3118189190686	0.0053377491261237	0.0053595585958182	0.9959307339765724	0.319286	0.319286	chr14	100880700	0.4958201239160665	chr14:100880700:AG:A
chr14:100882247	['C', 'G']	98663	45422.68305711825	-2012.7947952628413	5.66259078895361e-05	0.0050518415412167	0.0112089635883349	0.991057	0.991057	chr14	100882247	0.0039013666311957	chr14:100882247:C:G
chr14:100883427	['C', 'T']	98663	44196.13565317871	-2537.337378699632	0.0041216334065037	0.0051393565415979	0.8019745999607608	0.42257	0.42257	chr14	100883427	0.3741013385589816	chr14:100883427:C:T
chr14:100883961	['T', 'C']	98663	116535.53606220034	-5441.607511613812	0.0022764974970457	0.0044143116249891	0.5157083800243384	0.606059	0.606059	chr14	100883961	0.2174850950958082	chr14:100883961:T:C
chr14:100884333	['C', 'CTCT']	98663	53495.71103205011	-3036.235040624478	0.0022318793002081	0.0048223034824995	0.4628243137968744	0.643491	0.643491	chr14	100884333	0.1914575228507686	chr14:100884333:C:CTCT
chr14:100884946	['C', 'G']	98663	46458.76706705184	-1868.766345236413	-0.0009164688595193	0.0050027055074335	-0.1831946450091048	0.854646	0.854646	chr14	100884946	0.0682137356604936	chr14:100884946:C:G
chr14:100886721	['AAAT', 'A']	98663	40241.813967642105	-2227.271318262274	0.0056128036624868	0.0053123087204685	1.0565657904745849	0.290712	0.290712	chr14	100886721	0.5365370410667906	chr14:100886721:AAAT:A
chr14:100886732	['TCTAATTGAAATACAAA', 'T']	98663	40240.11472832049	-2224.643659129996	0.0056263961429498	0.0053131853359954	1.0589497235928311	0.289625	0.289625	chr14	100886732	0.538163953201968	chr14:100886732:TCTAATTGAAATACAAA:T
chr14:100886784	['A', 'T']	98663	27931.49299930044	-1405.482052047587	-0.0096715605185206	0.0060862012103764	-1.5890964140376225	0.112042	0.112042	chr14	100886784	0.9506191474278036	chr14:100886784:A:T
chr14:100887432	['A', 'G']	98663	40305.94486345112	-2256.097045542193	0.0051702377502893	0.0053081257910389	0.9740232153159634	0.330047	0.330047	chr14	100887432	0.4814242104638793	chr14:100887432:A:G
chr14:100887645	['TTCTCC', 'T']	98663	68185.96859190773	-3590.41856921062	-0.0003870476958301	0.0045055922499718	-0.0859038444574123	0.931543	0.931543	chr14	100887645	0.0307970932833539	chr14:100887645:TTCTCC:T
chr14:100887934	['CAGCCTGGG', 'C']	98663	27888.67465788139	-1341.2974226611875	-0.0075435426981308	0.0060885299251531	-1.2389760403355656	0.215357	0.215357	chr14	100887934	0.6668410072913721	chr14:100887934:CAGCCTGGG:C
chr14:100888354	['A', 'G']	98663	19326.3505894517	-459.7093365124736	0.0018192372955389	0.0071888918035216	0.2530622723585464	0.800221	0.800221	chr14	100888354	0.0967900557257675	chr14:100888354:A:G
chr14:100888451	['G', 'T']	98663	125015.9569739328	-3479.0997401637183	0.0001329673297597	0.0045803968017663	0.0290296530004824	0.976841	0.976841	chr14	100888451	0.0101761204594943	chr14:100888451:G:T
chr14:100888470	['A', 'AAGCC']	98663	25077.829356068283	-1352.5779346320255	0.0026944598371593	0.0063877877813861	0.4218142382580213	0.673162	0.673162	chr14	100888470	0.1718804079310713	chr14:100888470:A:AAGCC
chr14:100888741	['A', 'G']	98663	41689.9578434155	-2322.4449295765908	0.0049535426348854	0.0052421538339972	0.9449441568768736	0.34469	0.34469	chr14	100888741	0.4625713159764918	chr14:100888741:A:G
chr14:100889063	['A', 'G']	98663	40436.47564252042	-2218.398722330042	0.0049479832612877	0.0052999074781963	0.9335980451816664	0.350514	0.350514	chr14	100889063	0.4552946310459077	chr14:100889063:A:G
chr14:100889570	['T', 'A']	98663	40149.51097347107	-2240.905694293252	0.0052941432111531	0.0053153207829746	0.9960157490608452	0.319245	0.319245	chr14	100889570	0.4958758959107935	chr14:100889570:T:A
chr14:100889673	['A', 'G']	98663	78563.09203722853	-3785.042092312168	0.0059207352214668	0.0044089990561142	1.3428751392577771	0.179315	0.179315	chr14	100889673	0.7463833794576163	chr14:100889673:A:G
chr14:100889831	['C', 'A']	98663	41239.70359405892	-2354.30210054314	0.0048639719201073	0.0052750227987205	0.9220759996122008	0.356491	0.356491	chr14	100889831	0.4479514299065777	chr14:100889831:C:A
chr14:100892203	['A', 'G']	98663	135353.20623625183	-3379.2844267444734	0.0103877308977302	0.004586983748047	2.2646103558036024	0.0235388	0.0235388	chr14	100892203	1.6282156811128972	chr14:100892203:A:G
chr14:100893817	['T', 'C']	98663	7839.416629486922	-154.76962648951792	0.0199798648375896	0.0108886282445383	1.834929468513305	0.0665191	0.0665191	chr14	100893817	1.1770536353947598	chr14:100893817:T:C
chr14:100893831	['C', 'T']	98663	20909.33119450189	-479.0360692016202	-0.0135311267493921	0.00692323322597	-1.9544519601961263	0.0506506	0.0506506	chr14	100893831	1.2954154056808822	chr14:100893831:C:T
chr14:100895066	['T', 'C']	98663	132965.08601518392	-3228.6094682494536	0.0095392392283529	0.0045453647856456	2.098674073086078	0.0358482	0.0358482	chr14	100895066	1.4455326461243012	chr14:100895066:T:C
chr14:100895584	['G', 'A']	98663	6698.543145304342	138.8648452155772	-0.0216947136848433	0.0118229039773539	-1.8349733471910343	0.0665126	0.0665126	chr14	100895584	1.1770960751160384	chr14:100895584:G:A
chr14:100897021	['T', 'C']	98663	27105.39563291332	-715.4083492594516	-0.0010586813895179	0.0061768734421504	-0.1713943792815294	0.863914	0.863914	chr14	100897021	0.0635294880585924	chr14:100897021:T:C
chr14:100898229	['G', 'T']	98663	22697.680841789406	-1169.0630346805085	0.0011895413038038	0.0066749058839476	0.1782109477625086	0.858558	0.858558	chr14	100898229	0.0662303606904783	chr14:100898229:G:T
chr14:100898450	['T', 'G']	98663	53297.40196446129	-1552.6664141669974	-0.0065131413085694	0.0048010461899948	-1.356608757929176	0.174909	0.174909	chr14	100898450	0.7571878431812722	chr14:100898450:T:G
chr14:100898465	['A', 'C']	98663	32010.595550149505	-1218.8407023029526	0.0106381531288944	0.00578869227792	1.837747217877148	0.0661027	0.0661027	chr14	100898465	1.179780801162572	chr14:100898465:A:C
chr14:100898684	['G', 'A']	98663	82954.40785379056	-1940.7058676257711	-0.0052077427676531	0.0043737366318285	-1.190685037995973	0.23378	0.23378	chr14	100898684	0.6311926457027016	chr14:100898684:G:A
chr14:100898715	['G', 'A']	98663	161406.0874664234	-4651.262133140805	-0.0048853845618012	0.0055355607923841	-0.8825455532025913	0.377484	0.377484	chr14	100898715	0.4231014516082289	chr14:100898715:G:A
chr14:100898771	['T', 'C']	98663	14954.060969429129	-520.9203270838008	0.0029169470067061	0.0080443362518723	0.3626087865269481	0.716898	0.716898	chr14	100898771	0.1445426312057834	chr14:100898771:T:C
chr14:100898928	['C', 'A']	98663	116438.2611295816	-3299.548730460926	-0.0001094305344134	0.0043334593502342	-0.0252524658867664	0.979854	0.979854	chr14	100898928	0.0088386301422001	chr14:100898928:C:A
chr14:100899201	['G', 'A']	98663	58825.328271359656	-1394.6583646154932	-0.0067260236550218	0.0046948175530128	-1.432648570274143	0.151961	0.151961	chr14	100899201	0.8182678571740892	chr14:100899201:G:A
chr14:100899217	['A', 'G']	98663	162554.53301370423	-4692.163043562637	-0.0027643759689146	0.0056033048178136	-0.4933474188529475	0.621768	0.621768	chr14	100899217	0.2063716331790253	chr14:100899217:A:G
chr14:100899228	['C', 'T']	98663	161935.13036338755	-4689.690570077369	-0.0036590141400088	0.0055656002054665	-0.6574338804312574	0.510904	0.510904	chr14	100899228	0.2916606971002239	chr14:100899228:C:T
chr14:100900995	['G', 'A']	98663	157102.88477211905	-4438.662744476302	-0.0021927097555681	0.0053111549199435	-0.4128498958549288	0.679717	0.679717	chr14	100900995	0.1676718680593984	chr14:100900995:G:A
chr14:100901312	['C', 'T']	98663	15810.320491379573	-435.1272462964241	0.0039926804098207	0.0078485546694036	0.508715372192735	0.610953	0.610953	chr14	100901312	0.2139921983102453	chr14:100901312:C:T
chr14:100902779	['G', 'T']	98663	156919.31411802865	-4440.471975502141	-0.0032029920039381	0.0052972272364777	-0.6046544467418201	0.54541	0.54541	chr14	100902779	0.2632769036056005	chr14:100902779:G:T
chr14:100903224	['A', 'G']	98663	23285.484195693607	-1147.3415162011531	0.0036433167334605	0.006608116833933	0.5513396365439394	0.581402	0.581402	chr14	100903224	0.2355234786070946	chr14:100903224:A:G
chr14:100904264	['C', 'A']	98663	151205.08357517736	-3941.500106632938	-0.0004559026233966	0.0051060362581509	-0.0892869929524896	0.928854	0.928854	chr14	100904264	0.032052544324276	chr14:100904264:C:A
chr14:100906404	['T', 'G']	98663	26297.198426777235	-668.9414484576844	0.0150673794816467	0.0062779541054089	2.400046134243784	0.0163948	0.0163948	chr14	100906404	1.78529387691631	chr14:100906404:T:G
chr14:100907636	['A', 'G']	98663	154507.4901873328	-3962.231290992556	0.00168007385708	0.0051943926365693	0.3234399042636998	0.746363	0.746363	chr14	100907636	0.1270498983265637	chr14:100907636:A:G
chr14:100907656	['G', 'A']	98663	10698.325299006689	-522.7424988687978	0.0049121546305267	0.0094022146427979	0.5224465529820118	0.601361	0.601361	chr14	100907656	0.2208647405753828	chr14:100907656:G:A
chr14:100908542	['G', 'A']	98663	26287.79592478077	-756.5607537206548	0.0164140340738544	0.0062806840902555	2.61341500989052	0.0089656	0.0089656	chr14	100908542	2.0474206410745	chr14:100908542:G:A
chr14:100909088	['G', 'A']	98663	104717.85916735094	-2417.327725483616	-0.0094316478863208	0.0043560717610128	-2.1651727528308573	0.0303768	0.0303768	chr14	100909088	1.5174579781868505	chr14:100909088:G:A
chr14:100911399	['A', 'G']	98663	86095.57983252907	-2652.682932014207	-0.0003041721316713	0.0043189225934132	-0.0704277803300341	0.943853	0.943853	chr14	100911399	0.0250956394519833	chr14:100911399:A:G
chr14:100913136	['C', 'T']	98663	85069.07106002087	-2775.222248869536	-0.0019084899287438	0.0043239713250688	-0.4413743258839668	0.658943	0.658943	chr14	100913136	0.1811521511967473	chr14:100913136:C:T
chr14:100913593	['A', 'G']	98663	153596.56779824232	-3977.7326534379727	0.0022294559500284	0.0051508992749056	0.4328284889766666	0.66514	0.66514	chr14	100913593	0.1770869339025565	chr14:100913593:A:G
chr14:100914644	['C', 'T']	98663	85711.79945453256	-2655.0866944246104	-0.0008865170306345	0.0043193470011384	-0.2052432996008124	0.837382	0.837382	chr14	100914644	0.077076378750129	chr14:100914644:C:T
chr14:100914839	['G', 'C']	98663	86542.5430593149	-2642.4234152721288	-0.0011856304858568	0.0043134558772265	-0.2748678831088931	0.783418	0.783418	chr14	100914839	0.1060064542192641	chr14:100914839:G:C
chr14:100917148	['C', 'A']	98663	153339.31258616495	-3936.275846136639	0.0025098335058669	0.005141671394654	0.4881357273194147	0.625455	0.625455	chr14	100917148	0.2038039313018386	chr14:100917148:C:A
chr14:100918249	['TCTTTTTA', 'T']	98663	20200.43319210185	-874.3103614693887	0.0095345288495713	0.0070335815140854	1.3555723823598924	0.175238	0.175238	chr14	100918249	0.7563717120900755	chr14:100918249:TCTTTTTA:T
chr14:100918430	['A', 'G']	98663	86141.30418956457	-2690.366675898746	-0.0015317839138181	0.0043156402438947	-0.3549378139165148	0.722637	0.722637	chr14	100918430	0.1410798057289034	chr14:100918430:A:G
chr14:100918988	['A', 'G']	98663	20650.72097313736	-923.0691439434784	0.009788784976888	0.0069688345321327	1.4046516575695345	0.160128	0.160128	chr14	100918988	0.7955327206587117	chr14:100918988:A:G
chr14:100919018	['T', 'A']	98663	86477.41829389456	-2641.9792635833783	-0.0016743914943901	0.0043131715053911	-0.388204246526555	0.697866	0.697866	chr14	100919018	0.1562279599662189	chr14:100919018:T:A
chr14:100919141	['A', 'G']	98663	24390.460937262425	-297.7569326185709	0.0012894951768465	0.0065670538884557	0.1963582450744549	0.84433	0.84433	chr14	100919141	0.0734877794784203	chr14:100919141:A:G
chr14:100919936	['G', 'A']	98663	85974.17062884601	-2682.51447008636	-0.0015582719752537	0.0043146562600862	-0.361157849275017	0.717982	0.717982	chr14	100919936	0.143886443499572	chr14:100919936:G:A
chr14:100920199	['A', 'T']	98663	153283.6082345666	-3953.12745601242	0.001745998221101	0.0051386745466039	0.3397759880035437	0.734026	0.734026	chr14	100920199	0.1342885566281451	chr14:100920199:A:T
chr14:100922200	['TG', 'T']	98663	86077.44555882787	-2677.480524007292	-0.0009242263549205	0.0043467980962144	-0.2126223336035438	0.831622	0.831622	chr14	100922200	0.0800740302205322	chr14:100922200:TG:T
chr14:100922375	['T', 'C']	98663	66994.37066701817	-1333.70015388578	0.0031426775466878	0.0045171246992188	0.6957252137031423	0.486603	0.486603	chr14	100922375	0.3128252178889047	chr14:100922375:T:C
chr14:100922738	['A', 'G']	98663	26618.69794126889	-1331.5189045507989	0.0017827290395263	0.0062237482921761	0.2864397716352751	0.774542	0.774542	chr14	100922738	0.1109550273900126	chr14:100922738:A:G
chr14:100923341	['A', 'G']	98663	20354.269310302887	-944.7890657031456	0.0075278652231741	0.0070143994675664	1.0732016700762317	0.283183	0.283183	chr14	100923341	0.5479328217018861	chr14:100923341:A:G
chr14:100923650	['T', 'A']	98663	147132.84279993916	-3676.107108133209	0.00084962767275	0.0049250295956645	0.1725121963729942	0.863035	0.863035	chr14	100923650	0.0639715913083806	chr14:100923650:T:A
chr14:100924394	['G', 'A']	98663	20097.85182819897	-803.2658493974322	0.0033838580170302	0.0070242698570396	0.4817380433695807	0.629993	0.629993	chr14	100924394	0.2006642760674701	chr14:100924394:G:A
chr14:100925017	['G', 'T']	98663	47156.99308596919	-2730.7309196813976	4.337489706688424e-05	0.005024713410859	0.0086323126356112	0.993113	0.993113	chr14	100925017	0.0030013330913583	chr14:100925017:G:T
chr14:100926955	['G', 'A']	98663	111216.56262989818	-3862.296461999864	0.0022191269232821	0.0043154614152324	0.5142270338576642	0.607094	0.607094	chr14	100926955	0.2167440593025871	chr14:100926955:G:A
chr14:100927859	['A', 'G']	98663	47725.54423886045	-2695.525520576476	0.0013558624011287	0.00500669106042	0.2708100789056928	0.786538	0.786538	chr14	100927859	0.1042802904702599	chr14:100927859:A:G
chr14:100928604	['G', 'A']	98663	110755.81903892946	-3883.043211819901	0.0015949386647651	0.0043125739628582	0.3698345068401027	0.711507	0.711507	chr14	100928604	0.1478208228510689	chr14:100928604:G:A
chr14:100928803	['A', 'G']	98663	47255.10013786952	-2725.4485243933896	0.0003073050476733	0.0050224542856585	0.0611862309132009	0.951211	0.951211	chr14	100928803	0.0217231360894506	chr14:100928803:A:G
chr14:100929369	['A', 'G']	98663	47245.577162089554	-2723.1925162025423	0.0003279345323419	0.0050232565553036	0.0652832537481533	0.947949	0.947949	chr14	100929369	0.0232150272340634	chr14:100929369:A:G
chr14:100930513	['A', 'C']	98663	47263.62273810127	-2739.631357499604	-0.00010341010389	0.0050219757253898	-0.0205915180687253	0.983572	0.983572	chr14	100930513	0.0071938431079631	chr14:100930513:A:C
chr14:100932104	['G', 'A']	98663	28749.37733072143	-1172.4835971429031	0.0051776163303342	0.0060373157110264	0.8576023812831168	0.391114	0.391114	chr14	100932104	0.4076966381160724	chr14:100932104:G:A
chr14:100932287	['C', 'T']	98663	29772.495301972634	-1157.6272278316635	-0.0017782220442299	0.005924312122302	-0.3001567114493861	0.764058	0.764058	chr14	100932287	0.1168736726757907	chr14:100932287:C:T
chr14:100932413	['C', 'T']	98663	28788.62706381439	-1190.9555292136497	0.0046085313637549	0.00604252212737	0.7626834071289885	0.445654	0.445654	chr14	100932413	0.3510021910813447	chr14:100932413:C:T
chr14:100932832	['C', 'T']	98663	47243.01313868611	-2738.710862708364	-0.0001070224062331	0.0050228604769331	-0.0213070633207096	0.983001	0.983001	chr14	100932832	0.0074460403629193	chr14:100932832:C:T
chr14:100932867	['A', 'G']	98663	110783.31683158288	-3887.229990254	0.0014045185003714	0.004312224760001	0.3257062371607772	0.744647	0.744647	chr14	100932867	0.128049555820464	chr14:100932867:A:G
chr14:100933450	['C', 'T']	98663	111236.6567257983	-3840.289630614937	0.0013116498782089	0.0043159856490409	0.3039050601339209	0.761201	0.761201	chr14	100933450	0.1185006498461355	chr14:100933450:C:T
chr14:100933653	['A', 'G']	98663	111254.19045398322	-3854.543488262504	0.0010047053400526	0.0043159381172199	0.2327895611023675	0.815925	0.815925	chr14	100933653	0.0883497598528955	chr14:100933653:A:G
chr14:100933733	['A', 'G']	98663	111265.1932419555	-3841.709160693477	0.0012700369146412	0.0043159974012975	0.2942626689857239	0.768558	0.768558	chr14	100933733	0.1143233524590091	chr14:100933733:A:G
chr14:100934410	['G', 'A']	98663	111250.4240197072	-3843.4797832026143	0.0013081121143016	0.0043160356842757	0.3030818579807784	0.761828	0.761828	chr14	100934410	0.1181430694513609	chr14:100934410:G:A
chr14:100935137	['A', 'G']	98663	28764.122321120827	-1182.6014066196049	0.0046781160061408	0.0060320923023083	0.7755378684027485	0.438024	0.438024	chr14	100935137	0.3585020931899356	chr14:100935137:A:G
chr14:100935970	['C', 'CAG']	98663	111261.31995093117	-3843.591813400309	0.0012887450043151	0.0043161605053822	0.2985859776780947	0.765257	0.765257	chr14	100935970	0.1161926891106092	chr14:100935970:C:CAG
chr14:100936735	['T', 'C']	98663	111252.97662840685	-3847.963705924088	0.0012526549590654	0.0043164787726511	0.2902029698378704	0.771662	0.771662	chr14	100936735	0.1125728857765464	chr14:100936735:T:C
chr14:100937342	['G', 'A']	98663	110848.28674293136	-3893.2932237091513	0.0013731653907333	0.0043129997921115	0.3183782649943234	0.750199	0.750199	chr14	100937342	0.1248235190906164	chr14:100937342:G:A
chr14:100937793	['G', 'C']	98663	111237.05866847809	-3855.903031400114	0.0010120564971153	0.0043157820943308	0.2345012966351409	0.814596	0.814596	chr14	100937793	0.0890577268085685	chr14:100937793:G:C
chr14:100939674	['G', 'A']	98663	111265.57653976776	-3845.3392291304713	0.0012888458409969	0.0043158559420252	0.2986304126713265	0.765223	0.765223	chr14	100939674	0.1162119850339628	chr14:100939674:G:A
chr14:100939685	['T', 'A']	98663	47239.44869572271	-2747.7401404995576	-0.0002015094312832	0.0050228077002794	-0.0401188823677263	0.967998	0.967998	chr14	100939685	0.0141255399951818	chr14:100939685:T:A
chr14:100939878	['A', 'T']	98663	111318.69371058978	-3836.460617549562	0.0012366680647933	0.0043161871730109	0.2865186367556685	0.774482	0.774482	chr14	100939878	0.1109886713734851	chr14:100939878:A:T
chr14:100940773	['A', 'C']	98663	33616.96973291962	-151.81390962708653	-0.0019159174730474	0.0057610763198241	-0.3325624183201034	0.739465	0.739465	chr14	100940773	0.13108237699716	chr14:100940773:A:C
chr14:100943426	['A', 'G']	98663	47256.05825104924	-2744.918843471908	-0.0001114745871674	0.0050225692588422	-0.0221947336955569	0.982293	0.982293	chr14	100943426	0.0077589508042977	chr14:100943426:A:G
chr14:100945616	['A', 'G']	98663	63565.66405806503	-1135.8670375568613	0.0020286672453639	0.0045862310264319	0.4423386509907721	0.658245	0.658245	chr14	100945616	0.181612431091103	chr14:100945616:A:G
chr14:100947979	['G', 'A']	98663	111300.1774324352	-3830.177789584076	0.0013722860971647	0.0043154037891199	0.3179971479435107	0.750488	0.750488	chr14	100947979	0.1246562475585492	chr14:100947979:G:A
chr14:100947998	['T', 'C']	98663	111238.804168652	-3839.0658897033272	0.0013841218727973	0.0043155900244323	0.3207259876311886	0.748419	0.748419	chr14	100947998	0.1258551956637243	chr14:100947998:T:C
chr14:100948132	['G', 'T']	98663	110811.95526110358	-3896.534622730641	0.0013894489658	0.0043124190264489	0.3221971142595978	0.747304	0.747304	chr14	100948132	0.1265026931442346	chr14:100948132:G:T
chr14:100948657	['T', 'C']	98663	110823.83489456616	-3909.912688395508	0.0011149676551292	0.0043123385894327	0.2585529016347251	0.795981	0.795981	chr14	100948657	0.0990972987116246	chr14:100948657:T:C
chr14:100949076	['T', 'C']	98663	46998.62168134865	-2770.554814899277	-0.0003117496394231	0.0050388338857921	-0.061869402026173	0.950667	0.950667	chr14	100949076	0.0219715812626935	chr14:100949076:T:C
chr14:100950234	['AT', 'A']	98663	47241.661094610085	-2753.380922206101	-0.0003642235986245	0.0050227620078785	-0.0725146041268172	0.942193	0.942193	chr14	100950234	0.0258601266661	chr14:100950234:AT:A
chr14:100950972	['G', 'A']	98663	47256.01616991077	-2746.31562414466	-0.0001837656193451	0.0050226348032389	-0.0365874937247271	0.970814	0.970814	chr14	100950972	0.0128639693828449	chr14:100950972:G:A
chr14:100951319	['G', 'C']	98663	111291.32785871428	-3830.957477172671	0.0012513153518687	0.0043159325892678	0.2899293086690825	0.771871	0.771871	chr14	100951319	0.1124552756609577	chr14:100951319:G:C
chr14:100952071	['C', 'T']	98663	110695.658714629	-3866.5887569962088	0.0018044535178952	0.0043116782835609	0.4185037470849858	0.67558	0.67558	chr14	100952071	0.1703232158479297	chr14:100952071:C:T
chr14:100953582	['G', 'A']	98663	113255.0940436546	-4001.157481544517	0.00060691294799	0.0044268252535682	0.1370989169949439	0.890953	0.890953	chr14	100953582	0.0501452054794302	chr14:100953582:G:A
chr14:100954138	['C', 'G']	98663	26919.72845225183	-1354.614024020729	0.0017811571138354	0.0061948098218794	0.2875240992136069	0.773712	0.773712	chr14	100954138	0.1114206673360564	chr14:100954138:C:G
chr14:100954157	['T', 'G']	98663	29967.808433197468	-1001.2300265007142	0.0046845103648445	0.0059395535407182	0.788697388234684	0.430291	0.430291	chr14	100954157	0.3662377375595864	chr14:100954157:T:G
chr14:100954235	['G', 'A']	98663	111317.3086421004	-3840.4846926723817	0.001080120501898	0.004315926538243	0.2502638755148351	0.802384	0.802384	chr14	100954235	0.0956177399838878	chr14:100954235:G:A
chr14:100955566	['G', 'A']	98663	27007.295853609103	-1311.1335954645035	0.0021395409515738	0.0061845987208234	0.3459466083660362	0.729384	0.729384	chr14	100955566	0.1370437677399842	chr14:100955566:G:A
chr14:100955651	['C', 'T']	98663	111241.69725449634	-3844.949503530439	0.0012066216517289	0.0043159791189391	0.2795707806912506	0.779807	0.779807	chr14	100955651	0.1080128706513305	chr14:100955651:C:T
chr14:100956035	['T', 'C']	98663	110836.70160088412	-3892.207506218684	0.0014034566447194	0.0043123596754291	0.3254498117854224	0.744841	0.744841	chr14	100956035	0.127936425496533	chr14:100956035:T:C
chr14:100956498	['T', 'G']	98663	19964.03518571081	-855.7798069327004	0.0107115132134522	0.0070746209644601	1.514075915481859	0.13001	0.13001	chr14	100956498	0.8860232417101537	chr14:100956498:T:G
chr14:100958299	['C', 'T']	98663	19518.186960884683	-858.0027901941527	0.0077373915250976	0.0071435220934437	1.0831339812330103	0.278752	0.278752	chr14	100958299	0.5547820079407415	chr14:100958299:C:T
chr14:100959991	['A', 'G']	98663	29974.683792743373	-1004.8757069561668	0.0045780631315327	0.0059378815787946	0.7709926630874296	0.440713	0.440713	chr14	100959991	0.355844138632367	chr14:100959991:A:G
chr14:100960042	['C', 'T']	98663	29959.984174776964	-1004.1255364178757	0.0046247637085728	0.005939019301534	0.7787083142461286	0.436153	0.436153	chr14	100960042	0.3603611359613614	chr14:100960042:C:T
chr14:100961923	['T', 'C']	98663	33517.72287580373	-67.36438333453226	0.0011258142676832	0.0057704817100605	0.1950988365010199	0.845316	0.845316	chr14	100961923	0.0729809106931671	chr14:100961923:T:C
chr14:100962053	['T', 'C']	98663	187270.3884873856	-6021.013484339005	-0.0035566438221519	0.0096954240030021	-0.366837367922296	0.713741	0.713741	chr14	100962053	0.1464593549982571	chr14:100962053:T:C
chr14:100962468	['A', 'T']	98663	7393.040921962082	-512.1507993552307	-0.0121180667630028	0.0111992689174568	-1.0820408771606271	0.279237	0.279237	chr14	100962468	0.5540270365102394	chr14:100962468:A:T
chr14:100962632	['T', 'A']	98663	108922.43149143273	-3761.169383659616	2.1572122293592763e-05	0.0042985197461444	0.0050185002204402	0.995996	0.995996	chr14	100962632	0.0017424057343493	chr14:100962632:T:A
chr14:100962741	['G', 'A']	98663	107052.23110773134	-3588.095770322864	7.83875547500189e-05	0.0042886124856092	0.0182780689589124	0.985417	0.985417	chr14	100962741	0.0063799497305761	chr14:100962741:G:A
chr14:100962950	['G', 'A']	98663	52371.43135764176	-3257.958061968297	-0.0060173467205757	0.0048694868242139	-1.2357250235597788	0.216564	0.216564	chr14	100962950	0.6644137356182093	chr14:100962950:G:A
chr14:100963122	['G', 'C']	98663	44938.10941475828	-2742.548337504053	-0.0040034434595919	0.0051082512807455	-0.783720932970168	0.433206	0.433206	chr14	100963122	0.363305536929344	chr14:100963122:G:C
chr14:100963231	['G', 'A']	98663	108991.40772506084	-3758.149485434932	-8.753500971445004e-05	0.0042987875931073	-0.0203627203760436	0.983754	0.983754	chr14	100963231	0.0071134887630992	chr14:100963231:G:A
chr14:100963322	['G', 'A']	98663	108991.19831309182	-3754.424486194973	-1.5237464719317612e-05	0.0042986297050361	-0.0035447260557162	0.997172	0.997172	chr14	100963322	0.0012299247292529	chr14:100963322:G:A
chr14:100963599	['T', 'C']	98663	108992.1985259828	-3755.086814687124	-2.459149633519573e-05	0.00429901935938	-0.0057202571748227	0.995436	0.995436	chr14	100963599	0.0019866570231469	chr14:100963599:T:C
chr14:100964857	['A', 'G']	98663	108443.68524826146	-3815.153250460739	0.0004395445321701	0.0042958510706452	0.1023183823046492	0.918504	0.918504	chr14	100964857	0.0369189480417384	chr14:100964857:A:G
chr14:100964879	['C', 'G']	98663	44994.03282610678	-2745.25960665364	-0.0039564664128792	0.0051059105394194	-0.7748796972320496	0.438413	0.438413	chr14	100964879	0.3581165764567217	chr14:100964879:C:G
chr14:100965850	['A', 'G']	98663	7385.823450107447	-515.1646241919939	-0.012663537847959	0.0111958773372315	-1.1310893703566092	0.25802	0.25802	chr14	100965850	0.5883466291026881	chr14:100965850:A:G
chr14:100967048	['AAAG', 'A']	98663	7383.347012012771	-517.2752388324182	-0.0130584024213525	0.0111994098429347	-1.165990226671681	0.243621	0.243621	chr14	100967048	0.6132852784733528	chr14:100967048:AAAG:A
chr14:100967132	['A', 'T']	98663	32786.64004379694	-52.40803664498009	-0.0006773178979345	0.0058284833857724	-0.1162082574667605	0.907488	0.907488	chr14	100967132	0.0421591090667695	chr14:100967132:A:T
chr14:100967425	['G', 'A']	98663	108224.45787237484	-3742.2253060998137	-0.000831370875608	0.0042921297624942	-0.1936965845890364	0.846414	0.846414	chr14	100967425	0.0724171618584373	chr14:100967425:G:A
chr14:100967494	['G', 'A']	98663	52381.49461210174	-3243.491092361708	-0.0055368687912993	0.0048694380823202	-1.137065241963417	0.255514	0.255514	chr14	100967494	0.5925852992233036	chr14:100967494:G:A
chr14:100967568	['G', 'A']	98663	13975.408014516552	-885.304382429994	-0.0006768640204956	0.008294158576627	-0.0816073160697749	0.934959	0.934959	chr14	100967568	0.0292074334741881	chr14:100967568:G:A
chr14:100969034	['A', 'G']	98663	108946.02248717488	-3774.7336484629777	-0.0002987792233697	0.0042997567227676	-0.069487471648737	0.944602	0.944602	chr14	100969034	0.0247511392293121	chr14:100969034:A:G
chr14:100969178	['T', 'C']	98663	44678.96257134456	-2752.8058895247823	-0.003701648697297	0.0051264859273888	-0.7220635635651609	0.470257	0.470257	chr14	100969178	0.3276647310487226	chr14:100969178:T:C
chr14:100970098	['T', 'C']	98663	52347.26415782965	-3239.942153974738	-0.0055293557494796	0.0048717725664964	-1.1349782187094568	0.256387	0.256387	chr14	100970098	0.5911039993224755	chr14:100970098:T:C
chr14:100970232	['A', 'AT']	98663	107676.28385612034	-3806.477664331378	-0.0007909991876886	0.0042890352474486	-0.1844235689504351	0.853682	0.853682	chr14	100970232	0.0687038756394584	chr14:100970232:A:AT
chr14:100970361	['C', 'T']	98663	7384.946105416833	-516.0867390402074	-0.01288983671175	0.0111972439232994	-1.151161553686309	0.249669	0.249669	chr14	100970361	0.6026353782122287	chr14:100970361:C:T
chr14:100970368	['T', 'C']	98663	108130.26248872031	-3761.2826571995447	-0.0011016086647531	0.0042920432733404	-0.2566629911668617	0.797439	0.797439	chr14	100970368	0.0983025283041606	chr14:100970368:T:C
chr14:100970519	['G', 'A']	98663	52309.388391453846	-3229.994161761235	-0.0054307089775348	0.0048735926091217	-1.1143132824377575	0.265148	0.265148	chr14	100970519	0.5765116443977273	chr14:100970519:G:A
chr14:100971697	['A', 'T']	98663	7383.898075032186	-517.8290749384906	-0.0128496088704194	0.0111972140787966	-1.147571956738041	0.251148	0.251148	chr14	100971697	0.6000702759652015	chr14:100971697:A:T
chr14:100971814	['G', 'A']	98663	7385.598854594295	-515.9179961643614	-0.0128815768741221	0.0111958070410313	-1.1505715333349955	0.249911	0.249911	chr14	100971814	0.6022146276904259	chr14:100971814:G:A
chr14:100973533	['G', 'T']	98663	108004.50319388388	-3764.039304363225	-0.0011160731183181	0.0042914014066569	-0.2600719467973469	0.794809	0.794809	chr14	100973533	0.0997372238115842	chr14:100973533:G:T
chr14:100973579	['T', 'G']	98663	108972.92589851476	-3752.175870956673	1.2407116418555751e-05	0.0042994691222599	0.0028857321836129	0.997698	0.997698	chr14	100973579	0.0010008983738761	chr14:100973579:T:G
chr14:100973841	['T', 'C']	98663	7390.973846933604	-520.1915523213829	-0.0133201382912686	0.0111908855521208	-1.190266688836279	0.233944	0.233944	chr14	100973841	0.6308880887505203	chr14:100973841:T:C
chr14:100974143	['C', 'G']	98663	108102.10474346371	-3743.0755925558938	-0.0009019825474963	0.0042909216130233	-0.2102071836406267	0.833506	0.833506	chr14	100974143	0.0790912695522175	chr14:100974143:C:G
chr14:100974146	['T', 'G']	98663	21391.38493897741	-704.9379620641139	0.0094462220231814	0.0068434775307422	1.380324839344792	0.16749	0.16749	chr14	100974146	0.7760111174299081	chr14:100974146:T:G
chr14:100974972	['AGATT', 'A']	98663	22534.512386976447	-528.4815890444609	0.0090410599940942	0.006705678739678	1.3482691827447124	0.177575	0.177575	chr14	100974972	0.7506181766559072	chr14:100974972:AGATT:A
chr14:100975574	['C', 'G']	98663	44892.9203053559	-2700.171796877224	-0.0029099167596571	0.0051107959775523	-0.5693666451249703	0.569109	0.569109	chr14	100975574	0.24480454632028	chr14:100975574:C:G
chr14:100975615	['T', 'C']	98663	108417.87854304364	-3789.813439605796	0.0006611574408402	0.0042955433608632	0.1539170682954966	0.877675	0.877675	chr14	100975615	0.0566662720623207	chr14:100975615:T:C
chr14:100975637	['C', 'T']	98663	52284.427812474685	-3221.5814987688927	-0.005157946761737	0.0048733754430268	-1.0583930628856897	0.289879	0.289879	chr14	100975637	0.537783245543462	chr14:100975637:C:T
chr14:100975676	['T', 'C']	98663	108890.79892736928	-3754.597626220036	0.0002037039024947	0.0042990691726636	0.0473832577038007	0.962208	0.962208	chr14	100975676	0.0167310366026378	chr14:100975676:T:C
chr14:100975881	['A', 'G']	98663	108895.0445733291	-3763.956977776463	2.870982589147516e-05	0.0042993776858439	0.0066776701163064	0.994672	0.994672	chr14	100975881	0.0023201072685348	chr14:100975881:A:G
chr14:100976282	['A', 'G']	98663	108891.90290464842	-3757.943599407069	0.0001091120188267	0.0042990211596873	0.0253806656850049	0.979751	0.979751	chr14	100976282	0.0088842845793721	chr14:100976282:A:G
chr14:100976456	['T', 'C']	98663	44896.92686660989	-2702.3988435245824	-0.0030195969609985	0.0051102654428986	-0.5908884762913086	0.554597	0.554597	chr14	100976456	0.2560224839953904	chr14:100976456:T:C
chr14:100976737	['CTT', 'C']	98663	21774.98630567438	-689.4006436268384	0.0116384234669112	0.006790325648152	1.7139713277342623	0.0865371	0.0865371	chr14	100976737	1.0627976628130569	chr14:100976737:CTT:C
chr14:100976952	['T', 'C']	98663	108964.2366574742	-3769.298449107952	-0.0002690056174245	0.0042987240590512	-0.0625780147153465	0.950103	0.950103	chr14	100976952	0.0222293105986805	chr14:100976952:T:C
chr14:100977039	['A', 'C']	98663	33052.70012063704	-107.53705459389435	-0.0009665335780066	0.0058045872882402	-0.1665120240270688	0.867754	0.867754	chr14	100977039	0.0616033757275111	chr14:100977039:A:C
chr14:100977811	['C', 'T']	98663	45149.41608078095	-2690.8591353109327	-0.0030542563592561	0.0051130997742307	-0.59733947979054	0.550282	0.550282	chr14	100977811	0.2594146929466606	chr14:100977811:C:T
chr14:100978675	['A', 'G']	98663	109108.11733219796	-3792.176691746014	-0.0006319852473343	0.0042951816023762	-0.1471381901488674	0.883023	0.883023	chr14	100978675	0.0540279842559598	chr14:100978675:A:G
chr14:100981036	['T', 'C']	98663	45068.87669941301	-2678.658031576324	-0.002519124817595	0.005101060599227	-0.4938433426916668	0.621418	0.621418	chr14	100981036	0.2066161711205436	chr14:100981036:T:C
chr14:100981536	['C', 'CA']	98663	32959.34931722103	-160.2245387411452	-0.0022122957304947	0.0058085592789419	-0.3808682367269819	0.703302	0.703302	chr14	100981536	0.152858147569206	chr14:100981536:C:CA
chr14:100981576	['C', 'T']	98663	44725.61302258626	-2737.9468580893986	-0.0034010624287505	0.0051240735595693	-0.6637419211906086	0.506857	0.506857	chr14	100981576	0.2951145512600199	chr14:100981576:C:T
chr14:100982496	['T', 'A']	98663	56087.17041490922	-630.5831880668163	0.0044723003963193	0.0047667795460894	0.9382226203408792	0.348132	0.348132	chr14	100982496	0.4582560548981833	chr14:100982496:T:A
chr14:100984601	['G', 'A']	98663	55315.72783854193	-637.8397910375188	0.003072364697964	0.0047876166553035	0.641731558553384	0.521049	0.521049	chr14	100984601	0.2831214332667618	chr14:100984601:G:A
chr14:100984697	['G', 'A']	98663	27045.38590124384	-516.5523027708077	-0.0028207816454683	0.0063035964546796	-0.4474876629157126	0.654524	0.654524	chr14	100984697	0.1840744241682788	chr14:100984697:G:A
chr14:100985292	['C', 'T']	98663	56120.04579928219	-645.3842461127175	0.0041797299210964	0.0047657730635176	0.8770308332750055	0.380472	0.380472	chr14	100985292	0.4196772986645926	chr14:100985292:C:T
chr14:100985624	['G', 'A']	98663	21893.10948934704	-699.1305352342717	0.0107439638451182	0.0067730865348582	1.5862729332961485	0.112681	0.112681	chr14	100985624	0.9481493074747378	chr14:100985624:G:A
chr14:100986237	['T', 'C']	98663	56126.101868277794	-649.4791813290228	0.00407843187897	0.0047650646547494	0.855902736787635	0.392054	0.392054	chr14	100986237	0.4066541108191817	chr14:100986237:T:C
chr14:100986581	['C', 'CG']	98663	52393.33789894155	-3208.846238738948	-0.0050425197379266	0.0048671436946892	-1.0360326413680234	0.300189	0.300189	chr14	100986581	0.5226052259062975	chr14:100986581:C:CG
chr14:100988066	['G', 'C']	98663	52465.357607770005	-3207.764510547147	-0.0048364061036915	0.004864955051237	-0.9941317140148472	0.320161	0.320161	chr14	100988066	0.4946315722179724	chr14:100988066:G:C
chr14:100988241	['A', 'G']	98663	19791.41311422229	-803.4446670051665	0.0108536581503452	0.0070971536474264	1.5292973337671696	0.126194	0.126194	chr14	100988241	0.8989612934978839	chr14:100988241:A:G
chr14:100988257	['A', 'G']	98663	19798.41133953733	-807.4773820612927	0.0106139379335888	0.0070960795334305	1.4957467547517178	0.134723	0.134723	chr14	100988257	0.8705582549051489	chr14:100988257:A:G
chr14:100988413	['T', 'C']	98663	45094.941784085146	-2690.281873837768	-0.0027396113824911	0.0050997152837154	-0.5372086930498529	0.591125	0.591125	chr14	100988413	0.2283206729765173	chr14:100988413:T:C
chr14:100988463	['G', 'C']	98663	56256.55283432002	-634.6241180931822	0.0044719207158625	0.004761465101924	0.9391900644310976	0.347635	0.347635	chr14	100988463	0.4588765051184944	chr14:100988463:G:C
chr14:100988669	['C', 'A']	98663	187214.7950355257	-6023.10758925675	-0.0041051791846446	0.0096706748975824	-0.4244976930897421	0.671204	0.671204	chr14	100988669	0.1731454640197147	chr14:100988669:C:A
chr14:100988885	['G', 'A']	98663	52420.0947852885	-3216.6286745195057	-0.0051138238296252	0.0048660408897909	-1.0509208503270386	0.293298	0.293298	chr14	100988885	0.5326908984648119	chr14:100988885:G:A
chr14:100991097	['C', 'T']	98663	52295.48897376272	-3201.8123360832533	-0.0049005666072579	0.0048735007223451	-1.005553684395431	0.314633	0.314633	chr14	100991097	0.5021957287365977	chr14:100991097:C:T
chr14:100992304	['T', 'C']	98663	63748.69188427542	-1015.9520023482642	0.0016491181685369	0.0045752033448498	0.3604469668858022	0.718514	0.718514	chr14	100992304	0.1435647653675959	chr14:100992304:T:C
chr14:100992385	['C', 'T']	98663	18911.72512011677	-791.1386566410066	0.0090209460446212	0.0072432504128312	1.2454278853373408	0.212977	0.212977	chr14	100992385	0.6716672947416499	chr14:100992385:C:T
chr14:100993349	['T', 'A']	98663	7334.594718970148	-524.0482278328077	-0.014207198945171	0.0112287417590997	-1.265252977579394	0.205784	0.205784	chr14	100993349	0.6865883952773739	chr14:100993349:T:A
chr14:100994665	['A', 'G']	98663	56504.61200930786	-621.6320661314727	0.0045658044804492	0.0047627335324695	0.9586520953402552	0.337736	0.337736	chr14	100994665	0.4714226445228467	chr14:100994665:A:G
chr14:100994833	['G', 'A']	98663	7291.221700790593	-506.0462452989324	-0.0118361033422078	0.0112612176670902	-1.0510500455734617	0.293238	0.293238	chr14	100994833	0.5327797512172604	chr14:100994833:G:A
chr14:100996099	['C', 'A']	98663	18965.15332921131	-786.9631783779645	0.0087297618785589	0.0072314933100682	1.2071866078344675	0.227363	0.227363	chr14	100996099	0.6432802089677576	chr14:100996099:C:A
chr14:100997463	['C', 'A']	98663	41102.33186338614	-2484.406964014083	-0.0015466500191777	0.0052783014319519	-0.2930204042185239	0.769507	0.769507	chr14	100997463	0.1137874251534303	chr14:100997463:C:A
chr14:100997654	['A', 'G']	98663	109232.74954374012	-3755.63914404038	0.0001693553600333	0.0042959445041527	0.0394221479978768	0.968554	0.968554	chr14	100997654	0.0138761609559688	chr14:100997654:A:G
chr14:100997923	['T', 'A']	98663	108147.1147798583	-3788.0267494798495	-0.0011375112597882	0.0042867819114895	-0.2653531911057814	0.790738	0.790738	chr14	100997923	0.101967390083535	chr14:100997923:T:A
chr14:100998278	['C', 'T']	98663	107833.044748127	-3762.3095320997945	-0.000941386652553	0.0042836357969096	-0.219763466640238	0.826056	0.826056	chr14	100998278	0.0829905099839756	chr14:100998278:C:T
chr14:100998647	['G', 'T']	98663	13837.68302399368	-323.6603071832567	0.013106395923928	0.008321495213993	1.5750049224193423	0.115259	0.115259	chr14	100998647	0.9383251527259094	chr14:100998647:G:T
chr14:100999290	['G', 'A']	98663	41359.64162611516	-2431.8078458589703	-0.0004563812889043	0.0052587954394308	-0.0867843775558092	0.930843	0.930843	chr14	100999290	0.031123562824736	chr14:100999290:G:A
chr14:100999664	['G', 'A']	98663	41928.94845298098	-2338.7480427121823	-0.0001527109573129	0.0052266101509009	-0.0292179735820946	0.976691	0.976691	chr14	100999664	0.0102428141941385	chr14:100999664:G:A
chr14:101002045	['C', 'T']	98663	40763.02361981224	-2329.478050726485	0.0020142199106802	0.00528115633275	0.3813975167122834	0.702909	0.702909	chr14	101002045	0.1531008959701666	chr14:101002045:C:T
chr14:101002925	['C', 'T']	98663	102852.18886804888	-3474.3103352046087	0.0021846790537342	0.0042603042531936	0.512798834049594	0.608093	0.608093	chr14	101002925	0.2160299958947962	chr14:101002925:C:T
chr14:101004259	['G', 'A']	98663	95161.14816654671	-2238.8691826231184	-0.0039177006315091	0.0043167851034981	-0.9075505353125786	0.364118	0.364118	chr14	101004259	0.4387578513944034	chr14:101004259:G:A
chr14:101005202	['T', 'G']	98663	16476.341900098334	300.00147166435033	-0.0041877251815782	0.007868846564665	-0.5321904738088513	0.594595	0.594595	chr14	101005202	0.2257787471350156	chr14:101005202:T:G
chr14:101005561	['G', 'A']	98663	31271.85260607781	-613.0668837930067	-0.0088735547015077	0.0059093672735476	-1.5016082586758142	0.133202	0.133202	chr14	101005561	0.8754892542765065	chr14:101005561:G:A
chr14:101006279	['T', 'C']	98663	80166.5628788647	-1480.826633512891	-0.004123965849517	0.004387791956612	-0.9398726945799292	0.347285	0.347285	chr14	101006279	0.4593139744142952	chr14:101006279:T:C
chr14:101006383	['A', 'G']	98663	79600.29505620936	-1549.6346586253542	-0.0037850845000742	0.0043874748911716	-0.8627022590352554	0.388303	0.388303	chr14	101006383	0.4108292541142339	chr14:101006383:A:G
chr14:101006988	['ATGCCAC', 'A']	98663	9726.205178214055	-343.5548301142805	-0.0033233576908979	0.009962032082162	-0.333602387895207	0.73868	0.73868	chr14	101006988	0.1315436594834449	chr14:101006988:ATGCCAC:A
chr14:101007479	['T', 'C']	98663	9572.582138114882	-351.0892932980585	-0.003056286516203	0.0099423961133281	-0.3073993915919356	0.75854	0.75854	chr14	101007479	0.1200215126739071	chr14:101007479:T:C
chr14:101008210	['C', 'T']	98663	10484.106261782652	-218.7582841201291	-0.014362719987052	0.0095036056860888	-1.511291657236563	0.130717	0.130717	chr14	101008210	0.8836679279046555	chr14:101008210:C:T
chr14:101008247	['T', 'C']	98663	11073.213174126548	-365.75705231621225	-0.0159096836356687	0.0092587894727313	-1.7183330156199597	0.085739	0.085739	chr14	101008247	1.0668215861043056	chr14:101008247:T:C
chr14:101008321	['G', 'C']	98663	11141.79049424262	-313.8539778481991	-0.0128849359702859	0.009234530454633	-1.3952995264444048	0.162929	0.162929	chr14	101008321	0.7880016080239199	chr14:101008321:G:C
chr14:101008326	['T', 'G']	98663	11145.614928369372	-316.93091253364696	-0.0131432664399991	0.009234298260621	-1.4233097165647752	0.15465	0.15465	chr14	101008326	0.8106500756608022	chr14:101008326:T:G
chr14:101008645	['T', 'G']	98663	93251.61606998052	-1920.1898343512007	-0.0071368303659393	0.004313659514012	-1.6544723436693909	0.0980348	0.0980348	chr14	101008645	1.008619732825901	chr14:101008645:T:G
chr14:101009433	['G', 'A']	98663	77052.46676329874	-1028.5909326766423	0.003142509874546	0.0043941955059286	0.7151502181243854	0.474518	0.474518	chr14	101009433	0.3237473087321476	chr14:101009433:G:A
chr14:101011648	['A', 'T']	98663	69143.40964612624	-1637.171614269826	0.0007992123729056	0.0044708898509851	0.1787591283935489	0.858127	0.858127	chr14	101011648	0.0664484332263637	chr14:101011648:A:T
chr14:101011759	['T', 'G']	98663	6922.701651242233	-492.6872483027607	-0.0065574260601351	0.0115396467007437	-0.5682518910836799	0.569865	0.569865	chr14	101011759	0.2442280157295274	chr14:101011759:T:G
chr14:101012034	['C', 'T']	98663	12242.99271197608	240.5658122137592	-0.0010459153117412	0.0089111162143943	-0.1173719752472508	0.906566	0.906566	chr14	101012034	0.0426005728234094	chr14:101012034:C:T
chr14:101012614	['G', 'A']	98663	3353.339878158799	217.5735800961538	-0.0310058503964986	0.0167201309544737	-1.8544023656825808	0.0636846	0.0636846	chr14	101012614	1.1959655746286608	chr14:101012614:G:A
chr14:101013040	['G', 'A']	98663	3376.3422095628102	223.81053039622	-0.0293047455182444	0.0166628329339393	-1.7586892717717642	0.0786334	0.0786334	chr14	101013040	1.104392945632034	chr14:101013040:G:A
chr14:101013433	['T', 'C']	98663	3395.653917116092	224.02513066103305	-0.0300529565496758	0.0166267859516025	-1.807502462421443	0.070687	0.070687	chr14	101013433	1.150660449674009	chr14:101013433:T:C
chr14:101013718	['A', 'G']	98663	6935.185665736753	-490.2619728249975	-0.0060026716726798	0.0115347277311275	-0.5203999446368466	0.602786	0.602786	chr14	101013718	0.2198368429422648	chr14:101013718:A:G
chr14:101014632	['G', 'C']	98663	10594.29514413474	-215.89094436327707	-0.0123755841853237	0.0094588928333266	-1.3083544135018312	0.190756	0.190756	chr14	101014632	0.7195217929489123	chr14:101014632:G:C
chr14:101014948	['G', 'A']	98663	10553.925449845405	-228.39537015735232	-0.0131753637045022	0.0094747531618859	-1.390575931571783	0.164357	0.164357	chr14	101014948	0.7842117944930111	chr14:101014948:G:A
chr14:101015498	['A', 'G']	98663	6921.7015498768405	-487.91728124100393	-0.0058281891406945	0.0115403962091843	-0.5050250472385207	0.613542	0.613542	chr14	101015498	0.212155702303067	chr14:101015498:A:G
chr14:101017051	['T', 'C']	98663	12293.245983396348	242.02515569382967	-0.001575719349267	0.0088930693564185	-0.1771850961816471	0.859363	0.859363	chr14	101017051	0.0658233488622038	chr14:101017051:T:C
chr14:101017292	['A', 'C']	98663	10480.743593902043	-214.7462998508452	-0.0108024245832254	0.0095015453583019	-1.1369123838141646	0.255578	0.255578	chr14	101017292	0.5924765327116497	chr14:101017292:A:C
chr14:101017650	['C', 'T']	98663	44919.918722757226	-1043.2781158775315	0.0019634022495118	0.0050803763003921	0.3864678782475727	0.699151	0.699151	chr14	101017650	0.155429016837205	chr14:101017650:C:T
chr14:101017687	['C', 'A']	98663	8110.446708592036	-274.53455986877844	-0.0068942345547171	0.0107847408392755	-0.6392582499163927	0.522656	0.522656	chr14	101017687	0.2817840596143763	chr14:101017687:C:A
chr14:101018175	['A', 'C']	98663	11427.274033978025	87.32010720231233	-0.0039936735193426	0.0091712900622156	-0.4354538447972555	0.663234	0.663234	chr14	101018175	0.1783332182329696	chr14:101018175:A:C
chr14:101018429	['C', 'G']	98663	6925.421156126784	-495.7368637435119	-0.0070849322534994	0.0115374046571854	-0.6140837098131087	0.539161	0.539161	chr14	101018429	0.268281529858053	chr14:101018429:C:G
chr14:101019180	['A', 'G']	98663	11361.497009630004	-171.56398132995378	-0.0149505360708906	0.0091886345529181	-1.6270683075694403	0.103726	0.103726	chr14	101019180	0.9841123695393516	chr14:101019180:A:G
chr14:101020587	['C', 'G']	98663	6743.540514727566	-494.45608009974455	-0.0090556048526447	0.0116979192010203	-0.7741209951129517	0.438861	0.438861	chr14	101020587	0.3576730116302116	chr14:101020587:C:G
chr14:101021123	['T', 'C']	98663	94013.91622060016	-1868.1493795522524	3.0175578824079763e-05	0.0042750131440945	0.0070585932269621	0.994368	0.994368	chr14	101021123	0.0024528602785563	chr14:101021123:T:C
chr14:101021314	['A', 'G']	98663	87810.14001845151	-1501.5120422986174	-0.0011984223421852	0.0043196854141825	-0.2774327820842071	0.781448	0.781448	chr14	101021314	0.107099915999784	chr14:101021314:A:G
chr14:101021485	['G', 'A']	98663	2137.0649807419422	78.89618138738548	-0.0506560094720942	0.0207371610064168	-2.4427649212165323	0.014577	0.014577	chr14	101021485	1.836331846217332	chr14:101021485:G:A
chr14:101021571	['T', 'A']	98663	12049.07610039941	204.26624081630567	-0.000884632656407	0.0089723967988912	-0.0985949101712029	0.92146	0.92146	chr14	101021571	0.0355235124864914	chr14:101021571:T:A
chr14:101022196	['G', 'A']	98663	2524.076748428948	246.54367351155324	0.0037070394195964	0.019386823703553	0.1912143771605587	0.848358	0.848358	chr14	101022196	0.0714208404144917	chr14:101022196:G:A
chr14:101023020	['C', 'T']	98663	79180.82792036653	-2415.764737241412	-0.0010763964811293	0.0043312154413884	-0.2485206510032882	0.803732	0.803732	chr14	101023020	0.094888740211684	chr14:101023020:C:T
chr14:101023521	['C', 'T']	98663	57990.992062526624	-1777.2178863923366	0.0027110249061917	0.0046546135739358	0.5824382331913726	0.560273	0.560273	chr14	101023521	0.2516003060235047	chr14:101023521:C:T
chr14:101024075	['A', 'G']	98663	94065.20778338709	-1879.9610340208128	-0.0001667334174329	0.0042753097481584	-0.0389991432795728	0.968891	0.968891	chr14	101024075	0.0137250782239404	chr14:101024075:A:G
chr14:101024134	['A', 'G']	98663	2130.2806893056263	81.91236850219192	-0.0497973708376954	0.0207756728287836	-2.3969077318499057	0.0165359	0.0165359	chr14	101024134	1.781572162746244	chr14:101024134:A:G
chr14:101024179	['G', 'A']	98663	93996.91225669098	-1877.7607001781064	8.408478665478029e-06	0.0042752041390643	0.0019668016758886	0.998431	0.998431	chr14	101024179	0.0006819431665286	chr14:101024179:G:A
chr14:101024282	['T', 'C']	98663	72593.41462846022	-1879.2339389756376	0.000771827200572	0.0044142502637772	0.1748489900777965	0.861199	0.861199	chr14	101024282	0.0648964831387664	chr14:101024282:T:C
chr14:101025887	['T', 'C']	98663	96202.50123171438	-1820.085106029393	-0.0028281049344028	0.0042947131787416	-0.6585084536964337	0.510213	0.510213	chr14	101025887	0.292248479955281	chr14:101025887:T:C
chr14:101026434	['T', 'G']	98663	85883.50277789039	-1574.5319988687709	0.0004493042127895	0.0043089788050933	0.1042716228398311	0.916954	0.916954	chr14	101026434	0.0376524506410551	chr14:101026434:T:G
chr14:101026508	['C', 'T']	98663	2274.0460972420715	79.8766583548021	-0.0062624472204265	0.0200893174280617	-0.3117302139732642	0.755246	0.755246	chr14	101026508	0.1219115661970558	chr14:101026508:C:T
chr14:101026963	['G', 'A']	98663	11800.984480466112	-170.96836641843467	-0.0098761165148072	0.0090282570096597	-1.0939117599599046	0.273996	0.273996	chr14	101026963	0.5622557772913195	chr14:101026963:G:A
chr14:101027744	['C', 'A']	98663	15700.273042420557	-107.90876509530985	-0.0088073236849111	0.0079015548429328	-1.11463172248794	0.265011	0.265011	chr14	101027744	0.576736099119217	chr14:101027744:C:A
chr14:101028105	['G', 'A']	98663	54366.40825097561	-1529.0376883471338	0.0012294937962345	0.0047518131141994	0.2587420352371491	0.795835	0.795835	chr14	101028105	0.0991769649475912	chr14:101028105:G:A
chr14:101028687	['A', 'C']	98663	69237.56153424991	-1144.686997087488	-0.0015211322948619	0.0044799909249318	-0.3395391464738409	0.734204	0.734204	chr14	101028687	0.1341832537557647	chr14:101028687:A:C
chr14:101029808	['A', 'G']	98663	92988.02218032154	-1645.9382328199413	-0.0044643244408404	0.0043127516364831	-1.035145266208962	0.300604	0.300604	chr14	101029808	0.5220052447525383	chr14:101029808:A:G
chr14:101029945	['T', 'G']	98663	7781.236600445976	-558.9517106850685	-0.0102774880824136	0.0109261694979764	-0.940630482102356	0.346897	0.346897	chr14	101029945	0.4597994559638768	chr14:101029945:T:G
chr14:101030368	['T', 'G']	98663	66414.07768801125	-1282.4377443262606	0.0002448270945382	0.0045073595910441	0.0543171871675665	0.956683	0.956683	chr14	101030368	0.0192319432651289	chr14:101030368:T:G
chr14:101030949	['G', 'A']	98663	7775.394037989822	-557.9625726319521	-0.010464098877342	0.0109297187470455	-0.9573987327140108	0.338368	0.338368	chr14	101030949	0.4706107156110014	chr14:101030949:G:A
chr14:101032437	['G', 'A']	98663	66286.17086079283	-1378.035833462487	-0.0009089308134974	0.0045086579579523	-0.2015967549488404	0.840232	0.840232	chr14	101032437	0.0756007824995528	chr14:101032437:G:A
chr14:101032544	['G', 'A']	98663	15705.069325899643	-853.2880985195643	0.0015925215437065	0.0078540851074695	0.2027634691903202	0.83932	0.83932	chr14	101032544	0.0760724280412493	chr14:101032544:G:A
chr14:101033167	['T', 'G']	98663	93070.07263583736	-1631.9280818903903	-0.0042189080353981	0.0043132983563126	-0.978116440571193	0.328019	0.328019	chr14	101033167	0.4841009997146288	chr14:101033167:T:G
chr14:101033600	['A', 'G']	98663	92928.19812028554	-1625.533401877874	-0.0045488351043292	0.004314153805041	-1.0543979908676333	0.291703	0.291703	chr14	101033600	0.5350591043827377	chr14:101033600:A:G
chr14:101033612	['G', 'T']	98663	66464.18851129402	-1346.6477988025276	-0.0006012946901404	0.0045052518897952	-0.1334652767145961	0.893826	0.893826	chr14	101033612	0.0487470165448702	chr14:101033612:G:T
chr14:101034288	['C', 'T']	98663	7988.404832856941	-532.2225726549489	-0.0065027632421671	0.0107900125965418	-0.6026650278657967	0.546733	0.546733	chr14	101034288	0.2622247119409407	chr14:101034288:C:T
chr14:101034677	['A', 'G']	98663	67095.28094523627	-1251.3407518081667	1.5513324472121787e-05	0.0044974853600795	0.0034493329561049	0.997248	0.997248	chr14	101034677	0.0011968260031664	chr14:101034677:A:G
chr14:101034948	['T', 'C']	98663	67060.15626805607	-1255.025057107106	-6.165993176816481e-05	0.0044973685901852	-0.0137102242192749	0.989061	0.989061	chr14	101034948	0.0047769226126912	chr14:101034948:T:C
chr14:101035519	['G', 'A']	98663	66240.47005089524	-1377.5901709102334	-0.0009595158575798	0.0045100631137464	-0.2127499845080358	0.831522	0.831522	chr14	101035519	0.0801262559427098	chr14:101035519:G:A
chr14:101035931	['T', 'C']	98663	93094.26625443489	-1599.5223712188033	-0.0043839240441003	0.0043159824866735	-1.0157418519738288	0.309755	0.309755	chr14	101035931	0.5089816746052203	chr14:101035931:T:C
chr14:101035964	['C', 'T']	98663	14006.567854934674	-154.3053381296928	-0.0052885415807824	0.0082686629404004	-0.6395884823098609	0.522442	0.522442	chr14	101035964	0.2819619166582635	chr14:101035964:C:T
chr14:101036119	['C', 'T']	98663	7912.080192982101	-561.3674882238154	-0.0085340051689133	0.0108416511077204	-0.7871499538327935	0.431196	0.431196	chr14	101036119	0.3653252765457728	chr14:101036119:C:T
chr14:101037505	['C', 'T']	98663	7886.239793229272	-531.5356497431861	-0.007705852669865	0.010858043839493	-0.7096906941780061	0.477898	0.477898	chr14	101037505	0.3206647869949652	chr14:101037505:C:T
chr14:101037575	['T', 'TC']	98663	76549.53455581234	-1431.498979346956	-0.0039995420011206	0.0044066708741613	-0.9076107826822514	0.364086	0.364086	chr14	101037575	0.438796020433381	chr14:101037575:T:TC
chr14:101037672	['C', 'T']	98663	86470.93351382048	-1696.582965308316	-0.0072982124595128	0.0043453248793737	-1.67955507634324	0.0930471	0.0930471	chr14	101037672	1.0312971579832306	chr14:101037672:C:T
chr14:101038113	['A', 'G']	98663	78074.62103694584	-1421.085183997205	-0.0036353245613833	0.0044399646588998	-0.8187733103001895	0.412918	0.412918	chr14	101038113	0.3841361848649802	chr14:101038113:A:G
chr14:101038879	['G', 'T']	98663	2594.262941826402	118.29782935478252	-0.0555394463689156	0.0188295249298512	-2.949593607689302	0.00318267	0.00318267	chr14	101038879	2.4972083895313064	chr14:101038879:G:T
chr14:101038903	['A', 'G']	98663	18213.799760738864	-783.0570725281932	-0.010464698295675	0.0073193736634933	-1.4297259269422946	0.152799	0.152799	chr14	101038903	0.8158794880110032	chr14:101038903:A:G
chr14:101039125	['G', 'A']	98663	17851.408524403978	-752.7486688398408	-0.0113504716196933	0.0073810301225974	-1.5377896352086753	0.124103	0.124103	chr14	101039125	0.9062177199702632	chr14:101039125:G:A
chr14:101039562	['G', 'A']	98663	54523.84203270244	-1108.6884100105117	0.0044563082327214	0.0047644869163059	0.9353175506622026	0.349627	0.349627	chr14	101039562	0.4563950362829705	chr14:101039562:G:A
chr14:101041390	['C', 'T']	98663	90348.48310608749	-1925.7445405678884	-0.0067010368929724	0.0043067212029248	-1.55594861548538	0.119724	0.119724	chr14	101041390	0.9218187817340548	chr14:101041390:C:T
chr14:101042937	['G', 'A']	98663	7898.802044044283	332.4433179409816	-0.0127215037946763	0.0110444554767396	-1.1518452694629149	0.249387	0.249387	chr14	101042937	0.6031261890908945	chr14:101042937:G:A
chr14:101043723	['T', 'C']	98663	13591.239787540291	355.0388940135495	-0.004773659065109	0.008592137672847	-0.5555845642691263	0.578496	0.578496	chr14	101043723	0.2376996396230932	chr14:101043723:T:C
chr14:101044692	['TGGTAGGCCAGCCCCAGGAG', 'T']	98663	8173.319541744813	-554.1886785833883	-0.0069300595171021	0.0106771078117672	-0.649057744782209	0.516303	0.516303	chr14	101044692	0.2870953514593423	chr14:101044692:TGGTAGGCCAGCCCCAGGAG:T
chr14:101045243	['C', 'T']	98663	15183.461676464623	-606.7637120182628	0.0003541872081457	0.0079536232067222	0.0445315548574646	0.964481	0.964481	chr14	101045243	0.0157063234129765	chr14:101045243:C:T
chr14:101045364	['G', 'T']	98663	9723.295651733226	-184.3525787005308	-0.0240683368787373	0.0098406635683094	-2.445804260217389	0.0144547	0.0144547	chr14	101045364	1.839990917462476	chr14:101045364:G:T
chr14:101045735	['G', 'A']	98663	48322.83642685534	-219.77131683230587	-0.00536179653123	0.0050757403998784	-1.056357518079229	0.290807	0.290807	chr14	101045735	0.5363951438075512	chr14:101045735:G:A
chr14:101046163	['A', 'G']	98663	2712.329890219056	352.4164931772452	0.0034068547708012	0.0190068029974015	0.1792439670820491	0.857747	0.857747	chr14	101046163	0.0666407922292056	chr14:101046163:A:G
chr14:101046635	['C', 'T']	98663	46494.42489583652	-515.2285449545243	-0.0075294712215781	0.0051388291831201	-1.4652114233161635	0.142866	0.142866	chr14	101046635	0.8450711145910583	chr14:101046635:C:T
chr14:101046750	['C', 'T']	98663	46695.78671186715	-494.9660155573879	-0.0072822525464221	0.0051351120636257	-1.4181292357776485	0.156156	0.156156	chr14	101046750	0.8064413241662198	chr14:101046750:C:T
chr14:101048034	['T', 'C']	98663	64699.492199458655	-556.594568986352	-0.0029897920832084	0.00461428642627	-0.6479424567549563	0.517024	0.517024	chr14	101048034	0.2864892967017149	chr14:101048034:T:C
chr14:101048613	['A', 'T']	98663	49315.495620260364	-139.26844313944017	-0.0059636606423692	0.0050604431354966	-1.1784858524616135	0.238606	0.238606	chr14	101048613	0.6223186397347098	chr14:101048613:A:T
chr14:101051686	['T', 'C']	98663	45641.476396111466	-543.9523083959413	-0.0084755393786012	0.005178538897051	-1.6366661614587292	0.101703	0.101703	chr14	101051686	0.9926662362195412	chr14:101051686:T:C
chr14:101052423	['G', 'A']	98663	46230.68571660264	-571.4161853961563	-0.007810649116128	0.0051470070137349	-1.5175128176987325	0.12914	0.12914	chr14	101052423	0.8889392179301793	chr14:101052423:G:A
chr14:101054190	['A', 'C']	98663	48572.861594606926	-458.66245190624807	-0.0065733828722092	0.0050651339062342	-1.2977707981458693	0.194369	0.194369	chr14	101054190	0.7113729997106815	chr14:101054190:A:C
chr14:101056219	['T', 'C']	98663	47235.66012144311	-660.4867841580594	-0.0084514803984304	0.0051017615298465	-1.6565808395761217	0.0976074	0.0976074	chr14	101056219	1.0105172555163164	chr14:101056219:T:C
chr14:101056445	['C', 'T']	98663	13348.894170239942	-604.0592485699385	0.0010170417529135	0.0084358800680445	0.1205614286488145	0.904039	0.904039	chr14	101056445	0.043812833773033	chr14:101056445:C:T
chr14:101060391	['C', 'G']	98663	47792.45320291911	-540.8569105344664	-0.0081680498822921	0.005079988775085	-1.607887387931359	0.107863	0.107863	chr14	101060391	0.967127504821758	chr14:101060391:C:G
chr14:101061773	['G', 'T']	98663	48739.42198682209	-656.2514689445475	-0.0103350831843947	0.0050584505386044	-2.043132201357075	0.041042	0.041042	chr14	101061773	1.3867714839634906	chr14:101061773:G:T
chr14:101062509	['G', 'A']	98663	47459.06350364962	-691.275270186134	-0.0092826984897436	0.005091362587794	-1.8232247909425647	0.0682724	0.0682724	chr14	101062509	1.165754829996776	chr14:101062509:G:A
chr14:101062805	['C', 'A']	98663	59747.689174531406	-792.603361630397	-0.0051380250737964	0.0047173050203186	-1.0891865274061374	0.276074	0.276074	chr14	101062805	0.5589744922677402	chr14:101062805:C:A
chr14:101062924	['G', 'GA']	98663	57700.1115830664	-1074.4291602299747	-0.007271736152899	0.0047568967489213	-1.5286722703300266	0.126349	0.126349	chr14	101062924	0.8984281909913995	chr14:101062924:G:GA
chr14:101062976	['G', 'A']	98663	57940.57063206445	-1061.6817868533217	-0.0070567080149477	0.0047504572969001	-1.4854797283521537	0.13742	0.13742	chr14	101062976	0.8619500557951104	chr14:101062976:G:A
chr14:101063077	['G', 'A']	98663	58296.04462421184	-988.9630995893222	-0.0060646458338532	0.0047517511537689	-1.2762970192668968	0.201854	0.201854	chr14	101063077	0.6949626400574058	chr14:101063077:G:A
chr14:101063100	['G', 'A']	98663	58329.86804598166	-983.8261128374996	-0.005908888972316	0.0047504729216643	-1.2438527847130192	0.213557	0.213557	chr14	101063100	0.6704861886410485	chr14:101063100:G:A
chr14:101063112	['G', 'A']	98663	9443.478572442174	-510.3046973849895	-0.0058441522449059	0.0099214334642206	-0.5890431323237316	0.555834	0.555834	chr14	101063112	0.2550548912384564	chr14:101063112:G:A
chr14:101063860	['A', 'C']	98663	56703.41400673266	-1089.173250726097	-0.0059939167308593	0.0047722459678594	-1.2559949280124607	0.209121	0.209121	chr14	101063860	0.6796023529968729	chr14:101063860:A:C
chr14:101065517	['A', 'G']	98663	83630.47637679544	-4499.649759747252	0.0010080583423264	0.0044109668229807	0.2285345555252388	0.819231	0.819231	chr14	101065517	0.0865936221956236	chr14:101065517:A:G
chr14:101065880	['G', 'A']	98663	12259.745552773751	-224.0329498468469	0.0018127726858744	0.0088406982806916	0.2050485864712344	0.837535	0.837535	chr14	101065880	0.0769970350502131	chr14:101065880:G:A
chr14:101066344	['A', 'G']	98663	11959.727307742987	-225.19216885578209	0.0004902984270518	0.0089838730939403	0.0545753954808872	0.956477	0.956477	chr14	101066344	0.0193254688078099	chr14:101066344:A:G
chr14:101066415	['T', 'A']	98663	144721.13505048046	-4809.78810416277	0.0002482800612086	0.0047984809799705	0.0517413869607824	0.958735	0.958735	chr14	101066415	0.0183014177946594	chr14:101066415:T:A
chr14:101067289	['C', 'T']	98663	30607.9306811271	-1549.6042119134054	0.0013471343635673	0.0058967172416038	0.2284549705152465	0.819293	0.819293	chr14	101067289	0.086560755715925	chr14:101067289:C:T
chr14:101067419	['C', 'G']	98663	96729.62768135918	-3317.5894109321544	0.0023489003390285	0.0042397297092655	0.5540212466599569	0.579566	0.579566	chr14	101067419	0.2368971001599679	chr14:101067419:C:G
chr14:101067660	['G', 'A']	98663	19674.774211865864	-698.2681905129216	-0.0046412730750789	0.0071032531034951	-0.6534010554678439	0.513499	0.513499	chr14	101067660	0.2894603978211426	chr14:101067660:G:A
chr14:101067853	['T', 'C']	98663	12168.603355296504	114.05401317497842	-0.0190829584561698	0.0089846131098391	-2.1239599549669985	0.033676	0.033676	chr14	101067853	1.4726794991526024	chr14:101067853:T:C
chr14:101068206	['G', 'A']	98663	8024.469839730144	-237.3697676435068	0.0007824773309566	0.0107895476189659	0.0725217922557961	0.942187	0.942187	chr14	101068206	0.0258628923151638	chr14:101068206:G:A
chr14:101069062	['G', 'A']	98663	6724.136305125632	-157.5294377397477	0.0173628013353396	0.0117219944957549	1.481215619204346	0.138552	0.138552	chr14	101069062	0.8583872007897629	chr14:101069062:G:A
chr14:101069482	['G', 'A']	98663	10040.712374310737	-17.445189675466434	0.0238213043249958	0.0096929654444001	2.457586840852509	0.0139891	0.0139891	chr14	101069482	1.854210225294216	chr14:101069482:G:A
chr14:101069499	['G', 'A']	98663	6728.272777952341	-164.23609035662852	0.0173947302307584	0.0117187224598099	1.4843538013989814	0.137718	0.137718	chr14	101069499	0.8610092929327342	chr14:101069499:G:A
chr14:101069619	['T', 'A']	98663	64942.26578480564	-1740.506944079904	-0.0047554999682358	0.004553059753531	-1.0444624550661197	0.296274	0.296274	chr14	101069619	0.5283064590564784	chr14:101069619:T:A
chr14:101069920	['A', 'G']	98663	65572.2983496543	-1663.0676466635337	-0.0047929437973145	0.0045473936372219	-1.0539979996635331	0.291886	0.291886	chr14	101069920	0.5347867349830635	chr14:101069920:A:G
chr14:101070645	['T', 'C']	98663	8434.51292863152	-188.0820176135477	0.0173877808006047	0.0105100690641128	1.654392630013841	0.0980509	0.0980509	chr14	101070645	1.008548415629651	chr14:101070645:T:C
chr14:101070710	['A', 'G']	98663	11528.934813238053	-78.62369676346901	-0.0317367806019617	0.0091359800599759	-3.473823322031788	0.000513319	0.000513319	chr14	101070710	3.2896126604568643	chr14:101070710:A:G
chr14:101070939	['T', 'A']	98663	11529.467428212329	189.143963674899	0.0208715314488789	0.0091500143900513	2.281038101051766	0.0225483	0.0225483	chr14	101070939	1.6468861956241647	chr14:101070939:T:A
chr14:101070941	['A', 'G']	98663	11526.35047638354	-81.9226637867196	-0.0318542364478971	0.0091377924709701	-3.4859881693631087	0.000490536	0.000490536	chr14	101070941	3.309329114629334	chr14:101070941:A:G
chr14:101070947	['T', 'A']	98663	11530.701217348997	190.51556374831767	0.0210376349539439	0.0091496526865151	2.299282352536652	0.021491	0.021491	chr14	101070947	1.6677433758357951	chr14:101070947:T:A
chr14:101071040	['C', 'T']	98663	11526.58413914736	190.22279816586024	0.0210040303957987	0.0091508431194377	2.29531094803527	0.0217174	0.0217174	chr14	101071040	1.663192169563942	chr14:101071040:C:T
chr14:101071520	['A', 'G']	98663	74105.52853391727	-2117.670831519736	0.0042927978443539	0.0044034991240026	0.9748606104982938	0.329632	0.329632	chr14	101071520	0.4819706345088042	chr14:101071520:A:G
chr14:101071899	['C', 'G']	98663	11445.34801337928	-84.99202007090068	-0.0308487159470816	0.0091641644080838	-3.366233360007102	0.000762313	0.000762313	chr14	101071899	3.1178666739855445	chr14:101071899:C:G
chr14:101072276	['C', 'T']	98663	8419.938744272797	-181.7756126087292	0.0178856823632152	0.0105201744970271	1.7001317200840644	0.0891093	0.0891093	chr14	101072276	1.0500769679282205	chr14:101072276:C:T
chr14:101072507	['A', 'T']	98663	11623.706873308533	-61.31371989510607	-0.0311086199702743	0.009107664110462	-3.415652970177028	0.000636549	0.000636549	chr14	101072507	3.196168159786392	chr14:101072507:A:T
chr14:101072648	['G', 'A']	98663	6555.985477517106	-435.3692863043766	-0.0274743771822505	0.0118169888586976	-2.324989683139838	0.0200745	0.0200745	chr14	101072648	1.6973552629830395	chr14:101072648:G:A
chr14:101072753	['A', 'G']	98663	74087.54209720441	-1459.5341184886086	7.623370514163826e-05	0.0044165385385835	0.0172609622842978	0.986228	0.986228	chr14	101072753	0.0060226715748355	chr14:101072753:A:G
chr14:101072794	['G', 'A']	98663	49678.03512310826	-1601.8763518025755	0.0036905061035673	0.004900342217448	0.7531119133735247	0.451384	0.451384	chr14	101072794	0.3454538392211785	chr14:101072794:G:A
chr14:101072860	['C', 'T']	98663	49541.51915786486	-1563.593213084687	0.0031810897115807	0.0049030768000713	0.6487945919049114	0.516473	0.516473	chr14	101072860	0.2869523774502825	chr14:101072860:C:T
chr14:101072883	['A', 'C']	98663	11772.35795661869	-72.4905300727598	-0.0338532089884761	0.0090501613659056	-3.7406193790101976	0.000183671	0.000183671	chr14	101072883	3.735959409476474	chr14:101072883:A:C
chr14:101073047	['C', 'T']	98663	73850.74257536135	-2124.070047474977	0.0041244219703989	0.0044069826739904	0.9358834094676272	0.349336	0.349336	chr14	101073047	0.4567566568595553	chr14:101073047:C:T
chr14:101073662	['C', 'T']	98663	73788.73097897704	-2140.5303181359163	0.0039240560470922	0.0044077488170967	0.8902630821138465	0.373327	0.373327	chr14	101073662	0.4279105996076487	chr14:101073662:C:T
chr14:101073694	['G', 'A']	98663	19142.910347903653	-220.0813497052225	0.0012079378430022	0.007230609910752	0.1670589145192307	0.867324	0.867324	chr14	101073694	0.0618186359417974	chr14:101073694:G:A
chr14:101073822	['G', 'T']	98663	19646.38951455129	-252.59861471738813	0.0015347487127152	0.0071454860370254	0.2147857689123842	0.829935	0.829935	chr14	101073822	0.0809559199693952	chr14:101073822:G:T
chr14:101074114	['A', 'G']	98663	4299.392188862084	411.9583064226741	-0.0305797586790008	0.0151074011028954	-2.024157462340768	0.0429566	0.0429566	chr14	101074114	1.366970100205921	chr14:101074114:A:G
chr14:101074385	['A', 'T']	98663	20095.258811722608	-235.7108278995921	0.0011717525171547	0.0070834555341424	0.1654210309511908	0.868613	0.868613	chr14	101074385	0.0611736751050173	chr14:101074385:A:T
chr14:101074668	['T', 'C']	98663	16930.77524558754	361.9965520397736	-0.0140980271500214	0.0077913634857744	-1.809442875532846	0.0703853	0.0703853	chr14	101074668	1.152518033975808	chr14:101074668:T:C
chr14:101074894	['C', 'G']	98663	7320.187101483068	-514.0970844583977	-0.0314681874915734	0.0112063943027114	-2.8080564222124016	0.00498513	0.00498513	chr14	101074894	2.302323511866569	chr14:101074894:C:G
chr14:101075000	['G', 'T']	98663	99961.9748765998	-2056.0207869543337	0.0015937243588297	0.0043719492792228	0.3645340458096596	0.71546	0.71546	chr14	101075000	0.1454146417992133	chr14:101075000:G:T
chr14:101075729	['T', 'C']	98663	141161.01517393772	-3826.92284343922	-0.0001298309118122	0.0047573309638923	-0.0272907041359159	0.978228	0.978228	chr14	101075729	0.0095599104459783	chr14:101075729:T:C
chr14:101075768	['C', 'A']	98663	42296.42956768537	-1916.078986936272	-0.0036240879954516	0.005182464201481	-0.6992982207992664	0.484367	0.484367	chr14	101075768	0.3148254530725502	chr14:101075768:C:A
chr14:101075969	['G', 'A']	98663	42507.44667781663	-1307.3711438402534	-0.0063215372805946	0.0051756713069917	-1.2213946569703902	0.22194	0.22194	chr14	101075969	0.6537644183009623	chr14:101075969:G:A
chr14:101076235	['G', 'A']	98663	43270.6314199702	-1903.706724115185	-0.002443956621185	0.0051401983367504	-0.4754595953451261	0.63446	0.63446	chr14	101076235	0.1975957531230557	chr14:101076235:G:A
chr14:101076263	['G', 'T']	98663	87359.73979240157	-1689.2388949490453	0.0076567138515558	0.0043158503516542	1.7740915990335673	0.0760511	0.0760511	chr14	101076263	1.1188944999479298	chr14:101076263:G:T
chr14:101076304	['T', 'G']	98663	7338.297509603787	-508.6528516720737	-0.0303747157047383	0.0111873749659371	-2.7150887314693537	0.00662695	0.00662695	chr14	101076304	2.178686306126273	chr14:101076304:T:G
chr14:101076330	['T', 'A']	98663	40587.52512873535	-1720.1624234659353	-0.0038289842734732	0.0052534389159361	-0.7288529161075965	0.466093	0.466093	chr14	101076330	0.3315274194536013	chr14:101076330:T:A
chr14:101076333	['C', 'A']	98663	40585.87951062276	-1715.7506618753523	-0.0037134733827016	0.0052535439797878	-0.7068511079356373	0.479661	0.479661	chr14	101076333	0.3190655914639489	chr14:101076333:C:A
chr14:101076415	['T', 'C']	98663	8367.424040625188	-406.48663853146434	-0.0281763323103252	0.0105161989210161	-2.679326677057824	0.00737826	0.00737826	chr14	101076415	2.132046044883713	chr14:101076415:T:C
chr14:101076564	['A', 'G']	98663	7981.647184633316	-448.5903027593584	-0.030077028306954	0.0107370001841215	-2.8012506092189056	0.00509149	0.00509149	chr14	101076564	2.2931551048766736	chr14:101076564:A:G
chr14:101076630	['A', 'G']	98663	51601.753111949074	-2420.327975829895	-0.0090597313547923	0.0048454654495225	-1.8697339706931675	0.0615237	0.0615237	chr14	101076630	1.210957554200394	chr14:101076630:A:G
chr14:101077005	['C', 'T']	98663	68583.42692198524	-1546.2457834101583	0.0072554259421663	0.0044645533634486	1.6251179796766488	0.104141	0.104141	chr14	101077005	0.9823782563857272	chr14:101077005:C:T
chr14:101077045	['G', 'GA']	98663	7396.449800825079	-60.85918683207417	0.0140714539509078	0.0111911392626348	1.2573745729257324	0.208621	0.208621	chr14	101077045	0.6806419771890608	chr14:101077045:G:GA
chr14:101077219	['G', 'A']	98663	5644.686541444082	-99.60288805093327	0.0193800542855817	0.0127522714081436	1.5197335176857647	0.128581	0.128581	chr14	101077219	0.8908232009668664	chr14:101077219:G:A
chr14:101077257	['A', 'G']	98663	72212.86367009161	-1001.6579076333674	-0.0040543843694579	0.0045359625483416	-0.8938310945579135	0.371414	0.371414	chr14	101077257	0.4301417300842465	chr14:101077257:A:G
chr14:101077928	['T', 'C']	98663	124209.3656863344	-3195.868628659103	0.0006916431382975	0.0044628622554128	0.1549774782895576	0.876839	0.876839	chr14	101077928	0.0570801419024565	chr14:101077928:T:C
chr14:101078021	['C', 'T']	98663	7236.440070142006	-120.80398795844872	-0.0067884786728001	0.0113348889860362	-0.5989012050460341	0.54924	0.54924	chr14	101078021	0.2602378415250757	chr14:101078021:C:T
chr14:101078091	['C', 'T']	98663	42730.56299552304	-1957.427234296518	0.0032491292207572	0.0051710660393151	0.6283287036085798	0.52979	0.52979	chr14	101078091	0.2758962434449905	chr14:101078091:C:T
chr14:101078202	['A', 'C']	98663	53625.9647801616	-2168.731833566036	-0.0003119739560578	0.0049012709253337	-0.0636516448101952	0.949248	0.949248	chr14	101078202	0.0226203092156909	chr14:101078202:A:C
chr14:101078328	['C', 'T']	98663	22416.13599505362	-861.9578506052886	-0.0058854398722973	0.0066800340492147	-0.8810493822242125	0.378293	0.378293	chr14	101078328	0.4221716948941448	chr14:101078328:C:T
chr14:101078759	['T', 'C']	98663	86063.95683599098	-2273.3226882425283	-0.0067677181983574	0.0043200818082862	-1.5665717684735752	0.117218	0.117218	chr14	101078759	0.9310056929217588	chr14:101078759:T:C
chr14:101079377	['T', 'G']	98663	24764.757024408045	-675.2849173264075	-0.0058493767655628	0.0064181481621801	-0.9113807624496886	0.362097	0.362097	chr14	101079377	0.4411750733294753	chr14:101079377:T:G
chr14:101079491	['C', 'A']	98663	15422.625264800983	-928.9477434052388	0.0035283886744732	0.0079238173827987	0.4452889944350319	0.656112	0.656112	chr14	101079491	0.1830220191149391	chr14:101079491:C:A
chr14:101079708	['G', 'A']	98663	40302.761293134914	-1228.3856381532073	-0.0072399760184765	0.0053102201617023	-1.3634041147091551	0.172758	0.172758	chr14	101079708	0.7625618323739694	chr14:101079708:G:A
chr14:101079865	['T', 'C']	98663	3556.0720852211107	-8.628371593481816	-0.000432969021579	0.016014190205616	-0.0270365854295397	0.978431	0.978431	chr14	101079865	0.0094697958372062	chr14:101079865:T:C
chr14:101080116	['A', 'C']	98663	24843.28058917748	-652.2004675096453	-0.0058403161289232	0.0064136120728004	-0.9106126255579942	0.362502	0.362502	chr14	101080116	0.4406895929921111	chr14:101080116:A:C
chr14:101080895	['C', 'A']	98663	5766.526020232328	-88.08315197052005	-0.0060116342649783	0.0125904305100903	-0.477476465968373	0.633024	0.633024	chr14	101080895	0.1985798241532973	chr14:101080895:C:A
chr14:101081506	['A', 'G']	98663	55373.90858678022	-1491.669867778266	-0.0100611814959867	0.0047793845727396	-2.1051207206411173	0.0352833	0.0352833	chr14	101081506	1.4524308026568034	chr14:101081506:A:G
chr14:101081746	['T', 'G']	98663	5511.335161215118	-200.76694711699784	-0.0115565230263258	0.0128335602795461	-0.9004923633502054	0.36786	0.36786	chr14	101081746	0.4343174334891221	chr14:101081746:T:G
chr14:101081857	['C', 'A']	98663	43398.79738045274	-993.821558887411	-0.009077464376661	0.0052207490219649	-1.7387283584156017	0.0820857	0.0820857	chr14	101081857	1.0857324939403887	chr14:101081857:C:A
chr14:101082040	['G', 'A']	98663	4707.190839153042	-35.68834558865227	0.0224529644337868	0.0139277637079207	1.612101189009824	0.106943	0.106943	chr14	101082040	0.9708476370939998	chr14:101082040:G:A
chr14:101082219	['G', 'A']	98663	40664.77021561292	-1932.0966538392304	0.0040548767021509	0.0052658993304714	0.7700254880846477	0.441287	0.441287	chr14	101082219	0.3552788663697686	chr14:101082219:G:A
chr14:101082686	['T', 'G']	98663	5506.390670613039	-195.6313591220285	-0.0120358982438319	0.0128392647985659	-0.937428928576682	0.34854	0.34854	chr14	101082686	0.4577473731401276	chr14:101082686:T:G
chr14:101082882	['A', 'G']	98663	6850.48603227376	118.17784289935128	0.0210308215738184	0.0116620536984091	1.8033548908017127	0.0713355	0.0713355	chr14	101082882	1.1466942903832666	chr14:101082882:A:G
chr14:101083067	['T', 'G']	98663	55405.47750889612	-1500.8076468343045	-0.0097186088581394	0.0047803438389925	-2.033035527458561	0.0420516	0.0420516	chr14	101083067	1.3762174753012302	chr14:101083067:T:G
chr14:101083219	['A', 'G']	98663	5699.288826045531	-170.21066710744532	-0.0114035189994732	0.0126357193246853	-0.9024827717718548	0.366803	0.366803	chr14	101083219	0.4355671209897	chr14:101083219:A:G
chr14:101083620	['A', 'C']	98663	21654.97535832304	-835.6031634094159	-0.0019002885630094	0.0067795096740415	-0.2802988201765711	0.779249	0.779249	chr14	101083620	0.1083237463751656	chr14:101083620:A:C
chr14:101083700	['C', 'G']	98663	44733.62718564696	-995.9566235015288	-0.009574032984978	0.0051603152365121	-1.85531940320941	0.0635536	0.0635536	chr14	101083700	1.1968598437590234	chr14:101083700:C:G
chr14:101083836	['C', 'T']	98663	4880.0	-299.7842884579256	-0.0187463905579436	0.0136021744800478	-1.3781907139510337	0.168148	0.168148	chr14	101083836	0.774308293940362	chr14:101083836:C:T
chr14:101084013	['C', 'T']	98663	121115.27565304653	-3628.206245792744	-0.0029524486870949	0.0043879822995671	-0.6728488142229383	0.501045	0.501045	chr14	101084013	0.300123267398129	chr14:101084013:C:T
chr14:101084163	['C', 'T']	98663	20698.097858149275	-778.0149312494519	-0.0009097080746926	0.0069088012546077	-0.1316737942180543	0.895243	0.895243	chr14	101084163	0.048059066097415	chr14:101084163:C:T
chr14:101084311	['G', 'A']	98663	63096.75566119975	-2739.5041105101564	0.0040293468682583	0.0045824630288858	0.8792971908030753	0.379242	0.379242	chr14	101084311	0.4210835717607447	chr14:101084311:G:A
chr14:101084639	['C', 'T']	98663	4305.261816191452	-229.8211127889584	-0.013114396334493	0.0144520327763161	-0.9074430246231354	0.364175	0.364175	chr14	101084639	0.4386898711020786	chr14:101084639:C:T
chr14:101084739	['T', 'A']	98663	6444.04501910854	98.96196316777728	0.0238512038119619	0.0119919893560993	1.9889280338487647	0.0467119	0.0467119	chr14	101084739	1.3305724674856327	chr14:101084739:T:A
chr14:101085658	['A', 'G']	98663	73160.12272930011	-3078.3443519816383	0.0022433627483607	0.004424469157629	0.5070354585911416	0.612131	0.612131	chr14	101085658	0.2131556260750189	chr14:101085658:A:G
chr14:101085890	['G', 'A']	98663	67301.96065650217	-3017.05909214915	0.0004570353022004	0.0045077281772813	0.1013892773090965	0.919242	0.919242	chr14	101085890	0.0365701410304609	chr14:101085890:G:A
chr14:101086281	['A', 'G']	98663	71419.02963150693	-2730.3473070818723	0.0056110987928573	0.0044397427462062	1.2638342159919165	0.206293	0.206293	chr14	101086281	0.6855155083959754	chr14:101086281:A:G
chr14:101086554	['A', 'G']	98663	6542.729453026803	83.26609664411002	0.0203718671874512	0.0119130377423689	1.710048069015878	0.0872601	0.0872601	chr14	101086554	1.0591842936478086	chr14:101086554:A:G
chr14:101087092	['A', 'G']	98663	42035.5033861876	-2023.295278826632	0.0028264535199474	0.0052026266980572	0.5432743273706195	0.586942	0.586942	chr14	101087092	0.2314048124226876	chr14:101087092:A:G
chr14:101087451	['G', 'A']	98663	75747.28981815964	-3042.590890355538	0.0013536222666085	0.0043963966854526	0.3078935690875058	0.758164	0.758164	chr14	101087451	0.1202368410814815	chr14:101087451:G:A
chr14:101087495	['C', 'T']	98663	84753.6559755826	-3396.0356036946555	-0.0069878477011307	0.0042927360669575	-1.6278307336242246	0.103564	0.103564	chr14	101087495	0.984791183957721	chr14:101087495:C:T
chr14:101087779	['T', 'C']	98663	2761.2798698468364	-73.35312252017272	-0.0004982218588123	0.0180884807305457	-0.0275435989475328	0.978026	0.978026	chr14	101087779	0.0096495997047927	chr14:101087779:T:C
chr14:101088131	['C', 'G']	98663	30087.74459221116	-1247.195868337628	0.0087894935251276	0.0058929249850985	1.4915332449256766	0.135825	0.135825	chr14	101088131	0.8670202862942415	chr14:101088131:C:G
chr14:101088330	['T', 'C']	98663	11624.353456314617	-711.5531933040129	-0.0170782398005315	0.0090280950942725	-1.8916769952241768	0.058537	0.058537	chr14	101088330	1.2325695387664444	chr14:101088330:T:C
chr14:101089133	['A', 'G']	98663	9583.582807099345	-627.1167803039231	-0.0130263934805005	0.0098607795677256	-1.3210307958952845	0.186494	0.186494	chr14	101089133	0.7293351360204847	chr14:101089133:A:G
chr14:101089515	['G', 'A']	98663	141850.3845022864	-4383.678773811242	-0.003680165206899	0.0047283162504372	-0.7783246745728503	0.436379	0.436379	chr14	101089515	0.3601361572669293	chr14:101089515:G:A
chr14:101090520	['C', 'G']	98663	32063.17081962545	-1538.9888735996478	0.0003076309084275	0.0057932009126608	0.0531020610307483	0.957651	0.957651	chr14	101090520	0.018792733498899	chr14:101090520:C:G
chr14:101090537	['T', 'C']	98663	158766.55081488378	-5223.371198510057	-0.0055806248221903	0.0053633338718949	-1.0405141569563825	0.298104	0.298104	chr14	101090537	0.5256321965058707	chr14:101090537:T:C
chr14:101090719	['T', 'C']	98663	10179.817573459342	-588.8027853027949	-0.015449026686297	0.0095764196831942	-1.6132361777553206	0.106696	0.106696	chr14	101090719	0.9718518618359832	chr14:101090719:T:C
chr14:101091059	['G', 'A']	98663	158681.8665754397	-5161.545629327712	-0.0070602303191335	0.0053595075681108	-1.3173281741669562	0.187732	0.187732	chr14	101091059	0.7264616930744145	chr14:101091059:G:A
chr14:101091106	['G', 'A']	98663	9941.115924251337	-597.5639086719721	-0.0174821039744819	0.0096784694912113	-1.8062880696536616	0.0708764	0.0708764	chr14	101091106	1.1494983495273303	chr14:101091106:G:A
chr14:101091357	['A', 'C']	98663	158933.21738998202	-5169.059433213822	-0.0073226672199606	0.0053715995393182	-1.3632191242778384	0.172817	0.172817	chr14	101091357	0.7624135382283787	chr14:101091357:A:C
chr14:101093521	['G', 'A']	98663	148805.11502397386	-4592.222790535456	-0.0020661506533136	0.004941702371497	-0.418105037088209	0.675871	0.675871	chr14	101093521	0.1701361876890293	chr14:101093521:G:A
chr14:101093953	['A', 'T']	98663	158331.67636116658	-5180.786206549008	-0.0085441737097111	0.0053397994474468	-1.6000926240397308	0.109581	0.109581	chr14	101093953	0.960264740655276	chr14:101093953:A:T
chr14:101094172	['T', 'A']	98663	148386.0396845509	-4554.541984072456	-0.0021106993270038	0.0049254080116277	-0.4285328894623608	0.668264	0.668264	chr14	101094172	0.1750519340917282	chr14:101094172:T:A
chr14:101094384	['C', 'A']	98663	148341.06322672212	-4563.355067237148	-0.0023011746528056	0.0049243903643481	-0.4673014287140514	0.640285	0.640285	chr14	101094384	0.1936266723028585	chr14:101094384:C:A
chr14:101094517	['G', 'A']	98663	84711.6062916291	-3500.473050259908	0.0038516666732052	0.0043039461145192	0.8949151710361222	0.370835	0.370835	chr14	101094517	0.4308192831857675	chr14:101094517:G:A
chr14:101094895	['C', 'A']	98663	158277.06328562164	-5165.4997659035	-0.0080410975315108	0.0053376483669695	-1.5064869355708788	0.131945	0.131945	chr14	101094895	0.8796070625379255	chr14:101094895:C:A
chr14:101095447	['G', 'T']	98663	148355.3071851001	-4542.929953141969	-0.0017146594915672	0.0049287612603678	-0.3478885263432932	0.727925	0.727925	chr14	101095447	0.1379133648683891	chr14:101095447:G:T
chr14:101097716	['T', 'A']	98663	15810.884525318055	-606.6297839878983	0.0118479578901341	0.00781316056679	1.5164103935728697	0.129419	0.129419	chr14	101097716	0.888001960225137	chr14:101097716:T:A
chr14:101097907	['TA', 'T']	98663	150600.3697655323	-4591.17696118217	-2.193175734233352e-05	0.0050029751489736	-0.0043837430107628	0.996502	0.996502	chr14	101097907	0.0015218253246655	chr14:101097907:TA:T
chr14:101098007	['C', 'G']	98663	150471.35145820025	-4633.011071306923	-0.0001125922486419	0.0049960415895131	-0.0225362913067585	0.98202	0.98202	chr14	101098007	0.0078796672016569	chr14:101098007:C:G
chr14:101099212	['G', 'T']	98663	26677.433504976994	282.45240435743887	-0.0126572760713863	0.0064503816961118	-1.96225226160118	0.0497359	0.0497359	chr14	101099212	1.3033300188402357	chr14:101099212:G:T
chr14:101099339	['AT', 'A']	98663	150659.21606608888	-4581.87264176768	0.0002564561002574	0.0050049561904849	0.0512404285865722	0.959134	0.959134	chr14	101099339	0.018120713585165	chr14:101099339:AT:A
chr14:101099936	['C', 'T']	98663	52643.0740639353	-1884.5068774877047	0.006671642284846	0.0047994996797559	1.3900703677482626	0.164511	0.164511	chr14	101099936	0.7838050577165435	chr14:101099936:C:T
chr14:101101311	['A', 'G']	98663	141390.82670978724	-5878.814653292967	0.0006163997428297	0.0047491661169143	0.129791152310809	0.896732	0.896732	chr14	101101311	0.0473373321085128	chr14:101101311:A:G
chr14:101101692	['G', 'T']	98663	44325.4926155312	89.06109018422818	-0.0013520508016734	0.0052863794929566	-0.2557612073584374	0.798136	0.798136	chr14	101101692	0.0979230998559324	chr14:101101692:G:T
chr14:101101893	['A', 'T']	98663	92679.96910163612	-2219.042162908658	0.0001911672453305	0.004286754957542	0.0445948618999611	0.96443	0.96443	chr14	101101893	0.0157292887219848	chr14:101101893:A:T
chr14:101102126	['A', 'G']	98663	46332.314467066826	-2382.880489148833	0.0013471479540522	0.0050502759881719	0.266747393054822	0.789664	0.789664	chr14	101102126	0.1025576605911234	chr14:101102126:A:G
chr14:101102294	['C', 'T']	98663	59767.94733173437	-2359.7330553593965	0.0008377121711258	0.0047312456485232	0.1770595385144125	0.859462	0.859462	chr14	101102294	0.0657733203208968	chr14:101102294:C:T
chr14:101102483	['C', 'T']	98663	58067.00515986457	-2317.962762165485	0.000482693111073	0.0046877548673775	0.1029689317656414	0.917988	0.917988	chr14	101102483	0.0371629958879138	chr14:101102483:C:T
chr14:101102505	['C', 'T']	98663	58353.05444721531	-2280.205477178016	0.000448775137786	0.0046823847457998	0.0958432854516248	0.923645	0.923645	chr14	101102505	0.0344949164049217	chr14:101102505:C:T
chr14:101102753	['G', 'A']	98663	47918.39974253973	-2180.565804159531	0.0017367029518124	0.0049921401333734	0.3478874601700933	0.727925	0.727925	chr14	101102753	0.1379133648683891	chr14:101102753:G:A
chr14:101103461	['G', 'A']	98663	164443.6668828997	-5321.960727433434	-0.0080399416702529	0.0057175453544283	-1.4061876507942126	0.159672	0.159672	chr14	101103461	0.7967712348423447	chr14:101103461:G:A
chr14:101103892	['T', 'G']	98663	106207.14695685674	-3031.773138998186	-0.0048485803315717	0.0042804935944946	-1.132715240552581	0.257337	0.257337	chr14	101103892	0.5894977662942029	chr14:101103892:T:G
chr14:101104365	['A', 'C']	98663	67840.68920179227	-2541.7968578196524	0.0023166024691306	0.0044771642458354	0.517426286356483	0.60486	0.60486	chr14	101104365	0.2183451348738198	chr14:101104365:A:C
chr14:101104526	['T', 'C']	98663	37218.03558141657	92.92319177758556	-0.0051717795471203	0.0056007756078188	-0.9234041692190584	0.355799	0.355799	chr14	101104526	0.4487952768678672	chr14:101104526:T:C
chr14:101105285	['C', 'T']	98663	3119.031612981695	-243.2465256069248	-0.0308553074106969	0.0170444354335431	-1.810286267973084	0.0702544	0.0702544	chr14	101105285	1.153326470912137	chr14:101105285:C:T
chr14:101105372	['T', 'C']	98663	163828.90734733595	-5407.147719963608	-0.0088518917856353	0.0056758588430411	-1.5595686979580288	0.118865	0.118865	chr14	101105372	0.9249460053016196	chr14:101105372:T:C
chr14:101105448	['C', 'T']	98663	8659.087764286149	-204.2412674594362	0.0121775328847934	0.0104950065177251	1.1603168482293549	0.245923	0.245923	chr14	101105448	0.6092008518795498	chr14:101105448:C:T
chr14:101105761	['T', 'A']	98663	67989.9169277249	-2016.3867730719849	-0.0091876422914329	0.0045018889374947	-2.040841615374411	0.0412692	0.0412692	chr14	101105761	1.3843739498032963	chr14:101105761:T:A
chr14:101105890	['T', 'C']	98663	56200.9495108227	-2422.8536250480342	0.0051699373414077	0.0047222978978393	1.094792716015047	0.27361	0.27361	chr14	101105890	0.5628680339056703	chr14:101105890:T:C
chr14:101106147	['C', 'G']	98663	68255.9115977291	-2011.3705287805528	-0.009006074574182	0.0044981179501769	-2.002187286757985	0.0452673	0.0452673	chr14	101106147	1.3442154085325937	chr14:101106147:C:G
chr14:101108094	['G', 'A']	98663	68549.11648605636	-2028.287447204078	-0.0080108110801996	0.0044882597161627	-1.7848367935019005	0.0742909	0.0742909	chr14	101108094	1.129064380342028	chr14:101108094:G:A
chr14:101108204	['G', 'T']	98663	16284.825275193092	-930.6033180495288	-0.0065780530485267	0.0077264341387875	-0.8513698467322951	0.394566	0.394566	chr14	101108204	0.4038803408997544	chr14:101108204:G:T
chr14:101108855	['C', 'T']	98663	11272.228499609775	-128.61639508723312	-0.0066506295736021	0.0091785467374046	-0.7245841595488448	0.468709	0.468709	chr14	101108855	0.3290967072162725	chr14:101108855:C:T
chr14:101109327	['G', 'A']	98663	5365.0543775719125	-234.05754264798253	0.0093452893973523	0.013085911384553	0.7141489134936162	0.475137	0.475137	chr14	101109327	0.3231811487638014	chr14:101109327:G:A
chr14:101109697	['C', 'T']	98663	26594.965089405185	-913.6020773156904	0.0017913089905005	0.0062185360909753	0.2880595954247522	0.773302	0.773302	chr14	101109697	0.1116508665996044	chr14:101109697:C:T
chr14:101109707	['T', 'C']	98663	95542.27250608278	-2924.649806690448	-0.0077673485688057	0.0042799024486821	-1.814842432027287	0.0695512	0.0695512	chr14	101109707	1.157695372517623	chr14:101109707:T:C
chr14:101110035	['T', 'C']	98663	100389.40245336578	-3593.794569320006	0.004471583895741	0.00424931988368	1.0523057849597446	0.292662	0.292662	chr14	101110035	0.5336336638377307	chr14:101110035:T:C
chr14:101110103	['C', 'T']	98663	94393.0045924574	-3427.8512925951663	0.0029302821752729	0.0042533639370696	0.6889328584686589	0.490867	0.490867	chr14	101110103	0.3090361636622782	chr14:101110103:C:T
chr14:101110385	['A', 'G']	98663	94813.3612415206	-3413.9635522296257	0.0026300549805181	0.004254359789761	0.618202293761778	0.536443	0.536443	chr14	101110385	0.2704764174083516	chr14:101110385:A:G
chr14:101110444	['G', 'A']	98663	5528.112060489961	-187.4150064152674	0.0143345997085007	0.0128906782349316	1.1120128396081057	0.266135	0.266135	chr14	101110444	0.574898006668792	chr14:101110444:G:A
chr14:101111513	['A', 'G']	98663	27992.39062690078	-973.5322476281182	-3.603026354338381e-05	0.0060901195412778	-0.0059161833030002	0.99528	0.99528	chr14	101111513	0.002054722924376	chr14:101111513:A:G
chr14:101111586	['T', 'C']	98663	7996.486290886607	-284.9258190125287	0.0068281248454347	0.010793385943922	0.6326212071828838	0.526983	0.526983	chr14	101111586	0.2782033945128341	chr14:101111586:T:C
chr14:101111748	['A', 'G']	98663	172969.76568549938	-5939.82558682645	-0.0038056989676681	0.0064494237380901	-0.5900835674963969	0.555136	0.555136	chr14	101111748	0.2556006082033698	chr14:101111748:A:G
chr14:101112621	['A', 'G']	98663	86056.72228923602	-3600.460050323785	-0.0032233891441899	0.0042830898452534	-0.7525849936961173	0.451701	0.451701	chr14	101112621	0.3451489479730287	chr14:101112621:A:G
chr14:101113157	['C', 'A']	98663	95633.57013248996	-3575.2986271784744	0.002577423839126	0.0042663690700528	0.6041258495937263	0.545761	0.545761	chr14	101113157	0.262997502176483	chr14:101113157:C:A
chr14:101113325	['T', 'C']	98663	173801.04625021538	-5647.231248752342	-0.0098290505513756	0.0065633632290102	-1.4975630950807288	0.13425	0.13425	chr14	101113325	0.8720857056284068	chr14:101113325:T:C
chr14:101113645	['C', 'A']	98663	49835.56641662443	-1832.603459363445	-0.0002387974091323	0.004879599996953	-0.0489379066483897	0.960969	0.960969	chr14	101113645	0.0172906220568354	chr14:101113645:C:A
chr14:101113689	['A', 'G']	98663	173345.54167469108	-5661.408951294735	-0.0109216417221127	0.0065100720835241	-1.6776529632833894	0.093418	0.093418	chr14	101113689	1.0295694348245326	chr14:101113689:A:G
chr14:101114023	['C', 'T']	98663	74496.81582361886	-2711.575916609056	0.0001656154585978	0.0043804356352364	0.0378079881520574	0.969841	0.969841	chr14	101114023	0.0132994600458428	chr14:101114023:C:T
chr14:101114260	['A', 'T']	98663	98544.82152790458	-2949.4803497148428	-0.0041253763984352	0.0042620886792825	-0.9679236423418603	0.333085	0.333085	chr14	101114260	0.4774449246907205	chr14:101114260:A:T
chr14:101115048	['G', 'A']	98663	48287.873067683046	-2055.741828695839	0.0006766662656635	0.0049351792179821	0.1371107787125512	0.890944	0.890944	chr14	101115048	0.0501495925459522	chr14:101115048:G:A
chr14:101115222	['C', 'T']	98663	48278.87197291463	-2048.95344939114	0.0009060690338643	0.0049359923061877	0.1835637046533595	0.854356	0.854356	chr14	101115222	0.0683611262439579	chr14:101115222:C:T
chr14:101115530	['TGCATAC', 'T']	98663	146858.32726461766	-5013.281104616028	-0.0052287525937794	0.0048795970828144	-1.0715541683133385	0.283923	0.283923	chr14	101115530	0.5467994247742901	chr14:101115530:TGCATAC:T
chr14:101115551	['T', 'C']	98663	146867.84013015844	-5017.539583433439	-0.0053509227012668	0.0048799706797327	-1.0965071416289474	0.27286	0.27286	chr14	101115551	0.5640601252041406	chr14:101115551:T:C
chr14:101115675	['C', 'T']	98663	75783.05770127528	-2882.247029455411	-0.000538067576054	0.0043727035101901	-0.1230514657122665	0.902067	0.902067	chr14	101115675	0.0447612045316055	chr14:101115675:C:T
chr14:101115676	['A', 'G']	98663	173289.05098575843	-5645.602405680738	-0.0090640946380245	0.0065047251971828	-1.3934631153903654	0.163483	0.163483	chr14	101115676	0.786527401352594	chr14:101115676:A:G
chr14:101115893	['G', 'A']	98663	147203.31556163836	-4975.16179678078	-0.0053675362553801	0.0048900634360355	-1.09764143667871	0.272364	0.272364	chr14	101115893	0.5648502962987642	chr14:101115893:G:A
chr14:101115974	['A', 'G']	98663	147191.41046304177	-4983.473418914716	-0.0055676340515786	0.0048898817436182	-1.1386030058589616	0.254872	0.254872	chr14	101115974	0.5936778730965444	chr14:101115974:A:G
chr14:101115990	['G', 'A']	98663	173260.56084457648	-5652.398888620871	-0.0092792929681019	0.0065012235645933	-1.427314854797233	0.153492	0.153492	chr14	101115990	0.8139142550167318	chr14:101115990:G:A
chr14:101116093	['T', 'A']	98663	147188.37744302975	-4987.861350972081	-0.0057069618130774	0.0048898077854187	-1.1671137319743654	0.243167	0.243167	chr14	101116093	0.6140953631588908	chr14:101116093:T:A
chr14:101116182	['G', 'A']	98663	26111.2344115888	-685.6252291097671	0.0006007768617662	0.0062558308217082	0.0960347040846247	0.923493	0.923493	chr14	101116182	0.0345663921272535	chr14:101116182:G:A
chr14:101116271	['C', 'A']	98663	145697.62752035033	-4963.775287801152	-0.0070421526733662	0.004843946611996	-1.4538047665360885	0.146004	0.146004	chr14	101116271	0.8356352458995966	chr14:101116271:C:A
chr14:101116458	['C', 'T']	98663	173258.53638363216	-5651.368557328779	-0.0092751539579832	0.006501542930512	-1.4266081231971084	0.153696	0.153696	chr14	101116458	0.8133374350411319	chr14:101116458:C:T
chr14:101116739	['C', 'T']	98663	173250.7799266152	-5650.9635940820845	-0.0092365793016298	0.0065013019204459	-1.420727634965189	0.155399	0.155399	chr14	101116739	0.8085517802318822	chr14:101116739:C:T
chr14:101116759	['T', 'C']	98663	147344.88148410968	-4938.547477213604	-0.0049730654753851	0.0048972018786618	-1.0154912128605351	0.309874	0.309874	chr14	101116759	0.5088148617414523	chr14:101116759:T:C
chr14:101116914	['CT', 'C']	98663	25882.57399880393	-696.0886343757667	2.0269664701719063e-05	0.0062816787692864	0.0032267910293065	0.997425	0.997425	chr14	101116914	0.001119750589303	chr14:101116914:CT:C
chr14:101117226	['A', 'G']	98663	25815.111130261983	-723.1117504978758	-0.0009404391276475	0.0062855923713995	-0.1496182176761375	0.881066	0.881066	chr14	101117226	0.0549915576921513	chr14:101117226:A:G
chr14:101117634	['CT', 'C']	98663	173274.34855537658	-5658.664502748378	-0.0095907750949683	0.0065085192697433	-1.4735725128069763	0.1406	0.1406	chr14	101117634	0.8520146793161949	chr14:101117634:CT:C
chr14:101118481	['T', 'C']	98663	173260.56084457648	-5664.431284512525	-0.0098158523215281	0.0065023280745019	-1.5095904434628369	0.131151	0.131151	chr14	101118481	0.8822283936529172	chr14:101118481:T:C
chr14:101118494	['G', 'A']	98663	25863.048540933924	-704.3294925415009	-0.0004516270211156	0.0062835255066112	-0.071874781225996	0.942702	0.942702	chr14	101118494	0.0256255715352709	chr14:101118494:G:A
chr14:101118665	['T', 'C']	98663	173255.78018001583	-5652.033135480851	-0.0092903045929268	0.0065015339196863	-1.4289404173984532	0.153025	0.153025	chr14	101118665	0.815237611828775	chr14:101118665:T:C
chr14:101118868	['C', 'T']	98663	18300.48387816127	-420.6155071045201	-0.0144007320067318	0.0073868873159109	-1.9494993480831169	0.0512387	0.0512387	chr14	101118868	1.290401897467331	chr14:101118868:C:T
chr14:101118992	['T', 'C']	98663	25845.19126785407	-714.0880060191488	-0.0009927375721984	0.0062847324355836	-0.1579601967742797	0.874488	0.874488	chr14	101118992	0.0582461456701986	chr14:101118992:T:C
chr14:101119143	['C', 'T']	98663	25856.406882919426	-711.7519077454065	-0.0008085303107941	0.0062845001665038	-0.128654672507389	0.897631	0.897631	chr14	101119143	0.0469021573173485	chr14:101119143:C:T
chr14:101119414	['G', 'A']	98663	97094.77747366928	-2890.008100125078	-0.005795206580446	0.0042575906168827	-1.3611469730006975	0.17347	0.17347	chr14	101119414	0.760775621512872	chr14:101119414:G:A
chr14:101119546	['T', 'C']	98663	25927.4162392296	-706.5426958017528	-0.0008164157205566	0.0062773328186635	-0.1300577401487018	0.896521	0.896521	chr14	101119546	0.0474395331209795	chr14:101119546:T:C
chr14:101119554	['A', 'G']	98663	173265.2683965133	-5652.338832722391	-0.0092468670207783	0.0065021692742399	-1.422120315663309	0.154994	0.154994	chr14	101119554	0.8096851135543983	chr14:101119554:A:G
chr14:101120418	['G', 'A']	98663	18242.77349768876	-439.13949081038726	-0.016130119202924	0.007398963581531	-2.180051168678172	0.029256	0.029256	chr14	101120418	1.533785052670012	chr14:101120418:G:A
chr14:101120427	['G', 'C']	98663	171732.96240586264	-5627.222597786137	-0.0117088200469775	0.006333307888167	-1.8487684877682835	0.0644942	0.0644942	chr14	101120427	1.190479339957834	chr14:101120427:G:C
chr14:101120492	['A', 'T']	98663	171737.70324758254	-5626.143196604755	-0.0116042212601782	0.0063336515860537	-1.832153395638308	0.0669316	0.0669316	chr14	101120492	1.1743687930621576	chr14:101120492:A:T
chr14:101120517	['T', 'G']	98663	173191.30920812557	-5655.387217538193	-0.0097464809351204	0.0064941156766557	-1.5008172660299033	0.133406	0.133406	chr14	101120517	0.8748246373737972	chr14:101120517:T:G
chr14:101120556	['T', 'C']	98663	171741.96277075587	-5622.590628341834	-0.0114643187226219	0.0063344860173514	-1.809826194456648	0.0703258	0.0703258	chr14	101120556	1.152885318763055	chr14:101120556:T:C
chr14:101120729	['T', 'C']	98663	144756.07329954387	-4860.556037614116	-0.0057907039535054	0.0048175341928139	-1.2020057817426777	0.229364	0.229364	chr14	101120729	0.6394747461045622	chr14:101120729:T:C
chr14:101120867	['G', 'C']	98663	171735.44375969266	-5625.181494065517	-0.0117233478127124	0.0063340864999943	-1.850834814573944	0.0641963	0.0641963	chr14	101120867	1.1924900020851852	chr14:101120867:G:C
chr14:101120943	['G', 'C']	98663	173186.0426334195	-5653.152021765258	-0.0097423263073091	0.0064932484060232	-1.5003778845534383	0.13352	0.13352	chr14	101120943	0.8744536763288098	chr14:101120943:G:C
chr14:101121038	['C', 'A']	98663	171358.84171473168	-5691.022773131855	-0.0115084543024271	0.0062914923538926	-1.829208978583056	0.0673713	0.0673713	chr14	101121038	1.171525072398259	chr14:101121038:C:A
chr14:101121199	['C', 'T']	98663	2023.1435391663963	271.2511253807209	-0.0086406079350501	0.0217988012938214	-0.3963799577135108	0.691826	0.691826	chr14	101121199	0.160003120488256	chr14:101121199:C:T
chr14:101121220	['G', 'A']	98663	46068.73544169074	-2127.1616141684467	-0.0047373480194334	0.0050293893277194	-0.9419330480787276	0.346229	0.346229	chr14	101121220	0.4606365586082168	chr14:101121220:G:A
chr14:101121292	['C', 'T']	98663	18320.856912612893	-448.5999353694378	-0.0162451456287501	0.0073826048840175	-2.200462558130252	0.0277764	0.0277764	chr14	101121292	1.5563240423078244	chr14:101121292:C:T
chr14:101121534	['A', 'G']	98663	173185.0425523288	-5654.67597002702	-0.009947910051212	0.006493905297532	-1.5318840659706907	0.125554	0.125554	chr14	101121534	0.9011694466288356	chr14:101121534:A:G
chr14:101121677	['A', 'G']	98663	173185.75532626544	-5652.289844124014	-0.0098246644448529	0.006493985754728	-1.5128866640490992	0.130312	0.130312	chr14	101121677	0.8850155897070696	chr14:101121677:A:G
chr14:101121813	['C', 'G']	98663	154856.69551863603	-5198.792497976303	0.0018838031095384	0.0051823253565508	0.3635053725751055	0.716228	0.716228	chr14	101121813	0.1449487048156046	chr14:101121813:C:G
chr14:101121937	['T', 'C']	98663	67562.95656228776	-2442.059091622588	-0.0040099870919639	0.0044689228569007	-0.8973050599367315	0.369558	0.369558	chr14	101121937	0.4323173919018849	chr14:101121937:T:C
chr14:101122183	['C', 'A']	98663	13919.42324143523	-152.92873767340754	0.0025404466417971	0.0083070323004032	0.3058187990522032	0.759743	0.759743	chr14	101122183	0.1193332926634565	chr14:101122183:C:A
chr14:101122395	['C', 'T']	98663	22284.806943388576	-479.804497989695	0.0079753825421995	0.0067285781796276	1.1852998255035403	0.235902	0.235902	chr14	101122395	0.627268377108123	chr14:101122395:C:T
chr14:101122716	['T', 'C']	98663	173151.79483852658	-5644.0775818365	-0.0092053836988831	0.0064887353035034	-1.4186714773082107	0.155998	0.155998	chr14	101122716	0.8068809695592034	chr14:101122716:T:C
chr14:101122993	['G', 'A']	98663	75525.88944188782	-2892.2805307062754	-0.0002969261363535	0.0043721082582543	-0.0679137200669554	0.945854	0.945854	chr14	101122993	0.0241758951920657	chr14:101122993:G:A
chr14:101123206	['C', 'T']	98663	15520.471923778632	-792.2524269680663	-0.0003431122102265	0.0078857580966303	-0.0435103646373775	0.965295	0.965295	chr14	101123206	0.0153399433468594	chr14:101123206:C:T
chr14:101124088	['T', 'C']	98663	173473.8572022301	-5626.943310499368	-0.0091044071633541	0.0065358213189638	-1.393001234127595	0.163623	0.163623	chr14	101124088	0.786155648885938	chr14:101124088:T:C
chr14:101125044	['G', 'T']	98663	5238.053090348868	-129.29241805866468	0.0166391688663781	0.01320892172715	1.2596916849145556	0.207784	0.207784	chr14	101125044	0.6823878974874051	chr14:101125044:G:T
chr14:101125339	['T', 'G']	98663	23657.193332860188	-658.3460778435475	0.0048160936854319	0.0065629781058583	0.7338274801089074	0.463056	0.463056	chr14	101125339	0.3343664841001472	chr14:101125339:T:G
chr14:101125609	['A', 'G']	98663	173563.83242443285	-5568.1826509546245	-0.0057748906545071	0.0065427120020641	-0.8826447889934975	0.37743	0.37743	chr14	101125609	0.4231635829293139	chr14:101125609:A:G
chr14:101125894	['C', 'A']	98663	31578.52070915948	-603.7331677443613	-0.0067521493147311	0.0058400071095385	-1.1561885436239872	0.247607	0.247607	chr14	101125894	0.6062370817100751	chr14:101125894:C:A
chr14:101126022	['T', 'C']	98663	136502.83526096516	-4758.311401955102	-0.0075055326254939	0.0046244071084154	-1.6230259251689887	0.104587	0.104587	chr14	101126022	0.980522294236756	chr14:101126022:T:C
chr14:101126236	['G', 'C']	98663	45298.67300187523	-2083.7431337132007	-0.0076223468062879	0.0050554013083954	-1.5077629531862495	0.131618	0.131618	chr14	101126236	0.8806847128033309	chr14:101126236:G:C
chr14:101126744	['A', 'G']	98663	172817.2611397178	-5652.856022365273	-0.0050502781591436	0.0064478747306533	-0.7832469410633007	0.433484	0.433484	chr14	101126744	0.3630269278070285	chr14:101126744:A:G
chr14:101126832	['GC', 'G']	98663	86072.70303613969	-2994.92767482876	-0.0072564446609297	0.0042837293207959	-1.6939549905038076	0.090277	0.090277	chr14	101126832	1.0444228814185286	chr14:101126832:GC:G
chr14:101126975	['G', 'A']	98663	5276.213908513161	-123.51796608088894	0.0176551943213909	0.013165335085774	1.3410364572086289	0.179912	0.179912	chr14	101126975	0.7449398685611957	chr14:101126975:G:A
chr14:101127364	['C', 'T']	98663	45133.48941217019	-2094.5934427982497	-0.0080016734184041	0.0050610337023126	-1.5810353949525588	0.113873	0.113873	chr14	101127364	0.943579237650923	chr14:101127364:C:T
chr14:101127524	['A', 'T']	98663	40788.92199839821	-909.7512935310028	-0.0024272215080781	0.0052674829945835	-0.460793420799641	0.644948	0.644948	chr14	101127524	0.1904752996646438	chr14:101127524:A:T
chr14:101127595	['T', 'C']	98663	172839.00724718475	-5658.579034756092	-0.0052159803536569	0.0064508508290329	-0.8085724646091172	0.418763	0.418763	chr14	101127595	0.3780316975894152	chr14:101127595:T:C
chr14:101127983	['G', 'A']	98663	14762.346615443876	-75.13499200749258	0.0042009450374585	0.0081086236410437	0.5180836136227193	0.604401	0.604401	chr14	101127983	0.2186748257788715	chr14:101127983:G:A
chr14:101128030	['T', 'C']	98663	5268.961265142686	-128.82650576841624	0.0173499541152101	0.0131719571454949	1.3171887763956327	0.187778	0.187778	chr14	101128030	0.7263552908679887	chr14:101128030:T:C
chr14:101128268	['G', 'A']	98663	45191.99305548518	-2091.6516686894265	-0.0079733790773979	0.0050600021331074	-1.575765951802355	0.115083	0.115083	chr14	101128268	0.9389888253838692	chr14:101128268:G:A
chr14:101129349	['C', 'T']	98663	42629.45657087832	-1975.414813759859	-0.0079081613681064	0.0051697541067321	-1.529697777657984	0.126095	0.126095	chr14	101129349	0.8993021340094818	chr14:101129349:C:T
chr14:101129907	['G', 'A']	98663	28390.02846455616	-969.2483828018868	0.0006623412910402	0.0060792807145989	0.1089506015818167	0.913242	0.913242	chr14	101129907	0.0394141235190819	chr14:101129907:G:A
chr14:101130840	['T', 'C']	98663	90324.81683544688	-2958.634836862668	0.0002241280036106	0.0042695482375607	0.0524945476991949	0.958135	0.958135	chr14	101130840	0.0185732950713156	chr14:101130840:T:C
chr14:101131315	['C', 'G']	98663	36244.571500973085	-679.5957785948643	0.005271666970466	0.0055291635202394	0.9534293842403327	0.340375	0.340375	chr14	101131315	0.468042345651979	chr14:101131315:C:G
chr14:101131780	['C', 'T']	98663	45421.98487582361	-2077.411453687403	-0.0080766122761705	0.0050521306764665	-1.5986546654053042	0.109901	0.109901	chr14	101131780	0.958998355870358	chr14:101131780:C:T
chr14:101131819	['T', 'C']	98663	173462.3069048005	-5554.174572163991	-0.0057835592232911	0.0065324019214607	-0.8853648769360825	0.375962	0.375962	chr14	101131819	0.4248560487540047	chr14:101131819:T:C
chr14:101132058	['G', 'A']	98663	45237.04350646718	-2060.409092498457	-0.0082671280318933	0.0050576924883406	-1.634565179862414	0.102143	0.102143	chr14	101132058	0.9907913908087312	chr14:101132058:G:A
chr14:101132579	['C', 'T']	98663	12546.763007186511	-287.0996312827579	0.0042527614426884	0.0087348697738226	0.4868717625800699	0.62635	0.62635	chr14	101132579	0.2031829182406445	chr14:101132579:C:T
chr14:101133800	['A', 'C']	98663	47903.82635756354	-2151.3218480013065	-0.0059101823056057	0.0049689880842716	-1.189413660361393	0.23428	0.23428	chr14	101133800	0.6302647846440776	chr14:101133800:A:C
chr14:101134546	['C', 'T']	98663	49029.957211933215	-2064.581152672465	0.0016638569249467	0.0049062128079316	0.3391326446861133	0.734511	0.734511	chr14	101134546	0.1340016958525825	chr14:101134546:C:T
chr14:101134985	['G', 'A']	98663	13788.956613853155	-239.65820563749955	0.0011295260428787	0.0083428453253346	0.1353885873262849	0.892305	0.892305	chr14	101134985	0.0494866734531767	chr14:101134985:G:A
chr14:101135167	['G', 'A']	98663	4635.469828591122	-333.5084200666605	-0.0188527494829245	0.0140309715570686	-1.3436524624288535	0.179064	0.179064	chr14	101135167	0.7469917182987955	chr14:101135167:G:A
chr14:101137053	['T', 'C']	98663	170738.57470553654	-5907.382828474862	-0.0052513193590267	0.0062476577098687	-0.8405260984019374	0.400616	0.400616	chr14	101137053	0.3972717096281937	chr14:101137053:T:C
chr14:101137098	['C', 'T']	98663	81050.50083629836	-2858.1472188617176	0.0037607737377189	0.0043193848650362	0.8706734535653395	0.383935	0.383935	chr14	101137098	0.4157422952438715	chr14:101137098:C:T
chr14:101139347	['A', 'G']	98663	85189.58600133822	-2765.485623541856	0.0045333845724964	0.0042791048699922	1.0594235734411197	0.28941	0.28941	chr14	101139347	0.538486466756072	chr14:101139347:A:G
chr14:101139402	['T', 'G']	98663	173275.53741751725	-5558.562835895256	-0.0059205533463586	0.0065088293347534	-0.9096187719573922	0.363026	0.363026	chr14	101139402	0.4400622695860241	chr14:101139402:T:G
chr14:101140165	['T', 'C']	98663	5268.4951690576345	-106.3603620288299	0.0210311630188664	0.0131738126620155	1.596437080019072	0.110394	0.110394	chr14	101140165	0.957054530209201	chr14:101140165:T:C
chr14:101140762	['C', 'A']	98663	46044.466947803776	-2019.6281662961503	-0.0061828044268261	0.0050355065678232	-1.2278415971759495	0.219509	0.219509	chr14	101140762	0.6585476687238756	chr14:101140762:C:A
chr14:101141626	['A', 'T']	98663	173261.90249198384	-5559.0473190801495	-0.0057118853747988	0.0065113402532017	-0.8772211484402468	0.380369	0.380369	chr14	101141626	0.4197948852087175	chr14:101141626:A:T
chr14:101142085	['T', 'C']	98663	84399.01292333302	-2887.220838683149	0.004256152260138	0.0042946149115913	0.9910439813009798	0.321667	0.321667	chr14	101142085	0.4925934913300078	chr14:101142085:T:C
chr14:101142882	['G', 'T']	98663	23748.851308199944	-632.5652109739549	0.0049642603279886	0.0065533408629951	0.7575159650279152	0.448743	0.448743	chr14	101142882	0.3480023129764865	chr14:101142882:G:T
chr14:101143154	['T', 'C']	98663	172167.430070249	-5708.914893460116	-0.0057501511700527	0.0063840843436877	-0.9007010027582414	0.36775	0.36775	chr14	101143154	0.4344473186004322	chr14:101143154:T:C
chr14:101143501	['T', 'G']	98663	48763.424226129486	-2125.3180055737894	-0.0047580756342436	0.0049463689024577	-0.961933031699164	0.336086	0.336086	chr14	101143501	0.4735495781267192	chr14:101143501:T:G
chr14:101143999	['G', 'A']	98663	173364.3855987186	-5546.513194322771	-0.0060883250733945	0.0065214723706689	-0.9335813643522411	0.350522	0.350522	chr14	101143999	0.4552847189847429	chr14:101143999:G:A
chr14:101144102	['G', 'A']	98663	5101.413643505145	-147.71222967160983	0.0169318660363166	0.0133762027338048	1.2658200816234462	0.20558	0.20558	chr14	101144102	0.6870191382766204	chr14:101144102:G:A
chr14:101144937	['T', 'C']	98663	87881.39385582482	-2963.3059571486287	-0.0072236269662141	0.0042793740375677	-1.6880101862560737	0.0914124	0.0914124	chr14	101144937	1.038994888661058	chr14:101144937:T:C
chr14:101145075	['C', 'T']	98663	28207.28716233338	-882.6517793485459	0.0020543314564652	0.0060883176018902	0.3374218611439397	0.7358	0.7358	chr14	101145075	0.1332402165048918	chr14:101145075:C:T
chr14:101146781	['C', 'T']	98663	83567.25690445292	-2975.9955236733485	0.0043513668371012	0.0042924671432727	1.01372164115939	0.310718	0.310718	chr14	101146781	0.5076335871884101	chr14:101146781:C:T
chr14:101147110	['AC', 'A']	98663	86916.71403368245	-2983.526238778976	-0.0072033507511548	0.0042776626022464	-1.683945514396569	0.0921954	0.0921954	chr14	101147110	1.0352907471074764	chr14:101147110:AC:A
chr14:101149115	['A', 'G']	98663	83662.11120798018	-2979.3058028765704	0.0041739163544432	0.004292308723703	0.9724175550080963	0.330845	0.330845	chr14	101149115	0.4803754243838977	chr14:101149115:A:G
chr14:101149671	['A', 'G']	98663	83480.46069545829	-2966.332476218492	0.004519039174662	0.0042930131320992	1.0526497440393925	0.292504	0.292504	chr14	101149671	0.5338681905525715	chr14:101149671:A:G
chr14:101150314	['G', 'A']	98663	84159.20693605288	-3063.6209597641464	0.0037073205386235	0.0042922112135558	0.8637320845057602	0.387737	0.387737	chr14	101150314	0.4114627542439771	chr14:101150314:G:A
chr14:101151072	['T', 'C']	98663	119771.4767698318	-3252.554058852488	-9.78944190016948e-05	0.0043783331516377	-0.0223588328277568	0.982162	0.982162	chr14	101151072	0.0078168728001833	chr14:101151072:T:C
chr14:101151313	['C', 'T']	98663	48784.88919639509	-2210.962668687739	-0.0063433859250622	0.0049369673554732	-1.2848749988249046	0.198839	0.198839	chr14	101151313	0.7014984296789547	chr14:101151313:C:T
chr14:101151745	['G', 'A']	98663	29445.775168023363	-1044.5123788421397	-0.0002258427402853	0.0059893521227814	-0.0377073739622515	0.969921	0.969921	chr14	101151745	0.0132636375495036	chr14:101151745:G:A
chr14:101151826	['A', 'G']	98663	12196.719639906323	-326.6698101889808	0.0053831470398794	0.008854593434514	0.6079496568297134	0.543222	0.543222	chr14	101151826	0.2650226498374122	chr14:101151826:A:G
chr14:101152002	['C', 'T']	98663	43514.52833612083	-1881.3744878265168	-0.0049413482207505	0.0051453255452857	-0.9603567698992218	0.336878	0.336878	chr14	101152002	0.4725273499288687	chr14:101152002:C:T
chr14:101152349	['AAGG', 'A']	98663	41267.52881544936	-1754.1924036840396	-0.0060482100779339	0.0052460046197799	-1.1529174135930578	0.248947	0.248947	chr14	101152349	0.6038931029345994	chr14:101152349:AAGG:A
chr14:101153168	['T', 'A']	98663	20307.528198213724	-876.9913613758918	0.0045376987104355	0.0070065037811129	0.6476409422153767	0.517219	0.517219	chr14	101153168	0.2863255297243708	chr14:101153168:T:A
chr14:101153534	['C', 'T']	98663	10791.437506968448	-383.8458022352805	0.0066069429492142	0.0093466751061179	0.7068762821219332	0.479645	0.479645	chr14	101153534	0.3190800784195421	chr14:101153534:C:T
chr14:101154042	['T', 'G']	98663	41756.00368016061	-1756.424875406452	-0.0067347676979865	0.0052416875800067	-1.2848472167007392	0.198849	0.198849	chr14	101154042	0.7014765887140779	chr14:101154042:T:G
chr14:101154205	['T', 'G']	98663	84863.3215983619	-3071.946070035293	0.0038912205842369	0.0042882934934499	0.907405379361408	0.364195	0.364195	chr14	101154205	0.438666020889576	chr14:101154205:T:G
chr14:101154944	['T', 'C']	98663	15811.006316024244	-648.4479938378674	0.0016990663316397	0.0078257482576076	0.2171123163830413	0.828121	0.828121	chr14	101154944	0.0819062021124543	chr14:101154944:T:C
chr14:101155229	['C', 'T']	98663	147496.87895254415	-5497.644104421212	0.0006873157691802	0.0048996064628763	0.1402797907113442	0.888439	0.888439	chr14	101155229	0.051372385385794	chr14:101155229:C:T
chr14:101155261	['G', 'A']	98663	159567.6421960689	-5621.772132515866	0.0056114853897131	0.0054203539256149	1.0352618051738187	0.300549	0.300549	chr14	101155261	0.5220847126968764	chr14:101155261:G:A
chr14:101155854	['T', 'C']	98663	41796.083496365965	-1735.2416626206889	-0.0058961450558986	0.0052402844269941	-1.1251574486159692	0.260525	0.260525	chr14	101155854	0.5841505954312733	chr14:101155854:T:C
chr14:101156000	['C', 'T']	98663	20706.30855938045	-811.004760955823	0.00445431864849	0.0069405162621766	0.6417849163129987	0.521014	0.521014	chr14	101156000	0.2831506067560275	chr14:101156000:C:T
chr14:101156103	['C', 'T']	98663	20338.061366608214	-888.0150770952611	0.0038943640152799	0.007002052091484	0.5561746705678342	0.578093	0.578093	chr14	101156103	0.2380022893686642	chr14:101156103:C:T
chr14:101156972	['T', 'C']	98663	38483.80106038948	-1541.6997514308052	-0.0042401079463766	0.005408382131275	-0.7839882322399886	0.433049	0.433049	chr14	101156972	0.3634629599385165	chr14:101156972:T:C
chr14:101158069	['G', 'A']	98663	95673.5759308834	-3283.656082183698	0.0055284037470626	0.0042594984916465	1.2979001537163497	0.194325	0.194325	chr14	101158069	0.7114713236224751	chr14:101158069:G:A
chr14:101159008	['C', 'T']	98663	28292.58083808057	-895.9399300306695	0.0022261999039574	0.0060849623933215	0.365852697200034	0.714476	0.714476	chr14	101159008	0.1460123550362364	chr14:101159008:C:T
chr14:101159302	['A', 'G']	98663	96443.50509423058	-3283.995363381819	0.0053816391594729	0.0042521686566872	1.2656222257340164	0.205651	0.205651	chr14	101159302	0.6868691743462674	chr14:101159302:A:G
chr14:101159414	['T', 'C']	98663	28501.35526809338	-915.6753951916336	0.0017414228259195	0.0060676642612888	0.2870005245724771	0.774113	0.774113	chr14	101159414	0.1111956391950979	chr14:101159414:T:C
chr14:101159708	['A', 'G']	98663	20390.0999614792	-854.3692784133342	0.0052742060053459	0.0069923703726086	0.7542801259508066	0.450683	0.450683	chr14	101159708	0.3461288234365353	chr14:101159708:A:G
chr14:101161331	['A', 'G']	98663	11776.312948546403	-269.1649361460965	0.0068003295482066	0.0089842081470598	0.7569203024789806	0.449099	0.449099	chr14	101161331	0.3476579119712763	chr14:101161331:A:G
chr14:101161580	['G', 'A']	98663	49347.00251401461	-2030.3413095679216	0.0009172151250267	0.0048925039316412	0.1874735591104721	0.85129	0.85129	chr14	101161580	0.069922468182076	chr14:101161580:G:A
chr14:101162231	['T', 'C']	98663	20328.44227416478	-878.5286474660714	0.0049483105633541	0.0070021596027247	0.7066834868243593	0.479765	0.479765	chr14	101162231	0.3189714380299273	chr14:101162231:T:C
chr14:101162267	['A', 'G']	98663	20815.89881809151	-773.1785454885659	0.0060452732766736	0.0069232503408155	0.8731842673713733	0.382565	0.382565	chr14	101162267	0.4172947651037206	chr14:101162267:A:G
chr14:101162401	['G', 'T']	98663	62807.36828125953	-2506.647356133677	-0.0023752982407131	0.0045651836870759	-0.5203072654968282	0.602851	0.602851	chr14	101162401	0.2197900143506554	chr14:101162401:G:T
chr14:101163134	['G', 'A']	98663	41445.56129555476	-1793.091807525156	-0.006769540527048	0.005237610561347	-1.2924864206221187	0.196192	0.196192	chr14	101163134	0.7073187055528598	chr14:101163134:G:A
chr14:101163186	['G', 'T']	98663	26965.099576271183	-839.3462669434655	0.001220120235194	0.0062039136969667	0.1966694404196228	0.844087	0.844087	chr14	101163186	0.0736127883593201	chr14:101163186:G:T
chr14:101163711	['C', 'T']	98663	27029.287467942544	-831.618108533533	0.0016714127459717	0.0061969184172262	0.2697167581431294	0.787379	0.787379	chr14	101163711	0.1038161723572446	chr14:101163711:C:T
chr14:101165767	['CT', 'C']	98663	69445.1888381995	-2505.753796270941	-0.0045656673935105	0.0044498063475874	-1.0260373231715767	0.304877	0.304877	chr14	101165767	0.5158753376872665	chr14:101165767:CT:C
chr14:101165927	['C', 'G']	98663	72298.38840453356	-2729.543679066783	-0.0061595265977739	0.0044099441800906	-1.3967357286702318	0.162496	0.162496	chr14	101165927	0.7891573251423906	chr14:101165927:C:G
chr14:101167242	['A', 'G']	98663	50119.23952429714	-2096.43945713634	0.0003420579647423	0.0048680597441636	0.0702657696739285	0.943982	0.943982	chr14	101167242	0.0250362868197324	chr14:101167242:A:G
chr14:101167547	['C', 'T']	98663	91755.24966037426	-3524.72979602115	-0.0030004678304222	0.0042582543270336	-0.7046239139296379	0.481046	0.481046	chr14	101167547	0.3178133922520286	chr14:101167547:C:T
chr14:101167601	['A', 'G']	98663	20369.44518326305	-852.114778257249	0.0061959937672929	0.0069937831969917	0.8859287731364163	0.375658	0.375658	chr14	101167601	0.4252073580052163	chr14:101167601:A:G
chr14:101167739	['T', 'C']	98663	100352.44520818764	-3794.49763504664	-0.0003742351267235	0.0042469013052632	-0.0881195723243659	0.929782	0.929782	chr14	101167739	0.0316188657420291	chr14:101167739:T:C
chr14:101168254	['C', 'T']	98663	69445.8973552915	-2488.5991367043907	-0.0046782808034581	0.0044505156501424	-1.051177250282978	0.29318	0.29318	chr14	101168254	0.5328656594944023	chr14:101168254:C:T
chr14:101168569	['T', 'G']	98663	91032.43154040436	-3401.261899611807	-0.0014011055690408	0.0042621079416856	-0.3287353554182076	0.742356	0.742356	chr14	101168569	0.1293877769878658	chr14:101168569:T:G
chr14:101168661	['T', 'C']	98663	11245.279533266425	-319.3799340797267	0.0095084126055964	0.0091704485562658	1.0368536006997882	0.299807	0.299807	chr14	101168661	0.5231582313080101	chr14:101168661:T:C
chr14:101168678	['T', 'A']	98663	48773.44909481624	-1646.5726866582274	0.0047684406985133	0.0049460614942902	0.9640884376423532	0.335004	0.335004	chr14	101168678	0.4749500073883592	chr14:101168678:T:A
chr14:101168880	['G', 'T']	98663	27965.95243405445	-889.1770697246033	0.0016886285037543	0.006112750902066	0.2762469027134089	0.782359	0.782359	chr14	101168880	0.1065939170910057	chr14:101168880:G:T
chr14:101169078	['T', 'C']	98663	20372.324196606947	-856.2563575766011	0.0057351790430833	0.0069951714036749	0.8198768424845746	0.412288	0.412288	chr14	101169078	0.3847993055324402	chr14:101169078:T:C
chr14:101169186	['T', 'C']	98663	62889.74197213959	-2574.545717349105	-0.0027374228432819	0.0045680687241685	-0.599251676928351	0.549006	0.549006	chr14	101169186	0.260422909188064	chr14:101169186:T:C
chr14:101169500	['G', 'A']	98663	90845.38522761832	-3270.8981479564377	-0.0005478990335604	0.0042627644854523	-0.1285313874201297	0.897729	0.897729	chr14	101169500	0.0468547452559582	chr14:101169500:G:A
chr14:101170046	['C', 'T']	98663	90421.32452164392	-3355.103451615393	-0.0008142143304265	0.0042674491813918	-0.1907964912568645	0.848685	0.848685	chr14	101170046	0.0712534736508445	chr14:101170046:C:T
chr14:101170151	['A', 'T']	98663	90824.17263787512	-3312.095680927571	-0.0009386580230361	0.0042619743609717	-0.220240185307474	0.825685	0.825685	chr14	101170151	0.0831856050448788	chr14:101170151:A:T
chr14:101170217	['A', 'G']	98663	93603.56416079492	-3537.805756560707	-0.0023916696112512	0.0042518472814176	-0.562501297190005	0.573776	0.573776	chr14	101170217	0.2412576214534773	chr14:101170217:A:G
chr14:101170389	['T', 'G']	98663	20393.167379711664	-846.3529565339186	0.0063904455403779	0.0069897547732191	0.9142589043127156	0.360583	0.360583	chr14	101170389	0.4429947523230698	chr14:101170389:T:G
chr14:101171461	['G', 'A']	98663	53403.87148012244	-1920.0999348904245	0.0060494183670664	0.0047784272038904	1.2659852518295531	0.205521	0.205521	chr14	101171461	0.6871437955973674	chr14:101171461:G:A
chr14:101172320	['A', 'G']	98663	175244.65716573584	-6113.21611412393	0.0101073415685386	0.0067603693550421	1.4950871820339569	0.134895	0.134895	chr14	101172320	0.8700041475308591	chr14:101172320:A:G
chr14:101172459	['A', 'G']	98663	82341.51860149221	-2814.949286380624	0.0071623462903759	0.0043195759684006	1.6581132830563283	0.0972978	0.0972978	chr14	101172459	1.0118969794506811	chr14:101172459:A:G
chr14:101172934	['G', 'A']	98663	72968.10362484162	-2931.476437490877	-0.004796461613149	0.0044117029211442	-1.0872131915684355	0.276945	0.276945	chr14	101172934	0.5576064712539338	chr14:101172934:G:A
chr14:101173537	['C', 'T']	98663	175246.76215624463	-6100.533631583055	0.0111623396115048	0.0067591658267366	1.6514374551	0.0986525	0.0986525	chr14	101173537	1.0058919046089765	chr14:101173537:C:T
chr14:101173715	['T', 'C']	98663	21838.41896303508	-814.5993023556631	0.0083302327813124	0.0067728646064335	1.22994231619507	0.218722	0.218722	chr14	101173715	0.6601075315573768	chr14:101173715:T:C
chr14:101174323	['A', 'T']	98663	121729.3771593674	-4555.574828323151	7.206728941554716e-05	0.0043761993010547	0.0164680089862859	0.986861	0.986861	chr14	101174323	0.0057440136770151	chr14:101174323:A:T
chr14:101174455	['A', 'G']	98663	21879.443518715605	-895.4482577255911	0.0056746117673683	0.0067731631613683	0.8378082193168356	0.40214	0.40214	chr14	101174455	0.3956227264114367	chr14:101174455:A:G
chr14:101174641	['T', 'C']	98663	117150.4971258832	-4722.305603192212	-0.0007820971355586	0.0043457631579366	-0.1799677311291813	0.857178	0.857178	chr14	101174641	0.0669289839218697	chr14:101174641:T:C
chr14:101174899	['G', 'C']	98663	5970.060509618698	-144.99857051399897	0.0245693033573618	0.0123866341851022	1.9835334595504548	0.0473106	0.0473106	chr14	101174899	1.3250415441299002	chr14:101174899:G:C
chr14:101174936	['C', 'T']	98663	52380.43263489746	-1597.8044051792835	0.0058044280861038	0.004807724812292	1.207312879319456	0.227315	0.227315	chr14	101174936	0.643371905224048	chr14:101174936:C:T
chr14:101175047	['A', 'C']	98663	52687.75864376532	-1578.5752518236422	0.0061060645897875	0.0047972380405289	1.272829185919299	0.203082	0.203082	chr14	101175047	0.6923285682106729	chr14:101175047:A:C
chr14:101175678	['A', 'G']	98663	121400.991990835	-4663.202650446217	0.0009046992256651	0.0043803490817575	0.2065358739176479	0.836373	0.836373	chr14	101175678	0.0775999956299269	chr14:101175678:A:G
chr14:101176744	['A', 'G']	98663	176317.7870710101	-5937.649359233287	0.0149111908383087	0.0069098124850934	2.157973298186709	0.0309323	0.0309323	chr14	101176744	1.509587786425168	chr14:101176744:A:G
chr14:101177107	['T', 'C']	98663	54193.92921305029	-1641.6736248256643	0.0069468040415236	0.0047559215416462	1.4606641385255188	0.144111	0.144111	chr14	101177107	0.8413028682007725	chr14:101177107:T:C
chr14:101178068	['G', 'A']	98663	175793.12701324763	-5923.205924175475	0.0138064545054795	0.0068336117543095	2.020374437686283	0.0433473	0.0433473	chr14	101178068	1.3630379485134794	chr14:101178068:G:A
chr14:101178073	['G', 'T']	98663	175799.7818207618	-5919.297341654271	0.0139411180390007	0.0068348338620805	2.039715715161064	0.0413813	0.0413813	chr14	101178073	1.3831958700270228	chr14:101178073:G:T
chr14:101178265	['AG', 'A']	98663	15285.464778025542	-323.3472007962389	0.005060948078455	0.0079332414859456	0.6379420174490965	0.523513	0.523513	chr14	101178265	0.2810725293468105	chr14:101178265:AG:A
chr14:101178451	['C', 'A']	98663	14595.479326528332	-373.3735727685379	0.0019014313083634	0.0081097771259282	0.2344615984925478	0.814627	0.814627	chr14	101178451	0.0890411997537201	chr14:101178451:C:A
chr14:101178491	['C', 'G']	98663	47749.22736857044	-942.63292011001	0.0002847763970666	0.0049962396262239	0.0569981462802458	0.954547	0.954547	chr14	101178491	0.0202026829454092	chr14:101178491:C:G
chr14:101178512	['C', 'T']	98663	14616.74074074074	-345.33768440430254	0.0034595035367716	0.0081080270145915	0.4266763702866047	0.669616	0.669616	chr14	101178512	0.1741741777318028	chr14:101178512:C:T
chr14:101179110	['T', 'A']	98663	186311.33016410389	-6256.567243699247	-0.0235341880894054	0.0092442874561789	-2.54580877119686	0.010904	0.010904	chr14	101179110	1.9624141571733829	chr14:101179110:T:A
chr14:101179196	['C', 'T']	98663	89734.09952150201	-3497.553174143449	-0.0036784890762279	0.0042913736914976	-0.8571821846967141	0.391346	0.391346	chr14	101179196	0.4074391008036113	chr14:101179196:C:T
chr14:101179324	['G', 'A']	98663	90780.0025446582	-3624.698112529552	-0.0042591719149468	0.0042886886722556	-0.993117533221798	0.320655	0.320655	chr14	101179324	0.4939619837040804	chr14:101179324:G:A
chr14:101179661	['CA', 'C']	98663	172822.5098675208	-5752.700041516134	-0.0065693539133099	0.0064459172233273	-1.019149592789661	0.308134	0.308134	chr14	101179661	0.5112603782890249	chr14:101179661:CA:C
chr14:101180412	['G', 'A']	98663	172677.00135826872	-5754.779060215285	-0.0054152309264528	0.0064316035557247	-0.8419721270961705	0.399806	0.399806	chr14	101180412	0.3981506925907418	chr14:101180412:G:A
chr14:101180458	['ATAT', 'A']	98663	18248.329210806427	-422.0022024168677	-0.0131548420768797	0.0073781161409756	-1.782954052975937	0.0745969	0.0745969	chr14	101180458	1.1272792199920452	chr14:101180458:ATAT:A
chr14:101181209	['A', 'T']	98663	172853.27152009078	-5891.538727215728	-0.0072273180169997	0.0064535858653526	-1.1198918194923302	0.262763	0.262763	chr14	101181209	0.5804357883783084	chr14:101181209:A:T
chr14:101181215	['TC', 'T']	98663	172843.27040506026	-5894.317243874352	-0.0074136377055598	0.0064522576481753	-1.1489990186080532	0.250559	0.250559	chr14	101181215	0.6010899929209556	chr14:101181215:TC:T
chr14:101181284	['AC', 'A']	98663	20224.91975790509	-858.6273840611783	0.0045166609002953	0.0070162554885837	0.6437423648047724	0.519744	0.519744	chr14	101181284	0.284210515525944	chr14:101181284:AC:A
chr14:101181286	['AG', 'A']	98663	20224.664835276228	-859.5075994837765	0.0044755540915188	0.0070159168523461	0.6379143575543135	0.523531	0.523531	chr14	101181286	0.281057597212774	chr14:101181286:AG:A
chr14:101181725	['G', 'A']	98663	14225.595306401745	-380.1825605302095	0.005012205602918	0.0082233763466127	0.6095070189731279	0.54219	0.54219	chr14	101181725	0.2658484966870508	chr14:101181725:G:A
chr14:101182198	['G', 'A']	98663	168232.05117938633	-5603.422213786852	-0.0070078847186505	0.0060040028789962	-1.1672020916522503	0.243132	0.243132	chr14	101182198	0.614157877401745	chr14:101182198:G:A
chr14:101182874	['G', 'A']	98663	169622.59605911333	-5425.553011570945	-0.0079290346007413	0.0061247751257854	-1.2945837908986884	0.195467	0.195467	chr14	101182874	0.7089265524758959	chr14:101182874:G:A
chr14:101184075	['C', 'T']	98663	19601.19866818025	-927.4821215805572	-0.0073978119123788	0.0070894706576773	-1.0434928458823105	0.296723	0.296723	chr14	101184075	0.5276487887490764	chr14:101184075:C:T
chr14:101184215	['A', 'G']	98663	36730.09506142805	-1278.9776442906866	-0.0025005267079794	0.0054440574179708	-0.4593130667074135	0.64601	0.64601	chr14	101184215	0.1897607592321523	chr14:101184215:A:G
chr14:101184577	['T', 'G']	98663	11980.72858489514	-35.48826261677886	0.0009055998017014	0.00890616955886	0.1016822996369477	0.919009	0.919009	chr14	101184577	0.0366802354787439	chr14:101184577:T:G
chr14:101184618	['A', 'G']	98663	65596.30248565576	-1290.2735048010989	-0.0007711670946392	0.0045336858588913	-0.1700971612593811	0.864934	0.864934	chr14	101184618	0.0630170307194396	chr14:101184618:A:G
chr14:101185253	['T', 'C']	98663	12501.321706330304	-359.6081686664144	0.0130488319970584	0.0087206691373056	1.4963108669307972	0.134576	0.134576	chr14	101185253	0.871032384368538	chr14:101185253:T:C
chr14:101185291	['C', 'T']	98663	5245.212651658743	0.7986847057417189	0.0111652716859003	0.0132258061266782	0.8442034896745135	0.398558	0.398558	chr14	101185291	0.3995084691309908	chr14:101185291:C:T
chr14:101185411	['A', 'G']	98663	143957.04986214166	-5082.601018516737	-0.0075432303849403	0.0047823705765414	-1.5772994301072103	0.11473	0.11473	chr14	101185411	0.940323006415244	chr14:101185411:A:G
chr14:101185448	['G', 'A']	98663	34868.47386879663	-1271.476160627096	0.0067364036697996	0.0055604246177225	1.2114908721770885	0.22571	0.22571	chr14	101185448	0.6464491992358786	chr14:101185448:G:A
chr14:101185481	['G', 'A']	98663	11135.56432321758	-493.8561016414338	0.0120377077413819	0.0092140672361369	1.3064488713703817	0.191403	0.191403	chr14	101185481	0.7180512594889813	chr14:101185481:G:A
chr14:101185579	['G', 'A']	98663	82065.31773995723	-3290.52911784936	-0.0074311156534037	0.0042950211027656	-1.7301697653170445	0.0836031	0.0836031	chr14	101185579	1.0777776186383403	chr14:101185579:G:A
chr14:101186270	['C', 'A']	98663	28506.600360857134	-796.0538290518227	0.0001805114528809	0.0060263561746652	0.0299536648098863	0.976104	0.976104	chr14	101186270	0.0105039075178673	chr14:101186270:C:A
chr14:101186493	['T', 'C']	98663	29078.9473001328	-770.0831259317202	0.0009150129600254	0.0059818861370417	0.152963954689708	0.878427	0.878427	chr14	101186493	0.0562943238835089	chr14:101186493:T:C
chr14:101186507	['G', 'C']	98663	10203.517089338928	-469.3650699327061	0.0116750439215767	0.009587370871832	1.21775240341211	0.223321	0.223321	chr14	101186507	0.6510704361077019	chr14:101186507:G:C
chr14:101187416	['C', 'T']	98663	95957.36927210056	-3757.618666897305	-0.0084131986356239	0.0042407121265805	-1.9839117545589533	0.0472684	0.0472684	chr14	101187416	1.3254290979918046	chr14:101187416:C:T
chr14:101187744	['G', 'A']	98663	164779.3713558772	-5707.21476348682	-0.0067640548259954	0.0057465307065542	-1.177067551084451	0.239171	0.239171	chr14	101187744	0.6212914806347217	chr14:101187744:G:A
chr14:101187853	['T', 'C']	98663	28112.84938116428	-915.7688996715922	-0.000858170362028	0.0060673552404487	-0.1414405994076257	0.887522	0.887522	chr14	101187853	0.0518208727966067	chr14:101187853:T:C
chr14:101188422	['TG', 'T']	98663	164694.39302514202	-5715.915923160318	-0.0064783348885924	0.0057423089828194	-1.1281759494264667	0.259248	0.259248	chr14	101188422	0.5862845853432193	chr14:101188422:TG:T
chr14:101189917	['C', 'G']	98663	45925.12057078697	-1700.853620785353	0.0109253106751575	0.0052871932859895	2.066372474807853	0.0387959	0.0387959	chr14	101189917	1.4112141687733422	chr14:101189917:C:G
chr14:101190381	['T', 'G']	98663	126535.19246912823	-4598.027896378324	-0.0104501520463286	0.004415600355093	-2.366643537899686	0.0179521	0.0179521	chr14	101190381	1.7458847412323533	chr14:101190381:T:G
chr14:101190482	['C', 'T']	98663	26544.22847208848	-946.7880712176228	0.0048416731782953	0.0062280676541707	0.7773957264341887	0.436927	0.436927	chr14	101190482	0.3595911171382226	chr14:101190482:C:T
chr14:101190573	['A', 'T']	98663	89116.7746147607	-3315.3082467534064	-0.0079499995950319	0.0042602020365322	-1.8661085851935524	0.0620291	0.0620291	chr14	101190573	1.2074045201065038	chr14:101190573:A:T
chr14:101192845	['G', 'A']	98663	26501.148821651208	-936.1658209512576	0.0050135088559335	0.0062338223166101	0.8042431435004112	0.421259	0.421259	chr14	101192845	0.3754508075245608	chr14:101192845:G:A
chr14:101194650	['G', 'A']	98663	105804.66484184912	-4225.415944622765	-0.0077174646434007	0.0042459326907086	-1.817613515232784	0.0691263	0.0691263	chr14	101194650	1.1603566882005527	chr14:101194650:G:A
chr14:101194692	['G', 'A']	98663	23181.87968171912	-680.7371964065401	0.003150041706064	0.0065844008740539	0.4784097697448638	0.63236	0.63236	chr14	101194692	0.1990356092153052	chr14:101194692:G:A
chr14:101194771	['G', 'C']	98663	18411.2250012673	-457.52274489365743	0.0064973983776104	0.007313273889087	0.8884390870832684	0.374307	0.374307	chr14	101194771	0.4267720509701447	chr14:101194771:G:C
chr14:101194944	['T', 'C']	98663	16437.332806243983	-763.6658891757717	0.0084034154714426	0.0077015312765392	1.0911356676615025	0.275216	0.275216	chr14	101194944	0.5603263214913197	chr14:101194944:T:C
chr14:101195451	['T', 'C']	98663	27746.655945261027	-776.4618595200157	0.0038087298325896	0.0061109932343457	0.6232587218691883	0.533116	0.533116	chr14	101195451	0.2731782831335687	chr14:101195451:T:C
chr14:101196998	['T', 'C']	98663	110336.36631083804	-4209.558804639635	-0.0059145488811911	0.0042646915618072	-1.3868643946397576	0.165486	0.165486	chr14	101196998	0.7812387413440115	chr14:101196998:T:C
chr14:101197743	['T', 'C']	98663	178445.04315919644	-6235.600933573835	0.0002709787673885	0.0072707315887456	0.0372698075951527	0.97027	0.97027	chr14	101197743	0.013107396462086	chr14:101197743:T:C
chr14:101197978	['C', 'T']	98663	23640.437647607363	-577.2951401551397	0.0032679194367377	0.0065273972599159	0.5006466293702789	0.616621	0.616621	chr14	101197978	0.2099816887745818	chr14:101197978:C:T
chr14:101198480	['G', 'A']	98663	16655.506436245694	-782.5606452686516	0.0064171335331399	0.007652251645452	0.8385941590085889	0.401699	0.401699	chr14	101198480	0.3960992494110283	chr14:101198480:G:A
chr14:101198580	['G', 'A']	98663	22990.46604027933	-625.4478127041596	0.0048983105205625	0.0066095679996799	0.7410938991473734	0.458638	0.458638	chr14	101198580	0.3385299650735556	chr14:101198580:G:A
chr14:101198634	['TG', 'T']	98663	134599.1853897848	-4649.515353734582	-0.0050478997955185	0.0045387453723657	-1.1121795521407192	0.266064	0.266064	chr14	101198634	0.5750138840319514	chr14:101198634:TG:T
chr14:101198696	['T', 'C']	98663	28848.33914145254	-668.404646972846	0.0033796627536087	0.0060287380656881	0.5605920703113143	0.575077	0.575077	chr14	101198696	0.2402740015082214	chr14:101198696:T:C
chr14:101198715	['G', 'C']	98663	16448.333698241346	-762.1025860051668	0.0087564606263665	0.0076990791597463	1.1373386926775024	0.255399	0.255399	chr14	101198715	0.592780807524178	chr14:101198715:G:C
chr14:101200433	['C', 'T']	98663	108313.44530505482	-4166.309387570009	-0.0048040003439816	0.0042576826892103	-1.1283133795188107	0.25919	0.25919	chr14	101200433	0.5863817583130073	chr14:101200433:C:T
chr14:101201035	['C', 'T']	98663	27684.68359062205	-794.182708485798	0.003149885295504	0.006120556230191	0.5146403655220981	0.606806	0.606806	chr14	101201035	0.2169501336301841	chr14:101201035:C:T
chr14:101201361	['C', 'T']	98663	137093.5056155858	-5022.027436348235	-0.0048048529179574	0.0045995856931095	-1.0446273291864914	0.296198	0.296198	chr14	101201361	0.5284178782655067	chr14:101201361:C:T
chr14:101201893	['G', 'C']	98663	16408.665240880204	-767.3563550503159	0.0079927796533654	0.0077071513053369	1.037060171354199	0.29971	0.29971	chr14	101201893	0.523298766322404	chr14:101201893:G:C
chr14:101201985	['C', 'T']	98663	109533.21192677288	-4229.569853794282	-0.0058222674801608	0.0042607673615038	-1.3664833083273196	0.17179	0.17179	chr14	101201985	0.7650021203139692	chr14:101201985:C:T
chr14:101202095	['G', 'A']	98663	16392.83074864684	-770.2080891885096	0.0075942638224338	0.0077088351833675	0.9851376559222756	0.324559	0.324559	chr14	101202095	0.4887063434080898	chr14:101202095:G:A
chr14:101202269	['G', 'A']	98663	109614.44298023316	-4222.672939526318	-0.0061760983252497	0.0042617135850903	-1.4492053963590714	0.147283	0.147283	chr14	101202269	0.8318473782915455	chr14:101202269:G:A
chr14:101202460	['G', 'A']	98663	178437.31974982002	-6250.516362289292	-0.0004117378443101	0.0072704894751113	-0.0566313789077902	0.954839	0.954839	chr14	101202460	0.0200698507263562	chr14:101202460:G:A
chr14:101202468	['G', 'A']	98663	16393.15690766798	-766.9439244550248	0.0078246390372139	0.0077107409692289	1.014771351863532	0.310217	0.310217	chr14	101202468	0.5083344063809148	chr14:101202468:G:A
chr14:101202517	['T', 'A']	98663	27681.17238268062	-792.7607187611636	0.0033395703407393	0.0061222329485176	0.5454824030418369	0.585423	0.585423	chr14	101202517	0.2325302190787513	chr14:101202517:T:A
chr14:101202753	['G', 'A']	98663	178042.82733105606	-6316.114033007391	-0.0008414480739826	0.0072015901450367	-0.1168419830948855	0.906986	0.906986	chr14	101202753	0.0423994165448353	chr14:101202753:G:A
chr14:101202887	['G', 'A']	98663	26574.501500253416	-966.1223878138984	0.0033709206370838	0.0062258867439049	0.5414362284029506	0.588208	0.588208	chr14	101202887	0.230469073109758	chr14:101202887:G:A
chr14:101203005	['G', 'A']	98663	109395.30532888666	-4243.766817230529	-0.0063143522142418	0.0042606696930568	-1.482009324621335	0.138341	0.138341	chr14	101203005	0.8590490893417946	chr14:101203005:G:A
chr14:101203059	['A', 'G']	98663	23531.66953859877	-638.8436675673413	0.0039106530355177	0.0065403898572722	0.5979235368010136	0.549892	0.549892	chr14	101203059	0.259722598523482	chr14:101203059:A:G
chr14:101204229	['T', 'A']	98663	143053.748844376	-5177.983171020259	-0.0052220067158466	0.004746965265849	-1.100072661878349	0.271303	0.271303	chr14	101204229	0.5665454038932427	chr14:101204229:T:A
chr14:101205271	['T', 'A']	98663	40209.74338023599	-1154.3475050491948	0.0060179846222208	0.0052826662723044	1.139194549118418	0.254625	0.254625	chr14	101205271	0.5940989579917795	chr14:101205271:T:A
chr14:101206862	['T', 'C']	98663	16487.172377090727	-766.2700460362335	0.0086616233237856	0.0076910653723976	1.1261929140364966	0.260087	0.260087	chr14	101206862	0.5848813547220852	chr14:101206862:T:C
chr14:101207040	['C', 'T']	98663	11292.487916877852	-501.205490604562	0.0120470671242516	0.0091537940891929	1.3160736419092625	0.188152	0.188152	chr14	101207040	0.7254911608979443	chr14:101207040:C:T
chr14:101207523	['T', 'G']	98663	11319.376732116249	-507.1188651257115	0.0117217498126114	0.0091448306166208	1.2817897131202136	0.199919	0.199919	chr14	101207523	0.6991459292283855	chr14:101207523:T:G
chr14:101207577	['T', 'C']	98663	139074.01089810528	-5004.099677990159	-0.0044089591942833	0.0046413849399613	-0.949923191313682	0.342154	0.342154	chr14	101207577	0.4657783784565837	chr14:101207577:T:C
chr14:101207762	['G', 'C']	98663	138862.37206047893	-5038.938731023768	-0.0049921359876177	0.0046369572418954	-1.0765973734916576	0.281663	0.281663	chr14	101207762	0.5502701993444028	chr14:101207762:G:C
chr14:101207836	['T', 'C']	98663	24047.84969433997	-583.6065215968125	0.0034702819010497	0.0064840560662445	0.5352023279249152	0.592511	0.592511	chr14	101207836	0.2273035825415618	chr14:101207836:T:C
chr14:101208584	['A', 'G']	98663	178496.0457438829	-6234.966816169748	0.000105274894948	0.0072803246710756	0.0144601923271728	0.988463	0.988463	chr14	101208584	0.0050395824925152	chr14:101208584:A:G
chr14:101209528	['A', 'G']	98663	115025.4777363234	-4471.996883425693	-0.005593248825289	0.0043010026769929	-1.300452300392329	0.193449	0.193449	chr14	101209528	0.7134335109445683	chr14:101209528:A:G
chr14:101209548	['A', 'C']	98663	166871.22192713933	-5832.8991142034	-0.0062777837317219	0.0058711523759245	-1.0692592066703717	0.284956	0.284956	chr14	101209548	0.5452221941403774	chr14:101209548:A:C
chr14:101210674	['C', 'T']	98663	26596.54794951083	-946.0273614077691	0.0037098139524574	0.0062277699404416	0.5956889846503165	0.551384	0.551384	chr14	101210674	0.2585458403567013	chr14:101210674:C:T
chr14:101210799	['T', 'C']	98663	26656.34738037539	-957.9093218139078	0.0034998825925846	0.0062216056209621	0.5625368764604131	0.573752	0.573752	chr14	101210799	0.2412757875767739	chr14:101210799:T:C
chr14:101211341	['G', 'T']	98663	23572.46506402529	-673.6259119074161	0.0035496975881034	0.0066321721763247	0.5352239799767258	0.592496	0.592496	chr14	101211341	0.2273145772736248	chr14:101211341:G:T
chr14:101211419	['C', 'T']	98663	154582.97409631236	-5701.340248427318	-0.0030238424030325	0.0051728547466717	-0.5845596969406829	0.558845	0.558845	chr14	101211419	0.2527086303588189	chr14:101211419:C:T
chr14:101211421	['T', 'C']	98663	16452.339713355454	-754.4401646317009	0.009016049409087	0.0077000694623137	1.1709049448468063	0.24164	0.24164	chr14	101211421	0.6168311729425712	chr14:101211421:T:C
chr14:101211456	['G', 'A']	98663	27767.976263384186	-779.0791122321841	0.0032601170211894	0.006118426938721	0.5328358177422139	0.594148	0.594148	chr14	101211456	0.226105360444302	chr14:101211456:G:A
chr14:101211603	['G', 'A']	98663	16439.16406376763	-759.4336769009299	0.0086768573604659	0.0077026701488166	1.1264739619934323	0.259968	0.259968	chr14	101211603	0.5850801069473249	chr14:101211603:G:A
chr14:101212523	['G', 'T']	98663	44027.08066478735	-1558.3986049664932	0.0063955037400984	0.0051092464535567	1.2517508791626792	0.210664	0.210664	chr14	101212523	0.6764096738705765	chr14:101212523:G:T
chr14:101212613	['G', 'A']	98663	44597.972256011024	-1529.41575492713	0.0051046114726617	0.005081926291587	1.0044638941561017	0.315158	0.315158	chr14	101212613	0.5014716642269013	chr14:101212613:G:A
chr14:101212741	['T', 'C']	98663	45035.80197517842	-1487.703274330369	0.0051780776015872	0.0050683199320885	1.021655631643113	0.306946	0.306946	chr14	101212741	0.5129380218023243	chr14:101212741:T:C
chr14:101212918	['G', 'A']	98663	154914.27148968092	-5666.658646670787	-0.0029460561982147	0.0051845875292463	-0.5682334769344722	0.569878	0.569878	chr14	101212918	0.2442181085341948	chr14:101212918:G:A
chr14:101213181	['C', 'T']	98663	44946.93344417523	-1510.4797467697365	0.0046090986222006	0.0050718226686653	0.908765728477941	0.363476	0.363476	chr14	101213181	0.4395242599402145	chr14:101213181:C:T
chr14:101213244	['T', 'C']	98663	109973.9807070369	-4189.796094241096	-0.0052285371656392	0.0042619918958246	-1.2267825217503503	0.219907	0.219907	chr14	101213244	0.6577609461144814	chr14:101213244:T:C
chr14:101213356	['C', 'T']	98663	148831.10175264312	-5553.759006514318	-0.0031352851102398	0.0049403640181878	-0.6346263349618309	0.525674	0.525674	chr14	101213356	0.2792835027909134	chr14:101213356:C:T
chr14:101213548	['A', 'G']	98663	109609.66280071776	-4267.540324660872	-0.0061643600703083	0.0042603761162922	-1.4469051327968394	0.147927	0.147927	chr14	101213548	0.8299525502707102	chr14:101213548:A:G
chr14:101213659	['T', 'C']	98663	28747.70157137065	-1045.3848748955745	0.0033914916206637	0.0060251360906283	0.5628904591780092	0.573511	0.573511	chr14	101213659	0.241458247869973	chr14:101213659:T:C
chr14:101214071	['A', 'T']	98663	14381.308429507342	-449.9756362675892	-0.0026952971354981	0.0081995382530486	-0.3287132826651527	0.742373	0.742373	chr14	101214071	0.1293778317302563	chr14:101214071:A:T
chr14:101214362	['A', 'G']	98663	61321.18738912263	-1565.0943281309712	0.0037775039061132	0.0045832736680959	0.8241933996672152	0.409832	0.409832	chr14	101214362	0.3873941345613587	chr14:101214362:A:G
chr14:101214381	['A', 'G']	98663	144986.04261617066	-5317.879906360154	0.0070171322194047	0.0048875304210564	1.4357214410724726	0.151085	0.151085	chr14	101214381	0.8207786510851942	chr14:101214381:A:G
chr14:101214521	['A', 'G']	98663	169452.4798017172	-5687.151717456843	0.0064450277858635	0.0061330454641345	1.0508690704403678	0.293321	0.293321	chr14	101214521	0.53265684306228	chr14:101214521:A:G
chr14:101214541	['T', 'C']	98663	31863.36559401426	-1688.6244583128112	-0.0031670683022062	0.0058028206150156	-0.5457808387202231	0.585218	0.585218	chr14	101214541	0.2326823244119836	chr14:101214541:T:C
chr14:101214650	['T', 'C']	98663	9193.143075831307	-266.5643057510386	0.00330155700596	0.0100893220034014	0.3272327917422942	0.743493	0.743493	chr14	101214650	0.1287231160131559	chr14:101214650:T:C
chr14:101214784	['T', 'C']	98663	69672.89128274801	-2131.2100152980665	0.0056768958549227	0.0044370633512995	1.2794263695288537	0.20075	0.20075	chr14	101214784	0.6973444460492815	chr14:101214784:T:C
chr14:101214966	['C', 'T']	98663	9787.496006405969	-391.3138692460467	0.0093849481132216	0.0097907010803361	0.9585573123124468	0.337784	0.337784	chr14	101214966	0.4713609257427472	chr14:101214966:C:T
chr14:101215089	['C', 'T']	98663	13525.7821794222	-476.5714653935726	0.0124310873864888	0.0083980827608007	1.4802292071367489	0.138815	0.138815	chr14	101215089	0.8575636025753275	chr14:101215089:C:T
chr14:101216045	['C', 'T']	98663	3725.037755164096	-151.68043468783637	-0.0015816912304124	0.0155964223966863	-0.1014137210562147	0.919222	0.919222	chr14	101216045	0.0365795901027717	chr14:101216045:C:T
chr14:101216053	['C', 'T']	98663	4319.175108200976	-175.81052238737644	0.0040108230935555	0.0145078109342277	0.276459564557251	0.782196	0.782196	chr14	101216053	0.1066844092767152	chr14:101216053:C:T
