## Supplementary material for "Characterization of shared and ancestry-specific signals driving complex traits using multi-ancestry fine-mapping": s2_gwas_temp.txt

locus	alleles	n	sum_x	y_transpose_x	beta	standard_error	t_stat	p_value	p_value_str	chrom	pos	-log10pvalue	rsid
chr14:100210850	['T', 'C']	19959	29412.31545709704	4064.441126895464	0.0058365663085717	0.0115173708884969	0.5067620349363774	0.612327	0.612327	chr14	100210850	0.2130165903233965	chr14:100210850:T:C
chr14:100211100	['G', 'T']	19959	915.0	163.93212726971606	0.0344366297726121	0.033969549605175	1.0137499664513066	0.310714	0.310714	chr14	100211100	0.507639178075032	chr14:100211100:G:T
chr14:100211569	['G', 'C']	19959	7314.099368610944	1080.77511129675	0.0182408147761877	0.0131772895697723	1.384261511413604	0.166294	0.166294	chr14	100211569	0.7791234201364625	chr14:100211569:G:C
chr14:100212005	['G', 'A']	19959	913.04574606674	162.6656608215862	0.0332460394772174	0.0340051458525211	0.9776767205000128	0.328246	0.328246	chr14	100212005	0.4838005575111782	chr14:100212005:G:A
chr14:100212951	['A', 'G']	19959	9780.761735419665	1393.6589090956309	0.0102746372782438	0.0119524825755243	0.8596236985347013	0.390007	0.390007	chr14	100212951	0.408927598014293	chr14:100212951:A:G
chr14:100215761	['G', 'T']	19959	6737.675151575888	1050.1975517900823	0.0167957339573852	0.0134995621030399	1.2441687981570186	0.213452	0.213452	chr14	100215761	0.6706997715937213	chr14:100215761:G:T
chr14:100215817	['A', 'G']	19959	29844.49529010923	4180.79486483175	0.0131345903007534	0.0116664466103766	1.1258432613981142	0.260245	0.260245	chr14	100215817	0.5846176056916598	chr14:100215817:A:G
chr14:100215898	['T', 'C']	19959	17805.460509171095	2553.740191723952	0.0116404272433783	0.0102083624121695	1.140283502229664	0.254182	0.254182	chr14	100215898	0.5948552074305564	chr14:100215898:T:C
chr14:100216112	['C', 'T']	19959	6737.675151575888	1049.698541134588	0.0168221110475508	0.013499470486209	1.24613117712552	0.212731	0.212731	chr14	100216112	0.6721692183815153	chr14:100216112:C:T
chr14:100216231	['A', 'T']	19959	17789.239023656773	2557.1073974112032	0.0122230344546537	0.0102081203487321	1.1973834591567958	0.231171	0.231171	chr14	100216231	0.6360666483221129	chr14:100216231:A:T
chr14:100217855	['A', 'G']	19959	29836.48466626578	4176.249027399889	0.012729503398635	0.0116606651684082	1.091661857603334	0.274995	0.274995	chr14	100217855	0.5606752025048298	chr14:100217855:A:G
chr14:100218602	['C', 'T']	19959	17627.883204729933	2519.994372217	0.010499343007692	0.010212659168641	1.0280714194331766	0.303929	0.303929	chr14	100218602	0.5172278588569136	chr14:100218602:C:T
chr14:100218838	['G', 'T']	19959	8122.220835838844	1162.1998912439954	0.0024244505941079	0.0125595493850713	0.1930364314654237	0.846932	0.846932	chr14	100218838	0.0721514576861736	chr14:100218838:G:T
chr14:100218998	['A', 'T']	19959	6735.674951144962	1052.8624865330542	0.0172427475297427	0.0135027645132626	1.2769790595701076	0.201625	0.201625	chr14	100218998	0.6954556196029821	chr14:100218998:A:T
chr14:100220065	['A', 'G']	19959	14776.469894631207	2161.4815597230227	0.0144561112080727	0.0105216505359387	1.3739394934943985	0.169476	0.169476	chr14	100220065	0.7708917948387848	chr14:100220065:A:G
chr14:100220464	['T', 'G']	19959	13234.925218176351	2035.259507596241	0.0246476058733219	0.0107957105952421	2.2830924982543164	0.0224354	0.0224354	chr14	100220464	1.6490661830400155	chr14:100220464:T:G
chr14:100222660	['A', 'G']	19959	17852.683403487674	2555.0353602347577	0.0118032679539417	0.0102010781476367	1.157060830543302	0.247261	0.247261	chr14	100222660	0.6068443786669372	chr14:100222660:A:G
chr14:100223074	['A', 'C']	19959	11165.559424792064	1525.6263211188002	-0.0005006420526089	0.0112806789148417	-0.0443804895421927	0.964602	0.964602	chr14	100223074	0.0156518419496292	chr14:100223074:A:C
chr14:100223124	['G', 'T']	19959	7641.765746354662	1167.423331129292	0.0226598224494537	0.0128985972333204	1.756766417275015	0.078973	0.078973	chr14	100223124	1.1025213638395563	chr14:100223124:G:T
chr14:100224577	['C', 'A']	19959	9056.746614989695	1405.348662936295	0.0255441327685796	0.0121415491536271	2.103861084394548	0.0354031	0.0354031	chr14	100224577	1.4509587082016524	chr14:100224577:C:A
chr14:100224841	['A', 'G']	19959	9045.8128789777	1402.1322063636778	0.0252945360719138	0.0121131509216812	2.088187973175435	0.0367935	0.0367935	chr14	100224841	1.4342288977250697	chr14:100224841:A:G
chr14:100225004	['A', 'G']	19959	9048.079999999998	1400.3744351051323	0.0249323005141124	0.0121140855592142	2.058124849147069	0.0395911	0.0395911	chr14	100225004	1.402402431632653	chr14:100225004:A:G
chr14:100225903	['C', 'T']	19959	19219.925940772664	2798.833487170961	0.0156904414905599	0.0100981041394582	1.5538007207956734	0.120248	0.120248	chr14	100225903	0.9199221382072456	chr14:100225903:C:T
chr14:100226842	['G', 'A']	19959	3659.133002912456	474.4009360313928	-0.0094521089332854	0.0177375998639452	-0.5328854526986209	0.594119	0.594119	chr14	100226842	0.2261265586093234	chr14:100226842:G:A
chr14:100226905	['G', 'A']	19959	10141.556836407382	1322.4530304810164	-0.006766637609982	0.0115680747507006	-0.5849406885594542	0.558594	0.558594	chr14	100226905	0.2529037334772728	chr14:100226905:G:A
chr14:100227835	['T', 'G']	19959	15656.275374667935	2344.998619245033	0.0201617507496441	0.0103519625455302	1.9476259367214823	0.0514737	0.0514737	chr14	100227835	1.2884146129460818	chr14:100227835:T:G
chr14:100228820	['G', 'A']	19959	3558.3565666182294	457.0848100189484	-0.0102971061495211	0.0177930884156064	-0.5787138190405189	0.562789	0.562789	chr14	100228820	0.2496543996629981	chr14:100228820:G:A
chr14:100229031	['T', 'C']	19959	9066.3627480457	1413.547408280086	0.0260136464045082	0.0120986592923108	2.15012637152622	0.0315572	0.0315572	chr14	100229031	1.5009015377343318	chr14:100229031:T:C
chr14:100231390	['G', 'A']	19959	1311.0	147.43507689060633	-0.0162659917548385	0.0287130172345155	-0.5665023505535808	0.571059	0.571059	chr14	100231390	0.2433190195112029	chr14:100231390:G:A
chr14:100233878	['G', 'A']	19959	3559.178324481411	457.9833033955349	-0.0100602048383557	0.0177914243957758	-0.5654524682545549	0.571772	0.571772	chr14	100233878	0.2427771161050595	chr14:100233878:G:A
chr14:100233944	['C', 'T']	19959	6137.307495741056	1054.510532315624	0.0434750340952503	0.0141272641827972	3.077385227083804	0.00209108	0.00209108	chr14	100233944	2.6796293517380723	chr14:100233944:C:T
chr14:100234131	['C', 'T']	19959	10205.579290296711	1327.0528492464732	-0.0075220137997914	0.0115415549639198	-0.6517331350330179	0.514581	0.514581	chr14	100234131	0.2885462533909115	chr14:100234131:C:T
chr14:100234429	['AG', 'A']	19959	9337.935711780328	1222.3683427322037	-0.0069629081389138	0.0119059678861182	-0.584825039468836	0.558672	0.558672	chr14	100234429	0.2528430944358208	chr14:100234429:AG:A
chr14:100235080	['C', 'T']	19959	10205.045201703831	1327.485968771687	-0.0074825941990514	0.0115410480183149	-0.6483461629461273	0.516769	0.516769	chr14	100235080	0.2867035467404197	chr14:100235080:C:T
chr14:100235582	['G', 'A']	19959	1311.1313824723156	149.3892383612975	-0.0160711332971203	0.0287093533441801	-0.5597873663141292	0.575631	0.575631	chr14	100235582	0.2398558256346485	chr14:100235582:G:A
chr14:100235643	['C', 'T']	19959	525.1052367827612	76.10793318909099	0.0173736824105808	0.0442540186063842	0.3925899377661137	0.694627	0.694627	chr14	100235643	0.1582483397653718	chr14:100235643:C:T
chr14:100236003	['A', 'G']	19959	5733.021358736522	773.8854761580355	-0.0054121378994699	0.0144545740749532	-0.3744238931846526	0.708093	0.708093	chr14	100236003	0.1499096989001229	chr14:100236003:A:G
chr14:100237676	['C', 'T']	19959	10207.534275405891	1325.499790507508	-0.007782308960486	0.0115378626570115	-0.6745017852814145	0.5	0.5	chr14	100237676	0.3010299956639812	chr14:100237676:C:T
chr14:100237680	['T', 'C']	19959	3561.535327720986	458.8522436779006	-0.0098781809903898	0.0177825469174979	-0.5554986603561134	0.57856	0.57856	chr14	100237680	0.2376515955407495	chr14:100237680:T:C
chr14:100237872	['A', 'G']	19959	3560.7136056126287	459.8033962626735	-0.0096242086364791	0.0177843691543389	-0.5411610922466177	0.588403	0.588403	chr14	100237872	0.2303251216682935	chr14:100237872:A:G
chr14:100238553	['T', 'G']	19959	10235.616394927538	1251.9836689647227	-0.0119763843129273	0.0116396143834853	-1.0289330830340788	0.303524	0.303524	chr14	100238553	0.5178069630550408	chr14:100238553:T:G
chr14:100241787	['A', 'G']	19959	10207.09122349757	1332.2428855517928	-0.0070271630964928	0.0115480622795189	-0.6085144785680542	0.542853	0.542853	chr14	100241787	0.2653177577627186	chr14:100241787:A:G
chr14:100242393	['T', 'G']	19959	4428.650595148406	637.1279560717792	0.0031510204928613	0.0160555503595877	0.1962573952489693	0.844411	0.844411	chr14	100242393	0.0734461178463984	chr14:100242393:T:G
chr14:100242808	['T', 'G']	19959	3564.2143824281648	460.013484329858	-0.0097649921846803	0.0177783920091225	-0.5492618331100867	0.582832	0.582832	chr14	100242808	0.2344566116002294	chr14:100242808:T:G
chr14:100242972	['C', 'T']	19959	1296.0649363663692	144.22980980284396	-0.0175046183729629	0.028861649536248	-0.6065009676934237	0.544189	0.544189	chr14	100242972	0.264250241107498	chr14:100242972:C:T
chr14:100243644	['C', 'A']	19959	26448.82831778514	3393.8096982863403	-0.0196471123862243	0.0107168320180525	-1.83329479767236	0.0667736	0.0667736	chr14	100243644	1.175395208789907	chr14:100243644:C:A
chr14:100243711	['G', 'A']	19959	1635.0819220362762	214.9870217073402	-0.0037075824488963	0.0255489009843026	-0.1451171011690224	0.88462	0.88462	chr14	100243711	0.0532432460748826	chr14:100243711:G:A
chr14:100244675	['C', 'T']	19959	20713.133524010227	2622.6265829551926	-0.0143177951016754	0.0101034477729289	-1.4171197222435703	0.156464	0.156464	chr14	100244675	0.8055855712156366	chr14:100244675:C:T
chr14:100245571	['C', 'T']	19959	10148.03377599599	1382.698124813161	-0.0036418690941967	0.0116092705743759	-0.3137035243398531	0.75375	0.75375	chr14	100245571	0.1227726748517922	chr14:100245571:C:T
chr14:100246224	['T', 'C']	19959	4033.202074356148	558.4662103513233	-0.0026768180239161	0.0168983550987217	-0.1584070170308273	0.874138	0.874138	chr14	100246224	0.0584199999657382	chr14:100246224:T:C
chr14:100248503	['T', 'A']	19959	10570.948261153208	1385.9657070965309	-0.0055068794907228	0.0114153212300864	-0.482411259370325	0.629519	0.629519	chr14	100248503	0.2009911575805331	chr14:100248503:T:A
chr14:100250017	['T', 'C']	19959	2321.326094588495	356.0729400945978	0.0153605960618689	0.0217353685268182	0.7067097133833372	0.479755	0.479755	chr14	100250017	0.3189804903577979	chr14:100250017:T:C
chr14:100251684	['A', 'G']	19959	30895.0	3996.296297468498	-0.0263671943721001	0.0121230178668992	-2.174969521746992	0.0296441	0.0296441	chr14	100251684	1.5280617303744068	chr14:100251684:A:G
chr14:100252319	['C', 'T']	19959	30877.547048802488	3992.5141518125415	-0.0264966675253749	0.0121184198144484	-2.1864787596963544	0.0287922	0.0287922	chr14	100252319	1.5407251495937286	chr14:100252319:C:T
chr14:100253141	['G', 'A']	19959	4433.666416115454	646.9432882780824	0.0060526011985621	0.0161515364834241	0.374738416049383	0.707859	0.707859	chr14	100253141	0.1500532417740205	chr14:100253141:G:A
chr14:100253181	['G', 'C']	19959	7193.360406854394	1066.15880910781	0.009062663475049	0.0131163044287104	0.6909464113391278	0.489607	0.489607	chr14	100253181	0.3101523816312022	chr14:100253181:G:C
chr14:100254480	['C', 'T']	19959	20711.339248120305	2616.5830059797377	-0.0150644995220933	0.010094963426733	-1.4922787617239115	0.135642	0.135642	chr14	100254480	0.8676058153068071	chr14:100254480:C:T
chr14:100256325	['A', 'C']	19959	5345.071210223001	689.4856840664521	-0.0116131599095959	0.014898528254851	-0.779483698721359	0.435704	0.435704	chr14	100256325	0.360808452986088	chr14:100256325:A:C
chr14:100256817	['A', 'G']	19959	1970.592392121485	273.2381875026816	0.0055658942826891	0.0236921415015822	0.2349257572312491	0.814269	0.814269	chr14	100256817	0.0892320988989384	chr14:100256817:A:G
chr14:100257240	['C', 'A']	19959	9346.46828339513	1230.3887557186429	-0.0059883959256664	0.0119053268875619	-0.5030013860369361	0.614969	0.614969	chr14	100257240	0.2111467760429004	chr14:100257240:C:A
chr14:100258599	['C', 'T']	19959	2319.232399659268	355.36819709333184	0.0153275958301852	0.0217341893027722	0.7052297013089027	0.480676	0.480676	chr14	100258599	0.3181475615155628	chr14:100258599:C:T
chr14:100259101	['A', 'G']	19959	10212.53502705953	1241.5404272552885	-0.0128377861882177	0.0116244497641441	-1.104377966156829	0.269443	0.269443	chr14	100259101	0.5695330946838869	chr14:100259101:A:G
chr14:100259335	['G', 'A']	19959	30872.0	3990.9855715761	-0.0266085888714836	0.0121127742423087	-2.196737786009628	0.0280506	0.0280506	chr14	100259335	1.5520578447856357	chr14:100259335:G:A
chr14:100260944	['C', 'T']	19959	10214.794722584526	1326.3810755987236	-0.0077833342569302	0.0115497415286544	-0.6738968346278663	0.500385	0.500385	chr14	100260944	0.3006957175934631	chr14:100260944:C:T
chr14:100263857	['G', 'A']	19959	2035.5099228224915	291.97598993897725	0.017689366384305	0.0231289459604501	0.7648150682937915	0.444391	0.444391	chr14	100263857	0.3522347451630258	chr14:100263857:G:A
chr14:100263980	['G', 'C']	19959	10212.53502705953	1328.521873721377	-0.0075033575269735	0.0115455173175025	-0.6498935751972574	0.515768	0.515768	chr14	100263980	0.2875456064682125	chr14:100263980:G:C
chr14:100263997	['G', 'A']	19959	2318.929477219187	356.9093566585201	0.0160040369277612	0.0217382784663684	0.7362145513280345	0.461609	0.461609	chr14	100263997	0.3357257323214901	chr14:100263997:G:A
chr14:100264178	['T', 'C']	19959	10225.833232992172	1332.1393056166587	-0.0072078613416133	0.0115488519818464	-0.6241192936703407	0.532556	0.532556	chr14	100264178	0.2736347180070607	chr14:100264178:T:C
chr14:100264327	['C', 'G']	19959	1642.329140566274	208.97336676469484	-0.0076254334538496	0.0255175400623278	-0.2988310564115569	0.765072	0.765072	chr14	100264327	0.1162976919950131	chr14:100264327:C:G
chr14:100264583	['A', 'G']	19959	26460.28012229351	3385.437779487759	-0.0205740692367349	0.0107078404460235	-1.921402297731792	0.0546952	0.0546952	chr14	100264583	1.2620507852750211	chr14:100264583:A:G
chr14:100265894	['G', 'A']	19959	20711.22613140881	2611.9624253083102	-0.0155356157959451	0.0100917658694147	-1.5394348221086993	0.123714	0.123714	chr14	100265894	0.907581150987634	chr14:100265894:G:A
chr14:100266122	['A', 'G']	19959	2318.580835922622	354.74890941598113	0.0152379844895733	0.0217383995990919	0.7009708520681465	0.483329	0.483329	chr14	100266122	0.3157571461768074	chr14:100266122:A:G
chr14:100268331	['A', 'G']	19959	9378.879629165624	1227.5488841083788	-0.0070016555182906	0.0118908843027091	-0.5888254683207551	0.555985	0.555985	chr14	100268331	0.254936925153742	chr14:100268331:A:G
chr14:100270382	['A', 'G']	19959	31134.83005809557	4036.564307301858	-0.0269600705564512	0.0124617839330407	-2.163419836302114	0.0305207	0.0305207	chr14	100270382	1.515405509948773	chr14:100270382:A:G
chr14:100271017	['A', 'G']	19959	26488.308544224503	3383.637008326336	-0.021015985471002	0.0107137641368374	-1.9615874684735828	0.0498244	0.0498244	chr14	100271017	1.3025579224971808	chr14:100271017:A:G
chr14:100271204	['G', 'A']	19959	495.6140544887901	75.3075805625977	0.022675626608244	0.0454830460988332	0.4985511867206664	0.618101	0.618101	chr14	100271204	0.2089405537805567	chr14:100271204:G:A
chr14:100271856	['C', 'T']	19959	2318.697038039393	355.09232645972514	0.0156028865033021	0.0217280270458	0.7180995527303586	0.472704	0.472704	chr14	100271856	0.3254107227011529	chr14:100271856:C:T
chr14:100272395	['G', 'A']	19959	10187.552119875714	1332.9732139490766	-0.0065173975728251	0.011553157693821	-0.5641226187288033	0.572677	0.572677	chr14	100272395	0.2420902587823699	chr14:100272395:G:A
chr14:100272451	['A', 'G']	19959	410.0821849160611	73.70357859672644	0.0457328972209903	0.0503819039112604	0.907724672365328	0.364035	0.364035	chr14	100272451	0.4388568592736652	chr14:100272451:A:G
chr14:100272843	['A', 'C']	19959	2319.929878201594	355.0540048013738	0.0153905877164517	0.021724387579262	0.7084474837460333	0.478676	0.478676	chr14	100272843	0.3199583467584081	chr14:100272843:A:C
chr14:100273060	['G', 'C']	19959	2331.734055415616	356.22843969808065	0.0148776446575535	0.0217314467755068	0.6846136297893382	0.493596	0.493596	chr14	100273060	0.3066283683933043	chr14:100273060:G:C
chr14:100273892	['C', 'A']	19959	9858.97584565272	1288.711047449552	-0.0052339148891876	0.0116938180060453	-0.4475796430628415	0.654461	0.654461	chr14	100273892	0.1841162283942723	chr14:100273892:C:A
chr14:100274488	['G', 'C']	19959	2320.232499874731	356.4714445761523	0.0158951512264299	0.0217099712960334	0.7321590162274474	0.46408	0.46408	chr14	100274488	0.3334071475404594	chr14:100274488:G:C
chr14:100274567	['G', 'C']	19959	30845.090845317434	3991.740268608783	-0.0266247493639879	0.0120959104443353	-2.2011364490927185	0.0277378	0.0277378	chr14	100274567	1.5569279875940047	chr14:100274567:G:C
chr14:100274845	['G', 'T']	19959	2315.2319987974142	353.43390267510443	0.0148659178889122	0.0217494535308844	0.6835076507923524	0.494294	0.494294	chr14	100274845	0.306014661201587	chr14:100274845:G:T
chr14:100276321	['T', 'C']	19959	6502.97745039086	1095.31757767694	0.0400152651403487	0.013786255422972	2.9025477849243377	0.00370546	0.00370546	chr14	100276321	2.431157870529191	chr14:100276321:T:C
chr14:100280865	['T', 'C']	19959	33610.78794105853	4418.935941635547	-0.0235815213321506	0.0139237994033826	-1.693612544175391	0.0903545	0.0903545	chr14	100280865	1.0440502130366265	chr14:100280865:T:C
chr14:100281855	['G', 'A']	19959	32389.622807896583	4249.5461411295855	-0.0213526012389616	0.0129743554208469	-1.6457543011849916	0.0998301	0.0998301	chr14	100281855	1.0007384938530777	chr14:100281855:G:A
chr14:100282286	['C', 'A']	19959	23417.53154376412	3171.563692944928	0.0010728257999288	0.0107992437992671	0.0993426780495164	0.920867	0.920867	chr14	100282286	0.0358030900388613	chr14:100282286:C:A
chr14:100282453	['T', 'A']	19959	609.0915514131088	74.61810027279579	-0.0150194401390259	0.0413956951922257	-0.3628261361303745	0.716739	0.716739	chr14	100282453	0.1446389635729108	chr14:100282453:T:A
chr14:100282657	['A', 'G']	19959	609.091551413109	74.5556039441775	-0.0150630405884788	0.0413957043022857	-0.3638793165223931	0.715952	0.715952	chr14	100282657	0.1451160933819708	chr14:100282657:A:G
chr14:100283354	['T', 'C']	19959	425.0212947189097	46.37945492279695	-0.0231071669184904	0.0493131317094814	-0.4685803987185743	0.639375	0.639375	chr14	100283354	0.1942443489437645	chr14:100283354:T:C
chr14:100283747	['C', 'G']	19959	576.0288606072753	73.62228867722983	-0.0151253919433465	0.0425267052815974	-0.3556680876919893	0.722093	0.722093	chr14	100283747	0.1414068650539276	chr14:100283747:C:G
chr14:100283949	['A', 'G']	19959	576.1154597845152	72.34597433637776	-0.0175356260859975	0.0425264341367829	-0.4123464955842659	0.68009	0.68009	chr14	100283949	0.1674336109452451	chr14:100283949:A:G
chr14:100284298	['C', 'T']	19959	8729.437368473795	1113.1558049049115	-0.0066380029876985	0.0122061525617613	-0.543824350393072	0.586568	0.586568	chr14	100284298	0.2316816334838308	chr14:100284298:C:T
chr14:100286307	['A', 'C']	19959	17978.90079166249	2316.7933037218204	-0.0110807008363199	0.0102184309260591	-1.0843837881275715	0.278208	0.278208	chr14	100286307	0.5556303858252758	chr14:100286307:A:C
chr14:100287405	['C', 'T']	19959	2433.0	391.3764587499963	0.0321197932252918	0.0211789649649161	1.5165893743391003	0.129386	0.129386	chr14	100287405	0.8881127132475319	chr14:100287405:C:T
chr14:100292165	['G', 'A']	19959	3898.1953101513177	566.9024967917879	0.0172497761122528	0.0172514328723636	0.9999039639128472	0.317369	0.317369	chr14	100292165	0.4984354965680767	chr14:100292165:G:A
chr14:100292940	['C', 'T']	19959	8021.401893977352	1054.4915540988025	-0.0078509036399668	0.0125875396799254	-0.6237043806493328	0.532829	0.532829	chr14	100292940	0.27341214608019	chr14:100292940:C:T
chr14:100293935	['C', 'T']	19959	8240.825775417146	1080.0995677290484	0.0011999540641437	0.0125211475829386	0.0958341922092512	0.923653	0.923653	chr14	100293935	0.0344911548506352	chr14:100293935:C:T
chr14:100296403	['A', 'G']	19959	26027.216136306688	3575.8928381339383	0.0057635365753471	0.0106665328808849	0.5403383310874833	0.58897	0.58897	chr14	100296403	0.229906826038488	chr14:100296403:A:G
chr14:100297032	['A', 'G']	19959	10111.582356197488	1369.5805637660917	-0.0021835935076083	0.0116537453624876	-0.1873726806007873	0.85137	0.85137	chr14	100297032	0.0698816572643616	chr14:100297032:A:G
chr14:100298212	['A', 'G']	19959	30259.51608377593	4160.379022918163	0.0093413864980608	0.0118698092899727	0.7869870753485632	0.431299	0.431299	chr14	100298212	0.3652215487981368	chr14:100298212:A:G
chr14:100298302	['G', 'A']	19959	30252.547203848462	4166.8007412323295	0.0103189425259049	0.0118699315554454	0.8693346273905922	0.384675	0.384675	chr14	100298302	0.4149060375425464	chr14:100298302:G:A
chr14:100299486	['T', 'C']	19959	426.10674551468384	94.71178750285765	0.1056719113819386	0.0495152571757057	2.13412829518304	0.0328444	0.0328444	chr14	100299486	1.4835386673955295	chr14:100299486:T:C
chr14:100300327	['G', 'A']	19959	26409.0	3627.574937648176	0.0065298624461015	0.0107404335244253	0.6079701002060732	0.543214	0.543214	chr14	100300327	0.2650290457150439	chr14:100300327:G:A
chr14:100300707	['C', 'G']	19959	25545.519097744364	3458.817798474134	0.0007297739254106	0.0105665750724249	0.069064377095578	0.944939	0.944939	chr14	100300707	0.0245962262192709	chr14:100300707:C:G
chr14:100300890	['CCTTT', 'C']	19959	2630.162678705794	416.7810526586302	0.0225649079907073	0.0203370803725546	1.109545105656329	0.267208	0.267208	chr14	100300890	0.5731505435623416	chr14:100300890:CCTTT:C
chr14:100301411	['T', 'C']	19959	27923.77925465216	3817.184548099192	0.0046408591329986	0.0111331150112794	0.4168518090666265	0.676791	0.676791	chr14	100301411	0.1695454252000106	chr14:100301411:T:C
chr14:100301670	['T', 'C']	19959	25687.423009117047	3480.8534411452138	0.0008978178633657	0.0106581972413917	0.0842373098406395	0.932869	0.932869	chr14	100301670	0.0301793386453215	chr14:100301670:T:C
chr14:100301684	['C', 'T']	19959	25734.13861536121	3505.0239877200274	0.0025182119282583	0.0106986696718364	0.2353761734402733	0.813919	0.813919	chr14	100301684	0.0894188132967935	chr14:100301684:C:T
chr14:100303601	['G', 'A']	19959	6070.608307861903	821.2380658824844	0.003164120471466	0.0141290598220646	0.2239441626911916	0.822803	0.822803	chr14	100303601	0.0847041335049382	chr14:100303601:G:A
chr14:100305146	['T', 'C']	19959	8945.033533834587	1132.3323419077344	-0.0116473350681009	0.0121131959784135	-0.961541040767216	0.336292	0.336292	chr14	100305146	0.4732834639288386	chr14:100305146:T:C
chr14:100305194	['TCCGACGCCA', 'T']	19959	14460.520601503757	1956.237070268313	6.8017764243115614e-06	0.0105019619895519	0.0006476672102868	0.999483	0.999483	chr14	100305194	0.0002245883082254	chr14:100305194:TCCGACGCCA:T
chr14:100305543	['C', 'T']	19959	2119.106172963223	247.5260700637434	-0.0120907211562995	0.0226063512383815	-0.5348373573782084	0.592768	0.592768	chr14	100305543	0.2271152493582383	chr14:100305543:C:T
chr14:100306335	['G', 'C']	19959	13753.13441587731	1888.7744527727248	0.0033908938761376	0.0106068979001706	0.3196876134805685	0.749208	0.749208	chr14	100306335	0.1253975939005033	chr14:100306335:G:C
chr14:100308139	['T', 'C']	19959	425.1064949383583	60.171333994075646	0.0120329277129922	0.0496245585269779	0.2424792898953579	0.808411	0.808411	chr14	100308139	0.0923677856975562	chr14:100308139:T:C
chr14:100310045	['G', 'A']	19959	2439.0	332.496072752413	0.0044521946571622	0.0209917113342333	0.2120929821429834	0.832037	0.832037	chr14	100310045	0.0798573605619925	chr14:100310045:G:A
chr14:100310431	['C', 'T']	19959	3283.290034605546	524.0958725177578	0.0297807675043018	0.0184531367791512	1.6138593595615036	0.106574	0.106574	chr14	100310431	0.9723487337126804	chr14:100310431:C:T
chr14:100310659	['T', 'C']	19959	1676.9539212694629	229.07830533367127	0.0032212379648848	0.025396597689444	0.1268373820885358	0.89907	0.89907	chr14	100310659	0.0462064935501599	chr14:100310659:T:C
chr14:100312465	['C', 'T']	19959	15083.022801302932	2212.871173617621	0.0199236636519574	0.0104302104904956	1.9101880705200167	0.0561233	0.0561233	chr14	100312465	1.2508568007645822	chr14:100312465:C:T
chr14:100314405	['G', 'C']	19959	16602.159065851458	2449.150983631442	0.0225590492548145	0.0102740090801042	2.195739664908451	0.0281221	0.0281221	chr14	100314405	1.5509522517760064	chr14:100314405:G:C
chr14:100315729	['C', 'T']	19959	5363.074818341268	757.7538727672609	0.0017912616337322	0.0147875877473248	0.1211327813798663	0.903587	0.903587	chr14	100315729	0.0440300259465374	chr14:100315729:C:T
chr14:100315766	['A', 'G']	19959	31778.55314990228	4406.174853457785	0.0135260693267743	0.0125815213786857	1.0750742235107391	0.282355	0.282355	chr14	100315766	0.5492045172836348	chr14:100315766:A:G
chr14:100317180	['C', 'T']	19959	2101.315844858689	250.05746885744952	-0.013229769612935	0.0224811936457399	-0.588481635869102	0.556216	0.556216	chr14	100317180	0.2547565224625697	chr14:100317180:C:T
chr14:100318633	['C', 'T']	19959	19701.974244625948	2620.0428441929816	-0.0042788656769569	0.010034794119055	-0.4264029362427892	0.669819	0.669819	chr14	100318633	0.1740425374797541	chr14:100318633:C:T
chr14:100320902	['G', 'T']	19959	35140.69159019106	4722.150829042796	0.0015122021498421	0.0154266099960129	0.0980255642835969	0.921913	0.921913	chr14	100320902	0.0353100609449287	chr14:100320902:G:T
chr14:100321227	['G', 'A']	19959	4146.207736246117	598.9215705563973	0.0188886160537942	0.0167001927979354	1.131041795884498	0.258051	0.258051	chr14	100321227	0.588294453611505	chr14:100321227:G:A
chr14:100322237	['C', 'A']	19959	6456.323479306544	900.859022195252	0.009238629819656	0.0136907292377583	0.6748091835880025	0.499805	0.499805	chr14	100322237	0.3011994035486086	chr14:100322237:C:A
chr14:100322303	['A', 'G']	19959	7027.112464291084	965.5107287093356	0.0043675100479124	0.0132339568146794	0.3300229938084649	0.741386	0.741386	chr14	100322303	0.1299556192508217	chr14:100322303:A:G
chr14:100322640	['G', 'A']	19959	6790.68046299544	943.0264017769094	0.0070864173943881	0.013394183258124	0.529066779050524	0.596765	0.596765	chr14	100322640	0.2241966559653532	chr14:100322640:G:A
chr14:100323803	['G', 'A']	19959	6486.29992483087	920.660319335661	0.0086242982467637	0.0136507315024243	0.6317828641807248	0.527536	0.527536	chr14	100323803	0.2777478979869146	chr14:100323803:G:A
chr14:100324123	['G', 'A']	19959	14149.126728803369	1759.8754057054966	-0.0179717957897232	0.0105560727156699	-1.7025077672158409	0.0886758	0.0886758	chr14	100324123	1.0521948847954803	chr14:100324123:G:A
chr14:100324536	['C', 'G']	19959	15731.729213652085	1972.448927361363	-0.0176748872069955	0.0103586316545295	-1.7062955606947174	0.0879686	0.0879686	chr14	100324536	1.0556723196708324	chr14:100324536:C:G
chr14:100325789	['C', 'T']	19959	3871.193957310352	525.6522890692221	0.007699081629773	0.0170309530617064	0.4520640507831684	0.651228	0.651228	chr14	100325789	0.1862669349246437	chr14:100325789:C:T
chr14:100327094	['G', 'A']	19959	3982.3990579746455	537.3097951945983	0.008706448248202	0.0168425393611224	0.5169320410376539	0.605209	0.605209	chr14	100327094	0.2180946222528257	chr14:100327094:G:A
chr14:100327789	['G', 'A']	19959	12645.534302179904	1540.041269175783	-0.0144940512821399	0.0109535488222692	-1.3232288016713465	0.185774	0.185774	chr14	100327789	0.731015067773241	chr14:100327789:G:A
chr14:100327977	['T', 'C']	19959	10753.07751666082	1542.02692229778	0.0102122188783068	0.0114308447067836	0.893391445712353	0.371658	0.371658	chr14	100327977	0.4298565144997728	chr14:100327977:T:C
chr14:100328067	['C', 'T']	19959	16619.49804570054	2317.395461522206	0.0068561281041084	0.0102430645432266	0.6693434445497166	0.503284	0.503284	chr14	100328067	0.2981868761241465	chr14:100328067:C:T
chr14:100328481	['C', 'T']	19959	3791.189948892674	432.38035762054415	-0.0153341457403676	0.0174734996769026	-0.877565801007633	0.38019	0.38019	chr14	100328481	0.4199993104109596	chr14:100328481:C:T
chr14:100329288	['G', 'A']	19959	1646.0824731937068	219.4331427852454	-0.0001169898470138	0.0253319180580669	-0.0046182782821921	0.996315	0.996315	chr14	100329288	0.0016033311210876	chr14:100329288:G:A
chr14:100329293	['C', 'T']	19959	15464.774827136987	2163.231165797777	0.006181922435785	0.0104037865974625	0.5941992733004329	0.552386	0.552386	chr14	100329293	0.2577573369721085	chr14:100329293:C:T
chr14:100329326	['G', 'A']	19959	14898.746467581925	2124.608160152636	0.0097911310890245	0.0104740812855935	0.9347961718123824	0.349905	0.349905	chr14	100329326	0.4560498515814127	chr14:100329326:G:A
chr14:100331675	['A', 'G']	19959	2059.2063436388235	327.0276028569006	0.0394535426458374	0.0230204659577168	1.7138463973016134	0.0865725	0.0865725	chr14	100331675	1.0626200409495243	chr14:100331675:A:G
chr14:100331900	['T', 'C']	19959	28412.08226801023	3783.819951432536	-0.0019417144126452	0.0111552343458655	-0.1740630767981056	0.861818	0.861818	chr14	100331900	0.0645844394434768	chr14:100331900:T:C
chr14:100335164	['G', 'C']	19959	2018.0	264.90431229923007	-0.0006776035114974	0.0230007132594119	-0.0294601086433793	0.976498	0.976498	chr14	100335164	0.0103286418690641	chr14:100335164:G:C
chr14:100337027	['A', 'G']	19959	25293.801864101024	3372.358083822494	-0.0044739949558927	0.0105193599816093	-0.4253105667754053	0.670615	0.670615	chr14	100337027	0.1735267367044366	chr14:100337027:A:G
chr14:100337405	['C', 'G']	19959	3659.733450263092	543.2761481902231	0.0255843734603097	0.0174784932926144	1.4637630962801829	0.143274	0.143274	chr14	100337405	0.8438326140759187	chr14:100337405:C:G
chr14:100337978	['T', 'C']	19959	20225.120000000003	2700.4353032781146	-0.0026022605886169	0.0101330370304226	-0.2568095409899402	0.797328	0.797328	chr14	100337978	0.0983629843928169	chr14:100337978:T:C
chr14:100338207	['C', 'T']	19959	19829.967675654007	2650.533751598281	-0.0025553740656137	0.0101449710902208	-0.2518857907911624	0.801132	0.801132	chr14	100338207	0.0962959206840923	chr14:100338207:C:T
chr14:100338448	['G', 'C']	19959	3420.713870369441	415.7524713022912	-0.006454813088309	0.0183820220652187	-0.3511481525485962	0.725481	0.725481	chr14	100338448	0.1393739570418316	chr14:100338448:G:C
chr14:100339246	['T', 'C']	19959	20304.19024463605	2705.109036315091	-0.0036709323571921	0.0101311186758321	-0.3623422520900083	0.7171	0.7171	chr14	100339246	0.1444202774982821	chr14:100339246:T:C
chr14:100339457	['G', 'A']	19959	15590.029924812025	2222.4980996784225	0.0097219399572265	0.0103825259576918	0.9363752132036898	0.349091	0.349091	chr14	100339457	0.4570613476931876	chr14:100339457:G:A
chr14:100339490	['T', 'C']	19959	3946.051597919938	456.092988417696	-0.0154756762798509	0.017230864734699	-0.8981369489069526	0.369123	0.369123	chr14	100339490	0.4328288931357494	chr14:100339490:T:C
chr14:100339640	['T', 'C']	19959	3782.993216421288	439.23757262592426	-0.0143567796108644	0.0175126354947709	-0.8197954908129754	0.412342	0.412342	chr14	100339640	0.3847424269273536	chr14:100339640:T:C
chr14:100340282	['G', 'A']	19959	5054.253231786752	674.5883661864417	-0.0023975483312292	0.0150891717821828	-0.1588919766994935	0.873756	0.873756	chr14	100340282	0.0586098289767976	chr14:100340282:G:A
chr14:100340799	['G', 'A']	19959	19777.95464568508	2665.925879327856	-0.0005691897147141	0.010144651052462	-0.0561073724242108	0.955257	0.955257	chr14	100340799	0.0198797711739846	chr14:100340799:G:A
chr14:100341107	['A', 'G']	19959	25231.5850248083	3389.0529562540187	-0.0020399006301986	0.0105149810300667	-0.1939994589020822	0.846178	0.846178	chr14	100341107	0.0725382701921567	chr14:100341107:A:G
chr14:100341831	['C', 'T']	19959	1627.0	219.6672356336997	0.002281285989312	0.0254922777054286	0.0894892961575683	0.928694	0.928694	chr14	100341831	0.0321273602830306	chr14:100341831:C:T
chr14:100342173	['T', 'A']	19959	19772.98135992384	2657.505905975346	-0.001309109502505	0.0101421891743876	-0.1290756344607551	0.897299	0.897299	chr14	100342173	0.0470628162507177	chr14:100342173:T:A
chr14:100342508	['G', 'A']	19959	19771.97188815394	2658.541454969522	-0.0011777359442491	0.0101437428163403	-0.1161046731539699	0.907571	0.907571	chr14	100342508	0.0421193897606498	chr14:100342508:G:A
chr14:100342728	['A', 'T']	19959	4948.9591253322615	662.3257752315432	-0.000982913315471	0.0152509335476097	-0.0644493868131178	0.948613	0.948613	chr14	100342728	0.0229109279768115	chr14:100342728:A:T
chr14:100343762	['C', 'T']	19959	3678.8432001604097	541.3143543013065	0.0238889728075411	0.0174334550934582	1.3702947969565322	0.17061	0.17061	chr14	100343762	0.76799551702817	chr14:100343762:C:T
chr14:100344059	['GCTTCCCT', 'G']	19959	19912.98616749361	2685.293694332556	-0.000248088746279	0.0101369195959736	-0.0244737806125584	0.980475	0.980475	chr14	100344059	0.0085634754285949	chr14:100344059:GCTTCCCT:G
chr14:100344547	['G', 'A']	19959	20662.94160315372	2725.683397283477	-0.0071850624272119	0.0106576225241211	-0.674171224487459	0.50021	0.50021	chr14	100344547	0.3008476302756331	chr14:100344547:G:A
chr14:100344766	['C', 'T']	19959	19907.62677904508	2705.827351240796	0.0013895310468776	0.0102131161351987	0.1360535833024313	0.89178	0.89178	chr14	100344766	0.0497422718238602	chr14:100344766:C:T
chr14:100344851	['C', 'T']	19959	4963.567658930388	668.3723102343508	-0.0008077323557426	0.0152910773937446	-0.0528237700289922	0.957873	0.957873	chr14	100344851	0.0186920682235862	chr14:100344851:C:T
chr14:100345585	['C', 'A']	19959	19787.931432008423	2664.5815174230565	-0.0008364570147206	0.0101409357380741	-0.0824832181492016	0.934263	0.934263	chr14	100345585	0.02953085035391	chr14:100345585:C:A
chr14:100345757	['T', 'C']	19959	1625.1628501277746	221.9537610348866	0.0037767438106644	0.0255059358257659	0.1480731323274645	0.882287	0.882287	chr14	100345757	0.0543901198097167	chr14:100345757:T:C
chr14:100345834	['C', 'T']	19959	4933.247169055016	658.5041861039778	-0.0015375645241011	0.0152728413335988	-0.1006731157953321	0.919811	0.919811	chr14	100345834	0.0363014010125406	chr14:100345834:C:T
chr14:100346069	['A', 'G']	19959	19799.96015836424	2667.245172325272	-0.0007594948509617	0.0101422737173009	-0.0748840814329651	0.940308	0.940308	chr14	100346069	0.0267298689631766	chr14:100346069:A:G
chr14:100346740	['T', 'C']	19959	20191.011624411265	2723.830909898751	-0.0003087751612005	0.010132815279393	-0.0304727908963742	0.97569	0.97569	chr14	100346740	0.0106881461395706	chr14:100346740:T:C
chr14:100348153	['C', 'T']	19959	763.0	145.0757901153154	0.0443524502697371	0.0369193034989924	1.2013349675176708	0.229636	0.229636	chr14	100348153	0.6389600266583522	chr14:100348153:C:T
chr14:100348809	['A', 'G']	19959	25117.03372588324	3374.014469234533	-0.0018321412364188	0.010497833703856	-0.174525648634141	0.861454	0.861454	chr14	100348809	0.0647679080935376	chr14:100348809:A:G
chr14:100348810	['C', 'T']	19959	4958.248421685539	666.0865231280129	-0.000874403057229	0.0152406105267047	-0.0573732302716431	0.954248	0.954248	chr14	100348810	0.020338741611899	chr14:100348810:C:T
chr14:100350688	['T', 'C']	19959	4933.483085250338	659.977429318745	-0.0013227572262455	0.0152773039666446	-0.0865831582021007	0.931004	0.931004	chr14	100350688	0.0310484530957832	chr14:100350688:T:C
chr14:100351120	['A', 'T']	19959	4934.989025306941	659.752593524241	-0.0013262612252662	0.0152720498771608	-0.0868423843514053	0.930798	0.930798	chr14	100351120	0.0311445585502163	chr14:100351120:A:T
chr14:100351422	['C', 'T']	19959	1657.9784786831538	224.59046439697065	0.0023700026401089	0.0255280328761707	0.0928392192067897	0.926032	0.926032	chr14	100351422	0.0333740055607242	chr14:100351422:C:T
chr14:100352422	['C', 'G']	19959	19788.95740202466	2660.54957045896	-0.0011661954275526	0.010145975568919	-0.1149416751135402	0.908493	0.908493	chr14	100352422	0.0416784146114066	chr14:100352422:C:G
chr14:100353343	['C', 'T']	19959	19783.964921072413	2660.266789004902	-0.0012070472974248	0.0101446928167549	-0.1189831293295795	0.90529	0.90529	chr14	100353343	0.0432122768998082	chr14:100353343:C:T
chr14:100353398	['G', 'A']	19959	1627.8971826749553	222.2296628163909	0.0038993132236193	0.0254930497208706	0.1529559337275796	0.878435	0.878435	chr14	100353398	0.0562903686999427	chr14:100353398:G:A
chr14:100354643	['G', 'A']	19959	19783.964921072416	2660.707366320456	-0.00117010704103	0.0101446670010394	-0.1153420847535081	0.908175	0.908175	chr14	100354643	0.0418304574135651	chr14:100354643:G:A
chr14:100354869	['G', 'T']	19959	19775.972489476848	2658.904724203332	-0.0011629795728004	0.010144493778658	-0.1146414595124604	0.90873	0.90873	chr14	100354869	0.0415651343009608	chr14:100354869:G:T
chr14:100355657	['A', 'G']	19959	3278.492784125075	395.9545621552364	-0.0063101276200285	0.01875749569505	-0.3364056547108143	0.736569	0.736569	chr14	100355657	0.1327865632604251	chr14:100355657:A:G
chr14:100355936	['C', 'T']	19959	19782.97354179194	2655.876152757457	-0.0015492605832383	0.0101449759838433	-0.1527120996348981	0.878627	0.878627	chr14	100355936	0.0561954550988776	chr14:100355936:C:T
chr14:100355964	['G', 'A']	19959	1626.244437763079	219.38191604087447	0.0019922045835259	0.0254991558887896	0.0781282561750133	0.937727	0.937727	chr14	100355964	0.0279235791586654	chr14:100355964:G:A
chr14:100356165	['T', 'C']	19959	4935.48368666366	660.8539954146047	-0.0011349756515893	0.015275960961839	-0.0742981508282626	0.940774	0.940774	chr14	100356165	0.0265146936197232	chr14:100356165:T:C
chr14:100357571	['C', 'T']	19959	4935.2254135338335	657.9276252247838	-0.00172517769103	0.0152769244963343	-0.1129270286990024	0.91009	0.91009	chr14	100357571	0.0409156576012694	chr14:100357571:C:T
chr14:100357712	['C', 'T']	19959	19788.94035685646	2661.5116437834554	-0.0010020641963025	0.0101456978301942	-0.0987674000422467	0.921324	0.921324	chr14	100357712	0.0355876155497327	chr14:100357712:C:T
chr14:100358052	['G', 'A']	19959	19783.991231586333	2657.976751786159	-0.0013632832598344	0.0101433750849635	-0.1344013455497012	0.893087	0.893087	chr14	100358052	0.0491062322878011	chr14:100358052:G:A
chr14:100358157	['C', 'T']	19959	19810.77720909228	2664.6493941133235	-0.0008919651446018	0.0101568159774919	-0.0878193664804539	0.930021	0.930021	chr14	100358157	0.031507244907192	chr14:100358157:C:T
chr14:100358170	['C', 'T']	19959	19791.79055884418	2651.26399360005	-0.0020126520171136	0.0101555386556105	-0.198182694721147	0.842904	0.842904	chr14	100358170	0.0742218852143799	chr14:100358170:C:T
chr14:100358219	['G', 'A']	19959	19784.947677041047	2660.109935527305	-0.0010961867548102	0.0101449016144866	-0.1080529704935665	0.913955	0.913955	chr14	100358219	0.0390751869059924	chr14:100358219:G:A
chr14:100358226	['G', 'A']	19959	19325.65094245037	2626.1395818303777	0.001765504648207	0.0101577813866875	0.1738080965712503	0.862018	0.862018	chr14	100358226	0.064483665475686	chr14:100358226:G:A
chr14:100358303	['T', 'C']	19959	19783.90349909765	2655.2590097891184	-0.0015823953213285	0.0101455588372509	-0.1559692616949331	0.876059	0.876059	chr14	100358303	0.0574666443894724	chr14:100358303:T:C
chr14:100359333	['C', 'T']	19959	3761.1884457360457	427.4233222664027	-0.017819100313892	0.0175227481232691	-1.0169124265519378	0.309207	0.309207	chr14	100359333	0.5097506828424522	chr14:100359333:C:T
chr14:100359439	['C', 'T']	19959	19786.96552242546	2660.3678224889204	-0.001292383209483	0.0101461095828989	-0.1273772177329244	0.898643	0.898643	chr14	100359439	0.0464128042874802	chr14:100359439:C:T
chr14:100359863	['G', 'A']	19959	15564.899218201866	2199.275972185356	0.0080081107573217	0.0103797300986236	0.7715143535749199	0.440411	0.440411	chr14	100359863	0.3561418423350708	chr14:100359863:G:A
chr14:100359923	['G', 'C']	19959	25113.29121980556	3372.4863030997303	-0.0017452308369876	0.0104995891461778	-0.1662189646366224	0.867986	0.867986	chr14	100359923	0.0614872796297067	chr14:100359923:G:C
chr14:100360098	['A', 'G']	19959	19790.96632422952	2656.8807313862244	-0.0016941513133166	0.0101460222020433	-0.1669768978995032	0.86739	0.86739	chr14	100360098	0.0617855890697257	chr14:100360098:A:G
chr14:100361171	['C', 'T']	19959	25114.549842129003	3371.6535806420607	-0.0019257603265941	0.0104991025374084	-0.1834214229009211	0.854469	0.854469	chr14	100361171	0.0683036887924615	chr14:100361171:C:T
chr14:100362060	['T', 'C']	19959	19786.956900872006	2657.6846463719544	-0.0015708380748036	0.0101452364998707	-0.1548350375886963	0.876953	0.876953	chr14	100362060	0.0570236818764025	chr14:100362060:T:C
chr14:100362150	['C', 'T']	19959	19786.97414311485	2660.949523782721	-0.001230733961961	0.0101461313881829	-0.1213008106118618	0.903454	0.903454	chr14	100362150	0.0440939549511338	chr14:100362150:C:T
chr14:100362346	['T', 'C']	19959	1628.0	218.65595370563184	0.0017607879813486	0.0254854200424165	0.069090012188072	0.944919	0.944919	chr14	100362346	0.0246054183275017	chr14:100362346:T:C
chr14:100362847	['C', 'T']	19959	3673.184036476601	543.9733601546923	0.0248945052641855	0.0174388653880062	1.4275301007430838	0.153443	0.153443	chr14	100362847	0.8140529190973614	chr14:100362847:C:T
chr14:100363511	['C', 'T']	19959	16026.226616541351	2234.189367651867	0.0049538449944244	0.0103236027835508	0.47985621863694	0.631335	0.631335	chr14	100363511	0.1997401335531769	chr14:100363511:C:T
chr14:100365270	['TAACAGGAGTTAAAAGTGTCG', 'T']	19959	3763.319867682439	429.0668697498446	-0.0174187409738889	0.0175224740737751	-0.9940799969542292	0.320196	0.320196	chr14	100365270	0.4945840977408237	chr14:100365270:TAACAGGAGTTAAAAGTGTCG:T
chr14:100365437	['G', 'A']	19959	19788.974443776307	2662.952858253233	-0.001135648108778	0.0101459200727949	-0.1119315055342397	0.910879	0.910879	chr14	100365437	0.0405393103184053	chr14:100365437:G:A
chr14:100365452	['C', 'T']	19959	1628.2236762936218	218.7129699227389	0.0018455355580217	0.0254929488159883	0.0723939616143712	0.942289	0.942289	chr14	100365452	0.0258158786761497	chr14:100365452:C:T
chr14:100365498	['C', 'T']	19959	25147.018211920546	3373.876854033788	-0.0023243176202616	0.0105210321308179	-0.2209210647169601	0.825156	0.825156	chr14	100365498	0.0834639380748804	chr14:100365498:C:T
chr14:100365915	['C', 'T']	19959	4749.713920625376	703.1071860258393	0.0097689891041819	0.0156657186077358	0.6235902322002606	0.532904	0.532904	chr14	100365915	0.2733510199140742	chr14:100365915:C:T
chr14:100366054	['T', 'C']	19959	19786.93103102601	2662.136030860724	-0.0011652853139913	0.0101472693280608	-0.1148373297601275	0.908575	0.908575	chr14	100366054	0.0416392172368007	chr14:100366054:T:C
chr14:100368205	['T', 'C']	19959	4934.0	659.2778096965702	-0.0012889521657304	0.01527506720248	-0.0843827492635289	0.932753	0.932753	chr14	100368205	0.0302333454698183	chr14:100368205:T:C
chr14:100368645	['T', 'C']	19959	19791.958153753632	2661.5979241811738	-0.0012562773697219	0.0101466884504463	-0.1238115643204398	0.901466	0.901466	chr14	100368645	0.0450506486319188	chr14:100368645:T:C
chr14:100368785	['ACCC', 'A']	19959	19787.922857142858	2660.7384707242813	-0.0013080905961133	0.0101475634150034	-0.1289068658767203	0.897433	0.897433	chr14	100368785	0.0469979648292428	chr14:100368785:ACCC:A
chr14:100369598	['T', 'C']	19959	8841.429795979748	1102.5544425482872	-0.0151955525483559	0.0122016652491556	-1.2453671067076315	0.213011	0.213011	chr14	100369598	0.6715979687868527	chr14:100369598:T:C
chr14:100369641	['T', 'C']	19959	19790.924210526315	2665.178747926572	-0.00085356956912	0.0101472569773813	-0.0841182568868279	0.932963	0.932963	chr14	100369641	0.030135579420125	chr14:100369641:T:C
chr14:100369908	['CTCACTTCAGCCTCCCGAAAG', 'C']	19959	20168.06284769208	2708.727165734665	-0.0012423618867368	0.0101354561142817	-0.1225758241887359	0.902444	0.902444	chr14	100369908	0.0445797381708466	chr14:100369908:CTCACTTCAGCCTCCCGAAAG:C
chr14:100370016	['C', 'T']	19959	20167.052119875712	2709.39289985113	-0.0011558095051351	0.0101357280009501	-0.1140332006765416	0.909213	0.909213	chr14	100370016	0.0413343633255288	chr14:100370016:C:T
chr14:100370072	['C', 'A']	19959	19785.921954887213	2661.056362533472	-0.0012466846650766	0.010147404453697	-0.122857492353367	0.902221	0.902221	chr14	100370072	0.0446870685285112	chr14:100370072:C:A
chr14:100370439	['C', 'T']	19959	4697.0	631.4621582093025	-0.0011625787147932	0.015598522131716	-0.0745313373264662	0.940588	0.940588	chr14	100370439	0.0266005662735742	chr14:100370439:C:T
chr14:100370646	['A', 'G']	19959	20172.06405051872	2708.655893903629	-0.0012445719086169	0.0101365373051356	-0.12278077524426	0.902282	0.902282	chr14	100370646	0.0446577064677042	chr14:100370646:A:G
chr14:100371670	['G', 'A']	19959	20170.0634491054	2710.358231532344	-0.0011068348770385	0.0101365046918652	-0.1091929526680687	0.913051	0.913051	chr14	100371670	0.0395049635391072	chr14:100371670:G:A
chr14:100371836	['G', 'A']	19959	20169.052621028364	2709.0216623657843	-0.0012501579324716	0.0101359574053224	-0.1233389094369295	0.90184	0.90184	chr14	100371836	0.0448705060065844	chr14:100371836:G:A
chr14:100372924	['G', 'T']	19959	2070.311184606134	324.3082395951825	0.036970489124074	0.0229553012484038	1.6105425376042397	0.107295	0.107295	chr14	100372924	0.9694205158998884	chr14:100372924:G:T
chr14:100373953	['C', 'T']	19959	20169.11580108281	2713.2650818573443	-0.0008628595047716	0.0101401089102993	-0.0850937117544421	0.932188	0.932188	chr14	100373953	0.0304964920141675	chr14:100373953:C:T
chr14:100374066	['T', 'A']	19959	1628.2447384245338	216.30693287586865	0.0003141188078916	0.0254857145519131	0.0123252894185821	0.990166	0.990166	chr14	100374066	0.0042919904120252	chr14:100374066:T:A
chr14:100374259	['G', 'C']	19959	24875.98541718868	3345.392109646381	-0.0016980083468426	0.010471382101891	-0.1621570419568613	0.871184	0.871184	chr14	100374259	0.0598901093490668	chr14:100374259:G:C
chr14:100374476	['T', 'C']	19959	20163.04089200701	2706.225971888872	-0.001507210259464	0.0101359875239408	-0.1486989063378433	0.881793	0.881793	chr14	100374476	0.0546333530867429	chr14:100374476:T:C
chr14:100374613	['G', 'A']	19959	20163.03066746843	2706.203342269663	-0.0015097843074081	0.0101359871531348	-0.1489528631595803	0.881592	0.881592	chr14	100374613	0.0547323594764317	chr14:100374613:G:A
chr14:100374671	['G', 'C']	19959	20163.03066746843	2706.212221360829	-0.0015084347858459	0.0101359860767638	-0.1488197373617125	0.881697	0.881697	chr14	100374671	0.0546806369049715	chr14:100374671:G:C
chr14:100374757	['A', 'C']	19959	1379.41467448504	190.44914286534984	0.0089545131386741	0.0275657277018668	0.3248422546838023	0.745304	0.745304	chr14	100374757	0.1276665479321458	chr14:100374757:A:C
chr14:100374829	['AT', 'A']	19959	20163.06134415877	2706.254743721144	-0.0015056589090669	0.0101359863051323	-0.1485458704995054	0.881913	0.881913	chr14	100374829	0.0545742555524501	chr14:100374829:AT:A
chr14:100375398	['G', 'A']	19959	1377.1379966928898	189.44061162686413	0.0085457111344615	0.0275831729186178	0.3098161027259281	0.756704	0.756704	chr14	100375398	0.1210739703097736	chr14:100375398:G:A
chr14:100375558	['G', 'T']	19959	1393.0	197.72332691975723	0.0113823642639946	0.0274223993573179	0.4150754321560525	0.678091	0.678091	chr14	100375558	0.1687120197820759	chr14:100375558:G:T
chr14:100376040	['A', 'G']	19959	2068.7255412991176	325.652104882506	0.0377710880418223	0.022963882399854	1.644804105165704	0.100026	0.100026	chr14	100376040	0.9998870981113148	chr14:100376040:A:G
chr14:100376562	['G', 'A']	19959	16011.0	2221.3381693654023	0.0042364418771111	0.0103204649016813	0.4104894418487848	0.681451	0.681451	chr14	100376562	0.166565366820773	chr14:100376562:G:A
chr14:100377006	['A', 'G']	19959	2068.310883944678	324.5179660691355	0.0374559515466624	0.0229636996896775	1.6310939462206704	0.102886	0.102886	chr14	100377006	0.9876437169421148	chr14:100377006:A:G
chr14:100377141	['G', 'A']	19959	3769.3777120809737	430.4271789168073	-0.0178481782616107	0.0175193550914872	-1.0187691366723488	0.308325	0.308325	chr14	100377141	0.5109912598279502	chr14:100377141:G:A
chr14:100377178	['C', 'G']	19959	3769.188846577813	430.4228578778018	-0.0178603944396088	0.0175193109361267	-1.0194690022185064	0.307993	0.307993	chr14	100377178	0.5114591539408544	chr14:100377178:C:G
chr14:100377551	['C', 'A']	19959	3767.132461284018	431.0525711110016	-0.0176559951814482	0.01752454644921	-1.0075008350498085	0.313706	0.313706	chr14	100377551	0.5034771748248177	chr14:100377551:C:A
chr14:100377931	['G', 'A']	19959	3106.311269228842	451.6695567708718	0.0141492903885153	0.0187836002603818	0.7532789344095451	0.451291	0.451291	chr14	100377931	0.3455433274355634	chr14:100377931:G:A
chr14:100377933	['G', 'A']	19959	3106.3112692288423	451.6147783257355	0.0141654546558452	0.0187836064506677	0.7541392380131422	0.450775	0.450775	chr14	100377933	0.3460401779478407	chr14:100377933:G:A
chr14:100378083	['G', 'A']	19959	2065.3104329524954	326.89882605679867	0.0388568642249443	0.0229779024338899	1.6910535823163164	0.0908422	0.0908422	chr14	100378083	1.0417123566595827	chr14:100378083:G:A
chr14:100379120	['C', 'A']	19959	6400.641378964774	973.70043839054	0.0277106600224053	0.0137179995071309	2.0200219432870408	0.0433945	0.0433945	chr14	100379120	1.3625653112943068	chr14:100379120:C:A
chr14:100380654	['T', 'C']	19959	10224.269799869588	1264.1466554175636	-0.0111923809219127	0.01173269263971	-0.9539481912303234	0.340121	0.340121	chr14	100380654	0.4683665527113189	chr14:100380654:T:C
chr14:100381100	['A', 'G']	19959	3254.3261011174027	480.8533891244023	0.0180766351988557	0.0183814941041909	0.9834149006817852	0.325415	0.325415	chr14	100381100	0.4875624321395249	chr14:100381100:A:G
chr14:100381280	['C', 'T']	19959	3256.0	478.6573055196657	0.0172074503337856	0.0183773916736027	0.9363380091910644	0.349111	0.349111	chr14	100381280	0.4570364669576972	chr14:100381280:C:T
chr14:100381370	['A', 'G']	19959	25984.9057426338	3428.1107912704897	-0.0059674748641709	0.0106645336716813	-0.5595626632992835	0.575784	0.575784	chr14	100381370	0.2397404075514687	chr14:100381370:A:G
chr14:100381593	['A', 'G']	19959	25549.68064952639	3360.774967026482	-0.0065037992894291	0.0105858637207537	-0.6143853218777395	0.538968	0.538968	chr14	100381593	0.2684370192955928	chr14:100381593:A:G
chr14:100382578	['T', 'C']	19959	18974.75343289566	2545.2149871079823	-0.0038165897472782	0.010234653909038	-0.3729085302931337	0.70922	0.70922	chr14	100382578	0.1492190257964922	chr14:100382578:T:C
chr14:100382593	['G', 'C']	19959	20225.0666533026	2688.734022790853	-0.0036891117742596	0.0101986982384181	-0.3617237894501933	0.717562	0.717562	chr14	100382593	0.1441405683297462	chr14:100382593:G:C
chr14:100383844	['C', 'T']	19959	1208.0	169.2185441981437	0.0116087350668599	0.0295202057892383	0.3932470914918854	0.694141	0.694141	chr14	100383844	0.1585523028849441	chr14:100383844:C:T
chr14:100385023	['A', 'G']	19959	6308.896556908735	854.4558448725223	-0.0017388764551173	0.0138526364994781	-0.1255267511843584	0.900108	0.900108	chr14	100385023	0.0457053783495168	chr14:100385023:A:G
chr14:100385028	['T', 'G']	19959	1454.437227484589	215.48047507793373	0.0175274166061595	0.0269275764723327	0.6509095471019632	0.515112	0.515112	chr14	100385028	0.2880983327187635	chr14:100385028:T:G
chr14:100385563	['A', 'G']	19959	6298.9467829224295	849.2851844569361	-0.0025806589049555	0.0138615783868228	-0.1861735246116551	0.852311	0.852311	chr14	100385563	0.0694019064788224	chr14:100385563:A:G
chr14:100386402	['G', 'A']	19959	6283.944527961515	842.3857115558835	-0.0035900050182257	0.0138766673335592	-0.258708011940571	0.795863	0.795863	chr14	100386402	0.0991616853587565	chr14:100386402:G:A
chr14:100386483	['C', 'T']	19959	23970.60297654841	3189.424427813706	-0.0038884033075647	0.0103833104057593	-0.3744858966566143	0.708047	0.708047	chr14	100386483	0.1499379129837228	chr14:100386483:C:T
chr14:100387292	['A', 'G']	19959	6296.1545440874215	851.0277271102449	-0.0025947416890531	0.0138701769141383	-0.1870734385808887	0.851605	0.851605	chr14	100387292	0.0697617973675398	chr14:100387292:A:G
chr14:100387459	['T', 'C']	19959	6289.890843482182	851.1474831902054	-0.0024209232036067	0.0138746009187615	-0.1744859702835248	0.861485	0.861485	chr14	100387459	0.0647522799965007	chr14:100387459:T:C
chr14:100387760	['G', 'A']	19959	6289.94542994588	851.9657582151613	-0.0023335056206513	0.0138713768845253	-0.1682245129720744	0.866408	0.866408	chr14	100387760	0.0622775462952304	chr14:100387760:G:A
chr14:100387962	['C', 'T']	19959	1439.0	213.06428543375856	0.0185792217235467	0.0270514378131678	0.6868108768142064	0.49221	0.49221	chr14	100387962	0.3078495671860364	chr14:100387962:C:T
chr14:100389641	['G', 'A']	19959	6877.34457360457	998.4612229513508	0.0116207497056327	0.0134510780289824	0.8639270161539435	0.387638	0.387638	chr14	100389641	0.4115736558179047	chr14:100389641:G:A
chr14:100390613	['C', 'G']	19959	428.0	56.5386677000353	-0.0134088958308867	0.0491718708671817	-0.2726944408339787	0.785091	0.785091	chr14	100390613	0.1050800012071878	chr14:100390613:C:G
chr14:100390718	['A', 'G']	19959	13343.674216988222	1723.6845540489887	-0.0111501924196159	0.0107055295041045	-1.0415358171065583	0.29764	0.29764	chr14	100390718	0.526308704134484	chr14:100390718:A:G
chr14:100391186	['A', 'G']	19959	13317.336173198357	1732.450882014511	-0.0093608858405294	0.0107027368045217	-0.8746254356712329	0.381788	0.381788	chr14	100391186	0.4181777260620062	chr14:100391186:A:G
chr14:100392317	['T', 'C']	19959	13589.063770006527	1763.2993193974878	-0.0092486122482293	0.010662727395579	-0.8673777266465604	0.385746	0.385746	chr14	100392317	0.4136985686658107	chr14:100392317:T:C
chr14:100393447	['G', 'A']	19959	11111.113393796662	1468.655841167117	-0.0054704309811722	0.0113145391596719	-0.4834868573941019	0.628755	0.628755	chr14	100393447	0.2015185483156973	chr14:100393447:G:A
chr14:100393529	['C', 'A']	19959	7322.100571256765	1024.272065682667	0.0025438327931578	0.013019507892361	0.1953862476361665	0.845093	0.845093	chr14	100393529	0.0730954955895161	chr14:100393529:C:A
chr14:100393723	['C', 'G']	19959	3205.321190559704	411.7062514920061	0.0039007453964455	0.0189838913257918	0.2054765974742949	0.837202	0.837202	chr14	100393723	0.0771697428418003	chr14:100393723:C:G
chr14:100395309	['C', 'T']	19959	3476.3483489502432	441.9873327658658	0.0028967374508181	0.0182821665073906	0.1584460709099842	0.874107	0.874107	chr14	100395309	0.0584354018446973	chr14:100395309:C:T
chr14:100395830	['A', 'C']	19959	7094.488171611869	981.093339663668	0.0038476088638708	0.0132714293422874	0.2899166898030375	0.771883	0.771883	chr14	100395830	0.1124485238937941	chr14:100395830:A:C
chr14:100396560	['T', 'G']	19959	13492.732157177225	1762.3687267017872	-0.0078266049630505	0.0106826739474386	-0.7326447480808073	0.463784	0.463784	chr14	100396560	0.3336842380860656	chr14:100396560:T:G
chr14:100396981	['C', 'T']	19959	1914.0	239.6694185069756	-0.0067576078850728	0.0236160849519311	-0.2861442910129873	0.774771	0.774771	chr14	100396981	0.1108266434713595	chr14:100396981:C:T
chr14:100399439	['C', 'T']	19959	2002.2006313574184	239.80939107534016	-0.0123831440273634	0.0231343996546329	-0.535269737370667	0.592469	0.592469	chr14	100399439	0.2273343684927973	chr14:100399439:C:T
chr14:100399524	['C', 'T']	19959	10994.305066907233	1577.3445580083492	0.007008765053426	0.0113361103415373	0.6182689513655155	0.536405	0.536405	chr14	100399524	0.2705071826058805	chr14:100399524:C:T
chr14:100400974	['T', 'G']	19959	7324.733978052814	1024.66647582079	0.0026312404452845	0.0130249396321413	0.2020155578142969	0.839907	0.839907	chr14	100400974	0.0757687992033839	chr14:100400974:T:G
chr14:100402622	['G', 'A']	19959	9493.0	1293.126066686281	0.0005267643176961	0.0118289178192312	0.0445319111812401	0.964481	0.964481	chr14	100402622	0.0157063234129765	chr14:100402622:G:A
chr14:100402890	['G', 'A']	19959	4407.220813708788	602.3806313956914	0.0115439644814964	0.0163124914319766	0.7076763552419283	0.479155	0.479155	chr14	100402890	0.3195239756132408	chr14:100402890:G:A
chr14:100402909	['A', 'G']	19959	9493.854006916254	1290.4927297524491	0.0001624175744431	0.0118300547800929	0.0137292326588735	0.989046	0.989046	chr14	100402909	0.0047835091292231	chr14:100402909:A:G
chr14:100403041	['T', 'TC']	19959	3276.328305857594	438.7762235284444	0.0099641424943482	0.0187593662326332	0.531155603594694	0.595317	0.595317	chr14	100403041	0.2252517154647492	chr14:100403041:T:TC
chr14:100403607	['T', 'C']	19959	10820.168479077924	1410.4148083911975	-0.0079532806415248	0.0113318416179293	-0.7018524357895257	0.482779	0.482779	chr14	100403607	0.3162516291763303	chr14:100403607:T:C
chr14:100404148	['T', 'TA']	19959	6200.864080589384	840.1365419751961	-0.0027752408620565	0.0139503946331827	-0.1989363695457955	0.842315	0.842315	chr14	100404148	0.0745254652953746	chr14:100404148:T:TA
chr14:100405451	['A', 'G']	19959	10822.33782767781	1411.9985763084203	-0.0077381899305481	0.0113327317338836	-0.6828177099976527	0.49473	0.49473	chr14	100405451	0.3056317535949445	chr14:100405451:A:G
chr14:100405926	['C', 'T']	19959	25592.846812988573	3432.0145413003534	-0.0015740214679896	0.0105537059867487	-0.1491439566315408	0.881442	0.881442	chr14	100405926	0.0548062595514645	chr14:100405926:C:T
chr14:100406179	['C', 'T']	19959	10810.083228942223	1415.1542708827346	-0.0073390653184617	0.0113339036670671	-0.6475320008045259	0.517295	0.517295	chr14	100406179	0.2862617193154561	chr14:100406179:C:T
chr14:100406578	['T', 'G']	19959	10821.542188596051	1414.413047751926	-0.0075055470012251	0.011331411741729	-0.6623664528564639	0.507744	0.507744	chr14	100406578	0.2943551999414471	chr14:100406578:T:G
chr14:100406804	['G', 'A']	19959	10618.596061334936	1384.408941430066	-0.0076692636582509	0.0113984074518805	-0.6728364195285605	0.501059	0.501059	chr14	100406804	0.3001111326840733	chr14:100406804:G:A
chr14:100407705	['A', 'G']	19959	10821.795408981554	1413.9979459040137	-0.007585652065521	0.0113353723710665	-0.6692018415630842	0.503374	0.503374	chr14	100407705	0.298109220150667	chr14:100407705:A:G
chr14:100407706	['C', 'G']	19959	3271.81963516087	436.3290893351351	0.009870304134648	0.0187705793854993	0.5258390767774085	0.599006	0.599006	chr14	100407706	0.2225688274373314	chr14:100407706:C:G
chr14:100408929	['A', 'G']	19959	7482.0	1055.704255558049	0.0049132171048143	0.0129179653093768	0.3803398590370853	0.703697	0.703697	chr14	100408929	0.1526143004522449	chr14:100408929:A:G
chr14:100412049	['T', 'C']	19959	7338.102976548407	1030.3810773972325	0.003344430655862	0.0130125416063436	0.2570159433136161	0.797169	0.797169	chr14	100412049	0.0984495983191542	chr14:100412049:T:C
chr14:100413514	['C', 'T']	19959	7266.87033864142	1015.8495353858186	0.0021006482385353	0.0130986743944177	0.1603710555192208	0.87259	0.87259	chr14	100413514	0.0591897683944706	chr14:100413514:C:T
chr14:100415554	['T', 'A']	19959	20417.183649942355	2708.181705231627	-0.0073404285388502	0.0101205353789017	-0.7253004178170995	0.468276	0.468276	chr14	100415554	0.3294981000327006	chr14:100415554:T:A
chr14:100415959	['C', 'T']	19959	7317.099819603128	1024.075702560025	0.0025003932055945	0.0130230438345815	0.1919976034293139	0.847746	0.847746	chr14	100415959	0.0717342507177038	chr14:100415959:C:T
chr14:100416068	['A', 'G']	19959	4780.479029914315	732.3446245059323	0.0183169848895398	0.0156440287430385	1.1708611119556214	0.241669	0.241669	chr14	100416068	0.6167790549808104	chr14:100416068:A:G
chr14:100417269	['A', 'C']	19959	7345.368022847981	1034.244884418671	0.0035214196744999	0.0130035613762622	0.2708042491288801	0.786544	0.786544	chr14	100417269	0.104276977525491	chr14:100417269:A:C
chr14:100419136	['T', 'C']	19959	18974.309300576588	2561.911179216413	-0.0043141177144598	0.0101448691275569	-0.4252511944921235	0.670658	0.670658	chr14	100419136	0.1734988905273671	chr14:100419136:T:C
chr14:100420402	['G', 'A']	19959	6187.23998997745	825.9681461964377	-0.0044424471896768	0.0139567119820719	-0.3183018461213034	0.750259	0.750259	chr14	100420402	0.1247887861371741	chr14:100420402:G:A
chr14:100421356	['C', 'T']	19959	3094.62019543974	382.2072688607848	-0.0095928416239913	0.0190089162181508	-0.504649582012022	0.613811	0.613811	chr14	100421356	0.2119653329187047	chr14:100421356:C:T
chr14:100422216	['C', 'T']	19959	14834.202636327183	2048.086488299194	0.0089452202461252	0.0105071495586197	0.8513460473955886	0.394587	0.394587	chr14	100422216	0.4038572270444637	chr14:100422216:C:T
chr14:100422550	['T', 'C']	19959	3249.1395348837214	403.2806633678666	-0.0104097107058195	0.0186385331834578	-0.558504824567331	0.576506	0.576506	chr14	100422550	0.2391961684155414	chr14:100422550:T:C
chr14:100422943	['G', 'A']	19959	5764.155199198195	866.5782034231576	0.0123747092414964	0.0144243141583282	0.8579062481353147	0.390955	0.390955	chr14	100422943	0.4078732282214826	chr14:100422943:G:A
chr14:100424453	['C', 'T']	19959	4953.0	660.6773134670909	0.0069926437277978	0.0155353439753298	0.4501119343673507	0.652635	0.652635	chr14	100424453	0.1853296392529055	chr14:100424453:C:T
chr14:100426412	['G', 'A']	19959	5512.0	738.3931476286342	0.0086292569801037	0.0148260531771096	0.5820333218166691	0.560551	0.560551	chr14	100426412	0.2513848683304415	chr14:100426412:G:A
chr14:100426616	['G', 'A']	19959	5453.5464749210805	730.8402703810916	0.0069146829070222	0.0148820670913923	0.4646318864549174	0.6422	0.6422	chr14	100426616	0.1923296987695163	chr14:100426616:G:A
chr14:100427051	['A', 'G']	19959	9113.739738385208	1241.5244846483083	-0.0046568481422489	0.0120038953144614	-0.387944747955169	0.698061	0.698061	chr14	100427051	0.1561066249329084	chr14:100427051:A:G
chr14:100427450	['G', 'A']	19959	7066.770321740001	934.3010383842434	-0.0079250531694727	0.0132455096726323	-0.598319986572309	0.549633	0.549633	chr14	100427450	0.2599272000976043	chr14:100427450:G:A
chr14:100427519	['A', 'G']	19959	15763.94908289065	2158.995187839405	0.0048907472033422	0.0103748369106046	0.4714047310317844	0.637357	0.637357	chr14	100427519	0.1956172400349581	chr14:100427519:A:G
chr14:100428052	['C', 'T']	19959	7234.812418562695	987.341565808104	-0.0031885797497339	0.0131394060801244	-0.2426730500823148	0.808261	0.808261	chr14	100428052	0.0924483761605226	chr14:100428052:C:T
chr14:100428188	['C', 'A']	19959	7798.781480182391	1082.1712159119422	-0.0010466660369095	0.0127286079660735	-0.0822294189356241	0.934465	0.934465	chr14	100428188	0.0294369603006907	chr14:100428188:C:A
chr14:100428921	['C', 'T']	19959	7232.449461287899	986.9270548386044	-0.0032177431524233	0.0131420753566552	-0.2448428475030699	0.806581	0.806581	chr14	100428921	0.0933520125445464	chr14:100428921:C:T
chr14:100434901	['C', 'T']	19959	5635.129341017288	739.4955004599744	0.0057451809600454	0.0146589146076689	0.3919240348831706	0.695119	0.695119	chr14	100434901	0.1579408405618871	chr14:100434901:C:T
chr14:100435627	['C', 'T']	19959	7259.091100420926	982.9111250775376	-0.004043461243968	0.0131207775583426	-0.3081723797228082	0.757954	0.757954	chr14	100435627	0.1203571507694911	chr14:100435627:C:T
chr14:100437140	['C', 'G']	19959	777.0	97.86518553019636	0.0076701396692824	0.036578637562697	0.2096890474976165	0.833913	0.833913	chr14	100437140	0.0788792558260394	chr14:100437140:C:G
chr14:100445069	['T', 'C']	19959	29336.8794287146	3850.945473867924	-0.0131839785591098	0.0113623057590401	-1.1603259794888376	0.24593	0.24593	chr14	100445069	0.6091884902130619	chr14:100445069:T:C
chr14:100445465	['T', 'TA']	19959	30071.02655975945	3946.162123203284	-0.0132518346509796	0.011628243330738	-1.1396248146914676	0.254456	0.254456	chr14	100445465	0.5943873041297725	chr14:100445465:T:TA
chr14:100447329	['A', 'T']	19959	29319.87602104736	3842.7127412805553	-0.0136922366292149	0.0113559729652747	-1.2057299423910424	0.227936	0.227936	chr14	100447329	0.6421870773355248	chr14:100447329:A:T
chr14:100447745	['C', 'T']	19959	7238.362661589337	990.6385962148896	-0.0026555757728922	0.0131424638509299	-0.2020607249153208	0.839871	0.839871	chr14	100447745	0.0757874142838896	chr14:100447745:C:T
chr14:100448474	['G', 'T']	19959	7231.449260836882	985.2318221170264	-0.0031905950810356	0.0131447406413406	-0.2427278839569606	0.808219	0.808219	chr14	100448474	0.0924709441703267	chr14:100448474:G:T
chr14:100449359	['T', 'C']	19959	1016.2545855467577	132.90796075071728	0.0101722602282993	0.0320932681882708	0.3169593127326618	0.751278	0.751278	chr14	100449359	0.1241993286079922	chr14:100449359:T:C
chr14:100451035	['C', 'T']	19959	10022.008519168128	1359.1051061594833	-0.0037712582679919	0.0116127866409021	-0.3247504999970393	0.745373	0.745373	chr14	100451035	0.1276263429524316	chr14:100451035:C:T
chr14:100452019	['T', 'C']	19959	10829.54258943782	1444.5025588833823	-0.0054650717492164	0.0113038828518976	-0.4834685409269761	0.628768	0.628768	chr14	100452019	0.201509569031398	chr14:100452019:T:C
chr14:100452253	['G', 'A']	19959	7333.837225618924	1004.7514349464408	-0.00272623695839	0.0130730309721808	-0.2085390116638963	0.83481	0.83481	chr14	100452253	0.0784123572601444	chr14:100452253:G:A
chr14:100454079	['T', 'C']	19959	769.1156043295249	156.3681185279225	0.0631309272077054	0.0369651574749664	1.7078495404884702	0.0876798	0.0876798	chr14	100454079	1.0571004494960592	chr14:100454079:T:C
chr14:100454805	['G', 'T']	19959	684.1028262176789	123.63901140276344	0.0502938027401028	0.0390235327116539	1.2888070158005775	0.19748	0.19748	chr14	100454805	0.7044768814525065	chr14:100454805:G:T
chr14:100455429	['A', 'G']	19959	7326.835471584645	990.7548506077924	-0.0046235819708802	0.0130704466925142	-0.3537432254345418	0.723535	0.723535	chr14	100455429	0.1405404556448554	chr14:100455429:A:G
chr14:100455451	['A', 'G']	19959	36578.66538056822	5003.7554751521175	0.0032781198312277	0.0186758718604156	0.17552700381158	0.860667	0.860667	chr14	100455451	0.0651648485884872	chr14:100455451:A:G
chr14:100455690	['G', 'A']	19959	7888.976295479603	1079.1965790702804	-0.0035208268530203	0.0126713057598261	-0.2778582507402659	0.781124	0.781124	chr14	100455690	0.1072800183107857	chr14:100455690:G:A
chr14:100457376	['C', 'T']	19959	11776.36011024806	1711.9670686660113	0.0127908345653176	0.0109892549267136	1.1639401079161866	0.244462	0.244462	chr14	100457376	0.6117886394970142	chr14:100457376:C:T
chr14:100457951	['A', 'G']	19959	10067.539699248118	1369.6128847228822	-0.0033000820949178	0.0115985565356502	-0.2845252411172432	0.776011	0.776011	chr14	100457951	0.1101321225492317	chr14:100457951:A:G
chr14:100457975	['G', 'A']	19959	10597.592904389658	1570.642417349047	0.0146460137168673	0.0113573016828503	1.2895680792721145	0.197216	0.197216	chr14	100457975	0.7050578539494187	chr14:100457975:G:A
chr14:100458625	['C', 'T']	19959	10042.503156628922	1366.0606206768125	-0.0031542357823072	0.0116013300275612	-0.2718857040368455	0.785713	0.785713	chr14	100458625	0.1047360611842921	chr14:100458625:C:T
chr14:100459130	['T', 'C']	19959	36525.32007015786	4994.196235391515	0.0028183524487566	0.0185355409337715	0.1520512651250241	0.879148	0.879148	chr14	100459130	0.0559380075510429	chr14:100459130:T:C
chr14:100459191	['A', 'T']	19959	11852.344511278196	1700.464480797466	0.0102806876552101	0.010976197174007	0.936634746281352	0.348958	0.348958	chr14	100459191	0.4572268408513816	chr14:100459191:A:T
chr14:100459841	['C', 'T']	19959	10997.586281254862	1451.386931248443	-0.0065608310760513	0.0114079729120989	-0.5751092789756862	0.565224	0.565224	chr14	100459841	0.2477794058357306	chr14:100459841:C:T
chr14:100460135	['C', 'T']	19959	11954.278280077944	1726.617937905932	0.0120888737693196	0.0110973130423956	1.0893514243615494	0.276012	0.276012	chr14	100460135	0.5590720359764783	chr14:100460135:C:T
chr14:100460181	['C', 'T']	19959	8030.0373168152255	1169.9708251380134	0.0103948137686435	0.012627814658567	0.8231680658688967	0.410422	0.410422	chr14	100460181	0.386769367626939	chr14:100460181:C:T
chr14:100461248	['C', 'G']	19959	10828.712739300388	1435.2249320770284	-0.0064782431243438	0.0113005394619778	-0.5732684838755435	0.566469	0.566469	chr14	100461248	0.2468238519035265	chr14:100461248:C:G
chr14:100462002	['G', 'A']	19959	7322.935191218487	996.4369733748796	-0.0038922675860634	0.0130790504485977	-0.2975955786209809	0.766015	0.766015	chr14	100462002	0.1157627259895293	chr14:100462002:G:A
chr14:100462599	['G', 'A']	19959	8332.834995239766	1110.740151597853	-0.0077333076360827	0.0123703806746344	-0.6251471025414729	0.531882	0.531882	chr14	100462599	0.2741847068648863	chr14:100462599:G:A
chr14:100463115	['G', 'A']	19959	7849.860827541089	1110.4802052270174	0.0041303003564749	0.013343315783011	0.3095407785922093	0.756913	0.756913	chr14	100463115	0.1209540356799503	chr14:100463115:G:A
chr14:100463482	['T', 'C']	19959	7868.942553511453	1059.8020380528178	-0.0047064922707013	0.0126983377770529	-0.3706384531057614	0.710911	0.710911	chr14	100463482	0.148184765835989	chr14:100463482:T:C
chr14:100465298	['A', 'G']	19959	30316.556825015035	4056.3306472955337	-0.0145318254936817	0.0118003044642537	-1.2314788603719942	0.218158	0.218158	chr14	100465298	0.6612288565155706	chr14:100465298:A:G
chr14:100466692	['T', 'C']	19959	28122.81805882648	3792.841484982069	-0.0075770218219964	0.0110769204202598	-0.6840368563213587	0.49396	0.49396	chr14	100466692	0.3063082180452295	chr14:100466692:T:C
chr14:100467134	['A', 'G']	19959	17422.74585358521	2367.7579163643304	-0.0044160308858111	0.0101789429514529	-0.4338398306064603	0.664409	0.664409	chr14	100467134	0.1775644932828587	chr14:100467134:A:G
chr14:100467291	['C', 'T']	19959	33979.13180587586	4632.066755365398	-0.003286812384933	0.0143083142033742	-0.2297134615731257	0.818317	0.818317	chr14	100467291	0.0870784265466169	chr14:100467291:C:T
chr14:100467447	['A', 'G']	19959	30834.269282814617	4201.166524072879	-0.0024323628081509	0.012094335759591	-0.2011158658483588	0.84061	0.84061	chr14	100467447	0.0754054478792531	chr14:100467447:A:G
chr14:100467765	['T', 'A']	19959	28125.04570512178	3793.869716325658	-0.0074020267595874	0.0110785654751429	-0.66813946049201	0.504052	0.504052	chr14	100467765	0.2975246577050165	chr14:100467765:T:A
chr14:100467788	['A', 'G']	19959	17414.7450518615	2363.61675730538	-0.004767565684275	0.0101777965329368	-0.4684280795795513	0.639484	0.639484	chr14	100467788	0.1941703171722525	chr14:100467788:A:G
chr14:100468265	['C', 'T']	19959	17254.593505712568	2359.2093846896723	-0.0031089667615428	0.0101841776469764	-0.3052742076298956	0.760161	0.760161	chr14	100468265	0.1190944156054156	chr14:100468265:C:T
chr14:100468552	['T', 'G']	19959	37423.0	5090.495912815098	-0.005342613046837	0.0211912350636568	-0.2521142836077393	0.800955	0.800955	chr14	100468552	0.09639188316754	chr14:100468552:T:G
chr14:100468792	['G', 'A']	19959	17255.322692192043	2354.3037963358925	-0.0035837120360961	0.0101846881830593	-0.3518725337175347	0.724938	0.724938	chr14	100468792	0.1396991346831763	chr14:100468792:G:A
chr14:100469842	['C', 'T']	19959	17397.743348198626	2366.237908446225	-0.004196290487715	0.0101774317668989	-0.4123133010199127	0.680114	0.680114	chr14	100469842	0.1674182852035669	chr14:100469842:C:T
chr14:100470456	['A', 'G']	19959	28089.40735544644	3795.020990895037	-0.0068710693459453	0.0110666084978057	-0.6208830236750267	0.534684	0.534684	chr14	100470456	0.2719028116275007	chr14:100470456:A:G
chr14:100470511	['G', 'GT']	19959	33949.0	4631.907243826633	-0.0021996644092957	0.0142742443358898	-0.1541002351882923	0.877532	0.877532	chr14	100470511	0.0567370376313386	chr14:100470511:G:GT
chr14:100471556	['C', 'T']	19959	16406.932190648025	2261.0231922491525	-0.0018802939681968	0.0102634651472478	-0.1832026456192616	0.854641	0.854641	chr14	100471556	0.0682162764537127	chr14:100471556:C:T
chr14:100471868	['A', 'G']	19959	501.0502079470862	95.87191286736014	0.0546132705017717	0.0456782177773212	1.1956086108264634	0.231864	0.231864	chr14	100471868	0.6347666761788588	chr14:100471868:A:G
chr14:100472341	['G', 'A']	19959	17238.72741393997	2361.2637709307046	-0.0026638944450126	0.0101843093870775	-0.2615684916635293	0.793657	0.793657	chr14	100472341	0.1003671489479934	chr14:100472341:G:A
chr14:100472565	['C', 'T']	19959	33948.0	4632.833043820745	-0.0020437615655747	0.0142736148657558	-0.1431845811167267	0.886146	0.886146	chr14	100472565	0.0524947185523923	chr14:100472565:C:T
chr14:100475728	['C', 'A']	19959	2250.225484792303	364.3313841428038	0.0203908170337014	0.0221661986287862	0.9199059060682048	0.357633	0.357633	chr14	100475728	0.4465624142143063	chr14:100475728:C:A
chr14:100477494	['G', 'A']	19959	17086.992732558138	2329.381855664948	-0.0034923310763964	0.0101826259113885	-0.3429695941682926	0.731625	0.731625	chr14	100477494	0.1357114628777631	chr14:100477494:G:A
chr14:100477729	['G', 'A']	19959	17232.86341316765	2353.895005994081	-0.0029077854588664	0.0101800614237976	-0.2856353550155399	0.77516	0.77516	chr14	100477729	0.1106086459514601	chr14:100477729:G:A
chr14:100477955	['G', 'T']	19959	13895.87354651163	1820.243220066697	-0.0110619667718192	0.010629271395429	-1.0407079055838486	0.298024	0.298024	chr14	100477955	0.5257487605953308	chr14:100477955:G:T
chr14:100478684	['A', 'G']	19959	10827.0849326051	1443.019197686126	-0.0023634000121346	0.0114182775837765	-0.2069839338546719	0.836025	0.836025	chr14	100478684	0.0777807354799909	chr14:100478684:A:G
chr14:100478754	['C', 'T']	19959	27919.196482260977	3770.424611466279	-0.0065501049548733	0.0110230851630169	-0.594217032528176	0.552374	0.552374	chr14	100478754	0.2577667716616031	chr14:100478754:C:T
chr14:100479134	['G', 'T']	19959	1790.2690920024052	288.0021065331172	0.0331851719553243	0.0246511461069905	1.346191848902059	0.178256	0.178256	chr14	100479134	0.7489558431140403	chr14:100479134:G:T
chr14:100479705	['A', 'G']	19959	27925.995840432995	3777.586690595694	-0.0057185346136809	0.0110277460875906	-0.5185587851098488	0.604074	0.604074	chr14	100479705	0.2189098563737094	chr14:100479705:A:G
chr14:100480796	['T', 'C']	19959	17255.593656043297	2338.627039397932	-0.0047950285255968	0.0101768847306006	-0.4711685994810218	0.637525	0.637525	chr14	100480796	0.1955027800717896	chr14:100480796:T:C
chr14:100480942	['T', 'C']	19959	6989.259947749207	921.393988745565	-0.0122715570136418	0.0132736193532099	-0.924507226484104	0.355233	0.355233	chr14	100480942	0.4494866964627018	chr14:100480942:T:C
chr14:100481304	['T', 'C']	19959	29449.27939849624	4024.768642959568	-0.0014205033482353	0.0115291285177263	-0.1232099500019707	0.901942	0.901942	chr14	100481304	0.0448213891651908	chr14:100481304:T:C
chr14:100482491	['G', 'A']	19959	33958.80571285392	4630.472653680797	-0.0027232719088486	0.0142860304753254	-0.1906248144683855	0.848821	0.848821	chr14	100482491	0.0711838844421287	chr14:100482491:G:A
chr14:100483465	['A', 'G']	19959	29451.42678893566	4024.616150551023	-0.0012486508136209	0.0115322551518731	-0.1082746433526573	0.913779	0.913779	chr14	100483465	0.03915882689852	chr14:100483465:A:G
chr14:100484787	['T', 'C']	19959	16286.896105848744	2227.8428624616977	-0.0029388641738234	0.01026659321247	-0.2862550519926902	0.774686	0.774686	chr14	100484787	0.1108742924619398	chr14:100484787:T:C
chr14:100485875	['T', 'C']	19959	5740.862898376428	763.1792108197524	-0.0015565691028472	0.01435387045726	-0.1084424655692751	0.913646	0.913646	chr14	100485875	0.0392220428074576	chr14:100485875:T:C
chr14:100486656	['T', 'C']	19959	3934.1826792963466	489.0314261752119	-0.005856848585029	0.0169532222179227	-0.3454711151510335	0.729744	0.729744	chr14	100486656	0.1368294671211797	chr14:100486656:T:C
chr14:100492243	['T', 'C']	19959	18934.89737936564	2577.0914165937343	0.0029605233478535	0.0101937804350347	0.2904244766424997	0.771495	0.771495	chr14	100492243	0.1126668842209833	chr14:100492243:T:C
chr14:100495681	['T', 'C']	19959	35823.38454600121	4825.353397301466	-0.017272396104887	0.0171514489871179	-1.0070517142813993	0.313922	0.313922	chr14	100495681	0.5031782473971228	chr14:100495681:T:C
chr14:100498212	['C', 'T']	19959	16970.251277939256	2279.717629523297	-0.007946552093844	0.0101727259282649	-0.7811625074616881	0.434716	0.434716	chr14	100498212	0.3617943750292389	chr14:100498212:C:T
chr14:100498745	['A', 'G']	19959	18815.770884490103	2551.5111149722607	0.0028567883984345	0.0101878182613768	0.2804121869021742	0.779164	0.779164	chr14	100498745	0.1083711215330966	chr14:100498745:A:G
chr14:100498759	['T', 'G']	19959	16967.550360793746	2255.9537909025767	-0.0043309874175246	0.0102954419562528	-0.4206703739312802	0.674	0.674	chr14	100498759	0.1713401034646801	chr14:100498759:T:G
chr14:100499045	['G', 'T']	19959	16974.401854171883	2279.6199120093265	-0.0081774946475844	0.0101740650526236	-0.80375883241239	0.421546	0.421546	chr14	100499045	0.3751550273117616	chr14:100499045:G:T
chr14:100500224	['C', 'T']	19959	2753.137939673314	398.8186430542808	0.0156302941995479	0.0199428016976108	0.7837561861441209	0.433192	0.433192	chr14	100500224	0.3633195723328125	chr14:100500224:C:T
chr14:100500826	['T', 'C']	19959	18820.48661654135	2556.797782600552	0.0031305273389777	0.0101865419446613	0.3073199281939298	0.758603	0.758603	chr14	100500826	0.1199854441525144	chr14:100500826:T:C
chr14:100501222	['CT', 'C']	19959	18808.538870232067	2553.5913354357367	0.0031145494274194	0.0101886115563422	0.3056892894773934	0.759844	0.759844	chr14	100501222	0.1192755615263294	chr14:100501222:CT:C
chr14:100501843	['A', 'G']	19959	18810.76988223503	2553.4813597536745	0.0031068501664937	0.0101860827419898	0.3050093195970714	0.760362	0.760362	chr14	100501843	0.1189795956502146	chr14:100501843:A:G
chr14:100502898	['T', 'C']	19959	35846.79602164545	4831.495576946868	-0.0168008207052394	0.0171960015923856	-0.9770190247411232	0.328572	0.328572	chr14	100502898	0.4833694487025696	chr14:100502898:T:C
chr14:100504228	['C', 'A']	19959	18806.94227878545	2557.1698358355147	0.0034537909936737	0.010188365485956	0.3389936293937025	0.734618	0.734618	chr14	100504228	0.1339384345465354	chr14:100504228:C:A
chr14:100507737	['G', 'A']	19959	10934.888158554946	1484.036049146068	-0.0053209852127267	0.0112894926158095	-0.4713219091241882	0.637416	0.637416	chr14	100507737	0.1955770393491096	chr14:100507737:G:A
chr14:100509099	['C', 'T']	19959	16476.302029566526	2225.337236524988	-0.0005075452165122	0.0103204199446404	-0.0491787368377182	0.960777	0.960777	chr14	100509099	0.0173774020379597	chr14:100509099:C:T
chr14:100511258	['A', 'T']	19959	16975.804270462628	2283.7517825693026	-0.0078866969597115	0.0101748719747751	-0.7751151050611444	0.438281	0.438281	chr14	100511258	0.3582473561176853	chr14:100511258:A:T
chr14:100511380	['T', 'C']	19959	14569.379792512402	1936.720323933991	-0.0040051067741129	0.0105082505818171	-0.3811392527166392	0.703104	0.703104	chr14	100511380	0.1529804313307727	chr14:100511380:T:C
chr14:100512520	['T', 'C']	19959	16989.958700882114	2277.51916529764	-0.0084939448755507	0.0101702952163548	-0.8351719094536828	0.403631	0.403631	chr14	100512520	0.3940154861122266	chr14:100512520:T:C
chr14:100515636	['G', 'T']	19959	35830.74739322238	4843.73054968827	-0.0139844940801344	0.0171805189795243	-0.8139739024648243	0.41567	0.41567	chr14	100515636	0.3812513185407144	chr14:100515636:G:T
chr14:100518503	['CTT', 'C']	19959	471.02359955907406	40.55272409583885	-0.0329224507625011	0.0470677915136143	-0.69946878117233	0.484267	0.484267	chr14	100518503	0.3149151246065757	chr14:100518503:CTT:C
chr14:100518763	['T', 'C']	19959	35828.18035580055	4846.69818154382	-0.0128122297173865	0.01717289750602	-0.74607268301084	0.455632	0.455632	chr14	100518763	0.341385782100868	chr14:100518763:T:C
chr14:100520347	['C', 'A']	19959	15018.26719125902	1979.4205617310693	-0.0054971416971392	0.0104535268778998	-0.5258647881568929	0.598988	0.598988	chr14	100520347	0.2225818780881275	chr14:100520347:C:A
chr14:100520460	['G', 'A']	19959	35822.974140523205	4849.251608874678	-0.0120096434448938	0.0171642535573448	-0.6996892352335815	0.48413	0.48413	chr14	100520460	0.3150380046741878	chr14:100520460:G:A
chr14:100521894	['G', 'A']	19959	14615.19678292243	1931.72100297939	-0.005097744961218	0.0104978769511848	-0.4855977056049103	0.627258	0.627258	chr14	100521894	0.2025537910198097	chr14:100521894:G:A
chr14:100523692	['T', 'C']	19959	17331.341735992784	2297.464626502161	-0.001941028769441	0.0102152251562438	-0.1900133124578899	0.849301	0.849301	chr14	100523692	0.0709383645597344	chr14:100523692:T:C
chr14:100525030	['G', 'C']	19959	35826.590018539864	4846.479083167156	-0.0130095296262326	0.0171654299227283	-0.7578912782724425	0.448525	0.448525	chr14	100525030	0.3482133451294615	chr14:100525030:G:C
chr14:100525213	['T', 'C']	19959	15079.777688683973	1974.156432893264	-0.0067418031501208	0.0104384994777126	-0.6458594134641054	0.518378	0.518378	chr14	100525213	0.2853534382357373	chr14:100525213:T:C
chr14:100527625	['G', 'A']	19959	21214.062882052312	2872.549279412631	-0.0016234112298336	0.0101904214915216	-0.1593075645776072	0.873428	0.873428	chr14	100527625	0.0587728897554422	chr14:100527625:G:A
chr14:100527708	['C', 'T']	19959	18469.402937196137	2514.197250807026	-0.0025055115576536	0.0101139583159135	-0.2477280881918836	0.804347	0.804347	chr14	100527708	0.0945565536469787	chr14:100527708:C:T
chr14:100530345	['G', 'A']	19959	22778.56507141068	3220.470631595455	0.0081006596406941	0.0101023172190379	0.8018615397889478	0.422643	0.422643	chr14	100530345	0.3740263196057526	chr14:100530345:G:A
chr14:100531850	['T', 'C']	19959	17267.595460012028	2365.253654575826	-0.003689772103156	0.0101739583973986	-0.3626682908492655	0.716857	0.716857	chr14	100531850	0.1445674695829997	chr14:100531850:T:C
chr14:100532064	['A', 'G']	19959	34701.0	4695.88289096061	-0.0100130093097896	0.0152978460505189	-0.6545371993366355	0.512773	0.512773	chr14	100532064	0.2900748506103783	chr14:100532064:A:G
chr14:100532511	['A', 'G']	19959	36044.0	4875.917923229857	-0.0142902051879299	0.017590413752651	-0.81238596140334	0.41658	0.41658	chr14	100532511	0.380301584359803	chr14:100532511:A:G
chr14:100533511	['G', 'A']	19959	18026.51588653904	2544.8122840531564	0.0035618990534422	0.0101075104729243	0.3524012231284628	0.724541	0.724541	chr14	100533511	0.1399370338367714	chr14:100533511:G:A
chr14:100538878	['T', 'C']	19959	35898.0	4866.539722310595	-0.0114835918054092	0.0173013703791237	-0.6637388573141948	0.506865	0.506865	chr14	100538878	0.2951076966078463	chr14:100538878:T:C
chr14:100538899	['A', 'G']	19959	35796.0	4850.236824063028	-0.0126870355794917	0.0171229716144022	-0.7409365538409587	0.458741	0.458741	chr14	100538899	0.3384324430421509	chr14:100538899:A:G
chr14:100539558	['C', 'T']	19959	17681.77180939019	2499.812195037641	0.0045403999807996	0.0101485896360295	0.447392213463854	0.654597	0.654597	chr14	100539558	0.1840259893830882	chr14:100539558:C:T
chr14:100541607	['A', 'G']	19959	35790.79321575308	4847.226634217416	-0.0128266957403044	0.0171110445250894	-0.7496150057640847	0.453495	0.453495	chr14	100541607	0.3434274968825634	chr14:100541607:A:G
chr14:100544393	['T', 'C']	19959	17542.87894578615	2481.309881443056	0.0052335026977736	0.0101574033415161	0.5152402165997386	0.606391	0.606391	chr14	100544393	0.2172472530873203	chr14:100544393:T:C
chr14:100544671	['C', 'T']	19959	17528.391099528915	2481.242552140493	0.0052271290232641	0.0101591772949083	0.5145228665203013	0.606892	0.606892	chr14	100544671	0.2168885873056351	chr14:100544671:C:T
chr14:100544872	['A', 'G']	19959	35779.79266459565	4848.238719113064	-0.0120545441150209	0.0170984838762853	-0.7050066077343832	0.480814	0.480814	chr14	100544872	0.3180228953434461	chr14:100544872:A:G
chr14:100547492	['T', 'G']	19959	12868.157836699917	1605.640746570523	-0.0154623265067723	0.0108150386213847	-1.429706083175558	0.152817	0.152817	chr14	100547492	0.815828330344629	chr14:100547492:T:G
chr14:100548296	['A', 'AG']	19959	35777.58510798216	4845.733987037478	-0.0130810570255493	0.0170905842713089	-0.7653955428258434	0.444045	0.444045	chr14	100548296	0.3525730157831615	chr14:100548296:A:AG
chr14:100549043	['T', 'C']	19959	23462.526608538785	3296.136676762944	0.0073595272824639	0.0102192085953143	0.720166069008356	0.471431	0.471431	chr14	100549043	0.3265818628675282	chr14:100549043:T:C
chr14:100549853	['G', 'A']	19959	10806.082828080373	1452.0596108774932	-0.0064372326035719	0.011364860256365	-0.5664154647186844	0.571118	0.571118	chr14	100549853	0.2432741519040717	chr14:100549853:G:A
chr14:100550230	['A', 'G']	19959	35254.0	4756.553595160241	-0.0147044261764574	0.0160910139271285	-0.9138284413306336	0.360818	0.360818	chr14	100550230	0.4427118050943931	chr14:100550230:A:G
chr14:100552600	['G', 'T']	19959	493.0	90.56913454995706	0.0517045918671105	0.0458305145751244	1.1281695688220434	0.259262	0.259262	chr14	100552600	0.5862611330559033	chr14:100552600:G:T
chr14:100554463	['C', 'T']	19959	14387.162507516536	1897.1128194087223	-0.0138437117021041	0.0104875739884263	-1.3200108735710974	0.186847	0.186847	chr14	100554463	0.7285138707546976	chr14:100554463:C:T
chr14:100555221	['C', 'T']	19959	13737.064792543595	1732.203488895725	-0.0183646468301552	0.0105693612213479	-1.7375361145820647	0.082308	0.082308	chr14	100555221	1.0845579510938883	chr14:100555221:C:T
chr14:100557369	['C', 'T']	19959	19219.888905592303	2474.514533341353	-0.0191889009822415	0.0100473227238937	-1.909852157591	0.0561666	0.0561666	chr14	100557369	1.2505218649956755	chr14:100557369:C:T
chr14:100557458	['C', 'T']	19959	17865.685357787133	2273.441245131447	-0.0202641944448926	0.0100748842455953	-2.011357545249407	0.0443011	0.0443011	chr14	100557458	1.3535854900749196	chr14:100557458:C:T
chr14:100559381	['T', 'A']	19959	4850.215044602586	685.3582513488451	0.0116497125515265	0.0155001192731172	0.7515885746589902	0.452307	0.452307	chr14	100559381	0.3445666909676589	chr14:100559381:T:A
chr14:100559962	['A', 'G']	19959	19290.0	2490.802461277934	-0.0186538694293697	0.010047160443221	-1.856630988903513	0.0633784	0.0633784	chr14	100559962	1.1980587288557538	chr14:100559962:A:G
chr14:100561036	['TG', 'T']	19959	34265.73444940103	4622.61495933259	-0.0097587858262836	0.0147754554911335	-0.6604727571437424	0.508958	0.508958	chr14	100561036	0.293318054835797	chr14:100561036:TG:T
chr14:100562481	['G', 'A']	19959	35435.55083429373	4777.860572641472	-0.0115333774299942	0.0163548986572211	-0.7051940627526857	0.480698	0.480698	chr14	100562481	0.318127684800354	chr14:100562481:G:A
chr14:100562503	['T', 'C']	19959	35993.606754522225	4833.896526367067	-0.018364209041172	0.0174462265806263	-1.0526178229030367	0.292529	0.292529	chr14	100562503	0.5338310734598462	chr14:100562503:T:C
chr14:100562866	['G', 'A']	19959	23144.0	3119.757783997288	-0.0006878202681178	0.0102123323157579	-0.0673519277331512	0.946302	0.946302	chr14	100562866	0.0239702420307742	chr14:100562866:G:A
chr14:100562963	['C', 'CA']	19959	30577.0	4078.1497498449394	-0.0116254684759792	0.0119520897290124	-0.9726724564123408	0.330728	0.330728	chr14	100562963	0.4805290354137083	chr14:100562963:C:CA
chr14:100563412	['A', 'G']	19959	29015.0	3877.314542903896	-0.01048236256194	0.0113458368022245	-0.9238950590127248	0.355552	0.355552	chr14	100563412	0.4490968740859528	chr14:100563412:A:G
chr14:100564242	['G', 'A']	19959	15191.044450012529	1959.9511966714656	-0.0103978269675714	0.0104119053978719	-0.9986478526491968	0.317977	0.317977	chr14	100564242	0.4976042923876755	chr14:100564242:G:A
chr14:100565373	['G', 'T']	19959	15287.531893571177	1964.309593024808	-0.0107532658656573	0.0103952555401102	-1.034439781125699	0.300943	0.300943	chr14	100565373	0.521515754006343	chr14:100565373:G:T
chr14:100566370	['A', 'G']	19959	32510.0	4413.597356774082	-0.0014285151209192	0.0132000836751009	-0.1082201564838411	0.913822	0.913822	chr14	100566370	0.0391383906405782	chr14:100566370:A:G
chr14:100567083	['C', 'T']	19959	32651.27183444406	4424.538704264656	-0.0032002929786374	0.0132795431290555	-0.2409942079735609	0.809562	0.809562	chr14	100567083	0.0917498853580651	chr14:100567083:C:T
chr14:100567098	['A', 'G']	19959	32655.63613588536	4424.948775458864	-0.0034185158863501	0.0132803357814276	-0.2574118563425844	0.796864	0.796864	chr14	100567098	0.098615792894294	chr14:100567098:A:G
chr14:100567853	['G', 'A']	19959	11531.021120754524	1470.169952216843	-0.0102905789922744	0.0111072313342873	-0.9264756159807378	0.35421	0.35421	chr14	100567853	0.4507391820405974	chr14:100567853:G:A
chr14:100569498	['C', 'G']	19959	500.0	66.34185751933892	0.0097241189942398	0.0457263679593157	0.2126588974416619	0.831595	0.831595	chr14	100569498	0.080088130546602	chr14:100569498:C:G
chr14:100570121	['C', 'A']	19959	15444.77382503257	1963.845870794012	-0.0135176334103467	0.0103860971754346	-1.3015123180552215	0.193098	0.193098	chr14	100570121	0.7142222243742147	chr14:100570121:C:A
chr14:100570487	['A', 'G']	19959	31544.0	4181.889767070717	-0.0137673362212818	0.0125259133881382	-1.099108367962945	0.271734	0.271734	chr14	100570487	0.5658560182307402	chr14:100570487:A:G
chr14:100570665	['A', 'G']	19959	13044.614282134804	1898.4982102018555	0.0138997429586021	0.0108172095872152	1.2849656694301426	0.198819	0.198819	chr14	100570665	0.7015421149041753	chr14:100570665:A:G
chr14:100571262	['A', 'G']	19959	35834.0	4835.222007249623	-0.0095352260646127	0.0171747714990526	-0.5551879432654284	0.578772	0.578772	chr14	100571262	0.2374924874694384	chr14:100571262:A:G
chr14:100571389	['T', 'C']	19959	35823.0	4832.412597401141	-0.0096849072825905	0.0171531491033746	-0.5646139507226229	0.572343	0.572343	chr14	100571389	0.2423436244197732	chr14:100571389:T:C
chr14:100574443	['G', 'A']	19959	3556.712803808569	514.6566954956241	0.0164592767752988	0.0176687067838966	0.931549602164426	0.351581	0.351581	chr14	100574443	0.453974602933069	chr14:100574443:G:A
chr14:100576637	['C', 'T']	19959	459.0229982964225	103.53329451689316	0.1147318069471322	0.0474172971695622	2.4196192907591527	0.0155456	0.0155456	chr14	100576637	1.8083925112109824	chr14:100576637:C:T
chr14:100579706	['G', 'A']	19959	35810.0	4833.616128732747	-0.0088259751731193	0.0171344917280455	-0.5150999115236716	0.606489	0.606489	chr14	100579706	0.2171770716030529	chr14:100579706:G:A
chr14:100582084	['G', 'A']	19959	1048.0	160.36476006849347	0.0315586142859343	0.031280670148682	1.0088854917727546	0.313042	0.313042	chr14	100582084	0.5043973904262201	chr14:100582084:G:A
chr14:100583069	['T', 'C']	19959	15365.0793284891	2049.389022349856	-0.0045028066159091	0.0103999889279724	-0.4329626355464797	0.665047	0.665047	chr14	100583069	0.1771476612843198	chr14:100583069:T:C
chr14:100587692	['T', 'G']	19959	10535.222745727033	1341.8135405754724	-0.0076933247237301	0.0115645338330716	-0.6652516076116407	0.505897	0.505897	chr14	100587692	0.2959378959765063	chr14:100587692:T:G
chr14:100587818	['T', 'C']	19959	16040.429351912186	2105.592488031368	-0.0070165344563371	0.0103556919801188	-0.6775534140845171	0.498063	0.498063	chr14	100587818	0.3027157198469722	chr14:100587818:T:C
chr14:100588895	['C', 'T']	19959	9637.44858689116	1245.529891986063	-0.0048470431557876	0.0118700411207501	-0.4083425749313102	0.683027	0.683027	chr14	100588895	0.1655621283547113	chr14:100588895:C:T
chr14:100589943	['G', 'T']	19959	12997.302400160344	1724.743184443603	-0.0038646619170043	0.0108279330759975	-0.3569159404550858	0.721159	0.721159	chr14	100589943	0.1419689721602736	chr14:100589943:G:T
chr14:100593269	['C', 'T']	19959	16206.059837626535	2132.5874905679657	-0.0063427398381317	0.010350882384389	-0.6127728634708234	0.540034	0.540034	chr14	100593269	0.2675788965704606	chr14:100593269:C:T
chr14:100594268	['G', 'A']	19959	5566.557799268427	792.7160971409122	0.013725836524439	0.014933282753877	0.9191439518464576	0.358031	0.358031	chr14	100594268	0.44607936847883	chr14:100594268:G:A
chr14:100594871	['C', 'G']	19959	5600.280589237398	790.9350773266349	0.0124539237146383	0.014889222575602	0.8364388168288742	0.402918	0.402918	chr14	100594871	0.3947833304620659	chr14:100594871:C:G
chr14:100595514	['A', 'G']	19959	5604.403979152049	791.8483309228832	0.0119919722656099	0.0148870708651272	0.805529333087346	0.420524	0.420524	chr14	100595514	0.3762092132545847	chr14:100595514:A:G
chr14:100596892	['C', 'T']	19959	5608.371935629417	794.2372569676954	0.0128447409668425	0.0148921165599576	0.8625195025252356	0.388412	0.388412	chr14	100596892	0.4107073610161523	chr14:100596892:C:T
chr14:100597051	['C', 'T']	19959	4672.106766917293	662.1239241224996	0.0139815521037172	0.0162065355380774	0.862710729931602	0.388307	0.388307	chr14	100597051	0.4108247803682671	chr14:100597051:C:T
chr14:100597847	['A', 'G']	19959	27796.570734151843	3704.2229668140026	-0.0057765804087671	0.0110231735224207	-0.5240396875743408	0.600257	0.600257	chr14	100597847	0.2216627666417852	chr14:100597847:A:G
chr14:100599650	['T', 'C']	19959	26559.32277624656	3526.8814264774965	-0.0072232581321388	0.010756688540256	-0.6715131803906388	0.501901	0.501901	chr14	100599650	0.2993819390179844	chr14:100599650:T:C
chr14:100600017	['G', 'T']	19959	26533.64703818783	3525.00214453763	-0.0070184042593764	0.0107474594818055	-0.6530291434229571	0.513745	0.513745	chr14	100600017	0.2892523918467286	chr14:100600017:G:T
chr14:100600319	['A', 'C']	19959	5621.408238949584	794.5518544104517	0.0121138034317866	0.0148701197600382	0.8146406099795579	0.415288	0.415288	chr14	100600319	0.3816506179127015	chr14:100600319:A:C
chr14:100601436	['T', 'G']	19959	15097.05122550248	1947.361543874592	-0.0066868839072295	0.0104489931287072	-0.639954857359244	0.522209	0.522209	chr14	100601436	0.2821556476094834	chr14:100601436:T:G
chr14:100603132	['C', 'T']	19959	12341.09161070462	1562.6846580106528	-0.0108964237948911	0.0109370038413636	-0.9962896560099002	0.319122	0.319122	chr14	100603132	0.4960432548812138	chr14:100603132:C:T
chr14:100603186	['G', 'A']	19959	12337.47256326735	1562.8119372068336	-0.0108491239385223	0.0109371305514323	-0.9919534093063848	0.321232	0.321232	chr14	100603186	0.4931811983522864	chr14:100603186:G:A
chr14:100603367	['A', 'G']	19959	26640.004209260376	3580.447787091839	-0.0016539586372092	0.0107417679039245	-0.1539745274709401	0.877631	0.877631	chr14	100603367	0.0566880448554493	chr14:100603367:A:G
chr14:100603508	['A', 'G']	19959	22522.25685223229	2922.536168860876	-0.0098886285995796	0.0102109386404843	-0.9684348273696618	0.332839	0.332839	chr14	100603508	0.4777657914785462	chr14:100603508:A:G
chr14:100603552	['CT', 'C']	19959	17778.78153029012	2344.0031694288327	-0.0025789570731555	0.0101588626822475	-0.2538627751768141	0.799604	0.799604	chr14	100603552	0.0971250420006659	chr14:100603552:CT:C
chr14:100603617	['T', 'A']	19959	20840.04414269967	2836.8038605244155	0.0027552697138422	0.0100979097713228	0.2728554499137032	0.784967	0.784967	chr14	100603617	0.1051486006039846	chr14:100603617:T:A
chr14:100607583	['C', 'T']	19959	411.0	46.93332741545849	0.0007957922483546	0.0504043988371643	0.0157881507708396	0.987404	0.987404	chr14	100607583	0.005505117774368	chr14:100607583:C:T
chr14:100609259	['C', 'A']	19959	6165.92678893566	970.158374451077	0.0283332425044267	0.0141978653908487	1.9955987554783343	0.0459912	0.0459912	chr14	100609259	1.337325258689079	chr14:100609259:C:A
chr14:100609792	['G', 'A']	19959	15568.1200200451	2038.696880701805	-0.0090902013353674	0.0104191677506343	-0.8724498494434878	0.382974	0.382974	chr14	100609792	0.4168307091640523	chr14:100609792:G:A
chr14:100610502	['G', 'A']	19959	6350.636368191612	1014.4247027550294	0.0293942401126746	0.0140402171795483	2.093574460905897	0.0363105	0.0363105	chr14	100610502	1.4399677707581109	chr14:100610502:G:A
chr14:100612437	['T', 'G']	19959	6293.315312155526	1006.288720868738	0.0289062838966101	0.0140802200774219	2.052971028695945	0.0400884	0.0400884	chr14	100612437	1.396981276875885	chr14:100612437:T:G
chr14:100613522	['T', 'C']	19959	22114.21596432329	3062.2668337510995	0.0071484654569011	0.0101423198098917	0.7048156231407001	0.480933	0.480933	chr14	100613522	0.3179154220815379	chr14:100613522:T:C
chr14:100613537	['C', 'T']	19959	6284.574371053422	1005.7987080622077	0.0291312971336315	0.0140831359853952	2.0685234569801643	0.0386037	0.0386037	chr14	100613537	1.413371068059493	chr14:100613537:C:T
chr14:100613980	['A', 'G']	19959	14567.948405535495	1831.914057494954	-0.0155507203927639	0.0105192860905698	-1.4783056814762932	0.139342	0.139342	chr14	100613980	0.855917960252359	chr14:100613980:A:G
chr14:100614959	['A', 'G']	19959	11170.798436403727	1449.810933355522	-0.0079434294057913	0.0112670437330074	-0.7050145179183618	0.480809	0.480809	chr14	100614959	0.3180274116089879	chr14:100614959:A:G
chr14:100614973	['C', 'A']	19959	11169.798185827403	1450.0829917463511	-0.0078599701409131	0.0112681977410961	-0.6975356948385043	0.485476	0.485476	chr14	100614973	0.3138322350148824	chr14:100614973:C:A
chr14:100615115	['C', 'T']	19959	4266.213748872633	671.9428937259216	0.0321764865286003	0.0168724374965955	1.907044345850613	0.0565292	0.0565292	chr14	100615115	1.2477271606223854	chr14:100615115:C:T
chr14:100615162	['C', 'T']	19959	11170.119306508994	1448.5770675367814	-0.0079535676141741	0.0112663755065742	-0.7059561976727156	0.480224	0.480224	chr14	100615162	0.3185561391413276	chr14:100615162:C:T
chr14:100615442	['A', 'G']	19959	10596.08696088265	1392.265782257712	-0.0072342277635949	0.0114618377388857	-0.6311577539657464	0.527945	0.527945	chr14	100615442	0.2774113188310813	chr14:100615442:A:G
chr14:100617621	['C', 'A']	19959	6316.316464575609	1023.0469836153684	0.0311529785946927	0.0140453912397398	2.2180214180541205	0.0265646	0.0265646	chr14	100617621	1.575696719151972	chr14:100617621:C:A
chr14:100619303	['A', 'G']	19959	9395.883036832874	1153.0025471308609	-0.0160492718598145	0.0119623015964968	-1.3416541733502734	0.179723	0.179723	chr14	100619303	0.7453963406211247	chr14:100619303:A:G
chr14:100620585	['A', 'G']	19959	8308.081286960007	1328.23938283473	0.0275121236442027	0.0125355541033602	2.1947273664454827	0.0281946	0.0281946	chr14	100620585	1.5498340624171791	chr14:100620585:A:G
chr14:100626613	['A', 'G']	19959	20616.197564276048	2802.8371856106583	-6.866980784745698e-05	0.0101027931447126	-0.0067971111418227	0.994577	0.994577	chr14	100626613	0.0023615882252297	chr14:100626613:A:G
chr14:100626688	['A', 'G']	19959	13740.572839382394	1866.3386208087693	0.0009038281735262	0.01065282652167	0.0848439774821902	0.932386	0.932386	chr14	100626688	0.030404256138584	chr14:100626688:A:G
chr14:100627840	['C', 'T']	19959	17736.44321940463	2404.613596906079	0.0010800208317843	0.0101937006040093	0.105949828599001	0.915623	0.915623	chr14	100627840	0.0382833065964176	chr14:100627840:C:T
chr14:100627968	['C', 'A']	19959	17727.7764193015	2405.3769964288385	0.0013471961257955	0.0101971360692854	0.1321151465119089	0.894895	0.894895	chr14	100627968	0.0482279184223264	chr14:100627968:C:A
chr14:100629010	['T', 'C']	19959	17734.44271825198	2411.3888866137822	0.0018928249571314	0.0101959316637872	0.1856451199897824	0.852725	0.852725	chr14	100629010	0.0691910042819875	chr14:100629010:T:C
chr14:100629023	['T', 'G']	19959	17732.776920378816	2411.8610420550654	0.0019405456641918	0.0101950701475271	0.1903415705935628	0.849043	0.849043	chr14	100629023	0.0710703142438891	chr14:100629023:T:G
chr14:100629058	['G', 'A']	19959	17733.888515883355	2410.5567895298727	0.0018329666194639	0.0101944925490931	0.1797996919059052	0.857312	0.857312	chr14	100629058	0.0668610973075488	chr14:100629058:G:A
chr14:100629119	['G', 'A']	19959	17734.0	2410.720465867459	0.0018455838977935	0.0101944814366894	0.1810375455833765	0.85634	0.85634	chr14	100629119	0.0673537694273031	chr14:100629119:G:A
chr14:100629664	['T', 'C']	19959	17735.55439739414	2410.0098106674345	0.0018855781896329	0.0101950529012247	0.184950309517904	0.85327	0.85327	chr14	100629664	0.0689135233975896	chr14:100629664:T:C
chr14:100629855	['G', 'A']	19959	3759.376709926341	463.5454254399579	-0.0051349250899816	0.0172421168039602	-0.2978129163817184	0.765849	0.765849	chr14	100629855	0.1158568503821361	chr14:100629855:G:A
chr14:100630077	['C', 'T']	19959	18499.70754196943	2524.471743965084	0.004351494682513	0.0101397304458717	0.4291528957049074	0.667817	0.667817	chr14	100630077	0.175342529707793	chr14:100630077:C:T
chr14:100630191	['C', 'T']	19959	9163.377330126275	1249.8341138685746	0.0061112868059204	0.011989280975266	0.5097292171672418	0.610247	0.610247	chr14	100630191	0.214494346915523	chr14:100630191:C:T
chr14:100630269	['A', 'G']	19959	18506.0	2522.744317737764	0.0041859770536466	0.0101423109767309	0.4127241871453473	0.679813	0.679813	chr14	100630269	0.1676105347010584	chr14:100630269:A:G
chr14:100630529	['T', 'C']	19959	433.0216955606774	64.81555133635693	0.0219514470546649	0.0486373889915659	0.4513286487987972	0.651758	0.651758	chr14	100630529	0.1859136293816785	chr14:100630529:T:C
chr14:100631148	['G', 'A']	19959	11425.14486145212	1688.4580509851228	0.0153193120560805	0.011152489436571	1.3736226466035202	0.169574	0.169574	chr14	100631148	0.7706407353466049	chr14:100631148:G:A
chr14:100631505	['G', 'A']	19959	4966.49766999048	623.1694010093771	-0.0059917359478945	0.0152982915542028	-0.3916604626513659	0.695313	0.695313	chr14	100631505	0.1578196507014179	chr14:100631505:G:A
chr14:100631535	['A', 'G']	19959	9425.361180715649	1415.9399978835631	0.0159303422802682	0.0118557481619231	1.3436808932422653	0.179067	0.179067	chr14	100631535	0.7469844422827805	chr14:100631535:A:G
chr14:100631601	['C', 'G']	19959	9270.786949330926	1181.6393338134396	-0.0068546210197806	0.011990173461764	-0.5716865599684319	0.567541	0.567541	chr14	100631601	0.2460027589267797	chr14:100631601:C:G
chr14:100632236	['T', 'C']	19959	3717.5587793144914	468.778237654252	-0.001386074180542	0.0173137173512575	-0.0800564172570015	0.936193	0.936193	chr14	100632236	0.0286346104556805	chr14:100632236:T:C
chr14:100633384	['T', 'C']	19959	21043.325966020147	2922.261822274875	0.0094852421969824	0.0101622794291299	0.9333774241429742	0.350636	0.350636	chr14	100633384	0.4551434966885607	chr14:100633384:T:C
chr14:100633461	['C', 'T']	19959	3223.0	438.2223190228184	0.00563548587686	0.018490763369042	0.3047730244763811	0.760542	0.760542	chr14	100633461	0.1188767975681429	chr14:100633461:C:T
chr14:100633561	['G', 'A']	19959	4511.356187039542	578.3693724204794	0.0007266639329759	0.0159177887469199	0.0456510602401709	0.963589	0.963589	chr14	100633561	0.0161081664015569	chr14:100633561:G:A
chr14:100633866	['A', 'T']	19959	5025.2517787353445	646.0077811088236	0.0020512424847464	0.015178683176627	0.135139686419242	0.892503	0.892503	chr14	100633866	0.049390315404838	chr14:100633866:A:T
chr14:100634249	['G', 'A']	19959	7457.494562766224	1059.3144997526686	0.0073514234604824	0.0128434479986271	0.5723870615794313	0.567066	0.567066	chr14	100634249	0.2463663912522561	chr14:100634249:G:A
chr14:100634701	['CT', 'C']	19959	5122.0	670.7919670724689	-0.002085001813328	0.0151050611243793	-0.1380333251325214	0.890215	0.890215	chr14	100634701	0.0505050921897075	chr14:100634701:CT:C
chr14:100634783	['T', 'C']	19959	1097.0	165.66079962642044	0.0281083635434648	0.0307666490042539	0.9135984728001564	0.360939	0.360939	chr14	100634783	0.4425661892353086	chr14:100634783:T:C
chr14:100634885	['G', 'A']	19959	20628.20117275597	2897.4286122328767	0.0078348174738091	0.0100939421548225	0.7761900507886248	0.437646	0.437646	chr14	100634885	0.3588770365461224	chr14:100634885:G:A
chr14:100635125	['G', 'A']	19959	5121.769843656044	671.625836755583	-0.0018930933514529	0.0151095384842478	-0.125291275668451	0.900294	0.900294	chr14	100635125	0.0456156441968982	chr14:100635125:G:A
chr14:100635232	['A', 'G']	19959	5120.53931739588	672.400071132887	-0.001872818938884	0.0151077874151264	-0.1239638133251045	0.901345	0.901345	chr14	100635232	0.0451089460711837	chr14:100635232:A:G
chr14:100635409	['G', 'A']	19959	7924.985316227324	1093.976692086829	0.0008081507796376	0.0125097291724058	0.0646017806220966	0.948492	0.948492	chr14	100635409	0.0229663277911407	chr14:100635409:G:A
chr14:100635476	['C', 'T']	19959	5120.513103171819	671.6334026746722	-0.0017301146103384	0.0151067105629474	-0.1145262301233182	0.908822	0.908822	chr14	100635476	0.0415211684695907	chr14:100635476:C:T
chr14:100635629	['T', 'C']	19959	5051.518568636295	654.933665375895	-0.0037771382282912	0.0151956364828406	-0.2485672931539575	0.803698	0.803698	chr14	100635629	0.0949071124112658	chr14:100635629:T:C
chr14:100636713	['G', 'A']	19959	565.0	82.48194737254117	0.0062666541997431	0.0430215367403152	0.1456631881276033	0.884189	0.884189	chr14	100636713	0.0534548923582347	chr14:100636713:G:A
chr14:100637034	['G', 'GGCATCATATT']	19959	21372.141604449567	2984.591937364004	0.0061558345084219	0.0101708567728854	0.6052424732627117	0.545025	0.545025	chr14	100637034	0.2635835764150399	chr14:100637034:G:GGCATCATATT
chr14:100637514	['C', 'T']	19959	788.0394829141196	105.43187697865	-0.0008462381213877	0.0364795260266547	-0.0231976183234797	0.981493	0.981493	chr14	100637514	0.0081127934376012	chr14:100637514:C:T
chr14:100639247	['T', 'C']	19959	14275.145670475044	1895.0354666666524	-0.0002098822891489	0.010513607356845	-0.0199629187228817	0.984073	0.984073	chr14	100639247	0.0069726837625166	chr14:100639247:T:C
chr14:100639576	['G', 'A']	19959	9514.906890503633	1286.3758044367908	0.0068945393457092	0.0117923448172416	0.5846622917291817	0.558781	0.558781	chr14	100639576	0.2527583694430425	chr14:100639576:G:A
chr14:100640325	['T', 'C']	19959	20785.124173181	2905.315941172936	0.0106518280490584	0.0101871393699987	1.0456152274139117	0.295751	0.295751	chr14	100640325	0.5290737782511811	chr14:100640325:T:C
chr14:100641026	['C', 'T']	19959	10958.098060830787	1446.429430824865	0.0014196437123662	0.0112442946071878	0.1262545817199328	0.899532	0.899532	chr14	100641026	0.0459833824282418	chr14:100641026:C:T
chr14:100641435	['CTAA', 'C']	19959	3012.150916925544	408.32526158239415	0.0071576216159856	0.019024047458637	0.3762407359184795	0.706742	0.706742	chr14	100641435	0.150739098827858	chr14:100641435:CTAA:C
chr14:100641704	['C', 'T']	19959	10266.0	1380.7184574289583	0.0061709486379901	0.0114819869197065	0.5374460606115973	0.590966	0.590966	chr14	100641704	0.228437504629984	chr14:100641704:C:T
chr14:100641937	['C', 'T']	19959	3016.6045602605864	412.0581323539421	0.0080778719671934	0.0190149584056284	0.4248167045583642	0.670975	0.670975	chr14	100641937	0.1732936609998804	chr14:100641937:C:T
chr14:100642612	['A', 'G']	19959	441.11050415956703	71.07833222947643	0.0261685755277988	0.0482146708201146	0.5427513054155627	0.587307	0.587307	chr14	100642612	0.231134822853184	chr14:100642612:A:G
chr14:100643415	['A', 'G']	19959	18541.502856856456	2400.4862775268	-0.0082710679629639	0.0101220718588906	-0.8171319151127251	0.413863	0.413863	chr14	100643415	0.3831433984702264	chr14:100643415:A:G
chr14:100644111	['A', 'G']	19959	27694.71306134724	3750.018576743773	7.151526053720354e-05	0.0109133660103165	0.0065529975325302	0.994772	0.994772	chr14	100644111	0.0022764473834343	chr14:100644111:A:G
chr14:100644213	['G', 'A']	19959	3878.582982561636	486.8562987312333	-0.0046895743149024	0.0167911543930034	-0.2792883803663036	0.780026	0.780026	chr14	100644213	0.1078909210680588	chr14:100644213:G:A
chr14:100644288	['G', 'A']	19959	1121.3370921665914	143.10740610508498	-0.0170207655366415	0.0302491926671869	-0.562684952418744	0.573656	0.573656	chr14	100644288	0.2413484596696301	chr14:100644288:G:A
chr14:100644572	['A', 'T']	19959	1121.0	143.36813324244568	-0.0174156577447729	0.0304406807761693	-0.5721178797816817	0.567249	0.567249	chr14	100644572	0.2462262610575961	chr14:100644572:A:T
chr14:100644723	['G', 'A']	19959	1122.0	142.5545965123577	-0.0180787274150597	0.0304280300736976	-0.5941471521906763	0.55242	0.55242	chr14	100644723	0.2577306064648713	chr14:100644723:G:A
chr14:100645310	['A', 'C']	19959	5587.279937869525	717.4038513040301	-0.0119212872185906	0.0144393289274209	-0.8256122759245115	0.409034	0.409034	chr14	100645310	0.38824059077341	chr14:100645310:A:C
chr14:100645579	['C', 'T']	19959	10331.51763703778	1357.1486880935834	-0.0065946783636948	0.0115280380226584	-0.5720555701441117	0.567291	0.567291	chr14	100645579	0.246194106407697	chr14:100645579:C:T
chr14:100645590	['G', 'C']	19959	10117.52074564041	1355.6756770724091	-0.0009250013591282	0.0116121545122146	-0.0796580305709167	0.93651	0.93651	chr14	100645590	0.0284875808924468	chr14:100645590:G:C
chr14:100646088	['T', 'C']	19959	23544.359272435737	3132.9266890536405	-0.0047593283216564	0.0102457270998826	-0.4645183572877814	0.642281	0.642281	chr14	100646088	0.1922749251246266	chr14:100646088:T:C
chr14:100647379	['A', 'G']	19959	17475.253345361598	2372.144416140832	-0.0012412451247975	0.0101522516124686	-0.1222630380115028	0.902692	0.902692	chr14	100647379	0.04446040640616	chr14:100647379:A:G
chr14:100649196	['G', 'A']	19959	4262.0	578.5079749797087	0.0057362396779263	0.0163327361048996	0.3512111896674519	0.725434	0.725434	chr14	100649196	0.1394020935496995	chr14:100649196:G:A
chr14:100650547	['G', 'C']	19959	4357.436638773363	609.0044656781265	0.0099251003214765	0.0161977339688476	0.6127462236733259	0.540051	0.540051	chr14	100650547	0.2675652254127407	chr14:100650547:G:C
chr14:100657173	['G', 'A']	19959	1588.0	203.95895046304105	-0.0079086305958215	0.0258803902834904	-0.3055838999795383	0.759925	0.759925	chr14	100657173	0.1192292678421347	chr14:100657173:G:A
chr14:100660628	['C', 'T']	19959	4169.417798266272	612.997977281098	0.0186695274133686	0.0165644893703998	1.1270813724406454	0.259722	0.259722	chr14	100660628	0.5854912614837899	chr14:100660628:C:T
chr14:100660678	['G', 'A']	19959	3350.671510899524	522.7376310833661	0.0249142841664634	0.0182621696650034	1.3642565272081422	0.172502	0.172502	chr14	100660678	0.7632058653215561	chr14:100660678:G:A
chr14:100661202	['G', 'A']	19959	3377.0	524.0475278204402	0.0239629636162597	0.0181970804621825	1.316857595154339	0.187901	0.187901	chr14	100661202	0.726070908599175	chr14:100661202:G:A
chr14:100662167	['C', 'T']	19959	8581.289837642815	1238.874443303578	0.0105658122745595	0.0123002842073142	0.8589892799612497	0.390357	0.390357	chr14	100662167	0.4085380283292269	chr14:100662167:C:T
chr14:100662187	['G', 'A']	19959	3337.167201122357	516.9466655999436	0.023633832280707	0.0183123733993316	1.2905936202442043	0.19686	0.19686	chr14	100662187	0.7058425192303086	chr14:100662187:G:A
chr14:100662504	['G', 'A']	19959	559.1120521172638	52.23460904146086	-0.0528595024071496	0.0425342958551144	-1.2427501465454196	0.213975	0.213975	chr14	100662504	0.6696369649512236	chr14:100662504:G:A
chr14:100663092	['A', 'G']	19959	3517.3524577842363	535.2222511599371	0.0209803901044329	0.0178973255347205	1.1722639823325172	0.241105	0.241105	chr14	100663092	0.6177937831941203	chr14:100663092:A:G
chr14:100663178	['G', 'C']	19959	3757.0119860415657	435.09574232613113	-0.0137113949562551	0.0173413426803361	-0.7906766626440563	0.429142	0.429142	chr14	100663178	0.3673989791153796	chr14:100663178:G:C
chr14:100663648	['T', 'C']	19959	531.1596752368065	55.86832905158419	-0.0273287192328051	0.0442164750130689	-0.6180664384650214	0.536539	0.536539	chr14	100663648	0.2703987045103273	chr14:100663648:T:C
chr14:100663688	['T', 'C']	19959	8273.243535778713	1198.207849599895	0.011086642429892	0.0124767252046865	0.888585926836607	0.374236	0.374236	chr14	100663688	0.4268544374417505	chr14:100663688:T:C
chr14:100663997	['T', 'G']	19959	8544.568636295295	1245.3518028208057	0.0120536968022368	0.0123277263298144	0.9777712839946048	0.328199	0.328199	chr14	100663997	0.483862746546617	chr14:100663997:T:G
chr14:100664239	['T', 'C']	19959	8545.284425736621	1240.5215831149108	0.0114425821089912	0.012325139773489	0.9283936993237109	0.353215	0.353215	chr14	100664239	0.4519608614962171	chr14:100664239:T:C
chr14:100664362	['C', 'T']	19959	1787.1790850328207	216.4077715844789	-0.0176369783597395	0.0244065932713968	-0.7226317152754412	0.469915	0.469915	chr14	100664362	0.3279806917864646	chr14:100664362:C:T
chr14:100664376	['C', 'T']	19959	1782.2678893565844	217.73066111776856	-0.0171925817044007	0.0244363780524761	-0.7035650564695144	0.481712	0.481712	chr14	100664376	0.3172125347757266	chr14:100664376:C:T
chr14:100665140	['A', 'G']	19959	3201.1603868123057	506.1458949020199	0.0253114029934059	0.0186515434618906	1.357067475146115	0.174775	0.174775	chr14	100665140	0.7575206891989544	chr14:100665140:A:G
chr14:100665892	['T', 'C']	19959	10722.074409981462	1479.680361413187	0.0030099284278245	0.0114190995444417	0.263587195830131	0.792101	0.792101	chr14	100665892	0.1012194384281295	chr14:100665892:T:C
chr14:100669539	['C', 'T']	19959	532.0266559775529	56.57678423254992	-0.0261264793410021	0.0440941097961774	-0.5925163125363085	0.553512	0.553512	chr14	100669539	0.2568729592887993	chr14:100669539:C:T
chr14:100669541	['A', 'T']	19959	532.0533146264469	56.60967300857919	-0.0260836013851665	0.0440941898048346	-0.5915428200544155	0.554163	0.554163	chr14	100669541	0.2563624742814257	chr14:100669541:A:T
chr14:100669808	['A', 'G']	19959	3330.5006013229104	519.549004069916	0.0237200621312581	0.0183384193667734	1.2934627383554884	0.195866	0.195866	chr14	100669808	0.7080409458016512	chr14:100669808:A:G
chr14:100671047	['T', 'C']	19959	13951.495038588751	1978.574092797155	0.0088480285451214	0.0106243547912566	0.8328062003730261	0.404964	0.404964	chr14	100671047	0.3925835824551114	chr14:100671047:T:C
chr14:100672169	['C', 'T']	19959	5524.8304269392665	784.6089027381391	0.0093994506880861	0.0146065469152105	0.6435094305758153	0.519901	0.519901	chr14	100672169	0.2840793472248852	chr14:100672169:C:T
chr14:100672499	['C', 'T']	19959	613.0	103.32891137459208	0.0466017780521141	0.0411812078348002	1.131627276185262	0.257805	0.257805	chr14	100672499	0.5887086639750437	chr14:100672499:C:T
chr14:100672670	['T', 'C']	19959	695.0	89.30675583205768	-0.0021279444418896	0.0387183855333426	-0.0549595344066495	0.956171	0.956171	chr14	100672670	0.0194644322894294	chr14:100672670:T:C
chr14:100673199	['C', 'T']	19959	772.0	90.40754216216956	-0.0121269701638229	0.0368139250772783	-0.3294125833734527	0.741847	0.741847	chr14	100673199	0.1296856552430033	chr14:100673199:C:T
chr14:100674326	['C', 'T']	19959	676.0	84.65384256388977	-0.0046553966793749	0.0392295994032099	-0.1186705128320529	0.905538	0.905538	chr14	100674326	0.0430933202322668	chr14:100674326:C:T
chr14:100674455	['T', 'G']	19959	9300.39792543596	1316.7148982030194	0.0090430431137548	0.011946564907291	0.7569576011122564	0.449084	0.449084	chr14	100674455	0.3476724177395422	chr14:100674455:T:G
chr14:100675207	['G', 'T']	19959	4528.226876440525	711.949377574583	0.0199013393857327	0.0159776728451875	1.2455718413164865	0.212936	0.212936	chr14	100675207	0.6717509084083519	chr14:100675207:G:T
chr14:100675572	['G', 'A']	19959	3752.0	585.8219580341159	0.0185156353556796	0.0173682018111847	1.0660651895325155	0.286407	0.286407	chr14	100675572	0.5430163717544672	chr14:100675572:G:A
chr14:100675713	['C', 'T']	19959	26291.317266259142	3579.681463889908	0.0037195501325965	0.0106911528785698	0.3479091707735551	0.727912	0.727912	chr14	100675713	0.1379211209952974	chr14:100675713:C:T
chr14:100678373	['C', 'A']	19959	7491.750714035175	1006.2672896463351	-0.0041479987948928	0.0128305653670868	-0.3232904144297022	0.746479	0.746479	chr14	100678373	0.1269824053701729	chr14:100678373:C:A
chr14:100678729	['G', 'A']	19959	22166.33177991581	3074.414730796362	0.0074370796822776	0.0101111422021966	0.7355330914703088	0.462024	0.462024	chr14	100678729	0.3353354642775411	chr14:100678729:G:A
chr14:100678842	['A', 'G']	19959	30773.541837859502	4233.513230128989	0.0084751178328415	0.0119931927828689	0.706660685463794	0.479786	0.479786	chr14	100678842	0.3189524287555449	chr14:100678842:A:G
chr14:100679211	['T', 'C']	19959	29746.432638332	4104.008664694247	0.0080507978378649	0.0115429788852821	0.6974627535817569	0.485521	0.485521	chr14	100679211	0.313791981025015	chr14:100679211:T:C
chr14:100679926	['G', 'A']	19959	20843.1328923632	2932.0630672355533	0.0109569594793091	0.0100874366815699	1.086198587925497	0.277404	0.277404	chr14	100679926	0.5568872809505385	chr14:100679926:G:A
chr14:100680177	['T', 'C']	19959	9695.485770117246	1432.4506787754638	0.011936514468499	0.0118221753005757	1.009671584544828	0.312665	0.312665	chr14	100680177	0.5049207313493368	chr14:100680177:T:C
chr14:100681898	['A', 'G']	19959	9497.396106858578	1330.1375546116103	0.0066945273744437	0.0119798980001148	0.5588133867566765	0.576295	0.576295	chr14	100681898	0.2393551483898905	chr14:100681898:A:G
chr14:100682495	['AGCCTGGAG', 'A']	19959	5401.08243547983	745.6714886977283	0.0060137338731745	0.0150061558956025	0.4007511260719875	0.688608	0.688608	chr14	100682495	0.1620279361249943	chr14:100682495:AGCCTGGAG:A
chr14:100683174	['T', 'C']	19959	24961.25062631526	3433.0268391151167	0.0071637021282087	0.0104881087333417	0.6830308790979007	0.494595	0.494595	chr14	100683174	0.3057502783576279	chr14:100683174:T:C
chr14:100683268	['G', 'C']	19959	5338.534950142806	731.0874476684436	0.0049620134114544	0.01508411042941	0.3289563169585263	0.742192	0.742192	chr14	100683268	0.1294837311709867	chr14:100683268:G:C
chr14:100684392	['C', 'T']	19959	638.0319671309751	97.2578278355696	0.0274053000543273	0.040370920336416	0.6788376342663349	0.497249	0.497249	chr14	100684392	0.3034260815970283	chr14:100684392:C:T
chr14:100687735	['T', 'C']	19959	25697.149987471814	3387.241453007111	-0.0108576315078983	0.0105250737246862	-1.0315967176963468	0.302274	0.302274	chr14	100687735	0.5195992069146065	chr14:100687735:T:C
chr14:100688559	['A', 'T']	19959	12432.622908107023	1684.5446544037202	-0.0025674828389754	0.01100784739482	-0.2332411366988622	0.815577	0.815577	chr14	100688559	0.0885350302135746	chr14:100688559:A:T
chr14:100689095	['A', 'G']	19959	7095.0664461816	938.9033881676322	-0.0044927538098963	0.0131779232881036	-0.3409303356585946	0.73316	0.73316	chr14	100689095	0.1348012374538952	chr14:100689095:A:G
chr14:100689199	['C', 'T']	19959	5483.3736594166585	812.7408143003917	0.0182904737157429	0.015101828092837	1.2111430221099042	0.225855	0.225855	chr14	100689199	0.6461702905425993	chr14:100689199:C:T
chr14:100690079	['T', 'C']	19959	1008.2123401053426	152.68647403649024	0.0147497570621933	0.0321899419893314	0.4582101162866879	0.646806	0.646806	chr14	100690079	0.1892259600785533	chr14:100690079:T:C
chr14:100690248	['G', 'A']	19959	1299.0650866820322	220.65783911915585	0.0458030788001727	0.0283652339682281	1.6147611844653451	0.106378	0.106378	chr14	100690248	0.9731481790570712	chr14:100690248:G:A
chr14:100690513	['C', 'T']	19959	7016.1091565178185	940.3096126003438	-0.0017653550058764	0.0132337714611805	-0.1333977249837571	0.89388	0.89388	chr14	100690513	0.0487207796781484	chr14:100690513:C:T
chr14:100690587	['G', 'A']	19959	32625.249974932314	4437.202775233332	0.004647005722867	0.0130414330634652	0.3563263101725682	0.7216	0.7216	chr14	100690587	0.1417034754661146	chr14:100690587:G:A
chr14:100691895	['C', 'T']	19959	6241.312706684037	812.7013133842732	-0.0045247520141002	0.0138206335238519	-0.327391071204612	0.743376	0.743376	chr14	100691895	0.1287914642731406	chr14:100691895:C:T
chr14:100692472	['C', 'G']	19959	8774.318851473241	1139.2138866557746	-0.0091873701538587	0.0122129021389374	-0.7522675650177675	0.451899	0.451899	chr14	100692472	0.3449586197109811	chr14:100692472:C:G
chr14:100693079	['T', 'G']	19959	16458.77240376905	2346.8415227215	0.012328482335947	0.0103294213969551	1.193530776039511	0.232676	0.232676	chr14	100693079	0.6332484108907735	chr14:100693079:T:G
chr14:100693337	['C', 'T']	19959	16695.836506663996	2376.6472277340954	0.0119539084484756	0.0102838801354668	1.1623928216791617	0.24509	0.24509	chr14	100693337	0.6106744081825072	chr14:100693337:C:T
chr14:100693638	['C', 'T']	19959	9252.85437233776	1145.958958274899	-0.0121338689823081	0.0119506612775057	-1.0153303403508882	0.309961	0.309961	chr14	100693638	0.5086929466505855	chr14:100693638:C:T
chr14:100694026	['A', 'G']	19959	31283.83702515786	4263.674710650009	0.0077033933565645	0.0122619969361553	0.6282331823008831	0.529858	0.529858	chr14	100694026	0.2758405041338041	chr14:100694026:A:G
chr14:100694083	['G', 'A']	19959	1921.0	260.17753577261345	-0.0085048242421459	0.0234939581886779	-0.3620004842881089	0.717356	0.717356	chr14	100694083	0.1442652648822833	chr14:100694083:G:A
chr14:100694964	['G', 'A']	19959	776.0	116.73333445172888	0.0221825670463822	0.0366471130164508	0.6053018974898399	0.544985	0.544985	chr14	100694964	0.2636154509469871	chr14:100694964:G:A
chr14:100695518	['G', 'A']	19959	3329.500450992183	459.6155934772111	-0.0050509994264829	0.0182060034771375	-0.2774359256179309	0.781448	0.781448	chr14	100695518	0.107099915999784	chr14:100695518:G:A
chr14:100695710	['G', 'A']	19959	5087.254885259044	755.1329673334086	0.0193492673431164	0.0156128022236357	1.239320595109069	0.215241	0.215241	chr14	100695710	0.6670749989082373	chr14:100695710:G:A
chr14:100695958	['A', 'T']	19959	894.904922999244	129.7024616203731	0.0023544394552506	0.0341966215846738	0.0688500602148916	0.94511	0.94511	chr14	100695958	0.0245176416358997	chr14:100695958:A:T
chr14:100696445	['T', 'C']	19959	9883.495189898787	1319.6137171389034	-0.0014418281150009	0.0117816377352818	-0.1223792606254707	0.9026	0.9026	chr14	100696445	0.0445046708158729	chr14:100696445:T:C
chr14:100696513	['T', 'C']	19959	853.0	121.49799369433502	0.0124845684453025	0.0349510247476119	0.3572017855114683	0.720945	0.720945	chr14	100696513	0.1420978658042959	chr14:100696513:T:C
chr14:100696717	['A', 'T']	19959	851.0852833592223	122.24801891847233	0.0137506521294439	0.0349904657389814	0.392982826579667	0.694336	0.694336	chr14	100696717	0.1584303168174358	chr14:100696717:A:T
chr14:100696988	['A', 'G']	19959	10538.584034876729	1367.5156312478437	-0.0061494340151571	0.011468083816802	-0.5362215792447835	0.591811	0.591811	chr14	100696988	0.2278169668622675	chr14:100696988:A:G
chr14:100698378	['T', 'A']	19959	2313.0	291.19942146339656	-0.0072351186830134	0.0215616468837723	-0.3355550121943007	0.73721	0.73721	chr14	100698378	0.1324087823577879	chr14:100698378:T:A
chr14:100699410	['C', 'T']	19959	3401.0	480.29100239738153	0.0072900862586607	0.018135192841829	0.4019855935496905	0.687699	0.687699	chr14	100699410	0.1626016071757871	chr14:100699410:C:T
chr14:100699580	['C', 'T']	19959	3405.3412336523525	479.66471055909295	0.0071631282759357	0.0181277364239094	0.3951474198669399	0.692738	0.692738	chr14	100699580	0.1594309885755699	chr14:100699580:C:T
chr14:100700587	['G', 'C']	19959	28362.421034171763	3830.6128477153184	-0.0044688841194729	0.0111668834518176	-0.4001908087207207	0.68902	0.68902	chr14	100700587	0.1617681717591734	chr14:100700587:G:C
chr14:100700607	['A', 'G']	19959	28138.04896261401	3793.196324724333	-0.0055895917321683	0.0110869612135896	-0.5041590409206944	0.614155	0.614155	chr14	100700607	0.2117220080942669	chr14:100700607:A:G
chr14:100700912	['G', 'A']	19959	886.0443932257741	154.34834365995985	0.0372649386240165	0.0343406286826981	1.0851559815150325	0.277866	0.277866	chr14	100700912	0.5561645907387882	chr14:100700912:G:A
chr14:100701226	['C', 'T']	19959	3481.174416274176	475.75040827312745	0.0025476065951874	0.0179511193469616	0.1419190940657797	0.887145	0.887145	chr14	100701226	0.0520053908184559	chr14:100701226:C:T
chr14:100701295	['C', 'G']	19959	28223.242182802165	3820.210720508322	-0.0037865493459034	0.0111137148690311	-0.3407095998525992	0.733326	0.733326	chr14	100701295	0.13470291686399	chr14:100701295:C:G
chr14:100701736	['G', 'T']	19959	8191.820864859448	1121.6032830808874	0.0003760404597214	0.0124721161109997	0.0301504938195519	0.975947	0.975947	chr14	100701736	0.0105737665879488	chr14:100701736:G:T
chr14:100702250	['A', 'G']	19959	27987.80452973894	3789.5669024576864	-0.0040375238155502	0.0110453959964148	-0.3655390731903783	0.714713	0.714713	chr14	100702250	0.145868318392861	chr14:100702250:A:G
chr14:100702402	['G', 'A']	19959	12054.415835630169	1659.6936756811124	-0.0009992220548621	0.0110242136066594	-0.0906388510341019	0.92778	0.92778	chr14	100702402	0.0325549937306645	chr14:100702402:G:A
chr14:100702739	['C', 'T']	19959	900.0	157.9585330408483	0.0383459274847913	0.0340873916854428	1.124929940039007	0.260632	0.260632	chr14	100702739	0.5839722633347398	chr14:100702739:C:T
chr14:100704099	['G', 'A']	19959	3110.467528562838	439.71316301249385	0.0072712811899144	0.0188394575117389	0.3859602212740813	0.69953	0.69953	chr14	100704099	0.1551936556466693	chr14:100704099:G:A
chr14:100704151	['A', 'G']	19959	3250.325700255549	440.7920623035084	0.0010812843031631	0.0184493044210992	0.0586084048744183	0.953265	0.953265	chr14	100704151	0.0207863522059048	chr14:100704151:A:G
chr14:100704203	['T', 'C']	19959	25324.61299052774	3395.7795920605427	-0.0041992090578793	0.0105152355010006	-0.3993452222234848	0.689643	0.689643	chr14	100704203	0.1613756676002275	chr14:100704203:T:C
chr14:100705143	['C', 'A']	19959	3056.153121555266	434.7618999606864	0.0084923333507963	0.0189953933182055	0.4470733092247784	0.654827	0.654827	chr14	100705143	0.1838734219460089	chr14:100705143:C:A
chr14:100705846	['C', 'T']	19959	6114.537166759046	836.6718513943908	-0.0034717226296614	0.0140096705050085	-0.2478090136681142	0.804285	0.804285	chr14	100705846	0.0945900308597798	chr14:100705846:C:T
chr14:100706205	['C', 'T']	19959	3126.096381315156	459.7825976669434	0.012408870666098	0.0187863608305577	0.660525515187265	0.508924	0.508924	chr14	100706205	0.2933470680463464	chr14:100706205:C:T
chr14:100706719	['C', 'T']	19959	3219.322593576189	459.8014865139872	0.0073661055823575	0.0185359226697978	0.3973962188761068	0.69108	0.69108	chr14	100706719	0.1604716754224688	chr14:100706719:C:T
chr14:100706787	['A', 'C']	19959	14564.189116055322	2038.582327754855	0.0063463079146015	0.0105045374342976	0.6041492025989351	0.545751	0.545751	chr14	100706787	0.2630054598440471	chr14:100706787:A:C
chr14:100707095	['G', 'C']	19959	18785.001019419946	2510.665874895644	-0.0070846574035006	0.0102999619749599	-0.6878333551836454	0.491566	0.491566	chr14	100707095	0.3084181634646541	chr14:100707095:G:C
chr14:100707158	['ACT', 'A']	19959	4098.380707495676	547.5720444765177	2.706923629732416e-05	0.0170387798654776	0.0015886839615886	0.998732	0.998732	chr14	100707158	0.0005510348330149	chr14:100707158:ACT:A
chr14:100707314	['A', 'G']	19959	2877.144152720713	477.7252989032252	0.0335054642604833	0.0195136106196336	1.717030482650488	0.0859891	0.0859891	chr14	100707314	1.0655565965456129	chr14:100707314:A:G
chr14:100707364	['CT', 'C']	19959	11145.116801122413	1568.229040050664	0.0057925485083056	0.0113094547321723	0.5121863649029357	0.608526	0.608526	chr14	100707364	0.2157208612871597	chr14:100707364:CT:C
chr14:100707421	['CAAAA', 'C']	19959	11145.23362565773	1570.3979227216396	0.0059793305538136	0.0113097592341654	0.5286876961757803	0.597028	0.597028	chr14	100707421	0.2240053004278548	chr14:100707421:CAAAA:C
chr14:100707822	['C', 'T']	19959	11140.790919113962	1572.2809800376187	0.0065704290826028	0.0113101363394487	0.5809327920907369	0.561292	0.561292	chr14	100707822	0.2508111476620572	chr14:100707822:C:T
chr14:100709461	['G', 'A']	19959	11876.355338345864	1454.7826869227174	-0.0190825441699969	0.011035758209266	-1.729155696250625	0.0837967	0.0837967	chr14	100709461	1.0767730839951388	chr14:100709461:G:A
chr14:100709630	['G', 'A']	19959	3447.172712696663	484.4991967208362	0.0071455574253682	0.0180315740218219	0.396280292376066	0.691903	0.691903	chr14	100709630	0.1599547863489252	chr14:100709630:G:A
chr14:100710152	['T', 'A']	19959	7897.791401513254	872.2618643968977	-0.0325179209082089	0.0126405859369473	-2.5725010747454307	0.0101038	0.0101038	chr14	100710152	1.9955152590239889	chr14:100710152:T:A
chr14:100710386	['C', 'T']	19959	12732.637939673314	1841.4457598025697	0.0133839471407525	0.0108949834681024	1.228450431332651	0.219292	0.219292	chr14	100710386	0.6589772115474133	chr14:100710386:C:T
chr14:100710591	['C', 'T']	19959	894.0447940675418	162.52460361097755	0.0461692210669175	0.0341640645562619	1.3513971966328924	0.176584	0.176584	chr14	100710591	0.753048649719418	chr14:100710591:C:T
chr14:100710935	['C', 'T']	19959	4371.219009920834	543.716306733473	-0.0211151404102104	0.0160815624713295	-1.3130030398386303	0.189197	0.189197	chr14	100710935	0.7230857542649619	chr14:100710935:C:T
chr14:100711993	['G', 'A']	19959	3199.320589266924	443.98409491273935	0.0052222801577829	0.01863694425849	0.2802111808326039	0.779318	0.779318	chr14	100711993	0.1082852926939688	chr14:100711993:G:A
chr14:100712218	['G', 'A']	19959	3083.0	427.8674599344724	0.0051131088843854	0.0189128053716129	0.2703516894463419	0.786893	0.786893	chr14	100712218	0.1040843180460586	chr14:100712218:G:A
chr14:100714852	['G', 'A']	19959	3101.155376290209	430.8611342530484	0.0048122734415478	0.0188662963631212	0.2550725033109646	0.79867	0.79867	chr14	100714852	0.097632628424861	chr14:100714852:G:A
chr14:100715268	['C', 'A']	19959	13330.66790259545	1968.7436717673447	0.0195837568158225	0.0107556061265942	1.8207952750705296	0.068653	0.068653	chr14	100715268	1.1633404802046683	chr14:100715268:C:A
chr14:100715947	['C', 'T']	19959	27427.619386527665	3590.8887250230614	-0.0145819049733458	0.0108897563579225	-1.3390478624195483	0.18057	0.18057	chr14	100715947	0.7433544019555476	chr14:100715947:C:T
chr14:100716805	['C', 'G']	19959	11433.57285299128	1549.0912933889497	0.0022494351118017	0.0112222254021607	0.2004446561346636	0.841135	0.841135	chr14	100716805	0.0751342954626789	chr14:100716805:C:G
chr14:100717802	['A', 'G']	19959	26361.962417318096	3389.1737071990938	-0.0196338277489973	0.0106974439447058	-1.8353756140703323	0.0664649	0.0664649	chr14	100717802	1.1774076443315118	chr14:100717802:A:G
chr14:100718564	['G', 'A']	19959	5426.271870928951	594.859468753291	-0.0326522007614879	0.0146988005952713	-2.221419397443373	0.0263338	0.0263338	chr14	100718564	1.5794864671395086	chr14:100718564:G:A
chr14:100718736	['T', 'A']	19959	27581.527637183663	3582.596173972041	-0.0170287814258879	0.0109719278784278	-1.5520318411287344	0.12067	0.12067	chr14	100718736	0.9184006872670638	chr14:100718736:T:A
chr14:100718850	['G', 'C']	19959	11918.582919861674	1418.6418271606108	-0.0245873962465167	0.0109742075024487	-2.2404712359439567	0.0250713	0.0250713	chr14	100718850	1.600823146369314	chr14:100718850:G:C
chr14:100719084	['T', 'TA']	19959	5184.558562622162	624.9184519813605	-0.0212849298135796	0.0149734544826552	-1.421510970513544	0.155184	0.155184	chr14	100719084	0.8091530580128568	chr14:100719084:T:TA
chr14:100719832	['A', 'G']	19959	12664.441659983964	1820.907298522008	0.011657637698172	0.0108702079584038	1.0724392525682478	0.283536	0.283536	chr14	100719832	0.5473917917666321	chr14:100719832:A:G
chr14:100719838	['C', 'T']	19959	30284.55201443175	4274.922210009488	0.0248192409208207	0.0117687483369528	2.1089108382826525	0.0349647	0.0349647	chr14	100719838	1.4563701936901088	chr14:100719838:C:T
chr14:100720426	['C', 'T']	19959	4102.0	418.1023230569588	-0.0468851415318671	0.0166195063009995	-2.821091113220814	0.00479079	0.00479079	chr14	100720426	2.3195928656352893	chr14:100720426:C:T
chr14:100720505	['T', 'A']	19959	12364.23896377211	1762.2943467574992	0.0086263539837881	0.0109224694417624	0.7897805555587082	0.429665	0.429665	chr14	100720505	0.3668700219873774	chr14:100720505:T:A
chr14:100720506	['A', 'T']	19959	4106.205732037279	429.9118754295624	-0.0443810134371115	0.0166017680442193	-2.6732702998199533	0.00751768	0.00751768	chr14	100720506	2.123916164548248	chr14:100720506:A:T
chr14:100720690	['C', 'T']	19959	980.0982111539812	147.26633952178074	0.0189782739034379	0.0326748170790845	0.5808226518148171	0.561367	0.561367	chr14	100720690	0.250753120983981	chr14:100720690:C:T
chr14:100721312	['C', 'T']	19959	2863.0	413.09335688098446	0.0094079158351271	0.0196635108891159	0.4784453746932122	0.632338	0.632338	chr14	100721312	0.1990507187174991	chr14:100721312:C:T
chr14:100722281	['C', 'T']	19959	882.0441928048903	124.68421150054526	0.0288903790707468	0.0344292276559926	0.8391236469029031	0.40141	0.40141	chr14	100722281	0.3964118124894837	chr14:100722281:C:T
chr14:100722394	['C', 'T']	19959	14643.934803307442	2028.5863292199656	0.0034153570082105	0.0104955473878535	0.325410088869031	0.744874	0.744874	chr14	100722394	0.1279171846109875	chr14:100722394:C:T
chr14:100722485	['C', 'T']	19959	814.0	127.91714252293652	0.0231294706550242	0.0359489299226952	0.6433980289472295	0.519973	0.519973	chr14	100722485	0.2840192068564424	chr14:100722485:C:T
chr14:100722682	['C', 'T']	19959	3060.0	370.2936585826552	-0.0135123403274693	0.0189470247522189	-0.713164230488849	0.475752	0.475752	chr14	100722682	0.3226193773191593	chr14:100722682:C:T
chr14:100723111	['C', 'T']	19959	862.2592091414824	127.01775524656466	0.0347765746542723	0.0348029135821818	0.9992431976177136	0.317689	0.317689	chr14	100723111	0.4979978223840772	chr14:100723111:C:T
chr14:100725301	['C', 'A']	19959	1375.0688946788257	154.8895826780354	-0.0232630363415507	0.0276962743964829	-0.8399337762376036	0.400956	0.400956	chr14	100725301	0.396903283254262	chr14:100725301:C:A
chr14:100727598	['T', 'A']	19959	860.4310993032232	125.59819097058916	0.0318562098166288	0.0348395928985817	0.9143680268986636	0.360535	0.360535	chr14	100727598	0.4430525684784345	chr14:100727598:T:A
chr14:100728002	['T', 'C']	19959	1839.1842962369087	244.821067669448	0.0052923903946276	0.0242147045024723	0.2185610150265214	0.826994	0.826994	chr14	100728002	0.0824976413257412	chr14:100728002:T:C
chr14:100730163	['G', 'A']	19959	5048.264658715045	626.5192930354435	-0.0162796063924614	0.0152063362820821	-1.0705804534681975	0.284371	0.284371	chr14	100730163	0.5461146947993232	chr14:100730163:G:A
chr14:100730363	['G', 'A']	19959	29848.99103071604	4079.845276431544	0.0058505172734194	0.0116272682378839	0.5031721255348073	0.614849	0.614849	chr14	100730363	0.2112315289705592	chr14:100730363:G:A
chr14:100730935	['C', 'T']	19959	797.0399338611084	137.9082131579452	0.0493049897183107	0.0362253536770605	1.3610630322025754	0.173509	0.173509	chr14	100730935	0.7606779932133753	chr14:100730935:C:T
chr14:100732404	['C', 'T']	19959	790.0395831245617	141.45116086973894	0.0558755398106374	0.0363801081104472	1.5358816318248307	0.124583	0.124583	chr14	100732404	0.9045412153806556	chr14:100732404:C:T
chr14:100734108	['T', 'C']	19959	29947.50135297655	4141.173285042773	0.0055847747566592	0.0117183125186705	0.4765852376578252	0.633663	0.633663	chr14	100734108	0.1981416508753253	chr14:100734108:T:C
chr14:100734308	['T', 'C']	19959	29502.47815412366	4071.537859633835	0.0046007363881881	0.0115664023507292	0.3977672787682414	0.690806	0.690806	chr14	100734308	0.1606438990206541	chr14:100734308:T:C
chr14:100734523	['G', 'A']	19959	885.0	103.68632750481484	0.0027191500052313	0.0344450832077058	0.0789416007165576	0.93708	0.93708	chr14	100734523	0.0282233311234769	chr14:100734523:G:A
chr14:100735293	['C', 'T']	19959	589.0	74.20642551723057	0.0063067582807333	0.0421433910278616	0.1496499955725894	0.881042	0.881042	chr14	100735293	0.0550033879177292	chr14:100735293:C:T
chr14:100736479	['G', 'A']	19959	733.1469305938361	113.05005022408972	0.0327331190154159	0.0376743093418887	0.8688445677495443	0.384943	0.384943	chr14	100736479	0.4146035733957759	chr14:100736479:G:A
chr14:100736657	['C', 'T']	19959	1189.1787432351173	206.5749914976911	0.0368020312771597	0.0296553234986026	1.240992406604294	0.214623	0.214623	chr14	100736657	0.668323738857286	chr14:100736657:C:T
chr14:100737486	['C', 'T']	19959	678.0339713398137	85.12121933742665	0.007007676102279	0.0393423829548553	0.1781202757931635	0.85863	0.85863	chr14	100737486	0.0661939416114778	chr14:100737486:C:T
chr14:100737866	['C', 'A']	19959	8000.202495490079	1065.3984287910685	-0.0030012309006615	0.0127612201811226	-0.2351836938838505	0.814069	0.814069	chr14	100737866	0.0893387830109807	chr14:100737866:C:A
chr14:100737898	['C', 'T']	19959	4149.20788656178	532.5490640963685	0.0004095625669996	0.0165481979848838	0.0247496777216327	0.980255	0.980255	chr14	100737898	0.0086609338103402	chr14:100737898:C:T
chr14:100737982	['A', 'G']	19959	8147.224594107036	1097.9454752351726	-0.000167605536168	0.0126826310002329	-0.0132153601382032	0.989456	0.989456	chr14	100737982	0.0046035136173367	chr14:100737982:A:G
chr14:100739205	['G', 'A']	19959	17565.64025856885	2394.907028866184	-0.0009431095680571	0.0102220469723284	-0.0922623003602116	0.926491	0.926491	chr14	100739205	0.0331587950923276	chr14:100739205:G:A
chr14:100740209	['G', 'C']	19959	29613.837335204764	4094.87803317222	0.0155634229192418	0.0115833560130805	1.3436022256129243	0.179092	0.179092	chr14	100740209	0.7469238135560685	chr14:100740209:G:C
chr14:100740489	['A', 'G']	19959	30631.13881232774	4228.180443329469	0.012807800037507	0.0119594203025142	1.0709381988033704	0.28421	0.28421	chr14	100740489	0.5463606453796457	chr14:100740489:A:G
chr14:100740829	['C', 'T']	19959	690.0345726024652	101.7271038541314	0.0257098528319893	0.038761878611966	0.6632767490286827	0.507161	0.507161	chr14	100740829	0.2948541505048971	chr14:100740829:C:T
chr14:100741190	['C', 'T']	19959	3416.342336022448	452.8660057850333	-0.0003143509692289	0.0180955751117012	-0.0173717037059345	0.98614	0.98614	chr14	100741190	0.0060614249052818	chr14:100741190:C:T
chr14:100741589	['A', 'G']	19959	21308.60857142857	3003.0450164938766	0.0135370335595612	0.0101459106233276	1.3342354434343928	0.182142	0.182142	chr14	100741589	0.73958989898783	chr14:100741589:A:G
chr14:100741862	['A', 'G']	19959	685.0640305098354	81.70079695828599	0.0003081742003286	0.0391717176425387	0.0078672628844343	0.993723	0.993723	chr14	100741862	0.0027346581949049	chr14:100741862:A:G
chr14:100741886	['C', 'T']	19959	1402.3513080084194	220.2581420712193	0.0254530205470304	0.0274241736303236	0.9281235194225268	0.353355	0.353355	chr14	100741886	0.4517887590059837	chr14:100741886:C:T
chr14:100741950	['T', 'A']	19959	8403.42103417176	1069.9638244951968	-0.007460694936379	0.0124230478442123	-0.6005527009102594	0.548145	0.548145	chr14	100741950	0.2611045430300412	chr14:100741950:T:A
chr14:100742130	['C', 'T']	19959	8399.420833750877	1068.4290903548238	-0.0075560125686528	0.0124236232477738	-0.6081971754903995	0.543064	0.543064	chr14	100742130	0.2651489858642498	chr14:100742130:C:T
chr14:100742286	['G', 'C']	19959	696.034873233791	82.64348894859604	0.0011025715032494	0.0387784782415681	0.0284325624224111	0.977317	0.977317	chr14	100742286	0.0099645468022215	chr14:100742286:G:C
chr14:100742353	['C', 'T']	19959	21077.0	2996.486013554958	0.0156867655775984	0.0101431715746604	1.5465345786703308	0.121991	0.121991	chr14	100742353	0.9136722086245612	chr14:100742353:C:T
chr14:100743397	['T', 'C']	19959	29722.913588291325	4108.927188346027	0.0147894135404926	0.0116421876940945	1.2703294199589767	0.203982	0.203982	chr14	100743397	0.6904081543661378	chr14:100743397:T:C
chr14:100743636	['G', 'A']	19959	21289.19993986771	3030.250871414489	0.0158429036533018	0.0101556414552933	1.56001014047657	0.118773	0.118773	chr14	100743636	0.9252822738641496	chr14:100743636:G:A
chr14:100744355	['C', 'T']	19959	5363.343590257593	680.0014518762571	-0.0066092588692836	0.014789919918156	-0.446875906418541	0.65497	0.65497	chr14	100744355	0.183778591814074	chr14:100744355:C:T
chr14:100744786	['A', 'C']	19959	8433.535257855961	1070.129691396677	-0.0080088887236489	0.0124113851997158	-0.6452856465878047	0.51875	0.51875	chr14	100744786	0.2850418902798508	chr14:100744786:A:C
chr14:100744820	['G', 'A']	19959	21309.33827803949	3030.320455856135	0.0155531898213088	0.0101639116406944	1.5302366225850212	0.125974	0.125974	chr14	100744820	0.8997190804515003	chr14:100744820:G:A
chr14:100744882	['C', 'T']	19959	2248.0	299.06195847884385	-0.0121620809509677	0.0218953000292913	-0.5554653708648615	0.578583	0.578583	chr14	100744882	0.2376343309968079	chr14:100744882:C:T
chr14:100745592	['T', 'A']	19959	8429.20373437735	1067.161074786443	-0.0085557938317798	0.0124302770204257	-0.688302748017664	0.49127	0.49127	chr14	100745592	0.3086797557761487	chr14:100745592:T:A
chr14:100745772	['C', 'A']	19959	3912.920958924719	546.7354756370154	0.0048261336698769	0.0170722722207853	0.2826884205841779	0.777419	0.777419	chr14	100745772	0.1093448494851467	chr14:100745772:C:A
chr14:100745856	['A', 'G']	19959	23880.68055207028	3317.052458590873	0.0089611791955228	0.0102999758261551	0.8700194395376496	0.3843	0.3843	chr14	100745856	0.4153296155356513	chr14:100745856:A:G
chr14:100747446	['C', 'T']	19959	680.0	81.89215497251767	0.0035547960479606	0.0392286148162493	0.090617424668488	0.927797	0.927797	chr14	100747446	0.0325470360914046	chr14:100747446:C:T
chr14:100747686	['C', 'T']	19959	796.3037220342381	122.82954554681666	0.0225211949900456	0.036565466691026	0.6159143319664736	0.537958	0.537958	chr14	100747686	0.2692516296872569	chr14:100747686:C:T
chr14:100748148	['C', 'T']	19959	8748.725067791507	1087.4188353331945	-0.0109347909503686	0.0121583609332643	-0.89936390360413	0.36847	0.36847	chr14	100748148	0.4335978656470787	chr14:100748148:C:T
chr14:100748253	['G', 'A']	19959	644.2582326700415	88.7434351339024	0.0174870027951366	0.0400413428197211	0.4367236851638251	0.662316	0.662316	chr14	100748253	0.1789347532910591	chr14:100748253:G:A
chr14:100748321	['G', 'A']	19959	24451.025563909778	3333.433559923765	0.000163717749443	0.0103738772803828	0.0157817318460744	0.987409	0.987409	chr14	100748321	0.005502918606741	chr14:100748321:G:A
chr14:100748412	['T', 'C']	19959	13664.254134340476	1774.552044518911	-0.0085272541661697	0.0106581971553997	-0.8000653433071048	0.423682	0.423682	chr14	100748412	0.3729599864751248	chr14:100748412:T:C
chr14:100748656	['G', 'A']	19959	23569.26618885324	3109.559581764301	-0.0091819369390637	0.0103186947886223	-0.8898351125946592	0.373565	0.373565	chr14	100748656	0.4276338203940772	chr14:100748656:G:A
chr14:100748734	['C', 'T']	19959	32186.225234253645	4202.645128034344	-0.0232361222335506	0.0127152426857969	-1.8274226302818168	0.0676512	0.0676512	chr14	100748734	1.1697244954631634	chr14:100748734:C:T
chr14:100749072	['A', 'G']	19959	7973.195829782969	1106.1076922851717	0.0039573751231667	0.0126696521988594	0.3123507307898342	0.754777	0.754777	chr14	100749072	0.1221813423773686	chr14:100749072:A:G
chr14:100749203	['G', 'A']	19959	503.0	58.99984080363991	-0.0194433708669562	0.045224733269606	-0.4299278173968446	0.667253	0.667253	chr14	100749203	0.1757094649282152	chr14:100749203:G:A
chr14:100749226	['C', 'T']	19959	1868.0	231.5644509488058	-0.0132088046698884	0.023804491521812	-0.554887074894468	0.578978	0.578978	chr14	100749226	0.237337938276234	chr14:100749226:C:T
chr14:100749499	['T', 'C']	19959	2431.3344552167587	385.7632005518333	0.0167302791899601	0.02114923137883	0.7910584971284981	0.428919	0.428919	chr14	100749499	0.367624715214899	chr14:100749499:T:C
chr14:100749501	['TG', 'T']	19959	1456.0729532017235	209.88274012488023	0.0190202877834389	0.027079153374893	0.7023959545601607	0.48244	0.48244	chr14	100749501	0.3165566912097523	chr14:100749501:TG:T
chr14:100749504	['G', 'A']	19959	1456.145913714486	210.0683548277355	0.0191700515230689	0.0270791953442382	0.7079254490162648	0.479	0.479	chr14	100749504	0.3196644865854368	chr14:100749504:G:A
chr14:100749561	['T', 'A']	19959	32537.260409881244	4253.303202480167	-0.0235274951517481	0.0129424110123168	-1.817860298931773	0.0691005	0.0691005	chr14	100749561	1.160518810130066	chr14:100749561:T:A
chr14:100749987	['G', 'A']	19959	8650.103074141041	1113.7268523657287	-0.0066483050060687	0.0122355291921552	-0.5433606427363418	0.586888	0.586888	chr14	100749987	0.2314447703417037	chr14:100749987:G:A
chr14:100750053	['T', 'C']	19959	36805.5321707757	4916.609160048837	-0.0186830321759106	0.0188532264467102	-0.990972671373746	0.321711	0.321711	chr14	100750053	0.4925340893696251	chr14:100750053:T:C
chr14:100750196	['G', 'A']	19959	9400.354916307508	1235.9016165056496	-0.0053274181028131	0.011915764913301	-0.4470898965845101	0.654815	0.654815	chr14	100750196	0.1838813806611127	chr14:100750196:G:A
chr14:100750371	['G', 'A']	19959	22858.29052462795	2979.0630383480884	-0.0106572590434551	0.010254782871612	-1.0392476541806872	0.298702	0.298702	chr14	100750371	0.5247618695081719	chr14:100750371:G:A
chr14:100750447	['T', 'C']	19959	32993.65307145004	4346.4153172378	-0.0175771300554938	0.013321711288056	-1.3194348440243688	0.187039	0.187039	chr14	100750447	0.7280678281221564	chr14:100750447:T:C
chr14:100750796	['G', 'A']	19959	3433.0	508.7101041541831	0.0102834464332142	0.0178988903961277	0.5745298287003844	0.565616	0.565616	chr14	100750796	0.2474783138267371	chr14:100750796:G:A
chr14:100750797	['C', 'A']	19959	3433.1720112235694	508.7280758994011	0.0102957879370604	0.0178989704668644	0.5752167676973717	0.565151	0.565151	chr14	100750797	0.2478354996050072	chr14:100750797:C:A
chr14:100752411	['G', 'A']	19959	36818.534125075166	4909.976285800981	-0.0209718126224744	0.0188892641653567	-1.1102503749689274	0.266905	0.266905	chr14	100752411	0.5736432903860779	chr14:100752411:G:A
chr14:100752443	['TA', 'T']	19959	36739.31104081938	4924.709683415254	-0.0115338055257983	0.0186772789450702	-0.6175313630919779	0.536891	0.536891	chr14	100752443	0.2701138761319338	chr14:100752443:TA:T
chr14:100752475	['T', 'C']	19959	36820.53442573662	4910.724997639351	-0.0207684987125119	0.0188938314948299	-1.0992211250637556	0.271685	0.271685	chr14	100752475	0.5659343387519987	chr14:100752475:T:C
chr14:100752711	['T', 'C']	19959	32270.616845375287	4207.006285414952	-0.0236887699030843	0.0127593353492718	-1.8565833763775348	0.0633852	0.0633852	chr14	100752711	1.1980121349994768	chr14:100752711:T:C
chr14:100753315	['T', 'G']	19959	32289.706811005857	4212.746367158465	-0.0228569816470653	0.0127814777865894	-1.7882894316842868	0.0737445	0.0737445	chr14	100753315	1.1322703646206072	chr14:100753315:T:G
chr14:100754614	['T', 'C']	19959	13338.004810583285	1845.7604964314871	0.0024485297433204	0.0107742785472717	0.2272569557745916	0.820226	0.820226	chr14	100754614	0.0860664683116859	chr14:100754614:T:C
chr14:100755107	['G', 'A']	19959	3423.0	506.3277249935001	0.0095651899698612	0.0179291586614195	0.5334990977822034	0.593694	0.593694	chr14	100755107	0.2264373401257495	chr14:100755107:G:A
chr14:100755605	['T', 'C']	19959	27670.93194346998	3658.407520950481	-0.0100156508676472	0.011020018720153	-0.9088596963388916	0.363435	0.363435	chr14	100755605	0.4395732510100344	chr14:100755605:T:C
chr14:100755714	['A', 'C']	19959	13353.67622149837	1650.2592826871314	-0.0165363112345302	0.0107199997158743	-1.5425663873892683	0.122952	0.122952	chr14	100755714	0.9102644024120528	chr14:100755714:A:C
chr14:100756481	['A', 'G']	19959	3433.6772056609475	509.2608958812178	0.0097452231187571	0.0179221580495607	0.5437527719490249	0.586618	0.586618	chr14	100756481	0.2316446151012243	chr14:100756481:A:G
chr14:100757440	['A', 'G']	19959	14231.704375720514	1788.4714520409227	-0.013316228737708	0.0105341213017924	-1.2641043667725955	0.206207	0.206207	chr14	100757440	0.685696596037114	chr14:100757440:A:G
chr14:100757539	['A', 'G']	19959	3601.247780953813	540.8609711314124	0.011766833159743	0.0175382891134851	0.6709225217809623	0.502278	0.502278	chr14	100757539	0.2990558437155134	chr14:100757539:A:G
chr14:100757711	['G', 'T']	19959	27602.51032995688	3673.421862391657	-0.0070199873369694	0.0109911466412976	-0.638694720948662	0.523029	0.523029	chr14	100757711	0.2814742304619634	chr14:100757711:G:T
chr14:100757731	['T', 'C']	19959	4026.212068965541	500.3605385148354	-0.00813211268422	0.0169250556701469	-0.4804777510164293	0.630893	0.630893	chr14	100757731	0.2000442912312625	chr14:100757731:T:C
chr14:100757896	['T', 'C']	19959	3422.342937315228	507.3889383821558	0.0095655434154029	0.0179306440863286	0.5334746130339074	0.593711	0.593711	chr14	100757896	0.2264249045941612	chr14:100757896:T:C
chr14:100758291	['G', 'A']	19959	3418.342536453375	501.5283517630939	0.0082062139869314	0.0179489389046738	0.4571977224121357	0.647534	0.647534	chr14	100758291	0.1887374231930901	chr14:100758291:G:A
chr14:100758585	['G', 'A']	19959	20707.224928582167	2831.1534542437607	0.003621873135829	0.0100867528278873	0.3590722601842182	0.719545	0.719545	chr14	100758585	0.1429420403089464	chr14:100758585:G:A
chr14:100761192	['T', 'C']	19959	18848.72186027864	2441.01526652039	-0.0126485976811097	0.010085597127754	-1.254124819868399	0.209811	0.209811	chr14	100761192	0.6781717462946637	chr14:100761192:T:C
chr14:100761252	['C', 'T']	19959	6998.753282549866	917.4299356320084	-0.0047768119603837	0.0132322296426258	-0.3609982663084892	0.718105	0.718105	chr14	100761252	0.1438120493696833	chr14:100761252:C:T
chr14:100763638	['G', 'A']	19959	2580.38785327721	439.4547632537361	0.034759631717638	0.0204109577713739	1.702988762555173	0.0885858	0.0885858	chr14	100763638	1.052635888450304	chr14:100763638:G:A
chr14:100763649	['T', 'C']	19959	19448.92333132892	2509.411238563126	-0.0134766699266419	0.0100538995123359	-1.3404420752471586	0.180117	0.180117	chr14	100763649	0.7444452951884295	chr14:100763649:T:C
chr14:100765730	['T', 'C']	19959	2853.1429501954103	360.26147831983536	-0.0014192994153079	0.0196461911799676	-0.0722429809578115	0.942409	0.942409	chr14	100765730	0.0257605750276088	chr14:100765730:T:C
chr14:100766909	['G', 'A']	19959	31495.73406494288	4337.430823185465	0.0075891920272859	0.0124866075473036	0.6077865423843442	0.543336	0.543336	chr14	100766909	0.2649315188142756	chr14:100766909:G:A
chr14:100766942	['A', 'G']	19959	13030.264257792924	1781.4342453723746	-0.0001131608495966	0.0107945796359997	-0.010483117769522	0.991636	0.991636	chr14	100766942	0.0036477151458977	chr14:100766942:A:G
chr14:100767306	['T', 'C']	19959	6121.306694057521	876.0242936413134	0.0066653536870211	0.0140466648693863	0.4745150360601097	0.635138	0.635138	chr14	100767306	0.1971319028543541	chr14:100767306:T:C
chr14:100768379	['C', 'T']	19959	25610.132548233523	3478.1415580400653	0.0001184435558484	0.0105667986071749	0.0112090293618399	0.991057	0.991057	chr14	100768379	0.0039013666311957	chr14:100768379:C:T
chr14:100768506	['T', 'C']	19959	31630.0	4337.443421475472	0.0051277311830705	0.0125551237466905	0.4084174147962608	0.682972	0.682972	chr14	100768506	0.1655971008495925	chr14:100768506:T:C
chr14:100769118	['C', 'T']	19959	669.0	98.01432631278604	0.0211327056344037	0.0393394347877413	0.53718884748667	0.591143	0.591143	chr14	100769118	0.2283074487318031	chr14:100769118:C:T
chr14:100769487	['C', 'T']	19959	31627.584627718206	4332.014307733882	0.004375557679021	0.0125476050493047	0.3487165607960761	0.727306	0.727306	chr14	100769487	0.1382828296482232	chr14:100769487:C:T
chr14:100770194	['A', 'C']	19959	12971.94978953698	1832.4448543489327	0.0036815272582007	0.0108023269105449	0.3408087247023592	0.733251	0.733251	chr14	100770194	0.1347473360607607	chr14:100770194:A:C
chr14:100770470	['A', 'G']	19959	1139.3996090617482	124.21850217152743	-0.0171417314815491	0.0302474010164669	-0.5667174998677413	0.570913	0.570913	chr14	100770470	0.2434300677588015	chr14:100770470:A:G
chr14:100770586	['A', 'G']	19959	31362.285342019542	4316.40880637789	0.00756658731799	0.0124124171119926	0.6095982152162223	0.542135	0.542135	chr14	100770586	0.2658925539512938	chr14:100770586:A:G
chr14:100770860	['G', 'C']	19959	534.0535150573733	36.63086187146936	-0.0596697517011138	0.0439127549313685	-1.3588250565097084	0.174217	0.174217	chr14	100770860	0.7589094690415257	chr14:100770860:G:C
chr14:100771184	['G', 'A']	19959	638.0319671309751	66.45607467687037	-0.0037916024977347	0.0404382298223481	-0.093762820835429	0.925299	0.925299	chr14	100771184	0.0337179071881149	chr14:100771184:G:A
chr14:100771703	['G', 'A']	19959	2645.9343475184564	396.0804041514145	0.022252441649953	0.02043755875167	1.088801354424716	0.276255	0.276255	chr14	100771703	0.558689852844359	chr14:100771703:G:A
chr14:100772362	['G', 'A']	19959	4070.2039282493233	483.8467720091805	-0.0146609794344672	0.0167768145026159	-0.8738833842492116	0.382192	0.382192	chr14	100772362	0.4177184077891623	chr14:100772362:G:A
chr14:100772726	['C', 'T']	19959	8180.819762489352	1038.9443276578154	-0.0111108784857398	0.012505101532227	-0.8885076588227481	0.374278	0.374278	chr14	100772726	0.4268056998943991	chr14:100772726:C:T
chr14:100772750	['G', 'A']	19959	12184.05227022151	1686.211434850042	-0.0003263461827406	0.01099089236711	-0.0296924191266929	0.976313	0.976313	chr14	100772750	0.0104109278449137	chr14:100772750:G:A
chr14:100772850	['A', 'G']	19959	1125.7484945804906	123.81580776379252	-0.0198410128158053	0.0305130897634008	-0.6502459426316055	0.515541	0.515541	chr14	100772850	0.2877367903888107	chr14:100772850:A:G
chr14:100772926	['CA', 'C']	19959	969.3399659182036	116.324482161994	-0.0047996612865287	0.032881443346683	-0.1459686923084207	0.883948	0.883948	chr14	100772926	0.0535732824725605	chr14:100772926:CA:C
chr14:100772962	['G', 'A']	19959	1307.196482260974	233.17065095675483	0.050864451951853	0.0283468713766959	1.7943585828547186	0.0727711	0.0727711	chr14	100772962	1.1380410602809743	chr14:100772962:G:A
chr14:100774309	['G', 'A']	19959	834.0835796963471	87.40493628159977	-0.0119712253490893	0.0354810199010328	-0.3373980055387548	0.73582	0.73582	chr14	100774309	0.13322841197704	chr14:100774309:G:A
chr14:100774368	['CAGGTGT', 'C']	19959	833.1252254960913	88.16849118661223	-0.0115464905705983	0.0355011541980418	-0.3252426810178251	0.745001	0.745001	chr14	100774368	0.1278431443064851	chr14:100774368:CAGGTGT:C
chr14:100774519	['G', 'A']	19959	30726.53948291412	4221.545603429288	0.004117526899973	0.0121065082444174	0.3401085446641205	0.733778	0.733778	chr14	100774519	0.1344353133239122	chr14:100774519:G:A
chr14:100774753	['C', 'T']	19959	8088.0	1113.4858978234793	-0.0027590674712797	0.0125380910430583	-0.220054828267282	0.825831	0.825831	chr14	100774753	0.0831088186322458	chr14:100774753:C:T
chr14:100776915	['G', 'A']	19959	2325.0	384.6715734204992	0.0246258759804368	0.0214398708979449	1.1486018781389828	0.250734	0.250734	chr14	100776915	0.6007867709034109	chr14:100776915:G:A
chr14:100776989	['A', 'G']	19959	4520.226475598758	690.8399275146604	0.0175120426640242	0.0159872388958403	1.095376304696404	0.273365	0.273365	chr14	100776989	0.5632570906456754	chr14:100776989:A:G
chr14:100777047	['T', 'C']	19959	31557.58112035274	4220.3873585483325	-0.0162953310045232	0.0125376049734024	-1.2997164162607235	0.193713	0.193713	chr14	100777047	0.7128412329782774	chr14:100777047:T:C
chr14:100777325	['G', 'A']	19959	5647.282944182784	818.3863492874474	0.0072323519402957	0.0144909289037516	0.4990951227718252	0.617718	0.617718	chr14	100777325	0.2092097433494083	chr14:100777325:G:A
chr14:100777471	['A', 'G']	19959	26971.05396873121	3683.9721983179006	-3.773427076062837e-06	0.0108571830074837	-0.0003475512085834	0.999723	0.999723	chr14	100777471	0.0001203162360553	chr14:100777471:A:G
chr14:100777824	['A', 'T']	19959	33805.0	4618.822783864053	0.0024285751304767	0.0141423799550961	0.1717232275039803	0.863657	0.863657	chr14	100777824	0.0636587026410002	chr14:100777824:A:T
chr14:100778183	['T', 'C']	19959	16048.608157538709	2076.11485195827	-0.0154271752969988	0.010427821951066	-1.4794245020094272	0.139043	0.139043	chr14	100778183	0.8568508704308657	chr14:100778183:T:C
chr14:100778748	['T', 'G']	19959	6452.646590168863	809.5425309218093	-0.0132534777678864	0.0136976359429095	-0.9675740998757532	0.333269	0.333269	chr14	100778748	0.4772050816442282	chr14:100778748:T:G
chr14:100778872	['A', 'T']	19959	4510.225974546547	548.0775401715465	-0.0151754663295326	0.0159835683836909	-0.949441699452864	0.342408	0.342408	chr14	100778872	0.4654560970460888	chr14:100778872:A:T
chr14:100779852	['A', 'C']	19959	6726.0	890.1997242652951	-0.0065165245739758	0.0135171251945154	-0.4820939719208875	0.629744	0.629744	chr14	100779852	0.20083596162946	chr14:100779852:A:C
chr14:100780085	['G', 'A']	19959	555.0	84.82512366122042	0.015326004128448	0.042984410367405	0.3565479669826924	0.721434	0.721434	chr14	100780085	0.1418033939494129	chr14:100780085:G:A
chr14:100781693	['C', 'T']	19959	10143.508217256238	1355.6453422360971	0.0019088995549067	0.0116457715288896	0.1639135329223451	0.869801	0.869801	chr14	100781693	0.0605800973671276	chr14:100781693:C:T
chr14:100781724	['G', 'A']	19959	22001.102314861208	3152.0276267281565	0.0157543448530817	0.010193802789304	1.5454826014107448	0.122245	0.122245	chr14	100781724	0.9127688951230916	chr14:100781724:G:A
chr14:100781811	['G', 'A']	19959	37117.0	5058.465408657451	0.0084871444027689	0.0198823673830527	0.426867899544154	0.66948	0.66948	chr14	100781811	0.174262392542006	chr14:100781811:G:A
chr14:100781959	['T', 'C']	19959	1482.5199478748998	154.94025266103236	-0.0364996164498048	0.0267182892110713	-1.3660910757220328	0.171926	0.171926	chr14	100781959	0.7646584409238845	chr14:100781959:T:C
chr14:100781993	['T', 'C']	19959	10319.61928628709	1372.94783247017	0.0008700834731974	0.0115927261602153	0.0750542591253015	0.940172	0.940172	chr14	100781993	0.0267926870198874	chr14:100781993:T:C
chr14:100783192	['C', 'T']	19959	33217.66429501954	4606.478442122435	0.0185434894468844	0.0135254400158849	1.3710082204428131	0.170388	0.170388	chr14	100783192	0.7685609947647187	chr14:100783192:C:T
chr14:100783303	['C', 'T']	19959	24252.2151017136	3297.7404045280628	0.0007927798663084	0.0102985085651938	0.076980065733774	0.93864	0.93864	chr14	100783303	0.0275009423362632	chr14:100783303:C:T
chr14:100783404	['A', 'T']	19959	6703.343422701077	931.8834901071568	0.0078842761812004	0.0136200196724351	0.5788740670585873	0.562681	0.562681	chr14	100783404	0.249737749382119	chr14:100783404:A:T
chr14:100784971	['A', 'G']	19959	37883.89808598056	5155.0608258945485	0.006050403576146	0.0232195440931795	0.2605737456285065	0.794424	0.794424	chr14	100784971	0.0999476440316572	chr14:100784971:A:G
chr14:100788210	['C', 'G']	19959	2143.0	299.617412973206	0.011343768525399	0.0224614977161787	0.5050317066447555	0.613542	0.613542	chr14	100788210	0.212155702303067	chr14:100788210:C:G
chr14:100788459	['A', 'T']	19959	2158.10812706684	317.67825424931414	0.0171063317621076	0.0224082406451353	0.763394682920869	0.445237	0.445237	chr14	100788459	0.3514087521806923	chr14:100788459:A:T
chr14:100788657	['G', 'A']	19959	2171.217567770707	325.6328514815523	0.0203998964759385	0.0223409567801034	0.913116509589528	0.361192	0.361192	chr14	100788657	0.4422618773904573	chr14:100788657:G:A
chr14:100788835	['A', 'G']	19959	11233.688514732412	1427.62070760891	-0.0108303361135447	0.0112427079996341	-0.9633209466880336	0.335398	0.335398	chr14	100788835	0.4744395314483396	chr14:100788835:A:G
chr14:100789084	['G', 'A']	19959	13805.383374254649	1989.3363425048333	0.0080651272361241	0.0106278336158544	0.7588684136052705	0.44794	0.44794	chr14	100789084	0.3487801543366846	chr14:100789084:G:A
chr14:100791418	['C', 'T']	19959	610.0305641847881	70.42200498192946	-0.0048623333378185	0.041223715256912	-0.1179499059586397	0.906109	0.906109	chr14	100791418	0.0428195559091085	chr14:100791418:C:T
chr14:100792247	['C', 'T']	19959	472.023649664295	76.38803236622213	0.0454492684129582	0.0466034204673199	0.975234606327426	0.329456	0.329456	chr14	100792247	0.4822025787427511	chr14:100792247:C:T
chr14:100794185	['C', 'T']	19959	612.0	50.24731378406925	-0.0345816781136153	0.0414567369251114	-0.8341630499304515	0.404199	0.404199	chr14	100794185	0.3934047652764771	chr14:100794185:C:T
chr14:100794278	['C', 'T']	19959	7567.412330827067	986.1188852267014	-0.0058429921971471	0.0128102279867641	-0.4561192980471807	0.648309	0.648309	chr14	100794278	0.1882179493623799	chr14:100794278:C:T
chr14:100796000	['C', 'T']	19959	3022.059893744988	448.9810875386472	0.0156542665102897	0.0191197479670694	0.8187485806429855	0.41294	0.41294	chr14	100796000	0.3841130465564475	chr14:100796000:C:T
chr14:100797544	['G', 'A']	19959	8034.805131031719	1082.844936073017	0.0030535164476588	0.0125633835359896	0.2430488919574573	0.80797	0.80797	chr14	100797544	0.0926047643198878	chr14:100797544:G:A
chr14:100797755	['C', 'T']	19959	39263.96723118549	5317.234245703216	-0.0071954008200049	0.0397110519792264	-0.1811939110494736	0.856217	0.856217	chr14	100797755	0.0674161535947976	chr14:100797755:C:T
chr14:100798540	['G', 'A']	19959	1023.2050613881232	164.44038591051986	0.0233377065794196	0.0320762835887239	0.7275689066305585	0.466886	0.466886	chr14	100798540	0.3307891485877308	chr14:100798540:G:A
chr14:100800341	['A', 'C']	19959	2962.7422070762755	461.1258276852407	0.0236141127323267	0.0192633104438518	1.2258595323559027	0.220266	0.220266	chr14	100800341	0.657052534859937	chr14:100800341:A:C
chr14:100801743	['C', 'G']	19959	932.3269847634324	164.58580755783294	0.0433610426618531	0.0335538540520754	1.2922820309868746	0.196274	0.196274	chr14	100801743	0.7071372266576981	chr14:100801743:C:G
chr14:100803256	['G', 'A']	19959	11195.243648208469	1492.3941536684029	0.0025135264194657	0.0111969248595178	0.2244836373380856	0.822383	0.822383	chr14	100803256	0.0849258758323856	chr14:100803256:G:A
chr14:100803585	['A', 'T']	19959	6335.269656727637	752.4669031959987	-0.021863625601176	0.0137974742644349	-1.5846107180306794	0.113071	0.113071	chr14	100803585	0.9466487669130582	chr14:100803585:A:T
chr14:100803701	['A', 'G']	19959	493.1235341284955	85.9678211031295	0.0488744662759022	0.0460612697961417	1.0610750961102724	0.288669	0.288669	chr14	100803701	0.5395998522530239	chr14:100803701:A:G
chr14:100803882	['C', 'T']	19959	6061.214733149587	693.6425789057628	-0.0263859213329022	0.0139975691751488	-1.8850359660838496	0.0594395	0.0594395	chr14	100803882	1.2259248524802244	chr14:100803882:C:T
chr14:100804143	['T', 'C']	19959	6523.497968193447	767.3233272775026	-0.0230442518395971	0.0136272244792488	-1.691045148238975	0.0908438	0.0908438	chr14	100804143	1.0417047075157737	chr14:100804143:T:C
chr14:100804146	['GCA', 'G']	19959	1256.062932157531	153.02730705590736	0.0016167208919963	0.0291568611264425	0.0554490720035051	0.955781	0.955781	chr14	100804146	0.0196416070828252	chr14:100804146:GCA:G
chr14:100804614	['A', 'G']	19959	5794.290309650265	696.9657930392491	-0.0196091644607228	0.0142840868979934	-1.3727978974615116	0.169831	0.169831	chr14	100804614	0.7699830331726188	chr14:100804614:A:G
chr14:100804664	['C', 'T']	19959	6445.322928149113	916.9580595363724	0.0122324687421739	0.0137344752264398	0.8906396888485109	0.373133	0.373133	chr14	100804664	0.4281363401198964	chr14:100804664:C:T
chr14:100804800	['T', 'C']	19959	4043.60778713169	493.0092424371789	-0.0218023684191229	0.0167704942035231	-1.3000432876058448	0.193601	0.193601	chr14	100804800	0.7130924037767973	chr14:100804800:T:C
chr14:100804988	['A', 'T']	19959	1934.0	277.12333998550565	0.0133884611376818	0.0237113248793816	0.56464416078765	0.572322	0.572322	chr14	100804988	0.2423595595346252	chr14:100804988:A:T
chr14:100805111	['C', 'T']	19959	954.1912302681033	117.14497042049828	-0.0020264744318342	0.0333325142741742	-0.060795726813934	0.951523	0.951523	chr14	100805111	0.0215807095815223	chr14:100805111:C:T
chr14:100805756	['A', 'G']	19959	4048.202825934464	490.3548813491905	-0.0227798324280689	0.0167587742830718	-1.3592779545386602	0.174074	0.174074	chr14	100805756	0.7592660910294716	chr14:100805756:A:G
chr14:100805958	['G', 'A']	19959	3516.938289552838	472.2048880574407	0.0059740357374198	0.017869272889919	0.3343189045364058	0.738142	0.738142	chr14	100805958	0.1318600827783308	chr14:100805958:G:A
chr14:100806509	['T', 'C']	19959	25498.832681900178	3355.397468310232	-0.0088324681587555	0.0104944179554157	-0.8416348763961208	0.400002	0.400002	chr14	100806509	0.3979378372050567	chr14:100806509:T:C
chr14:100807222	['A', 'C']	19959	911.730883016597	120.09044229652652	-0.0008298991167416	0.0340305568055044	-0.0243868803406526	0.980544	0.980544	chr14	100807222	0.0085329134409103	chr14:100807222:A:C
chr14:100807279	['C', 'T']	19959	4044.4184542902967	492.8241062041354	-0.0216832624832579	0.0167621946215426	-1.2935813580991813	0.195825	0.195825	chr14	100807279	0.7081318647853555	chr14:100807279:C:T
chr14:100807621	['G', 'T']	19959	28805.329675285622	3876.494532586209	-0.0032091884207766	0.0112699180111816	-0.2847570335110342	0.775833	0.775833	chr14	100807621	0.1102317516590105	chr14:100807621:G:T
chr14:100808246	['T', 'G']	19959	6819.341667501754	935.8387387160604	0.0063291314208987	0.0134246379783814	0.4714563946596468	0.63732	0.63732	chr14	100808246	0.1956424525332379	chr14:100808246:T:G
chr14:100808674	['C', 'T']	19959	5388.158886027177	700.0555920154784	-0.0144999866584635	0.0154472328086485	-0.9386785865197338	0.347907	0.347907	chr14	100808674	0.4585368330207651	chr14:100808674:C:T
chr14:100809346	['T', 'C']	19959	5044.758268190018	662.3152926120024	-0.011787102576136	0.0152678464348438	-0.7720212949768667	0.440111	0.440111	chr14	100809346	0.356437776677682	chr14:100809346:T:C
chr14:100809613	['G', 'A']	19959	7390.370277582924	970.5104078654545	-0.0044355031683006	0.0129811563244983	-0.3416878325338297	0.732589	0.732589	chr14	100809613	0.135139606658597	chr14:100809613:G:A
chr14:100810466	['A', 'G']	19959	5049.759019843656	662.0228662132101	-0.0117756505926203	0.0152598647851033	-0.7716746352900647	0.440316	0.440316	chr14	100810466	0.3562355330608935	chr14:100810466:A:G
chr14:100811434	['A', 'G']	19959	3516.99558720289	473.4007737306086	0.0054508985639198	0.0178678462710865	0.3050674648315274	0.760318	0.760318	chr14	100811434	0.1190047277716459	chr14:100811434:A:G
chr14:100811871	['A', 'G']	19959	5311.0	650.2935088215564	-0.022624446406792	0.0149174103728034	-1.5166470480720706	0.129372	0.129372	chr14	100811871	0.8881597079124512	chr14:100811871:A:G
chr14:100812042	['C', 'T']	19959	4063.407175427168	539.3437786230468	0.0059102426307325	0.0167145558216599	0.3535985457103016	0.723644	0.723644	chr14	100812042	0.1404750344376421	chr14:100812042:C:T
chr14:100812452	['C', 'G']	19959	1052.480319710452	136.20292617724618	0.0049273235586839	0.0318568541153606	0.1546707512562596	0.877082	0.877082	chr14	100812452	0.0569598017505594	chr14:100812452:C:G
chr14:100812485	['A', 'T']	19959	4286.429523475472	576.7427451231325	0.0047046464770314	0.0163075460817779	0.2884950594920237	0.772971	0.772971	chr14	100812485	0.1118367994532541	chr14:100812485:A:T
chr14:100812687	['A', 'G']	19959	6103.76167520337	779.7180272658619	-0.0146772914808913	0.014054552522601	-1.0443087004932257	0.296355	0.296355	chr14	100812687	0.5281877410954836	chr14:100812687:A:G
chr14:100814068	['T', 'C']	19959	11529.0	1571.7922175010542	0.0050849669561817	0.0111301429348453	0.4568644792747542	0.647773	0.647773	chr14	100814068	0.1885771578932766	chr14:100814068:T:C
chr14:100814324	['G', 'A']	19959	1065.0	144.24098684165347	0.010674259487933	0.031636162145076	0.3374069028658841	0.735814	0.735814	chr14	100814324	0.1332319533017056	chr14:100814324:G:A
chr14:100814519	['A', 'G']	19959	4017.006314523404	458.4282155417085	-0.0291595616924378	0.0167609405414445	-1.739733019178451	0.0819213	0.0819213	chr14	100814519	1.086603164542722	chr14:100814519:A:G
chr14:100814577	['A', 'G']	19959	4000.200420883856	457.9490843524494	-0.0289409947956768	0.0167865745243263	-1.7240560159392164	0.0847132	0.0847132	chr14	100814577	1.0720489126857673	chr14:100814577:A:G
chr14:100814924	['C', 'T']	19959	4008.4058239775454	522.4780610677634	-0.0045511927497579	0.016840804468233	-0.270247942035245	0.786972	0.786972	chr14	100814924	0.1040407193077942	chr14:100814924:C:T
chr14:100815086	['A', 'G']	19959	6207.933102826219	851.1991884186893	0.0074143018279276	0.0140395005019601	0.5281029639831203	0.597434	0.597434	chr14	100815086	0.2237100653070336	chr14:100815086:A:G
chr14:100815099	['T', 'C']	19959	5613.5625093952	776.4534115717922	0.0072654542467832	0.0146402002989577	0.4962674074411698	0.619711	0.619711	chr14	100815099	0.207810794963921	chr14:100815099:T:C
chr14:100815258	['G', 'T']	19959	587.0294117647059	76.23787738883838	0.0087691718083441	0.0417959166214171	0.2098092951944175	0.833819	0.833819	chr14	100815258	0.0789282129502562	chr14:100815258:G:T
chr14:100816726	['C', 'T']	19959	1027.0	81.74307261065367	-0.0592558846234323	0.0316700156084015	-1.8710405879216805	0.0613541	0.0613541	chr14	100816726	1.2121564101516509	chr14:100816726:C:T
chr14:100816959	['T', 'C']	19959	4023.806414432473	466.9321848712849	-0.0274906573156114	0.0167592598986092	-1.6403264512827702	0.100953	0.100953	chr14	100816959	0.995880770686793	chr14:100816959:T:C
chr14:100817053	['T', 'C']	19959	3935.972028673117	442.4368061248623	-0.0307653223084965	0.016937163029546	-1.8164389310552107	0.0693181	0.0693181	chr14	100817053	1.1591533497495845	chr14:100817053:T:C
chr14:100817564	['T', 'C']	19959	6836.082556390978	878.2445136749618	-0.0132594460883248	0.0134210684536025	-0.9879575634505948	0.323185	0.323185	chr14	100817564	0.490548804359095	chr14:100817564:T:C
chr14:100819010	['G', 'C']	19959	12358.191789062106	1710.848585370792	-0.0004249682311043	0.0108489748973448	-0.0391712797868452	0.968754	0.968754	chr14	100819010	0.0137864912734101	chr14:100819010:G:C
chr14:100819484	['A', 'AACT']	19959	3566.0	530.6849765875194	0.01991541190157	0.0177438650509942	1.1223829669767542	0.261713	0.261713	chr14	100819484	0.5821747042304264	chr14:100819484:A:AACT
chr14:100819824	['A', 'C']	19959	21506.46519320403	2984.656558496604	0.0043193947398739	0.0100971144335723	0.4277850635734279	0.668812	0.668812	chr14	100819824	0.1746959432738409	chr14:100819824:A:C
chr14:100820621	['A', 'G']	19959	2220.11123359054	379.5587505507516	0.0312482613664224	0.0220016789593015	1.4202671270781242	0.155546	0.155546	chr14	100820621	0.8081411526701215	chr14:100820621:A:G
chr14:100820867	['G', 'A']	19959	7352.210193955796	899.1194141312599	-0.0193828104783625	0.0129459493596368	-1.4972104354737124	0.134354	0.134354	chr14	100820867	0.8717493991819282	chr14:100820867:G:A
chr14:100821365	['G', 'T']	19959	10462.048353961016	1400.9422429301485	-0.0063655249900026	0.0114217988293165	-0.5573137020820349	0.577319	0.577319	chr14	100821365	0.2385841493100099	chr14:100821365:G:T
chr14:100821433	['A', 'G']	19959	1700.1703662875182	224.28271721100447	-0.0130308089144078	0.0249417909539103	-0.5224488064424626	0.601364	0.601364	chr14	100821433	0.220862574022853	chr14:100821433:A:G
chr14:100821636	['A', 'G']	19959	970.0486020643352	149.4932445787422	0.0360959317730032	0.0329501620675446	1.0954705381724688	0.273324	0.273324	chr14	100821636	0.563322232156814	chr14:100821636:A:G
chr14:100821694	['C', 'T']	19959	947.1423631990378	171.79417117839563	0.0400480096410577	0.0333112909685548	1.202235292497736	0.229287	0.229287	chr14	100821694	0.6396205679840337	chr14:100821694:C:T
chr14:100822536	['G', 'A']	19959	7723.0	1084.9811340413353	0.0012996759414051	0.0127165308279238	0.1022036559335227	0.918596	0.918596	chr14	100822536	0.0368754500368737	chr14:100822536:G:A
chr14:100824997	['C', 'A']	19959	2846.0	434.7876712534312	0.0206037662248494	0.0197070353230787	1.0455030849171163	0.295803	0.295803	chr14	100824997	0.5289974257521121	chr14:100824997:C:A
chr14:100829493	['G', 'C']	19959	37610.0	5088.42359736067	-0.0046632775771676	0.0216124740466021	-0.2157678740116678	0.829171	0.829171	chr14	100829493	0.0813558956281257	chr14:100829493:G:C
chr14:100830325	['T', 'C']	19959	9341.698837509672	1142.266912240641	-0.0202936743595069	0.0121786627831992	-1.6663302630813084	0.0956634	0.0956634	chr14	100830325	1.0192541878065384	chr14:100830325:T:C
chr14:100831178	['A', 'G']	19959	12603.525883237284	1581.1944834018475	-0.0134917673530083	0.010915014357409	-1.236074173722937	0.216446	0.216446	chr14	100831178	0.664650435695035	chr14:100831178:A:G
chr14:100831626	['T', 'G']	19959	12765.918821407096	1593.657565735725	-0.0141373458532363	0.0108866814283472	-1.2985909385044383	0.194099	0.194099	chr14	100831626	0.7119767020954118	chr14:100831626:T:G
chr14:100831694	['A', 'G']	19959	12681.176806655309	1591.722976376732	-0.0127633183235603	0.0108989208512286	-1.1710625756238513	0.241588	0.241588	chr14	100831694	0.6169246415046005	chr14:100831694:A:G
chr14:100832663	['C', 'T']	19959	3252.1629421785747	456.4069139841368	0.0126802928003207	0.0184165935729157	0.6885254186729133	0.49113	0.49113	chr14	100832663	0.3088035367775291	chr14:100832663:C:T
chr14:100833590	['T', 'C']	19959	39374.0	5323.336770242633	-0.0342816998081816	0.0437913014584583	-0.7828426803140853	0.433729	0.433729	chr14	100833590	0.3627815390711653	chr14:100833590:T:C
chr14:100833623	['T', 'C']	19959	5690.855381840048	701.2796826859302	-0.015424507673652	0.0144950380257436	-1.0641232983492452	0.287286	0.287286	chr14	100833623	0.5416855374988019	chr14:100833623:T:C
chr14:100833936	['C', 'T']	19959	7884.790098712231	1018.1791192652906	-0.0100271264323055	0.0127338407985302	-0.7874392801787579	0.431034	0.431034	chr14	100833936	0.3654884713009918	chr14:100833936:C:T
chr14:100834701	['C', 'G']	19959	2181.0	272.5974104199247	-0.0093758387754243	0.0223825976337745	-0.4188896628010923	0.675301	0.675301	chr14	100834701	0.1705026071668894	chr14:100834701:C:G
chr14:100834924	['C', 'T']	19959	5728.2870027056815	702.6570638921853	-0.0157381162249968	0.0144712031557173	-1.0875471828877616	0.276808	0.276808	chr14	100834924	0.5578213625330228	chr14:100834924:C:T
chr14:100835500	['C', 'T']	19959	994.0498045896384	124.99772599094278	-0.0031084393127648	0.0325485735011364	-0.0955015528608742	0.923917	0.923917	chr14	100835500	0.0343670418329927	chr14:100835500:C:T
chr14:100835749	['C', 'T']	19959	6306.315963523399	781.7080448069141	-0.0143102401446064	0.0139377120350211	-1.0267280676088906	0.304561	0.304561	chr14	100835749	0.516325710222554	chr14:100835749:C:T
chr14:100835753	['C', 'T']	19959	9009.805662741166	1325.2339227794162	0.0122955493567277	0.0121339080247043	1.013321456837673	0.310919	0.310919	chr14	100835753	0.5073527377733826	chr14:100835753:C:T
chr14:100835874	['G', 'T']	19959	15453.322760072157	2043.9883888565005	-0.0035543188722911	0.0103915797862546	-0.3420383565733249	0.732326	0.732326	chr14	100835874	0.1352955466960295	chr14:100835874:G:T
chr14:100835946	['C', 'T']	19959	9143.916269980458	1356.2410032010723	0.0171036249196808	0.0121007541382011	1.413434627655647	0.157544	0.157544	chr14	100835946	0.8025981321060437	chr14:100835946:C:T
chr14:100835968	['T', 'C']	19959	6230.936560432952	766.1367128828653	-0.0151609513757933	0.0140000855138849	-1.082918483659054	0.278858	0.278858	chr14	100835968	0.5546168917640721	chr14:100835968:T:C
chr14:100835988	['CT', 'C']	19959	545.0	87.10754146578925	0.0279727698564549	0.0437119417838627	0.6399342768794991	0.522223	0.522223	chr14	100835988	0.2821440046825203	chr14:100835988:CT:C
chr14:100836463	['C', 'G']	19959	6250.0	773.3005533341613	-0.0143753776130423	0.0139618045952116	-1.0296217451698602	0.3032	0.3032	chr14	100836463	0.5182708030399841	chr14:100836463:C:G
chr14:100836502	['G', 'A']	19959	5452.273173664696	647.920131086537	-0.0199708821518552	0.0147550021959676	-1.3534990972290697	0.175912	0.175912	chr14	100836502	0.7547045337317144	chr14:100836502:G:A
chr14:100836890	['C', 'T']	19959	6248.313057420583	773.0324932290617	-0.0142533430573411	0.0139653750935036	-1.0206201381566495	0.307447	0.307447	chr14	100836890	0.512229740348402	chr14:100836890:C:T
chr14:100837300	['T', 'C']	19959	6286.574872206074	779.2580680953487	-0.0144680176235163	0.0139430291993789	-1.0376523936535091	0.299444	0.299444	chr14	100837300	0.5236843845099688	chr14:100837300:T:C
chr14:100837661	['T', 'C']	19959	660.3639462602769	92.11848900529188	0.0080194657713187	0.0397261923751676	0.2018684724572699	0.840022	0.840022	chr14	100837661	0.0757093397077779	chr14:100837661:T:C
chr14:100837707	['T', 'TC']	19959	3921.466091059687	568.5087773588092	0.0087655094341932	0.0169805005701937	0.5162103082861746	0.605713	0.605713	chr14	100837707	0.2177331052739972	chr14:100837707:T:TC
chr14:100837902	['G', 'T']	19959	5444.182146258332	651.7087224812392	-0.0185835852184459	0.0147693927433503	-1.2582497832764927	0.208316	0.208316	chr14	100837902	0.6812773721797103	chr14:100837902:G:T
chr14:100838360	['A', 'G']	19959	39387.0	5313.143292203232	-0.036247316766179	0.0440797886804997	-0.822311491302915	0.410909	0.410909	chr14	100838360	0.3862543464297035	chr14:100838360:A:G
chr14:100838538	['A', 'G']	19959	1688.0	293.5517838205945	0.0399897043353646	0.0252777896162341	1.5820095404893322	0.113663	0.113663	chr14	100838538	0.9443808854525456	chr14:100838538:A:G
chr14:100838783	['T', 'C']	19959	9690.884316575612	1252.726286825781	-0.010169159613917	0.0118372474934556	-0.8590814392906091	0.390306	0.390306	chr14	100838783	0.408594772452129	chr14:100838783:T:C
chr14:100839194	['C', 'T']	19959	645.1292909045353	106.7902489913808	0.0304893055950426	0.0401652535854247	0.7590965541944619	0.447804	0.447804	chr14	100839194	0.3489120314131544	chr14:100839194:C:T
chr14:100839437	['T', 'C']	19959	835.0	115.09640774088992	-0.0062505130068357	0.0352999840208463	-0.1770684372872382	0.859456	0.859456	chr14	100839437	0.0657763521896554	chr14:100839437:T:C
chr14:100839462	['C', 'T']	19959	1848.0	240.5210307478629	-0.0050043718978369	0.0240674774335881	-0.2079308856379337	0.835285	0.835285	chr14	100839462	0.078165317559449	chr14:100839462:C:T
chr14:100839708	['A', 'G']	19959	18122.44790257105	2533.378081192483	0.0057850723024504	0.0101813627182372	0.5682021613951608	0.569904	0.569904	chr14	100839708	0.2441982948215174	chr14:100839708:A:G
chr14:100839783	['G', 'T']	19959	7962.19678292243	1086.9328550207315	0.0019591667437216	0.0126797565631084	0.1545113846603163	0.877208	0.877208	chr14	100839783	0.0568974162785863	chr14:100839783:G:T
chr14:100840110	['T', 'C']	19959	17772.780928997345	2520.155643256829	0.0095657351197899	0.0101939597210621	0.9383728581961962	0.348064	0.348064	chr14	100840110	0.4583408931473641	chr14:100840110:T:C
chr14:100840177	['C', 'T']	19959	843.0422387012727	111.610126254138	-0.0100428931956882	0.0351819407999755	-0.2854559176478186	0.775298	0.775298	chr14	100840177	0.1105313363582161	chr14:100840177:C:T
chr14:100840784	['A', 'G']	19959	3385.1696061729635	383.7705452883602	-0.0203393521613076	0.0180390103657561	-1.127520398786306	0.259536	0.259536	chr14	100840784	0.5858023930487881	chr14:100840784:A:G
chr14:100841205	['A', 'G']	19959	16346.275970934605	2294.3985088695326	0.0064766778256143	0.0103136496791169	0.6279714773256504	0.53003	0.53003	chr14	100841205	0.2756995483883988	chr14:100841205:A:G
chr14:100841366	['G', 'A']	19959	14899.986118767229	2099.1232919637096	0.0062765553129318	0.0104753143580051	0.5991758431703137	0.549062	0.549062	chr14	100841366	0.2603786123120825	chr14:100841366:G:A
chr14:100842059	['G', 'C']	19959	695.0	86.72700606317655	-0.0103297769505455	0.0388136892214033	-0.2661374674183074	0.790136	0.790136	chr14	100842059	0.1022981505245863	chr14:100842059:G:C
chr14:100842621	['G', 'A']	19959	7099.067047504509	904.5313653245402	-0.0101804372240659	0.013284213107724	-0.7663560604991002	0.443474	0.443474	chr14	100842621	0.353131836908978	chr14:100842621:G:A
chr14:100843422	['G', 'A']	19959	2993.299944881496	346.88648240589424	-0.0214871337941613	0.0192484334462571	-1.1163055868496956	0.264305	0.264305	chr14	100843422	0.5778946210080175	chr14:100843422:G:A
chr14:100843999	['T', 'C']	19959	885.8877075078994	101.44927603280502	-0.0280107789036579	0.0343075265604116	-0.816461625536724	0.414246	0.414246	chr14	100843999	0.3827416764784863	chr14:100843999:T:C
chr14:100845429	['C', 'T']	19959	7180.0	951.0410768907508	-0.0057224683411105	0.013209014282893	-0.4332244797798205	0.664856	0.664856	chr14	100845429	0.1772724075953122	chr14:100845429:C:T
chr14:100846532	['G', 'A']	19959	3505.526909200241	473.7301424632122	0.0031534175932883	0.0181086129970169	0.1741391013109497	0.861758	0.861758	chr14	100846532	0.0646146761941913	chr14:100846532:G:A
chr14:100848608	['A', 'AG']	19959	13506.383532123888	1765.3157719910223	-0.0063481906684249	0.0107511374266685	-0.5904668888966181	0.554884	0.554884	chr14	100848608	0.2557977978239528	chr14:100848608:A:AG
chr14:100848826	['A', 'G']	19959	4015.609543381284	534.7878719315688	0.0021278278963492	0.0170021867925261	0.1251502481601106	0.900406	0.900406	chr14	100848826	0.0455616196708407	chr14:100848826:A:G
chr14:100849144	['A', 'C']	19959	4016.00606394708	537.2053861827804	0.0025957898031849	0.0169958140428303	0.1527311252431603	0.878612	0.878612	chr14	100849144	0.0562028694770342	chr14:100849144:A:C
chr14:100850181	['G', 'A']	19959	4009.8036081182654	535.1779480531853	0.0021927165122674	0.017013827951528	0.1288784933358013	0.897455	0.897455	chr14	100850181	0.0469873185063499	chr14:100850181:G:A
chr14:100851974	['C', 'G']	19959	4290.644918821407	572.8181558150783	0.0027472452400011	0.016549108342268	0.1660056350579555	0.868154	0.868154	chr14	100851974	0.0614032294111904	chr14:100851974:C:G
chr14:100853087	['A', 'G']	19959	8959.693429559466	1186.330450914514	0.000571905061865	0.0121552086934565	0.0470502050839221	0.962474	0.962474	chr14	100853087	0.0166109935691166	chr14:100853087:A:G
chr14:100853318	['A', 'G']	19959	2611.785145090964	411.1335054867342	0.027439560845026	0.020445305204144	1.3420959272089692	0.17958	0.17958	chr14	100853318	0.745742032776165	chr14:100853318:A:G
chr14:100853697	['A', 'G']	19959	39343.0	5308.517255904515	-0.0450803385131792	0.0425106507542018	-1.0604480927341124	0.288954	0.288954	chr14	100853697	0.5391712892027767	chr14:100853697:A:G
chr14:100853982	['G', 'A']	19959	12949.243961110556	1753.6964739363266	0.0019268157474254	0.0107535838890483	0.1791789386036946	0.857799	0.857799	chr14	100853982	0.0666144643859815	chr14:100853982:G:A
chr14:100855175	['G', 'A']	19959	9271.85818090704	1197.043613017019	-0.0065655531516627	0.0120452363698519	-0.5450746627185922	0.585708	0.585708	chr14	100855175	0.2323188440407994	chr14:100855175:G:A
chr14:100855178	['T', 'C']	19959	28305.090808860376	3771.948496362051	-0.004859686969362	0.0110945130460093	-0.4380261620504441	0.661372	0.661372	chr14	100855178	0.1795541954260945	chr14:100855178:T:C
chr14:100855389	['C', 'T']	19959	4029.605682501503	563.4920285622658	0.0099921913242479	0.0167643502498187	0.5960380912678679	0.551157	0.551157	chr14	100855389	0.2587246724342114	chr14:100855389:C:T
chr14:100855421	['C', 'T']	19959	11640.58322477202	1522.1061068405268	-0.0079789372497126	0.0110597796665467	-0.7214372700251028	0.470649	0.470649	chr14	100855421	0.3273028597315965	chr14:100855421:C:T
chr14:100855451	['G', 'A']	19959	8803.764369832123	1164.2744783056237	-0.0026481758890379	0.0122743279517523	-0.2157491554280866	0.829185	0.829185	chr14	100855451	0.0813485629169988	chr14:100855451:G:A
chr14:100856874	['C', 'T']	19959	9993.500701473096	1273.116646813978	-0.010298466502142	0.0117116490265757	-0.87933530784376	0.37923	0.37923	chr14	100856874	0.4210973139523701	chr14:100856874:C:T
chr14:100857209	['A', 'G']	19959	12511.253695445208	1531.388444315091	-0.0172419780243357	0.0109427552515796	-1.5756523496992898	0.115122	0.115122	chr14	100857209	0.9388416740626012	chr14:100857209:A:G
chr14:100857696	['G', 'A']	19959	4983.0	697.8369107605405	0.0034135715048012	0.0153701725951353	0.2220906423576293	0.824246	0.824246	chr14	100857696	0.083943151776126	chr14:100857696:G:A
chr14:100859490	['C', 'T']	19959	1032.155141310884	151.4810119137492	0.0145554923269053	0.0317222000794284	0.4588424601843585	0.646352	0.646352	chr14	100859490	0.1895309030211556	chr14:100859490:C:T
chr14:100859625	['C', 'T']	19959	39124.92052913765	5273.596444122573	-0.0313590335327224	0.0362878346739278	-0.8641748347485008	0.387502	0.387502	chr14	100859625	0.4117260516435488	chr14:100859625:C:T
chr14:100861924	['C', 'T']	19959	16581.461642599275	2258.267931246627	0.0032481844523938	0.010265221372138	0.3164261475363917	0.751682	0.751682	chr14	100861924	0.1239658493737947	chr14:100861924:C:T
chr14:100863372	['C', 'A']	19959	26487.944060150385	3649.898444370689	0.008554679822773	0.0107843183215529	0.7932517909524384	0.427641	0.427641	chr14	100863372	0.3689206635657999	chr14:100863372:C:A
chr14:100863589	['G', 'A']	19959	4150.050158474625	670.6311683926843	0.0332121710990893	0.0166884518473943	1.9901289468186945	0.0465904	0.0465904	chr14	100863589	1.3317035609180157	chr14:100863589:G:A
chr14:100863964	['C', 'G']	19959	3365.0	489.3253049329304	0.006059370837681	0.0181449847800737	0.333941907977529	0.738427	0.738427	chr14	100863964	0.1316924320571258	chr14:100863964:C:G
chr14:100866112	['G', 'A']	19959	1610.4841377236503	235.4025919412219	0.0191470847556829	0.0260423510247902	0.7352287332835843	0.462209	0.462209	chr14	100866112	0.3351616023180024	chr14:100866112:G:A
chr14:100867438	['T', 'C']	19959	4687.234843170659	674.5534392795973	0.0056232647414963	0.0156658389244308	0.358950757033946	0.719636	0.719636	chr14	100867438	0.1428871190754033	chr14:100867438:T:C
chr14:100867624	['C', 'T']	19959	1292.0647359454856	200.8816073761772	0.028561583805749	0.0287350997326918	0.9939615338538252	0.320254	0.320254	chr14	100867624	0.4945054371739745	chr14:100867624:C:T
chr14:100868082	['A', 'G']	19959	23547.539386650635	3211.674261666655	0.0046093466794228	0.0102981640741481	0.4475891669850083	0.654455	0.654455	chr14	100868082	0.1841202099590044	chr14:100868082:A:G
chr14:100868408	['G', 'T']	19959	3471.173915221966	504.7647251078233	0.0108765165454725	0.0180054894997992	0.604066695637118	0.545806	0.545806	chr14	100868408	0.2629616944767326	chr14:100868408:G:T
chr14:100868418	['T', 'C']	19959	15772.0	2168.763342630483	0.0067031061339455	0.0104188004088879	0.643366402165395	0.519994	0.519994	chr14	100868418	0.284001667484287	chr14:100868418:T:C
chr14:100870992	['A', 'G']	19959	18019.93132143574	2427.7947238032893	0.0009134592796818	0.0102166938628163	0.0894085006311472	0.928758	0.928758	chr14	100870992	0.0320974323528846	chr14:100870992:A:G
chr14:100871052	['T', 'A']	19959	9287.98029482551	1146.0258742179192	-0.0132536987513786	0.0120378624859123	-1.1010010096800174	0.27091	0.27091	chr14	100871052	0.5671749637203818	chr14:100871052:T:A
chr14:100871219	['C', 'T']	19959	2819.989023656776	397.8640571239623	-0.0087408623572707	0.0197484732198334	-0.4426095253020498	0.658053	0.658053	chr14	100871219	0.1817391266283093	chr14:100871219:C:T
chr14:100871951	['CCT', 'C']	19959	1488.4169007021062	199.93173811084577	0.0061977697958494	0.026975531649304	0.2297552417658954	0.818284	0.818284	chr14	100871951	0.0870959405502191	chr14:100871951:CCT:C
chr14:100872737	['A', 'G']	19959	10460.910039113433	1512.6888492057035	0.0144833990052673	0.011540839152937	1.2549693149116787	0.209505	0.209505	chr14	100872737	0.6788056077979371	chr14:100872737:A:G
chr14:100872964	['C', 'T']	19959	1486.4149949849552	195.82334813002925	0.0044222919335795	0.0269923809763196	0.1638348220358642	0.869863	0.869863	chr14	100872964	0.0605491416677634	chr14:100872964:C:T
chr14:100873757	['G', 'T']	19959	1495.0	202.2983766131869	0.0084297014527669	0.0269104185791414	0.3132504768729556	0.754094	0.754094	chr14	100873757	0.1225745146915015	chr14:100873757:G:T
chr14:100874132	['G', 'C']	19959	6157.925586289838	897.3496432543388	0.0101447832475114	0.0140962367613428	0.7196802536214676	0.47173	0.47173	chr14	100874132	0.3263065036140408	chr14:100874132:G:C
chr14:100874235	['T', 'C']	19959	4700.177458153754	690.3405778242569	0.0114368143192217	0.0156705064630742	0.7298305479897074	0.465502	0.465502	chr14	100874235	0.3320784487597644	chr14:100874235:T:C
chr14:100874297	['A', 'G']	19959	1515.379623133207	190.4947633827881	-0.0019854788831559	0.0267192412712459	-0.0743089544721696	0.940765	0.940765	chr14	100874297	0.0265188483572409	chr14:100874297:A:G
chr14:100876324	['TC', 'T']	19959	10477.674719326382	1479.254270937911	0.0085728975370857	0.0114456243856739	0.7490109100396578	0.453859	0.453859	chr14	100876324	0.3430790480965479	chr14:100876324:TC:T
chr14:100876384	['A', 'G']	19959	1961.58968576154	301.42180784288155	0.0135379675176172	0.0233036096043894	0.580938650597171	0.561288	0.561288	chr14	100876384	0.2508142426360058	chr14:100876384:A:G
chr14:100876668	['A', 'G']	19959	13918.18403247632	1955.0272504656093	0.0099064886198451	0.0105623134702451	0.9379089768309228	0.348303	0.348303	chr14	100876668	0.4580427848646615	chr14:100876668:A:G
chr14:100876732	['T', 'C']	19959	20201.14558580237	2607.726014327243	-0.0067040991439573	0.0101403059730324	-0.661133812114401	0.508534	0.508534	chr14	100876732	0.2936800053395563	chr14:100876732:T:C
chr14:100876990	['G', 'A']	19959	23549.17987774326	3182.146885489487	0.0027984817632662	0.0102419349644798	0.2732376033407427	0.784673	0.784673	chr14	100876990	0.1053112908758593	chr14:100876990:G:A
chr14:100877215	['C', 'T']	19959	762.0381801783745	92.56046383877396	0.0031543250249253	0.0371503330498825	0.0849070456700877	0.932336	0.932336	chr14	100877215	0.0304275461776358	chr14:100877215:C:T
chr14:100878412	['A', 'G']	19959	22724.692843540142	3069.1175592706686	0.0032478554000557	0.0101742172655387	0.3192241049399016	0.74956	0.74956	chr14	100878412	0.1251935974708481	chr14:100878412:A:G
chr14:100879167	['C', 'T']	19959	13132.973992784124	1750.8656187145616	-1.646479558164634e-05	0.010679847234877	-0.0015416695781824	0.99877	0.99877	chr14	100879167	0.0005345110044386	chr14:100879167:C:T
chr14:100879292	['G', 'A']	19959	12893.291977752167	1707.356388988991	-0.0005784455385369	0.0107372648681552	-0.0538727083330573	0.957037	0.957037	chr14	100879292	0.0190712716430031	chr14:100879292:G:A
chr14:100879309	['G', 'A']	19959	758.0	89.35847565530524	-0.0014024303885066	0.0372416077201439	-0.0376576220620045	0.969961	0.969961	chr14	100879309	0.0132457274093213	chr14:100879309:G:A
chr14:100879436	['T', 'C']	19959	1468.471488038518	188.76400914587447	0.0028056158692297	0.0270975131025494	0.1035377622519075	0.917537	0.917537	chr14	100879436	0.037376413646081	chr14:100879436:T:C
chr14:100879470	['G', 'A']	19959	4099.821648709596	531.398614667649	-0.0003407192693241	0.0167024269645564	-0.0203993868703722	0.983725	0.983725	chr14	100879470	0.0071262914816808	chr14:100879470:G:A
chr14:100879699	['C', 'A']	19959	11234.940306736167	1540.8965121189733	0.0017562610638271	0.0112046851385936	0.1567434552692494	0.875449	0.875449	chr14	100879699	0.0577691490251029	chr14:100879699:C:A
chr14:100879977	['C', 'T']	19959	9801.437550120289	1292.4240873721462	-0.00281035453966	0.0117194921892921	-0.2398017332378837	0.810486	0.810486	chr14	100879977	0.0912544825739598	chr14:100879977:C:T
chr14:100880315	['A', 'G']	19959	26773.41420622587	3718.460873832285	0.0119156230662803	0.0107252301207723	1.1109899677772408	0.266586	0.266586	chr14	100880315	0.5741626616828324	chr14:100880315:A:G
chr14:100880700	['AG', 'A']	19959	1364.2734151841644	171.1623762585658	-0.0043486151157027	0.027982667119744	-0.1554038825925377	0.876504	0.876504	chr14	100880700	0.0572460976261318	chr14:100880700:AG:A
chr14:100882247	['C', 'G']	19959	4114.412286415794	683.6416815515274	0.0350927507574526	0.0166256109133548	2.110764587258781	0.034805	0.034805	chr14	100882247	1.4583583619031928	chr14:100882247:C:G
chr14:100883427	['C', 'T']	19959	1547.2325616355984	203.3942099883218	0.0019854971567169	0.0264385602020868	0.0750985356819929	0.940137	0.940137	chr14	100883427	0.0268088549017285	chr14:100883427:C:T
chr14:100883961	['T', 'C']	19959	24462.451270230995	3400.2618118846603	0.0109555572799222	0.0103521376658966	1.0582893730261576	0.289936	0.289936	chr14	100883961	0.5376978569779773	chr14:100883961:T:C
chr14:100884333	['C', 'CTCT']	19959	4491.0	602.0559946512872	-0.0029661428619392	0.0160512371997314	-0.1847921643067379	0.853394	0.853394	chr14	100884333	0.0688504148819699	chr14:100884333:C:CTCT
chr14:100884946	['C', 'G']	19959	10202.533523752256	1518.2764330670216	0.0200353945117828	0.0115780050254389	1.7304703589056645	0.0835617	0.0835617	chr14	100884946	1.0779927332069386	chr14:100884946:C:G
chr14:100886721	['AAAT', 'A']	19959	1414.2834377349036	179.39121847456	-0.0022797805875454	0.0275111780759177	-0.0828674286958678	0.933958	0.933958	chr14	100886721	0.0296726535111995	chr14:100886721:AAAT:A
chr14:100886732	['TCTAATTGAAATACAAA', 'T']	19959	1413.4248985115023	180.1674304834331	-0.00130036157651	0.0275206570738234	-0.0472503826133913	0.962314	0.962314	chr14	100886732	0.0166831959283007	chr14:100886732:TCTAATTGAAATACAAA:T
chr14:100886784	['A', 'T']	19959	2364.0	407.7540944686776	0.0488879405405511	0.0214201113600661	2.282338299682876	0.0224799	0.0224799	chr14	100886784	1.6482056250222286	chr14:100886784:A:T
chr14:100887432	['A', 'G']	19959	1425.0713999398738	177.12371312132225	-0.0048450406032362	0.0274178177860832	-0.1767113867718354	0.859737	0.859737	chr14	100887432	0.0656343823811446	chr14:100887432:A:G
chr14:100887645	['TTCTCC', 'T']	19959	3987.5983158738914	611.8478770333228	0.0295995064109076	0.0169594392385626	1.745311622309055	0.080946	0.080946	chr14	100887645	1.091804607328752	chr14:100887645:TTCTCC:T
chr14:100887934	['CAGCCTGGG', 'C']	19959	2562.256752016836	430.3216923390941	0.0448787438471026	0.0206466498815524	2.1736574264864843	0.0297426	0.0297426	chr14	100887934	1.526621069563307	chr14:100887934:CAGCCTGGG:C
chr14:100888354	['A', 'G']	19959	734.0	96.10779671961454	-0.0255053481136057	0.0379540101386936	-0.6720066738772201	0.501587	0.501587	chr14	100888354	0.2996537279616854	chr14:100888354:A:G
chr14:100888451	['G', 'T']	19959	24884.5860458107	3178.2027755872705	-0.0248014499841323	0.0105166939173717	-2.358293412263785	0.0183688	0.0183688	chr14	100888451	1.735919214429135	chr14:100888451:G:T
chr14:100888470	['A', 'AAGCC']	19959	954.0478003807996	191.70676600906071	0.0807171753200264	0.0329387031151841	2.450526817578837	0.0142733	0.0142733	chr14	100888470	1.84547560599522	chr14:100888470:A:AAGCC
chr14:100888741	['A', 'G']	19959	1471.368597774882	179.74593643080487	-0.0071246563190697	0.0270168772160305	-0.2637113187471689	0.792005	0.792005	chr14	100888741	0.1012720766610682	chr14:100888741:A:G
chr14:100889063	['A', 'G']	19959	2563.3852976548405	322.1473702040864	-0.0057730665707373	0.0206489824762318	-0.2795811647078733	0.779802	0.779802	chr14	100889063	0.1080156552882614	chr14:100889063:A:G
chr14:100889570	['T', 'A']	19959	1415.0	176.3135226524347	-0.0037764608398948	0.0274792285779918	-0.1374296526984526	0.890693	0.890693	chr14	100889570	0.0502719608125283	chr14:100889570:T:A
chr14:100889673	['A', 'G']	19959	13309.334168587751	1818.11146817013	0.0039654560123835	0.0106839924504861	0.3711586310792589	0.710523	0.710523	chr14	100889673	0.148421859170134	chr14:100889673:A:G
chr14:100889831	['C', 'A']	19959	1436.287847657229	178.3007815262685	-0.0049113763833106	0.0273063924665138	-0.1798617810585389	0.857263	0.857263	chr14	100889831	0.0668859202865599	chr14:100889831:C:A
chr14:100892203	['A', 'G']	19959	34467.634609602086	4600.458294642225	-0.0142730498427359	0.0147290819873732	-0.9690386580081368	0.332538	0.332538	chr14	100892203	0.4781587195417947	chr14:100892203:A:G
chr14:100893817	['T', 'C']	19959	1978.090184479648	216.3159498829391	-0.0351546368566449	0.0234871309260677	-1.4967616507654338	0.134471	0.134471	chr14	100893817	0.8713713654604288	chr14:100893817:T:C
chr14:100893831	['C', 'T']	19959	11713.347481834127	1644.3619684540345	0.0097166955788235	0.0111113240836	0.874485840365788	0.381864	0.381864	chr14	100893831	0.4180912825491663	chr14:100893831:C:T
chr14:100895066	['T', 'C']	19959	37314.73913914917	4973.756984487645	-0.0366924883322702	0.0208806683374565	-1.7572468342141048	0.0788911	0.0788911	chr14	100895066	1.1029719884116918	chr14:100895066:T:C
chr14:100895584	['G', 'A']	19959	4348.0	590.7957017424645	0.0029172668496872	0.0162031398224254	0.1800433052888702	0.85712	0.85712	chr14	100895584	0.0669583709712158	chr14:100895584:G:A
chr14:100897021	['T', 'C']	19959	10647.60042092604	1392.6644257575615	-0.0127547154432989	0.0113692807747487	-1.1218577231048106	0.261936	0.261936	chr14	100897021	0.5818048088412668	chr14:100897021:T:C
chr14:100898229	['G', 'T']	19959	2681.2686776569626	334.4430305226682	-0.0054173750037687	0.0200706768256079	-0.2699149137241245	0.787229	0.787229	chr14	100898229	0.1038989157098538	chr14:100898229:G:T
chr14:100898450	['T', 'G']	19959	26036.52250175404	3565.39890416883	0.0046486349346985	0.0107103975278142	0.4340301023025827	0.664271	0.664271	chr14	100898450	0.1776547070871128	chr14:100898450:T:G
chr14:100898465	['A', 'C']	19959	7839.785589016385	906.0119695342294	-0.0238295374166364	0.0126862186573385	-1.8783798435361088	0.0603438	0.0603438	chr14	100898465	1.219367344690235	chr14:100898465:A:C
chr14:100898684	['G', 'A']	19959	5590.120320721624	917.3973311084268	0.0298876101857221	0.0146001030910341	2.047082133555336	0.0406631	0.0406631	chr14	100898684	1.390799515477279	chr14:100898684:G:A
chr14:100898715	['G', 'A']	19959	38600.0	5262.278008596128	0.0212375897442439	0.0285656517169766	0.743465962361448	0.457208	0.457208	chr14	100898715	0.3398861791397069	chr14:100898715:G:A
chr14:100898771	['T', 'C']	19959	7015.108855811155	1029.456851390518	0.0060870812617222	0.0132333615505156	0.4599799709609746	0.645536	0.645536	chr14	100898771	0.1900795331568355	chr14:100898771:T:C
chr14:100898928	['C', 'A']	19959	15624.782843972342	2088.738266722935	-0.0070057616945473	0.0103555381528271	-0.6765231889599789	0.498716	0.498716	chr14	100898928	0.3021466983542385	chr14:100898928:C:A
chr14:100899201	['G', 'A']	19959	3058.153221765708	460.6366592123176	0.0138707308590263	0.018969610241692	0.7312080049246789	0.464661	0.464661	chr14	100899201	0.332863777264136	chr14:100899201:G:A
chr14:100899217	['A', 'G']	19959	36820.0	5015.742917688655	0.0173494462500321	0.0188975567346638	0.918078802124086	0.358589	0.358589	chr14	100899217	0.4454030368947868	chr14:100899217:A:G
chr14:100899228	['C', 'T']	19959	36785.0	5012.0161613493565	0.0174678792239423	0.0188052670304837	0.928882275142728	0.352961	0.352961	chr14	100899228	0.4522732788062376	chr14:100899228:C:T
chr14:100900995	['G', 'A']	19959	36604.83400140295	4972.842726813471	0.0113985253996937	0.0183286681977016	0.6218959979385276	0.534017	0.534017	chr14	100900995	0.2724449173372206	chr14:100900995:G:A
chr14:100901312	['C', 'T']	19959	7076.0	1017.0967499686624	0.0024962577724355	0.0131856325939485	0.1893164969256885	0.849847	0.849847	chr14	100901312	0.0706592543288648	chr14:100901312:C:T
chr14:100902779	['G', 'T']	19959	36428.65034824873	4990.335615923761	0.0152106967032837	0.0180097143796085	0.8445828946907681	0.398354	0.398354	chr14	100902779	0.3997308175866384	chr14:100902779:G:T
chr14:100903224	['A', 'G']	19959	2969.743961110554	347.6516571997336	-0.0149086971492035	0.0191611870046447	-0.7780675145850592	0.436538	0.436538	chr14	100903224	0.3599779456078912	chr14:100903224:A:G
chr14:100904264	['C', 'A']	19959	38198.47110314842	5230.498944312926	0.0307849643220223	0.0254118505679111	1.2114412620108834	0.225741	0.225741	chr14	100904264	0.6463895554253204	chr14:100904264:C:A
chr14:100906404	['T', 'G']	19959	12100.031221810164	1790.7384129721274	0.0105311971482077	0.0110210148818221	0.9555560228466544	0.339308	0.339308	chr14	100906404	0.4694059007000141	chr14:100906404:T:G
chr14:100907636	['A', 'G']	19959	38296.0	5224.749448319821	0.0166596889629593	0.0257637972609613	0.6466317365492936	0.517878	0.517878	chr14	100907636	0.2857725378748287	chr14:100907636:A:G
chr14:100907656	['G', 'A']	19959	450.0	100.97489625942822	0.0874964297503263	0.0479224983011566	1.8257902415787584	0.0678968	0.0678968	chr14	100907656	1.1681506936884394	chr14:100907656:G:A
chr14:100908542	['G', 'A']	19959	8418.108850355817	1173.150025071182	-0.0021366099897753	0.012396358249684	-0.1723578769458185	0.863158	0.863158	chr14	100908542	0.0639096999423926	chr14:100908542:G:A
chr14:100909088	['G', 'A']	19959	17200.72360575237	2419.3747863221697	0.0087492316226388	0.010228044977937	0.855415833769974	0.392331	0.392331	chr14	100909088	0.4063473747737753	chr14:100909088:G:A
chr14:100911399	['A', 'G']	19959	12571.038744925068	1806.7204864712803	0.0108574253146618	0.0108604744718365	0.9997192427289738	0.317459	0.317459	chr14	100911399	0.4983123561154402	chr14:100911399:A:G
chr14:100913136	['C', 'T']	19959	12970.649864715902	1852.4747220265497	0.0085844113298131	0.0107664391699059	0.797330593183314	0.425269	0.425269	chr14	100913136	0.3713362740450285	chr14:100913136:C:T
chr14:100913593	['A', 'G']	19959	38205.914219861705	5208.639641167702	0.0081677080552038	0.0251357066241805	0.3249444377006903	0.745227	0.745227	chr14	100913593	0.1277114187535327	chr14:100913593:A:G
chr14:100914644	['C', 'T']	19959	13046.883157894736	1852.349770790372	0.0070638006250444	0.0107509973686421	0.6570367736901997	0.511165	0.511165	chr14	100914644	0.2914388904272094	chr14:100914644:C:T
chr14:100914839	['G', 'C']	19959	15941.194788273611	2341.667879343458	0.0159243389647002	0.0102933270783727	1.5470545959973252	0.121866	0.121866	chr14	100914839	0.9141174434547494	chr14:100914839:G:C
chr14:100917148	['C', 'A']	19959	38190.9134682834	5207.393335577518	0.0086405171373398	0.0250487641618906	0.3449478417975447	0.730137	0.730137	chr14	100917148	0.1365956429457696	chr14:100917148:C:A
chr14:100918249	['TCTTTTTA', 'T']	19959	830.0415873334001	85.87496716104128	-0.0063436643676261	0.035529519961655	-0.1785463010609909	0.858296	0.858296	chr14	100918249	0.0663629114550068	chr14:100918249:TCTTTTTA:T
chr14:100918430	['A', 'G']	19959	13300.663993182614	1899.8790185671387	0.0085052689035751	0.0107025759250094	0.7946936291944728	0.426801	0.426801	chr14	100918430	0.3697745716890552	chr14:100918430:A:G
chr14:100918988	['A', 'G']	19959	1305.130781179536	90.53461766695132	-0.0478455615247688	0.0284881975907768	-1.679487141027797	0.0930728	0.0930728	chr14	100918988	1.031177220585286	chr14:100918988:A:G
chr14:100919018	['T', 'A']	19959	16176.052320336776	2374.6785660946625	0.0162002023072245	0.0102758541979949	1.576530962300492	0.114919	0.114919	chr14	100919018	0.9396081617992292	chr14:100919018:T:A
chr14:100919141	['A', 'G']	19959	889.4902245839179	105.8138396681864	-0.0309254883743723	0.0343387415080531	-0.900600517555942	0.367812	0.367812	chr14	100919141	0.4343741058516993	chr14:100919141:A:G
chr14:100919936	['G', 'A']	19959	13277.65672614274	1895.450216653002	0.00856608080565	0.0107067868829048	0.800060830511834	0.423685	0.423685	chr14	100919936	0.3729569113413382	chr14:100919936:G:A
chr14:100920199	['A', 'T']	19959	38189.65362064645	5200.712637929931	0.0058391392995403	0.0250450134950816	0.2331457837180647	0.815651	0.815651	chr14	100920199	0.0884956270256905	chr14:100920199:A:T
chr14:100922200	['TG', 'T']	19959	11636.29541225898	1691.7163768956786	0.0143184244876226	0.0116001281358773	1.2343333039001627	0.217093	0.217093	chr14	100922200	0.6633541798177358	chr14:100922200:TG:T
chr14:100922375	['T', 'C']	19959	22035.41613630669	2827.7055295028413	-0.0151780735920624	0.0101727562761874	-1.4920315772817274	0.135707	0.135707	chr14	100922375	0.8673977501076455	chr14:100922375:T:C
chr14:100922738	['A', 'G']	19959	912.0913965024804	180.81571921588449	0.0732426917763778	0.0339388412602172	2.1580787397780785	0.0309336	0.0309336	chr14	100922738	1.5095695345989903	chr14:100922738:A:G
chr14:100923341	['A', 'G']	19959	812.0813749561557	80.13717107952465	-0.0133366953661713	0.0359443293744388	-0.3710375349402257	0.710614	0.710614	chr14	100923341	0.1483662406085074	chr14:100923341:A:G
chr14:100923650	['T', 'A']	19959	37952.901543240805	5160.922411560901	-0.0018484605720578	0.0236078435253171	-0.0782985777619001	0.937591	0.937591	chr14	100923650	0.0279865701283488	chr14:100923650:T:A
chr14:100924394	['G', 'A']	19959	8395.523831002858	1211.7133632209138	0.0043273010986589	0.0123849267770966	0.3494006203299792	0.726792	0.726792	chr14	100924394	0.1385898617368386	chr14:100924394:G:A
chr14:100925017	['G', 'T']	19959	1825.274353577872	226.7861345775765	-0.0005292087436668	0.0244227698195849	-0.0216686619730765	0.982712	0.982712	chr14	100925017	0.0075737406998192	chr14:100925017:G:T
chr14:100926955	['G', 'A']	19959	23992.010323744613	3137.7180890439863	-0.0090583858321589	0.0102984747089477	-0.8795851898620174	0.379095	0.379095	chr14	100926955	0.4212519435786552	chr14:100926955:G:A
chr14:100927859	['A', 'G']	19959	1862.0	233.5232697237934	0.0011821509015186	0.024187865370645	0.048873717601939	0.96102	0.96102	chr14	100927859	0.017267574038785	chr14:100927859:A:G
chr14:100928604	['G', 'A']	19959	23933.19911814811	3124.3497781601127	-0.0095826930264406	0.0102877411785872	-0.9314671568901708	0.351623	0.351623	chr14	100928604	0.4539227250476713	chr14:100928604:G:A
chr14:100928803	['A', 'G']	19959	1833.0	229.61368140029367	0.0006244518470323	0.0243820900742734	0.0256110876930617	0.979568	0.979568	chr14	100928803	0.0089654106138968	chr14:100928803:A:G
chr14:100929369	['A', 'G']	19959	1833.18369494413	229.5796493591517	0.0005976816826421	0.0243821906444401	0.0245130427925032	0.980444	0.980444	chr14	100929369	0.0085772068769007	chr14:100929369:A:G
chr14:100930513	['A', 'C']	19959	1832.2754058929647	229.741970835857	0.0005198862489107	0.0243870909509088	0.0213180920166858	0.982992	0.982992	chr14	100930513	0.007450016623605	chr14:100930513:A:C
chr14:100932104	['G', 'A']	19959	8772.42758240104	1285.4975613641711	0.0069945854897926	0.0122111852373476	0.5728015220340671	0.566786	0.566786	chr14	100932104	0.2465808856614113	chr14:100932104:G:A
chr14:100932287	['C', 'T']	19959	4838.788219356779	643.6511743654683	-0.0054004970090865	0.0154333223302699	-0.3499244617274917	0.726399	0.726399	chr14	100932287	0.1388247623597422	chr14:100932287:C:T
chr14:100932413	['C', 'T']	19959	8542.391806986687	1249.4240208145427	0.0078527312841149	0.0123580540476143	0.6354342887528375	0.525153	0.525153	chr14	100932413	0.2797141492124685	chr14:100932413:C:T
chr14:100932832	['C', 'T']	19959	1832.091792764806	228.8785319496667	2.890437963114413e-05	0.0243879250725408	0.0011851922435044	0.999054	0.999054	chr14	100932832	0.0004110370310643	chr14:100932832:C:T
chr14:100932867	['A', 'G']	19959	24137.674903513605	3156.8749748513533	-0.0087053044450216	0.010298639959591	-0.8452868028379245	0.397961	0.397961	chr14	100932867	0.4001594865059605	chr14:100932867:A:G
chr14:100933450	['C', 'T']	19959	27409.49315960912	3703.2368063173367	0.002159870794432	0.0108634474303402	0.1988200162316608	0.842406	0.842406	chr14	100933450	0.0744785485680451	chr14:100933450:C:T
chr14:100933653	['A', 'G']	19959	27422.99172973786	3707.698732944776	0.0024975295389837	0.0108682058887094	0.2298014561518681	0.818248	0.818248	chr14	100933653	0.0871150475415289	chr14:100933653:A:G
chr14:100933733	['A', 'G']	19959	27425.244474515108	3708.1750326924857	0.002470237967477	0.0108703067311319	0.2272463904263561	0.820234	0.820234	chr14	100933733	0.0860622324804492	chr14:100933733:A:G
chr14:100934410	['G', 'A']	19959	27414.49416186419	3710.4040164725498	0.0028066284366765	0.0108674547333042	0.2582599610997619	0.796209	0.796209	chr14	100934410	0.0989729176483712	chr14:100934410:G:A
chr14:100935137	['A', 'G']	19959	8781.079691259021	1279.3879254745552	0.0063072136528134	0.012204145858923	0.5168091012450455	0.605295	0.605295	chr14	100935137	0.2180329135339672	chr14:100935137:A:G
chr14:100935970	['C', 'CAG']	19959	27423.748008217663	3712.393966655492	0.0028849939348354	0.0108671428628138	0.2654786056699042	0.790644	0.790644	chr14	100935970	0.1020190204692951	chr14:100935970:C:CAG
chr14:100936735	['T', 'C']	19959	27388.233348368667	3711.112220844349	0.0032209619894034	0.0108579893955496	0.296644422099324	0.766741	0.766741	chr14	100936735	0.1153513130608689	chr14:100936735:T:C
chr14:100937342	['G', 'A']	19959	24096.695026571742	3160.493101037975	-0.0080698719780646	0.0102923934784144	-0.7840617437517412	0.433013	0.433013	chr14	100937342	0.3634990649780114	chr14:100937342:G:A
chr14:100937793	['G', 'C']	19959	27424.12206855081	3709.672661841325	0.0026705056946398	0.010864583760303	0.2457991722054996	0.80584	0.80584	chr14	100937793	0.0937511790571943	chr14:100937793:G:C
chr14:100939674	['G', 'A']	19959	27418.49496366825	3707.458107807624	0.0025360009564631	0.0108670731122499	0.2333655925811711	0.81548	0.81548	chr14	100939674	0.0885866857532575	chr14:100939674:G:A
chr14:100939685	['T', 'A']	19959	1829.5499924823328	223.57043209037465	-0.0024230601216765	0.0244045730679125	-0.0992871342159422	0.920911	0.920911	chr14	100939685	0.035782339484552	chr14:100939685:T:A
chr14:100939878	['A', 'T']	19959	27660.54347281383	3738.17187158173	0.0026507259750622	0.0109150280773662	0.2428510450246894	0.808123	0.808123	chr14	100939878	0.0925225325969242	chr14:100939878:A:T
chr14:100940773	['A', 'C']	19959	5584.077551634248	764.3332547632328	0.0081785754598825	0.0144630449927592	0.5654808834500004	0.571753	0.571753	chr14	100940773	0.2427915479629671	chr14:100940773:A:C
chr14:100943426	['A', 'G']	19959	1833.275556223692	223.5706575982913	-0.0030471543079217	0.0243789344744338	-0.1249912834015504	0.900532	0.900532	chr14	100943426	0.0455008501109679	chr14:100943426:A:G
chr14:100945616	['A', 'G']	19959	22252.229794057224	2924.5487748690102	-0.0081079389825808	0.0101738727431892	-0.7969373302814897	0.425497	0.425497	chr14	100945616	0.3711034975959356	chr14:100945616:A:G
chr14:100947979	['G', 'A']	19959	27659.314839873703	3736.9223307381176	0.002766064900999	0.0109173064894965	0.2533651412699878	0.799989	0.799989	chr14	100947979	0.0969159845982373	chr14:100947979:G:A
chr14:100947998	['T', 'C']	19959	27382.48774743172	3698.1996337586406	0.0022211659942566	0.0108603130178252	0.2045213605363855	0.837948	0.837948	chr14	100947998	0.076782931266816	chr14:100947998:T:C
chr14:100948132	['G', 'T']	19959	24080.858646616543	3149.0087239601007	-0.0087583078393122	0.0102940640585755	-0.8508114763494264	0.394884	0.394884	chr14	100948132	0.4035304627498657	chr14:100948132:G:T
chr14:100948657	['T', 'C']	19959	24082.413188354963	3150.724993425457	-0.0086591296056302	0.0102918922651167	-0.8413544742378787	0.400159	0.400159	chr14	100948657	0.3977674109170127	chr14:100948657:T:C
chr14:100949076	['T', 'C']	19959	1804.271196632592	232.83037416277253	0.0043266554061615	0.0245833883729531	0.1759991479010976	0.860296	0.860296	chr14	100949076	0.0653520963739214	chr14:100949076:T:C
chr14:100950234	['AT', 'A']	19959	1826.274503908599	226.67455097371752	-0.001292446897992	0.0244224833579207	-0.0529203717349622	0.957796	0.957796	chr14	100950234	0.0187269810139739	chr14:100950234:AT:A
chr14:100950972	['G', 'A']	19959	1828.274804570054	228.2678799497354	-0.0005749479164961	0.0244094242808246	-0.0235543415478166	0.981208	0.981208	chr14	100950972	0.0082389195548369	chr14:100950972:G:A
chr14:100951319	['G', 'C']	19959	27619.535254322225	3725.236155696503	0.0018824363870011	0.0109083029866315	0.1725691328255277	0.862992	0.862992	chr14	100951319	0.0639932302082654	chr14:100951319:G:C
chr14:100952071	['C', 'T']	19959	24056.026360629447	3141.956900574172	-0.0093076711036509	0.0102938817231178	-0.9041944869784048	0.365903	0.365903	chr14	100952071	0.4366340297642682	chr14:100952071:C:T
chr14:100953582	['G', 'A']	19959	24609.045182111324	3198.4151354405253	-0.0121951992670188	0.0106597121112446	-1.1440458372374365	0.252618	0.252618	chr14	100953582	0.5975357075330185	chr14:100953582:G:A
chr14:100954138	['C', 'G']	19959	924.0	177.5991693864897	0.0680820987997486	0.0337000703444791	2.020236103480482	0.0433722	0.0433722	chr14	100954138	1.3627885482541011	chr14:100954138:C:G
chr14:100954157	['T', 'G']	19959	16557.318266098722	2165.453135351659	-0.0104183032006651	0.0102849479252794	-1.0129660622838892	0.311089	0.311089	chr14	100954157	0.50711534512325	chr14:100954157:T:G
chr14:100954235	['G', 'A']	19959	27705.164311485267	3733.9927714746495	0.0021212042519148	0.0109256505675303	0.1941490109722882	0.846061	0.846061	chr14	100954235	0.0725983237123317	chr14:100954235:G:A
chr14:100955566	['G', 'A']	19959	2117.106072752781	265.03603246785315	-0.0092239539887776	0.022646714693338	-0.4072976638634056	0.683794	0.683794	chr14	100955566	0.1650747142711053	chr14:100955566:G:A
chr14:100955651	['C', 'T']	19959	27460.134098656505	3704.456514987055	0.0020021538469775	0.0108758932059053	0.1840909807656487	0.853944	0.853944	chr14	100955651	0.0685706085714335	chr14:100955651:C:T
chr14:100956035	['T', 'C']	19959	24167.686932985816	3156.823121729809	-0.008863416626897	0.0102981609656293	-0.8606795578821439	0.389425	0.389425	chr14	100956035	0.409576171425299	chr14:100956035:T:C
chr14:100956498	['T', 'G']	19959	798.2399639152006	79.14150346640476	-0.011697301960586	0.0362338625448158	-0.3228279056950728	0.746829	0.746829	chr14	100956498	0.1267788263744808	chr14:100956498:T:G
chr14:100958299	['C', 'T']	19959	1217.0609780539132	94.15583478742543	-0.0345445388924438	0.0295099710533969	-1.1706056515588277	0.241771	0.241771	chr14	100958299	0.6165957931993631	chr14:100958299:C:T
chr14:100959991	['A', 'G']	19959	16574.3041756479	2165.5240710921767	-0.0107960188584403	0.0102840689103982	-1.049780874914643	0.293832	0.293832	chr14	100959991	0.5319009087954606	chr14:100959991:A:G
chr14:100960042	['C', 'T']	19959	16571.472481203004	2168.8521237304044	-0.0103119331266227	0.0102861035604321	-1.0025111127881292	0.316109	0.316109	chr14	100960042	0.5001631391028606	chr14:100960042:C:T
chr14:100961923	['T', 'C']	19959	5475.840962647281	764.9390454398803	0.0105421030222894	0.0145942697896185	0.7223453570653051	0.470091	0.470091	chr14	100961923	0.3278180633996072	chr14:100961923:T:C
chr14:100962053	['T', 'C']	19959	39513.0	5329.342865209922	-0.0546637588437244	0.0505485232914401	-1.081411588001448	0.279527	0.279527	chr14	100962053	0.5535762364906951	chr14:100962053:T:C
chr14:100962468	['A', 'T']	19959	713.0002508654867	96.74386943449257	0.0157589612051207	0.0380405217144909	0.4142677464677791	0.678682	0.678682	chr14	100962468	0.1683336690114779	chr14:100962468:A:T
chr14:100962632	['T', 'A']	19959	27323.32075187969	3701.260095876328	0.0028421078301308	0.0108636983162939	0.2616151284197666	0.793621	0.793621	chr14	100962632	0.1003868488384363	chr14:100962632:T:A
chr14:100962741	['G', 'A']	19959	27504.13409500902	3711.544034806826	0.0014106682153899	0.0108977758527613	0.1294455157134168	0.897006	0.897006	chr14	100962741	0.0472046519858114	chr14:100962741:G:A
chr14:100962950	['G', 'A']	19959	2452.122858001804	323.85725979872893	0.0092024027477024	0.0211946978895449	0.4341841905772997	0.664159	0.664159	chr14	100962950	0.1777279378664363	chr14:100962950:G:A
chr14:100963122	['G', 'C']	19959	1744.0873835053612	218.30387969028305	0.000110553143337	0.0250000801798963	0.0044221115509058	0.996472	0.996472	chr14	100963122	0.0015349000907769	chr14:100963122:G:C
chr14:100963231	['G', 'A']	19959	27573.144467829225	3735.9681043212336	0.003342903231017	0.010914549155425	0.306279552495807	0.759395	0.759395	chr14	100963231	0.1195322666636408	chr14:100963231:G:A
chr14:100963322	['G', 'A']	19959	27573.144467829225	3737.060637366928	0.0034185016456825	0.0109146070747114	0.313204279575303	0.754129	0.754129	chr14	100963322	0.1225543581140334	chr14:100963322:G:A
chr14:100963599	['T', 'C']	19959	27560.90438007417	3730.590142664814	0.0027224796688492	0.0109112228952835	0.2495118736897962	0.802967	0.802967	chr14	100963599	0.0953023028064974	chr14:100963599:T:C
chr14:100964857	['A', 'G']	19959	23288.50135338346	3017.1475112189664	-0.0117358220035548	0.0102576040892395	-1.144109472490357	0.252592	0.252592	chr14	100964857	0.5975804083763884	chr14:100964857:A:G
chr14:100964879	['C', 'G']	19959	1739.0871329792565	226.02399688729483	0.0054020162367805	0.0250366262139783	0.2157645439370127	0.829173	0.829173	chr14	100964879	0.0813548480903847	chr14:100964879:C:G
chr14:100965850	['A', 'G']	19959	712.0713534098311	97.83154678192486	0.0176485080389356	0.0380397151168604	0.4639495323431923	0.642689	0.642689	chr14	100965850	0.1919991332313198	chr14:100965850:A:G
chr14:100967048	['AAAG', 'A']	19959	712.1427211225257	95.18505777063255	0.013556070155163	0.0380393202454998	0.3563699368883118	0.721567	0.721567	chr14	100967048	0.1417233369484037	chr14:100967048:AAAG:A
chr14:100967132	['A', 'T']	19959	5724.007518043303	755.7714143218852	0.0024232812679581	0.0143302996832096	0.1691019253977922	0.865718	0.865718	chr14	100967132	0.0626235525423094	chr14:100967132:A:T
chr14:100967425	['G', 'A']	19959	27473.258908434826	3711.725871466911	0.0023798923652716	0.0108893746761157	0.2185517934736469	0.827001	0.827001	chr14	100967425	0.0824939653032945	chr14:100967425:G:A
chr14:100967494	['G', 'A']	19959	2463.2468306859746	321.8439566439729	0.0074489639379234	0.0211560105368973	0.3520968154620667	0.724769	0.724769	chr14	100967494	0.1398003906856294	chr14:100967494:G:A
chr14:100967568	['G', 'A']	19959	470.0235494538531	52.17348820770317	-0.0139535839183719	0.0471679505606613	-0.2958276489122982	0.767365	0.767365	chr14	100967568	0.1149980131302866	chr14:100967568:G:A
chr14:100969034	['A', 'G']	19959	27298.47090954648	3677.5107549619775	0.0006233043170193	0.0108455463757583	0.0574709927397061	0.954171	0.954171	chr14	100969034	0.0203737870344448	chr14:100969034:A:G
chr14:100969178	['T', 'C']	19959	1720.086180980058	223.43043015961413	0.0051692014726028	0.0251873650717982	0.2052299419914589	0.837395	0.837395	chr14	100969178	0.0770696365650323	chr14:100969178:T:C
chr14:100970098	['T', 'C']	19959	2457.246229393196	316.4028671505872	0.0055331019748099	0.0211740303145726	0.2613154837603994	0.793852	0.793852	chr14	100970098	0.1002604567347246	chr14:100970098:T:C
chr14:100970232	['A', 'AT']	19959	23863.259647714167	3099.1767091487	-0.0117372631995791	0.0103126936375044	-1.1381374849432058	0.255077	0.255077	chr14	100970232	0.5933286994592353	chr14:100970232:A:AT
chr14:100970361	['C', 'T']	19959	712.1427211225257	97.79542150522988	0.0175815640205931	0.0380397862252454	0.4621888229467752	0.643951	0.643951	chr14	100970361	0.191147178042728	chr14:100970361:C:T
chr14:100970368	['T', 'C']	19959	27270.098917618765	3673.835049580785	0.0006781839185828	0.0108416817531772	0.0625533873823703	0.950123	0.950123	chr14	100970368	0.0222201686443673	chr14:100970368:T:C
chr14:100970519	['G', 'A']	19959	2457.600721949263	315.1114045655705	0.0049963306497122	0.0211784492035986	0.2359157935352155	0.8135	0.8135	chr14	100970519	0.0896424427271224	chr14:100970519:G:A
chr14:100971697	['A', 'T']	19959	712.1070354780518	97.7696646505742	0.0175002928208327	0.0380397470791369	0.460052817502323	0.645483	0.645483	chr14	100971697	0.1901151912030049	chr14:100971697:A:T
chr14:100971814	['G', 'A']	19959	712.1427211225257	97.84288903144486	0.0175990957222059	0.0380397685054738	0.4626499164860441	0.64362	0.64362	chr14	100971814	0.1913704689939481	chr14:100971814:G:A
chr14:100973533	['G', 'T']	19959	27166.444450012525	3664.196268850476	0.000974507019852	0.0108266002803638	0.090010436759129	0.92828	0.92828	chr14	100973533	0.0323210064175342	chr14:100973533:G:T
chr14:100973579	['T', 'G']	19959	27547.52082184916	3711.758555485437	0.0007569058251179	0.0108974384949537	0.0694572238667307	0.944626	0.944626	chr14	100973579	0.0247401050210893	chr14:100973579:T:G
chr14:100973841	['T', 'C']	19959	712.1427211225255	97.72263431733448	0.0175025841052208	0.0380398221188544	0.4601121438090456	0.645441	0.645441	chr14	100973841	0.1901434506020808	chr14:100973841:T:C
chr14:100974143	['C', 'G']	19959	27482.5077925332	3700.867892924243	0.0006359275462252	0.0108857863372607	0.0584181543274058	0.953416	0.953416	chr14	100974143	0.02071756412137	chr14:100974143:C:G
chr14:100974146	['T', 'G']	19959	8007.005863486018	1156.190730024043	0.0011635252632487	0.0126218708934089	0.0921832645155897	0.926553	0.926553	chr14	100974146	0.0331297334425361	chr14:100974146:T:G
chr14:100974972	['AGATT', 'A']	19959	15470.401744973176	2003.350066151036	-0.013099552448881	0.0103961790390085	-1.260035287938857	0.207671	0.207671	chr14	100974972	0.6826241458303798	chr14:100974972:AGATT:A
chr14:100975574	['C', 'G']	19959	1734.1737736132686	224.2280870588879	0.0045860485705643	0.0250648393866959	0.1829674030545976	0.854825	0.854825	chr14	100975574	0.0681227850534991	chr14:100975574:C:G
chr14:100975615	['T', 'C']	19959	23876.37389735365	3110.9677837858526	-0.0108173218581997	0.0102942679048435	-1.0508102138190976	0.293358	0.293358	chr14	100975615	0.5326020638871205	chr14:100975615:T:C
chr14:100975637	['C', 'T']	19959	2445.367558628984	321.6430475962856	0.0087293310127501	0.0212172239429167	0.4114266332030871	0.680764	0.680764	chr14	100975637	0.1670034185737826	chr14:100975637:C:T
chr14:100975676	['T', 'C']	19959	27217.18192752969	3670.61932175755	0.0009608796783321	0.0108291887132697	0.0887305322470444	0.929297	0.929297	chr14	100975676	0.0318454648575068	chr14:100975676:T:C
chr14:100975881	['A', 'G']	19959	27214.181025409714	3672.596444038317	0.0011663578786003	0.0108284265436504	0.107712590919709	0.914225	0.914225	chr14	100975881	0.0389469068559247	chr14:100975881:A:G
chr14:100976282	['A', 'G']	19959	27256.096812988573	3668.012205869237	-6.836388692085376e-05	0.0108375279426205	-0.0063080701874825	0.994967	0.994967	chr14	100976282	0.0021913232297214	chr14:100976282:A:G
chr14:100976456	['T', 'C']	19959	1730.606956696071	222.97481233793584	0.0042379641986744	0.0250856617350439	0.1689397012299733	0.865846	0.865846	chr14	100976456	0.0625593450469066	chr14:100976456:T:C
chr14:100976737	['CTT', 'C']	19959	7949.991580635462	1142.5893569581622	0.0012065018583715	0.0126512835699131	0.0953659643864753	0.924025	0.924025	chr14	100976737	0.0343162785470249	chr14:100976737:CTT:C
chr14:100976952	['T', 'C']	19959	27465.752217267123	3710.3737619218336	0.0017469667731688	0.0108554783234681	0.160929506845605	0.872151	0.872151	chr14	100976952	0.05940831691437	chr14:100976952:T:C
chr14:100977039	['A', 'C']	19959	4728.36904105469	665.9097601924145	0.0098914486024241	0.0155647485482067	0.635503270212723	0.525108	0.525108	chr14	100977039	0.2797513652029654	chr14:100977039:A:C
chr14:100977811	['C', 'T']	19959	1779.3455576942483	221.95149413744304	-0.0005873371878942	0.0248921630165844	-0.0235952652046743	0.981176	0.981176	chr14	100977811	0.0082530833713194	chr14:100977811:C:T
chr14:100978675	['A', 'G']	19959	26943.39974943623	3631.325194624226	0.0005334850552104	0.010763042709918	0.0495663790982537	0.960468	0.960468	chr14	100978675	0.0175170999901367	chr14:100978675:A:G
chr14:100981036	['T', 'C']	19959	1777.4452741305	216.663837905222	-0.0033723513549937	0.0247646633541642	-0.1361759417749828	0.891684	0.891684	chr14	100981036	0.0497890260844486	chr14:100981036:T:C
chr14:100981536	['C', 'CA']	19959	3868.1938069946887	543.844013082165	0.0093231484780249	0.0170710258096147	0.5461387371796941	0.584977	0.584977	chr14	100981536	0.2328612090792715	chr14:100981536:C:CA
chr14:100981576	['C', 'T']	19959	1735.4347499248274	225.78588489866584	0.0055780744391579	0.0250813813113081	0.2223990126350425	0.824006	0.824006	chr14	100981576	0.084069625975937	chr14:100981576:C:T
chr14:100982496	['T', 'A']	19959	20637.305864661656	2673.082844914164	-0.0135371967967036	0.0101103650035014	-1.3389424409519797	0.180605	0.180605	chr14	100982496	0.7432702305321979	chr14:100982496:T:A
chr14:100984601	['G', 'A']	19959	20620.099368610943	2671.03815137328	-0.0136181811368697	0.0101128793402381	-1.346617583251923	0.178119	0.178119	chr14	100984601	0.7492897517605599	chr14:100984601:G:A
chr14:100984697	['G', 'A']	19959	1281.128376008418	121.66179214147589	-0.0518250079266005	0.028764920344942	-1.80167395929234	0.0716118	0.0716118	chr14	100984697	1.1450154099177283	chr14:100984697:G:A
chr14:100985292	['C', 'T']	19959	20641.41028726124	2683.422138298984	-0.0129609070401601	0.0101119782636996	-1.2817380241695853	0.199949	0.199949	chr14	100985292	0.6990807635513043	chr14:100985292:C:T
chr14:100985624	['G', 'A']	19959	7990.400340715502	1138.699113712351	0.0002025265075896	0.0126595685892394	0.0159978996252487	0.987236	0.987236	chr14	100985624	0.0055790162805623	chr14:100985624:G:A
chr14:100986237	['T', 'C']	19959	20649.1383112002	2674.0493353233624	-0.0136606324560714	0.0101120411108556	-1.3509273060021705	0.176734	0.176734	chr14	100986237	0.7526798930967757	chr14:100986237:T:C
chr14:100986581	['C', 'CG']	19959	2478.2483339179234	320.0983706011883	0.0065332133741434	0.021094215089044	0.3097158792856302	0.75678	0.75678	chr14	100986581	0.1210303538848198	chr14:100986581:C:CG
chr14:100988066	['G', 'C']	19959	2481.372970535177	319.82186407607014	0.0059543121669366	0.021083913623129	0.2824101954394629	0.777632	0.777632	chr14	100988066	0.1092258762486111	chr14:100988066:G:C
chr14:100988241	['A', 'G']	19959	1204.1809981960314	92.68469935352589	-0.0358932732701991	0.0296312569429033	-1.2113314443380558	0.225783	0.225783	chr14	100988241	0.6463087607464437	chr14:100988241:A:G
chr14:100988257	['A', 'G']	19959	1204.0603266860408	92.61057309564356	-0.035942238745937	0.0296310819881885	-1.212991100367656	0.225148	0.225148	chr14	100988257	0.6475319065416953	chr14:100988257:A:G
chr14:100988413	['T', 'C']	19959	1767.0885359254437	222.33626046027075	0.0012947742123763	0.0248291571128766	0.0521473285013334	0.958412	0.958412	chr14	100988413	0.0184477572448758	chr14:100988413:T:C
chr14:100988463	['G', 'C']	19959	20675.143522926588	2681.334396929359	-0.0129905920791044	0.0101134608752161	-1.2844853249928516	0.198987	0.198987	chr14	100988463	0.7011752955133298	chr14:100988463:G:C
chr14:100988669	['C', 'A']	19959	39507.0	5331.469697180011	-0.047551600941339	0.0501854199861415	-0.9475182424391432	0.343386	0.343386	chr14	100988669	0.4642174151934179	chr14:100988669:C:A
chr14:100988885	['G', 'A']	19959	2477.2482337024603	319.42423363321655	0.0059847095415296	0.0211028776490817	0.2835968459396357	0.776722	0.776722	chr14	100988885	0.109734393643857	chr14:100988885:G:A
chr14:100991097	['C', 'T']	19959	2474.214805520703	322.2803561730826	0.0068764115190572	0.0211260877531631	0.3254938443596916	0.744811	0.744811	chr14	100991097	0.12795391795042	chr14:100991097:C:T
chr14:100992304	['T', 'C']	19959	25167.0	3405.099322639601	-9.596677003951535e-06	0.0105034777840433	-0.0009136666160736	0.999271	0.999271	chr14	100992304	0.0003167161343698	chr14:100992304:T:C
chr14:100992385	['C', 'T']	19959	1166.058422687644	84.45875123716378	-0.0393000644842203	0.0301179277734534	-1.3048727913764444	0.191951	0.191951	chr14	100992385	0.7168096210128402	chr14:100992385:C:T
chr14:100993349	['T', 'A']	19959	711.1068851473241	99.32336190619628	0.0188361214749474	0.0381170428623447	0.4941653407629739	0.621195	0.621195	chr14	100993349	0.206772048566706	chr14:100993349:T:A
chr14:100994665	['A', 'G']	19959	20925.21024380457	2716.1767979811107	-0.0128846940060503	0.0101110284273405	-1.274320816981363	0.202565	0.202565	chr14	100994665	0.6934355916508432	chr14:100994665:A:G
chr14:100994833	['G', 'A']	19959	707.0	97.82381597502686	0.0166751100612692	0.0382186122920596	0.4363086219311435	0.662618	0.662618	chr14	100994833	0.1787367706959922	chr14:100994833:G:A
chr14:100996099	['C', 'A']	19959	1386.069445836256	110.75533062068467	-0.0339896079723637	0.0276557543966256	-1.2290247984163076	0.219077	0.219077	chr14	100996099	0.6594032148510048	chr14:100996099:C:A
chr14:100997463	['C', 'A']	19959	1548.46549391069	213.7675198277228	0.0139318778975128	0.0264226404399988	0.527270464477222	0.598012	0.598012	chr14	100997463	0.2232901011595926	chr14:100997463:C:A
chr14:100997654	['A', 'G']	19959	26733.03638550594	3616.437583284833	0.0021147719465885	0.0107183851207532	0.1973032245775407	0.843592	0.843592	chr14	100997654	0.0738675474393426	chr14:100997654:A:G
chr14:100997923	['T', 'A']	19959	25715.44206675353	3536.8998349320577	0.0100016398929891	0.0105368589636881	0.9492050645696714	0.342528	0.342528	chr14	100997923	0.4653039212563461	chr14:100997923:T:A
chr14:100998278	['C', 'T']	19959	25667.71613291234	3533.9642871447004	0.0100812936750756	0.0105338849732346	0.957034721823058	0.338561	0.338561	chr14	100998278	0.4703630712132034	chr14:100998278:C:T
chr14:100998647	['G', 'T']	19959	7448.746404770256	1088.507557154575	0.004517766533201	0.0129907755816402	0.3477672679979183	0.728019	0.728019	chr14	100998647	0.1378572862261396	chr14:100998647:G:T
chr14:100999290	['G', 'A']	19959	1592.3191180155347	205.4859525710389	0.0042298207780745	0.0260344837707324	0.1624699308549231	0.870937	0.870937	chr14	100999290	0.060013258932533	chr14:100999290:G:A
chr14:100999664	['G', 'A']	19959	5311.395037593985	831.2744768553314	0.0279254961396424	0.0148707855142447	1.8778763309371016	0.0604127	0.0604127	chr14	100999664	1.218871754091795	chr14:100999664:G:A
chr14:101002045	['C', 'T']	19959	1574.0788656177974	204.7203641951148	0.0056574815395907	0.0261773044553339	0.2161216235706792	0.828895	0.828895	chr14	101002045	0.0815004800754425	chr14:101002045:C:T
chr14:101002925	['C', 'T']	19959	24593.160920116272	3451.688318429572	0.0176342940626301	0.0103810466188687	1.6987009797815356	0.0893911	0.0893911	chr14	101002925	1.0487057184892954	chr14:101002925:C:T
chr14:101004259	['G', 'A']	19959	29177.461869926847	3982.669473639048	0.005312958849413	0.0114911825756742	0.462350921188923	0.643835	0.643835	chr14	101004259	0.1912254179988031	chr14:101004259:G:A
chr14:101005202	['T', 'G']	19959	16584.1400140365	1992.9711816137828	-0.0274915851517331	0.0101973348279752	-2.695957876788845	0.00702454	0.00702454	chr14	101005202	2.1533821101421213	chr14:101005202:T:G
chr14:101005561	['G', 'A']	19959	5282.05858180907	672.6153115154561	-0.0086118647184084	0.0149723540234294	-0.5751844168880997	0.565173	0.565173	chr14	101005561	0.2478185938707166	chr14:101005561:G:A
chr14:101006279	['T', 'C']	19959	29293.46768213248	3997.31762989444	0.0002478619595489	0.0115355767136968	0.0214867419029533	0.982858	0.982858	chr14	101006279	0.0075092230337229	chr14:101006279:T:C
chr14:101006383	['A', 'G']	19959	26213.62674750714	3570.684020586109	-0.0002763813574185	0.0106579946981086	-0.0259318347632101	0.979312	0.979312	chr14	101006383	0.009078923833696	chr14:101006383:A:G
chr14:101006988	['ATGCCAC', 'A']	19959	10194.49445722646	1265.683691719124	-0.0185516856132165	0.0119135089291604	-1.5571974406136573	0.119439	0.119439	chr14	101006988	0.9228538413873508	chr14:101006988:ATGCCAC:A
chr14:101007479	['T', 'C']	19959	9707.972791501728	1213.3427309956792	-0.0164302447980708	0.0117976584139379	-1.392669987686702	0.163735	0.163735	chr14	101007479	0.7858584758590315	chr14:101007479:T:C
chr14:101008210	['C', 'T']	19959	9846.493336005611	1152.8471037923607	-0.0235487624850065	0.0117222253046664	-2.0088986410824368	0.0445613	0.0445613	chr14	101008210	1.351042147847994	chr14:101008210:C:T
chr14:101008247	['T', 'C']	19959	7767.11322740715	934.8929201675428	-0.0180765633580219	0.0127472338271809	-1.4180773337253223	0.156184	0.156184	chr14	101008247	0.8063634587277497	chr14:101008247:T:C
chr14:101008321	['G', 'C']	19959	8709.800230599556	1051.1678462898276	-0.0194384068711649	0.0122122982923825	-1.5917075071192557	0.111466	0.111466	chr14	101008321	0.9528575834154864	chr14:101008321:G:C
chr14:101008326	['T', 'G']	19959	8707.745126534704	1051.9578073144953	-0.0193552316630144	0.0122109422729293	-1.585072734798145	0.112966	0.112966	chr14	101008326	0.9470522488552164	chr14:101008326:T:G
chr14:101008645	['T', 'G']	19959	32485.882892363195	4472.563235279853	0.008912125458077	0.0131578902276043	0.6773217669334282	0.49821	0.49821	chr14	101008645	0.3025875596151822	chr14:101008645:T:G
chr14:101009433	['G', 'A']	19959	24141.628683102823	3516.2308797095743	0.0247156803639283	0.0103747257999058	2.3822972134986555	0.0172143	0.0172143	chr14	101009433	1.7641106326931608	chr14:101009433:G:A
chr14:101011648	['A', 'T']	19959	14791.964470057632	2208.15170495471	0.0216245732438387	0.0104323347671667	2.072841192931879	0.0381999	0.0381999	chr14	101011648	1.4179377739863288	chr14:101011648:A:T
chr14:101011759	['T', 'G']	19959	410.0205431405952	58.2087404915684	0.0084257708094569	0.0502493094877492	0.167679335205814	0.866837	0.866837	chr14	101011759	0.0620625595662438	chr14:101011759:T:G
chr14:101012034	['C', 'T']	19959	6902.345826235094	973.3107180998288	0.0046389352392228	0.0133639912518904	0.3471219901140424	0.728503	0.728503	chr14	101012034	0.1375686554509395	chr14:101012034:C:T
chr14:101012614	['G', 'A']	19959	6445.968881539387	752.4277916975223	-0.0231495163985306	0.0137074685170184	-1.6888250642187876	0.0912686	0.0912686	chr14	101012614	1.039678611209069	chr14:101012614:G:A
chr14:101013040	['G', 'A']	19959	6432.966927239927	748.0570650890046	-0.023731337813555	0.0137179949412667	-1.7299421610198964	0.0836561	0.0836561	chr14	101013040	1.0775023858462278	chr14:101013040:G:A
chr14:101013433	['T', 'C']	19959	6511.283630713711	764.4224987685757	-0.0226035673360693	0.01365466110807	-1.655373733348131	0.0978644	0.0978644	chr14	101013433	1.0093752621836565	chr14:101013433:T:C
chr14:101013718	['A', 'G']	19959	410.390672016048	58.26053768709576	0.0084993105755402	0.0502497980364787	0.1691411887739363	0.865687	0.865687	chr14	101013718	0.062639104223101	chr14:101013718:A:G
chr14:101014632	['G', 'C']	19959	8432.957598235766	992.7202986690562	-0.0240996145996986	0.0123353112170423	-1.9537094910424928	0.0507495	0.0507495	chr14	101014632	1.2945682321991958	chr14:101014632:G:C
chr14:101014948	['G', 'A']	19959	8210.645502380356	960.4699477087272	-0.0249267657850535	0.012453168036307	-2.001640523309396	0.0453369	0.0453369	chr14	101014948	1.343548178936481	chr14:101014948:G:A
chr14:101015498	['A', 'G']	19959	410.0205431405952	58.230031951188046	0.0084486297933912	0.0502492937859723	0.1681342991480958	0.866479	0.866479	chr14	101015498	0.0622419583910769	chr14:101015498:A:G
chr14:101017051	['T', 'C']	19959	6957.394337258833	986.9882576808247	0.0054550317137624	0.0133277274762913	0.4092994641034159	0.682324	0.682324	chr14	101017051	0.1660093526183005	chr14:101017051:T:C
chr14:101017292	['A', 'C']	19959	7768.167618761274	934.5844227910826	-0.019200314897318	0.012740066007921	-1.5070812729997125	0.131806	0.131806	chr14	101017292	0.8800648195782654	chr14:101017292:A:C
chr14:101017650	['C', 'T']	19959	2139.107175067642	348.5071848785881	0.0314510228720883	0.0225400810496603	1.3953376122648111	0.16293	0.16293	chr14	101017650	0.7879989424877101	chr14:101017650:C:T
chr14:101017687	['C', 'A']	19959	8317.586480514268	968.08013860471	-0.0254961112417404	0.0124078659793231	-2.054834512576782	0.039908	0.039908	chr14	101017687	1.3989400364537172	chr14:101017687:C:A
chr14:101018175	['A', 'C']	19959	2968.446181599519	474.3454971561458	0.0242890595630924	0.0192462029509701	1.2620182601715837	0.206957	0.206957	chr14	101018175	0.6841198796765575	chr14:101018175:A:C
chr14:101018429	['C', 'G']	19959	410.0	58.22279513743874	0.0084474093959498	0.050249259378905	0.1681101274001289	0.866498	0.866498	chr14	101018429	0.0622324353620275	chr14:101018429:C:G
chr14:101019180	['A', 'G']	19959	10993.203157103482	1361.002524023288	-0.0177403718475906	0.0112355690545048	-1.5789473378277858	0.114364	0.114364	chr14	101019180	0.9417106631466174	chr14:101019180:A:G
chr14:101020587	['C', 'G']	19959	406.1017339881728	55.390425756288415	0.0041683541138035	0.0506158374783634	0.0823527639068573	0.934367	0.934367	chr14	101020587	0.029482508385554	chr14:101020587:C:G
chr14:101021123	['T', 'C']	19959	31743.77134696332	4367.678617690735	0.0084242095150009	0.0127025726550343	0.6631892407765261	0.507217	0.507217	chr14	101021123	0.2948061989700427	chr14:101021123:T:C
chr14:101021314	['A', 'G']	19959	24284.65018039687	3537.6144378987674	0.0248484650374133	0.0103690893293012	2.3963980103050946	0.0165663	0.0165663	chr14	101021314	1.7807744782442148	chr14:101021314:A:G
chr14:101021485	['G', 'A']	19959	812.0	128.19847942022437	0.0183776912406303	0.0357190299312053	0.5145070086176957	0.606903	0.606903	chr14	101021485	0.2168807157304497	chr14:101021485:G:A
chr14:101021571	['T', 'A']	19959	5562.11470809321	777.4748844530402	0.0007511079158888	0.0146101114606672	0.0514101427570206	0.958999	0.958999	chr14	101021571	0.0181818456913888	chr14:101021571:T:A
chr14:101022196	['G', 'A']	19959	10274.059032823854	1182.8271125611132	-0.0275780491107631	0.0114869179122976	-2.4008223373163324	0.0163674	0.0163674	chr14	101022196	1.7860203038094091	chr14:101022196:G:A
chr14:101023020	['C', 'T']	19959	15607.127837634676	2330.12524845566	0.0232886524703056	0.0103017519936132	2.2606496918916164	0.0237917	0.0237917	chr14	101023020	1.6235745249975582	chr14:101023020:C:T
chr14:101023521	['C', 'T']	19959	2939.1472592444134	506.981530928933	0.0441133958186777	0.019339181510378	2.2810373745654706	0.0225567	0.0225567	chr14	101023521	1.6467244364537772	chr14:101023521:C:T
chr14:101024075	['A', 'G']	19959	31735.770144317503	4362.840956209216	0.0077694923594622	0.0126941971164621	0.6120507101143592	0.540511	0.540511	chr14	101024075	0.2671954632450103	chr14:101024075:A:G
chr14:101024134	['A', 'G']	19959	813.0407355446437	128.44196726919367	0.0181123708811444	0.0356991224952399	0.5073617953371141	0.611907	0.611907	chr14	101024134	0.2133145785994214	chr14:101024134:A:G
chr14:101024179	['G', 'A']	19959	31733.1798366488	4361.172974714783	0.0075239153312025	0.0126945924258462	0.5926866400124682	0.553398	0.553398	chr14	101024179	0.2569624147478918	chr14:101024179:G:A
chr14:101024282	['T', 'C']	19959	15215.336307137128	2263.333418844437	0.0222959190772915	0.0103596544179457	2.152187532305025	0.0313945	0.0313945	chr14	101024282	1.5031464292793104	chr14:101024282:T:C
chr14:101025887	['T', 'C']	19959	32566.526685041343	4500.486377306837	0.012313503430517	0.0132454255696975	0.9296419632365318	0.352568	0.352568	chr14	101025887	0.4527571079586627	chr14:101025887:T:C
chr14:101026434	['T', 'G']	19959	25605.263144704524	3642.993963476998	0.0175040181055896	0.010586204706534	1.6534743650654864	0.0982501	0.0982501	chr14	101026434	1.0076669989227536	chr14:101026434:T:G
chr14:101026508	['C', 'T']	19959	5717.0	656.5359139679281	-0.0234693017158976	0.0143760744867944	-1.6325250496897488	0.102585	0.102585	chr14	101026508	0.9889161372112888	chr14:101026508:C:T
chr14:101026963	['G', 'A']	19959	10594.10856798675	1381.0852694946375	-0.006483145409728	0.0114738882966588	-0.5650347329610936	0.572056	0.572056	chr14	101026963	0.2425614549472717	chr14:101026963:G:A
chr14:101027744	['C', 'A']	19959	7605.0	899.0085122137367	-0.02108146911279	0.0128851616306786	-1.6361043591875837	0.101834	0.101834	chr14	101027744	0.992107196978665	chr14:101027744:C:A
chr14:101028105	['G', 'A']	19959	5913.0	1009.4247647925524	0.0409205505882234	0.0142104282245598	2.879614177812084	0.00398586	0.00398586	chr14	101028105	2.399477959598213	chr14:101028105:G:A
chr14:101028687	['A', 'C']	19959	16095.257744360906	2475.1286849273747	0.0288532108084051	0.0102398488675791	2.817737955074569	0.00484108	0.00484108	chr14	101028687	2.3150577404800607	chr14:101028687:A:C
chr14:101029808	['A', 'G']	19959	33823.694658783446	4664.950744223072	0.0152523777130368	0.0142608546016128	1.0695276082060166	0.284845	0.284845	chr14	101029808	0.5453913994878621	chr14:101029808:A:G
chr14:101029945	['T', 'G']	19959	510.05110988625546	73.50635543720863	0.0103453967382205	0.0451935446068121	0.2289131518279078	0.818939	0.818939	chr14	101029945	0.0867484461639039	chr14:101029945:T:G
chr14:101030368	['T', 'G']	19959	13329.667852490227	2070.3030795093327	0.0280319814727089	0.0105990906249489	2.644753447689677	0.00818145	0.00818145	chr14	101030368	2.0871697194103223	chr14:101030368:T:G
chr14:101030949	['G', 'A']	19959	519.0260046096803	75.19938169947973	0.0079363707760819	0.0448120344370555	0.177103558804715	0.859429	0.859429	chr14	101030949	0.0657899958610033	chr14:101030949:G:A
chr14:101032437	['G', 'A']	19959	10346.07346529692	1685.6571561231813	0.03482233997611	0.0114342548676372	3.045440247677961	0.00232643	0.00232643	chr14	101032437	2.6333100104297	chr14:101032437:G:A
chr14:101032544	['G', 'A']	19959	630.0315662892074	91.18864718079033	0.013950465484609	0.0407322344895009	0.3424920252829466	0.731984	0.731984	chr14	101032544	0.1354984118209165	chr14:101032544:G:A
chr14:101033167	['T', 'G']	19959	33639.74176898021	4608.11246295769	0.0077392501146114	0.0140947712161597	0.5490866077867471	0.582952	0.582952	chr14	101033167	0.2343672033770723	chr14:101033167:T:G
chr14:101033600	['A', 'G']	19959	33627.36964473618	4604.31024708139	0.0074162225936938	0.0140801126133485	0.52671614193362	0.598397	0.598397	chr14	101033600	0.2230105924275383	chr14:101033600:A:G
chr14:101033612	['G', 'T']	19959	10252.054622901527	1657.5519839549145	0.0334127709701101	0.0114681894922906	2.913517516655227	0.00357779	0.00357779	chr14	101033612	2.446385154131338	chr14:101033612:G:T
chr14:101034288	['C', 'T']	19959	853.0427397534824	117.84722220025628	0.0048625875778888	0.0351699139937096	0.1382598654849872	0.890036	0.890036	chr14	101034288	0.0505924267425572	chr14:101034288:C:T
chr14:101034677	['A', 'G']	19959	12589.26151225134	2017.1544393040967	0.0336406972988689	0.0107731323473992	3.1226477327172306	0.00179488	0.00179488	chr14	101034677	2.7459645816705773	chr14:101034677:A:G
chr14:101034948	['T', 'C']	19959	12585.630574205832	2016.360438507736	0.0335141109634505	0.010774727364541	3.110437028202074	0.00187074	0.00187074	chr14	101034948	2.7279865676104342	chr14:101034948:T:C
chr14:101035519	['G', 'A']	19959	10285.030615824022	1661.4601223026075	0.0334853084255006	0.0114670276317988	2.920138461395476	0.00350268	0.00350268	chr14	101035519	2.455599537413185	chr14:101035519:G:A
chr14:101035931	['T', 'C']	19959	34215.714300030064	4648.543463245958	-1.9441310831100905e-05	0.0147611366566352	-0.0013170605545719	0.998949	0.998949	chr14	101035931	0.000456683529735	chr14:101035931:T:C
chr14:101035964	['C', 'T']	19959	5423.543468457183	598.8193361920207	-0.0271014530508581	0.0147052335641865	-1.8429801153829763	0.0653467	0.0653467	chr14	101035964	1.1847763393455206	chr14:101035964:C:T
chr14:101036119	['C', 'T']	19959	523.0	72.19513283507773	0.0018799935615921	0.0446416909680861	0.0421129558675571	0.966409	0.966409	chr14	101036119	0.0148390341946561	chr14:101036119:C:T
chr14:101037505	['C', 'T']	19959	535.0	80.63671882903216	0.011304931302731	0.0440641873579663	0.2565559920779353	0.797524	0.797524	chr14	101037505	0.0982562387902386	chr14:101037505:C:T
chr14:101037575	['T', 'TC']	19959	17584.643114852675	2533.056494402869	0.0157545655599742	0.0101445818478866	1.5530029523352151	0.120438	0.120438	chr14	101037575	0.9192364650172632	chr14:101037575:T:TC
chr14:101037672	['C', 'T']	19959	25548.56010422408	3596.137887336028	0.0136972371393329	0.010576922962858	1.295011525320953	0.195331	0.195331	chr14	101037672	0.7092288265506005	chr14:101037672:C:T
chr14:101038113	['A', 'G']	19959	20287.97225884975	2828.6560010711014	0.0097494222395846	0.0101519559320123	0.960349148959719	0.336891	0.336891	chr14	101038113	0.4725105909854758	chr14:101038113:A:G
chr14:101038879	['G', 'T']	19959	3687.9238749122974	540.3081688634941	0.0105857136057431	0.0173296464307852	0.6108441766554572	0.54131	0.54131	chr14	101038879	0.2665539498076942	chr14:101038879:G:T
chr14:101038903	['A', 'G']	19959	839.2102335371353	103.36935517546075	-0.00590237566769	0.0353382877182763	-0.1670249479755476	0.867352	0.867352	chr14	101038903	0.0618046157495605	chr14:101038903:A:G
chr14:101039125	['G', 'A']	19959	821.6174789410345	94.13186360520568	-0.0167084873728857	0.0356986492871825	-0.4680425648172867	0.639759	0.639759	chr14	101039125	0.1939835958310169	chr14:101039125:G:A
chr14:101039562	['G', 'A']	19959	13562.679527006714	1918.0877245626543	0.0087030927915241	0.0106636185390362	0.8161481733114113	0.414425	0.414425	chr14	101039562	0.3825540538551055	chr14:101039562:G:A
chr14:101041390	['C', 'T']	19959	23948.79959909797	3490.1778361480283	0.0233705912944999	0.0102927525104045	2.270587121460025	0.0231826	0.0231826	chr14	101041390	1.6348378581769578	chr14:101041390:C:T
chr14:101042937	['G', 'A']	19959	6044.028221966014	778.6475096632199	-0.0061421693866772	0.0141248253459825	-0.4348492272454334	0.663677	0.663677	chr14	101042937	0.1780432327514547	chr14:101042937:G:A
chr14:101043723	['T', 'C']	19959	24180.268982107955	3084.4158904666474	-0.0193530120268769	0.0104828107522606	-1.8461663082779003	0.0648829	0.0648829	chr14	101043723	1.1878697471777435	chr14:101043723:T:C
chr14:101044692	['TGGTAGGCCAGCCCCAGGAG', 'T']	19959	510.2556519123766	57.79098203628591	-0.022160235137587	0.0450006703927916	-0.4924423335065862	0.622412	0.622412	chr14	101044692	0.2059220428121596	chr14:101044692:TGGTAGGCCAGCCCCAGGAG:T
chr14:101045243	['C', 'T']	19959	1241.0	191.44596969585723	0.008208337523477	0.0289768830656488	0.2832719276562835	0.776971	0.776971	chr14	101045243	0.1095951906907386	chr14:101045243:C:T
chr14:101045364	['G', 'T']	19959	7506.376089788556	969.8106987775592	-0.0057790895057826	0.0129083225014514	-0.4477025969201508	0.654373	0.654373	chr14	101045364	0.1841746283356936	chr14:101045364:G:T
chr14:101045735	['G', 'A']	19959	14543.371974139229	1903.1553996190964	-0.0079487859470815	0.0104326215795608	-0.761916445110449	0.446119	0.446119	chr14	101045735	0.3505492799652027	chr14:101045735:G:A
chr14:101046163	['A', 'G']	19959	14063.818541718869	1918.0706706882304	0.0015652163275576	0.0105521836210062	0.1483310359044362	0.882083	0.882083	chr14	101046163	0.0544905478091761	chr14:101046163:A:G
chr14:101046635	['C', 'T']	19959	3299.3306108132483	480.3250481411891	0.010396798818298	0.01834457642307	0.5667505522353249	0.57089	0.57089	chr14	101046635	0.2434475642500265	chr14:101046635:C:T
chr14:101046750	['C', 'T']	19959	4480.428227142639	626.9678874669708	0.0088526174782196	0.0160918950667043	0.5501289588034017	0.582237	0.582237	chr14	101046750	0.2349001994721883	chr14:101046750:C:T
chr14:101048034	['T', 'C']	19959	24654.235244012427	3266.0682517651217	-0.0094224250641603	0.0104273207427887	-0.9036285826996002	0.366203	0.366203	chr14	101048034	0.4362781022022388	chr14:101048034:T:C
chr14:101048613	['A', 'T']	19959	15660.492431836408	2139.295287434124	0.0025562383593946	0.0103315479647538	0.2474206544958477	0.804585	0.804585	chr14	101048613	0.0944280683070801	chr14:101048613:A:T
chr14:101051686	['T', 'C']	19959	1853.0	278.218745891003	0.0165015055254065	0.0242243018672195	0.6811963298614795	0.495755	0.495755	chr14	101051686	0.3047328969684305	chr14:101051686:T:C
chr14:101052423	['G', 'A']	19959	1882.0	284.59992680351684	0.0178795401967353	0.0240575514761032	0.7431986673496431	0.45737	0.45737	chr14	101052423	0.3397323252162491	chr14:101052423:G:A
chr14:101054190	['A', 'C']	19959	6859.030968129886	869.0779550852441	-0.0079604358900441	0.0133267611635977	-0.5973271218957734	0.550296	0.550296	chr14	101054190	0.2594036439837575	chr14:101054190:A:C
chr14:101056219	['T', 'C']	19959	1901.0952500250528	287.52775005099164	0.0181170267211287	0.0239725980537281	0.7557389766651209	0.449815	0.449815	chr14	101056219	0.3469660662222873	chr14:101056219:T:C
chr14:101056445	['C', 'T']	19959	1116.0	177.95882918824557	0.0196616055434296	0.0305642579729805	0.6432875144821414	0.520045	0.520045	chr14	101056445	0.2839590748149836	chr14:101056445:C:T
chr14:101060391	['C', 'G']	19959	5673.0	758.3334330121722	0.001132184111917	0.0144025335687627	0.0786100658270737	0.937344	0.937344	chr14	101060391	0.0281009962152806	chr14:101060391:C:G
chr14:101061773	['G', 'T']	19959	6543.0	916.6324362200912	0.0042993768650825	0.0137060235011392	0.3136852103547847	0.753763	0.753763	chr14	101061773	0.1227651845969621	chr14:101061773:G:T
chr14:101062509	['G', 'A']	19959	2336.117045796172	336.1176353206093	0.0078729752807916	0.0216434156207769	0.3637584482383574	0.716042	0.716042	chr14	101062509	0.1450615030646612	chr14:101062509:G:A
chr14:101062805	['C', 'A']	19959	15201.523275041338	2081.8128784616747	0.0024602066341193	0.0103709754489964	0.2372203700817171	0.812488	0.812488	chr14	101062805	0.0901830445918798	chr14:101062805:C:A
chr14:101062924	['G', 'GA']	19959	6932.389325983463	982.4845966045924	0.0084111333570088	0.0134076582142377	0.6273379901701978	0.530445	0.530445	chr14	101062924	0.2753596399149501	chr14:101062924:G:GA
chr14:101062976	['G', 'A']	19959	7407.371129371681	1048.5057865741485	0.009045116226894	0.0130138304777748	0.6950387314742882	0.487039	0.487039	chr14	101062976	0.3124362609483319	chr14:101062976:G:A
chr14:101063077	['G', 'A']	19959	7434.372482212647	1040.175479196614	0.007398348736333	0.012997781126115	0.5692009016422324	0.569226	0.569226	chr14	101063077	0.2447152712746008	chr14:101063077:G:A
chr14:101063100	['G', 'A']	19959	7435.0	1040.138227614402	0.0073391302409266	0.0129973525006029	0.5646634759337439	0.572309	0.572309	chr14	101063100	0.2423694244225498	chr14:101063100:G:A
chr14:101063112	['G', 'A']	19959	791.0396332297826	125.83646255454263	0.0106755038592904	0.0362227177006781	0.2947184677722446	0.768212	0.768212	chr14	101063112	0.1145189131392379	chr14:101063112:G:A
chr14:101063860	['A', 'C']	19959	3174.6362315209217	460.9598783697071	0.0162536172135425	0.0187631683573526	0.8662512057657554	0.386363	0.386363	chr14	101063860	0.413004470417061	chr14:101063860:A:C
chr14:101065517	['A', 'G']	19959	3624.1815813207736	523.524398037055	0.0170629855869437	0.0180017206515596	0.9478530367854264	0.343216	0.343216	chr14	101065517	0.4644324744662783	chr14:101065517:A:G
chr14:101065880	['G', 'A']	19959	14171.71004108628	1821.8349097250048	-0.0113865334581949	0.0105627395265073	-1.0779905562965189	0.281051	0.281051	chr14	101065880	0.5512148651167852	chr14:101065880:G:A
chr14:101066344	['A', 'G']	19959	15848.588114446058	2239.7351779834403	0.0078204502223513	0.0103458604972203	0.7559013795374957	0.449717	0.449717	chr14	101066344	0.3470606951168568	chr14:101066344:A:G
chr14:101066415	['T', 'A']	19959	30547.530514079568	4292.18591171438	0.0200144821263755	0.0118873681759688	1.6836764732193783	0.0922599	0.0922599	chr14	101066415	1.0349870204569058	chr14:101066415:T:A
chr14:101067289	['C', 'T']	19959	4717.472716340131	626.7479277811461	-0.0004558270603265	0.015564100212127	-0.0292870807893763	0.976636	0.976636	chr14	101067289	0.0102672711299316	chr14:101067289:C:T
chr14:101067419	['C', 'G']	19959	13178.980907997597	1682.1649605439286	-0.00781657833008	0.0107750629828436	-0.7254322636002973	0.468195	0.468195	chr14	101067419	0.3295732285804547	chr14:101067419:C:G
chr14:101067660	['G', 'A']	19959	11956.990776480026	1474.3987343598278	-0.014049792630867	0.0110890875993964	-1.26699266327662	0.205173	0.205173	chr14	101067660	0.6878797913308023	chr14:101067660:G:A
chr14:101067853	['T', 'C']	19959	2049.410724129292	266.1118120854663	-0.0101153898985992	0.0229465643740888	-0.440823721307122	0.659345	0.659345	chr14	101067853	0.1808872828415219	chr14:101067853:T:C
chr14:101068206	['G', 'A']	19959	3506.1477581863905	461.6809623598894	0.0003482976161312	0.0179195339667548	0.0194367563786768	0.984493	0.984493	chr14	101068206	0.0067873674610393	chr14:101068206:G:A
chr14:101069062	['G', 'A']	19959	819.0410361759696	82.0397465447404	-0.0323664577184611	0.0356392275344384	-0.9081694514053412	0.3638	0.3638	chr14	101069062	0.4391373052725352	chr14:101069062:G:A
chr14:101069482	['G', 'A']	19959	6643.331395640191	839.6252112583354	-0.0063780411457472	0.0135767835896927	-0.4697755623496351	0.638521	0.638521	chr14	101069482	0.194824814870192	chr14:101069482:G:A
chr14:101069499	['G', 'A']	19959	782.0	79.66138455544495	-0.0312770996797856	0.0364221206755747	-0.858739115121337	0.390495	0.390495	chr14	101069499	0.4083845225710893	chr14:101069499:G:A
chr14:101069619	['T', 'A']	19959	22836.28831988776	3087.7364581600123	0.0021166885790724	0.0101647591964196	0.20823794623861	0.835045	0.835045	chr14	101069619	0.0782901200552122	chr14:101069619:T:A
chr14:101069920	['A', 'G']	19959	26294.95234515935	3521.5132170216098	-0.0029072257623859	0.0106422568066084	-0.27317756141542	0.78472	0.78472	chr14	101069920	0.105285278474051	chr14:101069920:A:G
chr14:101070645	['T', 'C']	19959	2929.5871210223	403.71141950059297	0.0045625135074466	0.0193683538237084	0.2355653737521968	0.813772	0.813772	chr14	101070645	0.0894972572877148	chr14:101070645:T:C
chr14:101070710	['A', 'G']	19959	3551.711801553496	493.4218036664624	0.0021544256274489	0.0177673163423129	0.1212577963909027	0.903488	0.903488	chr14	101070710	0.0440776113027085	chr14:101070710:A:G
chr14:101070939	['T', 'A']	19959	14696.0	1944.0170578605016	-0.0016043066435774	0.0104841156502012	-0.153022600770976	0.878382	0.878382	chr14	101070939	0.0563165724622559	chr14:101070939:T:A
chr14:101070941	['A', 'G']	19959	3551.0	493.3474685107803	0.0021684370198791	0.0177670052463793	0.1220485382769304	0.902862	0.902862	chr14	101070941	0.0443786253437917	chr14:101070941:A:G
chr14:101070947	['T', 'A']	19959	14696.0	1944.0170578605016	-0.0016043066435774	0.0104841156502012	-0.153022600770976	0.878382	0.878382	chr14	101070947	0.0563165724622559	chr14:101070947:T:A
chr14:101071040	['C', 'T']	19959	14694.736246116843	1944.8048822330595	-0.0015036773080774	0.0104842408229145	-0.1434226219595204	0.885958	0.885958	chr14	101071040	0.0525868659239959	chr14:101071040:C:T
chr14:101071520	['A', 'G']	19959	7462.747807786742	1094.527597400721	0.009479769540291	0.0129322315969187	0.7330343157904534	0.463546	0.463546	chr14	101071520	0.3339071621561646	chr14:101071520:A:G
chr14:101071899	['C', 'G']	19959	3097.155175869326	435.2132432772625	0.0048144170834434	0.018870971158646	0.2551229103668929	0.798631	0.798631	chr14	101071899	0.0976538360554799	chr14:101071899:C:G
chr14:101072276	['C', 'T']	19959	2923.146457560878	405.8526518167128	0.005934293678872	0.0193837337285745	0.3061481220268719	0.759495	0.759495	chr14	101072276	0.1194750808921194	chr14:101072276:C:T
chr14:101072507	['A', 'T']	19959	4548.455779926842	599.0470573934009	-0.003488926332151	0.0159088379983525	-0.2193074272622743	0.826413	0.826413	chr14	101072507	0.0828028597073876	chr14:101072507:A:T
chr14:101072648	['G', 'A']	19959	744.6785642062684	61.08885681237842	-0.058295163005069	0.0374087048689358	-1.5583314955519176	0.119171	0.119171	chr14	101072648	0.9238294163430782	chr14:101072648:G:A
chr14:101072753	['A', 'G']	19959	24652.1162406015	3315.733501503316	-0.0009674229668261	0.0104374454478335	-0.0926877147920252	0.926153	0.926153	chr14	101072753	0.0333172621658851	chr14:101072753:A:G
chr14:101072794	['G', 'A']	19959	2611.130824731937	447.44906854378985	0.0393581084303912	0.0205702253032203	1.913353298285437	0.0557171	0.0557171	chr14	101072794	1.254011496102586	chr14:101072794:G:A
chr14:101072860	['C', 'T']	19959	3674.0	597.0030350203248	0.0325623082020585	0.0176082420078581	1.8492651445571155	0.0644343	0.0644343	chr14	101072860	1.1908828851993862	chr14:101072860:C:T
chr14:101072883	['A', 'C']	19959	5254.526532043894	714.749045518817	5.495746166513078e-05	0.0148629830614954	0.0036976064251533	0.99705	0.99705	chr14	101072883	0.001283062170178	chr14:101072883:A:C
chr14:101073047	['C', 'T']	19959	6608.0	1026.4291787677266	0.0196242405203594	0.0136095711146613	1.44194408148679	0.149334	0.149334	chr14	101073047	0.8258413019111948	chr14:101073047:C:T
chr14:101073662	['C', 'T']	19959	6179.238386369332	946.8095018874004	0.0171805267671913	0.0140261518785525	1.2248923950026616	0.22063	0.22063	chr14	101073662	0.6563354350117669	chr14:101073662:C:T
chr14:101073694	['G', 'A']	19959	18492.779615153337	2326.0946302985653	-0.0164660168710205	0.0102050407638548	-1.6135179909659234	0.106648	0.106648	chr14	101073694	0.9720472845849996	chr14:101073694:G:A
chr14:101073822	['G', 'T']	19959	18607.93230784648	2343.946358152687	-0.0160408840899461	0.0101962996616542	-1.5732064201949612	0.115687	0.115687	chr14	101073822	0.936715440922666	chr14:101073822:G:T
chr14:101074114	['A', 'G']	19959	2143.0	365.1227330097949	0.0340433222379	0.0223405733101066	1.5238338678846388	0.127566	0.127566	chr14	101074114	0.8942650621351773	chr14:101074114:A:G
chr14:101074385	['A', 'T']	19959	20233.082393625016	2555.2046786882006	-0.0163994994632695	0.0101691745933217	-1.612667705994484	0.106833	0.106833	chr14	101074385	0.971294575919926	chr14:101074385:A:T
chr14:101074668	['T', 'C']	19959	19745.989327587937	2574.174357418878	-0.009069560566281	0.010172537050923	-0.8915731169991751	0.372633	0.372633	chr14	101074668	0.428718687058448	chr14:101074668:T:C
chr14:101074894	['C', 'G']	19959	814.0815753870822	57.96574780887941	-0.0661949520969455	0.0357173766438388	-1.8532982631120525	0.0638544	0.0638544	chr14	101074894	1.1948091715425857	chr14:101074894:C:G
chr14:101075000	['G', 'T']	19959	28725.32553351741	3857.160225611993	-0.0036558088373114	0.0113675139066392	-0.3216014396231537	0.747758	0.747758	chr14	101075000	0.1262389319077846	chr14:101075000:G:T
chr14:101075729	['T', 'C']	19959	35926.0	4948.331470419066	0.0165185573414791	0.0169618384870592	0.9738659729652352	0.330135	0.330135	chr14	101075729	0.4813084305285467	chr14:101075729:T:C
chr14:101075768	['C', 'A']	19959	4899.490955554442	720.1997759756631	0.0109743904026865	0.0154026551295413	0.7124999105925786	0.476164	0.476164	chr14	101075768	0.3222434421784182	chr14:101075768:C:A
chr14:101075969	['G', 'A']	19959	5173.777660853879	734.0788920198936	0.0050643116363006	0.0150778319655572	0.3358779728988341	0.736966	0.736966	chr14	101075969	0.1325525478980654	chr14:101075969:G:A
chr14:101076235	['G', 'A']	19959	4908.0	722.3513660044534	0.011104232386076	0.0154029354191717	0.7209166359455577	0.470969	0.470969	chr14	101076235	0.3270076779496867	chr14:101076235:G:A
chr14:101076263	['G', 'T']	19959	16091.031021349105	2205.636976738016	0.0043045748960988	0.0103534746349026	0.4157613794298284	0.677589	0.677589	chr14	101076263	0.1690336529696719	chr14:101076263:G:T
chr14:101076304	['T', 'G']	19959	814.0	60.53080601666286	-0.0633586157343047	0.035673352531067	-1.776076853980215	0.0757355	0.0757355	chr14	101076304	1.1207005030602917	chr14:101076304:T:G
chr14:101076330	['T', 'A']	19959	5178.518915668688	782.2063066050691	0.0150272597733219	0.015035914339733	0.9994244070419992	0.317601	0.317601	chr14	101076330	0.4981181388211435	chr14:101076330:T:A
chr14:101076333	['C', 'A']	19959	5178.259444834152	782.5193552313002	0.0151042188485188	0.0150357848602118	1.004551407787707	0.315125	0.315125	chr14	101076333	0.5015171413154977	chr14:101076333:C:A
chr14:101076415	['T', 'C']	19959	5496.275378294418	589.4982447287397	-0.0336845701869426	0.0146080200278309	-2.305895673935786	0.0211267	0.0211267	chr14	101076415	1.675168334642693	chr14:101076415:T:C
chr14:101076564	['A', 'G']	19959	3588.539386650631	414.2897736312109	-0.0267992900050049	0.0176101167159892	-1.5218121740597144	0.128072	0.128072	chr14	101076564	0.8925458083870511	chr14:101076564:A:G
chr14:101076630	['A', 'G']	19959	7614.526033575545	980.4377517004503	-0.0118800139524361	0.0128444770930887	-0.9249122300843524	0.355023	0.355023	chr14	101076630	0.4497435104673911	chr14:101076630:A:G
chr14:101077005	['C', 'T']	19959	14035.328872180447	1884.448277453698	0.0010947451723075	0.0105940011689561	0.1033363273090395	0.917697	0.917697	chr14	101077005	0.0373006880249552	chr14:101077005:C:T
chr14:101077045	['G', 'GA']	19959	5408.270969034973	732.9192709984336	-0.0018601299381453	0.0147292809834977	-0.1262878982503862	0.899505	0.899505	chr14	101077045	0.0459964182368574	chr14:101077045:G:GA
chr14:101077219	['G', 'A']	19959	1095.0	126.24581040573555	-0.0201707168908215	0.0309330723208844	-0.6520760912973826	0.51436	0.51436	chr14	101077219	0.2887328123519724	chr14:101077219:G:A
chr14:101077257	['A', 'G']	19959	16510.533902561518	2275.4471735455936	0.0048834825517755	0.0103185477875291	0.4732722716735035	0.636024	0.636024	chr14	101077257	0.1965264961897795	chr14:101077257:A:G
chr14:101077928	['T', 'C']	19959	28423.209357135693	3983.757401932879	0.0158203523770217	0.0112068654694237	1.4116661273560571	0.158064	0.158064	chr14	101077928	0.8011670319125049	chr14:101077928:T:C
chr14:101078021	['C', 'T']	19959	8081.024406134109	1172.3862763131406	0.0119631810266981	0.0125936652248457	0.949936401604216	0.342156	0.342156	chr14	101078021	0.4657758398732989	chr14:101078021:C:T
chr14:101078091	['C', 'T']	19959	4876.61963282504	793.3443263409945	0.0275777043697303	0.0153615668223954	1.7952403350890778	0.0726306	0.0726306	chr14	101078091	1.138880368125362	chr14:101078091:C:T
chr14:101078202	['A', 'C']	19959	17708.948578530384	2527.715828146097	0.0132977437151631	0.0105178868293796	1.26429804112538	0.206138	0.206138	chr14	101078202	0.6858419418981334	chr14:101078202:A:C
chr14:101078328	['C', 'T']	19959	1744.0	213.73771471156843	-0.0096857535004369	0.0246016310524761	-0.3937037133748125	0.693804	0.693804	chr14	101078328	0.1587632006413791	chr14:101078328:C:T
chr14:101078759	['T', 'C']	19959	26983.05577269994	3707.646286980536	0.0073206667251203	0.0108273264894224	0.6761287499986353	0.498967	0.498967	chr14	101078759	0.301928176203901	chr14:101078759:T:C
chr14:101079377	['T', 'G']	19959	2215.0	245.93705898313385	-0.0240191574343523	0.0219773586141453	-1.0929046504657227	0.274449	0.274449	chr14	101079377	0.5615383473027455	chr14:101079377:T:G
chr14:101079491	['C', 'A']	19959	596.0298627116946	103.18841911465562	0.0420022240955888	0.0418073811134712	1.004660492404171	0.315073	0.315073	chr14	101079491	0.5015888118479659	chr14:101079491:C:A
chr14:101079708	['G', 'A']	19959	3319.3326151225137	421.9066272539954	-0.0086598495592711	0.0183905625318419	-0.4708855177364628	0.637728	0.637728	chr14	101079708	0.1953645145188821	chr14:101079708:G:A
chr14:101079865	['T', 'C']	19959	5602.28068944784	853.3516422871298	0.0222294913474	0.0145521243944039	1.527577056443281	0.126633	0.126633	chr14	101079865	0.8974531043474994	chr14:101079865:T:C
chr14:101080116	['A', 'C']	19959	2235.0	254.4800153568347	-0.022729285803488	0.0218861342118617	-1.0385244640951392	0.299039	0.299039	chr14	101080116	0.5242721682632905	chr14:101080116:A:C
chr14:101080895	['C', 'A']	19959	5668.568021245678	790.4598277441689	0.0031060274803172	0.0145201901834271	0.2139109365015283	0.830619	0.830619	chr14	101080895	0.0805981388404196	chr14:101080895:C:A
chr14:101081506	['A', 'G']	19959	8975.798847406666	1175.4948191177675	-0.005098041517381	0.0121356145180313	-0.4200892760565382	0.674425	0.674425	chr14	101081506	0.1710663393904145	chr14:101081506:A:G
chr14:101081746	['T', 'G']	19959	3211.160887864516	388.8651355008453	-0.0125694972256379	0.0185537891942128	-0.6774625438537683	0.49812	0.49812	chr14	101081746	0.3026660205738557	chr14:101081746:T:G
chr14:101081857	['C', 'A']	19959	3568.715209220747	456.9964853534796	-0.0082355533708935	0.0177863713765918	-0.463026054978931	0.643351	0.643351	chr14	101081857	0.1915520196541157	chr14:101081857:C:A
chr14:101082040	['G', 'A']	19959	3163.475496091401	450.0120167718582	0.009859031579716	0.0188472933972008	0.5231006581125457	0.60091	0.60091	chr14	101082040	0.2211905686466341	chr14:101082040:G:A
chr14:101082219	['G', 'A']	19959	2782.418220084185	404.786877809404	0.0138009747159509	0.0197972515729377	0.6971156912920453	0.485739	0.485739	chr14	101082219	0.3135970256090712	chr14:101082219:G:A
chr14:101082686	['T', 'G']	19959	3433.688148333751	435.5834239436027	-0.0078873085498187	0.0180139766548357	-0.4378438309845088	0.661504	0.661504	chr14	101082686	0.1794675253651039	chr14:101082686:T:G
chr14:101082882	['A', 'G']	19959	9402.471089287505	1422.0759959696024	0.0228006645287688	0.0119526550186874	1.9075815785799	0.0564597	0.0564597	chr14	101082882	1.2482614338173446	chr14:101082882:A:G
chr14:101083067	['T', 'G']	19959	8983.35027059531	1178.4500785933876	-0.0067649871464737	0.0121331348949644	-0.5575630045357332	0.577149	0.577149	chr14	101083067	0.2387120524869835	chr14:101083067:T:G
chr14:101083219	['A', 'G']	19959	4454.223168654174	546.1782342182602	-0.0142225511138705	0.0160714494989799	-0.8849575836189065	0.37619	0.37619	chr14	101083219	0.4245927531836763	chr14:101083219:A:G
chr14:101083620	['A', 'C']	19959	3400.1703577512776	356.1597617533056	-0.0344271304706444	0.0180022078831545	-1.9123837861498865	0.0558413	0.0558413	chr14	101083620	1.2530444797786164	chr14:101083620:A:C
chr14:101083700	['C', 'G']	19959	5601.842002405292	825.0896316811234	0.0132634111212679	0.0145849064450523	0.909392951626871	0.363154	0.363154	chr14	101083700	0.439909167891515	chr14:101083700:C:G
chr14:101083836	['C', 'T']	19959	559.0	63.81585126409229	-0.0221492833775809	0.0430900533901452	-0.5140231128756616	0.607242	0.607242	chr14	101083836	0.216638198019318	chr14:101083836:C:T
chr14:101084013	['C', 'T']	19959	32156.6111333801	4389.122086442546	0.006373567594458	0.0127816015328392	0.4986517204501099	0.61803	0.61803	chr14	101084013	0.2089904431664698	chr14:101084013:C:T
chr14:101084163	['C', 'T']	19959	3050.1528209239405	331.87579206730936	-0.0310411468803686	0.0188962181067801	-1.642717431867005	0.100457	0.100457	chr14	101084163	0.9980197955463666	chr14:101084163:C:T
chr14:101084311	['G', 'A']	19959	6962.0	922.3228175546628	-0.0048627711979139	0.0132676551456219	-0.3665132342182214	0.713986	0.713986	chr14	101084311	0.1463103038853893	chr14:101084311:G:A
chr14:101084639	['C', 'T']	19959	549.0275077663093	62.21365241362668	-0.0242443133257152	0.0434662980680766	-0.5577726745384192	0.577006	0.577006	chr14	101084639	0.2388196708072784	chr14:101084639:C:T
chr14:101084739	['T', 'A']	19959	7268.549218123497	1113.4885558387	0.0233599400850245	0.0131563996263021	1.775557200187481	0.0758212	0.0758212	chr14	101084739	1.120209346403198	chr14:101084739:T:A
chr14:101085658	['A', 'G']	19959	12290.078831312016	1715.5785843265703	0.0046341610587939	0.0109614528014281	0.4227688740483578	0.672468	0.672468	chr14	101085658	0.1723283771308725	chr14:101085658:A:G
chr14:101085890	['G', 'A']	19959	8397.0	1115.8427700378827	-0.0056697861337378	0.0123763388628468	-0.4581149721714764	0.646875	0.646875	chr14	101085890	0.1891796328629882	chr14:101085890:G:A
chr14:101086281	['A', 'G']	19959	15709.935551769073	2260.2924198563583	0.0134829791816698	0.0103323112304757	1.30493351205886	0.191931	0.191931	chr14	101086281	0.7168548739272562	chr14:101086281:A:G
chr14:101086554	['A', 'G']	19959	7659.535053871211	1173.7562110639053	0.0242078379875876	0.0128798222222365	1.8795164692408333	0.0601886	0.0601886	chr14	101086554	1.2204857583423618	chr14:101086554:A:G
chr14:101087092	['A', 'G']	19959	3190.4795550210465	437.01723871600274	0.0017499535211937	0.0185812083537142	0.0941786716924651	0.924968	0.924968	chr14	101087092	0.0338732917623882	chr14:101087092:A:G
chr14:101087451	['G', 'A']	19959	19046.58857142857	2685.9628310857784	0.0110343779501103	0.0101653198712514	1.0854924478389256	0.277717	0.277717	chr14	101087451	0.5563975347970298	chr14:101087451:G:A
chr14:101087495	['C', 'T']	19959	9651.73725116582	1400.3903397173524	0.0109704943363193	0.0117950091320985	0.930096298650976	0.352332	0.352332	chr14	101087495	0.4530479109138583	chr14:101087495:C:T
chr14:101087779	['T', 'C']	19959	3068.1537228179177	375.9631614369962	-0.017308004608579	0.018957033542389	-0.9130122901284814	0.361247	0.361247	chr14	101087779	0.4421957508481449	chr14:101087779:T:C
chr14:101088131	['C', 'G']	19959	3287.32940822769	476.5853209318024	0.0128294229587287	0.0183028205648422	0.7009533264710397	0.48334	0.48334	chr14	101088131	0.3157472622572834	chr14:101088131:C:G
chr14:101088330	['T', 'C']	19959	4457.223318969836	570.2248029978375	-0.013326371586061	0.0160058019571768	-0.8325963061217083	0.405082	0.405082	chr14	101088330	0.3924570544573753	chr14:101088330:T:C
chr14:101089133	['A', 'G']	19959	505.0	52.58884586519888	-0.0112423006084261	0.0451372980629587	-0.2490689760105951	0.80331	0.80331	chr14	101089133	0.0951168266905386	chr14:101089133:A:G
chr14:101089515	['G', 'A']	19959	30970.655141310886	4140.088236190399	-0.0085444426410282	0.0120907248189773	-0.7066939963447854	0.479765	0.479765	chr14	101089515	0.3189714380299273	chr14:101089515:G:A
chr14:101090520	['C', 'G']	19959	8472.89541662479	1066.4025405271148	-0.0090326747082952	0.0124418737904726	-0.7259898999467413	0.467853	0.467853	chr14	101090520	0.3298905813645427	chr14:101090520:C:G
chr14:101090537	['T', 'C']	19959	33826.558418124405	4453.248340764258	-0.0194937331356889	0.0140149018595151	-1.3909289791033463	0.164262	0.164262	chr14	101090537	0.7844628936499689	chr14:101090537:T:C
chr14:101090719	['T', 'C']	19959	4001.603929627588	488.5527152386487	-0.0156023954368216	0.0166903671062226	-0.9348143954847222	0.349895	0.349895	chr14	101090719	0.4560622635414565	chr14:101090719:T:C
chr14:101091059	['G', 'A']	19959	36497.6572631157	4816.093106609573	-0.0375551862737431	0.0180622575699993	-2.0792077694717865	0.037611	0.037611	chr14	101091059	1.4246851194170491	chr14:101091059:G:A
chr14:101091106	['G', 'A']	19959	3782.1369718839273	467.9427291046678	-0.0153397717196817	0.0171202273804419	-0.8960028029303981	0.370262	0.370262	chr14	101091106	0.4314908573190284	chr14:101091106:G:A
chr14:101091357	['A', 'C']	19959	36523.65986871775	4823.520582673972	-0.0372393977272417	0.018112497623826	-2.0560056652957326	0.039795	0.039795	chr14	101091357	1.4001714909619896	chr14:101091357:A:C
chr14:101093521	['G', 'A']	19959	32446.12819484816	4328.204163513787	-0.0090117714793674	0.0129191673052597	-0.697550489627802	0.485466	0.485466	chr14	101093521	0.3138411808526753	chr14:101093521:G:A
chr14:101093953	['A', 'T']	19959	36503.65786440848	4815.799122935986	-0.0384321310705532	0.0180799064446621	-2.125681965677416	0.033542	0.033542	chr14	101093953	1.4744110453951766	chr14:101093953:A:T
chr14:101094172	['T', 'A']	19959	32689.91355983163	4327.048118005084	-0.0135944547922787	0.013087224289437	-1.0387576839537336	0.29893	0.29893	chr14	101094172	0.5244304978725236	chr14:101094172:T:A
chr14:101094384	['C', 'A']	19959	32680.91220685509	4327.431909968523	-0.0134798121027032	0.0130842839556361	-1.0302292543029643	0.302915	0.302915	chr14	101094384	0.5186792203748607	chr14:101094384:C:A
chr14:101094517	['G', 'A']	19959	11617.328238536706	1555.5894434785112	-0.0003859222077649	0.0111567438998845	-0.0345909354223838	0.972406	0.972406	chr14	101094517	0.0121523701096024	chr14:101094517:G:A
chr14:101094895	['C', 'A']	19959	36459.30684039088	4812.644627122462	-0.0379790225875698	0.0179797023751414	-2.1123276567736284	0.0346708	0.0346708	chr14	101094895	1.4600361372424469	chr14:101094895:C:A
chr14:101095447	['G', 'T']	19959	32607.97122518548	4319.184378714457	-0.0129516654595156	0.0130294789684076	-0.9940278879085882	0.320221	0.320221	chr14	101095447	0.4945501905770441	chr14:101095447:G:T
chr14:101097716	['T', 'A']	19959	2188.219271433582	351.1778763455976	0.0242626949891174	0.0220049613806367	1.102601116603974	0.270214	0.270214	chr14	101097716	0.5682921535921674	chr14:101097716:T:A
chr14:101097907	['TA', 'T']	19959	32681.912357185807	4319.6476801833305	-0.0150133323839781	0.0130863837029922	-1.1472483708807384	0.251293	0.251293	chr14	101097907	0.5998196089152426	chr14:101097907:TA:T
chr14:101098007	['C', 'G']	19959	31381.144560805733	4118.126476256832	-0.0195867553241024	0.0122481992346101	-1.5991538795968911	0.109802	0.109802	chr14	101098007	0.9593897493116714	chr14:101098007:C:G
chr14:101099212	['G', 'T']	19959	6608.993385447986	977.0017580899208	0.0108740582109591	0.0136600199679062	0.796049949890803	0.426012	0.426012	chr14	101099212	0.3705781674222052	chr14:101099212:G:T
chr14:101099339	['AT', 'A']	19959	32796.92964521948	4347.1534850753405	-0.0137204501075743	0.0131744767383404	-1.0414417498377728	0.297683	0.297683	chr14	101099339	0.5262459662165662	chr14:101099339:AT:A
chr14:101099936	['C', 'T']	19959	8620.023205693666	1182.7565308445112	0.0052070967093787	0.0123044917557119	0.4231866551466031	0.672164	0.672164	chr14	101099936	0.1725247513429216	chr14:101099936:C:T
chr14:101101311	['A', 'G']	19959	18860.61477546111	2521.2061108317544	-0.0023600139282675	0.010139857594333	-0.2327462596305652	0.815961	0.815961	chr14	101101311	0.0883305984637407	chr14:101101311:A:G
chr14:101101692	['G', 'T']	19959	9732.487624010422	1368.4056759124546	0.0039283358483297	0.0118016799401315	0.3328624287607989	0.739242	0.739242	chr14	101101692	0.1312133666661054	chr14:101101692:G:T
chr14:101101893	['A', 'T']	19959	18112.9075057621	2515.6188237037254	0.002593152671653	0.0101377761401207	0.2557910764462958	0.798115	0.798115	chr14	101101893	0.0979345268609842	chr14:101101893:A:T
chr14:101102126	['A', 'G']	19959	2078.5206976044906	213.3596854462527	-0.0250039586301781	0.0228152469549999	-1.0959319738898818	0.273122	0.273122	chr14	101102126	0.5636433159943403	chr14:101102126:A:G
chr14:101102294	['C', 'T']	19959	15693.689696340622	2081.537793077364	-0.0040933402760793	0.0106235519473399	-0.3853080679955003	0.700013	0.700013	chr14	101102294	0.1548938945916862	chr14:101102294:C:T
chr14:101102483	['C', 'T']	19959	15147.517863406323	2001.6437688144224	-0.0046260203469886	0.0103893525454982	-0.4452655087725507	0.656133	0.656133	chr14	101102483	0.1830081189909215	chr14:101102483:C:T
chr14:101102505	['C', 'T']	19959	16839.687427970137	2221.626179283183	-0.0048411411870249	0.010193817788255	-0.4749095272825764	0.634857	0.634857	chr14	101102505	0.1973240874714688	chr14:101102505:C:T
chr14:101102753	['G', 'A']	19959	10337.03582702811	1376.911107140779	-0.0021889699769599	0.0115306664981083	-0.189838980887971	0.849437	0.849437	chr14	101102753	0.0708688258201936	chr14:101102753:G:A
chr14:101103461	['G', 'A']	19959	33427.67481711594	4550.686263684032	0.0031592587041591	0.013641673677503	0.231588790264733	0.81686	0.81686	chr14	101103461	0.0878523699516348	chr14:101103461:G:A
chr14:101103892	['T', 'G']	19959	22873.0	3191.020579012584	0.0074589872833844	0.0101752502058741	0.7330519773438527	0.463535	0.463535	chr14	101103892	0.3339174681365507	chr14:101103892:T:G
chr14:101104365	['A', 'C']	19959	16993.40566274117	2150.167536188764	-0.0144831882988178	0.0101886463098765	-1.4215027058872731	0.155186	0.155186	chr14	101104365	0.809147460893523	chr14:101104365:A:C
chr14:101104526	['T', 'C']	19959	7698.157095610343	1195.738555599418	0.0170476782104139	0.0127232740347533	1.3398813987538516	0.180299	0.180299	chr14	101104526	0.7440066820168453	chr14:101104526:T:C
chr14:101105285	['C', 'T']	19959	1258.0630323679727	216.0033495746043	0.0335616640306163	0.0288151351681459	1.1647234633734245	0.244145	0.244145	chr14	101105285	0.6123521654803895	chr14:101105285:C:T
chr14:101105372	['T', 'C']	19959	30880.0	4204.568304716418	0.0015260691223339	0.0120009233615629	0.1271626421031643	0.898813	0.898813	chr14	101105372	0.0463306547804618	chr14:101105372:T:C
chr14:101105448	['C', 'T']	19959	539.0540161346896	65.59650766725585	-0.0170679677565659	0.0439768319552707	-0.3881127174855611	0.697937	0.697937	chr14	101105448	0.156183777645015	chr14:101105448:C:T
chr14:101105761	['T', 'A']	19959	7696.85633365081	1137.035103154563	0.0132610997825916	0.0128835541685122	1.0293044612644358	0.303349	0.303349	chr14	101105761	0.5180574323836802	chr14:101105761:T:A
chr14:101105890	['T', 'C']	19959	6860.749937346498	772.2212386491384	-0.0245395837690502	0.0134414621149759	-1.8256632767434744	0.0679159	0.0679159	chr14	101105890	1.168028539800636	chr14:101105890:T:C
chr14:101106147	['C', 'G']	19959	7659.908078832557	1109.4554845556377	0.0079776882048426	0.0128660516498104	0.6200572189495426	0.535227	0.535227	chr14	101106147	0.2714619863178801	chr14:101106147:C:G
chr14:101108094	['G', 'A']	19959	7617.144918821408	1105.9892674029768	0.0083164586411519	0.0128756355730553	0.6459066501195255	0.518347	0.518347	chr14	101108094	0.2853794106564719	chr14:101108094:G:A
chr14:101108204	['G', 'T']	19959	506.0	59.14372735042064	-0.0068686305922386	0.045222527179725	-0.1518851559299442	0.879279	0.879279	chr14	101108204	0.0558732990618823	chr14:101108204:G:T
chr14:101108855	['C', 'T']	19959	7857.787392894723	1083.565219182967	0.0043855215092931	0.0128087591300223	0.3423845717430925	0.732065	0.732065	chr14	101108855	0.1354503562530086	chr14:101108855:C:T
chr14:101109327	['G', 'A']	19959	442.0	34.512344599716414	-0.0604207242828883	0.048403176400026	-1.2482801497063707	0.211943	0.211943	chr14	101109327	0.6737809226276118	chr14:101109327:G:A
chr14:101109697	['C', 'T']	19959	2114.0	355.00083052452567	0.0263654863891492	0.0225899149950636	1.16713526345321	0.24317	0.24317	chr14	101109697	0.6140900052139032	chr14:101109697:C:T
chr14:101109707	['T', 'C']	19959	12448.871166566443	1840.653250381072	0.0128049421631997	0.0108993960991496	1.174830426081935	0.240077	0.240077	chr14	101109707	0.6196494444891771	chr14:101109707:T:C
chr14:101110035	['T', 'C']	19959	22482.37928442574	3015.2015348978766	-0.0015939709539662	0.0101683716262458	-0.156757739838302	0.875437	0.875437	chr14	101110035	0.0577751020497806	chr14:101110035:T:C
chr14:101110103	['C', 'T']	19959	19722.95269356051	2604.7004808967777	-0.0056270150424641	0.0101445235472093	-0.5546849998699105	0.579116	0.579116	chr14	101110103	0.2372344360755728	chr14:101110103:C:T
chr14:101110385	['A', 'G']	19959	21260.717415279723	2873.493278656217	0.0003023538005518	0.0101255210585494	0.0298605670566059	0.976179	0.976179	chr14	101110385	0.0104705393164756	chr14:101110385:A:G
chr14:101110444	['G', 'A']	19959	1192.1194568321894	147.00656567209853	-0.0105502086364297	0.0295360888113166	-0.3571972140193289	0.720948	0.720948	chr14	101110444	0.1420960586196494	chr14:101110444:G:A
chr14:101111513	['A', 'G']	19959	2683.0	419.82719460213787	0.0140275212385563	0.0201273751451426	0.696937436570893	0.48585	0.48585	chr14	101111513	0.3134977929341418	chr14:101111513:A:G
chr14:101111586	['T', 'C']	19959	2204.331328923632	253.65735573579963	-0.0203894982276264	0.0222079738692326	-0.9181160941419512	0.358569	0.358569	chr14	101111586	0.4454272599799097	chr14:101111586:T:C
chr14:101111748	['A', 'G']	19959	36661.67369845167	4935.963646914945	-0.0068899516722721	0.0184793719028149	-0.3728455549521471	0.709267	0.709267	chr14	101111748	0.1491902460605384	chr14:101111748:A:G
chr14:101112621	['A', 'G']	19959	12037.809380637402	1838.7336229821583	0.022144674121805	0.0110210368194248	2.009309512765127	0.0445178	0.0445178	chr14	101112621	1.3514663059606034	chr14:101112621:A:G
chr14:101113157	['C', 'A']	19959	11995.404009020296	1669.030096592223	0.0072120547556459	0.0109740007208979	0.6571946675665805	0.511063	0.511063	chr14	101113157	0.2915255600103182	chr14:101113157:C:A
chr14:101113325	['T', 'C']	19959	38930.0	5245.454301162826	-0.0306040289512853	0.0327032136733641	-0.935811056887398	0.349382	0.349382	chr14	101113325	0.456699473428768	chr14:101113325:T:C
chr14:101113645	['C', 'A']	19959	11401.142456281004	1639.9691655993347	0.0106031856537211	0.0111817753959205	0.948256003924886	0.343011	0.343011	chr14	101113645	0.464691952369184	chr14:101113645:C:A
chr14:101113689	['A', 'G']	19959	38910.0	5233.594228134989	-0.0404555088246464	0.0323379687657871	-1.251021952481055	0.210941	0.210941	chr14	101113689	0.6758389994772607	chr14:101113689:A:G
chr14:101114023	['C', 'T']	19959	9023.904244124868	1215.3705243502409	-0.0010459109785735	0.0121415932266873	-0.0861428116595658	0.931354	0.931354	chr14	101114023	0.030885215876671	chr14:101114023:C:T
chr14:101114260	['A', 'T']	19959	25294.881526809462	3382.648810257653	-0.0024922615310616	0.01046152137829	-0.2382312706671552	0.811704	0.811704	chr14	101114260	0.0906023138657794	chr14:101114260:A:T
chr14:101115048	['G', 'A']	19959	1771.0	218.0433978875638	-0.0018914935222972	0.0246370875520264	-0.076774233898504	0.938804	0.938804	chr14	101115048	0.0274250686535187	chr14:101115048:G:A
chr14:101115222	['C', 'T']	19959	1770.0	218.7640344135965	-0.0014635049224143	0.0246427551827538	-0.0593888512693017	0.952643	0.952643	chr14	101115222	0.021069819379907	chr14:101115222:C:T
chr14:101115530	['TGCATAC', 'T']	19959	27559.52322726134	3637.072102491896	-0.0074063488773061	0.0109140505235394	-0.6786067978457807	0.497395	0.497395	chr14	101115530	0.3032985847342044	chr14:101115530:TGCATAC:T
chr14:101115551	['T', 'C']	19959	27560.38084978455	3633.2995539088506	-0.007815357224153	0.0109134800017505	-0.7161196266359983	0.473926	0.473926	chr14	101115551	0.3242894648671979	chr14:101115551:T:C
chr14:101115675	['C', 'T']	19959	6135.92227901383	800.1969183375945	-0.0032900716131213	0.0141268185115693	-0.2328954400049009	0.815845	0.815845	chr14	101115675	0.0883923437447185	chr14:101115675:C:T
chr14:101115676	['A', 'G']	19959	38901.0	5237.896045201289	-0.0357684986005184	0.0322114414841924	-1.1104283742803502	0.266828	0.266828	chr14	101115676	0.5737685990154433	chr14:101115676:A:G
chr14:101115893	['G', 'A']	19959	29117.917773212408	3869.18227855748	-0.0065366439295955	0.0113377441670202	-0.576538316026718	0.564258	0.564258	chr14	101115893	0.2485222748178112	chr14:101115893:G:A
chr14:101115974	['A', 'G']	19959	29104.374624173182	3865.374889525843	-0.00695206632138	0.0113257907577319	-0.6138261310040488	0.539337	0.539337	chr14	101115974	0.268139784895163	chr14:101115974:A:G
chr14:101115990	['G', 'A']	19959	38903.94919330594	5231.605753030147	-0.0420623441990801	0.0322555740158052	-1.3040333487312783	0.192237	0.192237	chr14	101115990	0.7161630196365943	chr14:101115990:G:A
chr14:101116093	['T', 'A']	19959	29107.375075165364	3865.4339508788007	-0.0070195776021108	0.0113340741534583	-0.6193340106186795	0.535703	0.535703	chr14	101116093	0.2710759215199956	chr14:101116093:T:A
chr14:101116182	['G', 'A']	19959	9035.358087793144	1203.0612744365403	-0.0045584087585708	0.0120414436725568	-0.3785599868693222	0.705019	0.705019	chr14	101116182	0.1517991787760248	chr14:101116182:G:A
chr14:101116271	['C', 'A']	19959	28460.703833625656	3773.825995982753	-0.0076512354921263	0.0111205302698794	-0.6880279362981582	0.491443	0.491443	chr14	101116271	0.3085268465419258	chr14:101116271:C:A
chr14:101116458	['C', 'T']	19959	38901.9490930955	5232.158683985464	-0.0407103410700415	0.0322266291872148	-1.2632516057929022	0.206514	0.206514	chr14	101116458	0.685050501311938	chr14:101116458:C:T
chr14:101116739	['C', 'T']	19959	38902.94914320072	5233.152872393312	-0.0399413103667036	0.0322398656380285	-1.2388795541254034	0.215405	0.215405	chr14	101116739	0.6667442200389326	chr14:101116739:C:T
chr14:101116759	['T', 'C']	19959	30426.524451347832	4057.904283813572	-0.0067962110527589	0.0118156293474469	-0.5751882403308037	0.56517	0.56517	chr14	101116759	0.2478208991593693	chr14:101116759:T:C
chr14:101116914	['CT', 'C']	19959	8501.12964819084	1174.5818428993512	0.0009014508639833	0.0122952690458346	0.073316888034163	0.941555	0.941555	chr14	101116914	0.026154306025599	chr14:101116914:CT:C
chr14:101117226	['A', 'G']	19959	7928.270110887121	1018.3460310765836	-0.0095250726649527	0.0125359385947072	-0.7598212605296505	0.44737	0.44737	chr14	101117226	0.3493331424371874	chr14:101117226:A:G
chr14:101117634	['CT', 'C']	19959	38908.29175231887	5236.895624055725	-0.0379773667787096	0.0323590677604566	-1.173623636497919	0.24056	0.24056	chr14	101117634	0.6187765849075388	chr14:101117634:CT:C
chr14:101118481	['T', 'C']	19959	38903.0	5232.589254973415	-0.0405808506327759	0.0322403667206084	-1.2586969306039633	0.208155	0.208155	chr14	101118481	0.6816131526545551	chr14:101118481:T:C
chr14:101118494	['G', 'A']	19959	8416.843413338678	1169.725472923915	0.0022292155419228	0.0123282754683498	0.1808213604283811	0.85651	0.85651	chr14	101118494	0.0672675621561865	chr14:101118494:G:A
chr14:101118665	['T', 'C']	19959	38903.0	5232.589254973415	-0.0405808506327759	0.0322403667206084	-1.2586969306039633	0.208155	0.208155	chr14	101118665	0.6816131526545551	chr14:101118665:T:C
chr14:101118868	['C', 'T']	19959	3384.0	343.81228777620106	-0.0329468239437234	0.0181577216114649	-1.8144800679684647	0.0696189	0.0696189	chr14	101118868	1.1572728429837065	chr14:101118868:C:T
chr14:101118992	['T', 'C']	19959	8516.70684039088	1190.867467003853	0.0026415929692535	0.0122889425672835	0.2149568976167368	0.829803	0.829803	chr14	101118992	0.0810249993924512	chr14:101118992:T:C
chr14:101119143	['C', 'T']	19959	8509.558111562172	1189.450432769059	0.0025598089285937	0.012299376417114	0.2081250985238487	0.835133	0.835133	chr14	101119143	0.0782443549757502	chr14:101119143:C:T
chr14:101119414	['G', 'A']	19959	27870.585567526938	3742.816058785318	-0.0049074986534346	0.0109306560928734	-0.4489665223878237	0.653461	0.653461	chr14	101119414	0.1847803269667077	chr14:101119414:G:A
chr14:101119546	['T', 'C']	19959	8765.317498496694	1226.0004713974254	0.0029629196192305	0.0121615301993502	0.2436304947373187	0.80752	0.80752	chr14	101119546	0.0928467126103893	chr14:101119546:T:C
chr14:101119554	['A', 'G']	19959	38903.0	5232.589254973415	-0.0405808506327759	0.0322403667206084	-1.2586969306039633	0.208155	0.208155	chr14	101119554	0.6816131526545551	chr14:101119554:A:G
chr14:101120418	['G', 'A']	19959	3381.508268190018	342.6805126110116	-0.0335545094944244	0.0181758508180656	-1.846103922743111	0.0648919	0.0648919	chr14	101120418	1.1878095097457708	chr14:101120418:G:A
chr14:101120427	['G', 'C']	19959	38261.0	5140.789296741677	-0.0305081255513271	0.0253346973171468	-1.2042032777979506	0.228525	0.228525	chr14	101120427	0.6410662823856264	chr14:101120427:G:C
chr14:101120492	['A', 'T']	19959	38260.0	5141.792330128744	-0.029575270212775	0.0253278006433966	-1.1676998974044657	0.242942	0.242942	chr14	101120492	0.6144973975396837	chr14:101120492:A:T
chr14:101120517	['T', 'G']	19959	38900.94904299028	5232.31367210491	-0.0403533326820578	0.0322127615158841	-1.2527126139793854	0.210325	0.210325	chr14	101120517	0.6771091024123518	chr14:101120517:T:G
chr14:101120556	['T', 'C']	19959	38261.0	5140.789296741677	-0.0305081255513271	0.0253346973171468	-1.2042032777979506	0.228525	0.228525	chr14	101120556	0.6410662823856264	chr14:101120556:T:C
chr14:101120729	['T', 'C']	19959	28819.887909004363	3868.346723341077	-0.003432719265271	0.0112126824845333	-0.3061461224828326	0.759497	0.759497	chr14	101120729	0.1194739372534909	chr14:101120729:T:C
chr14:101120867	['G', 'C']	19959	38261.91702575408	5140.145314068979	-0.0310712957447569	0.0253411060362745	-1.22612232079689	0.220167	0.220167	chr14	101120867	0.657247775245796	chr14:101120867:G:C
chr14:101120943	['G', 'C']	19959	38901.0	5232.366711229043	-0.040319263369707	0.0322126693710995	-1.25165856033901	0.210709	0.210709	chr14	101120943	0.6763169140033807	chr14:101120943:G:C
chr14:101121038	['C', 'A']	19959	36046.61206594177	4853.403699426888	-0.0121819340544968	0.017012932330978	-0.7160396466348881	0.473975	0.473975	chr14	101121038	0.3242445647570974	chr14:101121038:C:A
chr14:101121199	['C', 'T']	19959	11495.15187653455	1740.9736971072418	0.019382313789558	0.0111779852918885	1.7339720247818722	0.0829385	0.0829385	chr14	101121199	1.0812438234163426	chr14:101121199:C:T
chr14:101121220	['G', 'A']	19959	1660.1663576689882	279.0150550521269	0.0398944123479295	0.0257119120108411	1.551592597668683	0.120776	0.120776	chr14	101121220	0.9180193579591496	chr14:101121220:G:A
chr14:101121292	['C', 'T']	19959	3376.1691552259745	349.7676454668341	-0.0314464396243827	0.0182036178287301	-1.7274829608184776	0.0840964	0.0840964	chr14	101121292	1.0752225950891114	chr14:101121292:C:T
chr14:101121534	['A', 'G']	19959	38900.0	5232.459513613921	-0.0403765813408358	0.0321996536766696	-1.2539445841956602	0.209877	0.209877	chr14	101121534	0.678035152272238	chr14:101121534:A:G
chr14:101121677	['A', 'G']	19959	38901.0	5232.366711229043	-0.040319263369707	0.0322126693710995	-1.25165856033901	0.210709	0.210709	chr14	101121677	0.6763169140033807	chr14:101121677:A:G
chr14:101121813	['C', 'G']	19959	35523.77983765908	4878.233989752323	0.0136352887047335	0.0161567303107822	0.8439386213950684	0.398714	0.398714	chr14	101121813	0.3993385147364015	chr14:101121813:C:G
chr14:101121937	['T', 'C']	19959	5757.576940421906	655.257551151736	-0.0187652438140215	0.0144696658162081	-1.2968678096906543	0.194692	0.194692	chr14	101121937	0.7106518935094281	chr14:101121937:T:C
chr14:101122183	['C', 'A']	19959	5664.0	719.8422421982448	-0.0068102471425216	0.0143638231684503	-0.4741249639914917	0.635416	0.635416	chr14	101122183	0.1969418536822673	chr14:101122183:C:A
chr14:101122395	['C', 'T']	19959	1423.0	103.95032397403844	-0.0595634295308107	0.0272869612996382	-2.1828531538101448	0.0290582	0.0290582	chr14	101122395	1.536731291424058	chr14:101122395:C:T
chr14:101122716	['T', 'C']	19959	38900.0	5231.9540734185775	-0.0405528840676429	0.0321985733687876	-1.259462138373924	0.207878	0.207878	chr14	101122716	0.6821914701883264	chr14:101122716:T:C
chr14:101122993	['G', 'A']	19959	6268.942273000601	805.6147780599641	-0.0041303531326382	0.0140255755341539	-0.2944872474274101	0.768389	0.768389	chr14	101122993	0.1144188609804317	chr14:101122993:G:A
chr14:101123206	['C', 'T']	19959	513.0514105326451	74.02429674202607	0.0274904818084452	0.0449107622967787	0.6121134534921273	0.54047	0.54047	chr14	101123206	0.2672284075312957	chr14:101123206:C:T
chr14:101124088	['T', 'C']	19959	38908.0	5237.000186265977	-0.0365542381062172	0.0322815166734272	-1.1323581378165868	0.257498	0.257498	chr14	101124088	0.5892261397969144	chr14:101124088:T:C
chr14:101125044	['G', 'T']	19959	1024.0	120.94438602346048	-0.0182168417656387	0.0318660911799177	-0.5716685382837016	0.567553	0.567553	chr14	101125044	0.2459935763678321	chr14:101125044:G:T
chr14:101125339	['T', 'G']	19959	1604.125194284282	103.28458771015156	-0.0593587484082379	0.0256840143405832	-2.3111164641597868	0.0208366	0.0208366	chr14	101125339	1.681173145339101	chr14:101125339:T:G
chr14:101125609	['A', 'G']	19959	38901.0	5213.483087019132	-0.0613719668352464	0.0322099326612654	-1.9053739565575136	0.0567458	0.0567458	chr14	101125609	1.246066276942324	chr14:101125609:A:G
chr14:101125894	['C', 'A']	19959	6853.4036186848425	770.8151986611475	-0.0279389669115745	0.0133903156004519	-2.086505482412342	0.0369455	0.0369455	chr14	101125894	1.4324384515636923	chr14:101125894:C:A
chr14:101126022	['T', 'C']	19959	23757.19029962922	3243.764818641532	0.0020272609722568	0.0102774989226849	0.1972523653378553	0.843632	0.843632	chr14	101126022	0.0738469552959409	chr14:101126022:T:C
chr14:101126236	['G', 'C']	19959	2613.0	439.3879653962649	0.0346623423531248	0.0204682598498345	1.693467964908851	0.090382	0.090382	chr14	101126236	1.043918052699954	chr14:101126236:G:C
chr14:101126744	['A', 'G']	19959	34791.74316063734	4595.3046081925	-0.0239294383841995	0.0150795021785178	-1.5868851704063054	0.112555	0.112555	chr14	101126744	0.9486352076898722	chr14:101126744:A:G
chr14:101126832	['GC', 'G']	19959	11721.349085442243	1575.762632241798	-0.0045358961712141	0.0110935233303937	-0.4088778682951765	0.682634	0.682634	chr14	101126832	0.165812084582647	chr14:101126832:GC:G
chr14:101126975	['G', 'A']	19959	1263.0	178.29551278726612	0.0032516841765057	0.0286242638743389	0.1135988750935451	0.909557	0.909557	chr14	101126975	0.0411700794374548	chr14:101126975:G:A
chr14:101127364	['C', 'T']	19959	2608.3920625375827	438.86840025149206	0.0349638513941455	0.0204840820028473	1.7068790971099113	0.0878601	0.0878601	chr14	101127364	1.056208306768132	chr14:101127364:C:T
chr14:101127524	['A', 'T']	19959	8905.892418700205	1121.902728836027	-0.015905174233782	0.0120963292063865	-1.314876105172849	0.188567	0.188567	chr14	101127524	0.7245343082682791	chr14:101127524:A:T
chr14:101127595	['T', 'C']	19959	34834.74531516184	4593.715719783205	-0.0250595455240506	0.0151389235045296	-1.6553056441927794	0.0978782	0.0978782	chr14	101127595	1.0093140260106397	chr14:101127595:T:C
chr14:101127983	['G', 'A']	19959	10874.179303432722	1531.5727751852858	0.0061733348832403	0.0113608549491849	0.5433864714277689	0.58687	0.58687	chr14	101127983	0.2314580904650593	chr14:101127983:G:A
chr14:101128030	['T', 'C']	19959	1027.1029212807537	125.90160059294804	-0.0135852060294696	0.0318216922168481	-0.4269165177292776	0.669445	0.669445	chr14	101128030	0.17428509778221	chr14:101128030:T:C
chr14:101128268	['G', 'A']	19959	2612.261762789998	438.80947409009	0.0345749589647135	0.0204809544911257	1.6881517401786434	0.0913977	0.0913977	chr14	101128268	1.0390647330394347	chr14:101128268:G:A
chr14:101129349	['C', 'T']	19959	1481.0742058322476	256.49040103218414	0.040754045573049	0.0270256515530193	1.5079764309510593	0.131576	0.131576	chr14	101129349	0.8808233205861434	chr14:101129349:C:T
chr14:101129907	['G', 'A']	19959	2117.0	201.79502402901863	-0.0295350921406267	0.0224829589359061	-1.313665706761494	0.188974	0.188974	chr14	101129907	0.7235979441509649	chr14:101129907:G:A
chr14:101130840	['T', 'C']	19959	10039.515034579534	1197.203696086527	-0.0225669982889226	0.0117013903489506	-1.9285740938423068	0.0537979	0.0537979	chr14	101130840	1.26923467667956	chr14:101130840:T:C
chr14:101131315	['C', 'G']	19959	19239.85587572037	2566.501097747182	-0.0030997983160495	0.0101595371838904	-0.3051121581566491	0.760284	0.760284	chr14	101131315	0.1190241490434674	chr14:101131315:C:G
chr14:101131780	['C', 'T']	19959	2587.518566775244	405.2777343409489	0.0263075971143179	0.0205674369828195	1.2790897152763048	0.20088	0.20088	chr14	101131780	0.697063300295134	chr14:101131780:C:T
chr14:101131819	['T', 'C']	19959	38923.0	5228.220882824171	-0.0495757142593572	0.0325472241517244	-1.5231933152963095	0.127726	0.127726	chr14	101131819	0.8937206884281863	chr14:101131819:T:C
chr14:101132058	['G', 'A']	19959	2555.128018839563	398.1996537966396	0.0257615722386789	0.0207031115862182	1.2443333520854951	0.213392	0.213392	chr14	101132058	0.6708218661720019	chr14:101132058:G:A
chr14:101132579	['C', 'T']	19959	594.0297625012527	85.5276687793089	0.0236244293944579	0.0419366838263285	0.5633356584009666	0.573213	0.573213	chr14	101132579	0.2416839687208849	chr14:101132579:C:T
chr14:101133800	['A', 'C']	19959	2455.36906193626	398.28061417455126	0.0322256601461382	0.0211461855503362	1.52394672171151	0.127538	0.127538	chr14	101133800	0.8943603977280502	chr14:101133800:A:C
chr14:101134546	['C', 'T']	19959	1883.283072760072	230.7686595023725	-0.0040229208294462	0.0239398069342889	-0.1680431609364474	0.866551	0.866551	chr14	101134546	0.0622058722267116	chr14:101134546:C:T
chr14:101134985	['G', 'A']	19959	5200.0421448258585	579.9946914923584	-0.0293760465415973	0.0149834587200948	-1.960565119867831	0.0499437	0.0499437	chr14	101134985	1.3015192867732246	chr14:101134985:G:A
chr14:101135167	['G', 'A']	19959	486.0243511373885	97.3007753409152	0.0713194633793931	0.0459192271786082	1.5531503416202463	0.120403	0.120403	chr14	101135167	0.9193626919219314	chr14:101135167:G:A
chr14:101137053	['T', 'C']	19959	22847.43415514132	2970.876583567702	-0.0128336475291085	0.0102803699027324	-1.248364373124114	0.211912	0.211912	chr14	101137053	0.6738444496779616	chr14:101137053:T:C
chr14:101137098	['C', 'T']	19959	10431.090503633175	1275.4217668842696	-0.0142006471524875	0.0114854686206376	-1.2364011971589108	0.216324	0.216324	chr14	101137098	0.6648952952194741	chr14:101137098:C:T
chr14:101139347	['A', 'G']	19959	17163.299639170094	2229.942081354224	-0.0071411600979941	0.0101508414852253	-0.7035042472476978	0.48175	0.48175	chr14	101139347	0.3171782766725094	chr14:101139347:A:G
chr14:101139402	['T', 'G']	19959	38262.83414340833	5169.806699593518	-0.0113617079606738	0.0253922068935233	-0.4474486210795576	0.654556	0.654556	chr14	101139402	0.1840531918166675	chr14:101139402:T:G
chr14:101140165	['T', 'C']	19959	1275.6281779661	178.4455210157006	0.0064597342463861	0.0285959214954141	0.2258970478507597	0.821284	0.821284	chr14	101140165	0.0855066378805835	chr14:101140165:T:C
chr14:101140762	['C', 'A']	19959	2897.2903241970234	479.7156325310706	0.0350885355827328	0.0195632796277557	1.7935916804537355	0.0728935	0.0728935	chr14	101140762	1.1373111965104197	chr14:101140762:C:A
chr14:101141626	['A', 'T']	19959	38265.42683049147	5171.195843117032	-0.0102538471043444	0.0254028354282836	-0.4036497080529762	0.686475	0.686475	chr14	101141626	0.1633752742462305	chr14:101141626:A:T
chr14:101142085	['T', 'C']	19959	14294.648024499216	1854.5722226947128	-0.0061296080487917	0.0104924524797245	-0.5841921191100449	0.559098	0.559098	chr14	101142085	0.2525120612926013	chr14:101142085:T:C
chr14:101142882	['G', 'T']	19959	1609.080619300531	94.45307096115395	-0.0658495829012785	0.0256409102338625	-2.568145292062004	0.0102316	0.0102316	chr14	101142882	1.990056446753448	chr14:101142882:G:T
chr14:101143154	['T', 'C']	19959	31020.43366247305	4093.254747915972	-0.015607211056082	0.0121354909471255	-1.286079905962011	0.19843	0.19843	chr14	101143154	0.7023926676177602	chr14:101143154:T:C
chr14:101143501	['T', 'G']	19959	2995.2005413262486	484.8431451909037	0.0311704074302174	0.0193021276120008	1.6148689956250075	0.106355	0.106355	chr14	101143501	0.9732420880709308	chr14:101143501:T:G
chr14:101143999	['G', 'A']	19959	38921.95009519992	5232.307881674317	-0.0448280226728596	0.032537214713159	-1.3777461613740951	0.168297	0.168297	chr14	101143999	0.7739236255277888	chr14:101143999:G:A
chr14:101144102	['G', 'A']	19959	514.0	65.45114562642	-0.0136551377607836	0.0447292484359193	-0.3052843103399432	0.760153	0.760153	chr14	101144102	0.1190989861820929	chr14:101144102:G:A
chr14:101144937	['T', 'C']	19959	12875.225418462462	1745.4050510243858	-0.0026812358212807	0.0108131593527069	-0.2479604465099749	0.804168	0.804168	chr14	101144937	0.0946532126306768	chr14:101144937:T:C
chr14:101145075	['C', 'T']	19959	3312.4978953698137	363.37144119497736	-0.0178717920573551	0.0181381156881742	-0.9853169074782802	0.32448	0.32448	chr14	101145075	0.4888120666827769	chr14:101145075:C:T
chr14:101146781	['C', 'T']	19959	9035.979997994786	1074.7144772651716	-0.0164632339033457	0.0120469561735319	-1.3665886773554243	0.17177	0.17177	chr14	101146781	0.7650526843473134	chr14:101146781:C:T
chr14:101147110	['AC', 'A']	19959	12710.901455427496	1763.3744516526897	0.0008955769467314	0.0109290933960657	0.081944303546149	0.934692	0.934692	chr14	101147110	0.0293314744074493	chr14:101147110:AC:A
chr14:101149115	['A', 'G']	19959	9196.146766917293	1075.54195539458	-0.0194179550695244	0.0119663544604412	-1.6227126760883577	0.104667	0.104667	chr14	101149115	0.9801902235452044	chr14:101149115:A:G
chr14:101149671	['A', 'G']	19959	9190.381389055923	1079.8749607778518	-0.018569232897945	0.0119668544966373	-1.551722125740143	0.120745	0.120745	chr14	101149671	0.918130844157144	chr14:101149671:A:G
chr14:101150314	['G', 'A']	19959	9368.408147925436	1110.705798758088	-0.017552580228221	0.0118710612633641	-1.4786024466397871	0.139262	0.139262	chr14	101150314	0.8561673720304179	chr14:101150314:G:A
chr14:101151072	['T', 'C']	19959	35238.1863438111	4663.247160254492	-0.0290511526391055	0.0159017421465131	-1.8269163448531809	0.0677273	0.0677273	chr14	101151072	1.1692362375262833	chr14:101151072:T:C
chr14:101151313	['C', 'T']	19959	2997.0	503.5178378549212	0.0371169637196755	0.019271362146105	1.9260166166913777	0.0541165	0.0541165	chr14	101151313	1.2666702992850545	chr14:101151313:C:T
chr14:101151745	['G', 'A']	19959	2799.5610623903785	285.5698234459521	-0.0216853966370209	0.0197220273386577	-1.0995521030697868	0.271541	0.271541	chr14	101151745	0.5661645869612484	chr14:101151745:G:A
chr14:101151826	['A', 'G']	19959	548.2197383589796	84.56287049343904	0.0306115693333341	0.0436024728636057	0.7020603952691203	0.48265	0.48265	chr14	101151826	0.3163676894738746	chr14:101151826:A:G
chr14:101152002	['C', 'T']	19959	2381.0	421.0833495659711	0.0474137534914608	0.0214826964453847	2.2070671441083003	0.0273207	0.0273207	chr14	101152002	1.5635081775292043	chr14:101152002:C:T
chr14:101152349	['AAGG', 'A']	19959	2334.7018493459627	418.7823185010461	0.0497257852352169	0.0216944696537612	2.292094991434638	0.0219105	0.0219105	chr14	101152349	1.659347711678762	chr14:101152349:AAGG:A
chr14:101153168	['T', 'A']	19959	845.2117369950887	148.27487513585098	0.0463798778256279	0.0353752279551134	1.3110835040972175	0.189845	0.189845	chr14	101153168	0.721600836506826	chr14:101153168:T:A
chr14:101153534	['C', 'T']	19959	3422.685943372588	432.295493043191	-0.0080019681620928	0.0179584852323193	-0.4455814651723491	0.655904	0.655904	chr14	101153534	0.1831597205652151	chr14:101153534:C:T
chr14:101154042	['T', 'G']	19959	2316.116043691753	386.4944386016175	0.0354904373820448	0.0217559654136222	1.6312968285849077	0.102843	0.102843	chr14	101154042	0.9878252631800664	chr14:101154042:T:G
chr14:101154205	['T', 'G']	19959	8419.265484064941	1034.216112805006	-0.00996611232188	0.0123282560818719	-0.8083959528172557	0.418872	0.418872	chr14	101154205	0.377918669602775	chr14:101154205:T:G
chr14:101154944	['T', 'C']	19959	3283.9872199669226	376.3361034926571	-0.0195684916108435	0.0182049279338268	-1.0749008005949343	0.282432	0.282432	chr14	101154944	0.5490860985689202	chr14:101154944:T:C
chr14:101155229	['C', 'T']	19959	21799.830075187965	2868.801857263875	-0.0049438989644659	0.0101449964543133	-0.4873238730767597	0.626034	0.626034	chr14	101155229	0.2034020795509037	chr14:101155229:C:T
chr14:101155261	['G', 'A']	19959	32648.9073962718	4478.791733209057	0.0132378547322065	0.0130578934984586	1.0137817967169944	0.310699	0.310699	chr14	101155261	0.5076601445409084	chr14:101155261:G:A
chr14:101155854	['T', 'C']	19959	2323.1163944283	394.4255355788837	0.0385126081537122	0.0217157493245826	1.7734874158873808	0.0761632	0.0761632	chr14	101155854	1.1182548173396187	chr14:101155854:T:C
chr14:101156000	['C', 'T']	19959	3517.3524577842363	461.3705995863977	-0.0035006562634741	0.0178806889694147	-0.1957786005596386	0.844785	0.844785	chr14	101156000	0.0732538060733585	chr14:101156000:C:T
chr14:101156103	['C', 'T']	19959	848.0424892273775	151.0507712466045	0.0486829179185731	0.0353179304552006	1.378419326702209	0.168089	0.168089	chr14	101156103	0.7744607065225304	chr14:101156103:C:T
chr14:101156972	['T', 'C']	19959	1385.277624655475	248.5323361176985	0.0477478945216347	0.0278245361919971	1.7160355950647628	0.0861711	0.0861711	chr14	101156972	1.064638363119404	chr14:101156972:T:C
chr14:101158069	['G', 'A']	19959	18361.59982960809	2569.87045183125	0.0089926433968934	0.0100784464946278	0.892264834832119	0.372262	0.372262	chr14	101158069	0.4291512937106846	chr14:101158069:G:A
chr14:101159008	['C', 'T']	19959	2644.2649696848225	242.28036843124147	-0.0328419374538207	0.0202837530877195	-1.6191252827714786	0.105436	0.105436	chr14	101159008	0.977011078574036	chr14:101159008:C:T
chr14:101159302	['A', 'G']	19959	18419.845768402065	2573.312608923946	0.0086330358699593	0.0100778537012455	0.8566343713535354	0.391657	0.391657	chr14	101159302	0.4070941070016093	chr14:101159302:A:G
chr14:101159414	['T', 'C']	19959	2656.399278412508	245.37895202945663	-0.0318935649260829	0.0202253763734985	-1.576908352018278	0.114832	0.114832	chr14	101159414	0.9399370711117592	chr14:101159414:T:C
chr14:101159708	['A', 'G']	19959	848.0	151.5903316379696	0.0498415840491302	0.0353185255574238	1.4112022872555527	0.158201	0.158201	chr14	101159708	0.8007907756227335	chr14:101159708:A:G
chr14:101161331	['A', 'G']	19959	9540.868140129303	1401.010561635926	0.0115592012848421	0.011834470226938	0.9767400705889429	0.32871	0.32871	chr14	101161331	0.4831870836313116	chr14:101161331:A:G
chr14:101161580	['G', 'A']	19959	1875.281870114252	205.6969401212408	-0.0160039700130342	0.0240513820035219	-0.6654075017681207	0.505798	0.505798	chr14	101161580	0.2960228922527471	chr14:101161580:G:A
chr14:101162231	['T', 'C']	19959	851.1279314491883	149.51496333621049	0.0460274760697537	0.0352634315414885	1.3052466551816135	0.191824	0.191824	chr14	101162231	0.7170970571471119	chr14:101162231:T:C
chr14:101162267	['A', 'G']	19959	3925.786770233024	491.0369528687047	-0.0058301967373073	0.0169402313588442	-0.3441627575094194	0.730728	0.730728	chr14	101162267	0.1362442510610884	chr14:101162267:A:G
chr14:101162401	['G', 'T']	19959	8449.540069162531	1191.7746365372532	0.0094974257518251	0.0123672762171559	0.7679480578472332	0.442527	0.442527	chr14	101162401	0.3540602264502573	chr14:101162401:G:T
chr14:101163134	['G', 'A']	19959	2286.1145405351235	400.6039088516365	0.045482153056086	0.0218997353550976	2.076835738816321	0.0378295	0.0378295	chr14	101163134	1.4221693988255744	chr14:101163134:G:A
chr14:101163186	['G', 'T']	19959	2741.1373384106623	249.47733780824373	-0.03532929894072	0.0199222110076637	-1.773362350550828	0.0761839	0.0761839	chr14	101163186	1.1181367987382709	chr14:101163186:G:T
chr14:101163711	['C', 'T']	19959	2747.137639041988	252.63119152645808	-0.0346351130653351	0.0199041054748033	-1.7400989514037648	0.0818571	0.0818571	chr14	101163711	1.0869436454262362	chr14:101163711:C:T
chr14:101165767	['CT', 'C']	19959	10501.10453520421	1338.450002580454	-0.0052206743731384	0.011471933012834	-0.455082362083003	0.649055	0.649055	chr14	101165767	0.1877185001419498	chr14:101165767:CT:C
chr14:101165927	['C', 'G']	19959	11042.0	1443.0600625894847	-0.0014227248127803	0.0112993457338666	-0.125912140958401	0.899803	0.899803	chr14	101165927	0.0458525632028216	chr14:101165927:C:G
chr14:101167242	['A', 'G']	19959	1913.0	205.2968201204001	-0.0192945057378267	0.0238401809623656	-0.8093271510096864	0.418337	0.418337	chr14	101167242	0.3784737223541075	chr14:101167242:A:G
chr14:101167547	['C', 'T']	19959	11646.917710734691	1549.5507329767972	0.0023545067248215	0.0111312500576535	0.2115222201124394	0.832482	0.832482	chr14	101167547	0.0796251480741191	chr14:101167547:C:T
chr14:101167601	['A', 'G']	19959	852.1707842645952	151.6675186350638	0.0482133148144504	0.0352452237165899	1.36793896393276	0.171347	0.171347	chr14	101167601	0.7661234949391117	chr14:101167601:A:G
chr14:101167739	['T', 'C']	19959	12562.405874097834	1666.089963324034	-0.000384250974621	0.0108955187319948	-0.0352668821074724	0.971867	0.971867	chr14	101167739	0.0123931642076972	chr14:101167739:T:C
chr14:101168254	['C', 'T']	19959	11155.03007518797	1478.3981494920763	-0.0002562510063077	0.0112580754245634	-0.0227615286489054	0.981841	0.981841	chr14	101168254	0.0079588364631026	chr14:101168254:C:T
chr14:101168569	['T', 'G']	19959	11827.703800260706	1586.5832764874358	0.0020210981796561	0.0110622026745755	0.1827030510208646	0.855033	0.855033	chr14	101168569	0.0680171233521397	chr14:101168569:T:G
chr14:101168661	['T', 'C']	19959	6120.3066439523	993.5358869792532	0.0277579622629942	0.0139884047452937	1.98435509755557	0.0472299	0.0472299	chr14	101168661	1.3257829739552536	chr14:101168661:T:C
chr14:101168678	['T', 'A']	19959	6532.30914557755	753.8768004872132	-0.0162623327754958	0.0136346747280468	-1.1927187923334772	0.232994	0.232994	chr14	101168678	0.6326552626668679	chr14:101168678:T:A
chr14:101168880	['G', 'T']	19959	2702.406193625977	239.7587325528125	-0.0367634650744205	0.0200758289082898	-1.831230244208744	0.0670811	0.0670811	chr14	101168880	1.173399824419959	chr14:101168880:G:T
chr14:101169078	['T', 'C']	19959	897.1798045602605	153.7052545161822	0.0389661438858759	0.0343469677141503	1.1344857051186643	0.256605	0.256605	chr14	101169078	0.5907348855633756	chr14:101169078:T:C
chr14:101169186	['T', 'C']	19959	6935.704426753165	1112.763749973096	0.029961257518345	0.0134806381641139	2.2225399980027145	0.026258	0.026258	chr14	101169186	1.5807383560089914	chr14:101169186:T:C
chr14:101169500	['G', 'A']	19959	14464.348218313036	2076.212617935571	0.0143943674805482	0.0104679412188442	1.3750905913223708	0.169119	0.169119	chr14	101169500	0.7718075980106668	chr14:101169500:G:A
chr14:101170046	['C', 'T']	19959	11099.780645484614	1410.6687390693085	-0.0079078449181136	0.0113193500969541	-0.6986129813443518	0.484802	0.484802	chr14	101170046	0.3144355972015635	chr14:101170046:C:T
chr14:101170151	['A', 'T']	19959	13303.999699338545	1724.2175839606068	-0.0065049037006011	0.0107694830589225	-0.6040126220554155	0.545842	0.545842	chr14	101170151	0.2629330504424758	chr14:101170151:A:T
chr14:101170217	['A', 'G']	19959	13664.369243874333	1791.1253978528582	-0.0049787121450064	0.0106829352111732	-0.4660434652640481	0.641189	0.641189	chr14	101170217	0.1930139368485836	chr14:101170217:A:G
chr14:101170389	['T', 'G']	19959	999.300405953992	156.12879152893748	0.0269366284058928	0.0325716516424638	0.8269960854786809	0.408249	0.408249	chr14	101170389	0.3890748703880212	chr14:101170389:T:G
chr14:101171461	['G', 'A']	19959	4713.0	608.4351969482017	-0.0050638521357788	0.015621179272445	-0.3241658038398707	0.745816	0.745816	chr14	101171461	0.127368303949806	chr14:101171461:G:A
chr14:101172320	['A', 'G']	19959	34781.22790138304	4757.61798450133	0.0082831866475519	0.0150441853007328	0.5505905758252264	0.581921	0.581921	chr14	101172320	0.2351359699769685	chr14:101172320:A:G
chr14:101172459	['A', 'G']	19959	14034.328421052634	1941.860122739588	0.002481351527611	0.0106041152407858	0.2339989212930449	0.814988	0.814988	chr14	101172459	0.0888487858270789	chr14:101172459:A:G
chr14:101172934	['G', 'A']	19959	4468.67167769092	623.2220979015823	0.0110379793330833	0.0161724017123357	0.6825194877928378	0.494918	0.494918	chr14	101172934	0.3054667507584209	chr14:101172934:G:A
chr14:101173537	['C', 'T']	19959	35031.75518589037	4805.326064714034	0.0103592839700103	0.0153851299125434	0.673330938958435	0.500745	0.500745	chr14	101173537	0.3003833784961948	chr14:101173537:C:T
chr14:101173715	['T', 'C']	19959	2743.412357185809	439.5840402872613	0.0310388079059829	0.0200018086890055	1.5518000591138583	0.120726	0.120726	chr14	101173715	0.9181991885560424	chr14:101173715:T:C
chr14:101174323	['A', 'T']	19959	22840.154829331863	3336.274052423329	0.0233692196151133	0.0101843656398691	2.294617106403645	0.0217654	0.0217654	chr14	101174323	1.662233347059467	chr14:101174323:A:T
chr14:101174455	['A', 'G']	19959	1886.0944984467385	306.3098437668847	0.0328831126801493	0.023867891875559	1.377713325147996	0.168307	0.168307	chr14	101174455	0.7738978210523796	chr14:101174455:A:G
chr14:101174641	['T', 'C']	19959	9506.428893565844	1301.9428980041173	0.0095100269510265	0.0118952393170485	0.7994817672475536	0.424021	0.424021	chr14	101174641	0.3726126340717159	chr14:101174641:T:C
chr14:101174899	['G', 'C']	19959	418.0	66.21164428403418	0.0262316393991649	0.049492898125496	0.5300081505158788	0.596112	0.596112	chr14	101174899	0.2246721355412198	chr14:101174899:G:C
chr14:101174936	['C', 'T']	19959	8066.404148712296	1015.9084469786076	-0.0133433401269855	0.0125434763005596	-1.0637673167517574	0.287447	0.287447	chr14	101174936	0.5414422195984363	chr14:101174936:C:T
chr14:101175047	['A', 'C']	19959	8143.40800681431	1021.5293642739828	-0.013940098286304	0.0125050033403368	-1.114761660345828	0.264966	0.264966	chr14	101175047	0.5768098504394916	chr14:101175047:A:C
chr14:101175678	['A', 'G']	19959	15909.797123960318	2442.12338796778	0.0266140668699559	0.0103051608914988	2.5825959584882296	0.00981307	0.00981307	chr14	101175678	2.008195103172547	chr14:101175678:A:G
chr14:101176744	['A', 'G']	19959	38441.92604469386	5198.4068072671735	-0.0044937350300927	0.0268640583834545	-0.1672768487154721	0.867154	0.867154	chr14	101176744	0.061903768254989	chr14:101176744:A:G
chr14:101177107	['T', 'C']	19959	8645.031976744185	1067.6113054305474	-0.0167167107859914	0.0122838091725479	-1.360873532889968	0.173569	0.173569	chr14	101177107	0.7605278386707435	chr14:101177107:T:C
chr14:101178068	['G', 'A']	19959	38292.0	5168.304531449869	-0.0113097961881567	0.0255147132238941	-0.4432656596573172	0.657578	0.657578	chr14	101178068	0.1820527250276591	chr14:101178068:G:A
chr14:101178073	['G', 'T']	19959	38290.0	5169.192754762361	-0.0107429134165313	0.0255014832593366	-0.4212662184109689	0.673565	0.673565	chr14	101178073	0.1716204878709089	chr14:101178073:G:T
chr14:101178265	['AG', 'A']	19959	5025.00706589827	620.9889439189965	-0.011363337296046	0.0152452736020333	-0.7453678820516846	0.456058	0.456058	chr14	101178265	0.3409799216378696	chr14:101178265:AG:A
chr14:101178451	['C', 'A']	19959	3386.1696562781844	377.43268152577946	-0.0229343556452112	0.0180916898017631	-1.267673495207513	0.204929	0.204929	chr14	101178451	0.6883965791840114	chr14:101178451:C:A
chr14:101178491	['C', 'G']	19959	16678.01368215306	2256.6613153331523	-0.0013637172403657	0.0103147125898881	-0.1322108811546195	0.894819	0.894819	chr14	101178491	0.0482648029532006	chr14:101178491:C:G
chr14:101178512	['C', 'T']	19959	3517.3524577842363	398.7210416216132	-0.0212999679421595	0.0178127666354656	-1.1957697744577584	0.231801	0.231801	chr14	101178512	0.6348846948023403	chr14:101178512:C:T
chr14:101179110	['T', 'A']	19959	39247.89927841251	5376.724835576442	0.0886626221078334	0.0391475109472315	2.2648342119974147	0.0235335	0.0235335	chr14	101179110	1.628313477938793	chr14:101179110:T:A
chr14:101179196	['C', 'T']	19959	5190.780216476249	687.0943931127518	0.0050507007196464	0.015237981143521	0.3314547164795454	0.740305	0.740305	chr14	101179196	0.1305893173946771	chr14:101179196:C:T
chr14:101179324	['G', 'A']	19959	5184.038937609621	689.2481557426048	0.0027933285343036	0.0152380062910521	0.1833132550905918	0.854554	0.854554	chr14	101179324	0.0682604886354219	chr14:101179324:G:A
chr14:101179661	['CA', 'C']	19959	30202.539687312084	3996.7842776733214	-0.0057763455527571	0.0117463015773854	-0.4917586624779051	0.622895	0.622895	chr14	101179661	0.2055851552088976	chr14:101179661:CA:C
chr14:101180412	['G', 'A']	19959	29362.884640440985	3852.447959544522	-0.0075939398823497	0.0114296350428736	-0.6644079057523814	0.506437	0.506437	chr14	101180412	0.2954745725230395	chr14:101180412:G:A
chr14:101180458	['ATAT', 'A']	19959	3167.158683234793	460.6439781863948	0.0166511894857781	0.0186159619496873	0.8944576450457212	0.371088	0.371088	chr14	101180458	0.4305230893538456	chr14:101180458:ATAT:A
chr14:101181209	['A', 'T']	19959	26840.758357977047	3541.012462116676	-0.0045756004251701	0.0107267824834669	-0.4265585167054917	0.669706	0.669706	chr14	101181209	0.1741158101347199	chr14:101181209:A:T
chr14:101181215	['TC', 'T']	19959	26838.37870207968	3541.399246879529	-0.0044682407752278	0.0107254393904441	-0.4166021188100507	0.676974	0.676974	chr14	101181215	0.1694280105960396	chr14:101181215:TC:T
chr14:101181284	['AC', 'A']	19959	810.1623653219744	124.38930119465542	0.0242209107677497	0.0360099338867162	0.6726174739433411	0.501198	0.501198	chr14	101181284	0.2999906707000281	chr14:101181284:AC:A
chr14:101181286	['AG', 'A']	19959	810.040585228981	124.40593143079543	0.0242543847170039	0.0360099051045579	0.6735475877145246	0.500607	0.500607	chr14	101181286	0.3005030819349097	chr14:101181286:AG:A
chr14:101181725	['G', 'A']	19959	835.0	92.17526113408552	-0.0139986942170881	0.0352543431024121	-0.3970771537686197	0.691315	0.691315	chr14	101181725	0.1603240197897005	chr14:101181725:G:A
chr14:101182198	['G', 'A']	19959	25168.043948884995	3379.547152040577	0.0031738478844	0.0105221590829285	0.3016346606609809	0.762934	0.762934	chr14	101182198	0.117513030427269	chr14:101182198:G:A
chr14:101182874	['G', 'A']	19959	35723.78985870328	4970.336571441853	0.0363516711627983	0.0164543097160381	2.20924923561917	0.0271686	0.0271686	chr14	101182874	1.5659327402328216	chr14:101182874:G:A
chr14:101184075	['C', 'T']	19959	6252.0	788.101138631856	-0.0104145257222659	0.0138310130808667	-0.752983578381039	0.451469	0.451469	chr14	101184075	0.3453720650429439	chr14:101184075:C:T
chr14:101184215	['A', 'G']	19959	3969.198867622006	574.4514971258506	0.0100674159385612	0.0168654370200163	0.5969258861548041	0.550564	0.550564	chr14	101184215	0.2591921894419458	chr14:101184215:A:G
chr14:101184577	['T', 'G']	19959	2934.294032169164	440.0986567849704	0.0202704494802007	0.0194397224378313	1.0427334826938022	0.297084	0.297084	chr14	101184577	0.5271207372869615	chr14:101184577:T:G
chr14:101184618	['A', 'G']	19959	18924.896377211004	2547.1947802275986	-0.0057660701029189	0.0101032935597823	-0.5707119236712691	0.568201	0.568201	chr14	101184618	0.2454980062799261	chr14:101184618:A:G
chr14:101185253	['T', 'C']	19959	5451.638851300557	854.0289099367328	0.0301331257807959	0.0147557329333915	2.042130060012548	0.0411518	0.0411518	chr14	101185253	1.38561116378171	chr14:101185253:T:C
chr14:101185291	['C', 'T']	19959	7785.390069145204	1140.891290322062	0.021787347355402	0.0127348466581924	1.7108448919866672	0.0871253	0.0871253	chr14	101185291	1.0598557134779196	chr14:101185291:C:T
chr14:101185411	['A', 'G']	19959	32357.242371097866	4280.298134737684	-0.018713858620044	0.0129117961646914	-1.4493613732238808	0.147252	0.147252	chr14	101185411	0.8319387978443235	chr14:101185411:A:G
chr14:101185448	['G', 'A']	19959	5782.289708387614	958.8711778629364	0.0398139430618326	0.0143822545149916	2.768268564593381	0.0056407	0.0056407	chr14	101185448	2.2486669975639515	chr14:101185448:G:A
chr14:101185481	['G', 'A']	19959	485.0	77.03004132217048	0.0298001401590171	0.0463042496134878	0.6435724670578985	0.51986	0.51986	chr14	101185481	0.2841135975454247	chr14:101185481:G:A
chr14:101185579	['G', 'A']	19959	10540.52810902896	1486.788428553796	0.0063048669242161	0.0114407709106658	0.5510875948349205	0.58158	0.58158	chr14	101185579	0.2353905368790499	chr14:101185579:G:A
chr14:101186270	['C', 'A']	19959	5379.269515983566	870.0237421741517	0.0356033830843748	0.0148067845634781	2.404531715291713	0.0162023	0.0162023	chr14	101186270	1.7904233307408794	chr14:101186270:C:A
chr14:101186493	['T', 'C']	19959	6812.682667735631	1107.896999506013	0.0348261142029317	0.0134443591601031	2.590388562831617	0.00959374	0.00959374	chr14	101186493	2.018012055527757	chr14:101186493:T:C
chr14:101186507	['G', 'C']	19959	439.0	69.79022375561756	0.0296455441115912	0.0487908319187379	0.6076048090544228	0.543457	0.543457	chr14	101186507	0.2648348129419938	chr14:101186507:G:C
chr14:101187416	['C', 'T']	19959	18297.583792723264	2431.867761570665	-0.0065589622776253	0.0101074042789305	-0.6489264796994267	0.516393	0.516393	chr14	101187416	0.2870196534737391	chr14:101187416:C:T
chr14:101187744	['G', 'A']	19959	38687.93837057822	5237.964823419148	-0.0022576957321488	0.029452381976687	-0.076655794221871	0.938898	0.938898	chr14	101187744	0.0273815860547538	chr14:101187744:G:A
chr14:101187853	['T', 'C']	19959	1684.1687628401062	288.893073369269	0.0314475347216592	0.0251414011621116	1.2508266551607716	0.211012	0.211012	chr14	101187853	0.675692846192387	chr14:101187853:T:C
chr14:101188422	['TG', 'T']	19959	38313.31161600963	5175.66727294257	-0.0143327911221572	0.0260790353481615	-0.5495905400951747	0.582606	0.582606	chr14	101188422	0.2346250470796636	chr14:101188422:TG:T
chr14:101189917	['C', 'G']	19959	1697.2623891220371	183.08693370407013	-0.0170536385179388	0.0261150995690119	-0.6530183227091576	0.513752	0.513752	chr14	101189917	0.2892464744350508	chr14:101189917:C:G
chr14:101190381	['T', 'G']	19959	27469.25770560818	3770.895109356863	0.0052289914034392	0.0108202337611703	0.4832604839096946	0.628916	0.628916	chr14	101190381	0.2014073564189797	chr14:101190381:T:G
chr14:101190482	['C', 'T']	19959	898.0449944884257	74.39210494655615	-0.0438797553661824	0.0344545302660119	-1.2735554665061908	0.202836	0.202836	chr14	101190482	0.6928549624855153	chr14:101190482:C:T
chr14:101190573	['A', 'T']	19959	20533.02876039683	2735.745162526486	-0.0090137311819278	0.0100738523340769	-0.8947650693108746	0.370923	0.370923	chr14	101190573	0.4307162363306294	chr14:101190573:A:T
chr14:101192845	['G', 'A']	19959	894.0447940675418	72.65221549965788	-0.0476403359027614	0.0345299624804554	-1.3796810792866248	0.1677	0.1677	chr14	101192845	0.7754669373939143	chr14:101192845:G:A
chr14:101194650	['G', 'A']	19959	18398.765484064945	2425.6463612167204	-0.0083973681546734	0.0100996429387105	-0.831451983563443	0.405728	0.405728	chr14	101194650	0.3917650198384795	chr14:101194650:G:A
chr14:101194692	['G', 'A']	19959	1105.0553662691652	189.7878918866898	0.0386795701752641	0.030752153814388	1.2577841021713132	0.208485	0.208485	chr14	101194692	0.6809251860215011	chr14:101194692:G:A
chr14:101194771	['G', 'C']	19959	13383.011575466026	1878.5934103463933	0.0094125659928926	0.0106676820323902	0.882344071028112	0.377601	0.377601	chr14	101194771	0.4229668642312069	chr14:101194771:G:C
chr14:101194944	['T', 'C']	19959	748.037478705281	111.46173938368244	0.0262961682166127	0.0372643429689051	0.7056656879353899	0.480404	0.480404	chr14	101194944	0.3183933851769262	chr14:101194944:T:C
chr14:101195451	['T', 'C']	19959	7845.572337759961	993.764192605986	-0.0086272180649285	0.012670246899747	-0.6809037056018885	0.49594	0.49594	chr14	101195451	0.3045708623104275	chr14:101195451:T:C
chr14:101196998	['T', 'C']	19959	22656.27028110437	2975.9460633678464	-0.0121740521594286	0.0101560165456734	-1.1987034586522851	0.230658	0.230658	chr14	101196998	0.637031477992184	chr14:101196998:T:C
chr14:101197743	['T', 'C']	19959	39308.0	5303.644494227936	-0.0302294660434274	0.0412867949763113	-0.7321824341359467	0.464066	0.464066	chr14	101197743	0.3334202491920252	chr14:101197743:T:C
chr14:101197978	['C', 'T']	19959	4544.910849411175	677.5261862907813	0.0145999503147695	0.0158172672561449	0.9230387321866608	0.355998	0.355998	chr14	101197978	0.4485524418906182	chr14:101197978:C:T
chr14:101198480	['G', 'A']	19959	1126.0	148.99189640741568	0.0138819334133042	0.0305079368906394	0.4550269480059005	0.649095	0.649095	chr14	101198480	0.18769173624058	chr14:101198480:G:A
chr14:101198580	['G', 'A']	19959	1263.0	210.0729469602228	0.0272335262119151	0.0288191280872827	0.9449809213323384	0.34468	0.34468	chr14	101198580	0.4625839157264645	chr14:101198580:G:A
chr14:101198634	['TG', 'T']	19959	32365.0	4341.102494379227	-0.007512757424336	0.0127961927236012	-0.5871088054558209	0.557137	0.557137	chr14	101198634	0.2540379986716947	chr14:101198634:TG:T
chr14:101198696	['T', 'C']	19959	14661.734592644552	2012.4686994388287	0.0065059899462068	0.0104773620410791	0.6209568706988001	0.534635	0.534635	chr14	101198696	0.2719426134633012	chr14:101198696:T:C
chr14:101198715	['G', 'C']	19959	749.0375288105021	112.96613702122718	0.0274249114558795	0.0372459599568806	0.7363190930675201	0.461545	0.461545	chr14	101198715	0.3357859494616126	chr14:101198715:G:C
chr14:101200433	['C', 'T']	19959	18570.86090093701	2399.827479213024	-0.0116578441620242	0.0101046486043886	-1.1537109916876336	0.248633	0.248633	chr14	101200433	0.6044412298103565	chr14:101200433:C:T
chr14:101201035	['C', 'T']	19959	8143.816054517212	1137.786138058189	0.0055877674661548	0.012473031159348	0.4479879345099746	0.654167	0.654167	chr14	101201035	0.1843113680058773	chr14:101201035:C:T
chr14:101201361	['C', 'T']	19959	27187.0	3598.155546178524	-0.0090470465136721	0.0108334147581182	-0.8351057091110162	0.403668	0.403668	chr14	101201361	0.3939756770802777	chr14:101201361:C:T
chr14:101201893	['G', 'C']	19959	748.0	112.97997051987966	0.0278991993072261	0.0372605673414465	0.748759380166299	0.454011	0.454011	chr14	101201893	0.3429336247168436	chr14:101201893:G:C
chr14:101201985	['C', 'T']	19959	19540.958109936364	2532.245303724537	-0.0114388428030786	0.0100626549031455	-1.13676190957348	0.255651	0.255651	chr14	101201985	0.5923525041553885	chr14:101201985:C:T
chr14:101202095	['G', 'A']	19959	751.0	113.21794939921632	0.0271803930945162	0.0371909355488956	0.7308338091893821	0.464889	0.464889	chr14	101202095	0.3326507297812471	chr14:101202095:G:A
chr14:101202269	['G', 'A']	19959	20266.01538230284	2612.8581287040183	-0.0134792390070459	0.0100717719526516	-1.3383185273071243	0.180808	0.180808	chr14	101202269	0.7427823577157926	chr14:101202269:G:A
chr14:101202460	['G', 'A']	19959	39305.93866813649	5303.324675816237	-0.0304428497167778	0.0412202239592569	-0.7385415893632298	0.460194	0.460194	chr14	101202460	0.3370590479530736	chr14:101202460:G:A
chr14:101202468	['G', 'A']	19959	748.074961166508	111.47650631292868	0.0271204281804414	0.0372621709223777	0.7278273785211554	0.466728	0.466728	chr14	101202468	0.3309361440886462	chr14:101202468:G:A
chr14:101202517	['T', 'A']	19959	8120.068374354603	1136.4523524802269	0.0056237189291049	0.0124980064052996	0.4499692788379635	0.652737	0.652737	chr14	101202517	0.1852617688876084	chr14:101202517:T:A
chr14:101202753	['G', 'A']	19959	35964.80193406153	4797.760732600292	-0.0222351637441579	0.0168757732884175	-1.317578955591844	0.18766	0.18766	chr14	101202753	0.7266282880102708	chr14:101202753:G:A
chr14:101202887	['G', 'A']	19959	1036.0	125.5764328585823	-0.0031798534737935	0.0321532710689028	-0.0988967333052757	0.921221	0.921221	chr14	101202887	0.0356361704905159	chr14:101202887:G:A
chr14:101203005	['G', 'A']	19959	19306.77125100241	2489.4088738474275	-0.0124133843814542	0.0100858743267081	-1.23076928973651	0.218424	0.218424	chr14	101203005	0.6606996439210018	chr14:101203005:G:A
chr14:101203059	['A', 'G']	19959	3040.304655008268	458.7814941955709	0.0172976312333632	0.0190490206578766	0.9080588206622991	0.363858	0.363858	chr14	101203059	0.4390680719788623	chr14:101203059:A:G
chr14:101204229	['T', 'A']	19959	32761.565772989223	4367.491890680157	-0.0094411350154154	0.0132214192255035	-0.7140787879416058	0.475187	0.475187	chr14	101204229	0.3231354491411144	chr14:101204229:T:A
chr14:101205271	['T', 'A']	19959	15767.369963920624	2195.0417385492783	0.0062534873520078	0.0103080242639897	0.6066620713975166	0.544082	0.544082	chr14	101205271	0.2643356417286914	chr14:101205271:T:A
chr14:101206862	['T', 'C']	19959	750.1879322441615	104.9519985666092	0.0167084168415514	0.0372280384964769	0.4488127098915671	0.653572	0.653572	chr14	101206862	0.1847065619009332	chr14:101206862:T:C
chr14:101207040	['C', 'T']	19959	494.0247519791562	69.65264563553514	0.0147102498389003	0.0459005934016334	0.3204806027273902	0.748607	0.748607	chr14	101207040	0.1257461162448938	chr14:101207040:C:T
chr14:101207523	['T', 'G']	19959	494.0742633794347	66.90169208043899	0.0102248783379351	0.0459062072157711	0.2227341128374104	0.823745	0.823745	chr14	101207523	0.0842072084877665	chr14:101207523:T:G
chr14:101207577	['T', 'C']	19959	27890.794808839004	3770.50163681972	0.0011672431383033	0.0109697230658549	0.1064058893096927	0.915261	0.915261	chr14	101207577	0.038455042877359	chr14:101207577:T:C
chr14:101207762	['G', 'C']	19959	26882.85665580345	3616.000349054812	-0.0013791128686951	0.0107584758798181	-0.1281884984547126	0.898001	0.898001	chr14	101207762	0.0467231797088202	chr14:101207762:G:C
chr14:101207836	['T', 'C']	19959	6445.968881539387	982.0681714842972	0.0218419134596917	0.0137393623040165	1.589732694748616	0.111911	0.111911	chr14	101207836	0.9511272235296472	chr14:101207836:T:C
chr14:101208584	['A', 'G']	19959	39309.0	5299.427585888523	-0.0369617253944534	0.0413067322765202	-0.894811168964419	0.370899	0.370899	chr14	101208584	0.4307443375936529	chr14:101208584:A:G
chr14:101209528	['A', 'G']	19959	20136.00886862411	2612.569278506656	-0.0103261214623761	0.0100819766160006	-1.0242159703076583	0.305746	0.305746	chr14	101209528	0.5146392160228007	chr14:101209528:A:G
chr14:101209548	['A', 'C']	19959	35403.547627398904	4712.722067040425	-0.0225780380685611	0.0158812123010346	-1.42168227718297	0.155134	0.155134	chr14	101209548	0.8092930094451493	chr14:101209548:A:C
chr14:101210674	['C', 'T']	19959	1035.0518589036978	126.82942708363446	-0.0022199568864402	0.0321675318672529	-0.0690123474689143	0.94498	0.94498	chr14	101210674	0.0245773830056085	chr14:101210674:C:T
chr14:101210799	['T', 'C']	19959	1038.416219738359	131.62182661042132	0.0023651741359483	0.0321261221594709	0.0736215259410345	0.941312	0.941312	chr14	101210799	0.026266404819288	chr14:101210799:T:C
chr14:101211341	['G', 'T']	19959	1622.7250766273446	268.9475876549117	0.0247243192227609	0.0260155424408796	0.9503672383132888	0.341937	0.341937	chr14	101211341	0.4660539029284273	chr14:101211341:G:T
chr14:101211419	['C', 'T']	19959	32425.11962298205	4250.993717960661	-0.0241752982902016	0.0129099061223684	-1.8726161182778989	0.061136	0.061136	chr14	101211419	1.2137029796556664	chr14:101211419:C:T
chr14:101211421	['T', 'C']	19959	751.5271496615693	106.87201592943066	0.0193132630871431	0.0372063519786097	0.5190851040232722	0.603707	0.603707	chr14	101211421	0.2191737884603444	chr14:101211421:T:C
chr14:101211456	['G', 'A']	19959	8500.684980950471	1124.1359139886906	-0.0024252324198642	0.0122902722002845	-0.1973294309794096	0.843572	0.843572	chr14	101211456	0.0738778438771975	chr14:101211456:G:A
chr14:101211603	['G', 'A']	19959	750.4888198134963	106.64511663597833	0.0191560287116632	0.0372295171510641	0.5145387363992618	0.606881	0.606881	chr14	101211603	0.2168964590234951	chr14:101211603:G:A
chr14:101212523	['G', 'T']	19959	8045.7838190954735	1086.2190921259487	0.0002893853018536	0.0125617134611092	0.0230370882721986	0.981621	0.981621	chr14	101212523	0.0080561592393199	chr14:101212523:G:T
chr14:101212613	['G', 'A']	19959	10544.056571629002	1353.8838262649845	-0.0080486575200927	0.0114196544625552	-0.7048074481136121	0.480938	0.480938	chr14	101212613	0.3179109069804287	chr14:101212613:G:A
chr14:101212741	['T', 'C']	19959	12316.936895393716	1619.0818651470795	-0.0068921347156288	0.010913787821529	-0.6315071200150278	0.527716	0.527716	chr14	101212741	0.277599738101881	chr14:101212741:T:C
chr14:101212918	['G', 'A']	19959	34339.72051307747	4509.532977233927	-0.0285297912491849	0.0145545705310791	-1.960194647328392	0.0499869	0.0499869	chr14	101212918	1.3011437957266991	chr14:101212918:G:A
chr14:101213181	['C', 'T']	19959	11861.782922429342	1547.7281763508947	-0.0077702957861897	0.0110517082657803	-0.7030854958639414	0.482011	0.482011	chr14	101213181	0.3169430505893875	chr14:101213181:C:T
chr14:101213244	['T', 'C']	19959	20607.12989225758	2694.71487837448	-0.0101402903826466	0.0100514186620309	-1.0088417091759805	0.313063	0.313063	chr14	101213244	0.5043682573443141	chr14:101213244:T:C
chr14:101213356	['C', 'T']	19959	28058.81164503683	3659.714750252792	-0.0169561262914046	0.0110467774687662	-1.534938704010877	0.124815	0.124815	chr14	101213356	0.903733218934296	chr14:101213356:C:T
chr14:101213548	['A', 'G']	19959	18500.78081779916	2349.0667396465974	-0.0157329424172881	0.0100952642061005	-1.5584478123693637	0.119143	0.119143	chr14	101213548	0.9239314686400416	chr14:101213548:A:G
chr14:101213659	['T', 'C']	19959	1565.3137058381362	198.0182187660276	-0.0070232083061608	0.0262485542016944	-0.2675655295981003	0.789037	0.789037	chr14	101213659	0.1029026311136869	chr14:101213659:T:C
chr14:101214071	['A', 'T']	19959	10724.298531401932	1498.8148621681382	0.0069280067858382	0.0114276094944666	0.6062516214955401	0.544355	0.544355	chr14	101214071	0.2641177836513827	chr14:101214071:A:T
chr14:101214362	['A', 'G']	19959	19359.90995189417	2715.8627303315834	0.0110942306622595	0.0101379484148018	1.094326998750699	0.273825	0.273825	chr14	101214362	0.5625269036585725	chr14:101214362:A:G
chr14:101214381	['A', 'G']	19959	37345.0	5084.3771446021765	0.0100652344070441	0.0206479632742572	0.4874686318138186	0.625932	0.625932	chr14	101214381	0.2034728451104351	chr14:101214381:A:G
chr14:101214521	['A', 'G']	19959	38965.0	5264.480539884906	-0.0169592553339554	0.0331864372941706	-0.511029707215194	0.609336	0.609336	chr14	101214521	0.2151431626937028	chr14:101214521:A:G
chr14:101214541	['T', 'C']	19959	1304.3921214854909	208.91425145181728	0.0355901351276889	0.0286612680223188	1.2417501940240248	0.214343	0.214343	chr14	101214541	0.6688906950832009	chr14:101214541:T:C
chr14:101214650	['T', 'C']	19959	8166.227450390859	1112.9620194182012	-0.0024854702773748	0.0125378956103079	-0.1982366383184289	0.842862	0.842862	chr14	101214650	0.0742435256653603	chr14:101214650:T:C
chr14:101214784	['T', 'C']	19959	8970.797845151592	1366.347122535362	0.02344445568959	0.012137886134205	1.931510596686407	0.0534341	0.0534341	chr14	101214784	1.27218150111073	chr14:101214784:T:C
chr14:101214966	['C', 'T']	19959	421.0210942980258	84.72301309975127	0.0678390519287774	0.0495757438783119	1.3683920123376152	0.171205	0.171205	chr14	101214966	0.7664835560099138	chr14:101214966:C:T
chr14:101215089	['C', 'T']	19959	2224.222879190259	328.52206036917244	0.0111258282434285	0.0221166789383152	0.5030514877237753	0.614934	0.614934	chr14	101215089	0.2111714939383291	chr14:101215089:C:T
chr14:101216045	['C', 'T']	19959	548.0274576610883	50.4524369445236	-0.0436691519987471	0.0433418279920837	-1.0075521504705158	0.313682	0.313682	chr14	101216045	0.5035104016878459	chr14:101216045:C:T
chr14:101216053	['C', 'T']	19959	2220.0	320.2817821032949	0.013021726092026	0.022064309251486	0.590171482080232	0.555082	0.555082	chr14	101216053	0.2556428555854897	chr14:101216053:C:T
