## Supplementary material for "Characterization of shared and ancestry-specific signals driving complex traits using multi-ancestry fine-mapping": s1_gwas_temp.txt

locus	alleles	n	sum_x	y_transpose_x	beta	standard_error	t_stat	p_value	p_value_str	chrom	pos	-log10pvalue	rsid
chr14:101548856	['G', 'A']	98663	3015.1222392280483	-21.21452817549839	-0.0140207006945042	0.0173741546288219	-0.8069860660296706	0.419676	0.419676	chr14	101548856	0.3770858660651166	chr14:101548856:G:A
chr14:101549219	['A', 'G']	98663	23570.955614794395	-970.3072050530212	-0.0159593145063488	0.0065613993843628	-2.4323034723938872	0.0150049	0.0150049	chr14	101549219	1.8237668945805416	chr14:101549219:A:G
chr14:101549344	['G', 'A']	98663	12087.490051591849	-658.5757387125626	-0.0095586322668537	0.0088328352489082	-1.08217033347647	0.279179	0.279179	chr14	101549344	0.5541172526933036	chr14:101549344:G:A
chr14:101549475	['A', 'G']	98663	22549.62800859745	-1119.413370577392	-0.0178632977082245	0.0066822803747968	-2.673233792403916	0.00751362	0.00751362	chr14	101549475	2.124150773083691	chr14:101549475:A:G
chr14:101549944	['G', 'A']	98663	23653.876929782768	-974.4358693854105	-0.0164826069997533	0.0065519560787152	-2.515677272822227	0.011882	0.011882	chr14	101549944	1.925110451959332	chr14:101549944:G:A
chr14:101552580	['T', 'A']	98663	12154.45682256262	-680.8134061446251	-0.0110329198023741	0.0088136497434802	-1.2517992118458716	0.210646	0.210646	chr14	101552580	0.6764467833656229	chr14:101552580:T:A
chr14:101552609	['A', 'G']	98663	24200.66043550544	-1041.4393970912247	-0.0179416465439103	0.0064874980287535	-2.7655725619322253	0.00568335	0.00568335	chr14	101552609	2.2453955978021574	chr14:101552609:A:G
chr14:101552626	['G', 'C']	98663	23800.41229359472	-1026.1324261431052	-0.0178731776675895	0.0065314619566518	-2.7364742819005428	0.00621126	0.00621126	chr14	101552626	2.206820291040724	chr14:101552626:G:C
chr14:101552820	['A', 'C']	98663	23903.32999462697	-1016.7570666323217	-0.0177744982808224	0.0065205089838206	-2.725937242771421	0.00641305	0.00641305	chr14	101552820	2.1929353740482305	chr14:101552820:A:C
chr14:101552841	['C', 'A']	98663	10598.751966428805	-476.7145301362582	-0.0246486849472133	0.0094359062331611	-2.6122223280037447	0.00899694	0.00899694	chr14	101552841	2.0459051757924347	chr14:101552841:C:A
chr14:101552996	['C', 'T']	98663	12555.254507860249	-788.3128290953023	-0.0051039846613799	0.0087161350713811	-0.5855788855473969	0.55816	0.55816	chr14	101552996	0.2532412900289126	chr14:101552996:C:T
chr14:101556742	['T', 'C']	98663	97508.8479270147	-3223.050080424592	-0.0069951717863611	0.0042341905929862	-1.652068236594815	0.0985238	0.0985238	chr14	101556742	1.006458846049287	chr14:101556742:T:C
chr14:101558821	['C', 'T']	98663	80953.1535443449	-2589.899118869512	-0.0038930112351168	0.0043104508915077	-0.903156382731712	0.366445	0.366445	chr14	101558821	0.4359911997103387	chr14:101558821:C:T
chr14:101558887	['C', 'T']	98663	20209.00309159886	-874.6347398399511	-0.012497518516403	0.0069979307063695	-1.7858877203553591	0.0741205	0.0741205	chr14	101558887	1.1300616596916648	chr14:101558887:C:T
chr14:101562940	['T', 'G']	98663	20899.796766931748	-571.6376736067423	-0.0090853007985393	0.0069419040374905	-1.3087620845049226	0.190618	0.190618	chr14	101562940	0.7198360914649014	chr14:101562940:T:G
chr14:101564190	['G', 'C']	98663	14826.901669420313	-54.57523512899054	-0.0008809223727814	0.0080925356897782	-0.1088561615976741	0.913317	0.913317	chr14	101564190	0.0393784585488718	chr14:101564190:G:C
chr14:101564708	['A', 'C']	98663	82574.69549439967	-3820.945512478824	-0.0117495328037149	0.0043035911689676	-2.7301693730664844	0.0063313	0.0063313	chr14	101564708	2.198507107540327	chr14:101564708:A:C
chr14:101565415	['C', 'G']	98663	74094.26474941206	-3660.076455724713	-0.0107037837979323	0.0043791845706515	-2.444241302288816	0.0145175	0.0145175	chr14	101565415	1.8381081652946385	chr14:101565415:C:G
chr14:101565473	['C', 'T']	98663	70812.6126648488	-3296.233000263152	-0.0073291173428998	0.0044219314393636	-1.6574470779118604	0.0974323	0.0974323	chr14	101565473	1.0112970453151275	chr14:101565473:C:T
chr14:101566204	['CA', 'C']	98663	21565.18574194398	-877.549217145451	0.0212433936039693	0.0068401216490548	3.1057040640358675	0.0018988	0.0018988	chr14	101566204	2.721520776953678	chr14:101566204:CA:C
chr14:101566873	['G', 'A']	98663	16457.834042855116	99.1914692940196	0.0042758227498356	0.0077109566101634	0.5545126196404582	0.579229	0.579229	chr14	101566873	0.2371497026384521	chr14:101566873:G:A
chr14:101566903	['T', 'C']	98663	74227.27564570411	-3805.996832579138	-0.0123428937467111	0.0043783666025282	-2.819063561188288	0.00481736	0.00481736	chr14	101566903	2.3171908977645588	chr14:101566903:T:C
chr14:101567614	['T', 'G']	98663	93538.96130490756	-3502.7450400007024	-0.0091597719742115	0.0042412849825268	-2.159669065377063	0.0308007	0.0308007	chr14	101567614	1.5114394132825828	chr14:101567614:T:G
chr14:101567717	['T', 'C']	98663	15917.451983700608	0.0106278837862799	0.0029257859249429	0.0078230733988571	0.373994436172661	0.708409	0.708409	chr14	101567717	0.1497159299417197	chr14:101567717:T:C
chr14:101568469	['G', 'A']	98663	69607.75428600397	-3485.444740185897	-0.0107865757423734	0.0044406564361327	-2.42904982574316	0.0151402	0.0151402	chr14	101568469	1.819868387826522	chr14:101568469:G:A
chr14:101568596	['C', 'G']	98663	69580.15691502845	-3486.935724115576	-0.0107887074142242	0.004440657664906	-2.4295291887699304	0.0151202	0.0151202	chr14	101568596	1.8204424642368016	chr14:101568596:C:G
chr14:101569233	['T', 'C']	98663	16805.532994100595	178.84391790071794	0.0057999661241653	0.0076538621790663	0.7577829321291566	0.448583	0.448583	chr14	101569233	0.3481571889476295	chr14:101569233:T:C
chr14:101569331	['A', 'G']	98663	6684.474253973402	-197.4995202538411	-0.0002711232403403	0.0117211479260292	-0.0231311166833956	0.981546	0.981546	chr14	101569331	0.0080893424439668	chr14:101569331:A:G
chr14:101569820	['C', 'A']	98663	23831.89858186942	-5.011865214946635	0.0020480978402234	0.0065447086430137	0.3129394984465449	0.754327	0.754327	chr14	101569820	0.1224403470883082	chr14:101569820:C:A
chr14:101569979	['C', 'T']	98663	6886.488586603958	-150.70574405383798	0.0012634044851818	0.0115534818976857	0.1093527039181919	0.912923	0.912923	chr14	101569979	0.039565851255772	chr14:101569979:C:T
chr14:101570163	['G', 'A']	98663	21487.74231412498	161.66707885715107	0.0050960542924389	0.0068499806668916	0.7439516314359766	0.456908	0.456908	chr14	101570163	0.3401712378177053	chr14:101570163:G:A
chr14:101571328	['A', 'G']	98663	7445.226383539428	-198.84849766417216	0.0019671569246284	0.0111299672585431	0.1767441789299471	0.85971	0.85971	chr14	101571328	0.0656480215930684	chr14:101571328:A:G
chr14:101571563	['T', 'C']	98663	44422.499197659934	-1246.502753118538	-0.0023780760979129	0.0050918286345779	-0.4670377321349223	0.640474	0.640474	chr14	101571563	0.1934984957174501	chr14:101571563:T:C
chr14:101573606	['T', 'C']	98663	23833.41563865265	107.12742434289046	0.0064314779705402	0.0065476862113307	0.9822520143696908	0.325978	0.325978	chr14	101573606	0.4868117091376032	chr14:101573606:T:C
chr14:101574081	['C', 'T']	98663	6666.337833728638	-188.51097355753777	-0.0025422884273183	0.0117280179661736	-0.2167705092753839	0.828388	0.828388	chr14	101574081	0.0817662009079062	chr14:101574081:C:T
chr14:101574334	['G', 'C']	98663	23773.168579074343	118.2592970066896	0.0071264739598378	0.0065535558105632	1.0874209613582797	0.276853	0.276853	chr14	101574334	0.5577507660787713	chr14:101574334:G:C
chr14:101574715	['C', 'T']	98663	6643.4040057978655	-186.03714962055545	-0.002622328299496	0.0117476147848641	-0.2232221899950896	0.823363	0.823363	chr14	101574715	0.0844086530743528	chr14:101574715:C:T
chr14:101574750	['C', 'T']	98663	6647.134744225175	-180.7454651225109	-0.0020783208909478	0.0117444790752565	-0.1769615218887413	0.859539	0.859539	chr14	101574750	0.0657344132171442	chr14:101574750:C:T
chr14:101576478	['T', 'C']	98663	68070.17837410409	-3305.761522691394	-0.0112679376200344	0.0044612610138555	-2.525729291570032	0.0115474	0.0115474	chr14	101576478	1.937515790037141	chr14:101576478:T:C
chr14:101577029	['C', 'T']	98663	6655.067452514646	-194.63228780403963	-0.0031754761230146	0.011737972663682	-0.270530202616652	0.786753	0.786753	chr14	101577029	0.1041615923855566	chr14:101577029:C:T
chr14:101577464	['G', 'A']	98663	5072.051407836857	-139.32340585738956	0.0074097316970073	0.0133836005143158	0.5536426232299366	0.579825	0.579825	chr14	101577464	0.2367030633377327	chr14:101577464:G:A
chr14:101577664	['C', 'T']	98663	6640.0	-189.35211691322704	-0.0024631802729341	0.0117485169065742	-0.2096588269414476	0.833934	0.833934	chr14	101577664	0.078868319350307	chr14:101577664:C:T
chr14:101577959	['G', 'A']	98663	6655.269818262906	-197.03371076492783	-0.0036539866470644	0.011734943070442	-0.3113765976648108	0.755515	0.755515	chr14	101577959	0.1217569087537321	chr14:101577959:G:A
chr14:101579817	['C', 'T']	98663	6680.270831855178	-184.7488760215484	-0.0024146831981497	0.0117149517581181	-0.2061197730905211	0.836698	0.836698	chr14	101579817	0.0774312691283093	chr14:101579817:C:T
chr14:101579901	['G', 'A']	98663	6634.403458446943	-182.38163773925376	-0.0020348541654032	0.0117536441420568	-0.173125384843167	0.862553	0.862553	chr14	101579901	0.0642142099933987	chr14:101579901:G:A
chr14:101579916	['T', 'C']	98663	16653.713466002977	-785.437883328888	0.0125275207003607	0.0076829978413833	1.6305511154621355	0.102988	0.102988	chr14	101579916	0.9872133756578464	chr14:101579916:T:C
chr14:101580152	['C', 'T']	98663	15819.641360646268	129.52880950981634	0.0109407112208653	0.0078570476283644	1.3924710321684524	0.163783	0.163783	chr14	101580152	0.7857311782126082	chr14:101580152:C:T
chr14:101581676	['A', 'AT']	98663	15951.97008828568	154.4759185116669	0.0115690967118985	0.0078292829727532	1.4776700180795916	0.139499	0.139499	chr14	101581676	0.8554289056236346	chr14:101581676:A:AT
chr14:101582664	['C', 'A']	98663	16473.18659986207	273.448901703731	0.0129395225266131	0.0077283040983417	1.6743029728073895	0.0940742	0.0940742	chr14	101582664	1.026529466200368	chr14:101582664:C:A
chr14:101583965	['TC', 'T']	98663	23550.864400766342	110.85628910711884	0.0069185063369763	0.0065806172925132	1.051346101656366	0.293102	0.293102	chr14	101583965	0.5329812181156404	chr14:101583965:TC:T
chr14:101584164	['A', 'G']	98663	16716.72751695542	291.3705663475482	0.0116186838882822	0.0076860207151636	1.5116643994154004	0.130622	0.130622	chr14	101584164	0.8839836708867448	chr14:101584164:A:G
chr14:101584659	['G', 'A']	98663	6582.3335765979455	-187.2352502646717	-0.0015436780298675	0.0117954856626264	-0.1308702391762197	0.895878	0.895878	chr14	101584659	0.04775112821096	chr14:101584659:G:A
chr14:101584795	['G', 'C']	98663	23701.720687208595	139.019853290534	0.0075290779805152	0.0065635932153675	1.1470969838422005	0.251344	0.251344	chr14	101584795	0.5997314776449497	chr14:101584795:G:C
chr14:101585848	['G', 'A']	98663	6185.438848118716	-238.5536272972664	-0.0004941762956485	0.0121664706178036	-0.0406178842798828	0.967601	0.967601	chr14	101585848	0.0143036914735958	chr14:101585848:G:A
chr14:101586438	['C', 'T']	98663	65018.54393950147	-3222.116613393588	-0.0117269851429353	0.0045079598745504	-2.601395191900369	0.00928593	0.00928593	chr14	101586438	2.0321745944936995	chr14:101586438:C:T
chr14:101587792	['C', 'G']	98663	6569.266331505489	-194.78449992546683	-0.0019081674436669	0.0118021208258571	-0.1616800464782895	0.871558	0.871558	chr14	101587792	0.0597037063832516	chr14:101587792:C:G
chr14:101590556	['C', 'T']	98663	6203.3772464194135	-272.48499873932906	-0.0073176285054498	0.0121476138427928	-0.6023922558084388	0.546914	0.546914	chr14	101590556	0.2620809593371441	chr14:101590556:C:T
chr14:101591949	['G', 'C']	98663	7176.218203932698	-116.838669616033	-0.0033188171062647	0.0113427795114935	-0.2925929312918294	0.769834	0.769834	chr14	101591949	0.1136029120433156	chr14:101591949:G:C
chr14:101592072	['A', 'G']	98663	6307.726164889088	-248.16379972927348	-0.0047741745731059	0.0120488075532562	-0.3962362708511895	0.691932	0.691932	chr14	101592072	0.1599365839765657	chr14:101592072:A:G
chr14:101592326	['G', 'A']	98663	5999.033655698155	-285.96844893612183	-0.0027248850451366	0.0123591303375955	-0.2204754679904717	0.825501	0.825501	chr14	101592326	0.0832823963028	chr14:101592326:G:A
chr14:101595521	['G', 'T']	98663	7115.21634907764	-129.66599377114767	-0.003449788700462	0.0113851834154083	-0.3030068620408165	0.761885	0.761885	chr14	101595521	0.118110576737208	chr14:101595521:G:T
chr14:101597261	['C', 'G']	98663	6259.474276038291	-233.6949582957051	-0.0013520404942646	0.0120936906527021	-0.1117971786356721	0.910984	0.910984	chr14	101597261	0.0404892506589794	chr14:101597261:C:G
chr14:101597486	['C', 'T']	98663	6649.684949005452	-167.52234338953178	0.0009701848724888	0.0117489803971858	0.0825760908343321	0.934189	0.934189	chr14	101597486	0.0295652508005659	chr14:101597486:C:T
chr14:101597619	['T', 'A']	98663	6071.615389293788	-280.6269069600388	-0.0031149351672035	0.0122864323650344	-0.2535264163475364	0.799862	0.799862	chr14	101597619	0.0969849352684154	chr14:101597619:T:A
chr14:101597646	['A', 'G']	98663	183109.71182128703	-6251.008086221308	-0.0212236220999304	0.0082023780667146	-2.5874962026020434	0.00966904	0.00966904	chr14	101597646	2.014616643124778	chr14:101597646:A:G
chr14:101599686	['C', 'T']	98663	3744.151795578711	-104.72280047295878	0.0117999686130718	0.0155361369043778	0.7595175483904758	0.447545	0.447545	chr14	101599686	0.3491632904729185	chr14:101599686:C:T
chr14:101600504	['T', 'C']	98663	6011.121851592828	-269.958480907462	-0.0004409041689343	0.0123496573598136	-0.0357017329378782	0.97152	0.97152	chr14	101600504	0.0125482544566512	chr14:101600504:T:C
chr14:101601124	['T', 'C']	98663	5992.060732602217	-265.31734434790934	-6.486533190194478e-05	0.0123671516467378	-0.0052449693959283	0.995815	0.995815	chr14	101601124	0.00182133621665	chr14:101601124:T:C
chr14:101601321	['T', 'C']	98663	104366.63590195838	-3281.978162484997	0.0026380712791883	0.0042548333830783	0.6200175286957368	0.535248	0.535248	chr14	101601321	0.2714449468090245	chr14:101601321:T:C
chr14:101601847	['G', 'A']	98663	90506.0905810323	-3012.0801173947334	0.0028654675390999	0.0042728462971635	0.6706226575484764	0.502463	0.502463	chr14	101601847	0.2988959129869773	chr14:101601847:G:A
chr14:101601868	['C', 'G']	98663	6065.0	-270.6309479592836	-0.0005056883137834	0.0122948757339572	-0.041130006087558	0.967192	0.967192	chr14	101601868	0.014487304341478	chr14:101601868:C:G
chr14:101602060	['A', 'G']	98663	6058.12280435025	-270.937951372286	-0.0004758445890236	0.0123013735476532	-0.0386822322873381	0.969144	0.969144	chr14	101602060	0.0136116886261821	chr14:101602060:A:G
chr14:101603185	['G', 'A']	98663	85226.54866440262	-2497.401311918405	0.0025788905366694	0.0042991895545356	0.599855043364793	0.548604	0.548604	chr14	101603185	0.2607410301773616	chr14:101603185:G:A
chr14:101604026	['A', 'T']	98663	9793.30085558565	96.33451896137773	-0.0030910982890775	0.0098339804645231	-0.3143282926205654	0.753272	0.753272	chr14	101604026	0.1230481755005038	chr14:101604026:A:T
chr14:101604047	['G', 'A']	98663	9808.754770662728	96.3726007480932	-0.0030316473867608	0.0098317711924078	-0.3083521094451328	0.757815	0.757815	chr14	101604047	0.1204368026599227	chr14:101604047:G:A
chr14:101604693	['C', 'T']	98663	9814.099470920924	103.91326008938572	-0.0026501272728824	0.0098153309708765	-0.2699987683294328	0.787162	0.787162	chr14	101604693	0.1039358795013199	chr14:101604693:C:T
chr14:101604695	['C', 'A']	98663	9814.099470920924	103.91326008938572	-0.0026501272728824	0.0098153309708765	-0.2699987683294328	0.787162	0.787162	chr14	101604695	0.1039358795013199	chr14:101604695:C:A
chr14:101605235	['G', 'A']	98663	9612.487137383689	73.35550835895441	-0.0030681166565991	0.0099094695415563	-0.3096146210180786	0.756855	0.756855	chr14	101605235	0.1209873156541111	chr14:101605235:G:A
chr14:101605326	['C', 'T']	98663	94100.56647943876	-3019.6131512887546	0.0011795253983217	0.0042635533872811	0.2766531320659476	0.782047	0.782047	chr14	101605326	0.1067671456265014	chr14:101605326:C:T
chr14:101606590	['T', 'C']	98663	9821.592749906236	102.43253318259607	-0.0028131269063779	0.0098136383706669	-0.2866548368835764	0.774377	0.774377	chr14	101606590	0.1110475546167883	chr14:101606590:T:C
chr14:101607129	['A', 'AAAG']	98663	162438.40315255956	-5644.417135380337	-0.0076958487890986	0.0055481938367266	-1.3870908291190855	0.165417	0.165417	chr14	101607129	0.7814198597967643	chr14:101607129:A:AAAG
chr14:101607418	['G', 'A']	98663	14026.191955586266	-157.10638280752372	-0.0094915753045209	0.0082923225175378	-1.1446220626907295	0.252369	0.252369	chr14	101607418	0.5979639931512932	chr14:101607418:G:A
chr14:101610066	['T', 'C']	98663	171971.88836964127	-5785.236640539592	-0.0137550001986297	0.0063347937201705	-2.1713414526557657	0.0299077	0.0299077	chr14	101610066	1.5242169843513584	chr14:101610066:T:C
chr14:101610225	['TAAGA', 'T']	98663	89155.36352383751	-2804.039789428499	0.0031755004155448	0.0042899839160451	0.7402126622591646	0.459173	0.459173	chr14	101610225	0.3380236569684356	chr14:101610225:TAAGA:T
chr14:101610450	['G', 'A']	98663	13896.098569560325	-179.08130551188617	-0.0098868307548197	0.0083249339874864	-1.187616715001111	0.234987	0.234987	chr14	101610450	0.6289561631939306	chr14:101610450:G:A
chr14:101610760	['T', 'C']	98663	67540.00649811442	-2947.7972657960504	-0.0075026943226854	0.0044801255710487	-1.6746616146585254	0.0940038	0.0940038	chr14	101610760	1.0268545901697204	chr14:101610760:T:C
chr14:101612060	['C', 'T']	98663	10747.748270161108	30.643399947606337	-0.0074971383408799	0.0094374858120804	-0.7943999588622678	0.426965	0.426965	chr14	101612060	0.3696077243423393	chr14:101612060:C:T
chr14:101612076	['A', 'G']	98663	89813.37588508587	-2772.151782385127	0.0031783884109083	0.0042852174579787	0.7417099463623347	0.458265	0.458265	chr14	101612076	0.3388833107397513	chr14:101612076:A:G
chr14:101612448	['C', 'T']	98663	89579.42213210325	-2784.095601204256	0.0033051912799436	0.004285228192514	0.7712987807084618	0.440532	0.440532	chr14	101612448	0.3560225391959557	chr14:101612448:C:T
chr14:101613023	['A', 'G']	98663	14156.434827121322	-143.581343419196	-0.0097220585244152	0.0082543664418598	-1.1778079629603493	0.238876	0.238876	chr14	101613023	0.6218274818581327	chr14:101613023:A:G
chr14:101613098	['A', 'G']	98663	89016.94687861158	-2733.0083595602864	0.0028134007398302	0.0042852863990121	0.6565257203062979	0.511487	0.511487	chr14	101613098	0.2911653998795073	chr14:101613098:A:G
chr14:101613239	['G', 'A']	98663	14102.292319709468	-146.33906065975305	-0.0098781800948375	0.008272588511319	-1.1940857545762895	0.232447	0.232447	chr14	101613239	0.6336760545222075	chr14:101613239:G:A
chr14:101613386	['A', 'G']	98663	14151.294889859795	-145.60963755653228	-0.0098111500598992	0.0082562264897562	-1.1883334441069702	0.234705	0.234705	chr14	101613386	0.6294776583806169	chr14:101613386:A:G
chr14:101614399	['G', 'A']	98663	88655.34842385958	-2748.0464216116816	0.0030981830477144	0.0042895152912141	0.7222687966773644	0.470131	0.470131	chr14	101614399	0.3277811108941635	chr14:101614399:G:A
chr14:101614924	['G', 'A']	98663	170868.8547463382	-5936.4815486238085	-0.0123283614330024	0.0062323714009487	-1.978117259046172	0.0479183	0.0479183	chr14	101614924	1.319498597833174	chr14:101614924:G:A
chr14:101615405	['G', 'A']	98663	10414.738910963348	-601.2906081001689	-0.0143205215798451	0.0095049743142859	-1.5066344322805194	0.131908	0.131908	chr14	101615405	0.8797288644195471	chr14:101615405:G:A
chr14:101615545	['A', 'G']	98663	5854.474704779282	-108.23257412665885	-0.0018113026913131	0.0124899557103307	-0.145020745735306	0.884695	0.884695	chr14	101615545	0.0532064272086409	chr14:101615545:A:G
chr14:101615879	['C', 'T']	98663	9750.0634783843	-40.277885004442446	0.00357620010653	0.0097911507858857	0.365248190405289	0.714927	0.714927	chr14	101615879	0.1457383010181073	chr14:101615879:C:T
chr14:101617265	['C', 'T']	98663	16711.773439021894	-821.9659220551405	-0.0043942503570385	0.0076688241556612	-0.5730018406791375	0.566645	0.566645	chr14	101617265	0.2466889390361016	chr14:101617265:C:T
chr14:101617401	['A', 'G']	98663	181409.2895478508	-5975.296300997212	-0.0004650620693294	0.0078103820517429	-0.0595440871199924	0.952519	0.952519	chr14	101617401	0.021126352646718	chr14:101617401:A:G
chr14:101618799	['G', 'T']	98663	115316.20698674025	-3445.8464698509347	-0.0009653486010545	0.0043235933541809	-0.2232746056289261	0.823322	0.823322	chr14	101618799	0.084430279643808	chr14:101618799:G:T
chr14:101619473	['A', 'G']	98663	114655.0796703297	-3599.2719505072823	-0.0001913127227569	0.0043208479607986	-0.0442766615471533	0.964684	0.964684	chr14	101619473	0.0156149245122586	chr14:101619473:A:G
chr14:101620899	['C', 'G']	98663	16902.68526946351	-768.1696753437707	-0.0038253191409953	0.0075800002103975	-0.5046595032739014	0.613799	0.613799	chr14	101620899	0.2119738234552481	chr14:101620899:C:G
chr14:101621141	['T', 'A']	98663	136487.68360768733	-4075.347116932044	-0.0048790669186924	0.0046153725482126	-1.0571339296503757	0.290453	0.290453	chr14	101621141	0.5369241334700139	chr14:101621141:T:A
chr14:101621277	['A', 'G']	98663	115701.86348800908	-3447.162731861274	-0.0006390662178236	0.0043221811152405	-0.1478573434996186	0.882456	0.882456	chr14	101621277	0.0543069396892504	chr14:101621277:A:G
chr14:101622061	['T', 'C']	98663	98443.87340526932	-2714.8188727586003	0.0009846933472032	0.0042725246567737	0.2304710742024923	0.817726	0.817726	chr14	101622061	0.0873921934218998	chr14:101622061:T:C
chr14:101622848	['C', 'A']	98663	68168.98205778004	-2655.7806070610704	-0.0042062537040172	0.0044743379426086	-0.9400840432640496	0.347177	0.347177	chr14	101622848	0.4594490539562246	chr14:101622848:C:A
chr14:101623337	['G', 'A']	98663	16564.350434368316	-819.7877419056556	-0.0046906920193414	0.0076529327847054	-0.6129273771639367	0.539926	0.539926	chr14	101623337	0.2676657586842461	chr14:101623337:G:A
chr14:101624585	['T', 'C']	98663	17286.576874733913	-726.9167171291174	-0.0045243954431134	0.0075070991423058	-0.6026822554688835	0.546721	0.546721	chr14	101624585	0.2622342441824123	chr14:101624585:T:C
chr14:101625954	['T', 'C']	98663	11230.15468979862	-700.6710959815782	-0.0189032347354074	0.0091765990435863	-2.0599390521065937	0.039407	0.039407	chr14	101625954	1.4044266261097282	chr14:101625954:T:C
chr14:101626393	['CCCT', 'C']	98663	116596.27173196818	-3292.0545312626414	-0.0011052001857922	0.0043332193959634	-0.255052902888267	0.798683	0.798683	chr14	101626393	0.097625559444786	chr14:101626393:CCCT:C
chr14:101626934	['T', 'C']	98663	98362.96046629496	-2733.234543874238	0.0004259629561128	0.0042721271041038	0.0997074632221653	0.920577	0.920577	chr14	101626934	0.0359398798633612	chr14:101626934:T:C
chr14:101628225	['G', 'C']	98663	5547.5060413161145	150.80239317956278	0.0081593782755601	0.0129270030643146	0.6311887012763524	0.527919	0.527919	chr14	101628225	0.277432707298785	chr14:101628225:G:C
chr14:101628293	['T', 'C']	98663	133196.65030817897	-4021.630863435462	-0.0059118026220753	0.004552924238019	-1.298462770961356	0.194131	0.194131	chr14	101628293	0.7119051083316512	chr14:101628293:T:C
chr14:101629446	['A', 'G']	98663	133689.26010886865	-3838.0699783168334	-0.004625000943095	0.0045623536008801	-1.0137313649259407	0.310713	0.310713	chr14	101629446	0.5076405758079335	chr14:101629446:A:G
chr14:101629499	['A', 'G']	98663	16667.675741696148	-808.0076365714372	-0.0031601016726058	0.0076342014239126	-0.4139400439065496	0.678919	0.678919	chr14	101629499	0.1681820371354603	chr14:101629499:A:G
chr14:101629725	['AAAGTC', 'A']	98663	5521.399055130881	153.51147900761055	0.0076057387117086	0.0129654795725119	0.586614530467007	0.557464	0.557464	chr14	101629725	0.2537831733132807	chr14:101629725:AAAGTC:A
chr14:101632623	['A', 'G']	98663	106883.58307651756	-2656.6574457475813	0.0034159221906825	0.0043005959097632	0.7942904337809751	0.427028	0.427028	chr14	101632623	0.3695436475819688	chr14:101632623:A:G
chr14:101633791	['G', 'A']	98663	101127.29972326686	-2931.5238570895062	0.001550208063785	0.0042672099187678	0.3632837599497918	0.716394	0.716394	chr14	101633791	0.1448480601454564	chr14:101633791:G:A
chr14:101634825	['T', 'C']	98663	10625.753882176454	-132.1374177202352	0.0109703127236209	0.0094081016184412	1.166049556917793	0.243597	0.243597	chr14	101634825	0.613328064526307	chr14:101634825:T:C
chr14:101635289	['C', 'T']	98663	95748.20233991645	-2588.2925977188497	0.0009752948664954	0.004271140010592	0.22834532796322	0.819378	0.819378	chr14	101635289	0.0865157008745384	chr14:101635289:C:T
chr14:101635399	['C', 'T']	98663	94409.6551213826	-2764.703487629272	0.0015109108501765	0.0042841167091535	0.3526773318169273	0.724331	0.724331	chr14	101635399	0.1400629274172097	chr14:101635399:C:T
chr14:101636411	['T', 'C']	98663	5349.162649503344	-354.8156458242588	0.0044772741241108	0.0131013526196564	0.3417413647346143	0.732546	0.732546	chr14	101636411	0.1351650987296037	chr14:101636411:T:C
chr14:101636659	['G', 'A']	98663	107187.24633758124	-2642.1137511456623	0.0043102107120524	0.0042990021094006	1.0026072568392823	0.316053	0.316053	chr14	101636659	0.5002400829591829	chr14:101636659:G:A
chr14:101636843	['C', 'T']	98663	5737.232599154664	-349.5666343776765	0.0032122340195256	0.0126605314347983	0.2537203146699325	0.799712	0.799712	chr14	101636843	0.09706638717058	chr14:101636843:C:T
chr14:101638669	['A', 'G']	98663	5901.598157177175	-308.9373589979351	0.000819170153909	0.0124996576350877	0.0655354072746429	0.947748	0.947748	chr14	101638669	0.0233071233772653	chr14:101638669:A:G
chr14:101639110	['G', 'A']	98663	4912.099573286304	214.21148927128627	0.0185037568366776	0.0136842078835278	1.3521978761336413	0.176315	0.176315	chr14	101639110	0.7537107385224951	chr14:101639110:G:A
chr14:101642791	['T', 'A']	98663	100273.375405515	-3085.1805563880835	0.0025486300798992	0.0042728263179145	0.5964740643011192	0.55086	0.55086	chr14	101642791	0.2589587622245651	chr14:101642791:T:A
chr14:101642857	['T', 'G']	98663	100285.34530930036	-3078.8055968839208	0.0026241889056512	0.0042730358033561	0.6141275258190318	0.539132	0.539132	chr14	101642857	0.2683048900022406	chr14:101642857:T:G
chr14:101642998	['C', 'G']	98663	101939.02933125148	-2842.948282602815	0.0029313165991535	0.0042650952221245	0.6872804583465751	0.491908	0.491908	chr14	101642998	0.3081161143636144	chr14:101642998:C:G
chr14:101643023	['T', 'C']	98663	5342.541493923147	-354.93732775595026	0.0044166511950032	0.0131115795125218	0.3368511925497051	0.73623	0.73623	chr14	101643023	0.1329864898382747	chr14:101643023:T:C
chr14:101643129	['T', 'G']	98663	102308.55188043111	-2845.9809106579632	0.0026426155696184	0.004267331146095	0.619266581183116	0.535742	0.535742	chr14	101643129	0.2710443053664801	chr14:101643129:T:G
chr14:101643133	['T', 'C']	98663	102302.10652621344	-2843.2673893202045	0.002676812058768	0.0042668591909423	0.627349518458518	0.530432	0.530432	chr14	101643133	0.2753702836149549	chr14:101643133:T:C
chr14:101643423	['A', 'G']	98663	95683.45641441533	-2675.4959270611635	0.0023538491955157	0.004276089120692	0.5504677589916227	0.582	0.582	chr14	101643423	0.2350770153501115	chr14:101643423:A:G
chr14:101643606	['T', 'C']	98663	96280.32381000658	-2527.912514601697	0.0017884958421813	0.0042691432915202	0.4189355381286435	0.675264	0.675264	chr14	101643606	0.1705264029795078	chr14:101643606:T:C
chr14:101645591	['C', 'T']	98663	7551.301117125884	-90.61194072352396	0.0028513391365805	0.011194712257254	0.2547041023526903	0.798952	0.798952	chr14	101645591	0.0974793117514944	chr14:101645591:C:T
chr14:101648352	['G', 'C']	98663	102142.88175956524	-2830.781395352522	0.0025729252499705	0.0042674086305709	0.6029245082222906	0.54656	0.54656	chr14	101648352	0.2623621553271077	chr14:101648352:G:C
chr14:101649076	['G', 'A']	98663	102109.97823287874	-2823.454818797569	0.0026802245399972	0.0042675523686956	0.6280472524854969	0.529974	0.529974	chr14	101649076	0.2757454359341236	chr14:101649076:G:A
chr14:101649353	['C', 'T']	98663	102070.79441403082	-2825.231625502106	0.0027012450665931	0.0042671936447492	0.6330261271168354	0.526718	0.526718	chr14	101649353	0.2784218398595326	chr14:101649353:C:T
chr14:101650366	['C', 'T']	98663	102124.56135513497	-2818.706815002574	0.0027552933081642	0.0042675924888222	0.6456317737415227	0.518519	0.518519	chr14	101650366	0.285235325207489	chr14:101650366:C:T
chr14:101650610	['G', 'A']	98663	94819.10392335766	-2687.1265155574506	0.0023459779848538	0.0042803118543202	0.5480857621357716	0.583634	0.583634	chr14	101650610	0.2338594159179378	chr14:101650610:G:A
chr14:101650745	['G', 'A']	98663	102122.7714641984	-2829.256907947343	0.0025645762601545	0.0042677575070002	0.6009189266138075	0.547895	0.547895	chr14	101650745	0.2613026628474909	chr14:101650745:G:A
chr14:101651046	['C', 'T']	98663	102117.91044942565	-2834.452352444023	0.0024938246275446	0.0042679251673803	0.5843177960581114	0.559008	0.559008	chr14	101651046	0.2525819768524063	chr14:101651046:C:T
chr14:101651142	['T', 'C']	98663	102128.29953561936	-2828.8395942919183	0.0025271562000641	0.0042678890716723	0.5921325877089675	0.553763	0.553763	chr14	101651142	0.2566760652618867	chr14:101651142:T:C
chr14:101651935	['A', 'AC']	98663	102124.71922850706	-2842.2284291732494	0.0023203152025438	0.0042680882276305	0.5436427456027555	0.586689	0.586689	chr14	101651935	0.2315920544188917	chr14:101651935:A:AC
chr14:101652282	['G', 'A']	98663	102113.53881097963	-2836.931706757992	0.0025299059900392	0.0042683385583119	0.5927144614882225	0.553374	0.553374	chr14	101652282	0.2569812498242532	chr14:101652282:G:A
chr14:101652866	['T', 'C']	98663	102068.34701556864	-2834.1096417004533	0.002539390848802	0.0042695090005004	0.5947735087346978	0.551996	0.551996	chr14	101652866	0.2580640693436666	chr14:101652866:T:C
chr14:101653251	['C', 'T']	98663	102074.9682972576	-2834.4598726579648	0.0025569674984271	0.0042680216380596	0.5990990007233464	0.549108	0.549108	chr14	101653251	0.2603422289722002	chr14:101653251:C:T
chr14:101653308	['T', 'C']	98663	94789.9008364171	-2700.6435455294823	0.0021349130764582	0.0042804837962542	0.4987550889286129	0.617953	0.617953	chr14	101653308	0.2090445550355647	chr14:101653308:T:C
chr14:101653968	['G', 'A']	98663	102077.34964106104	-2822.1015415288903	0.0028132850195514	0.0042681226965792	0.6591387407410348	0.509808	0.509808	chr14	101653968	0.2925933537851604	chr14:101653968:G:A
chr14:101656261	['T', 'C']	98663	98392.96441966548	-2736.4153699847484	0.0005755826032249	0.0042687950061783	0.1348349129887715	0.892743	0.892743	chr14	101656261	0.0492735464259022	chr14:101656261:T:C
chr14:101656374	['A', 'G']	98663	90569.6993527704	-2304.100923913062	0.0003498391325143	0.0042934443323395	0.0814821633715539	0.935059	0.935059	chr14	101656374	0.0291609853135482	chr14:101656374:A:G
chr14:101656416	['G', 'A']	98663	97937.75742674648	-2766.900580253526	0.0001292925592003	0.0042682147731183	0.030291952507786	0.975834	0.975834	chr14	101656416	0.0106240542754608	chr14:101656416:G:A
chr14:101656477	['G', 'A']	98663	5337.162284613825	-355.431794918346	0.0047283161542345	0.0131176498800738	0.3604545171934388	0.718508	0.718508	chr14	101656477	0.1435683919883316	chr14:101656477:G:A
chr14:101657801	['A', 'T']	98663	90887.3449848949	-2645.941214715737	0.0001719174334272	0.0042955132806397	0.0400225589342469	0.968075	0.968075	chr14	101657801	0.0140909951457632	chr14:101657801:A:T
chr14:101660233	['G', 'A']	98663	91848.99716122229	-2552.814197237908	0.0002898712318912	0.0042877889567509	0.0676038944115639	0.946101	0.946101	chr14	101660233	0.0240624984805799	chr14:101660233:G:A
chr14:101660331	['C', 'A']	98663	91878.34961830512	-2543.736554337869	0.0003597110544124	0.0042874272632855	0.0838990453535515	0.933137	0.933137	chr14	101660331	0.0300545899339558	chr14:101660331:C:A
chr14:101660759	['G', 'A']	98663	91437.7550635606	-2574.1252814219847	-4.000783657014239e-05	0.0042884321587097	-0.0093292455353144	0.992556	0.992556	chr14	101660759	0.0032449809830914	chr14:101660759:G:A
chr14:101661849	['A', 'C']	98663	5338.244434306571	-357.1982658741355	0.0042002883919002	0.0131177900489881	0.3201978668826357	0.748819	0.748819	chr14	101661849	0.1256231446512676	chr14:101661849:A:C
chr14:101661924	['A', 'C']	98663	6381.452755027571	-210.17567942874973	0.0009715799202034	0.0120619188322462	0.0805493664578524	0.9358	0.9358	chr14	101661924	0.0288169591438385	chr14:101661924:A:C
chr14:101662191	['G', 'A']	98663	91259.27406731552	-2571.6529299204085	0.0002677356193292	0.0042907868534458	0.0623977905391131	0.950246	0.950246	chr14	101662191	0.022163949855965	chr14:101662191:G:A
chr14:101662849	['A', 'G']	98663	83723.09448004546	-2327.572850579421	0.0010109534965548	0.0043285713194462	0.2335536189534625	0.815332	0.815332	chr14	101662849	0.0886655122317212	chr14:101662849:A:G
chr14:101665208	['T', 'C']	98663	91862.62149366908	-2528.2283853989466	0.0006294859659834	0.0042894061373203	0.1467536404414029	0.883327	0.883327	chr14	101665208	0.0538784946035102	chr14:101665208:T:C
chr14:101666359	['A', 'G']	98663	7125.21665315224	-328.7368204977385	-0.0082131240186363	0.0114101181518398	-0.7198106022514792	0.471643	0.471643	chr14	101666359	0.3263866068606521	chr14:101666359:A:G
chr14:101667091	['T', 'C']	98663	6591.33403271909	-198.04683444656249	3.085341558880515e-05	0.0118820832635264	0.0025966335115251	0.997928	0.997928	chr14	101667091	0.0009007917093207	chr14:101667091:T:C
chr14:101667979	['T', 'C']	98663	6593.868819057273	-200.9683562705644	-0.00042974672824	0.0118810076700719	-0.0361708989821305	0.971146	0.971146	chr14	101667979	0.01271547428573	chr14:101667979:T:C
chr14:101669269	['A', 'T']	98663	6442.006959450556	-219.6624002310637	-0.0006858359976546	0.0120149041680176	-0.0570821030333542	0.95448	0.95448	chr14	101669269	0.0202331673024136	chr14:101669269:A:T
chr14:101669338	['C', 'A']	98663	7057.147223151728	-330.6784616894459	-0.0078050009113629	0.0114633917980966	-0.6808631379640113	0.49596	0.49596	chr14	101669338	0.3045533486706669	chr14:101669338:C:A
chr14:101669706	['A', 'G']	98663	14593.620724968308	-436.8990734779181	-0.0036615302833502	0.0081690463180753	-0.4482200419464573	0.653995	0.653995	chr14	101669706	0.1844255719826291	chr14:101669706:A:G
chr14:101670095	['A', 'ATTAC']	98663	14586.47841423981	-434.20527653814594	-0.0034169612374896	0.0081687306057662	-0.4182977016132252	0.67573	0.67573	chr14	101670095	0.1702267995222116	chr14:101670095:A:ATTAC
chr14:101671388	['C', 'T']	98663	7114.514294114068	-335.5774945570823	-0.0093175457115889	0.0114190944928692	-0.8159618713556812	0.414524	0.414524	chr14	101671388	0.3824503197196814	chr14:101671388:C:T
chr14:101671690	['T', 'C']	98663	14104.144290811775	-506.2181541290179	-0.0029787395595412	0.008281795682619	-0.3596731522600525	0.719092	0.719092	chr14	101671690	0.1432155428072198	chr14:101671690:T:C
chr14:101673478	['C', 'T']	98663	5394.929566328081	-338.5203784881636	0.0066692163464285	0.0130527835555041	0.510942077455673	0.609393	0.609393	chr14	101673478	0.2151025387559996	chr14:101673478:C:T
chr14:101673930	['A', 'G']	98663	14467.319703205148	-467.47251557483816	-0.0043006238458423	0.0081931856827093	-0.5249025241693547	0.599652	0.599652	chr14	101673930	0.2221007134924497	chr14:101673930:A:G
chr14:101674177	['C', 'T']	98663	7066.214859112101	-337.95352329267234	-0.0087816067572704	0.0114551868873586	-0.7666052805268007	0.443318	0.443318	chr14	101674177	0.3532846347237435	chr14:101674177:C:T
chr14:101675627	['C', 'A']	98663	5880.022058973749	-204.3479579095073	-0.0051051571589847	0.0125372136665332	-0.4072002994263734	0.683862	0.683862	chr14	101675627	0.1650315279365392	chr14:101675627:C:A
chr14:101676683	['T', 'G']	98663	7325.113656637744	-297.0045679605855	-0.0086503026903449	0.0112621067727828	-0.7680892096716851	0.442436	0.442436	chr14	101676683	0.3541495427222201	chr14:101676683:T:G
chr14:101677213	['T', 'C']	98663	7067.716349224049	-335.6590275925049	-0.0085575004377362	0.0114544859235064	-0.7470872542760658	0.455013	0.455013	chr14	101677213	0.3419761951063786	chr14:101677213:T:C
chr14:101677373	['C', 'CA']	98663	6613.536252597435	-204.7771420081821	-0.0016755255983804	0.0118687157323044	-0.1411716007166606	0.887735	0.887735	chr14	101677373	0.0517166572096925	chr14:101677373:C:CA
chr14:101677642	['A', 'G']	98663	14468.75977942444	-467.7255895744832	-0.0043570536397543	0.0081929642974914	-0.5318042995852424	0.594863	0.594863	chr14	101677642	0.225583043002344	chr14:101677642:A:G
chr14:101677870	['A', 'G']	98663	14471.02669883231	-469.9374758150001	-0.0043925792857598	0.008192356594443	-0.5361801863873155	0.591835	0.591835	chr14	101677870	0.2277993550635252	chr14:101677870:A:G
chr14:101677920	['G', 'A']	98663	6608.200932495439	-207.0797066068029	-0.0018606056085359	0.0118722106542995	-0.1567193897340494	0.875466	0.875466	chr14	101677920	0.0577607157131573	chr14:101677920:G:A
chr14:101678237	['G', 'A']	98663	13685.387084021771	-537.9348176225122	-0.0051652157772614	0.0083874386621543	-0.6158275470398206	0.53801	0.53801	chr14	101678237	0.2692096520204926	chr14:101678237:G:A
chr14:101678307	['A', 'G']	98663	13624.209413362803	-554.8393448986026	-0.0060863960004172	0.0084011778548732	-0.7244693667432314	0.468779	0.468779	chr14	101678307	0.3290318517433711	chr14:101678307:A:G
chr14:101678808	['A', 'G']	98663	14471.00032458312	-472.1554624882862	-0.0046091556785823	0.0081948369712889	-0.56244629328573	0.573813	0.573813	chr14	101678808	0.2412296168353849	chr14:101678808:A:G
chr14:101679161	['T', 'C']	98663	5327.864010056059	-353.5093927148054	0.0050291268181401	0.0131265582682255	0.3831260803765909	0.701627	0.701627	chr14	101679161	0.1538937068065119	chr14:101679161:T:C
chr14:101679579	['G', 'A']	98663	13715.22417306152	-539.5427472359983	-0.0053956344959963	0.008378746465839	-0.64396679360032	0.519598	0.519598	chr14	101679579	0.2843325292515029	chr14:101679579:G:A
chr14:101679591	['A', 'G']	98663	14603.848454433934	-435.7314412956797	-0.003507317150121	0.008165669887375	-0.4295198310115075	0.667546	0.667546	chr14	101679591	0.1755188020864818	chr14:101679591:A:G
chr14:101680084	['T', 'C']	98663	13677.49531147042	-539.0777096837387	-0.0053712171531648	0.0083898067994945	-0.640207490056674	0.522039	0.522039	chr14	101680084	0.2822970509209109	chr14:101680084:T:C
chr14:101680249	['T', 'C']	98663	12587.699900642783	-681.7709277739187	-0.0031072666291997	0.0087106643461931	-0.3567198213254252	0.721302	0.721302	chr14	101680249	0.1418828636122913	chr14:101680249:T:C
chr14:101681221	['A', 'G']	98663	13856.864026137606	-573.3221789477442	-0.0082425414281695	0.0085159541294369	-0.9678940612981608	0.3331	0.3331	chr14	101681221	0.4774253673088232	chr14:101681221:A:G
chr14:101681343	['G', 'A']	98663	13662.539073035694	-544.6063102486654	-0.0056892107376508	0.0083950791339671	-0.6776839916412261	0.497974	0.497974	chr14	101681343	0.3027933318412902	chr14:101681343:G:A
chr14:101682406	['C', 'G']	98663	13745.950511409135	-546.9104925199754	-0.0056474755746552	0.0083675945831742	-0.6749222274715974	0.499727	0.499727	chr14	101682406	0.3012671852097405	chr14:101682406:C:G
chr14:101682799	['A', 'G']	98663	14528.030743188454	-485.4326857202341	-0.0054545004395204	0.0081752324839176	-0.6671982050969888	0.504647	0.504647	chr14	101682799	0.297012304174969	chr14:101682799:A:G
chr14:101682923	['A', 'G']	98663	14542.35830790596	-478.18776976327416	-0.0050481741574248	0.0081710058594403	-0.6178155106317177	0.536698	0.536698	chr14	101682923	0.2702700231042114	chr14:101682923:A:G
chr14:101682996	['G', 'A']	98663	14446.7321251191	-495.60801048399367	-0.0052251249383687	0.0081954361420282	-0.6375652067585563	0.523758	0.523758	chr14	101682996	0.2808693304613122	chr14:101682996:G:A
chr14:101683282	['A', 'G']	98663	14337.743844461787	-515.9511232631388	-0.0061702090647415	0.0082266863451183	-0.7500236189754479	0.453242	0.453242	chr14	101683282	0.3436698527294582	chr14:101683282:A:G
chr14:101683507	['G', 'T']	98663	14929.501163984864	-500.9823056940263	-0.0050160080413245	0.0082231496214849	-0.6099862306067007	0.541872	0.541872	chr14	101683507	0.266103289584886	chr14:101683507:G:T
chr14:101684705	['T', 'C']	98663	12558.927696674782	-695.9875618218414	-0.0035476020943217	0.0087219628451403	-0.4067435458405348	0.684197	0.684197	chr14	101684705	0.1648188343986938	chr14:101684705:T:C
chr14:101684959	['T', 'C']	98663	14458.143980493784	-500.9418216737085	-0.0061669010718385	0.0082052767888796	-0.7515774580811704	0.452307	0.452307	chr14	101684959	0.3445666909676589	chr14:101684959:T:C
chr14:101685147	['C', 'T']	98663	14439.806321343382	-498.4336995102706	-0.0060126896559605	0.0082050066803219	-0.7328074053103141	0.463678	0.463678	chr14	101685147	0.3337835094638303	chr14:101685147:C:T
chr14:101685305	['A', 'G']	98663	14603.996512429552	-455.1173130545345	-0.0046917321558886	0.008166645261404	-0.5744993207996839	0.565631	0.565631	chr14	101685305	0.2474667965944635	chr14:101685305:A:G
chr14:101686231	['G', 'A']	98663	13881.984907152122	-509.5046922777825	-0.0049028982742289	0.0083360574832312	-0.5881555260495223	0.556429	0.556429	chr14	101686231	0.2545902435042759	chr14:101686231:G:A
chr14:101686837	['A', 'T']	98663	14439.805773053664	-499.7184830340459	-0.0061643699092908	0.0082032329198637	-0.751456159968857	0.45238	0.45238	chr14	101686837	0.3444966037502063	chr14:101686837:A:T
chr14:101686988	['AAAT', 'A']	98663	13650.38353623306	-561.257369995648	-0.006109840917812	0.0083985476753501	-0.7274877936032357	0.466929	0.466929	chr14	101686988	0.3307491520943461	chr14:101686988:AAAT:A
chr14:101687061	['A', 'G']	98663	13743.975115553032	-541.736391790734	-0.0058250116280969	0.0083714080785762	-0.6958222049889125	0.486542	0.486542	chr14	101687061	0.3128796639651438	chr14:101687061:A:G
chr14:101687388	['C', 'T']	98663	13743.089398670025	-540.0766122340216	-0.0056099758902643	0.0083719617881198	-0.6700909574414456	0.502801	0.502801	chr14	101687388	0.2986038672349859	chr14:101687388:C:T
chr14:101687404	['AAC', 'A']	98663	13746.36855016929	-542.2046393621384	-0.0058276516477282	0.0083704741060106	-0.6962152410869408	0.486296	0.486296	chr14	101687404	0.313099302681611	chr14:101687404:AAC:A
chr14:101687509	['C', 'T']	98663	13747.9753993675	-542.4715575664976	-0.0057934370507222	0.0083697587942827	-0.6921868590382437	0.488822	0.488822	chr14	101687509	0.3108492563997218	chr14:101687509:C:T
chr14:101687550	['A', 'G']	98663	13745.532498074044	-543.7247771024375	-0.0059098695267008	0.0083705281931942	-0.7060330471744817	0.480169	0.480169	chr14	101687550	0.3186058816874119	chr14:101687550:A:G
chr14:101687608	['G', 'A']	98663	13768.81420172326	-537.8593091263336	-0.0056135257576184	0.008364225900941	-0.6711351204642664	0.502136	0.502136	chr14	101687608	0.299178641320567	chr14:101687608:G:A
chr14:101688401	['G', 'C']	98663	13740.974902692184	-543.4710204271399	-0.0057164804061902	0.008370582539958	-0.6829250388371353	0.494656	0.494656	chr14	101688401	0.3056967187182043	chr14:101688401:G:C
chr14:101689003	['G', 'A']	98663	14166.717934683453	-524.3935506796583	-0.0048135175206276	0.0082592698605686	-0.5828018216971312	0.560028	0.560028	chr14	101689003	0.2517902588125544	chr14:101689003:G:A
chr14:101689244	['A', 'G']	98663	14190.5753149738	-477.7017078727444	-0.0054957302021724	0.0082669355323603	-0.6647844513435243	0.50619	0.50619	chr14	101689244	0.2956864387663009	chr14:101689244:A:G
chr14:101690202	['C', 'T']	98663	13738.974760784951	-542.8906910624229	-0.0057812831379056	0.0083724092889245	-0.6905160675259193	0.489871	0.489871	chr14	101690202	0.3099182696940298	chr14:101690202:C:T
chr14:101690460	['G', 'T']	98663	13736.39225365676	-548.488896449106	-0.0062080860944901	0.0083730691524088	-0.7414349483431794	0.458432	0.458432	chr14	101690460	0.338725074857491	chr14:101690460:G:T
chr14:101690740	['T', 'A']	98663	13561.21908772643	-571.1376232701664	-0.0056435327707725	0.0084194275913294	-0.6702988664674101	0.502669	0.502669	chr14	101690740	0.2987178972347682	chr14:101690740:T:A
chr14:101690837	['G', 'A']	98663	13747.418011352118	-541.2295526749558	-0.0056982837103063	0.0083702168523987	-0.6807808938275415	0.496012	0.496012	chr14	101690837	0.3045078165123406	chr14:101690837:G:A
chr14:101690854	['A', 'G']	98663	12604.44931870716	-702.8684148995718	-0.0039314958279423	0.0087069573348559	-0.4515349825137706	0.651605	0.651605	chr14	101690854	0.1860155918526653	chr14:101690854:A:G
chr14:101691088	['A', 'G']	98663	13784.375098838273	-548.7520278148563	-0.0061765966888182	0.0083595643337991	-0.7388658597727659	0.45999	0.45999	chr14	101691088	0.3372516096054381	chr14:101691088:A:G
chr14:101691436	['A', 'C']	98663	14650.484901624885	-464.7447475158999	-0.0054021778033678	0.008153705037606	-0.6625427064692943	0.507625	0.507625	chr14	101691436	0.2944569975019066	chr14:101691436:A:C
chr14:101691696	['C', 'T']	98663	13659.384448521583	-564.5768427297827	-0.0059019645722499	0.0083936455054062	-0.7031467517240944	0.481966	0.481966	chr14	101691696	0.3169835977221508	chr14:101691696:C:T
chr14:101692389	['G', 'A']	98663	13879.509177395676	-555.2710663540005	-0.0064913742540228	0.0083559770916144	-0.776854003170639	0.437247	0.437247	chr14	101692389	0.3592731615815107	chr14:101692389:G:A
chr14:101692735	['G', 'A']	98663	13780.955478514732	-542.7676936124279	-0.0057973692217332	0.0083603459765015	-0.6934365202143455	0.488037	0.488037	chr14	101692735	0.3115472511802976	chr14:101692735:G:A
chr14:101692877	['A', 'G']	98663	14490.630816519086	-498.84451349745257	-0.0059854423446734	0.0081900039412984	-0.7308228894117644	0.464889	0.464889	chr14	101692877	0.3326507297812471	chr14:101692877:A:G
chr14:101693399	['A', 'C']	98663	8679.319540183276	-285.39936503771384	0.0220821366583723	0.0103688145881954	2.12966838885442	0.0332015	0.0332015	chr14	101693399	1.4788422950005722	chr14:101693399:A:C
chr14:101693871	['A', 'G']	98663	14484.717131554937	-499.5105345724581	-0.0060261189857939	0.0081867026570664	-0.7360862166640896	0.46168	0.46168	chr14	101693871	0.3356589386993936	chr14:101693871:A:G
chr14:101694060	['A', 'G']	98663	14481.430738344852	-496.4058183023543	-0.0059047026418556	0.0081866138549267	-0.7212631188537366	0.470749	0.470749	chr14	101694060	0.327210593870922	chr14:101694060:A:G
chr14:101694117	['G', 'A']	98663	13787.052426141086	-537.9210425735397	-0.0054962337969024	0.0083548800037272	-0.6578471258055824	0.510638	0.510638	chr14	101694117	0.2918868695626331	chr14:101694117:G:A
chr14:101694182	['T', 'C']	98663	13805.989615583696	-541.9928723482542	-0.0056809694748437	0.0083546288843208	-0.6799786745172184	0.49652	0.49652	chr14	101694182	0.304063253281993	chr14:101694182:T:C
chr14:101694985	['A', 'G']	98663	13631.10526582535	-549.4224454011922	-0.0062330025279632	0.0084029195439613	-0.7417662986482543	0.458231	0.458231	chr14	101694985	0.3389155334933508	chr14:101694985:A:G
chr14:101695260	['T', 'C']	98663	14474.053827205544	-498.5968776738393	-0.0059521545740565	0.0081908656383954	-0.7266819939220216	0.467423	0.467423	chr14	101695260	0.3302899215387296	chr14:101695260:T:C
chr14:101695690	['A', 'G']	98663	13092.92892474862	-647.2456815299837	-0.0053242429826832	0.0085508268613893	-0.622658260889892	0.533511	0.533511	chr14	101695690	0.2728566218064247	chr14:101695690:A:G
chr14:101697477	['C', 'T']	98663	13672.38576627168	-555.1858021105305	-0.0056558434604099	0.0083905778099146	-0.6740707956640118	0.500268	0.500268	chr14	101697477	0.3007972761849312	chr14:101697477:C:T
chr14:101698342	['C', 'T']	98663	13694.302761781171	-562.2279813866572	-0.0060418338441452	0.0083860811437035	-0.7204597404452262	0.471244	0.471244	chr14	101698342	0.3267541663001666	chr14:101698342:C:T
chr14:101699807	['C', 'T']	98663	14473.934014577811	-499.0844810410387	-0.006056745962593	0.0081914305551367	-0.7394002698093984	0.459666	0.459666	chr14	101699807	0.3375576184129886	chr14:101699807:C:T
chr14:101700530	['G', 'A']	98663	14476.760752551923	-499.68071839378416	-0.0060720762449983	0.008189695691976	-0.741428799478783	0.458435	0.458435	chr14	101700530	0.3387222328238139	chr14:101700530:G:A
chr14:101700681	['G', 'A']	98663	32391.58118930315	-1527.895468691127	0.01140164315055	0.0057690463882771	1.976347975588908	0.0481182	0.0481182	chr14	101700681	1.3176906270655402	chr14:101700681:G:A
chr14:101702630	['A', 'C']	98663	14232.298264642082	-452.8750453112779	-0.0038179623628688	0.008250258038017	-0.4627688425350726	0.643531	0.643531	chr14	101702630	0.1914305275402275	chr14:101702630:A:C
chr14:101702719	['T', 'C']	98663	12508.648160162194	-678.2909922494542	-0.0019699759749554	0.0087323916850562	-0.2255940922034718	0.821518	0.821518	chr14	101702719	0.0853829164467739	chr14:101702719:T:C
chr14:101702771	['A', 'G']	98663	12656.02620242258	-656.1024426595443	-0.0021384219385822	0.0086855717046294	-0.2462039358264068	0.805525	0.805525	chr14	101702771	0.0939209764197313	chr14:101702771:A:G
chr14:101702994	['A', 'AT']	98663	12154.514725867632	-707.0278210859541	-0.0024634693553121	0.0088520105848054	-0.2782948948954796	0.780787	0.780787	chr14	101702994	0.1074674262266945	chr14:101702994:A:AT
chr14:101703042	['ATCTC', 'A']	98663	12603.532919078369	-671.0677774461901	-0.0026691370441994	0.0087034309466359	-0.3066764199733324	0.75909	0.75909	chr14	101703042	0.1197067297880863	chr14:101703042:ATCTC:A
chr14:101704883	['T', 'C']	98663	14298.0241427787	-452.9712698988338	-0.0037098394103649	0.0082553884965942	-0.4493839886391041	0.653156	0.653156	chr14	101704883	0.1849830792948747	chr14:101704883:T:C
chr14:101705036	['G', 'T']	98663	12500.25339293135	-683.383426603231	-0.0024081502763399	0.0087358727583345	-0.2756622426811781	0.782808	0.782808	chr14	101705036	0.1063447446669467	chr14:101705036:G:T
chr14:101705044	['C', 'G']	98663	12264.87017515407	-705.8425875282915	-0.0023137139871062	0.0088156980551288	-0.2624538604472956	0.792972	0.792972	chr14	101705044	0.1007421474367229	chr14:101705044:C:G
chr14:101705111	['G', 'A']	98663	12503.140531554727	-689.0214746059264	-0.0028552449162249	0.008735292203227	-0.3268631260177189	0.743772	0.743772	chr14	101705111	0.1285601750956028	chr14:101705111:G:A
chr14:101705207	['C', 'T']	98663	12521.761486767286	-695.4369214652222	-0.00329407474693	0.0087280926151158	-0.3774106087308406	0.705869	0.705869	chr14	101705207	0.1512758908123034	chr14:101705207:C:T
chr14:101705705	['C', 'A']	98663	14118.429292519766	-465.7634257135672	-0.0034624928721556	0.0082840357437317	-0.4179717446023316	0.675969	0.675969	chr14	101705705	0.1700732203862404	chr14:101705705:C:A
chr14:101705745	['A', 'G']	98663	12511.677555406855	-685.6224316187257	-0.0025551231615915	0.008733043756132	-0.2925810556940653	0.769843	0.769843	chr14	101705745	0.1135978348091461	chr14:101705745:A:G
chr14:101705792	['T', 'G']	98663	12505.901305652418	-680.8228345495857	-0.0022149735580732	0.0087358083747818	-0.2535510696946331	0.799843	0.799843	chr14	101705792	0.0969952516644467	chr14:101705792:T:G
chr14:101706216	['G', 'C']	98663	12516.50744483524	-689.3048423494616	-0.0028729601575232	0.008729903362618	-0.3290941535304372	0.742085	0.742085	chr14	101706216	0.1295463468547764	chr14:101706216:G:C
chr14:101706652	['A', 'G']	98663	12527.523674367214	-689.9467183868057	-0.0028494732147369	0.0087257697668807	-0.3265583771820672	0.744003	0.744003	chr14	101706652	0.1284253132702248	chr14:101706652:A:G
chr14:101707582	['A', 'G']	98663	12727.257994546984	-677.6619734186576	-0.0042503170728209	0.0086651738101464	-0.4905056916278003	0.623777	0.623777	chr14	101707582	0.2049706426555587	chr14:101707582:A:G
chr14:101708162	['C', 'T']	98663	45204.665379352286	-2682.446189521321	-0.0087618853688806	0.005083716744894	-1.7235195839108886	0.0847977	0.0847977	chr14	101708162	1.0716159271165728	chr14:101708162:C:T
chr14:101709422	['C', 'T']	98663	12539.381279140482	-688.0902841785952	-0.0028408180637404	0.0087213279520772	-0.3257322828989452	0.744628	0.744628	chr14	101709422	0.1280606371790534	chr14:101709422:C:T
chr14:101709518	['G', 'A']	98663	14144.430083113724	-486.5292419072633	-0.0047589248363969	0.0082673521729947	-0.5756286579809612	0.564868	0.564868	chr14	101709518	0.2480530275243574	chr14:101709518:G:A
chr14:101710522	['A', 'G']	98663	13199.13377997608	-649.695185706341	-0.0057721214111145	0.0085172436087768	-0.6776982878787724	0.497965	0.497965	chr14	101710522	0.3028011810174691	chr14:101710522:A:G
chr14:101713859	['G', 'C']	98663	12560.14573154662	-689.0072587526165	-0.0032309965545507	0.0087153885977629	-0.370723177550571	0.710845	0.710845	chr14	101713859	0.1482250870104046	chr14:101713859:G:C
chr14:101716425	['T', 'C']	98663	12560.418819188191	-685.2299888493567	-0.0028640012343194	0.008714908052678	-0.3286324097750365	0.742434	0.742434	chr14	101716425	0.1293421476805299	chr14:101716425:T:C
chr14:101716656	['T', 'C']	98663	13287.212054250203	-630.1795403385929	-0.0055564398716638	0.008490954679015	-0.6543951866091433	0.512859	0.512859	chr14	101716656	0.2900020187846723	chr14:101716656:T:C
chr14:101716933	['T', 'C']	98663	13153.8664963659	-634.6587217442939	-0.0039491354579922	0.0085294844362262	-0.4629981433836196	0.643367	0.643367	chr14	101716933	0.1915412189787372	chr14:101716933:T:C
chr14:101717022	['T', 'C']	98663	127850.14157264643	-4748.413013090402	-0.003842911458296	0.004473075708669	-0.8591205936551118	0.390276	0.390276	chr14	101717022	0.4086281548116082	chr14:101717022:T:C
chr14:101717796	['G', 'C']	98663	12544.941631519185	-687.4132889330797	-0.002741542495256	0.008720948965758	-0.3143628641814646	0.753246	0.753246	chr14	101717796	0.1230631659042436	chr14:101717796:G:C
chr14:101720203	['G', 'A']	98663	171864.22579566186	-5630.846494932412	0.0080140781854218	0.0063411520896827	1.2638205285220965	0.206297	0.206297	chr14	101720203	0.685507087552389	chr14:101720203:G:A
chr14:101720857	['G', 'C']	98663	12634.099101756863	-684.6313373491861	-0.0033082789101568	0.0087062194891852	-0.3799902947848148	0.703953	0.703953	chr14	101720857	0.152456335917605	chr14:101720857:G:C
chr14:101721238	['C', 'G']	98663	18572.95158765124	-574.5645902289605	0.009582293344965	0.007312616787467	1.310378161944431	0.190071	0.190071	chr14	101721238	0.7210841403714299	chr14:101721238:C:G
chr14:101721296	['A', 'G']	98663	12603.120773339264	-685.9667027788686	-0.0030934088556071	0.0087060003223458	-0.3553191754044913	0.722351	0.722351	chr14	101721296	0.1412517216526983	chr14:101721296:A:G
chr14:101722376	['G', 'A']	98663	12357.753530192906	-704.9315185487372	-0.0022496782478955	0.0087831428080603	-0.2561359068226672	0.797846	0.797846	chr14	101722376	0.0980809279531641	chr14:101722376:G:A
chr14:101723246	['T', 'TG']	98663	12675.093519269793	-679.2743477395559	-0.0029972694761636	0.0086792473403227	-0.3453374882219041	0.729841	0.729841	chr14	101723246	0.1367717430902988	chr14:101723246:T:TG
chr14:101725328	['CCTGA', 'C']	98663	12834.006646383792	-655.417809970014	-0.0003764381307456	0.0086626305914499	-0.0434554061577031	0.965339	0.965339	chr14	101725328	0.0153201478214445	chr14:101725328:CCTGA:C
chr14:101727209	['C', 'T']	98663	12590.276088917726	-683.5850428328413	-0.0026163010683508	0.0087045891787456	-0.3005657147771181	0.763746	0.763746	chr14	101727209	0.1170510512927303	chr14:101727209:C:T
chr14:101727725	['T', 'C']	98663	12918.225858118927	-664.475071351412	-0.0032087948784145	0.0086004323118472	-0.3730969283944447	0.709077	0.709077	chr14	101727725	0.1493066014045949	chr14:101727725:T:C
chr14:101728526	['A', 'G']	98663	12715.190874439922	-662.7634805363514	-0.0024162193319106	0.0086665081361642	-0.2787996380950785	0.780399	0.780399	chr14	101728526	0.1076832957802875	chr14:101728526:A:G
chr14:101729252	['C', 'T']	98663	12727.868318268022	-665.8335239590899	-0.0025086215666654	0.0086661883261349	-0.2894723115005602	0.772221	0.772221	chr14	101729252	0.1122583922223162	chr14:101729252:C:T
chr14:101730593	['T', 'C']	98663	12905.654027042918	-656.2152891286797	-0.0025478841949142	0.0086064871889278	-0.2960422921667804	0.767198	0.767198	chr14	101730593	0.1150925379934094	chr14:101730593:T:C
chr14:101730678	['G', 'A']	98663	12713.54629958135	-664.0093470689733	-0.0024422032494518	0.0086668813769175	-0.2817857015969087	0.778108	0.778108	chr14	101730678	0.1089601195285464	chr14:101730678:G:A
chr14:101731357	['G', 'A']	98663	12898.392195418608	-659.4545826222076	-0.0028330115889755	0.0086083657848132	-0.3290998152022648	0.742081	0.742081	chr14	101731357	0.1295486878030633	chr14:101731357:G:A
chr14:101732817	['G', 'A']	98663	12606.983350908507	-663.3552305392343	-0.002877244148241	0.0087009772940857	-0.3306805719625098	0.740886	0.740886	chr14	101732817	0.1302486116964561	chr14:101732817:G:A
chr14:101732939	['G', 'A']	98663	12665.96494017419	-665.7779956931507	-0.0030165114340826	0.0087054961772261	-0.3465065485840917	0.728963	0.728963	chr14	101732939	0.1372945146225305	chr14:101732939:G:A
chr14:101733389	['A', 'T']	98663	12649.641052930325	-663.8811121790966	-0.0018890036241769	0.0086859109805805	-0.2174790449038992	0.827835	0.827835	chr14	101733389	0.0820562160295623	chr14:101733389:A:T
chr14:101734272	['T', 'C']	98663	12600.27710257164	-662.5719833950526	-0.0027059198172888	0.0087017979608743	-0.3109610024796534	0.755831	0.755831	chr14	101734272	0.1215752997002377	chr14:101734272:T:C
chr14:101735235	['A', 'G']	98663	19379.92850987905	-405.36525059574245	0.0123120248507214	0.0071345598234121	1.7256880810389004	0.0844067	0.0844067	chr14	101735235	1.0736230787589385	chr14:101735235:A:G
chr14:101735887	['T', 'A']	98663	12854.20094567444	-660.0574540822558	-0.0020933426095702	0.0086249893256893	-0.2427066898894873	0.808233	0.808233	chr14	101735887	0.0924634213700867	chr14:101735887:T:A
chr14:101736297	['T', 'C']	98663	14460.88871988319	-503.0405629659978	-0.0063529462203022	0.0081935524286867	-0.7753591956108978	0.438129	0.438129	chr14	101736297	0.3583979996792859	chr14:101736297:T:C
chr14:101736734	['A', 'G']	98663	12613.19036650703	-662.6564339562791	-0.0026676217605128	0.0087023929303428	-0.3065388775093743	0.759195	0.759195	chr14	101736734	0.1196466608014698	chr14:101736734:A:G
chr14:101738143	['T', 'C']	98663	12601.532675796494	-664.2531996045415	-0.0028728071316198	0.0087014773717462	-0.3301516522869875	0.741286	0.741286	chr14	101738143	0.1300142019289275	chr14:101738143:T:C
chr14:101738194	['C', 'T']	98663	12604.51101268004	-663.8659131105279	-0.0028031508380053	0.0087003749609071	-0.3221873598092693	0.747311	0.747311	chr14	101738194	0.1264986251248807	chr14:101738194:C:T
chr14:101738235	['A', 'G']	98663	12600.02166134509	-660.7495760232315	-0.0025573941335318	0.0087016906064577	-0.2938962380062045	0.768838	0.768838	chr14	101738235	0.1141651597015446	chr14:101738235:A:G
chr14:101738640	['G', 'A']	98663	12599.766230475285	-660.949445044191	-0.0026805896451431	0.0087022460850221	-0.3080342269057218	0.758057	0.758057	chr14	101738640	0.1202981375674697	chr14:101738640:G:A
chr14:101738934	['A', 'G']	98663	12783.422864319386	-666.3118740466512	-0.0025913068556349	0.0087156493823274	-0.2973165557679856	0.766225	0.766225	chr14	101738934	0.11564368218207	chr14:101738934:A:G
chr14:101738935	['C', 'A']	98663	12591.062804772968	-665.2870527413609	-0.0029564034543884	0.0087048804457186	-0.3396259687681888	0.734139	0.734139	chr14	101738935	0.134221704092426	chr14:101738935:C:A
chr14:101738996	['A', 'G']	98663	12603.299336002843	-662.8464387657891	-0.0027260281420078	0.0087012843155393	-0.3132903193542898	0.754061	0.754061	chr14	101738996	0.1225935203214336	chr14:101738996:A:G
chr14:101739980	['T', 'C']	98663	12563.38200891952	-661.6082114263775	-0.0032957576974406	0.0087112570039003	-0.3783331953086731	0.705184	0.705184	chr14	101739980	0.1516975500178373	chr14:101739980:T:C
chr14:101740975	['G', 'C']	98663	44610.33007937232	-411.7419277057898	0.0024601126024197	0.0051833985921912	0.4746138192277747	0.635063	0.635063	chr14	101740975	0.1971831893612622	chr14:101740975:G:C
chr14:101741592	['C', 'T']	98663	12602.76641292559	-662.0252358972516	-0.0026893568206385	0.0087007953529756	-0.3090932163711677	0.757251	0.757251	chr14	101741592	0.1207601444801576	chr14:101741592:C:T
chr14:101742856	['C', 'G']	98663	12601.40493857195	-654.5763392810373	-0.0021210036135904	0.0087014636303294	-0.2437525114967531	0.807423	0.807423	chr14	101742856	0.0928988835722069	chr14:101742856:C:G
chr14:101743017	['G', 'T']	98663	12602.38319481046	-662.82684209823	-0.0027074081655451	0.0087007575950477	-0.311169244283531	0.755673	0.755673	chr14	101743017	0.1216660947340459	chr14:101743017:G:T
chr14:101743704	['G', 'A']	98663	12625.895789409664	-660.3413587119315	-0.0028286514350953	0.008691483316725	-0.3254509422634626	0.74484	0.74484	chr14	101743704	0.1279370085669781	chr14:101743704:G:A
chr14:101743833	['T', 'C']	98663	14331.469365204875	-512.4297504522816	-0.0059544946471395	0.0082190438671153	-0.7244753457228316	0.468776	0.468776	chr14	101743833	0.3290346310650017	chr14:101743833:T:C
chr14:101744007	['T', 'C']	98663	12602.660547389758	-662.2039411724807	-0.0026806518231397	0.0087010781938304	-0.3080827184199365	0.75802	0.75802	chr14	101744007	0.1203193355618112	chr14:101744007:T:C
chr14:101744061	['G', 'A']	98663	12485.759297363593	-679.713062740177	-0.0026102827568165	0.0087358628571475	-0.2988007938655882	0.765093	0.765093	chr14	101744061	0.1162857714712519	chr14:101744061:G:A
chr14:101744609	['C', 'A']	98663	12600.638569604089	-662.3654104321059	-0.0026558660520741	0.0087014573952609	-0.3052208304232614	0.760199	0.760199	chr14	101744609	0.1190727060230591	chr14:101744609:C:A
chr14:101744663	['G', 'A']	98663	12603.14965434752	-658.5192980811802	-0.0025123519944843	0.008700347165251	-0.2887645684437346	0.772762	0.772762	chr14	101744663	0.111954242177542	chr14:101744663:G:A
chr14:101744984	['C', 'T']	98663	12493.012984643456	-692.3692098811132	-0.00341346463793	0.0087346623579538	-0.3907952589399979	0.695949	0.695949	chr14	101744984	0.157422584857988	chr14:101744984:C:T
chr14:101745138	['A', 'G']	98663	12646.460815523753	-663.2096726473097	-0.0032485784265225	0.0086870567546119	-0.3739561647042173	0.708438	0.708438	chr14	101745138	0.1496981516777618	chr14:101745138:A:G
chr14:101745616	['G', 'C']	98663	16102.448098288873	-797.8947885693194	-0.0030267234391747	0.0077682850432725	-0.3896256924552465	0.696814	0.696814	chr14	101745616	0.1568831323091374	chr14:101745616:G:C
chr14:101745896	['C', 'G']	98663	7836.793155063734	-373.4248092890998	0.0003221267145531	0.0108318897282448	0.0297387365118	0.976275	0.976275	chr14	101745896	0.0104278317594256	chr14:101745896:C:G
chr14:101745900	['A', 'G']	98663	8337.481736059626	-408.80817673912367	-0.002038935350871	0.0105221682582327	-0.1937752087623006	0.846352	0.846352	chr14	101745900	0.0724489751839532	chr14:101745900:A:G
chr14:101746353	['C', 'T']	98663	12596.65975671566	-660.345554513806	-0.0025677416624547	0.0087028534394928	-0.2950459501940566	0.767959	0.767959	chr14	101746353	0.1146619655792527	chr14:101746353:C:T
chr14:101746799	['T', 'C']	98663	12603.66067916878	-665.4974485780984	-0.0030277995406399	0.0087009659049345	-0.3479843012512835	0.727853	0.727853	chr14	101746799	0.1379563236199605	chr14:101746799:T:C
chr14:101747580	['A', 'G']	98663	12599.55405857486	-662.0157448975672	-0.0026317045287319	0.0087021646401682	-0.3024195286520209	0.762333	0.762333	chr14	101747580	0.1178552800099742	chr14:101747580:A:G
chr14:101748048	['T', 'C']	98663	12600.894015569247	-661.9300489107275	-0.0027981794615306	0.0087014458269941	-0.3215763813468751	0.747774	0.747774	chr14	101748048	0.126229639279194	chr14:101748048:T:C
chr14:101748112	['C', 'G']	98663	12599.787874180178	-662.0570067625449	-0.0027583508071823	0.0087019407998612	-0.3169811046320016	0.751259	0.751259	chr14	101748112	0.1242103121580234	chr14:101748112:C:G
chr14:101749031	['T', 'C']	98663	12600.171056099583	-663.2620552481715	-0.0027109708196984	0.0087021240218096	-0.3115297843266917	0.755399	0.755399	chr14	101749031	0.1218235944287603	chr14:101749031:T:C
chr14:101750442	['A', 'G']	98663	12598.638468243833	-659.7443959378171	-0.0024278949536706	0.0087021498766588	-0.2789994412970069	0.780246	0.780246	chr14	101750442	0.1077684491059241	chr14:101750442:A:G
chr14:101750814	['T', 'C']	98663	12603.171573099768	-662.9315723374866	-0.0028679013886293	0.0087014365829098	-0.3295894144953122	0.741711	0.741711	chr14	101750814	0.1297652801039178	chr14:101750814:T:C
chr14:101751002	['G', 'A']	98663	12601.894086522869	-659.7470765633468	-0.0024934288366077	0.0087012397945648	-0.2865601794086049	0.77445	0.77445	chr14	101751002	0.111006615897096	chr14:101751002:G:A
chr14:101751754	['A', 'T']	98663	12885.773802027294	-683.7849953236922	-0.0034072098041713	0.0086168269261865	-0.3954135128114014	0.692539	0.692539	chr14	101751754	0.1595557644904132	chr14:101751754:A:T
chr14:101751787	['A', 'G']	98663	12600.171056099583	-662.5586424823722	-0.002709665953035	0.0087019605524429	-0.3113856856400435	0.755508	0.755508	chr14	101751787	0.121760932598999	chr14:101751787:A:G
chr14:101752449	['G', 'A']	98663	12599.170883766192	-656.6428271896658	-0.0021902263618241	0.0087022795613097	-0.251684210601768	0.801286	0.801286	chr14	101752449	0.0962124451484717	chr14:101752449:G:A
chr14:101752506	['G', 'A']	98663	12597.915294785504	-661.6927372079533	-0.002661639874775	0.0087023871276837	-0.3058516974391951	0.759718	0.759718	chr14	101752506	0.1193475837338408	chr14:101752506:G:A
chr14:101752633	['A', 'C']	98663	12605.149836803374	-662.6585490784811	-0.0027088199386897	0.0087002373976084	-0.3113501178064814	0.755535	0.755535	chr14	101752633	0.1217454122583963	chr14:101752633:A:C
chr14:101752968	['A', 'G']	98663	12602.660547389762	-662.936122933566	-0.0026665749449912	0.0087011976544202	-0.3064606794257374	0.759255	0.759255	chr14	101752968	0.1196123393961845	chr14:101752968:A:G
chr14:101753002	['A', 'C']	98663	12601.043488398022	-661.6960846664148	-0.0026147908081767	0.0087015825801838	-0.3004960056497551	0.763799	0.763799	chr14	101753002	0.1170209145601953	chr14:101753002:A:C
chr14:101753172	['A', 'G']	98663	12784.907071034706	-655.5209405307958	-0.0028876316234676	0.0086426259134294	-0.3341150771064509	0.738293	0.738293	chr14	101753172	0.1317712492475678	chr14:101753172:A:G
chr14:101753715	['T', 'C']	98663	12584.336655547557	-657.0911217889586	-0.0022575387122689	0.008707398556492	-0.259266725603796	0.79543	0.79543	chr14	101753715	0.0993980334295458	chr14:101753715:T:C
chr14:101753971	['G', 'A']	98663	12604.533040719303	-661.6846153055232	-0.0025569902325415	0.0087005268727687	-0.293889125329237	0.768843	0.768843	chr14	101753971	0.1141623353544797	chr14:101753971:G:A
chr14:101754251	['T', 'G']	98663	12740.00291994485	-659.0217844847086	-0.0026356828692209	0.0086580755522298	-0.3044190193676656	0.760809	0.760809	chr14	101754251	0.1187243585480106	chr14:101754251:T:G
chr14:101754453	['G', 'A']	98663	12596.149015752024	-661.4201813553117	-0.0026393958786171	0.0087027257975642	-0.3032838147509871	0.761674	0.761674	chr14	101754453	0.1182308689428495	chr14:101754453:G:A
chr14:101754836	['A', 'G']	98663	12602.894157476485	-663.6670927406676	-0.0027697186783302	0.008700746208526	-0.3183311651609957	0.750234	0.750234	chr14	101754836	0.1248032578635315	chr14:101754836:A:G
chr14:101755247	['T', 'C']	98663	12602.405050075016	-659.6084000013926	-0.0024820987393248	0.0087016160177985	-0.2852457215128641	0.775456	0.775456	chr14	101755247	0.1104428393711013	chr14:101755247:T:C
chr14:101755488	['A', 'G']	98663	12595.27659574468	-664.5755040009097	-0.0029375069045855	0.00870299933524	-0.3375281085787346	0.73572	0.73572	chr14	101755488	0.1332874378251408	chr14:101755488:A:G
chr14:101757006	['G', 'A']	98663	12600.532554155565	-657.6642287450574	-0.0023513467295473	0.0087014945868019	-0.2702233169361253	0.786989	0.786989	chr14	101757006	0.1040313378730666	chr14:101757006:G:A
chr14:101758159	['T', 'C']	98663	12602.510931592658	-664.8978912081394	-0.0029155499569933	0.0087014808438863	-0.3350636528771804	0.737578	0.737578	chr14	101758159	0.1321920456164293	chr14:101758159:T:C
chr14:101758361	['G', 'A']	98663	12602.638670964345	-658.1677968509251	-0.0023975497952006	0.0087007541236552	-0.2755565507456718	0.782889	0.782889	chr14	101758361	0.10629980895708	chr14:101758361:G:A
chr14:101759237	['G', 'A']	98663	5220.052907907806	-352.0619079856264	0.0065156621292031	0.0132651881297488	0.4911850525957446	0.623297	0.623297	chr14	101759237	0.2053049634121585	chr14:101759237:G:A
chr14:101759608	['G', 'T']	98663	14168.861651986175	-531.6334384233719	-0.006306721129362	0.008255827500063	-0.7639114467100879	0.444922	0.444922	chr14	101759608	0.3517161192185133	chr14:101759608:G:T
chr14:101759857	['G', 'GTTGT']	98663	12599.63851892396	-659.6871873203872	-0.0024869431406766	0.0087016849889678	-0.2858001805201684	0.775032	0.775032	chr14	101759857	0.110680365704639	chr14:101759857:G:GTTGT
chr14:101760676	['G', 'GT']	98663	12569.204762978105	-642.5777727133301	-0.0010888451440405	0.008745124810664	-0.1245088169253775	0.900913	0.900913	chr14	101760676	0.0453171462509308	chr14:101760676:G:GT
chr14:101761522	['T', 'C']	98663	15403.986914727246	-564.7647133360418	-0.0064632592253322	0.008326657407452	-0.776212939846403	0.437625	0.437625	chr14	101761522	0.358897876226911	chr14:101761522:T:C
chr14:101763103	['T', 'C']	98663	12595.765987208204	-657.8220092751138	-0.0022341508313695	0.0087020064109767	-0.2567397363154569	0.79738	0.79738	chr14	101763103	0.0983346615737592	chr14:101763103:T:C
chr14:101763198	['T', 'C']	98663	12596.59622618553	-657.2156729820216	-0.0022189832547125	0.0087037493652835	-0.254945674741433	0.798766	0.798766	chr14	101763198	0.0975804294380936	chr14:101763198:T:C
chr14:101763383	['A', 'G']	98663	12665.440972115832	-652.3199225902324	-0.001803420858486	0.0087100918019086	-0.2070495810492913	0.835972	0.835972	chr14	101763383	0.0778082685527758	chr14:101763383:A:G
chr14:101763422	['A', 'G']	98663	13330.863403996338	-587.4413580593628	-0.0040340052314178	0.0084798715977776	-0.4757153672556827	0.634278	0.634278	chr14	101763422	0.1977203518916723	chr14:101763422:A:G
chr14:101763796	['T', 'C']	98663	12591.403823541335	-655.6067189872255	-0.0022381291205709	0.0087041451027235	-0.2571337097621025	0.797076	0.797076	chr14	101763796	0.098500267302733	chr14:101763796:T:C
chr14:101763856	['C', 'T']	98663	12470.758385112054	-672.4822515474574	-0.0020658152079232	0.0087415368297931	-0.2363217416052614	0.813184	0.813184	chr14	101763856	0.0898111750168698	chr14:101763856:C:T
chr14:101764077	['G', 'A']	98663	128337.71901238116	-4764.7421127738535	-0.0041433848662079	0.0044945144551486	-0.9218759684845412	0.356596	0.356596	chr14	101764077	0.447823532690868	chr14:101764077:G:A
chr14:101764575	['G', 'A']	98663	12589.020769347728	-652.4623602429797	-0.0019105230504936	0.0087044819515958	-0.2194872780617751	0.826271	0.826271	chr14	101764575	0.0828774896022519	chr14:101764575:G:A
chr14:101765611	['T', 'A']	98663	25066.153584340223	-1195.899014377141	-0.0022089618602261	0.0065572231363332	-0.3368745907069103	0.736212	0.736212	chr14	101765611	0.1329971079823846	chr14:101765611:T:A
chr14:101765629	['A', 'G']	98663	24098.26564820289	-1196.926631096143	-0.0035441764644069	0.006512976340825	-0.5441715552060513	0.586325	0.586325	chr14	101765629	0.231861587768855	chr14:101765629:A:G
chr14:101765631	['A', 'G']	98663	24086.66161348793	-1194.0290283988588	-0.003032744500314	0.0065183060191272	-0.4652657441081839	0.641742	0.641742	chr14	101765631	0.1926395365677163	chr14:101765631:A:G
chr14:101767423	['T', 'C']	98663	25411.636078868672	-1083.4989111323027	-0.0058257139991289	0.006367616206944	-0.9148971624225464	0.360248	0.360248	chr14	101767423	0.4433984215934314	chr14:101767423:T:C
chr14:101767870	['T', 'A']	98663	24905.55347168013	-1137.850613075914	-0.0050366999148957	0.0064123940019553	-0.7854632627626882	0.432184	0.432184	chr14	101767870	0.364331315287886	chr14:101767870:T:A
chr14:101769076	['G', 'A']	98663	23492.90490091734	-1243.6107924447667	-0.0034316949269027	0.0065751992969805	-0.5219149674259537	0.601731	0.601731	chr14	101769076	0.2205976139327482	chr14:101769076:G:A
chr14:101772293	['A', 'G']	98663	25445.569078313456	-1084.7665019406045	-0.0058954307079113	0.0063650176774278	-0.9262237760655732	0.354332	0.354332	chr14	101772293	0.4505896244213855	chr14:101772293:A:G
chr14:101775735	['A', 'G']	98663	25371.400194643247	-1100.3518516085808	-0.0067654944646792	0.0063708471548553	-1.0619458135207582	0.288263	0.288263	chr14	101775735	0.5402110979067902	chr14:101775735:A:G
chr14:101776367	['A', 'G']	98663	25086.11929842347	-1074.6187927479132	-0.0059138849886734	0.0064030119087685	-0.9236098687517243	0.355692	0.355692	chr14	101776367	0.4489259025817946	chr14:101776367:A:G
chr14:101778751	['G', 'A']	98663	25268.60998530082	-1102.10563460628	-0.0069852862736151	0.0063810444665924	-1.094693244998698	0.273654	0.273654	chr14	101778751	0.5627981993934608	chr14:101778751:G:A
chr14:101781060	['T', 'C']	98663	16419.82189502719	-918.4014711856756	-0.0022859720067814	0.0077059082496819	-0.2966518589000528	0.766733	0.766733	chr14	101781060	0.1153558444136734	chr14:101781060:T:C
chr14:101781802	['C', 'G']	98663	10606.86004764077	-449.0867679895287	0.0128526405703348	0.0094639411993894	1.3580642883922391	0.174446	0.174446	chr14	101781802	0.7583389843577103	chr14:101781802:C:G
chr14:101785993	['T', 'C']	98663	16868.76141766607	-944.4200645408108	-0.0021350399139932	0.0076126156591384	-0.2804607522028572	0.779125	0.779125	chr14	101785993	0.1083928600999449	chr14:101785993:T:C
chr14:101787586	['AC', 'A']	98663	33948.66670046232	-907.7425688900738	-0.0081165708551651	0.0056402594307787	-1.439042114068944	0.150142	0.150142	chr14	101787586	0.8234978033145869	chr14:101787586:AC:A
chr14:101787594	['T', 'C']	98663	50099.21787397981	-1632.3016365650622	-0.0057757828729174	0.0048863646346597	-1.1820204394794722	0.2372	0.2372	chr14	101787594	0.624885315307775	chr14:101787594:T:C
chr14:101787600	['A', 'G']	98663	16368.959019967744	-780.9770862904751	-0.0009268342831172	0.0077107344214994	-0.1202005194904662	0.904325	0.904325	chr14	101787600	0.0436754629529327	chr14:101787600:A:G
chr14:101789491	['C', 'T']	98663	27756.50122152728	-911.9536346964156	-0.0104243951658383	0.0061235221847125	-1.7023528047082193	0.0886924	0.0886924	chr14	101789491	1.0521135930146468	chr14:101789491:C:T
chr14:101789505	['G', 'A']	98663	16844.024336843817	-942.6872133058348	-0.0024213243036929	0.0076169947371728	-0.3178844658873445	0.750573	0.750573	chr14	101789505	0.1246070623075818	chr14:101789505:G:A
chr14:101789725	['G', 'C']	98663	37181.81312798468	-1219.873025046393	-0.0111111127655458	0.0054436197748704	-2.041125799571545	0.041241	0.041241	chr14	101789725	1.3846708126121745	chr14:101789725:G:C
chr14:101789728	['C', 'T']	98663	10902.773536328252	26.57411036292334	-0.0216154042887001	0.0094374921098974	-2.290375879205377	0.0220016	0.0220016	chr14	101789728	1.657545735273056	chr14:101789728:C:T
chr14:101790962	['C', 'T']	98663	10902.442007318135	31.057229822777327	-0.0212375352839731	0.0094394658156444	-2.2498662211134026	0.0244596	0.0244596	chr14	101790962	1.6115506494752525	chr14:101790962:C:T
chr14:101792325	['G', 'A']	98663	28282.72657881399	-907.4251067694606	-0.0112954145089963	0.0060765799162843	-1.858844064360335	0.0630522	0.0630522	chr14	101792325	1.2002997555430586	chr14:101792325:G:A
chr14:101793130	['G', 'A']	98663	16851.56198807882	-940.3310759519557	-0.0021852205147518	0.0076167991722225	-0.2868948577141222	0.774193	0.774193	chr14	101793130	0.1111507597480336	chr14:101793130:G:A
chr14:101793423	['C', 'G']	98663	28297.868133761767	-884.4548173270144	-0.0103624624524816	0.0060766329870202	-1.7052967448611738	0.0881422	0.0881422	chr14	101793423	1.054816113844976	chr14:101793423:C:G
chr14:101795223	['A', 'G']	98663	10930.329413792051	57.31216469130944	-0.0192907563026014	0.0094347560858957	-2.044648120945032	0.0408922	0.0408922	chr14	101795223	1.388359523777819	chr14:101795223:A:G
chr14:101796566	['T', 'G']	98663	28329.59415897087	-886.0208426132597	-0.0107553985923017	0.0060731604797085	-1.770972235665007	0.0765684	0.0765684	chr14	101796566	1.1159504279802568	chr14:101796566:T:G
chr14:101796927	['G', 'A']	98663	28279.15286056036	-897.4525015645763	-0.0110961386183619	0.0060773672371187	-1.8258134131816413	0.0678814	0.0678814	chr14	101796927	1.1682492092829897	chr14:101796927:G:A
chr14:101796976	['T', 'C']	98663	5703.0	-371.4648755143536	0.0074421612181263	0.012691826673403	0.5863743186567535	0.557625	0.557625	chr14	101796976	0.2536577637503269	chr14:101796976:T:C
chr14:101797127	['A', 'C']	98663	15463.783666808573	-739.7532999182679	-0.0008274099946547	0.0079176169258972	-0.1045024029829444	0.916771	0.916771	chr14	101797127	0.0377391330939334	chr14:101797127:A:C
chr14:101798422	['G', 'T']	98663	16842.87782305478	-935.535787745456	-0.0019818483390162	0.0076179757090032	-0.2601541951195844	0.794745	0.794745	chr14	101798422	0.0997721956928248	chr14:101798422:G:T
chr14:101798692	['T', 'G']	98663	28306.3034830914	-903.299459621754	-0.0113139933591765	0.0060764103330637	-1.8619534789501144	0.0626126	0.0626126	chr14	101798692	1.203338261680333	chr14:101798692:T:G
chr14:101798898	['A', 'G']	98663	29682.70764490036	-719.258577225903	-0.0115767988513674	0.0059765929305673	-1.9370231477800268	0.0527454	0.0527454	chr14	101798898	1.2778154098070984	chr14:101798898:A:G
chr14:101799224	['C', 'T']	98663	28023.54452745649	-916.9669960037312	-0.010402907226432	0.0060990815613912	-1.7056514364859727	0.0880761	0.0880761	chr14	101799224	1.0551419241223443	chr14:101799224:C:T
chr14:101799719	['G', 'A']	98663	28017.123646758293	-924.8893170706954	-0.0106323487782086	0.0060990447604855	-1.7432809883760014	0.0812877	0.0812877	chr14	101799719	1.0899751644459608	chr14:101799719:G:A
chr14:101800157	['G', 'A']	98663	27726.33939215766	-891.5556004331349	-0.0098404029395554	0.0061261786361963	-1.6062872997881243	0.108214	0.108214	chr14	101800157	0.9657165494935254	chr14:101800157:G:A
chr14:101800270	['C', 'T']	98663	28031.11397435249	-913.8097327871392	-0.0102652218770041	0.0060989707716289	-1.6831072424146896	0.0923575	0.0923575	chr14	101800270	1.034527831394742	chr14:101800270:C:T
chr14:101800406	['T', 'A']	98663	28291.183079169365	-890.0352189003108	-0.0106482910501177	0.0060782341759266	-1.7518724586642755	0.0797988	0.0797988	chr14	101800406	1.0980036394424633	chr14:101800406:T:A
chr14:101800790	['C', 'T']	98663	10881.661747265782	37.0324773677442	-0.0209772052940403	0.0094510366760027	-2.219566594985684	0.0264505	0.0264505	chr14	101800790	1.5775661139808352	chr14:101800790:C:T
chr14:101800865	['T', 'C']	98663	27749.06251710681	-897.5472177004052	-0.00992493351548	0.0061244326675853	-1.6205474129889008	0.105118	0.105118	chr14	101800865	0.9783229106955078	chr14:101800865:T:C
chr14:101802980	['A', 'G']	98663	29859.661602448847	-697.0430906767917	-0.0109789024914727	0.0059720059096302	-1.8383944452848675	0.0660073	0.0660073	chr14	101802980	1.1804080315126635	chr14:101802980:A:G
chr14:101803079	['T', 'C']	98663	28445.6674097374	-903.8099208545552	-0.0110370326528353	0.0060789403657518	-1.8156178525811648	0.069432	0.069432	chr14	101803079	1.1584403246404111	chr14:101803079:T:C
chr14:101803450	['C', 'T']	98663	27776.2228935204	-886.4757864692864	-0.0097494071903378	0.0061226964059981	-1.5923388232652973	0.111312	0.111312	chr14	101803450	0.9534580139864256	chr14:101803450:C:T
chr14:101803875	['G', 'A']	98663	28170.424911804053	-912.8498992154608	-0.0108590058042962	0.0060863461743145	-1.7841584249879143	0.074401	0.074401	chr14	101803875	1.1284212272019267	chr14:101803875:G:A
chr14:101805206	['C', 'T']	98663	27737.779322020146	-893.2823810217757	-0.0098350851481575	0.006125436683051	-1.6056137149162022	0.108362	0.108362	chr14	101805206	0.9651229879416736	chr14:101805206:C:T
chr14:101808405	['G', 'A']	98663	28313.443654904662	-889.9519554264856	-0.0107494153690662	0.0060742661647114	-1.7696648578745604	0.0767861	0.0767861	chr14	101808405	1.114717389859812	chr14:101808405:G:A
chr14:101808561	['T', 'C']	98663	28323.315568576967	-872.3992576676252	-0.0101930780032307	0.0060740116027169	-1.6781459552483216	0.0933218	0.0933218	chr14	101808561	1.0300168930830822	chr14:101808561:T:C
chr14:101810380	['T', 'C']	98663	28305.15575963995	-866.6037495224398	-0.0098800199641929	0.0060765934871011	-1.6259142536299984	0.103971	0.103971	chr14	101810380	0.9830877789345966	chr14:101810380:T:C
chr14:101810391	['G', 'T']	98663	27738.5302978085	-871.464110521222	-0.0089887196972834	0.0061261060108239	-1.4672811213847283	0.142303	0.142303	chr14	101810391	0.8467859441201284	chr14:101810391:G:T
chr14:101811872	['A', 'T']	98663	14263.517538611328	-519.9185346396272	0.0111068612168461	0.0082436671895209	1.3473204293066037	0.17788	0.17788	chr14	101811872	0.749872879223103	chr14:101811872:A:T
chr14:101815126	['C', 'T']	98663	28198.429666197007	-832.9672988138348	-0.0101315855493574	0.0060888207845968	-1.663965143297999	0.0961226	0.0961226	chr14	101815126	1.0171744905691202	chr14:101815126:C:T
chr14:101815149	['C', 'T']	98663	16752.03748568184	-916.4379861344056	-0.0012358301485513	0.0076335902375842	-0.1618936974723528	0.87139	0.87139	chr14	101815149	0.059787428299437	chr14:101815149:C:T
chr14:101816299	['G', 'A']	98663	4910.348382257542	-191.6655224644741	0.0072038373257896	0.0136058075339175	0.5294678252526669	0.596482	0.596482	chr14	101816299	0.224402657473311	chr14:101816299:G:A
chr14:101817521	['C', 'T']	98663	6428.456089847552	-429.8252106510702	0.0008213667371177	0.0119756494793668	0.068586404314267	0.945319	0.945319	chr14	101817521	0.0244216131184705	chr14:101817521:C:T
chr14:101818742	['T', 'C']	98663	12561.69225621997	-412.9520000711479	0.0085546346051411	0.0087153270070472	0.9815620914996968	0.326318	0.326318	chr14	101818742	0.4863589694696624	chr14:101818742:T:C
chr14:101818942	['A', 'C']	98663	16422.328974179614	-303.7278695202345	-0.0201505960428218	0.0077507067327147	-2.5998398259308035	0.00932812	0.00932812	chr14	101818942	2.0302058756422423	chr14:101818942:A:C
chr14:101819963	['G', 'A']	98663	33120.04239444474	-925.1484339057772	-0.0081209408980318	0.0056881915407957	-1.4276841487823335	0.153386	0.153386	chr14	101819963	0.8142142779373229	chr14:101819963:G:A
chr14:101820679	['A', 'G']	98663	9442.765658101463	-264.83116171418675	0.0116396158129799	0.0099646289739888	1.1680932469601577	0.242772	0.242772	chr14	101820679	0.6148014038682569	chr14:101820679:A:G
chr14:101820695	['T', 'C']	98663	6454.457934641583	-439.11443221130304	-0.0006781886645414	0.0119554505704742	-0.0567263157957681	0.954763	0.954763	chr14	101820695	0.0201044195848326	chr14:101820695:T:C
chr14:101820725	['C', 'G']	98663	9419.286407865397	-261.46815147095015	0.0120070419434179	0.0099758597033763	1.2036097439656372	0.228743	0.228743	chr14	101820725	0.6406521873506458	chr14:101820725:C:G
chr14:101821231	['T', 'G']	98663	33645.45622269303	-852.8173859059233	-0.0079457034225606	0.0056619460904711	-1.4033520092911116	0.160515	0.160515	chr14	101821231	0.7944843768863024	chr14:101821231:T:G
chr14:101821806	['G', 'A']	98663	9883.10187325143	175.17635094610876	-0.0250876475049903	0.0099227240091615	-2.528302458259155	0.0114631	0.0114631	chr14	101821806	1.940697918945086	chr14:101821806:G:A
chr14:101822000	['A', 'G']	98663	20119.82763551545	-555.3614100963372	-0.0131013741678826	0.0070481677071816	-1.858834056194947	0.0630536	0.0630536	chr14	101822000	1.200290112651539	chr14:101822000:A:G
chr14:101822326	['A', 'G']	98663	35653.697790167265	-1092.3272413431398	-0.0054786246156115	0.0055171270960297	-0.9930212808681108	0.320702	0.320702	chr14	101822326	0.4938983316641526	chr14:101822326:A:G
chr14:101822997	['C', 'T']	98663	34536.10024630792	-957.1760958451104	-0.0038962652821636	0.0055851609992129	-0.6976102000842348	0.485423	0.485423	chr14	101822997	0.3138796500550951	chr14:101822997:C:T
chr14:101825258	['T', 'G']	98663	39168.2916133921	-1075.33491895137	-0.0054578789290727	0.0053570078494743	-1.0188297427281745	0.308286	0.308286	chr14	101825258	0.5110461971703486	chr14:101825258:T:G
chr14:101825785	['G', 'A']	98663	19075.35336928317	-376.9205275493889	-0.0174288099071109	0.007229001096056	-2.4109568771015404	0.0159125	0.0159125	chr14	101825785	1.7982615833382882	chr14:101825785:G:A
chr14:101826183	['GTC', 'G']	98663	19078.353582144016	-376.1321414419417	-0.017309190464929	0.0072286690269442	-2.3945197103935136	0.016644	0.016644	chr14	101826183	1.7787422928790904	chr14:101826183:GTC:G
chr14:101828268	['C', 'T']	98663	19853.60981197101	-336.07674811664015	-0.0177667993775242	0.0071119724442416	-2.498153573683984	0.0124858	0.0124858	chr14	101828268	1.9035836259634384	chr14:101828268:C:T
chr14:101828809	['C', 'G']	98663	37469.70100517822	-1162.3954316986117	-0.0043521865345041	0.005415443286796	-0.8036621018847522	0.421594	0.421594	chr14	101828809	0.3751055785009974	chr14:101828809:C:G
chr14:101828877	['T', 'C']	98663	38587.51072935262	-1077.2575815255248	-0.0056293819396333	0.0053591921419558	-1.0504161430530148	0.293529	0.293529	chr14	101828877	0.5323489849860474	chr14:101828877:T:C
chr14:101829006	['A', 'G']	98663	38402.11380061832	-1104.4007804475618	-0.0055077068293651	0.005367323431356	-1.0261551963105178	0.304821	0.304821	chr14	101829006	0.515955116499252	chr14:101829006:A:G
chr14:101829681	['G', 'A']	98663	38544.59472227573	-1076.9293832483704	-0.0057000711748728	0.0053599272631139	-1.0634605462092268	0.287576	0.287576	chr14	101829681	0.5412473613437043	chr14:101829681:G:A
chr14:101829701	['T', 'C']	98663	18168.76224555997	-806.9076187130707	0.0099358526394826	0.0073557195984568	1.3507655514175694	0.176774	0.176774	chr14	101829701	0.752581610855071	chr14:101829701:T:C
chr14:101830147	['A', 'G']	98663	20050.048262509128	-297.1835021994839	-0.0174398321064125	0.0070878606215144	-2.460521310686586	0.0138752	0.0138752	chr14	101830147	1.857760748149764	chr14:101830147:A:G
chr14:101830241	['C', 'T']	98663	19231.36443804736	-346.20972176749365	-0.0165061215878808	0.0072025011500924	-2.2917207847539083	0.0219239	0.0219239	chr14	101830241	1.659082187513322	chr14:101830241:C:T
chr14:101830403	['G', 'A']	98663	37123.39649859092	-1203.0451762100934	-0.0042435402383748	0.0054282454822223	-0.781751719275138	0.434362	0.434362	chr14	101830403	0.3621481758505608	chr14:101830403:G:A
chr14:101831421	['T', 'C']	98663	38575.30078457608	-1081.4331681136298	-0.0053454085846941	0.0053588909692305	-0.997484109190908	0.318532	0.318532	chr14	101831421	0.4968469315379747	chr14:101831421:T:C
chr14:101832550	['G', 'A']	98663	18052.19561889895	-819.4004968545406	0.0103353509774354	0.0073811901207425	1.4002282570111833	0.161448	0.161448	chr14	101832550	0.7919673306055918	chr14:101832550:G:A
chr14:101832845	['T', 'C']	98663	38510.63552500863	-1090.9191809807976	-0.0053666687107416	0.0053607796437728	-1.0010985467339035	0.316782	0.316782	chr14	101832845	0.4992395036064238	chr14:101832845:T:C
chr14:101832996	['A', 'G']	98663	38581.69254239693	-1098.027226204643	-0.0053681347538377	0.005356837828261	-1.0021088795179065	0.316293	0.316293	chr14	101832996	0.4999104195133427	chr14:101832996:A:G
chr14:101833083	['T', 'C']	98663	18460.12261674285	-779.1203900293636	0.008620301482251	0.0073096891480143	1.1792979575051763	0.238282	0.238282	chr14	101833083	0.622908763343553	chr14:101833083:T:C
chr14:101834189	['C', 'T']	98663	17857.08594423102	-855.2185067630348	0.0097797231478709	0.007418412682189	1.3183040047571328	0.187405	0.187405	chr14	101834189	0.7272188262367058	chr14:101834189:C:T
chr14:101835092	['C', 'T']	98663	16954.54658706185	-792.3585733138798	0.0127606552356863	0.0075966030185295	1.6797843989689487	0.0930024	0.0930024	chr14	101835092	1.0315058439911435	chr14:101835092:C:T
chr14:101835426	['A', 'G']	98663	17904.440297296765	-853.6307564575249	0.0097555142946592	0.0074123076800948	1.3161237654579323	0.188136	0.188136	chr14	101835426	0.7255280938414059	chr14:101835426:A:G
chr14:101835499	['C', 'T']	98663	16589.168139709313	-137.21844983617393	-0.0178639354715372	0.0077221509280556	-2.313336742310376	0.0207062	0.0207062	chr14	101835499	1.683899595479081	chr14:101835499:C:T
chr14:101835965	['C', 'T']	98663	16509.338644772186	-141.32901512311815	-0.0175146352420747	0.0077378327154552	-2.263506576859915	0.0236066	0.0236066	chr14	101835965	1.6269665587734108	chr14:101835965:C:T
chr14:101836035	['A', 'G']	98663	16600.346024023107	-134.38690291535335	-0.0179508257724472	0.0077203584767082	-2.3251285321275743	0.0200671	0.0200671	chr14	101836035	1.6975153851108318	chr14:101836035:A:G
chr14:101836570	['T', 'C']	98663	35824.44648649744	-854.9243644392251	-0.0045435456902303	0.0055138787510209	-0.8240198770038478	0.40993	0.40993	chr14	101836570	0.3872902974490523	chr14:101836570:T:C
chr14:101837300	['C', 'T']	98663	17824.58265846677	-47.294977738166665	-0.0197829060174745	0.0075036097042518	-2.636451894115011	0.00837912	0.00837912	chr14	101837300	2.076801589867596	chr14:101837300:C:T
chr14:101837335	['T', 'C']	98663	35814.15679753405	-861.6241203891586	-0.0046613623515557	0.0055151891284058	-0.8451863105741036	0.398009	0.398009	chr14	101837335	0.4001071073078586	chr14:101837335:T:C
chr14:101837367	['C', 'G']	98663	35813.80786035055	-863.3387634508526	-0.0047246961476544	0.0055142931476577	-0.8568090272207064	0.391553	0.391553	chr14	101837367	0.4072094442071695	chr14:101837367:C:G
chr14:101837443	['G', 'A']	98663	16507.171160395723	-136.49797098761803	-0.0172807857506432	0.0077370979216926	-2.2334970974314308	0.0255184	0.0255184	chr14	101837443	1.593146559298632	chr14:101837443:G:A
chr14:101838055	['T', 'C']	98663	35817.44542210687	-862.0766632755427	-0.0046674364627321	0.0055142288423617	-0.8464350312913556	0.397312	0.397312	chr14	101838055	0.4008683177659808	chr14:101838055:T:C
chr14:101838272	['G', 'T']	98663	15747.638441500523	-276.75502613380803	-0.0207039482507017	0.007903873102044	-2.61946870646842	0.00880803	0.00880803	chr14	101838272	2.055121214834185	chr14:101838272:G:T
chr14:101838294	['A', 'C']	98663	18502.687807894254	-760.8222207097677	0.0092051766479273	0.0073025192652171	1.2605480812317478	0.207475	0.207475	chr14	101838294	0.6830342267406021	chr14:101838294:A:C
chr14:101838543	['G', 'A']	98663	17643.357648919027	-851.8713614825041	0.0111381888400687	0.0074614946085904	1.492755731170165	0.135504	0.135504	chr14	101838543	0.8680478844774934	chr14:101838543:G:A
chr14:101838586	['T', 'C']	98663	38529.02920573775	-1052.4682339417884	-0.0044836787784793	0.0053613241805839	-0.8363006278779128	0.402988	0.402988	chr14	101838586	0.394707885897043	chr14:101838586:T:C
chr14:101839725	['C', 'G']	98663	38697.05986111816	-1039.2769454054574	-0.0053521854252941	0.0053545427639631	-0.9995597497726966	0.317526	0.317526	chr14	101839725	0.4982207075555672	chr14:101839725:C:G
chr14:101840384	['GCAGC', 'G']	98663	18298.54300275836	-817.877530911335	0.0104016178647318	0.0073823943724146	1.4089761857750274	0.158845	0.158845	chr14	101840384	0.7990264510073413	chr14:101840384:GCAGC:G
chr14:101840731	['A', 'G']	98663	18499.87514827093	-768.7526660854124	0.0085973376960887	0.0073039934331341	1.1770735796512926	0.239169	0.239169	chr14	101840731	0.6212951123149651	chr14:101840731:A:G
chr14:101841007	['C', 'G']	98663	18107.752970156514	-808.8503432489239	0.0105615845401703	0.0073709898975785	1.432858365962487	0.151901	0.151901	chr14	101841007	0.8184393670651111	chr14:101841007:C:G
chr14:101841043	['T', 'C']	98663	15269.321435812184	-759.0133110582877	-0.0024034570908528	0.007963448691961	-0.301811085099232	0.762797	0.762797	chr14	101841043	0.1175910236569808	chr14:101841043:T:C
chr14:101841194	['C', 'T']	98663	19619.77827338713	-676.7089657277135	0.0073003983346835	0.0071198934046254	1.0253521955737233	0.3052	0.3052	chr14	101841194	0.5154154707171571	chr14:101841194:C:T
chr14:101841810	['C', 'A']	98663	18008.095127563174	-840.2437586156321	0.0095597512496559	0.0073894263649561	1.2937068153209248	0.19577	0.19577	chr14	101841810	0.7082538591757933	chr14:101841810:C:A
chr14:101844666	['G', 'A']	98663	17002.378622472253	-663.9131647840271	0.0010394108452841	0.0076020459268561	0.1367277776647121	0.891246	0.891246	chr14	101844666	0.0500024062921968	chr14:101844666:G:A
chr14:101845043	['G', 'A']	98663	98766.02088338754	-3718.303968752033	-0.0017576682892684	0.0042565343717641	-0.4129341233394091	0.679656	0.679656	chr14	101845043	0.1677108447985478	chr14:101845043:G:A
chr14:101847732	['A', 'G']	98663	42418.0023134055	-1284.7478460895818	0.0106951003769443	0.0051776100747384	2.065644230168215	0.0388647	0.0388647	chr14	101847732	1.4104446803024389	chr14:101847732:A:G
chr14:101847918	['T', 'C']	98663	36536.14375120456	-999.6591454871046	0.0128769223911389	0.0054603193997475	2.358272739820733	0.0183621	0.0183621	chr14	101847918	1.7360776517699583	chr14:101847918:T:C
chr14:101847963	['G', 'A']	98663	23917.696723887908	-725.5468803271838	0.0139168841326512	0.00648416958055	2.1462862683906847	0.0318526	0.0318526	chr14	101847963	1.4968551121648297	chr14:101847963:G:A
chr14:101848011	['A', 'G']	98663	44982.76585390583	-1595.1685256914293	0.011038846588703	0.0050599196691941	2.1816248696416967	0.0291396	0.0291396	chr14	101848011	1.5355164140960584	chr14:101848011:A:G
chr14:101848023	['C', 'G']	98663	23796.92955248087	-774.638446952928	0.013056171862233	0.0064984366165161	2.009125060795393	0.0445266	0.0445266	chr14	101848023	1.3513804658302149	chr14:101848023:C:G
chr14:101848046	['T', 'C']	98663	47257.142580540494	-1506.6454154654627	0.0117307631436129	0.0049692889362879	2.3606522570965405	0.0182448	0.0182448	chr14	101848046	1.738860893021309	chr14:101848046:T:C
chr14:101848689	['A', 'G']	98663	47944.23284741087	-1526.697926904132	0.013019589645256	0.0049462039581645	2.63223873406293	0.00848374	0.00848374	chr14	101848689	2.071412649714121	chr14:101848689:A:G
chr14:101848834	['A', 'G']	98663	2664.135011859149	16.420929532257613	0.0396222645392966	0.0183990080695683	2.1535000359520096	0.0312818	0.0312818	chr14	101848834	1.5047082649607812	chr14:101848834:A:G
chr14:101849122	['C', 'T']	98663	43581.41719967969	-1469.639062633136	0.0118277858997038	0.005115105996623	2.312324692296196	0.0207618	0.0207618	chr14	101849122	1.6827349968650367	chr14:101849122:C:T
chr14:101849860	['A', 'G']	98663	44758.61937877621	-1511.7088526484838	0.0127849357532572	0.0050666783585138	2.523336760024246	0.0116263	0.0116263	chr14	101849860	1.934558474888696	chr14:101849860:A:G
chr14:101850006	['C', 'G']	98663	44554.12842009224	-1515.5484640674576	0.0128633110263119	0.0050753781804084	2.534453703561577	0.0112638	0.0112638	chr14	101850006	1.9483150694650584	chr14:101850006:C:G
chr14:101850057	['G', 'A']	98663	44901.646922265936	-1522.700965876601	0.0130999545950171	0.0050601815193258	2.588830962878686	0.00963165	0.00963165	chr14	101850057	2.016299307422465	chr14:101850057:G:A
chr14:101850136	['GC', 'G']	98663	35228.64178408516	-1211.6681460882166	0.0151710752591463	0.0055342862177037	2.741288517137977	0.00612098	0.00612098	chr14	101850136	2.213179039534276	chr14:101850136:GC:G
chr14:101850915	['G', 'A']	98663	23636.916577973752	-736.1071973228366	0.0141050647764518	0.0065158595836073	2.164728167552518	0.0304109	0.0304109	chr14	101850915	1.5169707268716557	chr14:101850915:G:A
chr14:101851012	['G', 'A']	98663	44566.32383501101	-1516.344753611639	0.0128735071863223	0.005074634944162	2.5368341423518834	0.0111875	0.0111875	chr14	101851012	1.951266951676032	chr14:101851012:G:A
chr14:101851212	['A', 'G']	98663	44768.982644133765	-1513.3333199167523	0.0127585895992436	0.0050659578667199	2.5184950082311675	0.0117873	0.0117873	chr14	101851212	1.9285856630464084	chr14:101851212:A:G
chr14:101851487	['C', 'T']	98663	2819.2285945973344	79.65503163279456	0.0242967568960805	0.0179699972618383	1.35207348905266	0.176355	0.176355	chr14	101851487	0.7536122227465537	chr14:101851487:C:T
chr14:101851514	['G', 'A']	98663	44564.87194120628	-1519.6516177799813	0.0128532328535888	0.0050747878630847	2.532762590351113	0.0113183	0.0113183	chr14	101851514	1.9462187989483264	chr14:101851514:G:A
chr14:101851884	['C', 'T']	98663	2812.057003273837	77.42365391764494	0.0238416676428898	0.0179914622672802	1.325165641830508	0.185119	0.185119	chr14	101851884	0.7325490044146621	chr14:101851884:C:T
chr14:101851994	['T', 'C']	98663	26549.69094705686	-857.5472446634628	0.0172481972026626	0.006211180537009	2.7769595650762176	0.00548804	0.00548804	chr14	101851994	2.260582731901165	chr14:101851994:T:C
chr14:101852006	['C', 'T']	98663	9176.465040848185	-334.7426595257907	0.0002190867068958	0.0101162869895773	0.0216568299339037	0.982722	0.982722	chr14	101852006	0.0075693213758236	chr14:101852006:C:T
chr14:101852091	['A', 'G']	98663	23793.1704036329	-699.8308050884094	0.0144723717637242	0.0064970964607824	2.2275137595819863	0.0259152	0.0259152	chr14	101852091	1.5864454351531705	chr14:101852091:A:G
chr14:101852720	['T', 'C']	98663	51717.24960459083	-1645.2496915007453	0.0157871550688279	0.0048292994810699	3.2690362506427624	0.00107951	0.00107951	chr14	101852720	2.966773330240632	chr14:101852720:T:C
chr14:101853157	['A', 'G']	98663	8265.675537037605	-391.7587106841156	0.0037493548960089	0.0106208713248943	0.3530176368129779	0.724076	0.724076	chr14	101853157	0.1402158472719597	chr14:101853157:A:G
chr14:101853339	['G', 'A']	98663	8391.020567454965	-374.8031723268477	0.002943379046499	0.0105455325631627	0.2791114653403855	0.78016	0.78016	chr14	101853339	0.1078163203977309	chr14:101853339:G:A
chr14:101853566	['G', 'A']	98663	11679.355128724914	-461.8923119672497	0.0142595512037482	0.00899745444162	1.58484283485639	0.113005	0.113005	chr14	101853566	0.9469023403717174	chr14:101853566:G:A
chr14:101855102	['A', 'G']	98663	51503.05024432774	-1643.7014828518484	0.0162429306005691	0.0048362618227333	3.358571391692953	0.000783761	0.000783761	chr14	101855102	3.105816350842852	chr14:101855102:A:G
chr14:101855486	['T', 'C']	98663	180655.49310764243	-5908.979076323931	0.0075964432062418	0.0076709939340861	0.990281477408941	0.322039	0.322039	chr14	101855486	0.492091530604915	chr14:101855486:T:C
chr14:101855861	['T', 'C']	98663	8510.690081597488	-341.7396737585644	0.0049202709647936	0.0104827556465133	0.4693680870478097	0.638808	0.638808	chr14	101855861	0.1946296536886894	chr14:101855861:T:C
chr14:101856659	['C', 'G']	98663	26217.79719237786	-710.8052349530775	-0.0160838625571942	0.0062835282570589	-2.559686516747248	0.0104781	0.0104781	chr14	101856659	1.9797174610855384	chr14:101856659:C:G
chr14:101856756	['T', 'C']	98663	8517.345310615352	-336.7744667913913	0.0046226887280268	0.0104766807622446	0.441236001452475	0.659043	0.659043	chr14	101856756	0.1810862484507793	chr14:101856756:T:C
chr14:101856931	['A', 'G']	98663	4281.2169616250085	25.23920490797093	0.0090585981937211	0.0146702380423246	0.6174813365390873	0.536919	0.536919	chr14	101856931	0.2700912273477056	chr14:101856931:A:G
chr14:101857339	['T', 'A']	98663	26713.415082671847	-653.5666253717234	-0.0163588495318216	0.006253387952218	-2.615997864968405	0.00889807	0.00889807	chr14	101857339	2.050704182034349	chr14:101857339:T:A
chr14:101857552	['CAGTT', 'C']	98663	8068.245327386986	-409.701567284398	0.0047451872840728	0.0107402974643697	0.4418115326707366	0.658627	0.658627	chr14	101857552	0.1813604696297911	chr14:101857552:CAGTT:C
chr14:101857928	['T', 'C']	98663	3678.1118386377457	-26.14834019685485	0.0140423082760401	0.0157311285822311	0.8926446823339429	0.37205	0.37205	chr14	101857928	0.4293986911264276	chr14:101857928:T:C
chr14:101858159	['A', 'G']	98663	20989.254736778086	-972.0788096717392	0.0072069894384244	0.0068993062482525	1.0445962505650228	0.296212	0.296212	chr14	101858159	0.5283973515264315	chr14:101858159:A:G
chr14:101858838	['G', 'A']	98663	14778.19827682327	-846.9437743023628	-0.0010624472921326	0.0080536320374587	-0.1319215091018603	0.895047	0.895047	chr14	101858838	0.0481541587570323	chr14:101858838:G:A
chr14:101858850	['A', 'T']	98663	15111.991180942729	-833.3969507748259	-0.0029472893074552	0.0079631070312743	-0.3701180074410712	0.711295	0.711295	chr14	101858850	0.1479502441350491	chr14:101858850:A:T
chr14:101859400	['T', 'C']	98663	58108.60128744486	-1376.6282339432282	-0.0027447102985693	0.0046938960863514	-0.5847403197847206	0.558724	0.558724	chr14	101859400	0.2528026731114644	chr14:101859400:T:C
chr14:101859682	['A', 'G']	98663	8736.1510897111	-262.8598557421887	0.0084149787032659	0.0102974189476801	0.8171930020543389	0.41382	0.41382	chr14	101859682	0.3831885236274148	chr14:101859682:A:G
chr14:101860454	['A', 'G']	98663	16396.82809268945	-108.52771902217486	-0.0123022635328052	0.0078163759596727	-1.5739088800585574	0.115512	0.115512	chr14	101860454	0.9373728966110356	chr14:101860454:A:G
chr14:101861481	['T', 'C']	98663	51605.36874917637	-937.30576868037	-0.0017756715315362	0.0048845502350361	-0.363528154301636	0.716211	0.716211	chr14	101861481	0.1449590131166111	chr14:101861481:T:C
chr14:101861682	['G', 'A']	98663	4455.135465234138	-58.9360727830207	0.0353210158636284	0.0142728611261558	2.4746976483152774	0.0133366	0.0133366	chr14	101861682	1.874954874275768	chr14:101861682:G:A
chr14:101862608	['A', 'G']	98663	58201.56776155719	-1346.3195998936883	-0.0026565926761941	0.004691712322074	-0.5662309395431543	0.571238	0.571238	chr14	101862608	0.2431829100529849	chr14:101862608:A:G
chr14:101862761	['T', 'C']	98663	16381.480514304058	-136.44637891635054	-0.0124773919834882	0.0078520166751495	-1.5890684520547835	0.112048	0.112048	chr14	101862761	0.9505958909960838	chr14:101862761:T:C
chr14:101862769	['A', 'AATATAGTT']	98663	4604.933467149216	-41.205142060769205	0.0317478024623035	0.0140540158373784	2.2589843948991506	0.0238865	0.0238865	chr14	101862769	1.621847481143527	chr14:101862769:A:AATATAGTT
chr14:101862982	['C', 'T']	98663	20592.72255794619	-356.406606617503	-0.0031912764386526	0.0069601784533148	-0.4585049736954282	0.646591	0.646591	chr14	101862982	0.1893703446943661	chr14:101862982:C:T
chr14:101863418	['C', 'A']	98663	16449.501551157802	-119.07887733528298	-0.0130404486808805	0.007804589719456	-1.6708692128135862	0.0947507	0.0947507	chr14	101863418	1.0234175728636965	chr14:101863418:C:A
chr14:101863420	['G', 'C']	98663	51567.49858578077	-971.8375887822688	-0.002670141288493	0.004883959887693	-0.5467164657149378	0.584575	0.584575	chr14	101863420	0.2331597616679561	chr14:101863420:G:C
chr14:101863498	['T', 'C']	98663	14868.315355683735	-39.94314348407051	0.0002864424920561	0.0080906269176467	0.0354042393712821	0.971757	0.971757	chr14	101863498	0.0124423222681661	chr14:101863498:T:C
chr14:101863735	['A', 'G']	98663	4606.821007057108	-42.02574431599207	0.0317190673116374	0.0140526576361502	2.257157907984648	0.0240004	0.0240004	chr14	101863735	1.6197815201073469	chr14:101863735:A:G
chr14:101863916	['A', 'G']	98663	15174.230388728392	-856.9084779853392	-0.0035061738486673	0.0079505748869553	-0.4409962673793591	0.659217	0.659217	chr14	101863916	0.1809716015066407	chr14:101863916:A:G
chr14:101864423	['A', 'G']	98663	58210.439881598	-1369.226955858526	-0.0031237097227873	0.0046908895551828	-0.665909884690442	0.50547	0.50547	chr14	101864423	0.2963046149910507	chr14:101864423:A:G
chr14:101864735	['C', 'T']	98663	14927.210359333028	-855.2247628415214	-0.0010423003078448	0.008018470253648	-0.1299874258897063	0.896577	0.896577	chr14	101864735	0.0474124063370619	chr14:101864735:C:T
chr14:101865270	['A', 'G']	98663	8729.619354119364	-258.8722406320843	0.0086425135649065	0.0103015449235818	0.8389531501360099	0.401498	0.401498	chr14	101865270	0.3963166137504986	chr14:101865270:A:G
chr14:101865525	['A', 'G']	98663	16320.992529673516	-124.7702137604326	-0.0128242702557112	0.0078306146193027	-1.6377092832660936	0.101486	0.101486	chr14	101865525	0.993593864569527	chr14:101865525:A:G
chr14:101866897	['C', 'T']	98663	15147.062068406076	-836.8824470532732	-0.0021909798369825	0.0079565334305328	-0.2753686459199423	0.783034	0.783034	chr14	101866897	0.1062193800981183	chr14:101866897:C:T
chr14:101867517	['C', 'T']	98663	3135.4131272174363	35.56001047120942	-0.0096449397032127	0.0171288452252127	-0.5630817242143065	0.573381	0.573381	chr14	101867517	0.2415567022717636	chr14:101867517:C:T
chr14:101867754	['A', 'G']	98663	51617.49629892518	-972.6382468437846	-0.0025176527323231	0.004882104939611	-0.5156900073769716	0.606072	0.606072	chr14	101867754	0.217475779554394	chr14:101867754:A:G
chr14:101868941	['G', 'A']	98663	15145.530677210052	-843.5190222414828	-0.0025462009872132	0.0079555193761618	-0.3200546522258138	0.748928	0.748928	chr14	101868941	0.1255599322414133	chr14:101868941:G:A
chr14:101869872	['G', 'A']	98663	31495.00324490953	-101.4649991101444	-0.0069059207089402	0.0059143231734571	-1.167660357136605	0.242947	0.242947	chr14	101869872	0.6144884593978053	chr14:101869872:G:A
chr14:101870294	['A', 'G']	98663	25297.64089982869	-344.22154557046565	-0.0052942751392488	0.0064032724722398	-0.8268077240506567	0.408348	0.408348	chr14	101870294	0.3889695671505147	chr14:101870294:A:G
chr14:101870500	['C', 'T']	98663	16752.35834980487	-37.75439801473851	-0.0119356500582052	0.0077394192875015	-1.542189357472889	0.123031	0.123031	chr14	101870500	0.9099854460187252	chr14:101870500:C:T
chr14:101871236	['TG', 'T']	98663	31409.716045988043	-118.5601764718622	-0.0066233327999419	0.0059343497259051	-1.116100854492812	0.264382	0.264382	chr14	101871236	0.5777681163830012	chr14:101871236:TG:T
chr14:101871298	['G', 'A']	98663	46514.843390105445	-971.1622751440954	-0.0062410278254375	0.0050441042927834	-1.237291590970183	0.215982	0.215982	chr14	101871298	0.6655824415639451	chr14:101871298:G:A
chr14:101871330	['C', 'T']	98663	8482.031636780162	-310.59521895954447	0.0078702201096169	0.0104420926662228	0.7537014237648805	0.45103	0.45103	chr14	101871330	0.3457945703146231	chr14:101871330:C:T
chr14:101871393	['A', 'G']	98663	25237.952984953587	-319.1033119658176	-0.0057225369430621	0.0064126310353973	-0.8923851865909671	0.372189	0.372189	chr14	101871393	0.4292364665354388	chr14:101871393:A:G
chr14:101871775	['A', 'G']	98663	8497.51676008798	-301.6829100327162	0.0086541859433605	0.0104336817605816	0.8294469911911617	0.406854	0.406854	chr14	101871775	0.3905614098652754	chr14:101871775:A:G
chr14:101873204	['C', 'T']	98663	58041.29523404	-1346.1480462749826	-0.0027953454658655	0.0046937539206679	-0.5955458068555383	0.55148	0.55148	chr14	101873204	0.2584702330826076	chr14:101873204:C:T
chr14:101873224	['T', 'G']	98663	58110.95765452501	-1345.6190038536606	-0.0026440131129128	0.0046924731108075	-0.5634583407251118	0.573124	0.573124	chr14	101873224	0.2417514047522911	chr14:101873224:T:G
chr14:101873263	['T', 'C']	98663	8176.662997313871	-360.44523207968	0.0070536426877712	0.0106384306764431	0.6630341356070729	0.50731	0.50731	chr14	101873263	0.2947265768664808	chr14:101873263:T:C
chr14:101873843	['G', 'A']	98663	5998.182383944861	252.20646285454268	-0.0102601060132503	0.0125959482235194	-0.8145560644725794	0.415328	0.415328	chr14	101873843	0.3816087892474951	chr14:101873843:G:A
chr14:101874946	['G', 'A']	98663	10512.639305877943	203.31283972279863	0.0102117865515838	0.0095886351279163	1.0649885427231751	0.286884	0.286884	chr14	101874946	0.542293672407461	chr14:101874946:G:A
chr14:101875481	['A', 'T']	98663	4840.392478840404	-140.2724563545366	0.0089252178708156	0.0137005308964708	0.6514505122655322	0.514757	0.514757	chr14	101875481	0.2883977388513533	chr14:101875481:A:T
chr14:101876409	['G', 'A']	98663	43703.83250697087	-1216.719508834731	-0.0040429882813485	0.0051260060080058	-0.7887209408327205	0.430277	0.430277	chr14	101876409	0.3662518680472345	chr14:101876409:G:A
chr14:101876603	['A', 'G']	98663	14672.676871610322	-355.6116291291576	-0.0036477599313256	0.0081239908453383	-0.4490108372560235	0.653425	0.653425	chr14	101876603	0.1848042534627486	chr14:101876603:A:G
chr14:101876766	['C', 'G']	98663	17976.911025968497	-748.5788658387593	0.0029084047291779	0.0073850471625818	0.3938234469123052	0.693712	0.693712	chr14	101876766	0.1588207929032249	chr14:101876766:C:G
chr14:101876836	['C', 'T']	98663	17958.64040023114	-746.8655313152531	0.0028314219732342	0.0073889809246637	0.383195193234735	0.701576	0.701576	chr14	101876836	0.1539252760357494	chr14:101876836:C:T
chr14:101876885	['T', 'C']	98663	49878.19947884456	-1288.561478413169	0.0010720747889726	0.0049083663599289	0.2184178421816451	0.827104	0.827104	chr14	101876885	0.0824398788557064	chr14:101876885:T:C
chr14:101877280	['G', 'A']	98663	3349.2715726521715	320.6863311637176	-0.0012894313445661	0.0167588366622215	-0.0769403849774873	0.938671	0.938671	chr14	101877280	0.0274865993436102	chr14:101877280:G:A
chr14:101877917	['C', 'T']	98663	9439.478369721666	-630.1770255181211	-0.0126948813700337	0.0099542125886138	-1.2753275316376922	0.202196	0.202196	chr14	101877917	0.6942274402144075	chr14:101877917:C:T
chr14:101878037	['G', 'A']	98663	9377.285130752078	-386.5754522702521	0.0027525463681355	0.0099745226940936	0.2759577026944326	0.782581	0.782581	chr14	101878037	0.1064707003854078	chr14:101878037:G:A
chr14:101878248	['A', 'G']	98663	14643.335759320453	-347.8400357121382	-0.0032281298018711	0.0081297045737687	-0.3970783652196903	0.691311	0.691311	chr14	101878248	0.1603265326571392	chr14:101878248:A:G
chr14:101878348	['A', 'C']	98663	14636.335120724954	-349.11829615409613	-0.0034962644680939	0.0081308369803014	-0.4300005616352052	0.667196	0.667196	chr14	101878348	0.1757465660620668	chr14:101878348:A:C
chr14:101878448	['G', 'A']	98663	3556.10812892763	55.76359924089488	0.0553773676000664	0.0159635917352054	3.468979194571832	0.000522663	0.000522663	chr14	101878448	3.281778243090668	chr14:101878448:G:A
chr14:101879843	['G', 'A']	98663	50627.07878812451	-1284.6461227989807	0.0007255864641771	0.0048897437447503	0.1483894662079534	0.882036	0.882036	chr14	101879843	0.0545136889245479	chr14:101879843:G:A
chr14:101880221	['T', 'C']	98663	13286.403993513077	-542.4072555403425	0.0044757928999596	0.0084796519605856	0.527827429800609	0.59762	0.59762	chr14	101880221	0.2235748768146537	chr14:101880221:T:C
chr14:101880336	['G', 'A']	98663	3065.0310656585107	278.30656126236687	0.0020497243858847	0.0174457192805575	0.1174915377762075	0.906471	0.906471	chr14	101880336	0.0426460853814196	chr14:101880336:G:A
chr14:101880393	['C', 'T']	98663	14630.037980457346	-356.06617610069225	-0.0039094767011287	0.0081323874546556	-0.4807292720529058	0.63071	0.63071	chr14	101880393	0.2001702831490778	chr14:101880393:C:T
chr14:101880411	['A', 'G']	98663	50625.393428163006	-1299.070351606168	0.0006197436101499	0.0048891283524156	0.1267595296089343	0.899131	0.899131	chr14	101880411	0.04617702858667	chr14:101880411:A:G
chr14:101880531	['C', 'T']	98663	18099.55034461788	-728.1678585827915	0.0027688142012438	0.0073607792268806	0.3761577566587696	0.7068	0.7068	chr14	101880531	0.1507034591652735	chr14:101880531:C:T
chr14:101880659	['T', 'C']	98663	32833.303028151895	-1104.3472809620007	-0.0006415346601208	0.0057097480547482	-0.1123577877639136	0.91054	0.91054	chr14	101880659	0.0407009709039874	chr14:101880659:T:C
chr14:101881216	['G', 'A']	98663	18038.249401598467	-756.6160701613685	0.0027563998261599	0.0073760888342648	0.3736939573389305	0.708633	0.708633	chr14	101881216	0.1495786270745406	chr14:101881216:G:A
chr14:101881315	['A', 'G']	98663	50693.84520164644	-1291.582089271098	0.0007315693043573	0.0048864416499891	0.1497141185260963	0.88099	0.88099	chr14	101881315	0.0550290211787205	chr14:101881315:A:G
chr14:101881455	['G', 'A']	98663	14623.889323616164	-361.2442661930745	-0.0043714915304952	0.0081334896018436	-0.5374681403052829	0.590945	0.590945	chr14	101881455	0.2284529375756472	chr14:101881455:G:A
chr14:101881696	['T', 'C']	98663	40538.69792405781	-632.5489348801206	0.0053264105850857	0.0052927321668604	1.006363144244509	0.314243	0.314243	chr14	101881696	0.502734387771624	chr14:101881696:T:C
chr14:101881931	['G', 'A']	98663	41510.890277651066	-650.2467127002546	0.0051565550846638	0.0052539193035997	0.981468269055985	0.326364	0.326364	chr14	101881931	0.4862977526866023	chr14:101881931:G:A
chr14:101881937	['T', 'C']	98663	33898.84089572816	-1145.653486217368	-0.0009077975518769	0.005640697857569	-0.1609370994155947	0.872143	0.872143	chr14	101881937	0.059412300595854	chr14:101881937:T:C
chr14:101882021	['A', 'G']	98663	34804.64420610864	-1236.5871283780298	-0.0024593399068828	0.0055817108173367	-0.4406068295842571	0.659499	0.659499	chr14	101882021	0.1807858586389368	chr14:101882021:A:G
chr14:101882709	['G', 'A']	98663	36615.30895322668	-707.0671131430153	-0.0002209695949784	0.0054896057313718	-0.0402523616068979	0.967892	0.967892	chr14	101882709	0.0141730997378612	chr14:101882709:G:A
chr14:101883203	['C', 'T']	98663	41286.34766610916	-651.8287256368169	0.0045175123799468	0.0052671540094202	0.8576761514600445	0.391073	0.391073	chr14	101883203	0.4077421670593413	chr14:101883203:C:T
chr14:101883570	['A', 'G']	98663	42345.00863668157	-697.5618131593371	0.0046676436808493	0.0052129353052012	0.8953964335970498	0.370577	0.370577	chr14	101883570	0.431121538830008	chr14:101883570:A:G
chr14:101883663	['G', 'A']	98663	9516.482272091467	-401.48901096165713	0.0029606397934193	0.0099037048828285	0.2989426511034879	0.764984	0.764984	chr14	101883663	0.1163476482246539	chr14:101883663:G:A
chr14:101884059	['A', 'G']	98663	40412.73445245262	-632.5200430103196	0.0050589995146936	0.0052995608874939	0.9546073008863848	0.339779	0.339779	chr14	101884059	0.4688034661554667	chr14:101884059:A:G
chr14:101884200	['A', 'T']	98663	3811.386303508257	74.31259630175224	0.0447174766419057	0.0154443131027406	2.895400808338352	0.00378758	0.00378758	chr14	101884200	2.4216381853697366	chr14:101884200:A:T
chr14:101884215	['C', 'G']	98663	14578.182058689374	-369.0456370172444	-0.005218035489728	0.0081449004495563	-0.6406506159338375	0.521751	0.521751	chr14	101884215	0.2825367098828903	chr14:101884215:C:G
chr14:101884225	['T', 'G']	98663	14596.758942883243	-372.1051803830995	-0.0053638520629191	0.0081441529321448	-0.6586138678398498	0.510145	0.510145	chr14	101884225	0.2923063655695716	chr14:101884225:T:G
chr14:101884230	['C', 'A']	98663	3103.0943543482663	291.4197154669968	0.0033308218404174	0.0173575890617183	0.1918942676067567	0.847825	0.847825	chr14	101884230	0.071693781443229	chr14:101884230:C:A
chr14:101885085	['G', 'A']	98663	3117.0947800527065	292.0969424317984	0.0030865456233259	0.0173235220533464	0.1781707907792172	0.858589	0.858589	chr14	101885085	0.066214679879295	chr14:101885085:G:A
chr14:101885291	['T', 'A']	98663	21838.244585314405	-638.5810158540893	0.0121609439809586	0.0067783387687388	1.794089141286937	0.072802	0.072802	chr14	101885291	1.137856689683764	chr14:101885291:T:A
chr14:101885663	['G', 'A']	98663	3648.110926413947	73.46160252246816	0.0479594074125931	0.0157779545025538	3.039646704826684	0.00236918	0.00236918	chr14	101885663	2.6254019422164308	chr14:101885663:G:A
chr14:101885831	['A', 'G']	98663	3907.396034585871	106.93260444012289	0.0431722234191008	0.0152887307100171	2.8237938281439154	0.00474684	0.00474684	chr14	101885831	2.32359540664022	chr14:101885831:A:G
chr14:101886088	['T', 'C']	98663	2095.0829716464523	-101.493743269728	-0.0097481284777053	0.0206924235779748	-0.4710965074231971	0.637573	0.637573	chr14	101886088	0.1954700827651651	chr14:101886088:T:C
chr14:101886462	['G', 'A']	98663	18107.93653126806	-721.1858830970058	0.0036492636868099	0.0073586213640014	0.4959167629771305	0.619954	0.619954	chr14	101886462	0.2076405335457892	chr14:101886462:G:A
chr14:101886773	['TGGA', 'T']	98663	18156.840288688632	-714.7775148669325	0.0036335969740818	0.0073491291606548	0.494425515547483	0.621007	0.621007	chr14	101886773	0.206903504422068	chr14:101886773:TGGA:T
chr14:101887454	['T', 'C']	98663	21861.76686332948	-641.9853105637392	0.0115210944482549	0.0067701354115665	1.7017524388908876	0.0888049	0.0888049	chr14	101887454	1.0515630704347931	chr14:101887454:T:C
chr14:101887523	['G', 'A']	98663	3459.035059090633	57.82802396005388	0.0556938084866651	0.0161831518104241	3.441468580353473	0.000578805	0.000578805	chr14	101887523	3.2374677258891604	chr14:101887523:G:A
chr14:101887785	['A', 'G']	98663	3119.1264557719014	293.4576082389267	0.0034081711359412	0.0173152401967314	0.1968307165952355	0.84396	0.84396	chr14	101887785	0.0736781365389689	chr14:101887785:A:G
chr14:101889411	['T', 'C']	98663	8571.60814344794	-351.9026278279975	0.0041420455549098	0.0104442122773365	0.3965876453792363	0.691672	0.691672	chr14	101889411	0.1600998049077339	chr14:101889411:T:C
chr14:101890775	['T', 'C']	98663	2886.433518567343	275.96312213685684	0.0081720381816202	0.017968443160137	0.4547994564019855	0.649255	0.649255	chr14	101890775	0.1875846971256167	chr14:101890775:T:C
chr14:101890887	['C', 'T']	98663	2099.4261851750266	-98.33245839467052	-0.007801800324461	0.0206977381974177	-0.3769397530322627	0.706219	0.706219	chr14	101890887	0.1510606024283232	chr14:101890887:C:T
chr14:101891464	['CCT', 'C']	98663	35784.90158633623	-769.8231110208237	0.0007191210154962	0.0055216114379869	0.1302375264128335	0.896379	0.896379	chr14	101891464	0.0475083264910048	chr14:101891464:CCT:C
chr14:101891622	['G', 'A']	98663	12850.781495484354	-182.7322819390718	-0.0092670788639566	0.0086847660366071	-1.067049915322425	0.285952	0.285952	chr14	101891622	0.5437068615725414	chr14:101891622:G:A
chr14:101891750	['G', 'C']	98663	2111.0427929982466	-95.0609171069482	-0.0061056982260808	0.0206119275415526	-0.2962216034270454	0.767061	0.767061	chr14	101891750	0.1151700977068331	chr14:101891750:G:C
chr14:101892042	['T', 'C']	98663	6285.229640669986	-8.945616045836314	0.0290682666443573	0.0121230176085727	2.397774843105224	0.0164968	0.0164968	chr14	101892042	1.7826002907632097	chr14:101892042:T:C
chr14:101892111	['G', 'A']	98663	17144.94123018856	-393.7750363800725	-0.0061027557775917	0.0075866055350278	-0.8044119006075874	0.421161	0.421161	chr14	101892111	0.3755518518003817	chr14:101892111:G:A
chr14:101892276	['C', 'G']	98663	18187.62834311474	-647.8517463736692	0.0014742747574715	0.0073512972075164	0.2005462050920989	0.841054	0.841054	chr14	101892276	0.0751761193636333	chr14:101892276:C:G
chr14:101892577	['C', 'T']	98663	42639.37212461601	-799.1571095205855	0.0022227740500687	0.0051954002172807	0.4278349996359044	0.668772	0.668772	chr14	101892577	0.1747219181349057	chr14:101892577:C:T
chr14:101892791	['G', 'A']	98663	21776.395781121595	-891.5907942395905	-0.0045961967611468	0.0067891857938835	-0.6769879188293285	0.498415	0.498415	chr14	101892791	0.3024088958850012	chr14:101892791:G:A
chr14:101892829	['C', 'T']	98663	3132.5399916821334	294.2077238352463	0.0023582127594084	0.0172797346938699	0.1364727411147698	0.891448	0.891448	chr14	101892829	0.0499039850424255	chr14:101892829:C:T
chr14:101893152	['A', 'G']	98663	36254.8190675088	-893.5189697234013	-0.0064966994136897	0.0054973480375181	-1.1817879037949228	0.237293	0.237293	chr14	101893152	0.624715073018282	chr14:101893152:A:G
chr14:101893217	['G', 'T']	98663	3187.2584359637112	301.44406353181233	0.0032658213448345	0.0171370112515258	0.1905712318735732	0.848862	0.848862	chr14	101893217	0.0711629075297587	chr14:101893217:G:T
chr14:101893231	['A', 'G']	98663	20154.47269022565	-747.332157912082	0.0008780587652503	0.0070164849102465	0.1251422580511842	0.900411	0.900411	chr14	101893231	0.0455592080183413	chr14:101893231:A:G
chr14:101893517	['T', 'C']	98663	2093.106073506456	-96.98591801444876	-0.0074697167273876	0.0206970616311833	-0.3609071113811317	0.71817	0.71817	chr14	101893517	0.1437727405446422	chr14:101893517:T:C
chr14:101893580	['G', 'A']	98663	4134.838174021474	77.22613942691139	0.0630798269410931	0.0148655718968798	4.243350163630975	2.20408e-05	2.20408e-05	chr14	101893580	4.6567726462413	chr14:101893580:G:A
chr14:101893611	['A', 'G']	98663	3134.8578815037126	295.01547536145875	0.0031057531121206	0.0172780487642537	0.1797513801758713	0.857348	0.857348	chr14	101893611	0.0668428609209172	chr14:101893611:A:G
chr14:101893619	['A', 'G']	98663	4140.461622673641	77.16323147321715	0.0629397205859694	0.0148518949008583	4.237824264588082	2.25901e-05	2.25901e-05	chr14	101893619	4.646081846576226	chr14:101893619:A:G
chr14:101893636	['G', 'C']	98663	4138.293606065521	76.24874752218257	0.0627966325270446	0.0148590239406651	4.226161339924039	2.37925e-05	2.37925e-05	chr14	101893636	4.623559922016503	chr14:101893636:G:C
chr14:101893715	['A', 'G']	98663	3333.067564691215	312.2983540715172	-0.0024402935086439	0.0167829281507807	-0.1454033221568906	0.884393	0.884393	chr14	101893715	0.053354703534984	chr14:101893715:A:G
chr14:101894408	['T', 'C']	98663	12919.6547365647	-394.9861646754889	-0.0124202782413624	0.0086096078651242	-1.4426067291257685	0.149134	0.149134	chr14	101894408	0.8264233335486305	chr14:101894408:T:C
chr14:101894579	['G', 'A']	98663	23239.177704798392	-443.0627370886552	0.0011253209080965	0.0065784840659529	0.1710608244718061	0.864176	0.864176	chr14	101894579	0.0633977991359893	chr14:101894579:G:A
chr14:101894727	['A', 'C']	98663	12838.301227534896	-410.2707477734888	-0.013312031299188	0.0086317954277787	-1.5422088498932094	0.123026	0.123026	chr14	101894727	0.9100030961762888	chr14:101894727:A:C
chr14:101894797	['G', 'A']	98663	13084.326163421283	-387.97157761660486	-0.0143819481681725	0.008570151838146	-1.6781439162090452	0.0933222	0.0933222	chr14	101894797	1.030015031594979	chr14:101894797:G:A
chr14:101895063	['C', 'T']	98663	38444.46893978564	-920.6827117503772	-0.0053607690841357	0.0053856958402619	-0.995371673992451	0.319558	0.319558	chr14	101895063	0.4954503055998086	chr14:101895063:C:T
chr14:101895128	['T', 'C']	98663	3134.190599754705	296.436291030117	0.0039911983968517	0.0172766181022913	0.2310173422379676	0.817302	0.817302	chr14	101895128	0.0876174383283536	chr14:101895128:T:C
chr14:101895377	['G', 'A']	98663	3151.095813906345	285.7220842116633	0.0017241582493576	0.0172231748552496	0.1001068771494318	0.92026	0.92026	chr14	101895377	0.0360894545971635	chr14:101895377:G:A
chr14:101895400	['G', 'A']	98663	12897.699422199696	-394.304066114481	-0.0124487011091305	0.0086172880307465	-1.444619358748761	0.148568	0.148568	chr14	101895400	0.8280747230114704	chr14:101895400:G:A
chr14:101895603	['G', 'A']	98663	2097.042509198164	-94.89181919753544	-0.0061274271725111	0.0206779573489598	-0.2963265214791327	0.766981	0.766981	chr14	101895603	0.1152153944569661	chr14:101895603:G:A
chr14:101895725	['A', 'G']	98663	3031.2457858192683	279.6691225954672	0.0032981488363862	0.017562463933885	0.1877953371919963	0.851037	0.851037	chr14	101895725	0.070051557957108	chr14:101895725:A:G
chr14:101897520	['G', 'A']	98663	12881.047236191102	-405.5233398192926	-0.013271382486985	0.0086240744911395	-1.5388761426655233	0.123838	0.123838	chr14	101897520	0.9071460705175916	chr14:101897520:G:A
chr14:101897526	['C', 'T']	98663	10684.924023683034	-479.6697749346135	-0.0027376358190838	0.0093986587416246	-0.2912794148977293	0.770838	0.770838	chr14	101897526	0.1130368840742821	chr14:101897526:C:T
chr14:101897544	['G', 'A']	98663	14964.095056571645	-500.88662698867256	-0.0125997966132792	0.0080369027567062	-1.5677428226645584	0.116944	0.116944	chr14	101897544	0.9320220554601022	chr14:101897544:G:A
chr14:101897669	['G', 'C']	98663	14973.821208097235	-485.94611600788073	-0.011558296728533	0.00803292234619	-1.4388657365790558	0.150192	0.150192	chr14	101897669	0.8233531994782195	chr14:101897669:G:C
chr14:101899734	['C', 'T']	98663	3126.063368504272	296.636431932387	0.0032881517453692	0.0172996012924549	0.1900709553811157	0.849254	0.849254	chr14	101899734	0.0709623989191219	chr14:101899734:C:T
chr14:101900496	['G', 'C']	98663	43062.80109881199	-848.4346013820362	0.0013820310783402	0.0051787072575334	0.2668679671610775	0.789571	0.789571	chr14	101900496	0.1026088111632215	chr14:101900496:G:C
chr14:101900676	['T', 'C']	98663	42913.04461968862	-871.5159871522449	0.0011142854249843	0.0051824042682383	0.215013219214396	0.829757	0.829757	chr14	101900676	0.081049075106704	chr14:101900676:T:C
chr14:101902458	['A', 'C']	98663	39552.81065574603	-815.8092030585564	-0.0016320045021018	0.0053425285660656	-0.3054741742454868	0.760006	0.760006	chr14	101902458	0.1191829790920961	chr14:101902458:A:C
chr14:101903216	['G', 'A']	98663	42815.37724793707	-789.9553003701843	0.0028602775529964	0.0051854895335647	0.5515925805041992	0.581229	0.581229	chr14	101903216	0.2356527250247864	chr14:101903216:G:A
chr14:101903288	['T', 'C']	98663	25312.82214248064	-590.7401019957595	0.0084713675983459	0.0063717792759299	1.3295136619605412	0.183682	0.183682	chr14	101903288	0.7359334004916424	chr14:101903288:T:C
chr14:101904087	['G', 'T']	98663	15388.403724126743	-135.97227390806293	-0.0063978183383214	0.0080059844506224	-0.7991294984121533	0.424217	0.424217	chr14	101904087	0.3724119316274303	chr14:101904087:G:T
chr14:101904088	['C', 'T']	98663	15389.247823222338	-135.501055207414	-0.006379211475019	0.0080058118584231	-0.7968225568912568	0.425556	0.425556	chr14	101904088	0.3710432818996785	chr14:101904088:C:T
chr14:101904947	['C', 'T']	98663	15395.468122846138	-133.99114412046188	-0.0063136043232347	0.0080036538682406	-0.7888402506120117	0.430207	0.430207	chr14	101904947	0.3663225273826789	chr14:101904947:C:T
chr14:101905079	['T', 'A']	98663	15394.624129577634	-133.43844684081924	-0.0063027329697035	0.0080044631741757	-0.7874023319936742	0.431048	0.431048	chr14	101905079	0.3654743656294961	chr14:101905079:T:A
chr14:101905099	['G', 'A']	98663	2054.749733845701	-81.79178048435402	1.5824275602566762e-05	0.0208951100346406	0.0007573195631098	0.999396	0.999396	chr14	101905099	0.0002623931177706	chr14:101905099:G:A
chr14:101905111	['T', 'C']	98663	2311.281112203628	-83.97853665747479	0.0037292285433193	0.0197251366454065	0.1890597064222538	0.850046	0.850046	chr14	101905111	0.0705575719261565	chr14:101905111:T:C
chr14:101905774	['C', 'T']	98663	15375.870107753592	-138.97365024755308	-0.0065997745670445	0.0080097156358026	-0.8239711454354535	0.409958	0.409958	chr14	101905774	0.3872606342621341	chr14:101905774:C:T
chr14:101906087	['G', 'A']	98663	15314.46565984188	-153.1547682440833	-0.0072851643888962	0.008019309204899	-0.9084528608082212	0.363641	0.363641	chr14	101906087	0.4393271566109181	chr14:101906087:G:A
chr14:101907325	['T', 'C']	98663	43024.246548243456	-822.2099599897823	0.0017888331848218	0.0051799844507134	0.3453356282904424	0.729843	0.729843	chr14	101907325	0.1367705529848187	chr14:101907325:T:C
chr14:101907858	['A', 'G']	98663	25412.348373035988	-621.3474469324855	0.0080679787624707	0.0063594320513336	1.2686634116609132	0.204564	0.204564	chr14	101907858	0.6891707927987756	chr14:101907858:A:G
chr14:101907964	['C', 'T']	98663	2056.020838823458	-84.01343240946373	-0.0011712130030348	0.020885275291708	-0.0560784086719619	0.955279	0.955279	chr14	101907964	0.0198697692911598	chr14:101907964:C:T
chr14:101908442	['T', 'C']	98663	39779.09544472947	-919.401919901138	-0.0028363353870181	0.0053179169803764	-0.5333545817816393	0.593789	0.593789	chr14	101908442	0.2263678520137196	chr14:101908442:T:C
chr14:101908678	['T', 'C']	98663	3170.7391524736404	80.37795043905206	0.0437841551759432	0.0169033424501744	2.5902661148234247	0.00959159	0.00959159	chr14	101908678	2.018109393769008	chr14:101908678:T:C
chr14:101908975	['C', 'T']	98663	3174.289557443185	83.3364006385192	0.0448930253160348	0.0168927276669688	2.6575356094691767	0.0078727	0.0078727	chr14	101908975	2.1038762976278327	chr14:101908975:C:T
chr14:101909515	['C', 'G']	98663	8774.156097313737	-379.5430069973933	0.0015770582489275	0.010288241056003	0.1532874512118211	0.878172	0.878172	chr14	101909515	0.0564204142361315	chr14:101909515:C:G
chr14:101909875	['G', 'T']	98663	39695.02329376704	-884.7408678823697	-0.0018645466497406	0.0053221247841068	-0.3503387698290346	0.726085	0.726085	chr14	101909875	0.1390125351261782	chr14:101909875:G:T
chr14:101911437	['A', 'G']	98663	43302.38891873536	-815.6643533520809	0.0014713541175139	0.005168869914318	0.2846568286499643	0.775908	0.775908	chr14	101911437	0.1101897703152577	chr14:101911437:A:G
chr14:101911929	['T', 'C']	98663	17223.663934509394	-88.78474693690568	-0.0023028308986573	0.0076231716621719	-0.3020830437394599	0.762589	0.762589	chr14	101911929	0.1177094635178366	chr14:101911929:T:C
chr14:101911969	['G', 'A']	98663	15370.180985108816	-151.21021877914745	-0.0078406434293298	0.0080126946370706	-0.9785276719588388	0.327816	0.327816	chr14	101911969	0.4843698532605417	chr14:101911969:G:A
chr14:101913024	['C', 'T']	98663	19223.363870418423	-665.9270924527054	0.0008957714194207	0.0071674279378404	0.1249780851916954	0.900541	0.900541	chr14	101913024	0.0454965097534842	chr14:101913024:C:T
chr14:101913344	['T', 'C']	98663	2007.1220592558057	74.29729909181391	0.0266937248202391	0.021310668242478	1.2525991450156018	0.210355	0.210355	chr14	101913344	0.6770471606300984	chr14:101913344:T:C
chr14:101913533	['T', 'C']	98663	15415.34363595815	-147.1733688104614	-0.0073223329272759	0.008004042412378	-0.9148293512228436	0.360283	0.360283	chr14	101913533	0.4433562296353378	chr14:101913533:T:C
chr14:101914535	['T', 'C']	98663	14247.288807127436	-568.176569885668	0.0125180141138735	0.0082161208336346	1.523591773702743	0.127614	0.127614	chr14	101914535	0.8941016783639004	chr14:101914535:T:C
chr14:101914557	['G', 'A']	98663	13963.556805741397	-954.4013818100944	-0.0187193515811805	0.0082850869730435	-2.259403147134838	0.0238605	0.0238605	chr14	101914557	1.6223204598708	chr14:101914557:G:A
chr14:101915020	['A', 'G']	98663	15432.189783981588	-136.65239096855117	-0.0067586563089196	0.0079995260682501	-0.8448820906709135	0.398179	0.398179	chr14	101915020	0.3999216484387334	chr14:101915020:A:G
chr14:101915188	['G', 'A']	98663	2028.2878082899967	-88.15246670709456	-0.0075346102654883	0.0210238154227536	-0.3583845326825759	0.720056	0.720056	chr14	101915188	0.1426337264225665	chr14:101915188:G:A
chr14:101915542	['C', 'T']	98663	2025.020524619408	-76.6834534033416	-0.0018270431886037	0.0210429030620915	-0.0868246735354284	0.930811	0.930811	chr14	101915542	0.0311384930141506	chr14:101915542:C:T
chr14:101916010	['C', 'T']	98663	17400.529089803364	-223.28608022549764	-0.006306444874447	0.0075561474508028	-0.8346111448337282	0.403939	0.403939	chr14	101916010	0.3936842140072404	chr14:101916010:C:T
chr14:101916535	['T', 'C']	98663	41904.2472099176	-764.2664018086502	0.0015905361670294	0.0052362216434414	0.3037564632165004	0.761314	0.761314	chr14	101916535	0.118436183779732	chr14:101916535:T:C
chr14:101916838	['G', 'A']	98663	17392.410247833355	-226.44133830608607	-0.0065221583699613	0.0075570373162305	-0.8630575842140581	0.388108	0.388108	chr14	101916838	0.4110474051341236	chr14:101916838:G:A
chr14:101916984	['A', 'C']	98663	3330.337546754787	76.74700823731567	0.0403020934065843	0.0165089855528514	2.441221677586565	0.0146394	0.0146394	chr14	101916984	1.834476722596546	chr14:101916984:A:C
chr14:101917574	['TGGGC', 'T']	98663	17355.93502412521	-231.10767597742336	-0.0067667816222552	0.0075617691333221	-0.8948675241136868	0.37086	0.37086	chr14	101917574	0.4307900060245309	chr14:101917574:TGGGC:T
chr14:101919120	['C', 'T']	98663	20624.508479386925	-105.51084956355086	0.0018079531674411	0.0070122994056548	0.257826008681718	0.796542	0.796542	chr14	101919120	0.0987913198159656	chr14:101919120:C:T
chr14:101919432	['T', 'G']	98663	22732.53446458257	-71.4333944720384	0.0055555489098225	0.0067344106932047	0.8249495260852198	0.409402	0.409402	chr14	101919432	0.3878500400642259	chr14:101919432:T:G
chr14:101919930	['C', 'T']	98663	24346.210683885693	-59.97923958107104	0.0080307640558258	0.0068127725069445	1.1787805988882931	0.238488	0.238488	chr14	101919930	0.6225334684682907	chr14:101919930:C:T
chr14:101920229	['G', 'C']	98663	22710.30180531762	-70.69516846525244	0.0055408584357422	0.0067368395733847	0.8224714831614061	0.410811	0.410811	chr14	101920229	0.3863579361182307	chr14:101920229:G:C
chr14:101920320	['G', 'A']	98663	22708.99217435377	-68.20018594486356	0.0056475362170343	0.0067371429417717	0.8382687239747181	0.401882	0.401882	chr14	101920320	0.3959014451036536	chr14:101920320:G:A
chr14:101920357	['A', 'G']	98663	22739.148512342224	-63.2619231504544	0.005766885611674	0.0067345150371794	0.8563178758732627	0.391824	0.391824	chr14	101920357	0.4069089661249926	chr14:101920357:A:G
chr14:101920522	['T', 'C']	98663	2039.227354741921	-74.3922443422466	-0.0018004819151184	0.0209615746756535	-0.0858944016839357	0.931551	0.931551	chr14	101920522	0.0307933636209158	chr14:101920522:T:C
chr14:101920694	['G', 'A']	98663	22706.531565502984	-68.49394623325978	0.0056516910719608	0.0067374778494584	0.8388437332547469	0.401559	0.401559	chr14	101920694	0.3962506359595149	chr14:101920694:G:A
chr14:101921262	['A', 'C']	98663	22545.59535836728	-78.17653528185022	0.0048579674071684	0.0067626004724275	0.7183578901304826	0.472538	0.472538	chr14	101921262	0.325563261172226	chr14:101921262:A:C
chr14:101921562	['C', 'T']	98663	39813.82614428135	-579.5610762115447	0.0033752309654715	0.0053444464012424	0.6315398662594649	0.527689	0.527689	chr14	101921562	0.277621958862658	chr14:101921562:C:T
chr14:101921803	['A', 'G']	98663	22718.296015815093	-72.29608705280214	0.0054836056749909	0.0067364023031396	0.8140258595356162	0.415632	0.415632	chr14	101921803	0.3812910229810353	chr14:101921803:A:G
chr14:101922138	['T', 'G']	98663	22715.06503380946	-74.77996765422873	0.0055463703248168	0.0067367716812549	0.8232979514875959	0.410341	0.410341	chr14	101922138	0.3868550875074608	chr14:101922138:T:G
chr14:101922421	['G', 'A']	98663	22717.88776193281	-70.844712658095	0.0057035856668199	0.006738199780795	0.8464554112919176	0.397301	0.397301	chr14	101922421	0.4008803418312836	chr14:101922421:G:A
chr14:101922600	['A', 'G']	98663	39766.21356485751	-585.93297317729	0.003717711070352	0.0053459277985916	0.6954285973206458	0.486788	0.486788	chr14	101922600	0.3126601362719193	chr14:101922600:A:G
chr14:101922903	['G', 'C']	98663	22710.381088012	-70.59219975016154	0.0056621471819174	0.0067368875694441	0.8404693003336848	0.400647	0.400647	chr14	101922903	0.3972381048593583	chr14:101922903:G:C
chr14:101923434	['C', 'T']	98663	22715.532569030536	-76.27596628320919	0.0054557691241769	0.0067360785923185	0.8099325222242029	0.417981	0.417981	chr14	101923434	0.378843459331898	chr14:101923434:C:T
chr14:101923615	['G', 'A']	98663	22714.762708943654	-63.46295560374112	0.0059219817731782	0.0067367661375286	0.8790540820748568	0.379374	0.379374	chr14	101923615	0.4209324363452255	chr14:101923615:G:A
chr14:101923757	['G', 'A']	98663	22694.590702625974	-70.93789846352684	0.0056067500968768	0.0067394676650529	0.8319277390335016	0.405452	0.405452	chr14	101923757	0.3920605529670842	chr14:101923757:G:A
chr14:101923780	['T', 'C']	98663	8457.143383621995	-405.6174780461211	-0.0017919091671125	0.0104762124455333	-0.1710455163475166	0.864188	0.864188	chr14	101923780	0.0633917685385193	chr14:101923780:T:C
chr14:101923940	['AGACT', 'A']	98663	22674.789235621607	-70.27503650813534	0.0056830864402827	0.0067407315647927	0.8430963888201448	0.399177	0.399177	chr14	101923940	0.3988344900821804	chr14:101923940:AGACT:A
chr14:101924131	['G', 'A']	98663	39674.67218566546	-587.7171780526924	0.003667956673523	0.0053490663019401	0.6857190519759737	0.492892	0.492892	chr14	101924131	0.3072482307072169	chr14:101924131:G:A
chr14:101924400	['T', 'C']	98663	23722.12440324658	-133.50971595965336	0.0043817908332165	0.006800007558168	0.6443802886591196	0.51933	0.51933	chr14	101924400	0.2845565889047834	chr14:101924400:T:C
chr14:101924770	['T', 'C']	98663	18780.949217839145	-76.90762850924109	0.0019815882302743	0.0073198010897767	0.2707161309399429	0.78661	0.78661	chr14	101924770	0.1042405368009053	chr14:101924770:T:C
chr14:101924844	['C', 'T']	98663	22645.75431571905	-70.94966259843912	0.0056405911472272	0.006746112195082	0.8361247165944276	0.403087	0.403087	chr14	101924844	0.3946012080967773	chr14:101924844:C:T
chr14:101924875	['C', 'A']	98663	22659.83735238964	-77.37115069001953	0.0053867097274213	0.0067427112310268	0.7988937302600435	0.424354	0.424354	chr14	101924875	0.3722716997681334	chr14:101924875:C:A
chr14:101924940	['C', 'T']	98663	2039.020666518011	-74.70083603813735	-0.0021745211628815	0.0209611791716961	-0.103740402439661	0.917376	0.917376	chr14	101924940	0.0374526258825913	chr14:101924940:C:T
chr14:101925723	['G', 'A']	98663	3353.0339847154933	74.678919857885	0.0393630943478025	0.0164662010441523	2.39053891315032	0.0168255	0.0168255	chr14	101925723	1.7740320210704366	chr14:101925723:G:A
chr14:101925785	['G', 'A']	98663	15800.01026376547	-557.9929745981507	0.0008742892337915	0.0078475271826804	0.111409519640922	0.911292	0.911292	chr14	101925785	0.0403424422702392	chr14:101925785:G:A
chr14:101926747	['G', 'A']	98663	16275.474403941287	-537.3062775563669	0.0017522950727696	0.0077310449641244	0.226656950114904	0.820691	0.820691	chr14	101926747	0.0858203291840022	chr14:101926747:G:A
chr14:101926783	['C', 'G']	98663	18735.088786846696	-574.4028293138199	-0.0008744295728908	0.0072745777600638	-0.1202034814572072	0.904322	0.904322	chr14	101926783	0.0436769036801124	chr14:101926783:C:G
chr14:101927480	['G', 'A']	98663	2205.1788049262577	-63.156449420012486	-0.0140990040324976	0.0201743510161067	-0.6988578726146553	0.484643	0.484643	chr14	101927480	0.3145780556664415	chr14:101927480:G:A
chr14:101927965	['CAT', 'C']	98663	2002.040583411885	-82.46267286684198	-0.0058818167288418	0.0211347258943388	-0.278301065187571	0.780782	0.780782	chr14	101927965	0.1074702073684942	chr14:101927965:CAT:C
chr14:101928222	['G', 'A']	98663	20279.233242446047	-485.5587694972989	0.0046893885657025	0.0070307623880793	0.6669815173463147	0.504785	0.504785	chr14	101928222	0.2968935589026256	chr14:101928222:G:A
chr14:101928407	['A', 'G']	98663	20375.652141300496	-469.8984441366367	0.0056187600770627	0.0070189472181855	0.8005132254741862	0.423415	0.423415	chr14	101928407	0.3732337606249759	chr14:101928407:A:G
chr14:101928684	['T', 'C']	98663	187674.90218118424	-6143.796128797085	-0.0105666987429761	0.0098417682434344	-1.0736585623244357	0.282978	0.282978	chr14	101928684	0.5482473271965458	chr14:101928684:T:C
chr14:101929443	['G', 'A']	98663	2142.0434214127163	-67.29218606673928	-0.0113585350293007	0.0204487236496092	-0.5554642540987066	0.578578	0.578578	chr14	101929443	0.2376380841001523	chr14:101929443:G:A
chr14:101930707	['T', 'G']	98663	20351.217661704177	-472.61620393802457	0.0055479687240539	0.0070386681387749	0.788212857130026	0.430574	0.430574	chr14	101930707	0.3659521983802585	chr14:101930707:T:G
chr14:101930708	['T', 'C']	98663	20352.1302661374	-473.4141664522944	0.0054924589103742	0.0070333661993849	0.7809146793543207	0.434855	0.434855	chr14	101930708	0.361655532005498	chr14:101930708:T:C
chr14:101930910	['G', 'A']	98663	145703.06404866374	-6117.9844442367485	-0.0041316650828206	0.004923182240904	-0.8392265166405656	0.401344	0.401344	chr14	101930910	0.396483225240763	chr14:101930910:G:A
chr14:101931281	['A', 'G']	98663	20397.960122761822	-496.2826567401359	0.0045754038307233	0.0070252326696269	0.6512814658089229	0.514866	0.514866	chr14	101931281	0.2883057865567672	chr14:101931281:A:G
chr14:101931751	['A', 'G']	98663	168201.45769429603	-6236.720444495827	-0.0037348455902416	0.0060219733720941	-0.6202029400443669	0.535126	0.535126	chr14	101931751	0.2715439475826262	chr14:101931751:A:G
chr14:101931842	['G', 'T']	98663	127026.8995833291	-5534.679699276374	-0.0032885943460864	0.004480826287283	-0.7339258733193439	0.462996	0.462996	chr14	101931842	0.3344227610024176	chr14:101931842:G:T
chr14:101931900	['T', 'C']	98663	127264.087619878	-5534.761677688381	-0.0030380298695856	0.0044837666118666	-0.6775619992229842	0.498051	0.498051	chr14	101931900	0.3027261835765917	chr14:101931900:T:C
chr14:101931952	['C', 'A']	98663	127120.05696356526	-5521.002390901371	-0.0029056096270131	0.0044802813886731	-0.6485328431287884	0.516642	0.516642	chr14	101931952	0.2868102911034647	chr14:101931952:C:A
chr14:101932013	['G', 'A']	98663	8042.652131164157	-344.9370533281389	0.003130970295201	0.010722347091324	0.2920041916694246	0.770284	0.770284	chr14	101932013	0.113349123018815	chr14:101932013:G:A
chr14:101932261	['C', 'T']	98663	125568.81785927885	-5692.197992573951	-0.0022024474689247	0.004480323591646	-0.4915822314779795	0.623016	0.623016	chr14	101932261	0.2055007998536988	chr14:101932261:C:T
chr14:101932419	['C', 'T']	98663	6531.330991911452	-44.29542625991865	0.0009354862758184	0.0119528452220411	0.0782647360055677	0.937618	0.937618	chr14	101932419	0.0279740638413033	chr14:101932419:C:T
chr14:101932552	['G', 'A']	98663	3912.237915201152	-219.1362994146048	-0.0199153305679216	0.0151805464354714	-1.3118981357210369	0.189558	0.189558	chr14	101932552	0.7222578821289245	chr14:101932552:G:A
chr14:101932608	['C', 'T']	98663	124978.86881755326	-5590.40981020599	-0.0018511109922903	0.0044712200182457	-0.4140057936617889	0.678871	0.678871	chr14	101932608	0.1682127431137634	chr14:101932608:C:T
chr14:101932826	['C', 'A']	98663	13886.422237989053	-113.5655362503616	-0.0118973448971999	0.0084092838548473	-1.4147869310347845	0.157134	0.157134	chr14	101932826	0.8037298339621567	chr14:101932826:C:A
chr14:101933017	['T', 'A']	98663	15216.61691280066	-103.6351864080709	-0.0040165011609051	0.0080505203692827	-0.4989119928483537	0.617842	0.617842	chr14	101933017	0.2091225723242265	chr14:101933017:T:A
chr14:101933556	['G', 'A']	98663	14082.57093625518	13.993904901084534	0.0002374272404942	0.008337105841314	0.0284783766709195	0.977281	0.977281	chr14	101933556	0.0099805445688725	chr14:101933556:G:A
chr14:101933650	['T', 'C']	98663	14305.029843181375	32.49427883237268	-0.0013370183780257	0.0082904264778376	-0.1612725692218544	0.871879	0.871879	chr14	101933650	0.0595437825887397	chr14:101933650:T:C
chr14:101934351	['T', 'G']	98663	10378.889651884592	-549.552961974688	0.0060611671673002	0.009525505220128	0.6363092589034091	0.524576	0.524576	chr14	101934351	0.2801915828001756	chr14:101934351:T:G
chr14:101934923	['A', 'C']	98663	14188.869548910288	43.58174384677496	0.0011759203165464	0.0083146306032151	0.1414278484111821	0.887532	0.887532	chr14	101934923	0.0518159794865225	chr14:101934923:A:C
chr14:101935049	['A', 'T']	98663	17390.586362438422	-643.5346479493818	-0.0014988949626754	0.0075035721561648	-0.1997575196826687	0.841671	0.841671	chr14	101935049	0.0748576362991482	chr14:101935049:A:T
chr14:101935790	['T', 'C']	98663	14098.572679989044	30.64919027863538	0.0014268471076332	0.0083329224991909	0.1712300945762776	0.864043	0.864043	chr14	101935790	0.0634646438659769	chr14:101935790:T:C
chr14:101936096	['C', 'T']	98663	14417.71724087788	23.65122879898612	0.0014392262600033	0.0083502648192223	0.1723569600679265	0.863157	0.863157	chr14	101936096	0.0639102030886688	chr14:101936096:C:T
chr14:101936285	['C', 'T']	98663	126010.6906905994	-5649.28159635562	-0.0012676169561027	0.0044870958287938	-0.2825027600187122	0.777559	0.777559	chr14	101936285	0.1092666474428917	chr14:101936285:C:T
chr14:101936487	['G', 'A']	98663	3872.169494129991	-233.83914867191152	-0.0244677715385831	0.0153489156491761	-1.5941042414873452	0.110916	0.110916	chr14	101936487	0.955005800915772	chr14:101936487:G:A
chr14:101936831	['C', 'T']	98663	124497.78319373752	-5526.564241011217	-0.0006525358449028	0.0044599036862971	-0.1463116450043022	0.883676	0.883676	chr14	101936831	0.0537069399698676	chr14:101936831:C:T
chr14:101937225	['A', 'G']	98663	9000.615774469932	-374.6522286635804	-0.0072122656334879	0.010393279547853	-0.693935499404303	0.487724	0.487724	chr14	101937225	0.3118258730508132	chr14:101937225:A:G
chr14:101937686	['G', 'A']	98663	126300.32224970608	-5598.254836596359	-0.0001409671647594	0.0044885813817623	-0.0314057277277483	0.974946	0.974946	chr14	101937686	0.0110194382004211	chr14:101937686:G:A
chr14:101937889	['T', 'G']	98663	151444.32869961968	-6193.506711283715	-0.0044369973633846	0.0050980570911552	-0.8703310465240756	0.384122	0.384122	chr14	101937889	0.4155308185703417	chr14:101937889:T:G
chr14:101938062	['C', 'T']	98663	146087.28736366218	-5639.154033744849	0.0001553128601143	0.0048505993661788	0.032019313158969	0.974457	0.974457	chr14	101938062	0.0112373202967399	chr14:101938062:C:T
chr14:101938341	['T', 'C']	98663	187677.5266196853	-6186.504550769574	-0.015044449091714	0.0098816094392433	-1.522469511086644	0.127895	0.127895	chr14	101938341	0.8931464337453909	chr14:101938341:T:C
chr14:101938404	['C', 'T']	98663	126345.7483623015	-5611.974276184838	-0.0003637432644585	0.004490561168908	-0.0810017391539007	0.935441	0.935441	chr14	101938404	0.0289835990591847	chr14:101938404:C:T
chr14:101938451	['A', 'T']	98663	132081.7420247544	-5669.429641730182	-0.00039562235066	0.0045705003959369	-0.0865599642025436	0.931021	0.931021	chr14	101938451	0.031040523013005	chr14:101938451:A:T
chr14:101938922	['A', 'C']	98663	146253.85886168972	-5627.130480640951	0.0001315667589079	0.0048565837954522	0.0270903920223053	0.978388	0.978388	chr14	101938922	0.0094888825925217	chr14:101938922:A:C
chr14:101938977	['A', 'G']	98663	126411.93749556509	-5611.9154781165	-0.0004325348045184	0.0044904247253564	-0.0963238069833287	0.923264	0.923264	chr14	101938977	0.0346740981620655	chr14:101938977:A:G
chr14:101939023	['G', 'T']	98663	132035.3824617599	-5670.87050037299	-0.0002907516325326	0.0045709208646696	-0.0636089840845873	0.949282	0.949282	chr14	101939023	0.0226047540099409	chr14:101939023:G:T
chr14:101939262	['T', 'C']	98663	14088.142324261313	30.91357068028995	0.0008750750547759	0.0083363375413996	0.104971163947018	0.916399	0.916399	chr14	101939262	0.0379153933965629	chr14:101939262:T:C
chr14:101939417	['A', 'G']	98663	147928.9707764223	-5501.045996208897	-0.0023091810369894	0.0048964042706913	-0.4716075122333432	0.637208	0.637208	chr14	101939417	0.1957187803692657	chr14:101939417:A:G
chr14:101940141	['C', 'T']	98663	17467.58951074497	-661.611105504711	-0.0040268079227181	0.0074939007353146	-0.5373447107114769	0.591031	0.591031	chr14	101940141	0.2283897394641635	chr14:101940141:C:T
chr14:101940252	['C', 'T']	98663	14041.408040557655	27.02800679913569	0.0010482340356086	0.0083479438304374	0.1255679310858173	0.900074	0.900074	chr14	101940252	0.0457217833712162	chr14:101940252:C:T
chr14:101941015	['C', 'T']	98663	165493.28869783852	-6159.676886684004	-0.0049685207953983	0.0057946547299373	-0.8574317240558176	0.391208	0.391208	chr14	101941015	0.407592272697497	chr14:101941015:C:T
chr14:101941065	['G', 'A']	98663	14046.0975236124	26.182466775585613	0.0008485008928617	0.0083488298159217	0.1016311161647638	0.91905	0.91905	chr14	101941065	0.0366608606123648	chr14:101941065:G:A
chr14:101941633	['G', 'A']	98663	146136.5103764308	-5622.1950671183895	7.025232850420778e-05	0.0048524477872592	0.0144777093096529	0.988449	0.988449	chr14	101941633	0.0050457336239229	chr14:101941633:G:A
chr14:101941853	['C', 'A']	98663	3833.155403967201	-233.14885763082896	-0.0245047121529417	0.0153465944503201	-1.596752441218677	0.110324	0.110324	chr14	101941853	0.9573300003996928	chr14:101941853:C:A
chr14:101942363	['T', 'G']	98663	148096.5113733122	-5500.644121436252	-0.0021283867082931	0.0048972017771905	-0.4346128269017691	0.663844	0.663844	chr14	101942363	0.1779339656605982	chr14:101942363:T:G
chr14:101943504	['A', 'T']	98663	135775.5138518616	-5864.079649937144	0.0001139990746953	0.0046522063571655	0.0245043031076536	0.98045	0.98045	chr14	101943504	0.008574549143345	chr14:101943504:A:T
chr14:101943514	['A', 'G']	98663	135869.6734995944	-5841.675617672684	0.000414534176439	0.0046532642184967	0.0890845988910883	0.929015	0.929015	chr14	101943514	0.0319772737731645	chr14:101943514:A:G
chr14:101943598	['C', 'T']	98663	10962.221911109738	140.96379029039892	-0.0024759478975986	0.0094031180715708	-0.263311369564139	0.792311	0.792311	chr14	101943598	0.1011043145313984	chr14:101943598:C:T
chr14:101943646	['G', 'A']	98663	135806.77648132195	-5852.4390056881975	0.0002719292206653	0.0046522698437021	0.0584508701775813	0.95339	0.95339	chr14	101943646	0.020729407650843	chr14:101943646:G:A
chr14:101943699	['C', 'T']	98663	135820.54510062348	-5842.939064549852	0.0004531594451591	0.0046528779272083	0.0973933664816889	0.922414	0.922414	chr14	101943699	0.0350741141298733	chr14:101943699:C:T
chr14:101943908	['T', 'C']	98663	11055.672329383622	177.7770160788968	-0.0002651865238339	0.0093698352927311	-0.0283021542587461	0.977421	0.977421	chr14	101943908	0.0099183343418707	chr14:101943908:T:C
chr14:101943922	['C', 'A']	98663	12860.43381786482	297.0571322055598	-0.0074849723898721	0.0088276021532687	-0.8479054968625358	0.396493	0.396493	chr14	101943922	0.4017644756558578	chr14:101943922:C:A
chr14:101943967	['A', 'G']	98663	8648.167818401358	-358.67469963227614	-0.0061784271262442	0.0103782243622351	-0.595326031756127	0.551627	0.551627	chr14	101943967	0.2583544849471726	chr14:101943967:A:G
chr14:101944057	['A', 'G']	98663	137641.6668559146	-5729.093960965654	-0.0016669997075024	0.0046631014741532	-0.3574873325709053	0.720728	0.720728	chr14	101944057	0.1422286054425976	chr14:101944057:A:G
chr14:101944129	['A', 'G']	98663	148755.1696150687	-5558.250208627708	-0.0020808892505962	0.0049211410949018	-0.4228468988121411	0.672408	0.672408	chr14	101944129	0.1723671281665538	chr14:101944129:A:G
chr14:101945727	['G', 'A']	98663	11404.635702704396	158.91170186590247	-0.0002368975448287	0.0093864172236019	-0.025238335265241	0.979865	0.979865	chr14	101945727	0.0088337547092416	chr14:101945727:G:A
chr14:101948430	['G', 'A']	98663	18320.7427604172	-670.7797827119351	0.0007794553798976	0.0073267009812363	0.1063855863496894	0.915277	0.915277	chr14	101948430	0.0384474508888719	chr14:101948430:G:A
chr14:101948492	['C', 'T']	98663	18860.57348469491	-462.7865426986703	-0.0027173652120262	0.0072155714152669	-0.3765973691670229	0.706474	0.706474	chr14	101948492	0.1509038166382215	chr14:101948492:C:T
chr14:101949027	['C', 'T']	98663	7329.297144710569	14.499580947216629	-0.0069560948017488	0.0113984330192206	-0.6102676385446227	0.541686	0.541686	chr14	101949027	0.2662523887091182	chr14:101949027:C:T
chr14:101949218	['G', 'A']	98663	10842.879185038768	88.30278392261572	-0.004952196194913	0.0094414399098476	-0.5245170484798389	0.59992	0.59992	chr14	101949218	0.2219066594080153	chr14:101949218:G:A
chr14:101949258	['A', 'G']	98663	134080.53847245593	-5522.360637009276	-0.0021950155853702	0.0045936919849617	-0.4778325565919681	0.63277	0.63277	chr14	101949258	0.198754119180583	chr14:101949258:A:G
chr14:101949394	['A', 'G']	98663	120468.53616430306	-4359.868280418927	-0.001170310273759	0.0043451876475498	-0.2693348063849289	0.787673	0.787673	chr14	101949394	0.1036540411016894	chr14:101949394:A:G
chr14:101949485	['T', 'C']	98663	125826.78169542384	-5372.293322103348	-0.000364920988505	0.0044626732349081	-0.0817718370349345	0.934828	0.934828	chr14	101949485	0.0292682880819294	chr14:101949485:T:C
chr14:101949988	['A', 'T']	98663	35812.90644539186	-949.3101564533388	-0.0066761241332844	0.0055344764240212	-1.2062792614506723	0.227713	0.227713	chr14	101949988	0.6426121750629284	chr14:101949988:A:T
chr14:101951175	['A', 'G']	98663	14635.598517722454	-271.34976805539844	0.0059681792855262	0.0081214089395152	0.7348699382058722	0.46242	0.46242	chr14	101951175	0.3349633906303477	chr14:101951175:A:G
chr14:101951267	['T', 'C']	98663	2311.046847285148	93.41378684558072	0.0520529927593012	0.0197467674501099	2.636026017464006	0.00838964	0.00838964	chr14	101951267	2.076256674376049	chr14:101951267:T:C
chr14:101951450	['A', 'G']	98663	44099.09641544166	-947.7959288901828	-0.0089989103937825	0.0051629810251737	-1.742967938465317	0.0813423	0.0813423	chr14	101951450	1.0896835518332466	chr14:101951450:A:G
chr14:101951704	['C', 'T']	98663	12277.21276509427	-369.3583662962969	-0.0037924863905129	0.0088013701157105	-0.4308972740213839	0.666544	0.666544	chr14	101951704	0.1761711765929903	chr14:101951704:C:T
chr14:101951905	['T', 'C']	98663	39265.74526289776	-1186.2910262964713	-0.0113749621944966	0.0053971650294934	-2.107580948949454	0.0350698	0.0350698	chr14	101951905	1.455066710854855	chr14:101951905:T:C
chr14:101952022	['C', 'T']	98663	3188.680583302069	-19.41171159202185	0.0186006871313077	0.0168863907804558	1.1015194053684902	0.270673	0.270673	chr14	101952022	0.5675550635343762	chr14:101952022:C:T
chr14:101952043	['C', 'T']	98663	24094.52420303376	-901.323446477716	-0.0191156562909391	0.0064951097694506	-2.9430844080339256	0.00325035	0.00325035	chr14	101952043	2.4880698713643645	chr14:101952043:C:T
chr14:101952169	['C', 'T']	98663	24100.709911206613	-904.0096412759808	-0.0193284568414383	0.0064934221908197	-2.9766209979022364	0.00291515	0.00291515	chr14	101952169	2.535339093564916	chr14:101952169:C:T
chr14:101952568	['C', 'A']	98663	1989.0	97.63127257052598	0.0628572666658179	0.0212729375308625	2.9547995698584257	0.00312946	0.00312946	chr14	101952568	2.5045305951221235	chr14:101952568:C:A
chr14:101955332	['C', 'T']	98663	38443.89942785259	-1167.0554344059033	-0.0108451988478461	0.0053825715081056	-2.014873157098655	0.0439206	0.0439206	chr14	101955332	1.3573317356137646	chr14:101955332:C:T
chr14:101955433	['A', 'G']	98663	3210.488099099829	-5.443842177025898	0.0213820329113548	0.0168284378679425	1.2705892893413888	0.203878	0.203878	chr14	101955433	0.69062963539932	chr14:101955433:A:G
chr14:101955699	['A', 'G']	98663	3132.126982839884	-29.512187847357183	0.0183535193768524	0.017025339998577	1.078011915085773	0.281031	0.281031	chr14	101955699	0.5512457712466443	chr14:101955699:A:G
chr14:101956877	['A', 'G']	98663	187662.5102779298	-6176.572819529538	-0.0152082049161359	0.0098807504468123	-1.5391750857387974	0.123765	0.123765	chr14	101956877	0.9074021538291632	chr14:101956877:A:G
chr14:101957472	['C', 'T']	98663	3104.580253801441	-37.23748640992027	0.0171618106632329	0.0171071977612485	1.003192393210541	0.315771	0.315771	chr14	101957472	0.5006277575395378	chr14:101957472:C:T
chr14:101957992	['T', 'C']	98663	38657.98274043727	-1158.005153960682	-0.0112056528276695	0.0053755093887759	-2.0845750639124487	0.0371105	0.0371105	chr14	101957992	1.4305031942424833	chr14:101957992:T:C
chr14:101959535	['T', 'C']	98663	43913.17153329284	-936.6980229192876	-0.0089666041100511	0.0051598113846609	-1.7377774964230277	0.0822531	0.0822531	chr14	101959535	1.084847725140623	chr14:101959535:T:C
chr14:101959638	['G', 'A']	98663	38560.92176611988	-1168.3842803626353	-0.0112093343824451	0.005377041518835	-2.0846657670728828	0.0371022	0.0371022	chr14	101959638	1.430600337836904	chr14:101959638:G:A
chr14:101960648	['TG', 'T']	98663	3062.055206886411	-30.34305838295704	0.019931327470241	0.0172190275522772	1.1575176013702957	0.247064	0.247064	chr14	101960648	0.6071905315722699	chr14:101960648:TG:T
chr14:101960972	['G', 'A']	98663	3167.0963004257046	-19.744254269627888	0.0220447267021318	0.0169295465457923	1.302145136758604	0.19287	0.19287	chr14	101960972	0.7147353195188464	chr14:101960972:G:A
chr14:101961223	['A', 'G']	98663	39971.92870110245	-1253.2264637713909	-0.0128972595350874	0.0053028063983685	-2.432157345788684	0.015011	0.015011	chr14	101961223	1.8235903750441576	chr14:101961223:A:G
chr14:101962061	['A', 'G']	98663	43635.172090429856	-957.0001285908736	-0.0095350594063758	0.0051555198257955	-1.8494855472511864	0.0643907	0.0643907	chr14	101962061	1.1911768536082192	chr14:101962061:A:G
chr14:101962464	['A', 'G']	98663	28121.7101675502	-561.6880685980358	-0.0133089268634691	0.0061213832275268	-2.1741698516147614	0.0296948	0.0296948	chr14	101962464	1.5273195954312055	chr14:101962464:A:G
chr14:101962841	['C', 'G']	98663	28093.847455221847	-560.2264445881648	-0.013292327816531	0.0061233177089079	-2.1707721938376747	0.0299508	0.0299508	chr14	101962841	1.5235915729092142	chr14:101962841:C:G
chr14:101962928	['G', 'A']	98663	18541.315480051897	-782.99549206738	0.0170593466260337	0.0073176766180372	2.331251777918747	0.0197421	0.0197421	chr14	101962928	1.7046066525831085	chr14:101962928:G:A
chr14:101963351	['C', 'T']	98663	26608.116456158776	-737.0128769632679	-0.0126404750363465	0.0062513077618734	-2.022052907623664	0.0431736	0.0431736	chr14	101963351	1.3647817364966388	chr14:101963351:C:T
chr14:101963793	['G', 'C']	98663	26269.597534893623	-768.2717784306532	-0.0118381281195056	0.0062651720416853	-1.889513654332324	0.058826	0.058826	chr14	101963793	1.230430681393071	chr14:101963793:G:C
chr14:101965337	['G', 'A']	98663	12634.512228990769	-1001.105473750185	-0.0299575022623299	0.0086941828972624	-3.445694968271569	0.00056983	0.00056983	chr14	101965337	3.2442546900711213	chr14:101965337:G:A
chr14:101967267	['G', 'A']	98663	2080.1686685925706	102.9125283841862	0.0577238329502021	0.0208498268371356	2.7685521515886187	0.00563165	0.00563165	chr14	101967267	2.249364343885825	chr14:101967267:G:A
chr14:101967729	['A', 'C']	98663	26645.401295581032	-743.2328695992885	-0.0127836744617675	0.0062405055085343	-2.048499828144532	0.0405137	0.0405137	chr14	101967729	1.3923980921359749	chr14:101967729:A:C
chr14:101968497	['G', 'A']	98663	2124.3014323510624	111.58265061494347	0.057766459049053	0.0206485501149443	2.797603644201865	0.00514932	0.00514932	chr14	101968497	2.2882501184823587	chr14:101968497:G:A
chr14:101969515	['G', 'A']	98663	43543.06129938061	-973.335825470979	-0.0100503582189236	0.0051589879180682	-1.948125946122948	0.0514027	0.0514027	chr14	101969515	1.2890140684696174	chr14:101969515:G:A
chr14:101973935	['T', 'G']	98663	9351.568697608887	-312.1332055921244	0.0062472492372547	0.0100092335398505	0.6241486136158246	0.532531	0.532531	chr14	101973935	0.2736551057538825	chr14:101973935:T:G
chr14:101975970	['C', 'T']	98663	2015.8697557346663	105.09180235243691	0.0649037287613234	0.0212055198204584	3.060699728695457	0.0022088	0.0022088	chr14	101975970	2.6558436063687934	chr14:101975970:C:T
chr14:101976000	['C', 'T']	98663	3029.42567759475	-38.69689705767275	0.0178516597094551	0.0173141314383553	1.0310456388189924	0.302522	0.302522	chr14	101976000	0.5192430371067747	chr14:101976000:C:T
chr14:101976539	['T', 'A']	98663	24189.969549379588	-893.2518983698689	-0.0190016503031471	0.0064840429597556	-2.9305250475797746	0.00338467	0.00338467	chr14	101976539	2.4704836679435047	chr14:101976539:T:A
chr14:101976894	['G', 'A']	98663	40489.92463330325	-935.3636843621748	-0.0120464559855687	0.0052963086295519	-2.2745003790664406	0.0229381	0.0229381	chr14	101976894	1.6394425582607897	chr14:101976894:G:A
chr14:101977874	['T', 'C']	98663	11280.257643028017	123.8829788733812	-0.003509474234532	0.009264092403031	-0.3788254781854082	0.704818	0.704818	chr14	101977874	0.1519230132213599	chr14:101977874:T:C
chr14:101979270	['T', 'C']	98663	24124.667737815267	-902.135958014612	-0.0195421723501792	0.0064878226596998	-3.0121310916170065	0.00259486	0.00259486	chr14	101979270	2.585886068593032	chr14:101979270:T:C
chr14:101979824	['G', 'A']	98663	42051.50776592727	-817.5687513222268	-0.0024745313820306	0.005244256589371	-0.4718555127615178	0.637031	0.637031	chr14	101979824	0.1958394329686466	chr14:101979824:G:A
chr14:101980063	['T', 'C']	98663	9339.662635825494	-308.0399166628389	0.0067188067047501	0.0100168223647734	0.670752306477791	0.50238	0.50238	chr14	101980063	0.2989676584080628	chr14:101980063:T:C
chr14:101980860	['A', 'G']	98663	24487.46747427646	-929.7072174329928	-0.0199847620293616	0.0064472622401118	-3.0997284250399866	0.00193753	0.00193753	chr14	101980860	2.712751564313993	chr14:101980860:A:G
chr14:101982321	['C', 'T']	98663	12439.134692967344	-377.4298273870846	-0.0063351588594817	0.0087458167405787	-0.7243644644516611	0.468844	0.468844	chr14	101982321	0.3289716374752293	chr14:101982321:C:T
chr14:101982851	['G', 'A']	98663	28432.61086500349	-594.3505320899629	-0.014118742910663	0.0060933207741055	-2.3170851222313176	0.0205011	0.0205011	chr14	101982851	1.688222835963096	chr14:101982851:G:A
chr14:101983676	['T', 'C']	98663	3055.433557359932	-29.06617365765832	0.020661452639406	0.0172332001667017	1.1989330153158906	0.230557	0.230557	chr14	101983676	0.637221687518645	chr14:101983676:T:C
chr14:101983683	['G', 'T']	98663	13711.347215594731	-188.8792514130507	0.0053046767587936	0.0083848274879414	0.6326518662933115	0.526962	0.526962	chr14	101983683	0.2782207012681604	chr14:101983683:G:T
chr14:101983686	['G', 'T']	98663	2476.086858128686	154.2001611221382	0.0461709310096719	0.0192822727511582	2.3944755685969965	0.016646	0.016646	chr14	101983686	1.7786901097030705	chr14:101983686:G:T
chr14:101983689	['G', 'T']	98663	2469.377698644591	155.05598372398697	0.0471837534180736	0.0192995331464756	2.444813201436953	0.0144945	0.0144945	chr14	101983689	1.838796761404965	chr14:101983689:G:T
chr14:101983930	['G', 'C']	98663	12390.883819236067	-366.2581127518077	-0.005409711070423	0.0087614132350257	-0.6174473141840287	0.536941	0.536941	chr14	101983930	0.2700734327029601	chr14:101983930:G:C
chr14:101984757	['C', 'T']	98663	24484.093499563827	-927.4250666081564	-0.0199138824033026	0.0064504225007639	-3.087221403085465	0.00202093	0.00202093	chr14	101984757	2.6944487291072727	chr14:101984757:C:T
chr14:101985364	['G', 'A']	98663	26968.30690518927	-775.6514414027539	-0.0136229386909072	0.0062119607497762	-2.1930175092297324	0.0283084	0.0283084	chr14	101985364	1.5480846764069862	chr14:101985364:G:A
chr14:101985646	['G', 'A']	98663	26258.25825417904	-780.6168580611528	-0.0125653387605016	0.0062663373249726	-2.005212632014917	0.044943	0.044943	chr14	101985646	1.3473379412635698	chr14:101985646:G:A
chr14:101986993	['A', 'G']	98663	26982.008241089883	-779.7501588671153	-0.0138113187769152	0.0062098253011043	-2.224107459908594	0.0261435	0.0261435	chr14	101986993	1.5826362710426232	chr14:101986993:A:G
chr14:101987778	['A', 'G']	98663	26644.700576769083	-812.6041902217545	-0.0132641707768569	0.0062303907333134	-2.128946858169656	0.0332611	0.0332611	chr14	101987778	1.478063392036811	chr14:101987778:A:G
chr14:101987875	['T', 'C']	98663	44037.712274049816	-1012.9254070287652	-0.0107751143032906	0.0051407493006378	-2.096020185608676	0.0360829	0.0360829	chr14	101987875	1.442698565271318	chr14:101987875:T:C
chr14:101990054	['G', 'A']	98663	12407.509077454866	-368.4133216340122	-0.0053166595307672	0.0087557947383632	-0.6072160996959466	0.543709	0.543709	chr14	101990054	0.264633478074274	chr14:101990054:G:A
chr14:101990194	['G', 'T']	98663	28324.88048172252	-599.7269305022281	-0.0136649457383351	0.0061000492266886	-2.240136961280407	0.0250843	0.0250843	chr14	101990194	1.6005980138460791	chr14:101990194:G:T
chr14:101991279	['A', 'G']	98663	43869.12279669784	-949.7853192214004	-0.010634499704765	0.0051473795879719	-2.0660026180340423	0.0388308	0.0388308	chr14	101991279	1.4108236619389762	chr14:101991279:A:G
chr14:101992224	['A', 'G']	98663	9335.270825941056	-310.7101789886516	0.0065425952936259	0.0100195601275555	0.6529822876787482	0.513769	0.513769	chr14	101992224	0.2892321039137805	chr14:101992224:A:G
chr14:101992427	['G', 'A']	98663	27946.682301064364	-565.3545180150602	-0.0129174916252249	0.0061311976032769	-2.1068464044154966	0.0351334	0.0351334	chr14	101992427	1.4542798197557154	chr14:101992427:G:A
chr14:101992866	['C', 'T']	98663	23461.14011596084	-895.5696343082886	-0.0200343301436933	0.006567092888056	-3.05071520765772	0.00228358	0.00228358	chr14	101992866	2.641383769277053	chr14:101992866:C:T
chr14:101993251	['C', 'T']	98663	2668.054084187268	-133.28787356708108	-0.0520331181765527	0.0183571669508231	-2.834485207654532	0.00459089	0.00459089	chr14	101993251	2.338103113020372	chr14:101993251:C:T
chr14:101993388	['T', 'C']	98663	12567.910733111674	-370.0101695524224	-0.0067865964708857	0.0087142246857482	-0.7787952130709896	0.436102	0.436102	chr14	101993388	0.3604119216114346	chr14:101993388:T:C
chr14:101994872	['A', 'G']	98663	24501.4833507344	-942.2889534740516	-0.0204038241510823	0.0064460231203395	-3.165335241616001	0.00154951	0.00154951	chr14	101994872	2.809805616629729	chr14:101994872:A:G
chr14:101996191	['G', 'A']	98663	28064.582200503217	-794.5568188885658	-0.0127973823942288	0.006324015096105	-2.023616673861303	0.0430123	0.0430123	chr14	101996191	1.3664073337630116	chr14:101996191:G:A
chr14:101996575	['A', 'C']	98663	13994.269425324635	-183.755514409728	-0.0075458955818011	0.0082773115280494	-0.9116360494866408	0.361963	0.361963	chr14	101996575	0.4413358209504996	chr14:101996575:A:C
chr14:101996927	['T', 'C']	98663	2005.1422620012977	104.74006926269828	0.0645325610768614	0.0212065019039442	3.0430554444653137	0.00234251	0.00234251	chr14	101996927	2.6303185464655634	chr14:101996927:T:C
chr14:101997070	['A', 'G']	98663	24500.476548165712	-939.1513533419728	-0.0202866760652566	0.0064462720947136	-3.147039989499218	0.00164981	0.00164981	chr14	101997070	2.7825660683332725	chr14:101997070:A:G
chr14:101999841	['A', 'G']	98663	24384.48289528366	-941.7212722587448	-0.0198939002981363	0.0064584863467604	-3.080272873552642	0.00206868	0.00206868	chr14	101999841	2.684306684289548	chr14:101999841:A:G
chr14:101999916	['C', 'T']	98663	26864.17825756424	-780.1232792403756	-0.0132052625749429	0.0062179459331203	-2.123733901352237	0.0336949	0.0336949	chr14	101999916	1.4724358281930845	chr14:101999916:C:T
chr14:102000447	['G', 'A']	98663	3036.261736732166	-26.70253462206891	0.0210426526321413	0.0172875085226212	1.2172171949825124	0.223525	0.223525	chr14	102000447	0.6506738964476696	chr14:102000447:G:A
chr14:102000678	['G', 'A']	98663	24087.78378901094	-902.5404248270004	-0.0191519237180628	0.0065073991175826	-2.943099596629247	0.0032502	0.0032502	chr14	102000678	2.4880899140291537	chr14:102000678:G:A
chr14:102001510	['A', 'G']	98663	28364.16233832056	-604.4341693385763	-0.0139087546077614	0.0060968620677468	-2.28129723999176	0.022533	0.022533	chr14	102001510	1.6471809833001296	chr14:102001510:A:G
chr14:102002379	['G', 'A']	98663	12544.508580058588	-368.0388900213467	-0.0066269227511538	0.0087193196876992	-0.7600275008270205	0.44724	0.44724	chr14	102002379	0.3494593611985355	chr14:102002379:G:A
chr14:102003411	['A', 'G']	98663	28358.743037448206	-609.8542557782663	-0.0139598667860143	0.0060998041198908	-2.288576241406288	0.0221061	0.0221061	chr14	102003411	1.6554878697178843	chr14:102003411:A:G
chr14:102003795	['A', 'G']	98663	40970.33924271816	-988.5992679468068	-0.0131744061058536	0.0052808475295118	-2.4947522215380973	0.0126061	0.0126061	chr14	102003795	1.899419252083009	chr14:102003795:A:G
chr14:102004238	['C', 'T']	98663	26531.925183666903	-824.1393781753353	-0.0132644014186859	0.0062441179124699	-2.1243034812324657	0.0336473	0.0336473	chr14	102004238	1.4730497796464486	chr14:102004238:C:T
chr14:102004425	['G', 'C']	98663	28257.291216866863	-611.1942664892222	-0.0141255781469301	0.0061058028055439	-2.3134677939654886	0.020699	0.020699	chr14	102004425	1.6840506354596256	chr14:102004425:G:C
chr14:102006260	['A', 'G']	98663	2996.060733217786	-35.097996333804645	0.0221505122172956	0.017399411012055	1.273061036488467	0.202999	0.202999	chr14	102006260	0.6925061014737407	chr14:102006260:A:G
chr14:102007949	['G', 'C']	98663	24319.985982018872	-943.4842723583585	-0.0200494484448805	0.0064651494345605	-3.101157776447174	0.0019282	0.0019282	chr14	102007949	2.7148479214749086	chr14:102007949:G:C
chr14:102007954	['C', 'T']	98663	2652.107521868253	-111.80207061257131	-0.0480327903648448	0.0184219006401647	-2.607374304262627	0.00912533	0.00912533	chr14	102007954	2.039751421163257	chr14:102007954:C:T
chr14:102009715	['C', 'T']	98663	7730.391757384095	40.14406386722286	-0.0077290325411471	0.011111094055592	-0.6956139964684435	0.486672	0.486672	chr14	102009715	0.3127636395697215	chr14:102009715:C:T
chr14:102011024	['G', 'A']	98663	2020.020473941335	106.5967570612038	0.0647602469566212	0.0211244230613257	3.065657545705149	0.00217251	0.00217251	chr14	102011024	2.663038215829895	chr14:102011024:G:A
chr14:102013502	['T', 'TA']	98663	24395.42876405405	-952.0009398708688	-0.0203253515406337	0.0064581421031436	-3.14724439568152	0.00164866	0.00164866	chr14	102013502	2.7828688988422203	chr14:102013502:T:TA
chr14:102013839	['G', 'A']	98663	26797.80253221016	-789.3663003612061	-0.0137449452221594	0.0062236122802857	-2.2085156663275325	0.0272106	0.0272106	chr14	102013839	1.5652618818212627	chr14:102013839:G:A
chr14:102014270	['G', 'A']	98663	9315.605113233178	-310.1111738407418	0.007220329186885	0.0100311806116555	0.7197885738888526	0.471657	0.471657	chr14	102014270	0.3263737156855284	chr14:102014270:G:A
chr14:102014362	['C', 'T']	98663	94874.27038644016	-4174.434259892803	0.0070026417962098	0.0043164183875366	1.6223269311495647	0.104737	0.104737	chr14	102014362	0.9798998698283164	chr14:102014362:C:T
chr14:102014407	['A', 'G']	98663	28782.462824336093	-602.3205160543064	-0.013547122142405	0.0060660734769919	-2.233260476284718	0.025534	0.025534	chr14	102014407	1.5928811459535763	chr14:102014407:A:G
chr14:102014486	['C', 'T']	98663	3038.114682769648	-27.82372209533716	0.0207650435788744	0.0173042964747078	1.199993516594262	0.230145	0.230145	chr14	102014486	0.6379984559036044	chr14:102014486:C:T
chr14:102016399	['A', 'G']	98663	1997.182182172036	105.39885015602523	0.0652728372159461	0.0212455302254853	3.072309164477673	0.00212467	0.00212467	chr14	102016399	2.672708514229358	chr14:102016399:A:G
chr14:102017822	['T', 'TAA']	98663	27109.27478686712	-754.6580699568526	-0.0120521170512076	0.0062324437782367	-1.9337706813004687	0.0531442	0.0531442	chr14	102017822	1.2745441261631325	chr14:102017822:T:TAA
chr14:102018228	['T', 'C']	98663	24390.988860620928	-944.7500386632244	-0.0199078840480138	0.0064576790423447	-3.082823397922467	0.00205103	0.00205103	chr14	102018228	2.688027987247835	chr14:102018228:T:C
chr14:102018714	['AT', 'A']	98663	23932.66826825609	-911.8178973814277	-0.0195144406698889	0.0065083745832186	-2.998358564088401	0.00271506	0.00271506	chr14	102018714	2.566220568513076	chr14:102018714:AT:A
chr14:102019510	['A', 'G']	98663	3000.0	-34.763211540518164	0.0221820555654623	0.0173883778287429	1.275682860352588	0.202071	0.202071	chr14	102019510	0.694496009313384	chr14:102019510:A:G
chr14:102021345	['C', 'A']	98663	23931.217095057065	-911.2296322502422	-0.0194016973668719	0.0065092202661535	-2.980648460731373	0.00287709	0.00287709	chr14	102021345	2.5410465524676784	chr14:102021345:C:A
chr14:102021568	['G', 'A']	98663	12555.7808893036	-365.3263238286837	-0.0064361594045559	0.0087206445957091	-0.7380371180041788	0.460494	0.460494	chr14	102021568	0.3367760240640209	chr14:102021568:G:A
chr14:102021903	['C', 'T']	98663	2139.759064363061	115.62266004104464	0.0597889338703787	0.020572063522096	2.906316802209007	0.00365792	0.00365792	chr14	102021903	2.436765796929169	chr14:102021903:C:T
chr14:102023325	['G', 'A']	98663	2144.5424040847984	115.7138282704324	0.0597466580510953	0.0205820142454998	2.902857676534676	0.00369857	0.00369857	chr14	102023325	2.431966157325451	chr14:102023325:G:A
chr14:102024306	['A', 'G']	98663	23990.67473543364	-918.0209369111656	-0.0197036065159883	0.0065036659903457	-3.02961538080784	0.00244929	0.00244929	chr14	102024306	2.610959790643605	chr14:102024306:A:G
chr14:102025484	['C', 'T']	98663	12659.06809229008	-383.22317776426746	-0.0076385194149179	0.0087285547619758	-0.8751184615571792	0.381512	0.381512	chr14	102025484	0.418491797284931	chr14:102025484:C:T
chr14:102025510	['T', 'C']	98663	44076.86245669537	-992.6378908122568	-0.0102175582882063	0.0051731210181826	-1.975124543248344	0.0482568	0.0482568	chr14	102025510	1.3164414803638118	chr14:102025510:T:C
chr14:102025736	['C', 'T']	98663	2721.1930647907884	-118.2757696040695	-0.0481508954449099	0.0181989310312407	-2.6458089962675766	0.00815087	0.00815087	chr14	102025736	2.088796033464444	chr14:102025736:C:T
chr14:102026319	['A', 'G']	98663	188158.7212548145	-6198.78618752624	-0.0151803874051203	0.0101323360521408	-1.498211994450464	0.134081	0.134081	chr14	102026319	0.8726327596560542	chr14:102026319:A:G
chr14:102027424	['A', 'G']	98663	24048.94998732958	-912.4876572439254	-0.0191534912330762	0.0064970052721661	-2.9480492058597934	0.00319861	0.00319861	chr14	102027424	2.495038709329237	chr14:102027424:A:G
chr14:102028957	['G', 'A']	98663	27789.81664014273	-577.4942759118791	-0.0132661337302834	0.0061440417092271	-2.1591867956170048	0.0308381	0.0308381	chr14	102028957	1.5109123875904384	chr14:102028957:G:A
chr14:102029011	['T', 'C']	98663	2140.17353403274	117.92015351396702	0.0603516925924575	0.0205675196704249	2.934320402242773	0.00334356	0.00334356	chr14	102029011	2.4757908790036023	chr14:102029011:T:C
chr14:102029272	['G', 'A']	98663	2763.084015811879	-120.55854318112112	-0.0505517401491922	0.0180567541857529	-2.799602831669405	0.00511755	0.00511755	chr14	102029272	2.2909379054572465	chr14:102029272:G:A
chr14:102030015	['C', 'A']	98663	43194.76083628213	-1028.594595180689	-0.0103840915977255	0.0051688713960797	-2.0089669101849186	0.0445434	0.0445434	chr14	102030015	1.3512166363167424	chr14:102030015:C:A
chr14:102030877	['A', 'G']	98663	11144.355444952407	103.19071911051732	-0.0040828025191579	0.0093102298462703	-0.4385286493000432	0.661004	0.661004	chr14	102030877	0.179795912416521	chr14:102030877:A:G
chr14:102031435	['A', 'G']	98663	44508.397961873874	-1141.4120611807953	-0.0102639592454102	0.0051077741287975	-2.009477903014961	0.0444892	0.0444892	chr14	102031435	1.351745403618314	chr14:102031435:A:G
chr14:102032895	['C', 'T']	98663	2676.36734279506	-123.7063929013778	-0.0483415685359802	0.0183437523874815	-2.6353151478958217	0.00840723	0.00840723	chr14	102032895	2.07534707125008	chr14:102032895:C:T
chr14:102033577	['G', 'A']	98663	12787.036825300283	-1022.0494123119138	-0.0318964771973633	0.0086469401527536	-3.688758871218232	0.000225472	0.000225472	chr14	102033577	3.64690738283487	chr14:102033577:G:A
chr14:102033816	['A', 'G']	98663	14299.028991677566	-287.3791770622027	0.0044215214657307	0.0082108325613208	0.5384985545265436	0.590234	0.590234	chr14	102033816	0.2289757768979301	chr14:102033816:A:G
chr14:102034813	['T', 'C']	98663	45030.70181224137	-1117.4376393280484	-0.0101374602236727	0.0051158361035033	-1.981584245189284	0.0475286	0.0475286	chr14	102034813	1.3230449780727855	chr14:102034813:T:C
chr14:102034882	['C', 'T']	98663	10055.188237991762	-255.7177922869633	0.0066686391785774	0.0098171169092954	0.6792869271285881	0.496958	0.496958	chr14	102034882	0.3036803137596319	chr14:102034882:C:T
chr14:102035208	['C', 'T']	98663	11117.239468029027	98.27874679594042	-0.0042095658599978	0.009323125042831	-0.4515187601430715	0.651617	0.651617	chr14	102035208	0.1860075939309252	chr14:102035208:C:T
chr14:102037317	['G', 'A']	98663	9767.355874628622	-256.7505955443644	0.0060497679408673	0.0098109902227152	0.6166317368108685	0.537479	0.537479	chr14	102037317	0.2696384995282386	chr14:102037317:G:A
chr14:102037996	['C', 'G']	98663	12891.437274459711	-1016.8390399703228	-0.0308089773781435	0.0086144265543451	-3.5764397297697417	0.000348472	0.000348472	chr14	102037996	3.4578321120681896	chr14:102037996:C:G
chr14:102038501	['C', 'T']	98663	12870.39134400973	-1011.2546441940798	-0.0303409140460939	0.0086197384027641	-3.51993443749574	0.000431848	0.000431848	chr14	102038501	3.3646690873918708	chr14:102038501:C:T
chr14:102038925	['AC', 'A']	98663	12796.296970188436	-1013.8754581966396	-0.0308523522412332	0.0086412008509587	-3.570377864531448	0.000356636	0.000356636	chr14	102038925	3.4477748198476577	chr14:102038925:AC:A
chr14:102039971	['A', 'G']	98663	48520.21220140324	-1247.8897455304018	-0.0081410069929331	0.0049543916561013	-1.6431900338172698	0.100347	0.100347	chr14	102039971	0.9984956067631542	chr14:102039971:A:G
chr14:102040446	['G', 'C']	98663	2796.0566789308846	-123.73724553372708	-0.0522057213319952	0.0179544460537689	-2.9076765262293573	0.00364206	0.00364206	chr14	102040446	2.4386529038309743	chr14:102040446:G:C
chr14:102040728	['G', 'C']	98663	76458.69854514116	-3165.813609976168	0.0094172358194127	0.0043927272827535	2.1438243745260928	0.0320494	0.0320494	chr14	102040728	1.4941800965391816	chr14:102040728:G:C
chr14:102041719	['C', 'A']	98663	12494.759844714516	-370.0061502757437	-0.0063078842457237	0.0087357974924265	-0.7220730850494572	0.470251	0.470251	chr14	102041719	0.3276702722389974	chr14:102041719:C:A
chr14:102042903	['A', 'G']	98663	2807.341446107996	-123.16796517387364	-0.0525226513132636	0.0179191279310302	-2.9310941645944126	0.00337848	0.00337848	chr14	102042903	2.471278647677395	chr14:102042903:A:G
chr14:102044091	['A', 'G']	98663	25477.3240314635	-218.31194554822628	0.0045432402016967	0.0063814244529194	0.7119476592124011	0.476499	0.476499	chr14	102044091	0.3219380064525962	chr14:102044091:A:G
chr14:102044526	['G', 'A']	98663	13227.804423406347	-1049.5994025934765	-0.0296700995847518	0.0085045562224995	-3.4887299005980985	0.000485533	0.000485533	chr14	102044526	3.313781247257824	chr14:102044526:G:A
chr14:102044537	['G', 'A']	98663	46647.78239318839	-1418.3899261066056	-0.0072935090381504	0.0050159700990611	-1.4540575191059546	0.145934	0.145934	chr14	102044537	0.8358435135065256	chr14:102044537:G:A
chr14:102045260	['A', 'G']	98663	49026.42302323995	-1246.4350930823484	-0.0087339337331301	0.0049580401555258	-1.7615697854717862	0.0781451	0.0781451	chr14	102045260	1.1070982487347265	chr14:102045260:A:G
chr14:102045390	['CACCTGAGGTCAGGAGTTCGAGACCAGCCTGGCCAACATGGTGAAATCCCATCTCTACAAAAAATACA', 'C']	98663	14701.918843055968	-856.1756337950088	-0.0015012525246413	0.0080911022815511	-0.1855436345260909	0.852803	0.852803	chr14	102045390	0.0691512805487951	chr14:102045390:CACCTGAGGTCAGGAGTTCGAGACCAGCCTGGCCAACATGGTGAAATCCCATCTCTACAAAAAATACA:C
chr14:102045820	['T', 'C']	98663	48593.32664116946	-1268.3913278388377	-0.0087926379755176	0.004954466933044	-1.774689001731908	0.0759523	0.0759523	chr14	102045820	1.1194590702253668	chr14:102045820:T:C
chr14:102046535	['G', 'A']	98663	12005.66490220072	98.91593237369814	-0.0034033995198311	0.0092876123853218	-0.366445042991878	0.714034	0.714034	chr14	102046535	0.1462811080265929	chr14:102046535:G:A
chr14:102046749	['G', 'A']	98663	89826.38785544122	-3929.001865006073	0.0065369103483804	0.0043245936442429	1.5115663773595585	0.130647	0.130647	chr14	102046749	0.8839005583699078	chr14:102046749:G:A
chr14:102047059	['T', 'A']	98663	14398.78669852985	-1076.5388110407607	-0.0288216282993259	0.0085369551684794	-3.3761016346603787	0.000735491	0.000735491	chr14	102047059	3.1334226372454266	chr14:102047059:T:A
chr14:102047259	['A', 'G']	98663	48390.504051272204	-1258.5974657164386	-0.0088405962193537	0.0049600101306646	-1.7823746295794507	0.0746912	0.0746912	chr14	102047259	1.126730563065065	chr14:102047259:A:G
chr14:102047890	['T', 'C']	98663	38934.93779482027	-950.445827355488	-0.0121882044472088	0.0053718562063304	-2.268899981508387	0.0232766	0.0232766	chr14	102047890	1.6330804565426122	chr14:102047890:T:C
chr14:102048098	['T', 'G']	98663	11076.442694369993	95.04410799296964	-0.0050110859347193	0.0093542802788953	-0.5356997850518845	0.592167	0.592167	chr14	102048098	0.2275557984280282	chr14:102048098:T:G
chr14:102048307	['C', 'T']	98663	9762.69264920532	-259.4796718058227	0.0058461982619437	0.0098065215985247	0.5961541208274312	0.551074	0.551074	chr14	102048307	0.2587900787638576	chr14:102048307:C:T
chr14:102048678	['G', 'A']	98663	40518.03476242131	-1004.2061644092836	-0.0010495040780192	0.0052705125573416	-0.1991275168403251	0.842163	0.842163	chr14	102048678	0.0746038430022113	chr14:102048678:G:A
chr14:102049109	['A', 'C']	98663	2743.4448994901013	-24.256438829573025	-0.0473662632162618	0.0182181932303135	-2.59994295907721	0.00932531	0.00932531	chr14	102049109	2.030336722087468	chr14:102049109:A:C
chr14:102049376	['G', 'A']	98663	2281.0	-91.7870199131974	-0.0591416474935621	0.0198467688423136	-2.979913151780708	0.002884	0.002884	chr14	102049376	2.540004743952609	chr14:102049376:G:A
chr14:102050753	['A', 'G']	98663	2310.210736513471	-87.53957409951236	-0.0583585665115053	0.0197167256790503	-2.9598508120196234	0.00307861	0.00307861	chr14	102050753	2.5116453242750216	chr14:102050753:A:G
chr14:102050795	['C', 'T']	98663	8076.081855222882	-257.45643573513814	0.011678454449278	0.0106965862691679	1.0917926668754363	0.274927	0.274927	chr14	102050795	0.5607826069182555	chr14:102050795:C:T
chr14:102050816	['C', 'T']	98663	8061.326822692304	-257.40024788711787	0.0112674139649166	0.010707895185039	1.052252919010576	0.292686	0.292686	chr14	102050816	0.533598050603991	chr14:102050816:C:T
chr14:102051249	['C', 'T']	98663	3391.2795025923124	52.206739236992895	0.001238894823882	0.0165957514057099	0.0746513245224788	0.940492	0.940492	chr14	102051249	0.0266448942875863	chr14:102051249:C:T
chr14:102051632	['A', 'G']	98663	48731.3965999635	-1236.4973147805445	-0.0092356560030628	0.0049535887603201	-1.8644373705470647	0.0622633	0.0622633	chr14	102051632	1.2057678651213797	chr14:102051632:A:G
chr14:102052262	['C', 'A']	98663	2248.048115436485	-101.17928107205871	-0.0609176206709047	0.0200038546328813	-3.04529410900494	0.00232514	0.00232514	chr14	102052262	2.6335508924957627	chr14:102052262:C:A
chr14:102052533	['T', 'C']	98663	46875.55193877033	-1432.5872776380768	-0.0081647030894226	0.0050110091443934	-1.6293530612606872	0.103241	0.103241	chr14	102052533	0.9861477974991626	chr14:102052533:T:C
chr14:102052637	['A', 'G']	98663	48761.36709245743	-1222.1396599575053	-0.0090852614776651	0.0049533230150402	-1.834175047756584	0.066631	0.066631	chr14	102052637	1.1763236687786454	chr14:102052637:A:G
chr14:102052952	['T', 'C']	98663	13268.210320919576	-1042.4388219415905	-0.0296678819880638	0.0084951705501865	-3.4923232927221664	0.000479048	0.000479048	chr14	102052952	3.3196209686507427	chr14:102052952:T:C
chr14:102053849	['T', 'C']	98663	23326.60937197758	-1275.5893324662634	0.0050538227376816	0.0066300985635025	0.762254541056441	0.44591	0.44591	chr14	102053849	0.3507527880313725	chr14:102053849:T:C
chr14:102054136	['C', 'T']	98663	44562.58162686024	-1326.619161920647	-0.0040675782900369	0.0050932316728038	-0.7986242431807061	0.42451	0.42451	chr14	102054136	0.3721120748106853	chr14:102054136:C:T
chr14:102054507	['C', 'T']	98663	13262.537690428646	-1041.2708728331756	-0.0293673485307602	0.0084965152168265	-3.456399215598548	0.000547674	0.000547674	chr14	102054507	3.261477876059625	chr14:102054507:C:T
chr14:102054551	['A', 'G']	98663	53704.01339979961	-1351.856160313263	-0.0075712238523155	0.0051169591837081	-1.479633426903523	0.138974	0.138974	chr14	102054551	0.8570664422834258	chr14:102054551:A:G
chr14:102054730	['G', 'A']	98663	13264.705560287142	-1045.9600605765324	-0.0297020700675032	0.0084979806839543	-3.495191525156777	0.00047393	0.00047393	chr14	102054730	3.324285799378078	chr14:102054730:G:A
chr14:102054972	['T', 'C']	98663	46916.46149167181	-1428.717358882212	-0.0079791154702387	0.0050097302294976	-1.592723580854145	0.111225	0.111225	chr14	102054972	0.953797585579918	chr14:102054972:T:C
chr14:102055197	['A', 'G']	98663	48707.81035758821	-1237.531517231784	-0.0092588139307693	0.0049534761753695	-1.869154832480581	0.0616042	0.0616042	chr14	102055197	1.2103896778575916	chr14:102055197:A:G
chr14:102055853	['C', 'T']	98663	8014.56862228349	-268.7401179349056	0.012451646257713	0.0107371953527734	1.1596739975953532	0.246184	0.246184	chr14	102055853	0.6087401761711974	chr14:102055853:C:T
chr14:102056966	['C', 'G']	98663	13324.270096593384	-1055.206723512764	-0.0299437765101529	0.0084796680223098	-3.531243962779118	0.000413799	0.000413799	chr14	102056966	3.383210563199058	chr14:102056966:C:G
chr14:102057211	['A', 'T']	98663	49723.48628881303	-1295.155431559958	-0.0099340477181415	0.004989959193947	-1.9908074058384773	0.0465048	0.0465048	chr14	102057211	1.332502219025582	chr14:102057211:A:T
chr14:102058513	['C', 'T']	98663	11582.404414299332	-381.6074675350976	-0.0067953459361448	0.0090486364324875	-0.7509801047754906	0.452666	0.452666	chr14	102058513	0.3442221243846077	chr14:102058513:C:T
chr14:102058666	['C', 'T']	98663	11492.946989420789	121.90358712337324	-0.0045270124049544	0.0092822047412885	-0.4877087428181489	0.625757	0.625757	chr14	102058666	0.2035942834786372	chr14:102058666:C:T
chr14:102058687	['T', 'C']	98663	46404.49065586573	-1405.5607667871775	-0.0077072356177082	0.0050224414144931	-1.534559585994897	0.124895	0.124895	chr14	102058687	0.9034549476616924	chr14:102058687:T:C
chr14:102059532	['C', 'T']	98663	44176.66866409594	-1329.97070003279	-0.0043093476856776	0.0051099815525793	-0.8433196169763872	0.399052	0.399052	chr14	102059532	0.398970508219035	chr14:102059532:C:T
chr14:102059867	['C', 'T']	98663	13474.493811970222	-1020.315289468665	-0.0297718655707476	0.008522027647017	-3.49351900790518	0.000476908	0.000476908	chr14	102059867	3.3215653923350272	chr14:102059867:C:T
chr14:102059911	['T', 'A']	98663	2599.0060344389585	-78.91009133623999	-0.0519783036815275	0.0186416179689342	-2.788293578816385	0.00529966	0.00529966	chr14	102059911	2.2757519916936104	chr14:102059911:T:A
chr14:102059945	['A', 'G']	98663	30816.84171499953	-373.9335565116747	0.006664769037079	0.0058612471710996	1.1370905956570754	0.255503	0.255503	chr14	102059945	0.5926039962110816	chr14:102059945:A:G
chr14:102061055	['G', 'A']	98663	32855.63972408197	-1338.2041943603167	-0.0038309350150583	0.0057278165995341	-0.668829902020605	0.503606	0.503606	chr14	102061055	0.2979091043160243	chr14:102061055:G:A
chr14:102062058	['G', 'C']	98663	2288.0927639647675	-70.00146734654207	-0.0489615528173682	0.0198579576934244	-2.4655885349972704	0.0136805	0.0136805	chr14	102062058	1.863898029569652	chr14:102062058:G:C
chr14:102062225	['G', 'A']	98663	11013.558140242048	-0.7783075400618966	0.0139195656225039	0.0093099630661697	1.4951257618931282	0.134885	0.134885	chr14	102062225	0.8700363437264333	chr14:102062225:G:A
chr14:102062480	['C', 'T']	98663	7904.925903015791	-265.71855395678	0.0088497303464885	0.0107990841202074	0.8194889722109717	0.412509	0.412509	chr14	102062480	0.384566571701455	chr14:102062480:C:T
chr14:102064408	['T', 'C']	98663	9063.74544827866	28.327381366508288	0.0113044214858952	0.010209539638291	1.1072410594791002	0.268192	0.268192	chr14	102064408	0.5715541810245901	chr14:102064408:T:C
chr14:102065083	['T', 'C']	98663	13743.482430706212	-453.0804251065449	0.0112714601503426	0.0083405371567781	1.3514069823647543	0.176568	0.176568	chr14	102065083	0.7530880022458949	chr14:102065083:T:C
chr14:102065120	['C', 'T']	98663	9570.19399762824	62.067305081661694	0.0123544673462373	0.0099651912096861	1.2397621968586834	0.215066	0.215066	chr14	102065120	0.6674282422369451	chr14:102065120:C:T
chr14:102065187	['G', 'C']	98663	16244.292884441871	-923.3368586666492	-0.0041097116345126	0.0077355557253474	-0.5312755515477896	0.595229	0.595229	chr14	102065187	0.225315917796246	chr14:102065187:G:C
chr14:102065335	['A', 'G']	98663	9152.834917996228	18.13866187223716	0.0105486460169894	0.0101646403861495	1.0377785751636734	0.299376	0.299376	chr14	102065335	0.5237830185732812	chr14:102065335:A:G
chr14:102065627	['G', 'C']	98663	152719.2183115724	-4299.934651244348	0.0194693344976859	0.0050863176151219	3.827785830716162	0.000129381	0.000129381	chr14	102065627	3.888129496472671	chr14:102065627:G:C
chr14:102066562	['C', 'T']	98663	12425.75564835744	-622.3001114163205	-0.0338132140305035	0.0087222812421492	-3.876647988270052	0.000105974	0.000105974	chr14	102066562	3.97480067286336	chr14:102066562:C:T
chr14:102066764	['G', 'A']	98663	154042.47118279783	-4398.536500731687	0.0168407749073857	0.0051363429120673	3.2787481668756926	0.00104305	0.00104305	chr14	102066764	2.981694872586293	chr14:102066764:G:A
chr14:102067230	['T', 'A']	98663	11464.345062210385	-672.6567963369987	-0.0299562857163246	0.0090810456393128	-3.2987705277727795	0.000971436	0.000971436	chr14	102067230	3.012585806245269	chr14:102067230:T:A
chr14:102067511	['T', 'C']	98663	178512.60993317736	-5501.013347903854	0.0126753082728356	0.0072708276084196	1.743310246849704	0.0812826	0.0812826	chr14	102067511	1.0900024129883874	chr14:102067511:T:C
chr14:102068149	['GCC', 'ACC']	98663	4260.846375780975	-254.25987371136367	-0.0062058605152277	0.0146492068549812	-0.4236311615135326	0.671836	0.671836	chr14	102068149	0.172736728415678	chr14:102068149:GCC:ACC
chr14:102069146	['G', 'A']	98663	5465.1661767687	-405.5877358506861	-0.0190449493045119	0.0129521749437701	-1.4704055023339844	0.141455	0.141455	chr14	102069146	0.849381696958976	chr14:102069146:G:A
chr14:102069736	['T', 'C']	98663	9459.575265819962	-85.65810443039511	0.0042210400566356	0.010007873678183	0.4217719160302183	0.673192	0.673192	chr14	102069736	0.1718610536832892	chr14:102069736:T:C
chr14:102069835	['G', 'A']	98663	9459.383502772174	-85.4007840623055	0.004094383294936	0.010009012541105	0.4090696537866516	0.682489	0.682489	chr14	102069835	0.1659043439616374	chr14:102069835:G:A
chr14:102069940	['G', 'T']	98663	9675.490330231709	-40.502776880606255	0.0047121410454502	0.0099209009896391	0.4749710787731281	0.634809	0.634809	chr14	102069940	0.1973569246666702	chr14:102069940:G:T
chr14:102070216	['A', 'G']	98663	183553.1624314545	-5932.217772357091	0.0260344296184539	0.0083755239367553	3.108394151224832	0.0018816	0.0018816	chr14	102070216	2.725472695603956	chr14:102070216:A:G
chr14:102071272	['G', 'A']	98663	156883.49103920854	-5107.609087228792	0.017162367260115	0.00529259789221	3.242711350766979	0.00118437	0.00118437	chr14	102071272	2.9265126017888727	chr14:102071272:G:A
chr14:102071715	['T', 'A']	98663	28615.45016116281	-1321.0190178742114	0.007570124158774	0.0060550757001247	1.2502113158747143	0.211225	0.211225	chr14	102071715	0.6752546812163563	chr14:102071715:T:A
chr14:102071971	['T', 'C']	98663	184883.11719510207	-5826.171117972563	0.0266896507247409	0.0087574751418722	3.047642190513247	0.00230705	0.00230705	chr14	102071971	2.6369429930433688	chr14:102071971:T:C
chr14:102072984	['C', 'G']	98663	9715.11980920627	-39.01349208750349	0.0049651526927131	0.0099525961100067	0.4988801552713452	0.617865	0.617865	chr14	102072984	0.2091064054285386	chr14:102072984:C:G
chr14:102073442	['G', 'A']	98663	156857.02704620565	-5120.590790723191	0.0166266521971856	0.0052915381565007	3.142120817320305	0.00167778	0.00167778	chr14	102073442	2.775264986922057	chr14:102073442:G:A
chr14:102073870	['A', 'G']	98663	166698.514266015	-5686.496372352437	0.0176973695574955	0.005932105217754	2.983320239251597	0.00285209	0.00285209	chr14	102073870	2.5448367740913285	chr14:102073870:A:G
chr14:102076132	['G', 'A']	98663	162239.83947210934	-5527.860475930504	0.0152242793921582	0.0055931337228073	2.721958770640048	0.00649076	0.00649076	chr14	102076132	2.187704448888077	chr14:102076132:G:A
chr14:102077520	['T', 'A']	98663	9660.762501900754	-83.91786157570594	0.005084519525903	0.0099049580525263	0.5133307479890081	0.607721	0.607721	chr14	102077520	0.2162957562040368	chr14:102077520:T:A
chr14:102077644	['G', 'A']	98663	9397.333820114196	-97.53217108920524	0.0074370311851588	0.0100239039479084	0.7419296138318103	0.458132	0.458132	chr14	102077644	0.3390093721880072	chr14:102077644:G:A
chr14:102078674	['T', 'C']	98663	9764.31470621115	-584.9373888155384	-0.0107219578882276	0.0098171335951262	-1.0921678700135675	0.274762	0.274762	chr14	102078674	0.5610433310428649	chr14:102078674:T:C
chr14:102079276	['G', 'T']	98663	167137.88055918814	-5711.340315574554	0.0165883741280231	0.0059603151674806	2.78313707612795	0.00538463	0.00538463	chr14	102079276	2.268844133494872	chr14:102079276:G:T
chr14:102079333	['G', 'C']	98663	33624.1567587843	-2315.489782683296	-0.0180330800948018	0.005708176039592	-3.159166775818393	0.00158269	0.00158269	chr14	102079333	2.8006041416591736	chr14:102079333:G:C
chr14:102080627	['C', 'T']	98663	185170.3839830525	-5831.401792527133	0.0241385523934636	0.0088473375917821	2.7283408305663284	0.00636651	0.00636651	chr14	102080627	2.196098574430989	chr14:102080627:C:T
chr14:102080768	['A', 'G']	98663	185168.0	-5834.068296618629	0.0238819132405664	0.008846359428054	2.6996318016235	0.00694281	0.00694281	chr14	102080768	2.158464719675124	chr14:102080768:A:G
chr14:102080881	['G', 'A']	98663	175806.90946502058	-5774.354996211689	0.0116472197199586	0.0068274174879497	1.7059480748783404	0.0880209	0.0880209	chr14	102080881	1.0554141951569018	chr14:102080881:G:A
chr14:102081311	['A', 'G']	98663	11049.671964483006	-474.6208140629175	-0.0128707495205597	0.0092444372898299	-1.3922696554737002	0.163844	0.163844	chr14	102081311	0.7855694579410665	chr14:102081311:A:G
chr14:102081887	['T', 'C']	98663	162790.69940696438	-5529.59218539183	0.0139406989210014	0.0056188178954206	2.481073275637416	0.0131004	0.0131004	chr14	102081887	1.8827154436464768	chr14:102081887:T:C
chr14:102082047	['C', 'T']	98663	175463.22727687398	-5540.452316188552	0.0038937038799484	0.0067901202034389	0.5734366643430572	0.56635	0.56635	chr14	102082047	0.2469150951533953	chr14:102082047:C:T
chr14:102082894	['C', 'T']	98663	162779.4480892043	-5527.40294126019	0.0139189661898858	0.0056174787383959	2.4777959718384728	0.0132213	0.0132213	chr14	102082894	1.878725840230944	chr14:102082894:C:T
chr14:102082925	['A', 'G']	98663	175835.12871608266	-5757.092127168082	0.0120428970602955	0.0068307757648856	1.7630350453316523	0.0778977	0.0778977	chr14	102082925	1.108475365075248	chr14:102082925:A:G
chr14:102083536	['G', 'A']	98663	9094.921816873282	-103.14901445295564	0.0055346494664183	0.0101819502777811	0.5435745918437617	0.586735	0.586735	chr14	102083536	0.2315580044144981	chr14:102083536:G:A
chr14:102084232	['G', 'A']	98663	163014.08793058005	-5564.148818779243	0.0131573125119734	0.0056325565795136	2.335939697406373	0.0194964	0.0194964	chr14	102084232	1.7100455734822009	chr14:102084232:G:A
chr14:102084466	['G', 'A']	98663	163008.5652266461	-5562.806081587666	0.0131543639563813	0.0056323567643017	2.335499064930426	0.0195194	0.0195194	chr14	102084466	1.7095335360901256	chr14:102084466:G:A
chr14:102085592	['A', 'G']	98663	9585.068645339172	-550.4138159759973	-0.008098713487869	0.0098911410704771	-0.8187845497464332	0.412911	0.412911	chr14	102085592	0.3841435473125896	chr14:102085592:A:G
chr14:102085693	['G', 'A']	98663	9590.069202854478	-556.0371512065105	-0.0083890547591256	0.0098890351929799	-0.8483188294325114	0.396262	0.396262	chr14	102085693	0.4020175728376076	chr14:102085693:G:A
chr14:102088073	['C', 'A']	98663	9599.323514169871	-550.6265450328608	-0.0083398846887287	0.0098937043311658	-0.8429486479050687	0.399259	0.399259	chr14	102088073	0.3987452853177628	chr14:102088073:C:A
chr14:102088215	['T', 'C']	98663	174267.3640224619	-5929.607713717999	0.0134332552847985	0.006631850185436	2.0255667587755126	0.0428119	0.0428119	chr14	102088215	1.3684354976689614	chr14:102088215:T:C
chr14:102088454	['G', 'C']	98663	167211.38954602124	-5702.464444974033	0.0171618221609859	0.0059682309920949	2.8755291448533216	0.00403437	0.00403437	chr14	102088454	2.3942242742964	chr14:102088454:G:C
chr14:102089163	['C', 'T']	98663	9273.375961645668	-85.25355765212653	0.0051251881889306	0.0100992586672598	0.5074816239280636	0.611818	0.611818	chr14	102089163	0.2133777499965205	chr14:102089163:C:T
chr14:102091446	['A', 'T']	98663	9566.854162017393	-562.1881927986053	-0.0107866354075603	0.0098977835045	-1.0898031263925103	0.275803	0.275803	chr14	102091446	0.5594010141704673	chr14:102091446:A:T
chr14:102092251	['A', 'G']	98663	162901.88172435475	-5564.830569192938	0.01317571942291	0.0056264293865726	2.3417550488332006	0.0191953	0.0191953	chr14	102092251	1.716805095980729	chr14:102092251:A:G
chr14:102092895	['G', 'A']	98663	10867.786111449348	-454.4880882102151	-0.0125284446293296	0.0093239049365478	-1.343690729859395	0.179052	0.179052	chr14	102092895	0.7470208235819149	chr14:102092895:G:A
chr14:102092996	['C', 'T']	98663	9352.749052051016	-78.61073871280618	0.0052511381731191	0.0100709320643954	0.5214153108711687	0.602079	0.602079	chr14	102092996	0.220346520348358	chr14:102092996:C:T
chr14:102093025	['G', 'A']	98663	5382.927498327353	-375.95966134839455	-0.0200906951597353	0.0130478171275685	-1.5397744284203632	0.123619	0.123619	chr14	102093025	0.907914773899334	chr14:102093025:G:A
chr14:102093201	['T', 'A']	98663	162505.41368673154	-5555.779175092359	0.0125879513363095	0.0056016404906064	2.2471901503530494	0.0246301	0.0246301	chr14	102093201	1.6085338248900878	chr14:102093201:T:A
chr14:102093442	['A', 'G']	98663	185168.0283637616	-5853.797329840833	0.023159925206288	0.0088458164967474	2.6181783462050903	0.00884141	0.00884141	chr14	102093442	2.053478469558346	chr14:102093442:A:G
chr14:102095213	['G', 'A']	98663	8875.269866207178	-84.78496320705786	0.0043828803065563	0.0103227144707293	0.4245860252150025	0.671139	0.671139	chr14	102095213	0.1731875235251403	chr14:102095213:G:A
chr14:102095873	['A', 'G']	98663	9858.49802307427	-70.23706722556476	0.0087346715773005	0.0098221594934979	0.8892821973704109	0.373854	0.373854	chr14	102095873	0.4272979683177317	chr14:102095873:A:G
chr14:102095899	['C', 'T']	98663	5320.053921469259	-392.0094788524854	-0.0225692035558995	0.0131201872247382	-1.720189138257495	0.0854012	0.0854012	chr14	102095899	1.0685360268552946	chr14:102095899:C:T
chr14:102096871	['G', 'A']	98663	166236.5338158375	-5673.960041721204	0.0155776769397858	0.0058898846957472	2.644818658510179	0.00817477	0.00817477	chr14	102096871	2.0875244575222345	chr14:102096871:G:A
chr14:102097359	['T', 'A']	98663	9547.094997765922	-566.9381720233305	-0.0114608885468545	0.0099178315910964	-1.155584105415069	0.247854	0.247854	chr14	102097359	0.605804067826372	chr14:102097359:T:A
chr14:102097460	['A', 'T']	98663	157512.9471149947	-5172.089424661053	0.015594510728479	0.0053208113223202	2.930852041879743	0.00338111	0.00338111	chr14	102097460	2.4709406998003667	chr14:102097460:A:T
chr14:102097504	['C', 'T']	98663	5359.271594802248	-392.7617048218868	-0.0218330385587889	0.0130742555241538	-1.6699259486288731	0.0949372	0.0949372	chr14	102097504	1.0225635811544331	chr14:102097504:C:T
chr14:102097822	['G', 'A']	98663	9376.285100344618	-78.09152124984092	0.0054194937858039	0.0100594212424532	0.5387480706079119	0.590062	0.590062	chr14	102097822	0.2291023530303852	chr14:102097822:G:A
chr14:102098041	['C', 'T']	98663	5354.325612982353	-389.71384927776575	-0.0207640714656118	0.0130795499985066	-1.5875218541908984	0.112398	0.112398	chr14	102098041	0.9492414164955304	chr14:102098041:C:T
chr14:102099844	['G', 'GTCAT']	98663	5364.706862645717	-384.96435002875626	-0.02028462862356	0.0130686376429777	-1.5521609197313406	0.120627	0.120627	chr14	102099844	0.9185554729703218	chr14:102099844:G:GTCAT
chr14:102099944	['T', 'C']	98663	167077.64201786317	-5750.8012071201465	0.0149185124694703	0.0059557301702399	2.504900665919405	0.0122502	0.0122502	chr14	102099944	1.9118568208351765	chr14:102099944:T:C
chr14:102100190	['A', 'G']	98663	174008.6913400034	-5978.908897997327	0.0117901820849452	0.0066035332688091	1.7854354032915205	0.0741938	0.0741938	chr14	102100190	1.1296323849944123	chr14:102100190:A:G
chr14:102100984	['A', 'G']	98663	5362.4348081698845	-383.24185868574057	-0.0201662895522076	0.0130707923914318	-1.5428513397112005	0.12287	0.12287	chr14	102100984	0.910554141726166	chr14:102100984:A:G
chr14:102101959	['G', 'A']	98663	166322.80036693154	-5680.307425963902	0.0147951639463411	0.0058933606304284	2.510479991662341	0.0120583	0.0120583	chr14	102101959	1.918713915467861	chr14:102101959:G:A
chr14:102102030	['T', 'A']	98663	174908.04617334012	-5716.5584974929725	0.0110479620267483	0.0067127741828451	1.6458116608453703	0.0998057	0.0998057	chr14	102102030	1.000844655026687	chr14:102102030:T:A
chr14:102102636	['G', 'A']	98663	10331.209424189905	-547.6293708676777	-0.0153584015636283	0.0095450665510064	-1.6090408046457096	0.107611	0.107611	chr14	102102636	0.9681433328041292	chr14:102102636:G:A
chr14:102104805	['T', 'C']	98663	185313.1736578542	-5822.87469361631	0.0234887512340685	0.0088907076865732	2.6419439331630783	0.00824447	0.00824447	chr14	102104805	2.0838372579665507	chr14:102104805:T:C
chr14:102105756	['T', 'G']	98663	10095.45574265757	-583.2527651727651	-0.0090095408506784	0.0096407717359007	-0.934524859366634	0.350036	0.350036	chr14	102105756	0.4558872876573288	chr14:102105756:T:G
chr14:102105812	['G', 'A']	98663	5025.101863958404	-393.3177306859052	-0.0229492416237547	0.013482349667104	-1.7021692947001072	0.0887268	0.0887268	chr14	102105812	1.0519451813617402	chr14:102105812:G:A
chr14:102107619	['A', 'G']	98663	171514.38386060228	-5286.9970470462085	0.0160486516231325	0.0063236075016894	2.537894962463253	0.0111537	0.0111537	chr14	102107619	1.9525810408644264	chr14:102107619:A:G
chr14:102109424	['C', 'T']	98663	167374.96430924552	-5581.224615617769	0.0168220801432894	0.0059781743917244	2.8139159283436603	0.00489517	0.00489517	chr14	102109424	2.3102322213726065	chr14:102109424:C:T
chr14:102110490	['A', 'G']	98663	176036.11589031375	-5622.714789457404	0.0132445284291518	0.0068718356495007	1.9273639686237465	0.0539372	0.0539372	chr14	102110490	1.2681116024903218	chr14:102110490:A:G
chr14:102110600	['G', 'T']	98663	166854.97317725915	-5578.323470654629	0.0163599201727115	0.0059752923188731	2.737928004130964	0.00618387	0.00618387	chr14	102110600	2.2087396489209232	chr14:102110600:G:T
chr14:102112703	['G', 'A']	98663	184335.8150404444	-5760.302241887852	0.0241052102393058	0.0085738923769883	2.811466388825032	0.0049326	0.0049326	chr14	102112703	2.306924101411208	chr14:102112703:G:A
chr14:102114654	['C', 'T']	98663	8292.765079783461	-141.47876014497277	0.0054934999343572	0.0106246702241339	0.5170513360385297	0.605121	0.605121	chr14	102114654	0.2181577751358821	chr14:102114654:C:T
chr14:102115330	['G', 'A']	98663	184541.70424619623	-5729.133781309112	0.024350750505527	0.0086426078812296	2.8175234651583647	0.00484052	0.00484052	chr14	102115330	2.3151079811241977	chr14:102115330:G:A
chr14:102116365	['C', 'G']	98663	175816.12794575252	-5662.124775096716	0.0119904443295312	0.0068457470159347	1.7515172999559163	0.07986	0.07986	chr14	102116365	1.0976706941416812	chr14:102116365:C:G
chr14:102116780	['G', 'A']	98663	8358.931942586058	-133.13688695559094	0.0055610553865948	0.0105895600083266	0.5251450846137318	0.599484	0.599484	chr14	102116780	0.2222224035650305	chr14:102116780:G:A
chr14:102119036	['G', 'A']	98663	6623.883150904714	-299.17148544701126	-0.0250322535923943	0.0118397201428729	-2.1142605813586592	0.0344955	0.0344955	chr14	102119036	1.462237555727759	chr14:102119036:G:A
chr14:102119787	['G', 'A']	98663	174398.28933917475	-5796.895099526797	0.014837139573633	0.0066474747009039	2.231996395806576	0.0256174	0.0256174	chr14	102119787	1.5914649504286669	chr14:102119787:G:A
chr14:102119876	['T', 'C']	98663	20598.96684035522	-1042.8979073586545	-0.0128974438597713	0.0069549200861684	-1.854434515418956	0.06368	0.06368	chr14	102119876	1.1959969452703874	chr14:102119876:T:C
chr14:102120741	['A', 'G']	98663	184565.93072267785	-5744.551580658682	0.023327589430208	0.0086498330197743	2.696883208829452	0.00700037	0.00700037	chr14	102120741	2.1548790050269324	chr14:102120741:A:G
chr14:102123177	['C', 'T']	98663	184524.43647372647	-5754.832558960735	0.021899878025498	0.0086388508254374	2.535045281834585	0.0112448	0.0112448	chr14	102123177	1.9490482645208176	chr14:102123177:C:T
chr14:102123524	['T', 'TA']	98663	184276.54510805663	-5788.401629172266	0.0217779540996527	0.0085573397348096	2.544944430693117	0.010931	0.010931	chr14	102123524	1.961340105697504	chr14:102123524:T:TA
chr14:102123530	['C', 'T']	98663	184277.5452195597	-5786.853045401101	0.0218814136203635	0.0085575810333891	2.5569624798162778	0.0105605	0.0105605	chr14	102123530	1.9763155191033128	chr14:102123530:C:T
chr14:102124412	['T', 'C']	98663	184277.6774857328	-5788.2715903440585	0.021790863403188	0.008557610543522	2.546372412294853	0.0108864	0.0108864	chr14	102124412	1.963115712403544	chr14:102124412:T:C
chr14:102126692	['C', 'T']	98663	174534.3039119284	-5653.241715855923	0.0073736437414718	0.0066677545284039	1.1058661068071507	0.268787	0.268787	chr14	102126692	0.5705917399515235	chr14:102126692:C:T
chr14:102127776	['C', 'T']	98663	6895.677389267939	-203.068688840507	-0.0199504384876567	0.0116313158901729	-1.7152348604436525	0.0863053	0.0863053	chr14	102127776	1.0639625334843594	chr14:102127776:C:T
chr14:102128832	['ACTT', 'A']	98663	6881.3949291891	-94.2358450628728	-0.0062031804096381	0.0116138774592558	-0.5341179491001523	0.593261	0.593261	chr14	102128832	0.2267542005273753	chr14:102128832:ACTT:A
chr14:102129026	['A', 'AT']	98663	2780.6764058840827	-11.034650309525098	-0.0189392306745519	0.018138549578472	-1.0441425094446477	0.296422	0.296422	chr14	102129026	0.5280895668059566	chr14:102129026:A:AT
chr14:102129288	['A', 'G']	98663	164650.05150092763	-5056.690078327738	0.0094563245441182	0.0057303090938012	1.6502294011238594	0.0988992	0.0988992	chr14	102129288	1.0048072214158714	chr14:102129288:A:G
chr14:102129318	['G', 'T']	98663	9985.44160037723	-594.0818486138913	-0.0105987780537753	0.0097428497810593	-1.0878519418804915	0.276663	0.276663	chr14	102129318	0.5580489180917303	chr14:102129318:G:T
chr14:102129565	['T', 'C']	98663	184295.67931030985	-5792.580611943923	0.0215408207659053	0.008562115709367	2.5158292058982026	0.0118768	0.0118768	chr14	102129565	1.9253005567913903	chr14:102129565:T:C
chr14:102129811	['CCTTT', 'C']	98663	156081.63934592417	-5030.5784656145	0.0133518677228153	0.0052562653792705	2.540181432899455	0.011081	0.011081	chr14	102129811	1.9554210451233875	chr14:102129811:CCTTT:C
chr14:102130756	['G', 'T']	98663	9913.803851806802	-595.0993582647741	-0.0116208772725624	0.009714327297059	-1.19626165736464	0.231597	0.231597	chr14	102130756	0.6352670705572273	chr14:102130756:G:T
chr14:102131653	['A', 'C']	98663	16839.536095850148	-803.2463240542287	-0.0158618955866361	0.0076016920499745	-2.086626961781377	0.0369244	0.0369244	chr14	102131653	1.432686552991131	chr14:102131653:A:C
chr14:102132099	['C', 'T']	98663	184516.0911551249	-5762.829704938051	0.0214312186304958	0.0086320391705841	2.482752708482612	0.0130388	0.0130388	chr14	102132099	1.8847623761929948	chr14:102132099:C:T
chr14:102132295	['T', 'A']	98663	184311.6256677988	-5787.362006714395	0.0221419183945752	0.008573652993897	2.5825535988378023	0.00980864	0.00980864	chr14	102132295	2.008391204795445	chr14:102132295:T:A
chr14:102132885	['G', 'A']	98663	2316.7253137266925	-76.63683972496766	-0.0214323219592561	0.0198217273626468	-1.0812539980569196	0.279587	0.279587	chr14	102132885	0.553483025914626	chr14:102132885:G:A
chr14:102133775	['G', 'A']	98663	2822.286053135738	-8.503690957985615	-0.0188676659658189	0.0180026079654092	-1.048051815718696	0.294617	0.294617	chr14	102133775	0.5307421970956248	chr14:102133775:G:A
chr14:102134008	['G', 'A']	98663	156085.46018066976	-5040.713967234564	0.0129020811245836	0.00525703897522	2.4542487102340096	0.0141196	0.0141196	chr14	102134008	1.8501776064183084	chr14:102134008:G:A
chr14:102134352	['C', 'T']	98663	2106.825184403746	-69.80582721558736	-0.0120960187022786	0.0218014146280302	-0.5548272398217061	0.579014	0.579014	chr14	102134352	0.2373109353239622	chr14:102134352:C:T
chr14:102134432	['G', 'A']	98663	156111.4553188469	-5039.41765848033	0.012921950286381	0.0052582846907233	2.4574459251280087	0.0139946	0.0139946	chr14	102134432	1.8540395102221403	chr14:102134432:G:A
chr14:102134513	['C', 'T']	98663	156086.13233370843	-5041.106317940984	0.0129038399235778	0.0052561215039758	2.455011725626437	0.0140897	0.0140897	chr14	102134513	1.8510982538552725	chr14:102134513:C:T
chr14:102134844	['C', 'G']	98663	2771.252792588238	-12.996865490004565	-0.0203759352691859	0.0181646844579235	-1.1217335107793682	0.261978	0.261978	chr14	102134844	0.5817351776869972	chr14:102134844:C:G
chr14:102135598	['A', 'G']	98663	174557.84616554162	-5659.556842191842	0.0071952869042681	0.0066708824023508	1.078610964830154	0.280764	0.280764	chr14	102135598	0.5516585788914212	chr14:102135598:A:G
chr14:102135671	['A', 'G']	98663	2300.116564292809	-82.94038276361748	-0.0241637021857172	0.0198584418455182	-1.216797489636408	0.223684	0.223684	chr14	102135671	0.6503650796504574	chr14:102135671:A:G
chr14:102137118	['G', 'A']	98663	6884.140136951542	-94.32556900132457	-0.0061947091438321	0.0116159036840664	-0.5332954983372904	0.59383	0.59383	chr14	102137118	0.2263378658417822	chr14:102137118:G:A
chr14:102137538	['C', 'T']	98663	6906.933176292993	-95.29917526532851	-0.0061077154090233	0.0116271776771082	-0.5252964716492063	0.599378	0.599378	chr14	102137538	0.2222992017539826	chr14:102137538:C:T
chr14:102138790	['T', 'C']	98663	2013.3673171473467	-65.25541503512927	-0.0194291169532837	0.0211878202825504	-0.9169946079486496	0.359148	0.359148	chr14	102138790	0.4447265476947843	chr14:102138790:T:C
chr14:102141113	['A', 'G']	98663	9875.600565595953	-593.7114203022437	-0.011383715099585	0.0097391908706553	-1.168856350673314	0.242464	0.242464	chr14	102141113	0.6153527344306654	chr14:102141113:A:G
chr14:102141756	['T', 'C']	98663	173082.01709930165	-5621.970888461154	0.0047873635322757	0.0064937793739153	0.7372230032184276	0.460989	0.460989	chr14	102141756	0.3363094375090441	chr14:102141756:T:C
chr14:102143256	['C', 'T']	98663	154532.22889551148	-5008.1537561927125	0.0117083670439762	0.0051879225937408	2.2568507591270053	0.0240196	0.0240196	chr14	102143256	1.6194342292078514	chr14:102143256:C:T
chr14:102143339	['G', 'A']	98663	173084.8059401926	-5617.11649460249	0.0049920803063989	0.0064946392105619	0.7686462857367887	0.442105	0.442105	chr14	102143339	0.3544745733996444	chr14:102143339:G:A
chr14:102143661	['C', 'T']	98663	9893.311772459943	-594.3772660514294	-0.0120962403647037	0.0097283361984315	-1.243402789333491	0.213722	0.213722	chr14	102143661	0.6701507703636418	chr14:102143661:C:T
chr14:102143992	['T', 'C']	98663	184532.40660766605	-5764.2340086010045	0.0208918371516029	0.0086373571714124	2.418776569845912	0.0155746	0.0155746	chr14	102143992	1.807583098442374	chr14:102143992:T:C
chr14:102144183	['A', 'T']	98663	9859.095545729291	-589.3813250301199	-0.0113102044758559	0.009752582405049	-1.1597138076988158	0.246168	0.246168	chr14	102144183	0.608768402772137	chr14:102144183:A:T
chr14:102144572	['A', 'G']	98663	9903.20822984357	-595.8862794741756	-0.0120383106276015	0.0097223254083109	-1.2382130942984833	0.21564	0.21564	chr14	102144572	0.6662706768434014	chr14:102144572:A:G
chr14:102144709	['T', 'G']	98663	10359.519976885407	-586.8300623663188	-0.0081173274585897	0.0095167145986703	-0.8529548064543064	0.393686	0.393686	chr14	102144709	0.4048500290270272	chr14:102144709:T:G
chr14:102145775	['AAAC', 'A']	98663	154600.6869960344	-5002.469676306212	0.0114208193533663	0.005189948374684	2.200565117193801	0.0277691	0.0277691	chr14	102145775	1.556438195560064	chr14:102145775:AAAC:A
chr14:102145860	['T', 'A']	98663	6611.273164105266	-277.1098262250764	-0.0247976882461986	0.0118432578436123	-2.093823217702988	0.0362783	0.0362783	chr14	102145860	1.440353072160932	chr14:102145860:T:A
chr14:102146256	['C', 'T']	98663	8343.84569146402	-130.9961486388375	-0.0004295693773557	0.0105695932038234	-0.0406419971962902	0.967581	0.967581	chr14	102146256	0.0143126682929734	chr14:102146256:C:T
chr14:102147135	['T', 'C']	98663	184520.09143893936	-5760.348285034913	0.0213220448601983	0.0086322510521921	2.470044572531716	0.0135113	0.0135113	chr14	102147135	1.869302862993904	chr14:102147135:T:C
chr14:102147335	['G', 'C']	98663	9866.199997972855	-598.0789839445727	-0.0118877955341837	0.0097428375597255	-1.2201574193667075	0.222408	0.222408	chr14	102147335	0.6528495952672809	chr14:102147335:G:C
chr14:102148479	['G', 'A']	98663	154640.55972623575	-4999.155247979569	0.0115847143913355	0.0051911230197518	2.2316393480286827	0.025641	0.025641	chr14	102148479	1.5910650413211982	chr14:102148479:G:A
chr14:102148943	['C', 'T']	98663	8312.937885239257	-128.11611880905463	-0.0002962098201047	0.0105890384335368	-0.0279732500702438	0.977684	0.977684	chr14	102148943	0.0098014920756707	chr14:102148943:C:T
chr14:102149032	['G', 'A']	98663	81753.28751343575	-1869.7905929457747	0.0124455789972589	0.0043268285662576	2.8763744175848984	0.00402358	0.00402358	chr14	102149032	2.395387359264788	chr14:102149032:G:A
chr14:102149841	['T', 'C']	98663	174389.28039372712	-5703.210290872496	0.0046306378733793	0.0066491416399796	0.6964264147324628	0.486163	0.486163	chr14	102149841	0.3132180967211608	chr14:102149841:T:C
chr14:102150208	['C', 'T']	98663	3003.730664341688	30.42629724116905	-0.0189605097494972	0.0175926255888392	-1.0777532696157504	0.281147	0.281147	chr14	102150208	0.5510665463014641	chr14:102150208:C:T
chr14:102150241	['T', 'C']	98663	173816.2343298561	-5632.79380227612	0.0055340265488801	0.0065842152763742	0.84049902935853	0.400631	0.400631	chr14	102150241	0.3972554489314815	chr14:102150241:T:C
chr14:102151218	['T', 'C']	98663	2049.2932066963967	-10.705306526586762	0.016627261184438	0.0209908795792342	0.7921183636767154	0.428294	0.428294	chr14	102151218	0.3682580096219773	chr14:102151218:T:C
chr14:102151953	['G', 'A']	98663	184533.5737643433	-5760.0836027365895	0.0212603172998232	0.0086402547379387	2.4606123250591865	0.0138717	0.0138717	chr14	102151953	1.8578703121511275	chr14:102151953:G:A
chr14:102152160	['C', 'T']	98663	8338.183164553113	-132.91678291290333	-0.0003784353779677	0.0105740109076231	-0.035789198750956	0.971451	0.971451	chr14	102152160	0.0125791003305875	chr14:102152160:C:T
chr14:102152384	['T', 'G']	98663	154643.51086692075	-4997.613401101024	0.0115035411547246	0.0051905832256994	2.216232869125123	0.0266778	0.0266778	chr14	102152384	1.5738499876211138	chr14:102152384:T:G
chr14:102152546	['C', 'T']	98663	9898.2265345249	-597.0364438505862	-0.0123610530468294	0.0097281212727875	-1.2706516191782085	0.203856	0.203856	chr14	102152546	0.6906765016337333	chr14:102152546:C:T
chr14:102153117	['G', 'A']	98663	8332.844576444708	-130.87862688722302	-0.0002656808251347	0.0105768942445756	-0.0251189828499035	0.97996	0.97996	chr14	102153117	0.0087916509746601	chr14:102153117:G:A
chr14:102153804	['C', 'T']	98663	9864.699886474216	-598.054058856463	-0.0118449304795399	0.0097437667276121	-1.2156418365367292	0.224124	0.224124	chr14	102153804	0.6495116351674106	chr14:102153804:C:T
chr14:102154537	['A', 'G']	98663	8345.592107930588	-133.02398075026073	-0.0001871918473316	0.0105695546323376	-0.0177104763486394	0.98587	0.98587	chr14	102154537	0.0061803487554109	chr14:102154537:A:G
chr14:102155422	['G', 'A']	98663	154629.50873813962	-5001.2084410529615	0.0114687566350762	0.0051899385034438	2.209805882567952	0.0271209	0.0271209	chr14	102155422	1.5666959026166165	chr14:102155422:G:A
chr14:102155526	['T', 'C']	98663	154634.80763499613	-4997.686085503333	0.0116165454338046	0.0051900773519926	2.2382220236745805	0.0252088	0.0252088	chr14	102155526	1.5984478273018234	chr14:102155526:T:C
chr14:102155888	['C', 'T']	98663	154387.06355468114	-5009.0880767141125	0.0124597197050474	0.0051863990739345	2.402383528037165	0.0162905	0.0162905	chr14	102155888	1.7880655858014665	chr14:102155888:C:T
chr14:102158778	['T', 'G']	98663	184519.4807974944	-5758.945880211862	0.0215495326511337	0.0086304779835635	2.496910680054358	0.0125297	0.0125297	chr14	102158778	1.9020593272424275	chr14:102158778:T:G
chr14:102159092	['A', 'T']	98663	154385.34206791688	-5003.650867236593	0.0126810744623101	0.005183999182001	2.446195305419625	0.014439	0.014439	chr14	102159092	1.840462883602979	chr14:102159092:A:T
chr14:102160269	['G', 'A']	98663	184513.48055423223	-5756.646424298842	0.0216234736993389	0.0086282581755804	2.506122702788068	0.0122079	0.0122079	chr14	102160269	1.913359036861841	chr14:102160269:G:A
chr14:102160510	['A', 'G']	98663	7224.292887623025	-164.4206391365064	-0.0189157977557014	0.0113804978849639	-1.6621239199642792	0.0964911	0.0964911	chr14	102160510	1.0155127426058514	chr14:102160510:A:G
chr14:102160712	['G', 'A']	98663	8340.593822589653	-136.83108245656197	-0.000965809733703	0.0105720263334718	-0.0913552145292356	0.927211	0.927211	chr14	102160712	0.0328214247461824	chr14:102160712:G:A
chr14:102161377	['G', 'A']	98663	11149.391992362118	-143.2077102866829	-0.005320338008319	0.0092819518331288	-0.5731917277710813	0.566516	0.566516	chr14	102161377	0.2467878199337101	chr14:102161377:G:A
chr14:102161495	['G', 'A']	98663	9873.201538913843	-595.5166437199409	-0.0116738686351155	0.0097387266332812	-1.1987058549545022	0.230645	0.230645	chr14	102161495	0.6370559557357331	chr14:102161495:G:A
chr14:102161968	['G', 'A']	98663	154662.9731187155	-4995.675052516685	0.0116355098505645	0.0051904264880245	2.241725198769354	0.0249814	0.0249814	chr14	102161968	1.6023832266809654	chr14:102161968:G:A
chr14:102162629	['C', 'T']	98663	3061.372342905799	5.191035776188424	0.0563133401168355	0.0171249794034379	3.2883741807905613	0.00100803	0.00100803	chr14	102162629	2.996526542651824	chr14:102162629:C:T
chr14:102162675	['G', 'A']	98663	2300.398943237024	-79.65391697250526	-0.0226444023931686	0.0198627785211326	-1.1400420323408735	0.254272	0.254272	chr14	102162675	0.5947014609607499	chr14:102162675:G:A
chr14:102163370	['G', 'A']	98663	154714.4952990453	-4987.494526533782	0.0117410745082731	0.0051982009211752	2.2586803946813894	0.0239054	0.0239054	chr14	102163370	1.621503985022391	chr14:102163370:G:A
chr14:102165671	['C', 'G']	98663	156808.02703805445	-5123.107716577855	0.0101624578523599	0.0053610648879924	1.895604336952072	0.0580153	0.0580153	chr14	102165671	1.236457457655796	chr14:102165671:C:G
chr14:102167509	['C', 'T']	98663	154617.74537952282	-4994.888181841148	0.0115701616640471	0.0051894625044577	2.2295491400329523	0.0257796	0.0257796	chr14	102167509	1.5887238255062957	chr14:102167509:C:T
chr14:102168564	['C', 'A']	98663	154616.3725088697	-4993.793430956719	0.0116320262782087	0.0051894061149738	2.241494695249408	0.0249963	0.0249963	chr14	102168564	1.6021242716681463	chr14:102168564:C:A
chr14:102169588	['A', 'G']	98663	21815.74895830167	-1027.4877163626395	0.0098851174443023	0.0067869200884685	1.4564953344740077	0.145259	0.145259	chr14	102169588	0.8378569499582996	chr14:102169588:A:G
chr14:102171238	['C', 'T']	98663	153550.74457605646	-4915.118896679691	0.0105783915800851	0.0050769943719989	2.0835933241186644	0.0371997	0.0371997	chr14	102171238	1.429460562507079	chr14:102171238:C:T
chr14:102171962	['G', 'C']	98663	29338.30873198813	-1393.237871000327	0.0086591374082062	0.0058782936937323	1.4730698837723768	0.140735	0.140735	chr14	102171962	0.8515978825468132	chr14:102171962:G:C
chr14:102172668	['CCCCCCACCTCCCTCCCGGACGGGGCGGCTGGCCTGGCGGGGGCTGA', 'C']	98663	2396.870104115027	-127.10332284878284	-0.040954407910404	0.0202500302601278	-2.022436874627436	0.0431339	0.0431339	chr14	102172668	1.3651812728555317	chr14:102172668:CCCCCCACCTCCCTCCCGGACGGGGCGGCTGGCCTGGCGGGGGCTGA:C
chr14:102173217	['ATT', 'A']	98663	8508.296908618544	-144.92815123098552	-0.0004132514529274	0.0102649272004633	-0.0402585858484029	0.967887	0.967887	chr14	102173217	0.014175343250586	chr14:102173217:ATT:A
chr14:102175143	['G', 'A']	98663	9895.905701309755	-598.0748347742932	-0.0124188806732527	0.0097262047100525	-1.2768475518942313	0.201659	0.201659	chr14	102175143	0.6953823907497685	chr14:102175143:G:A
chr14:102175769	['G', 'T']	98663	154611.80483725457	-4992.398082817118	0.0115827486001098	0.0051891302910109	2.2321175130588835	0.0256094	0.0256094	chr14	102175769	1.591600596453149	chr14:102175769:G:T
chr14:102176116	['T', 'C']	98663	171522.16925478427	-5158.089940794028	0.0094589565871797	0.006319403720107	1.4968115673767364	0.134445	0.134445	chr14	102176116	0.8714553445212855	chr14:102176116:T:C
chr14:102176298	['A', 'G']	98663	173100.3347491992	-5625.112790308459	0.004534139007898	0.0064960810245756	0.6979806733851752	0.485191	0.485191	chr14	102176298	0.3140872636310797	chr14:102176298:A:G
chr14:102176807	['T', 'C']	98663	172837.77339077543	-5636.497650473991	0.0059136654392361	0.0064706816849047	0.9139169143541704	0.360763	0.360763	chr14	102176807	0.4427780102648478	chr14:102176807:T:C
chr14:102177010	['A', 'G']	98663	172816.7579314399	-5641.975222923603	0.0057139191651222	0.0064685860487324	0.8833335634828368	0.377058	0.377058	chr14	102177010	0.4235918403975823	chr14:102177010:A:G
chr14:102178172	['G', 'A']	98663	155224.6212218062	-5143.919319370241	0.0101019878551438	0.0052277631542954	1.932372901561836	0.0533164	0.0533164	chr14	102178172	1.2731391824561755	chr14:102178172:G:A
chr14:102179594	['C', 'A']	98663	15387.17190965529	-1193.378254806644	-0.0224425972176549	0.0079349261680562	-2.828330943771399	0.00468008	0.00468008	chr14	102179594	2.329746723152029	chr14:102179594:C:A
chr14:102180788	['G', 'A']	98663	42993.22910056665	-1587.7525427215696	-0.0126292979473677	0.0051826616516528	-2.436836281477119	0.0148181	0.0148181	chr14	102180788	1.82920747870588	chr14:102180788:G:A
chr14:102180866	['C', 'T']	98663	42915.524562079314	-1573.8641318887974	-0.0121689216975782	0.0051864873428998	-2.346274249417978	0.0189641	0.0189641	chr14	102180866	1.7220677632595518	chr14:102180866:C:T
chr14:102181717	['T', 'C']	98663	12788.64809746802	-835.5224984963507	-0.021591344943347	0.008639581263855	-2.499119376731568	0.0124518	0.0124518	chr14	102181717	1.9047678635431635	chr14:102181717:T:C
chr14:102182974	['T', 'TG']	98663	9869.901058458538	-591.4300910739124	-0.0109374255363376	0.0097426083780341	-1.1226383235312356	0.261594	0.261594	chr14	102182974	0.5823722213446149	chr14:102182974:T:TG
chr14:102182975	['A', 'AT']	98663	9872.102999634944	-589.4887191800627	-0.0108215201507682	0.0097427370572624	-1.110726902221138	0.266689	0.266689	chr14	102182975	0.5739948970878588	chr14:102182975:A:AT
chr14:102183114	['T', 'G']	98663	15915.581000942757	-829.8583984614953	-0.0060173827072574	0.0078081984848139	-0.7706493013670821	0.440917	0.440917	chr14	102183114	0.3556431561887355	chr14:102183114:T:G
chr14:102184599	['T', 'C']	98663	17189.355572902936	-732.6326341621437	-0.0148791368933181	0.0075362809646338	-1.9743341527661693	0.0483465	0.0483465	chr14	102184599	1.3156349607889617	chr14:102184599:T:C
chr14:102184871	['C', 'T']	98663	8506.120780537252	-123.77185705178684	-0.0032338312596683	0.0104872669673951	-0.3083578657549464	0.757811	0.757811	chr14	102184871	0.1204390950169126	chr14:102184871:C:T
chr14:102185794	['G', 'A']	98663	9891.9621636999	-597.0400658967811	-0.0120664749265276	0.0097397159811486	-1.2388939215355494	0.215388	0.215388	chr14	102185794	0.6667784963906663	chr14:102185794:G:A
chr14:102185801	['C', 'T']	98663	8548.110864767626	-128.76566890905477	-0.0037549196387693	0.010481357210042	-0.3582474639039932	0.720159	0.720159	chr14	102185801	0.1425716074587837	chr14:102185801:C:T
chr14:102187934	['A', 'T']	98663	2298.139756935646	-78.91612901992033	-0.0222287791364815	0.0198669823956845	-1.1188804969852868	0.263194	0.263194	chr14	102187934	0.5797240155010641	chr14:102187934:A:T
chr14:102188407	['G', 'A']	98663	9869.10002837972	-594.5993229288158	-0.0119550419908959	0.0097381808986609	-1.2276463248428449	0.219583	0.219583	chr14	102188407	0.6584012857701206	chr14:102188407:G:A
chr14:102191514	['T', 'C']	98663	17123.776931888453	-733.1733085650966	-0.0093019823203443	0.0075284061378681	-1.23558455136407	0.216616	0.216616	chr14	102191514	0.6643094680473729	chr14:102191514:T:C
chr14:102193651	['T', 'C']	98663	15893.322173908637	-839.115184770098	-0.0067427187573036	0.0078126705811993	-0.8630491567799591	0.388113	0.388113	chr14	102193651	0.4110418101491656	chr14:102193651:T:C
chr14:102193675	['C', 'T']	98663	42887.91221846048	-1587.9023424993109	-0.0126161969201208	0.0051881053363691	-2.4317541958294573	0.0150277	0.0150277	chr14	102193675	1.8231074834013763	chr14:102193675:C:T
chr14:102194147	['C', 'G']	98663	15892.805408583186	-837.3874624904195	-0.0065928600915679	0.0078128891610414	-0.8438440576429624	0.398759	0.398759	chr14	102194147	0.3992895017874831	chr14:102194147:C:G
chr14:102196653	['CA', 'C']	98663	9900.304480486571	-593.5213737131232	-0.0118662293571704	0.0097230303232419	-1.2204250077062242	0.222307	0.222307	chr14	102196653	0.6530468620265599	chr14:102196653:CA:C
chr14:102196911	['C', 'T']	98663	42920.09023913064	-1573.5202774499676	-0.0121946281749661	0.0051865166263323	-2.3512174072773817	0.0187141	0.0187141	chr14	102196911	1.7278310541724458	chr14:102196911:C:T
chr14:102197723	['A', 'C']	98663	9858.99926003264	-589.872213363905	-0.0108192175980387	0.0097471111160868	-1.1099922294086204	0.267005	0.267005	chr14	102197723	0.5734806058561078	chr14:102197723:A:C
chr14:102202571	['A', 'G']	98663	3243.4464555511604	-92.132756341475	-0.0041353886055471	0.0166817637012081	-0.2478987641605105	0.804213	0.804213	chr14	102202571	0.0946289108617667	chr14:102202571:A:G
chr14:102202584	['A', 'G']	98663	12778.786278050586	-377.0652529300516	-0.0104904828917769	0.0086707168185263	-1.2098749286059356	0.22633	0.22633	chr14	102202584	0.645257876575832	chr14:102202584:A:G
chr14:102202587	['G', 'A']	98663	12768.070574878104	-375.1166887171393	-0.0105440466125921	0.0086714200421765	-1.2159538531529337	0.224005	0.224005	chr14	102202587	0.6497422877007716	chr14:102202587:G:A
chr14:102202685	['G', 'A']	98663	39222.93861392162	-1667.365064211747	-0.011688384335032	0.0053336880939081	-2.1914262943837737	0.0284233	0.0284233	chr14	102202685	1.5463255010535155	chr14:102202685:G:A
chr14:102203140	['T', 'C']	98663	10087.760604647388	-571.7370333022836	-0.0109848532926931	0.0096373156001181	-1.1398250040248183	0.254362	0.254362	chr14	102203140	0.5945477689001358	chr14:102203140:T:C
chr14:102203675	['G', 'A']	98663	132942.3808548602	-4286.676837035758	0.005992926902094	0.0045323105848026	1.322267481445122	0.186082	0.186082	chr14	102203675	0.7302956348152398	chr14:102203675:G:A
chr14:102204240	['T', 'A']	98663	12293.865906326038	-332.61846116458304	-0.0083453053881138	0.0088220378626622	-0.9459611847092538	0.344171	0.344171	chr14	102204240	0.4632257263111053	chr14:102204240:T:A
chr14:102204637	['C', 'T']	98663	9886.400814928187	-594.0396491025508	-0.0110979230794103	0.0097327787468058	-1.1402625466085388	0.25418	0.25418	chr14	102204637	0.5948586246370503	chr14:102204637:C:T
chr14:102208211	['C', 'T']	98663	7961.161380890118	-40.24587250909977	-0.0014317045562092	0.010849146462384	-0.1319647182544054	0.895012	0.895012	chr14	102208211	0.04817114178035	chr14:102208211:C:T
chr14:102212856	['A', 'C']	98663	20564.83374045956	-1082.5780820292769	-0.0040605705353524	0.0069720231428468	-0.5824092164006318	0.560292	0.560292	chr14	102212856	0.251585578461682	chr14:102212856:A:C
chr14:102212866	['C', 'G']	98663	4381.1332150821	-286.3468639497709	-0.0250213206540017	0.0143920228790859	-1.7385548136087234	0.0821162	0.0821162	chr14	102212866	1.0855711561988597	chr14:102212866:C:G
chr14:102213773	['C', 'T']	98663	11921.604157797645	-815.7951247132893	-0.0243973859368256	0.0089280439702641	-2.732668658228376	0.00628347	0.00628347	chr14	102213773	2.201800454087605	chr14:102213773:C:T
chr14:102216786	['C', 'T']	98663	9862.39944652252	-583.7490193596631	-0.0107569736464994	0.0097460360424164	-1.103728079773483	0.269714	0.269714	chr14	102216786	0.5690965101101642	chr14:102216786:C:T
chr14:102217600	['T', 'TCCCTGGGCTGGG']	98663	9958.633690571543	-590.8902539852211	-0.011758545266145	0.009696353719734	-1.2126770130316136	0.225256	0.225256	chr14	102217600	0.6473236321704886	chr14:102217600:T:TCCCTGGGCTGGG
chr14:102218000	['C', 'T']	98663	12203.742147034676	-783.1732547536867	-0.0235013896096531	0.008839211154401	-2.658765493790899	0.00784402	0.00784402	chr14	102218000	2.1054613076765425	chr14:102218000:C:T
chr14:102218332	['C', 'T']	98663	12916.261825848103	-379.23691749352	-0.0254839618885959	0.008616981429088	-2.957411722226827	0.00310307	0.00310307	chr14	102218332	2.508208427357878	chr14:102218332:C:T
chr14:102218491	['C', 'T']	98663	2014.0	10.412740292209364	0.0108621940057835	0.0211228952346993	0.5142379340091513	0.607087	0.607087	chr14	102218491	0.2167490668943273	chr14:102218491:C:T
chr14:102218571	['T', 'C']	98663	2074.02102126452	-9.382878106879607	0.0065655209049965	0.0208777118716426	0.3144751180283411	0.753161	0.753161	chr14	102218571	0.1231121766045403	chr14:102218571:T:C
chr14:102219846	['A', 'G']	98663	40546.46575509088	-1471.4591098829485	-0.0132765794132661	0.0052703365967045	-2.5191141342979293	0.0117666	0.0117666	chr14	102219846	1.929349009930776	chr14:102219846:A:G
chr14:102220103	['G', 'A']	98663	16911.542664260953	-806.5114170954619	-0.0025893021339884	0.0075793695544133	-0.3416250013143591	0.732634	0.732634	chr14	102220103	0.1351129305121104	chr14:102220103:G:A
chr14:102220805	['C', 'T']	98663	9711.657680765642	-488.3120248384617	-0.006832559071134	0.0098093630490863	-0.6965344270513549	0.486096	0.486096	chr14	102220805	0.3132779526450115	chr14:102220805:C:T
chr14:102220920	['G', 'A']	98663	16936.059867614113	-781.615941404398	-0.0007710348452383	0.0075781409558434	-0.1017445900955241	0.91896	0.91896	chr14	102220920	0.0367033919407063	chr14:102220920:G:A
chr14:102221519	['T', 'C']	98663	20867.172492093094	-905.0856291303692	-0.0180117813377244	0.006928667947021	-2.599602329834329	0.00933457	0.00933457	chr14	102221519	2.0299056831705453	chr14:102221519:T:C
chr14:102223675	['C', 'T']	98663	9502.674201265005	-565.6523494253648	-0.0106782836210155	0.0099207962368636	-1.0763534867632147	0.281772	0.281772	chr14	102223675	0.5501021654128295	chr14:102223675:C:T
chr14:102223851	['C', 'T']	98663	14326.323273895803	-407.5206191657445	-0.0060042954340604	0.00823774163693	-0.7288763958246701	0.466079	0.466079	chr14	102223851	0.331540464519849	chr14:102223851:C:T
chr14:102224111	['G', 'A']	98663	7192.197821457421	-208.41288446270497	0.0033282393477221	0.0113537928421834	0.2931389883525578	0.769417	0.769417	chr14	102224111	0.1138382223382372	chr14:102224111:G:A
chr14:102224143	['G', 'A']	98663	28457.253287971776	-1368.1725447112524	0.0056942610032859	0.0061425057552575	0.9270257497784298	0.353915	0.353915	chr14	102224143	0.4511010302441575	chr14:102224143:G:A
chr14:102225083	['A', 'G']	98663	12617.197043735689	-939.4123424913528	-0.0273087257784097	0.0086960738739447	-3.140351171605437	0.00168795	0.00168795	chr14	102225083	2.7726404220739336	chr14:102225083:A:G
chr14:102225517	['T', 'C']	98663	43298.359786267625	-1600.799199841859	-0.0143621231444108	0.0051613841300936	-2.7826107847063826	0.00539337	0.00539337	chr14	102225517	2.2681397848951628	chr14:102225517:T:C
chr14:102225622	['T', 'C']	98663	13840.366700797867	-845.2209546748659	-0.0160733269973981	0.0083061060173483	-1.93512182048086	0.0529782	0.0529782	chr14	102225622	1.2759028014813585	chr14:102225622:T:C
chr14:102226150	['G', 'A']	98663	7222.512427019139	-191.39917950000404	0.004136420924384	0.0113020458966715	0.3659886857831847	0.714374	0.714374	chr14	102226150	0.1460743601973512	chr14:102226150:G:A
chr14:102226670	['C', 'T']	98663	31067.77865404304	-1596.5990051296333	-0.0153423454169	0.005857157656376	-2.61941820879595	0.00880934	0.00880934	chr14	102226670	2.0550566279211164	chr14:102226670:C:T
chr14:102227472	['C', 'T']	98663	13897.98604240999	-848.0596199792444	-0.017547375288698	0.008287926387482	-2.117221421657567	0.0342436	0.0342436	chr14	102227472	1.4654205845921575	chr14:102227472:C:T
chr14:102227779	['C', 'T']	98663	13705.250187524076	-876.3064034562241	-0.0196153908510047	0.0083563672561545	-2.347358636799709	0.018909	0.018909	chr14	102227779	1.723331438154723	chr14:102227779:C:T
chr14:102228841	['T', 'C']	98663	3009.366017577116	-7.627787214921906	0.0492062697295133	0.017303306103965	2.8437495952428264	0.00445952	0.00445952	chr14	102228841	2.350711884016506	chr14:102228841:T:C
chr14:102229069	['G', 'A']	98663	9498.385083976118	-571.7341943275608	-0.0116000187827737	0.0099210951058137	-1.1692276567307684	0.242315	0.242315	chr14	102229069	0.6156197009446492	chr14:102229069:G:A
chr14:102229226	['A', 'G']	98663	42820.812195245584	-1638.111392926354	-0.013575596140499	0.0051794291644979	-2.6210602962874825	0.00876702	0.00876702	chr14	102229226	2.0571480026985736	chr14:102229226:A:G
chr14:102229356	['T', 'C']	98663	40856.48460828932	-1575.976179882869	-0.0130881029978884	0.0052464472320146	-2.4946601803259645	0.0126094	0.0126094	chr14	102229356	1.899305578207936	chr14:102229356:T:C
chr14:102229729	['G', 'A']	98663	7197.510653178722	-220.51084010814267	0.0059989765585434	0.0113239125549053	0.5297618229968372	0.596278	0.596278	chr14	102229729	0.2245512138889724	chr14:102229729:G:A
chr14:102229769	['C', 'G']	98663	7312.592934975421	-205.37650428806631	0.0065206328114888	0.0112476961557803	0.579730526249839	0.562098	0.562098	chr14	102229769	0.2501879599668186	chr14:102229769:C:G
chr14:102229867	['A', 'T']	98663	68529.32978961055	-1660.4597190793893	0.0060144333633132	0.004479573750478	1.342635192170099	0.179393	0.179393	chr14	102229867	0.7461945073381078	chr14:102229867:A:T
chr14:102230295	['C', 'T']	98663	42832.68262319679	-1622.6510146101523	-0.0130179866901897	0.0051775423232737	-2.5143177742212286	0.0119279	0.0119279	chr14	102230295	1.9234360105368056	chr14:102230295:C:T
chr14:102230574	['G', 'A']	98663	7200.145954328458	-225.4691846099809	0.0053432077386762	0.0113215832458122	0.4719488098674365	0.636964	0.636964	chr14	102230574	0.1958851124733768	chr14:102230574:G:A
chr14:102230815	['A', 'G']	98663	4577.733711508917	-262.35059863749	-0.0269378575776007	0.014113767153618	-1.908622785426584	0.0563137	0.0563137	chr14	102230815	1.2493859371094822	chr14:102230815:A:G
chr14:102231447	['C', 'T']	98663	7326.148508529206	-203.1064610835816	0.0065474618032607	0.0112364236624248	0.5826997984381562	0.560097	0.560097	chr14	102231447	0.2517367534996845	chr14:102231447:C:T
chr14:102231697	['C', 'T']	98663	14052.712157148935	-808.9621590617961	-0.0155031976125853	0.0082421053846927	-1.880975416958146	0.0599782	0.0599782	chr14	102231697	1.2220065719509086	chr14:102231697:C:T
chr14:102231794	['G', 'A']	98663	13815.980224213428	-847.249501536951	-0.0163747654335136	0.0083135337913489	-1.9696516360531409	0.0488811	0.0488811	chr14	102231794	1.310859029472646	chr14:102231794:G:A
chr14:102232062	['A', 'G']	98663	40934.54252838604	-1530.0387099986172	-0.0128416551360906	0.0052538804396994	-2.4442229478722863	0.0145182	0.0145182	chr14	102232062	1.8380872251321905	chr14:102232062:A:G
chr14:102235216	['G', 'A']	98663	13841.280576925026	-860.0461520106992	-0.0172095868627518	0.0083068986004079	-2.071722274532964	0.0382939	0.0382939	chr14	102235216	1.4168704011574698	chr14:102235216:G:A
chr14:102235933	['G', 'A']	98663	30174.835024377386	-1615.089684566825	-0.0159581709938794	0.0059261054835808	-2.692859760612422	0.0070854	0.0070854	chr14	102235933	2.1496356270129744	chr14:102235933:G:A
chr14:102235994	['C', 'T']	98663	13840.122213775276	-860.8084134692447	-0.0172058335350635	0.0083067828565924	-2.07129930228146	0.0383334	0.0383334	chr14	102235994	1.4164226590719564	chr14:102235994:C:T
chr14:102236607	['A', 'C']	98663	21770.206521849308	-1123.6245238680497	-0.009984876831404	0.0067595645748371	-1.4771479317725993	0.139639	0.139639	chr14	102236607	0.8549932699698393	chr14:102236607:A:C
chr14:102236679	['ACAC', 'A']	98663	38277.6222379962	-1870.1353460272544	-0.0125325029927666	0.005393394420703	-2.323676337235679	0.0201449	0.0201449	chr14	102236679	1.6958348841235051	chr14:102236679:ACAC:A
chr14:102236702	['A', 'G']	98663	43107.1073778553	-1606.5607875150358	-0.0138691675161794	0.005168438927583	-2.68343453613472	0.00728824	0.00728824	chr14	102236702	2.13737733458617	chr14:102236702:A:G
chr14:102236710	['C', 'T']	98663	21861.102028403733	-1129.6896563271491	-0.0105959969473872	0.0067476444910171	-1.5703253130026664	0.116343	0.116343	chr14	102236710	0.9342597417526448	chr14:102236710:C:T
chr14:102236864	['A', 'G']	98663	40952.37683245808	-1537.2237054559705	-0.0132317926982783	0.0052531618282986	-2.518824496705764	0.0117763	0.0117763	chr14	102236864	1.9289911392595471	chr14:102236864:A:G
chr14:102237119	['A', 'G']	98663	16379.494131003308	-760.9337378676538	-0.0129276583888436	0.0077212520023069	-1.6742956174699617	0.0940757	0.0940757	chr14	102237119	1.0265225414906247	chr14:102237119:A:G
chr14:102237799	['C', 'T']	98663	11831.079226387174	-865.9065459177333	-0.0247384212472431	0.0089620050426514	-2.7603668073728382	0.00577472	0.00577472	chr14	102237799	2.238469068648453	chr14:102237799:C:T
chr14:102238414	['A', 'G']	98663	40345.5427635914	-1617.8551082869983	-0.014045680456151	0.0052760221707992	-2.662172371808544	0.00776507	0.00776507	chr14	102238414	2.1098546248708114	chr14:102238414:A:G
chr14:102240576	['T', 'C']	98663	13824.261043647492	-814.1323193510592	-0.0258518880428045	0.0083338860320809	-3.1020208271733893	0.00192259	0.00192259	chr14	102240576	2.716113320921329	chr14:102240576:T:C
chr14:102240581	['T', 'C']	98663	40451.329934110494	-1598.0316018191415	-0.0137899373949029	0.0052702449906424	-2.6165647743866685	0.0088833	0.0088833	chr14	102240581	2.05142567098295	chr14:102240581:T:C
chr14:102240621	['T', 'TAC']	98663	40875.21436825885	-1512.8183623690309	-0.0130740523399384	0.0052555056873063	-2.4876868407765795	0.0128593	0.0128593	chr14	102240621	1.8907826717237344	chr14:102240621:T:TAC
chr14:102240654	['T', 'C']	98663	40325.76572320667	-1559.113698924394	-0.0133641804986152	0.0052759360795286	-2.533044429872852	0.0113092	0.0113092	chr14	102240654	1.9465681154877923	chr14:102240654:T:C
chr14:102240967	['C', 'T']	98663	7693.389882219383	-255.2081166625358	0.0041468488929666	0.0109524629498803	0.3786224990619067	0.704969	0.704969	chr14	102240967	0.1518299800652616	chr14:102240967:C:T
chr14:102240988	['A', 'G']	98663	16319.977403821787	-747.743052306573	-0.0115653823763605	0.0077310696247508	-1.4959614823975018	0.134667	0.134667	chr14	102240988	0.8707388146240466	chr14:102240988:A:G
chr14:102241830	['C', 'A']	98663	30348.23037938759	-1568.3371805979698	-0.0155087072234873	0.0059114798745213	-2.623489811803376	0.00870474	0.00870474	chr14	102241830	2.0602441962010576	chr14:102241830:C:A
chr14:102243488	['G', 'A']	98663	13866.843285321873	-851.199160549771	-0.0171758231552793	0.0082982712593762	-2.069807387396786	0.038473	0.038473	chr14	102243488	1.414843947494924	chr14:102243488:G:A
chr14:102244932	['A', 'C']	98663	14381.664496963436	-786.0406588522482	-0.0183754756188744	0.0081575852079985	-2.2525631238098747	0.0242889	0.0242889	chr14	102244932	1.6145921531548346	chr14:102244932:A:C
chr14:102244935	['A', 'G']	98663	14384.478498874769	-779.7507013324849	-0.0179144916413706	0.0081557429815773	-2.1965493127771216	0.028055	0.028055	chr14	102244935	1.551989726960524	chr14:102244935:A:G
chr14:102244937	['A', 'G']	98663	14394.586618125786	-781.9959296293257	-0.0180731463899313	0.0081549098610733	-2.2162288361029754	0.0266781	0.0266781	chr14	102244937	1.5738451038746275	chr14:102244937:A:G
chr14:102244945	['T', 'A']	98663	14379.789409653573	-782.0395993208152	-0.0180484796254681	0.0081576995526586	-2.212447211246716	0.0269381	0.0269381	chr14	102244945	1.5696330392223516	chr14:102244945:T:A
chr14:102246150	['A', 'AC']	98663	9467.055487977945	-577.090161658452	-0.0137687903476965	0.0099365560598227	-1.3856702729599712	0.165851	0.165851	chr14	102246150	0.7802819055543716	chr14:102246150:A:AC
chr14:102246905	['AACCCTCC', 'A']	98663	9470.303672989385	-574.4346041106535	-0.0135449833068699	0.0099345827863144	-1.3634174276074318	0.172754	0.172754	chr14	102246905	0.7625718880474492	chr14:102246905:AACCCTCC:A
chr14:102247587	['C', 'T']	98663	13791.537627214855	-864.5227756709022	-0.0183759337910883	0.0083204417616977	-2.208528623525725	0.0272097	0.0272097	chr14	102247587	1.5652762464989198	chr14:102247587:C:T
chr14:102248756	['C', 'T']	98663	9644.081897845112	-579.3991397105929	-0.0136415648601462	0.0099526547289859	-1.3706458459185538	0.170489	0.170489	chr14	102248756	0.7683036365741935	chr14:102248756:C:T
chr14:102248985	['C', 'T']	98663	7302.2220352726545	-308.31511886632103	0.0043240267189595	0.0112345731360343	0.38488571542522	0.700323	0.700323	chr14	102248985	0.1547016103233544	chr14:102248985:C:T
chr14:102248992	['C', 'T']	98663	7302.034404088343	-306.9295438377863	0.0043351547184341	0.0112367555559634	0.385801283728511	0.699645	0.699645	chr14	102248992	0.1551222651979673	chr14:102248992:C:T
chr14:102249264	['T', 'C']	98663	9489.673278867984	-572.6352950339145	-0.0134915131875543	0.0099240549033495	-1.3594758714001796	0.173999	0.173999	chr14	102249264	0.7594532476698709	chr14:102249264:T:C
chr14:102249319	['A', 'G']	98663	13218.473735960752	-752.9437982525066	-0.0259256768664178	0.0085083149105903	-3.0470988837223083	0.00231123	0.00231123	chr14	102249319	2.636156833940816	chr14:102249319:A:G
chr14:102249930	['C', 'T']	98663	13210.60675512666	-749.0716344206079	-0.0255708349403287	0.0085101634265475	-3.004740762152732	0.00265874	0.00265874	chr14	102249930	2.575324130545909	chr14:102249930:C:T
chr14:102250175	['T', 'C']	98663	7738.784365401967	-269.1453043851515	0.0022292218944699	0.010925172967223	0.2040445401787153	0.838319	0.838319	chr14	102250175	0.0765906907044032	chr14:102250175:T:C
chr14:102250398	['T', 'C']	98663	7694.601334631461	-261.5688285137728	0.0032593847250037	0.010956030185002	0.297496873408179	0.766088	0.766088	chr14	102250398	0.1157213403944317	chr14:102250398:T:C
chr14:102250551	['G', 'A']	98663	13797.419531725116	-856.1727250755094	-0.017843104672459	0.0083180352515293	-2.1451104897852407	0.0319464	0.0319464	chr14	102250551	1.4955780748521763	chr14:102250551:G:A
chr14:102251715	['G', 'A']	98663	42820.98228913218	-1561.6911921539522	-0.0134132915443187	0.0051777403799593	-2.590568580115643	0.00958316	0.00958316	chr14	102251715	2.018491260830463	chr14:102251715:G:A
chr14:102252082	['A', 'G']	98663	40341.54211481343	-1599.3342924572908	-0.0140992350073651	0.0052735577167126	-2.673571764026169	0.00750606	0.00750606	chr14	102252082	2.1245879683582194	chr14:102252082:A:G
chr14:102252807	['A', 'C']	98663	7628.695886634094	-308.95210482188344	-0.0008719176164776	0.0109870266693309	-0.0793588331692632	0.936747	0.936747	chr14	102252807	0.0283776890914177	chr14:102252807:A:C
chr14:102253283	['A', 'G']	98663	40548.69883633711	-1602.7729477946627	-0.013627803683161	0.0052654118074653	-2.5881743311775405	0.00965003	0.00965003	chr14	102253283	2.0154713365200205	chr14:102253283:A:G
chr14:102253360	['G', 'C']	98663	30932.508134407784	-1510.2676684361445	-0.016275552622557	0.0058699769362633	-2.7726774396693883	0.00556076	0.00556076	chr14	102253360	2.254865848480895	chr14:102253360:G:C
chr14:102253362	['A', 'G']	98663	9472.768090821552	-568.7348967541179	-0.0130492858578933	0.0099327993068472	-1.3137571247309712	0.188931	0.188931	chr14	102253362	0.7236967767295359	chr14:102253362:A:G
chr14:102253553	['A', 'T']	98663	40806.85836949028	-1512.8739394485483	-0.0133935091686789	0.0052571695067796	-2.5476654597890684	0.0108461	0.0108461	chr14	102253553	1.9647263957287049	chr14:102253553:A:T
chr14:102254559	['T', 'C']	98663	40367.72806617401	-1596.0338112846223	-0.0140602995474839	0.0052731253643712	-2.666407220750855	0.00766793	0.00766793	chr14	102254559	2.1153218604200177	chr14:102254559:T:C
chr14:102255102	['G', 'A']	98663	25490.35865179928	-1140.351192339093	0.0097152368780954	0.0063545764171489	1.5288567231447958	0.126303	0.126303	chr14	102255102	0.8985863337837645	chr14:102255102:G:A
chr14:102255183	['C', 'T']	98663	7740.157874454928	-268.9101568089061	0.0024487983854232	0.0109235850947736	0.2241753384239108	0.822621	0.822621	chr14	102255183	0.0848002079465759	chr14:102255183:C:T
chr14:102256107	['T', 'A']	98663	14985.72082881164	-832.9858654378294	-0.0165710145494741	0.0079929164531005	-2.073212530958709	0.0381551	0.0381551	chr14	102256107	1.4184474038736166	chr14:102256107:T:A
chr14:102256647	['C', 'T']	98663	7694.077983418135	-251.6998087242409	0.0046852548199521	0.0109516764622042	0.42781165387068	0.668789	0.668789	chr14	102256647	0.1747108786291295	chr14:102256647:C:T
chr14:102259038	['C', 'A']	98663	7681.934324031178	-256.2710062706827	0.0039396173033968	0.010961460425541	0.3594062424580966	0.719292	0.719292	chr14	102259038	0.1430947699163361	chr14:102259038:C:A
chr14:102260100	['C', 'T']	98663	9553.06973419516	-578.5655403698161	-0.0139836050325147	0.0099315232102141	-1.4080020492861791	0.159134	0.159134	chr14	102260100	0.7982370206372291	chr14:102260100:C:T
chr14:102261883	['A', 'G']	98663	41583.44454183786	-1620.3514757164803	-0.013427965824141	0.0053098559237725	-2.528875739174608	0.0114444	0.0114444	chr14	102261883	1.94140697131794	chr14:102261883:A:G
chr14:102262211	['T', 'C']	98663	7736.019310694372	-269.3305067012183	0.0023834813279195	0.0109270626605101	0.2181264445872805	0.827331	0.827331	chr14	102262211	0.0823207024021005	chr14:102262211:T:C
chr14:102263465	['G', 'A']	98663	13800.258854177226	-855.5047412581774	-0.0176965011022413	0.0083168944260783	-2.127777532771427	0.033358	0.033358	chr14	102263465	1.4767999956542537	chr14:102263465:G:A
chr14:102263544	['A', 'G']	98663	13800.419622947496	-859.7363295138148	-0.0180358982427896	0.0083173362403673	-2.168470496029036	0.0301253	0.0301253	chr14	102263544	1.5210686195143088	chr14:102263544:A:G
chr14:102264808	['T', 'C']	98663	7730.861918663584	-267.8570345981446	0.0024048867590335	0.0109287946761941	0.2200505023918215	0.825832	0.825832	chr14	102264808	0.0831082927447228	chr14:102264808:T:C
chr14:102266330	['A', 'T']	98663	30257.06733805067	-1540.5202495506526	-0.014809056900169	0.0059233349861302	-2.5001214577337256	0.0124167	0.0124167	chr14	102266330	1.9059938117456887	chr14:102266330:A:T
chr14:102267188	['A', 'C']	98663	40799.54876738434	-1514.0090753673624	-0.0134594067661122	0.0052572269897175	-2.560172271891067	0.0104635	0.0104635	chr14	102267188	1.980323021354391	chr14:102267188:A:C
chr14:102267292	['G', 'A']	98663	13531.331498489548	-723.7281691943344	-0.0257053070659075	0.0084199112702308	-3.0529189965208148	0.00226687	0.00226687	chr14	102267292	2.644573384991037	chr14:102267292:G:A
chr14:102267874	['T', 'C']	98663	40809.40872730223	-1520.6506482298273	-0.0136675733658314	0.0052571657160026	-2.5997988467868955	0.00932923	0.00932923	chr14	102267874	2.0301541998281016	chr14:102267874:T:C
chr14:102268539	['G', 'A']	98663	1999.121572721652	175.8312519140413	-0.0467206358556177	0.0215546868105869	-2.167539536351328	0.0301961	0.0301961	chr14	102268539	1.52004914505124	chr14:102268539:G:A
chr14:102269846	['T', 'C']	98663	40192.77698476263	-1633.5485382225804	-0.0145607710724007	0.0052801751301884	-2.757630327288209	0.00582327	0.00582327	chr14	102269846	2.2348330730567243	chr14:102269846:T:C
chr14:102270397	['C', 'T']	98663	3021.4237514258257	-13.619599313949475	0.0473757991143577	0.0173097703200583	2.7369397882454494	0.00620247	0.00620247	chr14	102270397	2.2074353276387386	chr14:102270397:C:T
chr14:102270650	['C', 'T']	98663	19468.74918900288	-1246.1271964545667	-0.0125501572543502	0.0071559099150113	-1.7538171110878644	0.079465	0.079465	chr14	102270650	1.09982411227219	chr14:102270650:C:T
chr14:102270929	['C', 'T']	98663	16211.64313300153	-764.3326588753706	-0.0118629028485729	0.0077543903992175	-1.529830487999421	0.126062	0.126062	chr14	102270929	0.8994158069829439	chr14:102270929:C:T
chr14:102271390	['A', 'G']	98663	40373.41171938362	-1601.8372435532488	-0.0142746798794928	0.0052725079355796	-2.7073794964186164	0.00678284	0.00678284	chr14	102271390	2.168588427360256	chr14:102271390:A:G
chr14:102274157	['C', 'T']	98663	16217.382061924747	-778.0211549341246	-0.0125527633052491	0.0077557971197754	-1.6185007306654058	0.105558	0.105558	chr14	102274157	0.976508846921032	chr14:102274157:C:T
chr14:102275337	['G', 'A']	98663	7669.62188434443	-254.0214463574745	0.0042168215568352	0.0109718171257552	0.3843321036527954	0.700733	0.700733	chr14	102275337	0.1544474295587553	chr14:102275337:G:A
chr14:102277178	['C', 'T']	98663	2006.2440117180768	174.33142398393127	-0.0475925239337601	0.0215234037763131	-2.211198768948264	0.0270244	0.0270244	chr14	102277178	1.568243939542341	chr14:102277178:C:T
chr14:102277311	['A', 'C']	98663	36703.08558118733	-2267.697521162037	-0.0106667617434526	0.0055128822472363	-1.934879299988656	0.053008	0.053008	chr14	102277311	1.2756585814621153	chr14:102277311:A:C
chr14:102278152	['C', 'A']	98663	16209.793007319096	-779.216074787273	-0.0125961039571599	0.0077527357575239	-1.624730205068007	0.104223	0.104223	chr14	102278152	0.9820364300687574	chr14:102278152:C:A
chr14:102278165	['T', 'C']	98663	40562.567038426416	-1556.5852543524431	-0.014299686406255	0.0052651547106099	-2.715910014465338	0.00661054	0.00661054	chr14	102278165	2.1797630625353426	chr14:102278165:T:C
chr14:102278354	['T', 'C']	98663	2180.6409554514667	167.37765394359556	-0.0433055470572477	0.0206124840752727	-2.100937805414636	0.035649	0.035649	chr14	102278354	1.4479526481563822	chr14:102278354:T:C
chr14:102278727	['G', 'C']	98663	7681.389274057857	-258.83096571338086	0.0035338825681218	0.0109628696339249	0.3223501406225019	0.747188	0.747188	chr14	102278727	0.1265701115847508	chr14:102278727:G:C
chr14:102279062	['T', 'C']	98663	7685.025183247664	-261.16993239114043	0.003320405340132	0.0109616757062652	0.3029103787693936	0.761959	0.761959	chr14	102279062	0.1180683968399401	chr14:102279062:T:C
chr14:102279189	['T', 'C']	98663	29300.19412749129	-1881.039490427722	-0.0124941120773245	0.0060163566539145	-2.076690727634188	0.0378327	0.0378327	chr14	102279189	1.422132663379264	chr14:102279189:T:C
chr14:102279209	['A', 'AT']	98663	9866.800091236248	-58.698508225796	-0.0068433730695133	0.0097505178444424	-0.7018471407048301	0.482776	0.482776	chr14	102279209	0.3162543279007856	chr14:102279209:A:AT
chr14:102279899	['A', 'G']	98663	30590.78202281369	-1522.6121206361718	-0.015602579576613	0.0058900264354772	-2.648982945583128	0.00807473	0.00807473	chr14	102279899	2.092871990541198	chr14:102279899:A:G
chr14:102281311	['G', 'A']	98663	8254.198731801338	-702.5771672896807	-0.0378007218830005	0.010625419309066	-3.557574603267425	0.00037447	0.00037447	chr14	102281311	3.426582969303191	chr14:102281311:G:A
chr14:102281941	['G', 'A']	98663	158104.42222312326	-5385.354787965095	-0.0098189724441541	0.0053585788149024	-1.832383694133061	0.0668973	0.0668973	chr14	102281941	1.174591410165869	chr14:102281941:G:A
chr14:102281948	['T', 'C']	98663	16207.299769891226	-767.6606430911814	-0.0119601661905864	0.0077524569055174	-1.542758165101744	0.122893	0.122893	chr14	102281948	0.9104728538747568	chr14:102281948:T:C
chr14:102282109	['T', 'C']	98663	9420.829764356198	-567.2734683131833	-0.0142930320159832	0.0099622725423933	-1.434716020381981	0.151371	0.151371	chr14	102282109	0.81995731999013	chr14:102282109:T:C
chr14:102283775	['T', 'C']	98663	9417.099836781868	-565.8826162243937	-0.0142551951829666	0.0099600652799022	-1.431235115670502	0.152366	0.152366	chr14	102283775	0.8171119336509924	chr14:102283775:T:C
chr14:102284097	['C', 'T']	98663	7693.545846172558	-259.78988619297576	0.0035838439294323	0.0109551687080724	0.3271372650602449	0.743565	0.743565	chr14	102284097	0.128681060891269	chr14:102284097:C:T
chr14:102284740	['C', 'T']	98663	40608.87820233376	-1530.2719098404568	-0.0134462472525823	0.0052623546369912	-2.555176946468644	0.0106149	0.0106149	chr14	102284740	1.9740840928453924	chr14:102284740:C:T
chr14:102285847	['G', 'A']	98663	16222.879067833546	-768.9162925510022	-0.0117236512924186	0.00775230191944	-1.512280018792841	0.130466	0.130466	chr14	102285847	0.8845026525882345	chr14:102285847:G:A
chr14:102285906	['A', 'C']	98663	7691.559157770953	-255.02329886067983	0.0040509636691833	0.0109571082824807	0.3697110190706442	0.711599	0.711599	chr14	102285906	0.1477646708955705	chr14:102285906:A:C
chr14:102286156	['G', 'A']	98663	7714.082101056829	-251.6140378400861	0.0045669747511902	0.0109436979507554	0.4173154971693049	0.676449	0.676449	chr14	102286156	0.1697649409045022	chr14:102286156:G:A
chr14:102288126	['A', 'G']	98663	40590.78040835368	-1541.3909021914135	-0.0135196384482256	0.0052617624102486	-2.5694125644846006	0.0101886	0.0101886	chr14	102288126	1.991885487636927	chr14:102288126:A:G
chr14:102288621	['T', 'C']	98663	13202.87345031374	-762.6314434380107	-0.0263641202376734	0.0085124925173435	-3.0971093582706337	0.00195473	0.00195473	chr14	102288621	2.708913221699349	chr14:102288621:T:C
chr14:102288910	['T', 'G']	98663	7698.624235973846	-254.9996082248754	0.004238622424718	0.0109533341162165	0.3869709788586374	0.698779	0.698779	chr14	102288910	0.1556601550931713	chr14:102288910:T:G
chr14:102289870	['T', 'C']	98663	40634.23840569428	-1530.626971422289	-0.0134105219286332	0.0052613330164966	-2.548882932630423	0.0108084	0.0108084	chr14	102289870	1.966238591208617	chr14:102289870:T:C
chr14:102290331	['C', 'T']	98663	13744.49775866615	-852.0075297668831	-0.0185708038587854	0.0083326812481754	-2.2286708570367786	0.0258381	0.0258381	chr14	102290331	1.5877394252688208	chr14:102290331:C:T
chr14:102291520	['T', 'C']	98663	40637.64955090122	-1530.938854767775	-0.0134337546691968	0.0052607869823556	-2.553563699547762	0.0106642	0.0106642	chr14	102291520	1.9720717186127752	chr14:102291520:T:C
chr14:102291854	['A', 'G']	98663	7698.001268752143	-251.9769196270003	0.0043986234931232	0.0109579818722756	0.4014081739131254	0.688121	0.688121	chr14	102291854	0.1623351882007603	chr14:102291854:A:G
chr14:102292390	['G', 'A']	98663	13784.295921792856	-840.7706897057633	-0.0175849476260091	0.0083348447377444	-2.109811061791637	0.0348771	0.0348771	chr14	102292390	1.4574596334400811	chr14:102292390:G:A
chr14:102292582	['G', 'A']	98663	16942.37375703208	-648.9186698673908	-0.010352032655636	0.0076114603864209	-1.3600586654966236	0.173814	0.173814	chr14	102292582	0.7599152458512437	chr14:102292582:G:A
chr14:102294263	['G', 'A']	98663	5305.075393084151	-132.00888907128862	0.0039893055287266	0.0131527839963069	0.3033050287944153	0.761658	0.761658	chr14	102294263	0.1182399919859034	chr14:102294263:G:A
chr14:102294433	['G', 'A']	98663	8097.214009962026	-153.8024814782276	0.0200918020374658	0.0107304727946898	1.8724060367040505	0.0611534	0.0611534	chr14	102294433	1.213579392099654	chr14:102294433:G:A
chr14:102296300	['G', 'A']	98663	35553.13218630281	-1173.6181956065063	-0.0139396929926828	0.0055651165644109	-2.504833965532259	0.0122525	0.0122525	chr14	102296300	1.9117752888153328	chr14:102296300:G:A
chr14:102296919	['G', 'A']	98663	2654.484282021389	86.85384930995109	0.0109774405273538	0.0185154940262225	0.5928786189451395	0.553264	0.553264	chr14	102296919	0.2570675877110178	chr14:102296919:G:A
chr14:102297100	['G', 'C']	98663	13116.496586147789	-773.2988031648478	-0.0263802221934822	0.0085415539358382	-3.0884570174985875	0.00201255	0.00201255	chr14	102297100	2.696253321169112	chr14:102297100:G:C
chr14:102297705	['C', 'T']	98663	25520.295659229192	-1347.4974409994725	-0.013584010413168	0.0063503820889665	-2.1390855263291453	0.0324312	0.0324312	chr14	102297705	1.4890369815232511	chr14:102297705:C:T
chr14:102298063	['G', 'A']	98663	9389.666183506326	-562.6505673822134	-0.0137875824316622	0.009970483728592	-1.3828398708604388	0.166717	0.166717	chr14	102298063	0.7780201132508193	chr14:102298063:G:A
chr14:102298483	['C', 'T']	98663	34903.34837773966	-1279.095427041885	-0.0156378707515183	0.005594233136655	-2.795355568764996	0.00518527	0.00518527	chr14	102298483	2.2852286247219653	chr14:102298483:C:T
chr14:102298994	['C', 'G']	98663	37849.05601062428	-1232.737148979655	-0.0150961803342419	0.0054445742185021	-2.7727017262325035	0.00556035	0.00556035	chr14	102298994	2.254897870596972	chr14:102298994:C:G
chr14:102299116	['C', 'T']	98663	2644.080397324144	97.04310909248484	0.0150458981139583	0.018552378227774	0.8109956539929599	0.41737	0.41737	chr14	102299116	0.3794787706579474	chr14:102299116:C:T
chr14:102299146	['T', 'A']	98663	25531.81144583198	-1346.1989911378994	-0.0137171241291253	0.0063465314320305	-2.1613576291288616	0.0306701	0.0306701	chr14	102299146	1.5132848079960803	chr14:102299146:T:A
chr14:102302032	['G', 'A']	98663	11902.050767390465	-858.145391451889	-0.0248299242934511	0.0089342004277709	-2.779199380424713	0.00545034	0.00545034	chr14	102302032	2.263576404967738	chr14:102302032:G:A
chr14:102302605	['C', 'T']	98663	9422.521228334235	-565.9787609497765	-0.0141837479749426	0.0099741738969615	-1.422047391740723	0.155016	0.155016	chr14	102302605	0.8096234737452443	chr14:102302605:C:T
chr14:102302818	['G', 'T']	98663	25167.71368167022	-738.1527571745204	-0.0141021984396927	0.0064130598398182	-2.198981265094868	0.0278816	0.0278816	chr14	102302818	1.554682307646019	chr14:102302818:G:T
chr14:102304810	['C', 'T']	98663	2640.1070353439627	98.74904268647202	0.0158697957110805	0.0185855838692199	0.8538766294753277	0.393175	0.393175	chr14	102304810	0.4054141045408748	chr14:102304810:C:T
chr14:102307263	['C', 'T']	98663	19104.872753261752	-980.10719667319	-0.026235260217194	0.0072126568538456	-3.637391983122802	0.000275553	0.000275553	chr14	102307263	3.559794856362868	chr14:102307263:C:T
chr14:102307923	['G', 'A']	98663	42950.83591667088	-182.94774464210536	-0.0203972315283875	0.0053105213999419	-3.840909393305639	0.000122656	0.000122656	chr14	102307923	3.911311202425742	chr14:102307923:G:A
chr14:102308525	['AGCCT', 'A']	98663	42233.8347073079	-244.91605544908	-0.0204681941528094	0.0053319975397701	-3.838747861405009	0.00012374	0.00012374	chr14	102308525	3.907489888316018	chr14:102308525:AGCCT:A
chr14:102309321	['G', 'GAAATT']	98663	3337.169119584828	46.66201646203996	0.0477366436526276	0.0164772727787355	2.8971204333178955	0.00376688	0.00376688	chr14	102309321	2.42401821472318	chr14:102309321:G:GAAATT
chr14:102309585	['G', 'A']	98663	9409.701384090073	-569.081212096752	-0.014263007292223	0.0099738203623325	-1.4300445339971448	0.152707	0.152707	chr14	102309585	0.8161410546810055	chr14:102309585:G:A
chr14:102309771	['G', 'A']	98663	3036.017147525932	-8.803327415745855	0.0504878909301446	0.0172993088289304	2.918491798106493	0.00351809	0.00351809	chr14	102309771	2.4536930545876507	chr14:102309771:G:A
chr14:102310355	['T', 'C']	98663	13628.14384638002	-684.3327864609404	-0.0251639398936953	0.0083960864094057	-2.997103491634536	0.00272626	0.00272626	chr14	102310355	2.5644327284056856	chr14:102310355:T:C
chr14:102312448	['C', 'G']	98663	5470.27521289538	-293.7764039485935	-0.0236241834551759	0.0129154158993254	-1.8291461645001983	0.0673807	0.0673807	chr14	102312448	1.171464481562702	chr14:102312448:C:G
chr14:102314216	['C', 'G']	98663	42750.33296503907	-181.22281442576752	-0.0206137750793443	0.0053172353144747	-3.876784430290104	0.000105915	0.000105915	chr14	102314216	3.97504252944954	chr14:102314216:C:G
chr14:102314379	['G', 'T']	98663	8744.30432799051	-566.7364710140085	-0.0402836902259572	0.0103198769944572	-3.903504881656363	9.48726e-05	9.48726e-05	chr14	102314379	4.022859197340892	chr14:102314379:G:T
chr14:102315364	['C', 'T']	98663	13056.66167974214	-786.7207994428558	-0.0276029314187792	0.008551832756487	-3.227721145252866	0.00124821	0.00124821	chr14	102315364	2.903712342402931	chr14:102315364:C:T
chr14:102315413	['A', 'T']	98663	12889.175745534896	-793.621990120644	-0.0269947457285832	0.00860452356146	-3.137273730005641	0.00170577	0.00170577	chr14	102315413	2.7680795279544217	chr14:102315413:A:T
chr14:102315441	['TC', 'T']	98663	12886.9143083036	-794.2122944373538	-0.0271739032262107	0.0086042498192655	-3.1581955193079603	0.00158797	0.00158797	chr14	102315441	2.799157706542126	chr14:102315441:TC:T
chr14:102315506	['T', 'A']	98663	5166.471283475579	-327.0341384797379	-0.0218071659361944	0.0132602509390417	-1.644551527451743	0.100066	0.100066	chr14	102315506	0.9997134601896832	chr14:102315506:T:A
chr14:102315772	['C', 'T']	98663	37867.86112099182	-118.70427271793808	-0.0178515413279461	0.0055498002272355	-3.216609715128114	0.00129757	0.00129757	chr14	102315772	2.8868692039660497	chr14:102315772:C:T
chr14:102315886	['C', 'T']	98663	13090.365888145148	-793.6873282180163	-0.0283600183652705	0.0085572807678817	-3.314139051240999	0.000919589	0.000919589	chr14	102315886	3.0364062323439	chr14:102315886:C:T
chr14:102316169	['T', 'G']	98663	5085.876315309287	-29.17279509677104	0.0282472885581064	0.0134280496694142	2.103603222621873	0.0354156	0.0354156	chr14	102316169	1.4508053961222112	chr14:102316169:T:G
chr14:102316203	['G', 'T']	98663	13070.863350949958	-780.2021964440876	-0.0275222790577086	0.0085505926338552	-3.218756902151654	0.00128789	0.00128789	chr14	102316203	2.890121228927368	chr14:102316203:G:T
chr14:102316764	['C', 'A']	98663	5009.152310966958	-22.49709830707452	0.0294764229818915	0.0135229755377985	2.17972907660012	0.0292799	0.0292799	chr14	102316764	1.53343041086236	chr14:102316764:C:A
chr14:102317262	['T', 'TG']	98663	31663.502028479816	-153.4752658031058	-0.0232107686102026	0.0059268080051176	-3.9162342681188216	9.00033e-05	9.00033e-05	chr14	102317262	4.045741566721607	chr14:102317262:T:TG
chr14:102317644	['A', 'G']	98663	43703.07382550338	-356.6394502101789	-0.0198062541003169	0.005244562121658	-3.776531508421784	0.000159121	0.000159121	chr14	102317644	3.7982725005402496	chr14:102317644:A:G
chr14:102318354	['C', 'T']	98663	5401.164230691264	-286.463618330837	-0.0203526191762199	0.0129868434985502	-1.5671721291237477	0.117078	0.117078	chr14	102318354	0.9315247050662492	chr14:102318354:C:T
chr14:102318574	['G', 'A']	98663	13060.633167051948	-778.9958405104728	-0.0274832545050031	0.0085548865312061	-3.212579664820898	0.00131591	0.00131591	chr14	102318574	2.880773812728125	chr14:102318574:G:A
chr14:102320839	['A', 'T']	98663	10601.537260029596	-438.0876244793073	-0.015396752697092	0.0094008812663923	-1.6377988680842808	0.101467	0.101467	chr14	102320839	0.9936751799004684	chr14:102320839:A:T
chr14:102322730	['A', 'G']	98663	43301.04410378076	-1474.2461210978606	0.0153268649029394	0.0051424818890314	2.980441202064445	0.00287904	0.00287904	chr14	102322730	2.540752301200905	chr14:102322730:A:G
chr14:102322761	['C', 'T']	98663	4289.086944182605	-332.76953227230825	-0.0306954815579169	0.014514593757456	-2.114801286956371	0.0344494	0.0344494	chr14	102322761	1.4628183377319242	chr14:102322761:C:T
chr14:102323936	['A', 'G']	98663	4798.194528628914	-231.8153567093105	-0.0245144916902765	0.0137676957774247	-1.7805805769236664	0.0749841	0.0749841	chr14	102323936	1.1250308167993086	chr14:102323936:A:G
chr14:102324785	['C', 'A']	98663	4740.210044921267	-240.61095026370631	-0.0265582546700618	0.0138502887631318	-1.917523535015205	0.0551743	0.0551743	chr14	102324785	1.258263168054224	chr14:102324785:C:A
chr14:102325696	['T', 'C']	98663	14064.259167960046	-802.3110389866303	-0.0264079178617939	0.0082768604903167	-3.1905718228172555	0.00142036	0.00142036	chr14	102325696	2.8476015667448835	chr14:102325696:T:C
chr14:102326049	['T', 'C']	98663	44549.86996452104	-290.77289040869766	-0.0198550476486358	0.0052244177135581	-3.80043264862017	0.00014453	0.00014453	chr14	102326049	3.840041997321481	chr14:102326049:T:C
chr14:102326152	['G', 'A']	98663	5248.425563833562	-15.979018207676202	0.0278470684571681	0.0132088218980903	2.1082174225692336	0.0350147	0.0350147	chr14	102326152	1.4557495902613762	chr14:102326152:G:A
chr14:102327831	['A', 'G']	98663	13990.843456664974	-809.2780631573996	-0.0270439450670399	0.0082942921628941	-3.2605488854160987	0.00111234	0.00111234	chr14	102327831	2.953762445168973	chr14:102327831:A:G
chr14:102329031	['G', 'A']	98663	9551.196595243871	-556.781771720235	-0.0337784032491361	0.0099042088916232	-3.4105099780059174	0.000648675	0.000648675	chr14	102329031	3.18797283950043	chr14:102329031:G:A
chr14:102329133	['C', 'T']	98663	13811.679283171588	-807.3511213361793	-0.0251485254006796	0.0083390485893908	-3.0157547508086693	0.00256406	0.00256406	chr14	102329133	2.5910718163747366	chr14:102329133:C:T
chr14:102331108	['G', 'A']	98663	44541.41740073593	-298.3639323492628	-0.0201659729103568	0.0052251401273711	-3.85941284229303	0.000113732	0.000113732	chr14	102331108	3.9441173236313	chr14:102331108:G:A
chr14:102331871	['T', 'C']	98663	5541.336985718195	10.282310812885145	0.0240286642011579	0.0128886677427239	1.864324900044296	0.0622791	0.0622791	chr14	102331871	1.2056576720810834	chr14:102331871:T:C
chr14:102332040	['C', 'T']	98663	44539.77150068933	-296.4259328931184	-0.0200578632188997	0.0052250790561332	-3.838767414505558	0.000123731	0.000123731	chr14	102332040	3.9075214770705697	chr14:102332040:C:T
chr14:102332123	['A', 'G']	98663	14056.268568937025	-800.8007351051202	-0.0264355166308831	0.0082757295671349	-3.194342736363152	0.00140194	0.00140194	chr14	102332123	2.853270572836202	chr14:102332123:A:G
chr14:102333223	['C', 'G']	98663	4830.728543015442	-222.3528389915195	-0.0232723257129545	0.0137308273702417	-1.6948960966031623	0.0900983	0.0900983	chr14	102333223	1.0452834033337497	chr14:102333223:C:G
chr14:102333367	['TC', 'T']	98663	5728.483138306516	38.53244708270479	0.0217043619904074	0.0127147739223675	1.7070191041482494	0.0878216	0.0878216	chr14	102333367	1.056398654855849	chr14:102333367:TC:T
chr14:102336521	['C', 'T']	98663	5244.870610187717	-22.43580489363613	0.0267157143909741	0.0132153359340288	2.021569071292576	0.0432236	0.0432236	chr14	102336521	1.364279064499875	chr14:102336521:C:T
chr14:102337226	['A', 'G']	98663	7125.906378391508	-123.0065473612555	0.0119449379549201	0.0114385882294843	1.044266802447751	0.296365	0.296365	chr14	102337226	0.52817308680739	chr14:102337226:A:G
chr14:102338072	['T', 'G']	98663	2993.273045188234	146.0200262226223	0.0093632989034932	0.0176281431702823	0.5311562773825208	0.595312	0.595312	chr14	102338072	0.2252553630701906	chr14:102338072:T:G
chr14:102338290	['C', 'T']	98663	2459.049847457455	11.510252877101635	0.0005777304287348	0.0191994622577045	0.0300909692667588	0.975995	0.975995	chr14	102338290	0.0105524072082792	chr14:102338290:C:T
chr14:102339954	['G', 'A']	98663	120885.55900633708	-4392.179115945055	0.0258366744266696	0.0044130845129591	5.854561441277523	4.79778e-09	4.79778e-09	chr14	102339954	8.318959670285771	chr14:102339954:G:A
chr14:102340245	['G', 'A']	98663	13072.059905631677	-852.2829292900287	-0.0148321102427877	0.0085787293803294	-1.728940217743299	0.0838229	0.0838229	chr14	102340245	1.076637318064203	chr14:102340245:G:A
chr14:102340686	['G', 'A']	98663	11253.684371103926	-513.3249904367092	-0.0185879984535418	0.0091568830659558	-2.0299482170575835	0.0423645	0.0423645	chr14	102340686	1.3729979149155986	chr14:102340686:G:A
chr14:102341820	['G', 'A']	98663	2558.0777822825867	8.206846479874844	-0.0008868989485305	0.0188317575516201	-0.0470959200754086	0.962437	0.962437	chr14	102341820	0.016627689297732	chr14:102341820:G:A
chr14:102341936	['C', 'A']	98663	11178.339894587472	-514.8562425574354	-0.0179945682009316	0.0091805304088235	-1.960079363566716	0.0499893	0.0499893	chr14	102341936	1.3011229446290025	chr14:102341936:C:A
chr14:102342225	['C', 'G']	98663	65607.2737153749	-2674.547977292008	0.007602112645189	0.0045434246031578	1.673212017187525	0.0942887	0.0942887	chr14	102342225	1.0255403520315405	chr14:102342225:C:G
chr14:102342318	['G', 'C']	98663	58948.76718702484	-1910.703871593052	0.0138711118790788	0.0046441583657909	2.9867870099465006	0.00281995	0.00281995	chr14	102342318	2.549758592005676	chr14:102342318:G:C
chr14:102342796	['G', 'A']	98663	35236.21228055903	-1470.4646597303731	0.007290884378181	0.0055561081943928	1.3122286541393997	0.189446	0.189446	chr14	102342796	0.7225145600710521	chr14:102342796:G:A
chr14:102343222	['A', 'G']	98663	134174.87772483006	-4703.503809898759	0.0218280648680289	0.0045960460132251	4.749313824365212	2.04394e-06	2.04394e-06	chr14	102343222	5.689531857094748	chr14:102343222:A:G
chr14:102344291	['T', 'C']	98663	136056.82209944757	-4721.666581426213	0.0238392288106665	0.0046495491488553	5.127212993658823	2.94617e-07	2.94617e-07	chr14	102344291	6.530742197095625	chr14:102344291:T:C
chr14:102345600	['C', 'T']	98663	2109.7912011031585	-32.12391860589723	-0.0134976570300997	0.0206675634403795	-0.6530840981345917	0.513704	0.513704	chr14	102345600	0.2892870525914808	chr14:102345600:C:T
chr14:102347101	['G', 'A']	98663	2516.025501206138	9.44223493196064	-0.0016571546329399	0.0189864195560356	-0.087281049913021	0.930448	0.930448	chr14	102347101	0.0313078932952825	chr14:102347101:G:A
chr14:102348608	['G', 'A']	98663	59087.59329799203	-1811.600773452356	0.0160224878243086	0.0046437364246208	3.450343938419564	0.000560107	0.000560107	chr14	102348608	3.2517289996533867	chr14:102348608:G:A
chr14:102350076	['A', 'G']	98663	11269.827607529878	-514.6389112548012	-0.0184009273518059	0.0091543759069352	-2.010069013865332	0.0444266	0.0444266	chr14	102350076	1.3523569223598428	chr14:102350076:A:G
chr14:102350798	['C', 'G']	98663	11773.12280813376	-519.0670842153381	-0.0171886848740457	0.0091874079782149	-1.870896004052864	0.0613625	0.0613625	chr14	102350798	1.212096954892074	chr14:102350798:C:G
chr14:102351266	['T', 'C']	98663	136724.32965005474	-4636.964413750302	0.0225432678122941	0.0046468769624003	4.851272799925681	1.22858e-06	1.22858e-06	chr14	102351266	5.910596558819757	chr14:102351266:T:C
chr14:102351622	['TC', 'T']	98663	12244.992874157417	-797.5513486148994	-0.015988448873187	0.0088268998910834	-1.8113322990484888	0.0700925	0.0700925	chr14	102351622	1.1543284496919877	chr14:102351622:TC:T
chr14:102353826	['C', 'A']	98663	128895.43484519784	-4608.668936365586	0.0240575052568423	0.0045214830920561	5.320711095682151	1.03587e-07	1.03587e-07	chr14	102353826	6.98469474442207	chr14:102353826:C:A
chr14:102354450	['C', 'T']	98663	60505.56878454444	-1923.7624196624672	0.015404900244226	0.0046180007992669	3.3358375006499106	0.000850742	0.000850742	chr14	102354450	3.070202126125413	chr14:102354450:C:T
chr14:102356233	['A', 'G']	98663	65955.2187877375	-2779.6523043979746	0.0054183179053738	0.0045418667111913	1.192971579730182	0.232883	0.232883	chr14	102356233	0.6328622129494681	chr14:102356233:A:G
chr14:102358245	['C', 'T']	98663	13013.263792177251	-860.8895538489343	-0.0159823979072756	0.0085829460622018	-1.8621109571758776	0.0625904	0.0625904	chr14	102358245	1.203492272967591	chr14:102358245:C:T
chr14:102359003	['G', 'A']	98663	58875.75519332988	-1822.1353590742488	0.0158892049216912	0.0046521636059576	3.4154441390116386	0.000637037	0.000637037	chr14	102359003	3.1958353425011183	chr14:102359003:G:A
chr14:102359800	['G', 'T']	98663	70421.84403576714	-2704.5330840223537	0.0085991242884827	0.0044704014690978	1.9235686879411664	0.0544115	0.0544115	chr14	102359800	1.2643093014283466	chr14:102359800:G:T
chr14:102362169	['T', 'C']	98663	2115.12862746688	-25.66003593124964	-0.0097765337822979	0.0206401074247895	-0.4736668071095407	0.635739	0.635739	chr14	102362169	0.1967211455535594	chr14:102362169:T:C
chr14:102363838	['A', 'G']	98663	59296.81304612266	-1868.8675186199475	0.014970313045405	0.0046406250773678	3.225925989672099	0.00125607	0.00125607	chr14	102363838	2.900986156962984	chr14:102363838:A:G
chr14:102363920	['C', 'T']	98663	65473.96334553122	-2766.884676573855	0.0053756391464567	0.0045484089000408	1.1818724447594082	0.237259	0.237259	chr14	102363920	0.6247773043961288	chr14:102363920:C:T
chr14:102364423	['T', 'C']	98663	4068.123697547132	-44.81073471327559	0.0411777693759526	0.0149372113020975	2.756724032562232	0.00583943	0.00583943	chr14	102364423	2.233629543287625	chr14:102364423:T:C
chr14:102365011	['A', 'G']	98663	7461.378124429849	-142.924822164164	-0.0108899207873684	0.0111341969616245	-0.9780607281245256	0.328047	0.328047	chr14	102365011	0.4840639295250422	chr14:102365011:A:G
chr14:102365419	['G', 'A']	98663	11167.018651043038	-467.1699157443918	-0.0181658958805444	0.0091896341263779	-1.9767811896233167	0.0480691	0.0480691	chr14	102365419	1.3181340091110616	chr14:102365419:G:A
chr14:102365480	['A', 'G']	98663	54300.6583941606	-2304.2786461343176	0.0107878900132592	0.0047957046671465	2.249490067051598	0.0244835	0.0244835	chr14	102365480	1.6111264982080655	chr14:102365480:A:G
chr14:102365650	['G', 'A']	98663	77317.75482523722	-2959.477917205513	0.0062734820598547	0.004380565358402	1.432116986411812	0.152114	0.152114	chr14	102365650	0.8178308132780847	chr14:102365650:G:A
chr14:102366716	['A', 'G']	98663	6051.368002270492	-464.7006988877612	-0.0237485416529927	0.0123132934728096	-1.9286912721957463	0.0537721	0.0537721	chr14	102366716	1.269443002380926	chr14:102366716:A:G
chr14:102367483	['T', 'C']	98663	7189.801595507442	-168.41284302376275	-0.0094612335623167	0.0113231169241422	-0.8355679470326981	0.4034	0.4034	chr14	102367483	0.3942641061232534	chr14:102367483:T:C
chr14:102367507	['A', 'G']	98663	7186.748192905447	-166.88360670785138	-0.0092051238392751	0.0113258328167859	-0.8127546987654914	0.416361	0.416361	chr14	102367507	0.3805299570626198	chr14:102367507:A:G
chr14:102368108	['G', 'A']	98663	7345.852687637425	-177.9407117555227	-0.0103661483684491	0.0113348167139287	-0.9145404491376332	0.360435	0.360435	chr14	102368108	0.4431730435286276	chr14:102368108:G:A
chr14:102368249	['T', 'G']	98663	65870.02015368704	-2781.1385824885847	0.0051217802255228	0.0045426544996234	1.127486192477848	0.25954	0.25954	chr14	102368249	0.5857956997016573	chr14:102368249:T:G
chr14:102369758	['G', 'A']	98663	7171.698674688976	-170.35589736622768	-0.0096028109662297	0.0113507739030637	-0.8460049551015908	0.397552	0.397552	chr14	102369758	0.4006060573570951	chr14:102369758:G:A
chr14:102369919	['T', 'C']	98663	7211.139105394828	-168.92233654367345	-0.00950315909915	0.0113290362253135	-0.8388320868739209	0.401566	0.401566	chr14	102369919	0.3962430653786628	chr14:102369919:T:C
chr14:102370462	['G', 'C']	98663	7188.218568822217	-171.6535343703123	-0.0098667773678373	0.0113237649803757	-0.8713336407932009	0.383574	0.383574	chr14	102370462	0.4161508385170544	chr14:102370462:G:C
chr14:102370750	['G', 'A']	98663	7191.145771885547	-168.56847318033203	-0.0095100284123771	0.0113217422137282	-0.8399792393122743	0.400922	0.400922	chr14	102370750	0.3969401118301639	chr14:102370750:G:A
chr14:102371291	['C', 'T']	98663	7191.437333387391	-170.64055845108692	-0.0096942539809936	0.0113216070334984	-0.8562613021552691	0.391855	0.391855	chr14	102371291	0.4068746073404749	chr14:102371291:C:T
chr14:102371688	['C', 'T']	98663	7192.291590224916	-166.2716612474965	-0.008931480407982	0.011320985610873	-0.7889313452888763	0.430154	0.430154	chr14	102371688	0.3663760342421716	chr14:102371688:C:T
chr14:102372559	['G', 'A']	98663	57946.15896557318	-1972.451086254945	0.0162017070506624	0.0046695152609136	3.469676432215471	0.000521308	0.000521308	chr14	102372559	3.282905610332532	chr14:102372559:G:A
chr14:102372620	['T', 'C']	98663	139241.45951946476	-4744.607161312119	0.0234216053813789	0.004705731261417	4.977250947884765	6.4602e-07	6.4602e-07	chr14	102372620	6.189754036563454	chr14:102372620:T:C
chr14:102372669	['T', 'C']	98663	7195.05282004465	-169.03404071251202	-0.0094904599885521	0.0113233908999589	-0.8381287966122031	0.40196	0.40196	chr14	102372669	0.3958171624468759	chr14:102372669:T:C
chr14:102373201	['T', 'C']	98663	76912.40231586635	-2995.546542514074	0.006563870847345	0.0043856435061785	1.4966722302206772	0.134482	0.134482	chr14	102373201	0.871335840745675	chr14:102373201:T:C
chr14:102373823	['G', 'A']	98663	7197.875449818046	-171.85860854898007	-0.0094501117148944	0.011317259102419	-0.8350177043198168	0.40371	0.40371	chr14	102373823	0.3939304928710067	chr14:102373823:G:A
chr14:102373899	['G', 'T']	98663	7208.974394667568	-170.97040533521331	-0.0095694634317001	0.0113226518575723	-0.8451609704223388	0.398023	0.398023	chr14	102373899	0.4000918312316524	chr14:102373899:G:T
chr14:102375646	['T', 'G']	98663	7191.457782103139	-167.7974874467467	-0.0094871258553576	0.0113225176610708	-0.8378989672920854	0.402089	0.402089	chr14	102375646	0.3956778077840476	chr14:102375646:T:G
chr14:102376720	['C', 'T']	98663	6047.245167698842	-461.8137521391528	-0.0231663192757045	0.0123169948833426	-1.880841836431576	0.0599964	0.0599964	chr14	102376720	1.221874808067032	chr14:102376720:C:T
chr14:102378257	['G', 'A']	98663	39107.323827578526	-2542.7999974681	-0.0198001387461009	0.0053633191644297	-3.691769618600752	0.000222819	0.000222819	chr14	102378257	3.652047779192495	chr14:102378257:G:A
chr14:102378997	['C', 'T']	98663	7180.582231007044	-168.2605812283261	-0.0088870188998871	0.0113302407895701	-0.7843627567092822	0.432829	0.432829	chr14	102378997	0.3636836487378039	chr14:102378997:C:T
chr14:102379095	['CT', 'C']	98663	136622.31000364947	-4808.661549802551	0.0227097545348467	0.0046480321325786	4.885885873221756	1.03126e-06	1.03126e-06	chr14	102379095	5.986631827122007	chr14:102379095:CT:C
chr14:102380567	['C', 'T']	98663	7185.218477599838	-168.7829599327616	-0.0092216718212892	0.0113269799015971	-0.8141333260412185	0.415571	0.415571	chr14	102380567	0.3813547666476092	chr14:102380567:C:T
chr14:102380782	['G', 'A']	98663	6045.42891461239	-466.9681335078764	-0.0238801109841286	0.0123167580060039	-1.9388308979106343	0.0525248	0.0525248	chr14	102380782	1.2796355925928664	chr14:102380782:G:A
chr14:102380804	['A', 'G']	98663	7192.862598209408	-166.47379790102633	-0.0088190184989566	0.0113296144429884	-0.77840411457378	0.436333	0.436333	chr14	102380804	0.3601819399448026	chr14:102380804:A:G
chr14:102381471	['A', 'G']	98663	7187.118990860116	-170.22637085276116	-0.0093985054703282	0.0113300438764071	-0.8295206596594962	0.406812	0.406812	chr14	102381471	0.3906062448915789	chr14:102381471:A:G
chr14:102381953	['A', 'G']	98663	7183.291225331697	-168.51263442590405	-0.0091730906923651	0.0113282640256369	-0.8097525509297387	0.418084	0.418084	chr14	102381953	0.3787364525038109	chr14:102381953:A:G
chr14:102382680	['G', 'C']	98663	7187.218538414757	-171.47549293241187	-0.0097556889566678	0.0113259310570655	-0.8613586739592516	0.389043	0.389043	chr14	102382680	0.410002394482388	chr14:102382680:G:C
chr14:102383466	['G', 'A']	98663	10998.695237612195	-487.042969452876	-0.0179351830080172	0.0092572203466323	-1.9374263911241736	0.0526961	0.0526961	chr14	102383466	1.2782215254165696	chr14:102383466:G:A
chr14:102383595	['A', 'G']	98663	2281.4336568594604	31.361543127017807	0.0031746589568726	0.0199263101188354	0.1593199612943787	0.873417	0.873417	chr14	102383595	0.058778359318341	chr14:102383595:A:G
chr14:102384227	['T', 'C']	98663	67831.52108600168	-2738.6189941772395	0.0070077228171617	0.0046095400738943	1.520265081726741	0.128448	0.128448	chr14	102384227	0.8912726535286273	chr14:102384227:T:C
chr14:102386450	['A', 'G']	98663	7189.8744766905575	-167.4071826206852	-0.0092313699257633	0.0113228816688322	-0.81528450051491	0.414911	0.414911	chr14	102386450	0.3820450511291519	chr14:102386450:A:G
chr14:102386813	['T', 'C']	98663	59390.87436248416	-1853.19332235485	0.0155862272989118	0.0046363454450169	3.361748490001686	0.0007748	0.0007748	chr14	102386813	3.110810387952927	chr14:102386813:T:C
chr14:102386923	['G', 'A']	98663	65448.25708637473	-2786.0626350355174	0.0049907546592512	0.0045511551557833	1.0965907529892338	0.272823	0.272823	chr14	102386923	0.5641190198219133	chr14:102386923:G:A
chr14:102387628	['A', 'G']	98663	7135.182023747956	-178.8103129683502	-0.0096710712811448	0.0113666093113176	-0.8508316786709196	0.394865	0.394865	chr14	102387628	0.4035513595035375	chr14:102387628:A:G
chr14:102387821	['T', 'C']	98663	7141.060584223141	-177.55153290754131	-0.0093046827224206	0.0113678873917375	-0.8185058843196805	0.41307	0.41307	chr14	102387821	0.383976345346744	chr14:102387821:T:C
chr14:102387994	['G', 'C']	98663	139205.46551182377	-4735.7515583163895	0.0235786543522033	0.0047042776338063	5.012173215024616	5.39116e-07	5.39116e-07	chr14	102387994	6.26831777889554	chr14:102387994:G:C
chr14:102388468	['C', 'T']	98663	7179.474099909764	-169.83124394181485	-0.0083411765684978	0.0113292376326135	-0.7362522385871815	0.461579	0.461579	chr14	102388468	0.3357539580663258	chr14:102388468:C:T
chr14:102389775	['G', 'C']	98663	7188.874355049618	-170.84034958901051	-0.0096864831834626	0.0113237439666532	-0.8554134756126507	0.392324	0.392324	chr14	102389775	0.4063551235585875	chr14:102389775:G:C
chr14:102391220	['A', 'G']	98663	7128.08018059149	-177.34657156243847	-0.0093458464127341	0.0113747939135449	-0.8216277572822828	0.411291	0.411291	chr14	102391220	0.3858507937563293	chr14:102391220:A:G
chr14:102391459	['G', 'A']	98663	69461.08047200512	-2837.2850358034884	0.0087810982540603	0.00449269836139	1.9545265556941345	0.0506418	0.0506418	chr14	102391459	1.2954908662573985	chr14:102391459:G:A
chr14:102391901	['C', 'T']	98663	7189.510085549789	-174.00443211276658	-0.010315851219613	0.0113228888833334	-0.9110617728305432	0.362265	0.362265	chr14	102391901	0.4409736230207403	chr14:102391901:C:T
chr14:102391988	['T', 'C']	98663	30333.97798563489	-2051.481631898952	-0.0154443431131886	0.0059278954357503	-2.605366994168949	0.00917897	0.00917897	chr14	102391988	2.03720604956272	chr14:102391988:T:C
chr14:102393709	['C', 'T']	98663	2272.161206616932	28.32358034509525	0.0031991924094817	0.0199632817068049	0.1602538328350691	0.872681	0.872681	chr14	102393709	0.0591444793844669	chr14:102393709:C:T
chr14:102394594	['C', 'T']	98663	69350.9785068332	-2838.0731226257963	0.0085252979383872	0.0044949555496799	1.896636761846129	0.0578788	0.0578788	chr14	102394594	1.2374804816784457	chr14:102394594:C:T
chr14:102394994	['G', 'A']	98663	10987.890943185848	-478.2321574064079	-0.0172691407196084	0.0092585947585492	-1.8652010558797152	0.0621562	0.0621562	chr14	102394994	1.2065155445526603	chr14:102394994:G:A
chr14:102396422	['A', 'G']	98663	76573.74616803857	-3027.827502377266	0.0067050074062555	0.0043934746561642	1.526128618233439	0.126981	0.126981	chr14	102396422	0.8962612570949332	chr14:102396422:A:G
chr14:102396657	['T', 'C']	98663	136870.42152480007	-4791.1619948084135	0.0226555612379305	0.0046503044652989	4.871844716187632	1.10732e-06	1.10732e-06	chr14	102396657	5.9557268559492185	chr14:102396657:T:C
chr14:102397903	['C', 'T']	98663	10999.80080525751	-478.6035985656703	-0.0171679814288879	0.0092558859701544	-1.8548177326563933	0.0636252	0.0636252	chr14	102397903	1.1963708394880357	chr14:102397903:C:T
chr14:102398983	['T', 'C']	98663	77346.22788315246	-2967.489995834505	0.0060393781856053	0.0043805141139044	1.3786916395122035	0.167993	0.167993	chr14	102398983	0.774708814254552	chr14:102398983:T:C
chr14:102399491	['A', 'G']	98663	7126.939057273188	-177.97439091485842	-0.0094179815126562	0.0113708245357316	-0.8282584506568692	0.407526	0.407526	chr14	102399491	0.3898446782213783	chr14:102399491:A:G
chr14:102400025	['G', 'A']	98663	139503.65306163928	-4766.891422913347	0.0230800913126409	0.004726281249249	4.883351221704821	1.04461e-06	1.04461e-06	chr14	102400025	5.981045820999474	chr14:102400025:G:A
chr14:102400072	['G', 'A']	98663	60061.15569083623	-1885.743191202543	0.0153353870826502	0.0046596790421193	3.291082270695507	0.000998377	0.000998377	chr14	102400072	3.000705432557625	chr14:102400072:G:A
chr14:102400410	['A', 'G']	98663	65469.28990663866	-2782.3442467011087	0.0050120762296034	0.0045506381892311	1.1014007313225231	0.270725	0.270725	chr14	102400410	0.567471637614338	chr14:102400410:A:G
chr14:102400503	['G', 'A']	98663	7124.361045226946	-178.44629514016896	-0.0095155332993633	0.0113721760636796	-0.8367381269934759	0.402742	0.402742	chr14	102400503	0.3949730775763098	chr14:102400503:G:A
chr14:102400610	['A', 'C']	98663	69458.07986375109	-2848.018001806414	0.0084637956562554	0.0044928855728138	1.883821770905849	0.059592	0.059592	chr14	102400610	1.2248120387338295	chr14:102400610:A:C
chr14:102400732	['A', 'G']	98663	7129.167732908865	-177.43533531200455	-0.0093844392919913	0.0113700922338184	-0.8253617560004397	0.409168	0.409168	chr14	102400732	0.3880983387107279	chr14:102400732:A:G
chr14:102401392	['T', 'A']	98663	20213.546099075	-1386.7048734112318	-0.0156689509300934	0.0070410911685873	-2.225358336503001	0.0260594	0.0260594	chr14	102401392	1.5840355878440373	chr14:102401392:T:A
chr14:102401843	['A', 'G']	98663	7709.14963628045	-178.55218650075238	-0.0059183744894551	0.0114229149766882	-0.5181142030325236	0.60438	0.60438	chr14	102401843	0.2186899156654942	chr14:102401843:A:G
chr14:102402296	['C', 'T']	98663	59320.08055944347	-1858.693656693328	0.0156845289202145	0.0046392963115167	3.380799127074269	0.000723034	0.000723034	chr14	102402296	3.1408412799320247	chr14:102402296:C:T
chr14:102404097	['T', 'A']	98663	7134.83486759975	-177.76196818448616	-0.0094745130237928	0.0113718930816628	-0.8331517853496566	0.404761	0.404761	chr14	102404097	0.3928013397966122	chr14:102404097:T:A
chr14:102404898	['C', 'T']	98663	3706.121807262589	-69.68650590708918	0.0403477128150476	0.0157935202940306	2.5547004128204165	0.0106294	0.0106294	chr14	102404898	1.9734912494977208	chr14:102404898:C:T
chr14:102405029	['C', 'T']	98663	10979.280069866853	-363.8087135685014	-0.0075887473663727	0.009691841522715	-0.7830036581372865	0.433627	0.433627	chr14	102405029	0.362883684066665	chr14:102405029:C:T
chr14:102406132	['T', 'G']	98663	136876.11166107125	-4803.011158037978	0.0225391792886911	0.004653659276227	4.843323920131197	1.27878e-06	1.27878e-06	chr14	102406132	5.893204164672449	chr14:102406132:T:G
chr14:102407549	['A', 'G']	98663	59304.27770283286	-1859.4639124711337	0.0155782973955036	0.0046393720838594	3.357846086478169	0.00078582	0.00078582	chr14	102407549	3.10467692210209	chr14:102407549:A:G
chr14:102407722	['T', 'C']	98663	7128.890198026833	-177.74347616098314	-0.0093604655288535	0.0113707668297415	-0.8232044213913664	0.410394	0.410394	chr14	102407722	0.3867989972771846	chr14:102407722:T:C
chr14:102407924	['A', 'G']	98663	7147.094034038945	-181.9530076282379	-0.009741703709548	0.0113726304572282	-0.8565919508407529	0.391673	0.391673	chr14	102407924	0.40707636553451	chr14:102407924:A:G
chr14:102408403	['T', 'C']	98663	7123.93866193614	-174.4595532350789	-0.0091366925562937	0.0113728608241375	-0.803376801807172	0.421759	0.421759	chr14	102408403	0.3749356411427895	chr14:102408403:T:C
chr14:102408863	['A', 'G']	98663	77363.38705556735	-2969.3325219916205	0.0059783304855737	0.0043804214985559	1.3647842993065002	0.172324	0.172324	chr14	102408863	0.7636542330469891	chr14:102408863:A:G
chr14:102409170	['C', 'T']	98663	8606.174455965376	-237.40487768736148	0.0249310625502357	0.0104018777834925	2.396784798779361	0.0165415	0.0165415	chr14	102409170	1.781425110733577	chr14:102409170:C:T
chr14:102409578	['C', 'T']	98663	7673.011008616323	-192.45920722804425	-0.0089988562282282	0.0109746515455192	-0.8199673758117961	0.412237	0.412237	chr14	102409578	0.3848530310558756	chr14:102409578:C:T
chr14:102409635	['C', 'G']	98663	7126.961651558478	-178.57105424094544	-0.0095162454210948	0.0113722747745853	-0.8367934832494214	0.402711	0.402711	chr14	102409635	0.3950065075317402	chr14:102409635:C:G
chr14:102410050	['T', 'C']	98663	7215.044570818707	-181.3709144600292	-0.009595421052982	0.0113772927826292	-0.8433835039942256	0.399016	0.399016	chr14	102410050	0.3990096893448517	chr14:102410050:T:C
chr14:102411861	['G', 'A']	98663	7124.938793715151	-180.1509710574372	-0.0097888626110007	0.0113721044169977	-0.860778467384582	0.389362	0.389362	chr14	102411861	0.4096464359582705	chr14:102411861:G:A
chr14:102412240	['C', 'T']	98663	10996.250568066553	-482.65555402579497	-0.0177394527482169	0.0092562993906367	-1.916473527872419	0.0553077	0.0553077	chr14	102412240	1.2572144015213875	chr14:102412240:C:T
chr14:102412486	['T', 'A']	98663	7130.203314704193	-177.38730052088002	-0.0093508517824156	0.0113717291889576	-0.8222893481754486	0.410914	0.410914	chr14	102412486	0.3862490619039369	chr14:102412486:T:A
chr14:102413206	['G', 'A']	98663	7121.721822955208	-176.30751734212532	-0.0093280280426055	0.0113742252929529	-0.820102275307031	0.41216	0.41216	chr14	102413206	0.3849341586563007	chr14:102413206:G:A
chr14:102413974	['T', 'A']	98663	76901.9910021529	-2987.646992982118	0.0066825580599351	0.004388816833968	1.5226331635018957	0.127854	0.127854	chr14	102413974	0.893285680224639	chr14:102413974:T:A
chr14:102414117	['T', 'C']	98663	59327.83031224656	-1856.5139082069927	0.0156469649334674	0.0046380929490546	3.3735772666342774	0.000742268	0.000742268	chr14	102414117	3.1294392619624483	chr14:102414117:T:C
chr14:102415148	['C', 'G']	98663	70205.38508013423	-2783.460087079596	0.0078700304609555	0.0044746237370246	1.7588139078233906	0.0786122	0.0786122	chr14	102415148	1.1045100496155114	chr14:102415148:C:G
chr14:102415651	['A', 'G']	98663	7125.794459311521	-177.0549696507955	-0.0094382175309825	0.0113713648081379	-0.829998658052726	0.406542	0.406542	chr14	102415651	0.3908945806332636	chr14:102415651:A:G
chr14:102415740	['G', 'A']	98663	7130.21680518954	-173.8632720362457	-0.0088381841091628	0.0113679883549953	-0.7774624527372256	0.436888	0.436888	chr14	102415740	0.3596298838904653	chr14:102415740:G:A
chr14:102415970	['G', 'A']	98663	59426.03469913228	-1888.824059830976	0.0154660301359365	0.0046352684060332	3.3365986133199668	0.000848416	0.000848416	chr14	102415970	3.071391149860581	chr14:102415970:G:A
chr14:102415978	['T', 'C']	98663	77364.46669775555	-2974.359761889153	0.0058719333357901	0.0043798215409604	1.3406786739768457	0.180028	0.180028	chr14	102415978	0.744659943231169	chr14:102415978:T:C
chr14:102416710	['A', 'G']	98663	7699.342880674088	-194.46843084766755	-0.0104684672202484	0.0113443720200111	-0.9227894855512824	0.356119	0.356119	chr14	102416710	0.4484048548148539	chr14:102416710:A:G
chr14:102417194	['C', 'T']	98663	139220.45462287104	-4760.490805882693	0.0230330488169061	0.0047056325747834	4.894782678175072	9.85695e-07	9.85695e-07	chr14	102417194	6.006257446426076	chr14:102417194:C:T
chr14:102417291	['T', 'C']	98663	7126.2166835597	-177.26276214457516	-0.0093781042890446	0.0113705797426915	-0.8247692291215297	0.409505	0.409505	chr14	102417291	0.3877407911950089	chr14:102417291:T:C
chr14:102418301	['G', 'A']	98663	48148.9041102833	-1851.9294799787208	0.0146574290346722	0.004973083626769	2.9473522133781302	0.00320583	0.00320583	chr14	102418301	2.4940595113079604	chr14:102418301:G:A
chr14:102419264	['C', 'G']	98663	54728.1016705186	-2326.0370983582006	0.0102320680338663	0.0047825328712176	2.1394663266080545	0.0324004	0.0324004	chr14	102419264	1.4894496281662135	chr14:102419264:C:G
chr14:102420220	['A', 'G']	98663	8255.753086544893	-308.91320002278974	-0.0055575042318278	0.0105931801503527	-0.5246303898308352	0.599841	0.599841	chr14	102420220	0.2219638529059203	chr14:102420220:A:G
chr14:102420794	['A', 'C']	98663	69481.12680340254	-2855.4707321748806	0.0082874056744049	0.004492444220286	1.844743143828553	0.0650779	0.0650779	chr14	102420794	1.186566469766015	chr14:102420794:A:C
chr14:102421188	['G', 'A']	98663	69457.7837939215	-2857.9154775475445	0.0083105314391483	0.0044926635368245	1.8498005405992104	0.0643453	0.0643453	chr14	102421188	1.1914831699501252	chr14:102421188:G:A
chr14:102421284	['G', 'A']	98663	65601.64378104408	-2798.920847174646	0.0043713726511759	0.0045467118524852	0.9614360427935468	0.336335	0.336335	chr14	102421284	0.473227936384606	chr14:102421284:G:A
chr14:102421479	['C', 'T']	98663	59239.41012175713	-1856.746342213402	0.0155584299677056	0.0046400331844953	3.353085926129624	0.000799459	0.000799459	chr14	102421479	3.097203804000723	chr14:102421479:C:T
chr14:102421865	['C', 'T']	98663	7123.144393428001	-181.2879703262144	-0.0099816476104768	0.0113742672357948	-0.8775640138878198	0.380183	0.380183	chr14	102421865	0.4200073066479997	chr14:102421865:C:T
chr14:102422488	['T', 'C']	98663	7126.433380297393	-179.5905550127202	-0.0096180481156908	0.0113707102635165	-0.8458616825855467	0.397632	0.397632	chr14	102422488	0.4005186724029978	chr14:102422488:T:C
chr14:102422636	['T', 'A']	98663	7126.866813311574	-177.14898889385626	-0.0093515436284954	0.0113707523116444	-0.8224208365631904	0.410839	0.410839	chr14	102422636	0.3863283365429907	chr14:102422636:T:A
chr14:102422761	['G', 'A']	98663	59245.81362599485	-1859.2993640180664	0.0155685430923505	0.0046400120709967	3.355280730768912	0.000793144	0.000793144	chr14	102422761	3.1006479567833534	chr14:102422761:G:A
chr14:102424178	['T', 'C']	98663	7191.656020029597	-174.23761035781496	-0.0100213408100491	0.0113215042213061	-0.8851598351383209	0.376073	0.376073	chr14	102424178	0.4247278454447403	chr14:102424178:T:C
chr14:102424310	['G', 'A']	98663	7131.361399987837	-179.6265997723989	-0.0096248686196311	0.0113671419645345	-0.8467272292068421	0.397149	0.397149	chr14	102424310	0.4010465266435558	chr14:102424310:G:A
chr14:102424582	['T', 'C']	98663	139184.9285258132	-4749.919612522817	0.023229044072792	0.0047053377217069	4.936743215185216	7.95673e-07	7.95673e-07	chr14	102424582	6.0992653788372	chr14:102424582:T:C
chr14:102426585	['T', 'C']	98663	7204.162018538434	-166.6005326642925	-0.0096980825573137	0.0113165092845645	-0.8569853400413584	0.391455	0.391455	chr14	102426585	0.4073181553811262	chr14:102426585:T:C
chr14:102427105	['G', 'A']	98663	69439.48370353099	-2857.4949243795854	0.0082453652691344	0.0044930319341033	1.8351450401564635	0.0664872	0.0664872	chr14	102427105	1.1772619562673552	chr14:102427105:G:A
chr14:102427198	['C', 'T']	98663	7089.215558483682	-174.31917500877273	-0.012065558676081	0.0113994796914728	-1.058430647944966	0.289862	0.289862	chr14	102427198	0.5378087155591913	chr14:102427198:C:T
chr14:102427419	['C', 'T']	98663	59249.21146379296	-1858.61280033832	0.0154799187704472	0.0046395513419607	3.336512009349876	0.000848681	0.000848681	chr14	102427419	3.0712555205610896	chr14:102427419:C:T
chr14:102427648	['C', 'T']	98663	7208.36530235764	-166.65446668308246	-0.0096833380454086	0.0113108545653274	-0.8561102071891319	0.391939	0.391939	chr14	102427648	0.4067815197776216	chr14:102427648:C:T
chr14:102428011	['T', 'C']	98663	7208.438367272468	-167.21155255147394	-0.0096113683777472	0.0113106966043605	-0.849759189371392	0.395461	0.395461	chr14	102428011	0.4028963397767884	chr14:102428011:T:C
chr14:102429545	['G', 'A']	98663	7026.3560785744685	-150.56680005635272	-0.0081886331617823	0.0114509421172836	-0.7151056286820846	0.474545	0.474545	chr14	102429545	0.3237225981470452	chr14:102429545:G:A
chr14:102429567	['G', 'A']	98663	7120.649542846718	-135.51603935748847	-0.0075102335263904	0.0113787674788016	-0.6600217062508655	0.509241	0.509241	chr14	102429567	0.2930766377031078	chr14:102429567:G:A
chr14:102430336	['A', 'G']	98663	131926.39426439727	-4591.217328339762	0.0231713210779144	0.0045665744183555	5.074114413810074	3.90009e-07	3.90009e-07	chr14	102430336	6.408925370908788	chr14:102430336:A:G
chr14:102430672	['A', 'G']	98663	131966.07578691264	-4602.243718423701	0.0229710794427119	0.0045676968772682	5.029028865078703	4.93832e-07	4.93832e-07	chr14	102430672	6.30642077148562	chr14:102430672:A:G
chr14:102431299	['G', 'A']	98663	77072.84067237483	-2999.5127282370486	0.0061484173261127	0.0043988457744656	1.3977342333306968	0.162196	0.162196	chr14	102431299	0.7899598603551227	chr14:102431299:G:A
chr14:102431309	['G', 'C']	98663	7336.907281578138	-166.46951437969955	-0.0093932814138937	0.0112818438283634	-0.83260161696959	0.405071	0.405071	chr14	102431309	0.3924688478823239	chr14:102431309:G:C
chr14:102431593	['T', 'C']	98663	22006.58363158909	-702.8808396241334	-0.0113242732239333	0.0067431862022917	-1.679365345136799	0.093084	0.093084	chr14	102431593	1.0311249625081895	chr14:102431593:T:C
chr14:102431596	['C', 'G']	98663	15577.368268996828	-497.04217767286485	0.0078806418304307	0.0078492030414471	1.0040053479082702	0.315378	0.315378	chr14	102431596	0.5011686052742139	chr14:102431596:C:G
chr14:102431867	['G', 'A']	98663	2134.04325924124	-23.97018732166688	-0.0086308036202459	0.0205441820105001	-0.4201093825899081	0.674406	0.674406	chr14	102431867	0.1710785745705917	chr14:102431867:G:A
chr14:102432026	['C', 'T']	98663	7229.366366640314	-173.7061882922598	-0.0108025498057082	0.0112952067962876	-0.9563835351167452	0.338881	0.338881	chr14	102432026	0.4699527800161845	chr14:102432026:C:T
chr14:102432521	['A', 'G']	98663	144889.0557419931	-5230.588450711747	0.023404431266261	0.0048959673420008	4.780348730164575	1.75243e-06	1.75243e-06	chr14	102432521	5.7563593207056085	chr14:102432521:A:G
chr14:102432833	['G', 'A']	98663	7298.145142648578	-180.4319888447401	-0.0129856664751725	0.0112456108337914	-1.154731980956743	0.248203	0.248203	chr14	102432833	0.6051929735400619	chr14:102432833:G:A
chr14:102433384	['AC', 'A']	98663	11044.462708204495	-497.1993736187101	-0.0185169789690181	0.0092348180011603	-2.0051265727913234	0.0449522	0.0449522	chr14	102433384	1.3472490486586817	chr14:102433384:AC:A
chr14:102433827	['A', 'G']	98663	7231.612514066162	-172.80358950316003	-0.0107847960618687	0.0112947249129435	-0.9548524771514886	0.339655	0.339655	chr14	102433827	0.468961987855452	chr14:102433827:A:G
chr14:102433999	['C', 'T']	98663	55334.581952005865	-2271.639647516251	0.0115295957581678	0.0047669925733053	2.418630946213844	0.0155808	0.0155808	chr14	102433999	1.8074102471342	chr14:102433999:C:T
chr14:102434070	['G', 'A']	98663	25668.16255942907	-1192.9603001680723	0.0169391920489055	0.0063521829350702	2.666672578868075	0.00766188	0.00766188	chr14	102434070	2.1156646541991875	chr14:102434070:G:A
chr14:102434080	['G', 'T']	98663	11047.567618526293	-501.9336698930543	-0.0190042416173056	0.0092331795398861	-2.05825539676878	0.0395682	0.0395682	chr14	102434080	1.4026537058079684	chr14:102434080:G:T
chr14:102434431	['A', 'G']	98663	7231.659669146714	-170.63158221660743	-0.0104761017719645	0.0112938944053078	-0.9275898459827197	0.353623	0.353623	chr14	102434431	0.4514594957849918	chr14:102434431:A:G
chr14:102434864	['A', 'G']	98663	62469.33158646975	-2477.156407707207	0.0080847903105259	0.004590311114952	1.761272843618667	0.0781953	0.0781953	chr14	102434864	1.1068193498225989	chr14:102434864:A:G
chr14:102436119	['T', 'C']	98663	62363.43421839679	-2456.839486976636	0.0082380523444518	0.004589720172437	1.794892070746331	0.072674	0.072674	chr14	102436119	1.1386209354429129	chr14:102436119:T:C
chr14:102436226	['C', 'T']	98663	7234.146643557231	-171.5973727604107	-0.0105732524501132	0.0112920017794905	-0.9363488118924322	0.349096	0.349096	chr14	102436226	0.4570551273756808	chr14:102436226:C:T
chr14:102437061	['G', 'A']	98663	64442.837933725976	-2294.355196659842	0.0136907859413788	0.0045417596656473	3.014423252056319	0.00257534	0.00257534	chr14	102437061	2.589165426670841	chr14:102437061:G:A
chr14:102437466	['C', 'A']	98663	7232.392776043143	-172.20790766618117	-0.0106551960429781	0.0112940273195994	-0.9434363616676664	0.34546	0.34546	chr14	102437466	0.4616022313142575	chr14:102437466:C:A
chr14:102437766	['G', 'A']	98663	7347.521296221214	-170.58803848778783	-0.0120112462151975	0.0112093306697849	-1.071540002613553	0.283929	0.283929	chr14	102437766	0.5467902471474031	chr14:102437766:G:A
chr14:102438462	['T', 'C']	98663	7233.879828891748	-172.452234919797	-0.0106228465901184	0.0112927061049933	-0.940682108553352	0.34687	0.34687	chr14	102438462	0.4598332596790068	chr14:102438462:T:C
chr14:102438629	['A', 'G']	98663	142696.05003244246	-5206.320420282916	0.0235551531562376	0.0048303429322114	4.876497070044122	1.08154e-06	1.08154e-06	chr14	102438629	5.965957413850382	chr14:102438629:A:G
chr14:102438750	['G', 'C']	98663	64457.29261418364	-2297.082309030829	0.0133739349299232	0.0045413556568412	2.9449212835326315	0.00323112	0.00323112	chr14	102438750	2.490646912496109	chr14:102438750:G:C
chr14:102438773	['G', 'C']	98663	55037.27228028912	-2280.826429650657	0.0113146203760377	0.0047751679641741	2.369470657561392	0.0178155	0.0178155	chr14	102438773	1.7492019844724516	chr14:102438773:G:C
chr14:102438862	['TC', 'T']	98663	7027.516328044759	-174.0385394404516	-0.0109369998733306	0.0114653941407629	-0.9539139901389196	0.34013	0.34013	chr14	102438862	0.4683550609227369	chr14:102438862:TC:T
chr14:102438961	['G', 'A']	98663	144864.1357026972	-5213.536931618156	0.0238762830115563	0.004896442192254	4.876251382958694	1.08289e-06	1.08289e-06	chr14	102438961	5.965415656781224	chr14:102438961:G:A
chr14:102439021	['C', 'T']	98663	55031.73324343776	-2288.131900342374	0.0111393507515396	0.0047754981900886	2.3326049572500813	0.0196709	0.0196709	chr14	102439021	1.7061757694099984	chr14:102439021:C:T
chr14:102439116	['A', 'G']	98663	7229.931162102143	-175.07245209905557	-0.0110635614727704	0.0112965795638635	-0.9793726862387192	0.327398	0.327398	chr14	102439116	0.484923977922296	chr14:102439116:A:G
chr14:102439630	['C', 'T']	98663	7244.293698496843	-175.12334495805305	-0.0107771061052836	0.0112847323187613	-0.9550165480989116	0.339572	0.339572	chr14	102439630	0.4690681274587875	chr14:102439630:C:T
chr14:102440152	['G', 'A']	98663	6930.280967777901	-228.0837242100537	-0.0113283375416025	0.0115096653041635	-0.9842456094274602	0.324997	0.324997	chr14	102440152	0.4881206479117689	chr14:102440152:G:A
chr14:102441316	['C', 'T']	98663	64371.63425911861	-2295.2983730415026	0.0135575803565243	0.0045478384144203	2.9811042348241403	0.00287281	0.00287281	chr14	102441316	2.5416930961382977	chr14:102441316:C:T
chr14:102441999	['G', 'C']	98663	7236.953552965028	-172.80436593294942	-0.0107146045358099	0.0112905876119428	-0.9489855536372864	0.34263	0.34263	chr14	102441999	0.465174613746308	chr14:102441999:G:C
chr14:102442042	['A', 'G']	98663	7234.393161266775	-170.81903650231678	-0.0105194645723914	0.0112927495737163	-0.9315237625454188	0.351585	0.351585	chr14	102442042	0.45396966191508	chr14:102442042:A:G
chr14:102442196	['C', 'T']	98663	55018.03744741244	-2286.351847152772	0.0111885285832956	0.0047756613072397	2.342822881165012	0.0191404	0.0191404	chr14	102442196	1.7180489904892926	chr14:102442196:C:T
chr14:102442220	['G', 'A']	98663	11690.303359283134	-423.9394091606452	-0.0199011490756242	0.0090126549492092	-2.2081339170063776	0.0272372	0.0272372	chr14	102442220	1.5648375401899133	chr14:102442220:G:A
chr14:102442318	['G', 'A']	98663	48874.44904310099	-1839.9749519175	0.0158834340670415	0.0049487495294654	3.209585365448336	0.00132969	0.00132969	chr14	102442318	2.876249597365201	chr14:102442318:G:A
chr14:102442908	['A', 'G']	98663	7234.36662004095	-173.15815393625107	-0.0108149250561819	0.0112935449845636	-0.957620044987126	0.338257	0.338257	chr14	102442908	0.4707532072065639	chr14:102442908:A:G
chr14:102443654	['C', 'T']	98663	11299.030693129524	-478.14159394915487	-0.0199482232472965	0.0091421823556874	-2.181997959697946	0.029112	0.029112	chr14	102443654	1.535927957421821	chr14:102443654:C:T
chr14:102444086	['A', 'G']	98663	55276.33828645627	-2293.4933337120574	0.0115959417557516	0.0047703170495537	2.430853470596137	0.0150651	0.0150651	chr14	102444086	1.8220279811957985	chr14:102444086:A:G
chr14:102444262	['C', 'T']	98663	2136.6445631166785	-20.27135556211552	-0.0073624794473825	0.020570318694553	-0.3579176169658526	0.720406	0.720406	chr14	102444262	0.1424226787563908	chr14:102444262:C:T
chr14:102444587	['G', 'A']	98663	7234.246487439938	-173.49419178748985	-0.0108747436309823	0.0112942133613588	-0.9628597657087264	0.33562	0.33562	chr14	102444587	0.4741521669409785	chr14:102444587:G:A
chr14:102444656	['T', 'A']	98663	7230.4656894052305	-173.466008203308	-0.0108501697609627	0.0112968234071523	-0.9604620139581124	0.336825	0.336825	chr14	102444656	0.4725956815455852	chr14:102444656:T:A
chr14:102444893	['T', 'C']	98663	144856.36386768447	-5215.3876541893615	0.0238673166336229	0.0048948519697532	4.876003764997692	1.08425e-06	1.08425e-06	chr14	102444893	5.9648705691792	chr14:102444893:T:C
chr14:102445171	['A', 'G']	98663	64512.38505286852	-2301.962055673755	0.0134739749757973	0.0045402179139773	2.9676934524038745	0.00300115	0.00300115	chr14	102445171	2.52271229762937	chr14:102445171:A:G
chr14:102445576	['T', 'C']	98663	55416.165122267725	-2271.521937608333	0.011558145917297	0.0047644317250899	2.425923296671642	0.0152713	0.0152713	chr14	102445576	1.816123991182271	chr14:102445576:T:C
chr14:102446054	['C', 'T']	98663	7228.952498732895	-177.47240186424264	-0.0114099755220082	0.0112976941242368	-1.009938434917487	0.312527	0.312527	chr14	102446054	0.5051124568975717	chr14:102446054:C:T
chr14:102446057	['A', 'G']	98663	7233.272700543431	-174.76574886181356	-0.0110934496557164	0.0112957541922597	-0.9820902143318608	0.326058	0.326058	chr14	102446057	0.4867051396882887	chr14:102446057:A:G
chr14:102446131	['G', 'A']	98663	11297.25953858006	-484.4180098281572	-0.020372546241404	0.0091426846433731	-2.22828928657959	0.0258635	0.0258635	chr14	102446131	1.5873127042107562	chr14:102446131:G:A
chr14:102448365	['G', 'A']	98663	7234.36662004095	-172.94471531394984	-0.0107905706930342	0.0112917615259556	-0.9556144688524192	0.339269	0.339269	chr14	102448365	0.4694558212980093	chr14:102448365:G:A
chr14:102449087	['A', 'T']	98663	55397.05329738278	-2278.336285661267	0.0113843628614795	0.0047643659298743	2.389481208841505	0.0168741	0.0168741	chr14	102449087	1.7727793814869908	chr14:102449087:A:T
chr14:102449135	['G', 'A']	98663	7236.173477145784	-171.45371215753872	-0.0105450515739162	0.0112910844338663	-0.9339272623174714	0.350344	0.350344	chr14	102449135	0.4555053158447443	chr14:102449135:G:A
chr14:102449567	['G', 'A']	98663	7236.1466841001	-172.6177257291362	-0.0107669543732438	0.01129031949273	-0.9536447910244518	0.340266	0.340266	chr14	102449567	0.4681814442338514	chr14:102449567:G:A
chr14:102449981	['T', 'C']	98663	7237.586853175206	-172.39579103714968	-0.010863183744673	0.0112880368588674	-0.962362533051032	0.33587	0.33587	chr14	102449981	0.4738287857275804	chr14:102449981:T:C
chr14:102452349	['T', 'C']	98663	132516.1467845268	-4361.454440725561	-0.0137800576067078	0.0045313537425526	-3.0410465369991257	0.00235819	0.00235819	chr14	102452349	2.627421206608484	chr14:102452349:T:C
chr14:102453373	['A', 'G']	98663	7253.321483316276	-173.6878481501588	-0.0108045519540651	0.0112871631917805	-0.9572424683230556	0.338447	0.338447	chr14	102453373	0.4705093311433812	chr14:102453373:A:G
chr14:102453798	['A', 'G']	98663	7237.6872262773695	-176.68664195229067	-0.0112704664331416	0.0112905223170465	-0.9982236531365212	0.318173	0.318173	chr14	102453798	0.4973366771360949	chr14:102453798:A:G
chr14:102453954	['A', 'G']	98663	77828.41711387261	-2973.762290833941	0.0066631046207763	0.0043839426943764	1.5198886220213508	0.128542	0.128542	chr14	102453954	0.8909549471344524	chr14:102453954:A:G
chr14:102455633	['C', 'T']	98663	7242.608100422467	-176.76270103195296	-0.0111621278301562	0.0112966857198346	-0.988088728586811	0.323112	0.323112	chr14	102455633	0.4906469124961086	chr14:102455633:C:T
chr14:102458063	['G', 'A']	98663	7235.493404576742	-173.3765385002804	-0.0109101307960955	0.0112927190480047	-0.9661208031225416	0.333986	0.333986	chr14	102458063	0.4762717375302856	chr14:102458063:G:A
chr14:102458457	['C', 'T']	98663	7230.512994648071	-174.2009241093237	-0.0109855960881382	0.0112947732336973	-0.9726265291775156	0.330741	0.330741	chr14	102458457	0.4805119648381697	chr14:102458457:C:T
chr14:102460970	['C', 'T']	98663	55380.45236912277	-2273.869407862655	0.0114858206563031	0.0047662775307556	2.4098094544826547	0.0159627	0.0159627	chr14	102460970	1.7968936483282312	chr14:102460970:C:T
chr14:102462642	['G', 'A']	98663	11364.497404967053	-485.291391748866	-0.0210464401483744	0.0091179745658871	-2.308236329931754	0.0209881	0.0209881	chr14	102462642	1.6780268752272374	chr14:102462642:G:A
chr14:102463159	['A', 'G']	98663	62741.261955210415	-2457.778740921698	0.0083354338597507	0.0045822395197765	1.8190742373408808	0.0689031	0.0689031	chr14	102463159	1.1617612384318858	chr14:102463159:A:G
chr14:102463297	['A', 'G']	98663	54471.16332448373	-2192.4020094237817	0.0122335697428229	0.0048471374431256	2.523875150306073	0.0116085	0.0116085	chr14	102463297	1.93522389428462	chr14:102463297:A:G
chr14:102463309	['T', 'C']	98663	55049.90517223351	-2191.125031842225	0.0121212426934019	0.0049020951736795	2.472665720258476	0.0134126	0.0134126	chr14	102463309	1.8724870270549736	chr14:102463309:T:C
chr14:102464477	['C', 'T']	98663	55388.96465614257	-2276.751512453136	0.0113953053247773	0.0047663712349396	2.3907716715904512	0.0168149	0.0168149	chr14	102464477	1.7743057111371736	chr14:102464477:C:T
chr14:102464509	['C', 'T']	98663	55226.19491499648	-2269.0429559767376	0.0121448059114347	0.0047704888839178	2.5458199792429985	0.0109036	0.0109036	chr14	102464509	1.9624300890313389	chr14:102464509:C:T
chr14:102465023	['A', 'G']	98663	7232.0	-175.37980917374378	-0.0111639115221466	0.0112931857150459	-0.9885529029486329	0.322884	0.322884	chr14	102465023	0.4909534752178144	chr14:102465023:A:G
chr14:102465430	['T', 'A']	98663	11057.232777845356	-501.2116413281884	-0.0189972588514798	0.0092281046834714	-2.058630618430885	0.0395323	0.0395323	chr14	102465430	1.4030479175505195	chr14:102465430:T:A
chr14:102466110	['T', 'C']	98663	132913.98447891325	-4288.372049530271	-0.0134821187466958	0.0045427249603013	-2.967848343123431	0.00299964	0.00299964	chr14	102466110	2.5229308637453363	chr14:102466110:T:C
chr14:102466235	['A', 'G']	98663	25686.16547892993	-1718.3552309212498	-0.0161306524559747	0.0063451846022342	-2.542188047656641	0.0110176	0.0110176	chr14	102466235	1.9579129989754205	chr14:102466235:A:G
chr14:102467010	['A', 'G']	98663	54672.75790935538	-1386.7917965459333	-0.0236554513599572	0.0048287225617009	-4.898904639413425	9.65247e-07	9.65247e-07	chr14	102467010	6.01536153949461	chr14:102467010:A:G
chr14:102468125	['C', 'T']	98663	11296.477861880958	-495.3867585533118	-0.0192969194892973	0.0091566867583727	-2.1074128665210163	0.0350843	0.0350843	chr14	102468125	1.454887184068045	chr14:102468125:C:T
chr14:102469106	['G', 'A']	98663	7227.366265280058	-174.40546946844836	-0.0109791758712629	0.0112967660798892	-0.9718866261034008	0.331109	0.331109	chr14	102469106	0.4800290143635601	chr14:102469106:G:A
chr14:102470164	['T', 'A']	98663	55107.72944587501	-2282.3395831430307	0.010883194261625	0.0047716665033564	2.280795242913504	0.0225627	0.0225627	chr14	102470164	1.6466089310655505	chr14:102470164:T:A
chr14:102470904	['C', 'T']	98663	11401.622451152372	-482.4250328725884	-0.0202297969389636	0.0091037272623802	-2.222144442151761	0.0262758	0.0262758	chr14	102470904	1.5804440524530443	chr14:102470904:C:T
chr14:102471053	['A', 'G']	98663	132870.561868162	-4291.89613257631	-0.0135704236833591	0.0045423766702842	-2.987516154733593	0.00281324	0.00281324	chr14	102471053	2.550793216206813	chr14:102471053:A:G
chr14:102472867	['G', 'A']	98663	7287.14771794326	-182.7817852730144	-0.0113830019806483	0.0112527920173463	-1.011571347191111	0.311746	0.311746	chr14	102472867	0.5061991102281603	chr14:102472867:G:A
chr14:102474087	['G', 'A']	98663	48892.37983089338	-1853.627454005732	0.015529838117231	0.0049479753297765	3.1386248075598644	0.00169793	0.00169793	chr14	102474087	2.7700802182383457	chr14:102474087:G:A
chr14:102475220	['A', 'G']	98663	7235.660034058426	-173.96559851911647	-0.0110237577447567	0.0112911861674384	-0.9763152941846814	0.328911	0.328911	chr14	102475220	0.4829216018611708	chr14:102475220:A:G
chr14:102475373	['A', 'G']	98663	7239.100579839427	-173.6035332234363	-0.0108471861078133	0.011289172696227	-0.9608486290088016	0.336631	0.336631	chr14	102475373	0.4728458927897339	chr14:102475373:A:G
chr14:102478020	['G', 'A']	98663	7192.505418428768	-173.74526499162118	-0.010777924914665	0.0113380211918857	-0.9506001737215342	0.34181	0.34181	chr14	102478020	0.4662152357016196	chr14:102478020:G:A
chr14:102478113	['T', 'C']	98663	7273.317876604635	-172.6303399302924	-0.0108409170174696	0.0113016324846533	-0.9592346089992506	0.337443	0.337443	chr14	102478113	0.4717995765399429	chr14:102478113:T:C
chr14:102479863	['G', 'A']	98663	11036.559305884975	-510.2547152599943	-0.0199017013105224	0.0092380769610686	-2.1543121359989392	0.0312181	0.0312181	chr14	102479863	1.5055935325556509	chr14:102479863:G:A
chr14:102480004	['A', 'G']	98663	32528.275051446057	-2159.316133080611	-0.0213844811669578	0.0057496267819226	-3.719281612189606	0.000199901	0.000199901	chr14	102480004	3.699185033328628	chr14:102480004:A:G
chr14:102480451	['C', 'G']	98663	11041.566767022472	-508.579322294006	-0.019799359785358	0.0092360446136645	-2.143705516110788	0.0320589	0.0320589	chr14	102480451	1.494051383171075	chr14:102480451:C:G
chr14:102482212	['A', 'G']	98663	18789.650737877884	-726.360220075977	-0.0173666576021003	0.0072577131849114	-2.3928553195247555	0.0167197	0.0167197	chr14	102482212	1.7767715193320168	chr14:102482212:A:G
chr14:102482995	['T', 'C']	98663	132071.548326836	-4273.189542616831	-0.013838492906635	0.0045396998689189	-3.048327710248068	0.0023018	0.0023018	chr14	102482995	2.6379324142726004	chr14:102482995:T:C
chr14:102483882	['T', 'C']	98663	123517.23772931576	-4031.939358240592	-0.0131816452138433	0.0046660302563646	-2.8250235188387656	0.00472866	0.00472866	chr14	102483882	2.3252619114936133	chr14:102483882:T:C
chr14:102483889	['C', 'T']	98663	21292.45345937681	-666.4548518874726	-0.0149539828269519	0.0069114992956869	-2.163638045406983	0.0304945	0.0304945	chr14	102483889	1.5157784831136636	chr14:102483889:C:T
chr14:102483937	['T', 'C']	98663	132504.82452035503	-4316.809837370752	-0.0130075747133165	0.0045379135011032	-2.866421916185528	0.00415228	0.00415228	chr14	102483937	2.3817133684652725	chr14:102483937:T:C
chr14:102483953	['T', 'C']	98663	132116.49470619223	-4369.140972606204	-0.0134360016695122	0.0045330303925119	-2.9640219689916707	0.00303719	0.00303719	chr14	102483953	2.517528038713773	chr14:102483953:T:C
chr14:102483957	['T', 'C']	98663	132111.0311341511	-4379.012965081139	-0.0136971804318154	0.0045347718562074	-3.0204783980622976	0.0025244	0.0025244	chr14	102483957	2.5978418284972618	chr14:102483957:T:C
chr14:102483976	['C', 'T']	98663	132313.1536859529	-4378.897292842657	-0.0137383838937251	0.0045392495519939	-3.026576031205475	0.00247404	0.00247404	chr14	102483976	2.6065932830258784	chr14:102483976:C:T
chr14:102483977	['A', 'G']	98663	132460.88467073045	-4329.356351118505	-0.0132610797579518	0.0045414551243908	-2.920006780806984	0.00350103	0.00350103	chr14	102483977	2.455804167790056	chr14:102483977:A:G
chr14:102483982	['AGAC', 'A']	98663	132022.8153420075	-4338.355417316909	-0.0128817928988187	0.0045237438534606	-2.847595557154317	0.004406	0.004406	chr14	102483982	2.355955507185251	chr14:102483982:AGAC:A
chr14:102484004	['C', 'T']	98663	69479.81178422701	-1837.301262848644	-0.0215477595723396	0.0044943791112306	-4.794379610410623	1.63416e-06	1.63416e-06	chr14	102484004	5.786705424110051	chr14:102484004:C:T
chr14:102484083	['T', 'C']	98663	109812.45836080218	-3640.553088284181	-0.0092621492904836	0.004285013313505	-2.161521706663589	0.0306575	0.0306575	chr14	102484083	1.5134632630652165	chr14:102484083:T:C
chr14:102484505	['G', 'A']	98663	55170.8939278726	-2266.950432791657	0.0116056694098524	0.0047710414796516	2.432523267582192	0.0149958	0.0149958	chr14	102484505	1.8240303604267736	chr14:102484505:G:A
chr14:102485455	['T', 'C']	98663	2155.1310601376485	7.492697177522326	0.0035472283109103	0.0204735193258015	0.1732593334083016	0.862448	0.862448	chr14	102485455	0.0642670805953939	chr14:102485455:T:C
chr14:102485550	['T', 'C']	98663	2155.174750392783	6.292087142435559	0.003224018988805	0.0204734115342244	0.157473461783134	0.874872	0.874872	chr14	102485550	0.0580554827034801	chr14:102485550:T:C
chr14:102485856	['G', 'A']	98663	55159.29949007006	-2263.5695059858067	0.0117384818435184	0.0047732248546593	2.4592350456861443	0.013925	0.013925	chr14	102485856	1.8562047961542327	chr14:102485856:G:A
chr14:102486492	['A', 'C']	98663	55184.62716434855	-2266.2326351584347	0.0116578699448219	0.0047724934634035	2.442720987302939	0.0145787	0.0145787	chr14	102486492	1.8362812008464384	chr14:102486492:A:C
chr14:102486606	['G', 'A']	98663	54051.8611789751	-2186.3204169407927	0.0118764789425638	0.0047979985186222	2.475298584705294	0.0133141	0.0133141	chr14	102486606	1.875688185458173	chr14:102486606:G:A
chr14:102488284	['G', 'A']	98663	54525.73872228152	-1238.6213650786356	-0.023091033891806	0.004839089171983	-4.771772759530172	1.82872e-06	1.82872e-06	chr14	102488284	5.737852785373168	chr14:102488284:G:A
chr14:102490152	['G', 'C']	98663	132296.81791916306	-4225.430302009273	-0.0134557872114346	0.0045305305179528	-2.970024626942548	0.00297848	0.00297848	chr14	102490152	2.5260053117708776	chr14:102490152:G:C
chr14:102491466	['A', 'G']	98663	132321.75263552694	-4225.681291539541	-0.0135486976867173	0.0045309402906607	-2.9902618038564936	0.00278807	0.00278807	chr14	102491466	2.554696326617035	chr14:102491466:A:G
chr14:102491839	['C', 'T']	98663	11153.45218378455	-516.8937013625408	-0.0211413615849559	0.0091896711563301	-2.300556921494744	0.0214188	0.0214188	chr14	102491839	1.6692048644087834	chr14:102491839:C:T
chr14:102491948	['G', 'A']	98663	7348.372397575461	-251.1906276410891	-0.020217458840067	0.0112207159200547	-1.8017975844065743	0.0715803	0.0715803	chr14	102491948	1.1452064857717823	chr14:102491948:G:A
chr14:102492189	['C', 'G']	98663	11073.673424085468	-511.0339702734936	-0.0199803871067225	0.0092236222518219	-2.166219144845812	0.0302968	0.0302968	chr14	102492189	1.5186032400037344	chr14:102492189:C:G
chr14:102492940	['C', 'A']	98663	54119.93679931884	-1289.730311016428	-0.0231981766647528	0.0048441409930434	-4.788914422199304	1.67929e-06	1.67929e-06	chr14	102492940	5.774874298189383	chr14:102492940:C:A
chr14:102493625	['T', 'C']	98663	35572.326524819815	-1975.9028377853804	-0.0189630699846777	0.0055467279675192	-3.418784929731961	0.000629268	0.000629268	chr14	102493625	3.201164352753986	chr14:102493625:T:C
chr14:102494725	['G', 'A']	98663	3523.714333560005	-56.18236814428456	0.0363153819333597	0.016043874488457	2.2635044894852143	0.0236068	0.0236068	chr14	102494725	1.62696287935628	chr14:102494725:G:A
chr14:102495004	['C', 'G']	98663	132328.260083139	-4225.638981505471	-0.0135828317961583	0.0045322681195295	-2.996917092709038	0.00272793	0.00272793	chr14	102495004	2.5641667780785267	chr14:102495004:C:G
chr14:102495195	['C', 'CAG']	98663	132321.45833122148	-4219.057569801498	-0.0134175656654263	0.0045311778107871	-2.961165115499097	0.00306551	0.00306551	chr14	102495195	2.513497262822431	chr14:102495195:C:CAG
chr14:102495219	['A', 'T']	98663	7265.045242759819	-264.47228728523095	-0.0103765807365274	0.0112652148640226	-0.9211169837218818	0.356992	0.356992	chr14	102495219	0.4473415160860818	chr14:102495219:A:T
chr14:102495274	['G', 'C']	98663	3571.03619427946	-50.06489139207154	0.035781234044708	0.0159274049934384	2.246520011228996	0.0246729	0.0246729	chr14	102495274	1.6077798014637357	chr14:102495274:G:C
chr14:102495605	['C', 'T']	98663	11061.448453764988	-506.1240137815379	-0.0196152644883643	0.009228747441469	-2.1254525180983777	0.0335513	0.0335513	chr14	102495605	1.474290647718879	chr14:102495605:C:T
chr14:102496360	['C', 'T']	98663	7220.073179136851	-269.7601282591361	-0.010678638316092	0.0112932887458717	-0.9455738320686832	0.344368	0.344368	chr14	102496360	0.462977211658284	chr14:102496360:C:T
chr14:102496515	['C', 'G']	98663	55173.03286232692	-2273.467292912139	0.0114334508869049	0.0047717810821894	2.396055202444216	0.0165744	0.0165744	chr14	102496515	1.7805621842749586	chr14:102496515:C:G
chr14:102496670	['G', 'A']	98663	11146.372457979354	-511.6060331390146	-0.020601978029021	0.009194413853799	-2.2407059717578948	0.0250473	0.0250473	chr14	102496670	1.6012390825032994	chr14:102496670:G:A
chr14:102496791	['T', 'C']	98663	8666.527038121976	-228.23195937297103	0.026516880747574	0.0103720857663367	2.5565620401671048	0.0105727	0.0105727	chr14	102496791	1.975814090709335	chr14:102496791:T:C
chr14:102499098	['A', 'G']	98663	54487.492913912654	-1233.0453019009117	-0.022924560655943	0.0048370912282867	-4.739327743475866	2.14727e-06	2.14727e-06	chr14	102499098	5.668113343482877	chr14:102499098:A:G
chr14:102499100	['A', 'T']	98663	54494.91301350421	-1240.7659706176923	-0.0231096592116024	0.0048374337055378	-4.7772560035595975	1.77958e-06	1.77958e-06	chr14	102499100	5.749682483761511	chr14:102499100:A:T
chr14:102499560	['G', 'A']	98663	69556.98492589661	-1784.5061895805168	-0.0226567171599562	0.0044958205874273	-5.039506519302882	4.67556e-07	4.67556e-07	chr14	102499560	6.330166365466384	chr14:102499560:G:A
chr14:102499659	['A', 'G']	98663	54485.28354350822	-1242.0654359204657	-0.0231061761091003	0.0048368120796107	-4.777149851759401	1.78052e-06	1.78052e-06	chr14	102499659	5.749453143674168	chr14:102499659:A:G
chr14:102502245	['A', 'G']	98663	53078.7596078789	-2044.4808438292184	0.013950400189937	0.0048250689956991	2.891233307206955	0.00383817	0.00383817	chr14	102502245	2.41587579342888	chr14:102502245:A:G
chr14:102502316	['C', 'T']	98663	11123.225479166033	-533.9167332662892	-0.0225569821814914	0.0092045064312298	-2.4506454908823896	0.0142618	0.0142618	chr14	102502316	1.845825658163412	chr14:102502316:C:T
chr14:102502620	['A', 'G']	98663	3600.255433019786	-62.35235559285503	0.0330274527962085	0.0158668134696451	2.081542891986059	0.0373868	0.0373868	chr14	102502620	1.427281705260747	chr14:102502620:A:G
chr14:102504679	['T', 'C']	98663	125325.97267161336	-3837.118999254986	-0.01175316309524	0.0044195228608897	-2.659373752594151	0.00782987	0.00782987	chr14	102504679	2.1062454485105544	chr14:102504679:T:C
chr14:102504713	['T', 'G']	98663	125329.32442953158	-3838.284658424632	-0.0118056131550939	0.0044192478624663	-2.67140778759249	0.00755462	0.00755462	chr14	102504713	2.121787375938276	chr14:102504713:T:G
chr14:102505833	['T', 'C']	98663	132447.2180881801	-4131.19981425849	-0.0143066982891573	0.0045379932395057	-3.1526486563729383	0.00161845	0.00161845	chr14	102505833	2.79090071304208	chr14:102505833:T:C
chr14:102508547	['T', 'C']	98663	3550.0719635925034	-46.81701594850173	0.0364167987726082	0.0159722707455703	2.2800013443741425	0.0226097	0.0226097	chr14	102508547	1.6457052001141246	chr14:102508547:T:C
chr14:102508662	['T', 'C']	98663	132587.4384154562	-4103.015984334611	-0.0141062101831787	0.0045410453527287	-3.106379497994288	0.00189447	0.00189447	chr14	102508662	2.722512267632385	chr14:102508662:T:C
chr14:102508928	['A', 'G']	98663	65970.08290323566	-1485.4395083771894	-0.0199724523512629	0.0045994101743147	-4.3423942623770255	1.41079e-05	1.41079e-05	chr14	102508928	4.8505376273715815	chr14:102508928:A:G
chr14:102508929	['G', 'A']	98663	65956.3645256777	-1480.3538334181803	-0.0198921822010582	0.0045989507865631	-4.325374009040811	1.52423e-05	1.52423e-05	chr14	102508929	4.81694949481129	chr14:102508929:G:A
chr14:102509235	['C', 'T']	98663	52753.55494845255	-1298.836928825366	-0.0250457554526146	0.0049011867113858	-5.11014105919113	3.22517e-07	3.22517e-07	chr14	102509235	6.491447388589618	chr14:102509235:C:T
chr14:102509318	['C', 'T']	98663	54580.17035512619	-1212.6227516986858	-0.0237700848093978	0.0048495590097595	-4.901494086691476	9.52611e-07	9.52611e-07	chr14	102509318	6.021084407905555	chr14:102509318:C:T
chr14:102509540	['CG', 'C']	98663	132505.03132459163	-4129.575832100936	-0.0141259970063876	0.0045417679626797	-3.110241897530359	0.00186987	0.00186987	chr14	102509540	2.7281885861079886	chr14:102509540:CG:C
chr14:102510394	['T', 'A']	98663	54593.193289407	-2208.373256109829	0.0117971095712083	0.0047838199784432	2.466043794366905	0.0136632	0.0136632	chr14	102510394	1.8644475744768465	chr14:102510394:T:A
chr14:102511539	['T', 'C']	98663	77488.63925718686	-1970.923051025466	-0.0235502042242847	0.0044228552022962	-5.32466091407603	1.01362e-07	1.01362e-07	chr14	102511539	6.994124828862632	chr14:102511539:T:C
chr14:102511598	['C', 'A']	98663	48597.46893993324	-1778.1574365720796	0.0159462950022891	0.0049627490116831	3.2131979603942686	0.00131308	0.00131308	chr14	102511598	2.881708813514369	chr14:102511598:C:A
chr14:102511669	['C', 'T']	98663	3561.144376083277	-46.74218804051456	0.0357685782254291	0.0159484669818383	2.2427596499501408	0.0249145	0.0249145	chr14	102511669	1.6035478241027925	chr14:102511669:C:T
chr14:102511935	['T', 'A']	98663	3562.552656661938	-46.88929615008984	0.0357684902834976	0.0159485738256628	2.2427391110007924	0.0249159	0.0249159	chr14	102511935	1.603523420835918	chr14:102511935:T:A
chr14:102512814	['C', 'T']	98663	11065.16831291578	-516.045109634238	-0.0199576851112732	0.0092301584013618	-2.162225635079956	0.0306032	0.0306032	chr14	102512814	1.5142331594765608	chr14:102512814:C:T
chr14:102513126	['C', 'T']	98663	66673.43346308237	-1459.3723790202182	-0.0211268058793066	0.0045945977472826	-4.598184006815718	4.26717e-06	4.26717e-06	chr14	102513126	5.369860054916352	chr14:102513126:C:T
chr14:102513259	['C', 'A']	98663	3756.0	-7.018724931233265	0.0370706452197666	0.0155382182938938	2.3857719410683296	0.0170452	0.0170452	chr14	102513259	1.7683978986071758	chr14:102513259:C:A
chr14:102513307	['C', 'T']	98663	54362.06086039817	-1193.5734960155376	-0.0237647038983775	0.0048555988016485	-4.894289019576566	9.88171e-07	9.88171e-07	chr14	102513307	6.005167895563765	chr14:102513307:C:T
chr14:102513575	['T', 'C']	98663	12368.005697081508	-371.21904553455	-0.0201402428183994	0.0087745728172255	-2.2952961059097645	0.0217182	0.0217182	chr14	102513575	1.6631761718300295	chr14:102513575:T:C
chr14:102513687	['C', 'T']	98663	3504.142065092896	-39.66726786301802	0.0400623037256272	0.0160804342933444	2.491369511220767	0.0127268	0.0127268	chr14	102513687	1.8952807807174683	chr14:102513687:C:T
chr14:102513727	['G', 'A']	98663	54590.53302991291	-2162.146743697551	0.0128255730102055	0.0047825599975064	2.6817380266829147	0.0073253	0.0073253	chr14	102513727	2.1351745845333583	chr14:102513727:G:A
chr14:102514815	['G', 'T']	98663	55047.02136760799	-2211.391433683089	0.0118754305969559	0.0047677127934711	2.4908024269452973	0.0127471	0.0127471	chr14	102514815	1.8945886071713016	chr14:102514815:G:T
chr14:102515009	['T', 'C']	98663	12148.723869476637	-387.41269880805294	-0.0188326855553311	0.0088433487585665	-2.129587565693132	0.0332081	0.0332081	chr14	102515009	1.4787559718307297	chr14:102515009:T:C
chr14:102515054	['A', 'G']	98663	12659.668058793715	-316.9344043840317	-0.019626408094138	0.0086905345052807	-2.258366051272464	0.023925	0.023925	chr14	102515054	1.621148053551119	chr14:102515054:A:G
chr14:102515951	['CATG', 'C']	98663	12167.940522302904	-377.81299917339294	-0.0180141575792927	0.0088629640285724	-2.0325206692951383	0.0421036	0.0421036	chr14	102515951	1.3756807689317334	chr14:102515951:CATG:C
chr14:102517123	['G', 'A']	98663	7464.756591284606	-225.3671008382126	-0.0102249757345971	0.0111168864391458	-0.9197697386376078	0.357695	0.357695	chr14	102517123	0.4464871305459879	chr14:102517123:G:A
chr14:102517273	['G', 'A']	98663	7701.215010800237	-180.7638727706536	-0.0090636956625986	0.0109661122078724	-0.8265185957236487	0.408512	0.408512	chr14	102517273	0.3887951815863076	chr14:102517273:G:A
chr14:102517520	['G', 'A']	98663	58104.71136789823	-1212.3023616372643	-0.0193222134132979	0.0047444044918682	-4.07263197023261	4.65211e-05	4.65211e-05	chr14	102517520	4.332350024848961	chr14:102517520:G:A
chr14:102517583	['G', 'C']	98663	7625.231856882221	-196.5761825464695	-0.0100718441545208	0.0110117058380552	-0.9146488566479553	0.360378	0.360378	chr14	102517583	0.443241729264096	chr14:102517583:G:C
chr14:102517937	['G', 'C']	98663	78079.41024523275	-1770.8726499335453	-0.0233888036324436	0.0044438296611647	-5.263208857180436	1.41858e-07	1.41858e-07	chr14	102517937	6.848146167390961	chr14:102517937:G:C
chr14:102518326	['C', 'T']	98663	7640.387196172637	-192.1197939211759	-0.0094209327283494	0.0110040095663463	-0.8561363629818687	0.391924	0.391924	chr14	102518326	0.406798141093411	chr14:102518326:C:T
chr14:102519016	['G', 'A']	98663	7646.395002280905	-190.6820583117925	-0.0094609237483107	0.0109982741212903	-0.860218943806504	0.38967	0.38967	chr14	102519016	0.4093030284797695	chr14:102519016:G:A
chr14:102519735	['A', 'G']	98663	12219.927170896912	-383.9633045995488	-0.0179887881240842	0.0088337491775309	-2.036370714468516	0.0417158	0.0417158	chr14	102519735	1.379699423367369	chr14:102519735:A:G
chr14:102520352	['G', 'A']	98663	52957.218288486845	-1340.2667139842913	-0.0256878551936012	0.0048966615858509	-5.2459935699512	1.55762e-07	1.55762e-07	chr14	102520352	6.807538485066688	chr14:102520352:G:A
chr14:102520616	['C', 'T']	98663	7332.520231916965	-233.75826416739383	-0.0087833459309561	0.0112135407579688	-0.7832803322816946	0.433464	0.433464	chr14	102520616	0.363046965663139	chr14:102520616:C:T
chr14:102520918	['A', 'C']	98663	7331.857803280679	-236.3613309797123	-0.0090215599297889	0.0112148511748916	-0.8044297502571301	0.421151	0.421151	chr14	102520918	0.3755621637627406	chr14:102520918:A:C
chr14:102520949	['A', 'G']	98663	7666.807643945071	-187.17039544540253	-0.0097646567882039	0.010988491516867	-0.8886257748131731	0.374206	0.374206	chr14	102520949	0.4268892533245152	chr14:102520949:A:G
chr14:102521202	['G', 'A']	98663	54376.86942713939	-2187.3468105251104	0.0127421274655631	0.0047917865518137	2.6591600706296443	0.00783484	0.00783484	chr14	102521202	2.105969868094768	chr14:102521202:G:A
chr14:102521547	['T', 'C']	98663	134096.92964690973	-3988.3464146491	-0.0145578946131463	0.0046158129553181	-3.1539177939117247	0.00161143	0.00161143	chr14	102521547	2.792788555354265	chr14:102521547:T:C
chr14:102521774	['T', 'C']	98663	48731.01444968595	-1738.7425287135736	0.0164361467948848	0.0049691988572245	3.30760496150982	0.000941311	0.000941311	chr14	102521774	3.0262668661909826	chr14:102521774:T:C
chr14:102522558	['A', 'C']	98663	7586.10108738151	-233.7777352920968	-0.0062083129856504	0.0111254935804007	-0.5580258476430469	0.576828	0.576828	chr14	102522558	0.238953666543913	chr14:102522558:A:C
chr14:102524344	['G', 'A']	98663	12299.74798544452	-389.00436827549896	-0.0207532502262888	0.0088008468623634	-2.358096959400505	0.0183708	0.0183708	chr14	102524344	1.7358719309004813	chr14:102524344:G:A
chr14:102524515	['C', 'T']	98663	7719.234715183458	-166.14704745523036	-0.0057898023311291	0.0109450456604024	-0.5289884127277625	0.596815	0.596815	chr14	102524515	0.2241602700940956	chr14:102524515:C:T
chr14:102524905	['G', 'C']	98663	7677.077811112687	-186.2032821924813	-0.0075087920752873	0.0109770152099752	-0.6840467952038355	0.493947	0.493947	chr14	102524905	0.3063196479232749	chr14:102524905:G:C
chr14:102525281	['A', 'C']	98663	7425.22577539023	-273.1733346553616	-0.0099119197396886	0.0111477792083959	-0.8891385050238044	0.373931	0.373931	chr14	102525281	0.4272085290397982	chr14:102525281:A:C
chr14:102526408	['A', 'G']	98663	19658.39097424253	-675.4592766101849	-0.0158168334308367	0.0071065048668761	-2.2256838948440048	0.0260376	0.0260376	chr14	102526408	1.5843990490897168	chr14:102526408:A:G
chr14:102526838	['G', 'A']	98663	12001.094735134917	-463.8307567242095	-0.0194825677645282	0.0088864893283355	-2.192380707914184	0.0283544	0.0283544	chr14	102526838	1.5473795382720443	chr14:102526838:G:A
chr14:102526896	['G', 'A']	98663	7186.291346962771	-451.1012531098901	-0.0306826641370538	0.0113248355764762	-2.7093253522185687	0.00674318	0.00674318	chr14	102526896	2.171135247269323	chr14:102526896:G:A
chr14:102527245	['T', 'C']	98663	61348.711830203225	-1646.5358623617674	-0.0237446122283535	0.0046635919034712	-5.091485858931963	3.5592e-07	3.5592e-07	chr14	102527245	6.448647607260012	chr14:102527245:T:C
chr14:102528212	['C', 'A']	98663	19639.55001521145	-725.7920754115431	-0.0172082318636751	0.0071086303477169	-2.420752102998548	0.0154902	0.0154902	chr14	102528212	1.8099429748595388	chr14:102528212:C:A
chr14:102528317	['T', 'A']	98663	20022.59693091001	-657.7167988629682	-0.0169137339922148	0.0070549657288803	-2.397422559116961	0.0165127	0.0165127	chr14	102528317	1.7821819092187263	chr14:102528317:T:A
chr14:102528731	['A', 'G']	98663	59453.37971981021	-1754.0150126930585	-0.025017759586685	0.004712859756028	-5.3084031526051225	1.10828e-07	1.10828e-07	chr14	102528731	6.955350503964457	chr14:102528731:A:G
chr14:102528747	['G', 'C']	98663	114063.887601226	-3279.9404529049543	-0.0059291774401573	0.0043186223101567	-1.372932619324657	0.169776	0.169776	chr14	102528747	0.7701237028096612	chr14:102528747:G:C
chr14:102529199	['C', 'T']	98663	108960.50489157435	-3383.303761194796	-0.0083777004152384	0.0042881358737775	-1.9536928543866987	0.0507404	0.0507404	chr14	102529199	1.2946461134424705	chr14:102529199:C:T
chr14:102529425	['C', 'T']	98663	4573.205146141915	72.61685532374135	0.0281208925570356	0.0141208283020383	1.991447807135809	0.0464344	0.0464344	chr14	102529425	1.3331601617962032	chr14:102529425:C:T
chr14:102529645	['C', 'T']	98663	3536.48050498284	-34.99706443763871	0.0387231196339125	0.0160056313333232	2.419343469025933	0.0155503	0.0155503	chr14	102529645	1.8082612280462893	chr14:102529645:C:T
chr14:102529943	['T', 'C']	98663	48129.00029405206	-1720.1442450292227	0.0162400812823112	0.0049642965767507	3.271376121718524	0.00107062	0.00107062	chr14	102529943	2.9703646479239043	chr14:102529943:T:C
chr14:102530904	['G', 'A']	98663	107218.94844315562	-2952.1662507009687	-0.0039445439095184	0.0042769842711014	-0.9222722506067528	0.356389	0.356389	chr14	102530904	0.4480757089926972	chr14:102530904:G:A
chr14:102530950	['A', 'G']	98663	109353.92566608546	-2937.402199492027	-0.0039693312732288	0.0042846658927244	-0.9264039186740152	0.354238	0.354238	chr14	102530950	0.4507048527870753	chr14:102530950:A:G
chr14:102531693	['C', 'T']	98663	22170.84085595193	-1240.673013806777	-0.0154664425865139	0.0067603354644886	-2.2878217608811973	0.02215	0.02215	chr14	102531693	1.6546262694409115	chr14:102531693:C:T
chr14:102531900	['C', 'T']	98663	151513.9577403313	-6028.050835247062	0.0157002990687035	0.0051410510307826	3.053908427420052	0.00225941	0.00225941	chr14	102531900	2.64600495341746	chr14:102531900:C:T
chr14:102531959	['G', 'A']	98663	18238.89641268357	-1145.8938382625386	-0.0129290797055954	0.0073679257965712	-1.75477876169873	0.0793003	0.0793003	chr14	102531959	1.1007251697051184	chr14:102531959:G:A
chr14:102532051	['C', 'T']	98663	51142.99146122572	-2257.244015567614	0.0095122776057051	0.0048993912569394	1.9415223457061248	0.0521978	0.0521978	chr14	102532051	1.2823478009823108	chr14:102532051:C:T
chr14:102533700	['A', 'G']	98663	4871.83943596294	249.82360578373843	-0.0037203177356368	0.0138679224676706	-0.2682678493703561	0.788494	0.788494	chr14	102533700	0.103201607061528	chr14:102533700:A:G
chr14:102534207	['A', 'G']	98663	111505.1050015219	-4093.154967363657	0.0028819844125289	0.004333706594296	0.6650160433847077	0.506042	0.506042	chr14	102534207	0.2958134364976109	chr14:102534207:A:G
chr14:102535489	['C', 'T']	98663	51641.2257178198	-2564.4622269315764	0.0084415992481216	0.0048959802910118	1.7241897937413877	0.0846767	0.0846767	chr14	102535489	1.0722360755429956	chr14:102535489:C:T
chr14:102535531	['G', 'C']	98663	5213.532412758278	-98.89275275553229	0.0250289947794293	0.0132540817791259	1.8883990001365327	0.0589753	0.0589753	chr14	102535531	1.229329841234852	chr14:102535531:G:C
chr14:102535961	['G', 'A']	98663	12010.325914098115	-771.2321570430281	0.0001876061882016	0.0088481856990141	0.0212027860381115	0.983084	0.983084	chr14	102535961	0.0074093721191563	chr14:102535961:G:A
chr14:102536216	['C', 'T']	98663	16566.346718366185	-1032.847738134671	-0.0123531772955648	0.0074498506633205	-1.6581778419245352	0.0972848	0.0972848	chr14	102536216	1.0119550095959575	chr14:102536216:C:T
chr14:102536755	['GGATTACAGGCCTGC', 'G']	98663	26157.68059367699	-813.5895911839164	-0.0073905064169091	0.0060989384710827	-1.2117693024696168	0.225604	0.225604	chr14	102536755	0.6466532045001878	chr14:102536755:GGATTACAGGCCTGC:G
chr14:102537037	['G', 'A']	98663	39361.10249806057	-1673.4854335218197	-0.011021694319067	0.0052286486993131	-2.107943170960187	0.0350384	0.0350384	chr14	102537037	1.4554557337549892	chr14:102537037:G:A
chr14:102537076	['A', 'G']	98663	3732.790722187593	-71.30611460761912	-0.0031573629688406	0.0152122246434067	-0.2075543217940223	0.835577	0.835577	chr14	102537076	0.0780135228690356	chr14:102537076:A:G
chr14:102537895	['T', 'C']	98663	76497.28212120602	-3603.48272883174	0.0064434378311153	0.004435492008676	1.452699682134854	0.14631	0.14631	chr14	102537895	0.8347259896887712	chr14:102537895:T:C
chr14:102538369	['G', 'A']	98663	43887.227473162406	-1718.936807362058	0.0103208701472505	0.0051252383749323	2.0137346582219813	0.0440401	0.0440401	chr14	102538369	1.3561517035649795	chr14:102538369:G:A
chr14:102539554	['C', 'T']	98663	21727.880892772075	-1078.7445572914726	-0.0015644319638316	0.0067871795004262	-0.2304980977346231	0.817705	0.817705	chr14	102539554	0.0874033466703345	chr14:102539554:C:T
chr14:102539710	['G', 'C']	98663	21859.10776622271	-1087.2623550138626	-0.0016502545119045	0.0067716136367405	-0.2437018117736027	0.807462	0.807462	chr14	102539710	0.0928779068651379	chr14:102539710:G:C
chr14:102539905	['C', 'T']	98663	22081.014221420315	-1015.9703972719618	-0.0009785267333951	0.0067402268009446	-0.145177122713142	0.884571	0.884571	chr14	102539905	0.0532673027534647	chr14:102539905:C:T
chr14:102540206	['T', 'C']	98663	164594.6825134563	-6231.398416976421	0.0041909243695961	0.0057696299146181	0.7263766362168104	0.46761	0.46761	chr14	102540206	0.330116209874652	chr14:102540206:T:C
chr14:102540282	['C', 'T']	98663	164246.3294412179	-6238.688427090943	0.0045211300905815	0.005748991820812	0.7864213816089445	0.431623	0.431623	chr14	102540282	0.3648954210166015	chr14:102540282:C:T
chr14:102540539	['G', 'A']	98663	82876.55996715795	-3360.925726602203	-0.0023407186838229	0.0043291152284287	-0.5406921646371989	0.588721	0.588721	chr14	102540539	0.2300904723898743	chr14:102540539:G:A
chr14:102540712	['C', 'T']	98663	11427.0	-554.2083079094723	-0.0106292383899009	0.0090981800702941	-1.1682818220542528	0.242696	0.242696	chr14	102540712	0.6149373814440983	chr14:102540712:C:T
chr14:102540818	['C', 'T']	98663	6323.192266369349	258.2943211605196	-0.0094393487500142	0.0123502985675113	-0.7643012594728144	0.44469	0.44469	chr14	102540818	0.3519426366712583	chr14:102540818:C:T
chr14:102540981	['G', 'A']	98663	107010.84609692555	-4603.157884272619	-0.0041247667915741	0.0042940399976804	-0.9605794994462654	0.336766	0.336766	chr14	102540981	0.4726717614649957	chr14:102540981:G:A
chr14:102541105	['T', 'C']	98663	88571.1588524507	-3708.036849683926	-0.0025688432578394	0.004302965412975	-0.596993703480259	0.550513	0.550513	chr14	102541105	0.2592324209944946	chr14:102541105:T:C
chr14:102541317	['A', 'G']	98663	165194.0689379042	-6257.086836502539	0.004487989835868	0.005809216290341	0.7725637352030036	0.439782	0.439782	chr14	102541317	0.3567625500108143	chr14:102541317:A:G
chr14:102541447	['T', 'TG']	98663	22769.199976365693	-1133.1619139839504	-0.0003060523961963	0.0068731777551895	-0.044528514625602	0.964483	0.964483	chr14	102541447	0.0157054228373683	chr14:102541447:T:TG
chr14:102541598	['C', 'T']	98663	44407.90794372136	-1667.1136199025318	0.0122078032859218	0.0051054050554094	2.391152739778581	0.0167974	0.0167974	chr14	102541598	1.774757935716868	chr14:102541598:C:T
chr14:102541697	['G', 'A']	98663	22117.71188315771	-1188.87224403165	0.0056902567538354	0.0067704672921941	0.8404525874300903	0.400657	0.400657	chr14	102541697	0.3972272651660103	chr14:102541697:G:A
chr14:102541713	['T', 'C']	98663	164405.66136831325	-6274.749867808362	0.0038343746868676	0.0057596777376294	0.6657272961326832	0.505587	0.505587	chr14	102541713	0.2962041014599452	chr14:102541713:T:C
chr14:102541978	['G', 'A']	98663	62364.74567645925	-2174.825962994336	0.0014103860618011	0.004588115419519	0.3073998652695217	0.75854	0.75854	chr14	102541978	0.1200215126739071	chr14:102541978:G:A
chr14:102542250	['CTG', 'C']	98663	85201.17961169971	-3555.0585431186546	-0.003250307992531	0.0043136051825917	-0.7535015039503843	0.45115	0.45115	chr14	102542250	0.3456790382963213	chr14:102542250:CTG:C
chr14:102542353	['G', 'T']	98663	2291.2090031828416	304.7304883101003	-0.0035114859834607	0.0202654983490845	-0.1732740998012192	0.862436	0.862436	chr14	102542353	0.0642731233597571	chr14:102542353:G:T
chr14:102542496	['A', 'T']	98663	85234.00558591256	-3563.106987191449	-0.0034472420577644	0.0043141381629408	-0.7990569442992935	0.424259	0.424259	chr14	102542496	0.3723689360253041	chr14:102542496:A:T
chr14:102542501	['G', 'A']	98663	164301.64865686776	-6260.576033252758	0.0043330526159863	0.0057525292901796	0.7532430340482592	0.451306	0.451306	chr14	102542501	0.3455288926053365	chr14:102542501:G:A
chr14:102543373	['C', 'T']	98663	116855.3970603142	-4455.637889398571	-0.006824743510043	0.0043279782589775	-1.576889508602897	0.114824	0.114824	chr14	102543373	0.9399673281558306	chr14:102543373:C:T
chr14:102544743	['G', 'A']	98663	19966.809495332407	-913.2330315352256	0.0007710732771356	0.0070523517272474	0.1093356240524068	0.912937	0.912937	chr14	102544743	0.0395591912459719	chr14:102544743:G:A
chr14:102544884	['A', 'C']	98663	145661.28716524417	-5806.420137153267	0.0098619599319599	0.004917617416615	2.0054345624040626	0.0449193	0.0449193	chr14	102544884	1.347567020186761	chr14:102544884:A:C
chr14:102546841	['G', 'C']	98663	80497.49432666611	-2892.126105307457	-0.0163895060041215	0.0043334344407093	-3.7821054473916655	0.000155599	0.000155599	chr14	102546841	3.8079931984509408	chr14:102546841:G:C
chr14:102547712	['T', 'A']	98663	146153.17104448826	-5615.309437729251	0.0100550181688268	0.0049045953692119	2.0501218575432265	0.0403552	0.0403552	chr14	102547712	1.3941004959902343	chr14:102547712:T:A
chr14:102547747	['A', 'G']	98663	26634.528228423125	-1809.8063871090144	-0.0161832526172451	0.0062544733115421	-2.587468490333204	0.00966982	0.00966982	chr14	102547747	2.014581610067393	chr14:102547747:A:G
chr14:102547759	['G', 'T']	98663	45535.99979723632	-1742.342095790218	0.0126261738971818	0.0050551471718348	2.4976867078231755	0.0125023	0.0125023	chr14	102547759	1.9030100841581088	chr14:102547759:G:T
chr14:102547760	['C', 'T']	98663	45540.61628142743	-1739.999044493973	0.0126673998414244	0.005054786161275	2.506020915082403	0.0122114	0.0122114	chr14	102547760	1.9132345426546304	chr14:102547760:C:T
chr14:102548104	['C', 'T']	98663	26880.44708845689	-1541.645531097652	-0.0148468100283904	0.006243701617402	-2.377885898168212	0.0174141	0.0174141	chr14	102548104	1.759098965944989	chr14:102548104:C:T
chr14:102549662	['G', 'A']	98663	79995.12955790678	-2608.608538364439	0.0229354485043586	0.0043820945327122	5.233900896739196	1.66308e-07	1.66308e-07	chr14	102549662	6.7790868591852345	chr14:102549662:G:A
chr14:102549733	['T', 'C']	98663	154591.74452118002	-5322.744665080659	0.0248844798303625	0.0052075982896175	4.778494508682684	1.76866e-06	1.76866e-06	chr14	102549733	5.752355646070338	chr14:102549733:T:C
chr14:102549802	['A', 'G']	98663	4012.691401577357	-176.03764911074833	-0.0047803239085612	0.0149969674687514	-0.3187527024061225	0.749915	0.749915	chr14	102549802	0.1249879594389287	chr14:102549802:A:G
chr14:102549890	['G', 'A']	98663	13721.788331457205	-524.420786443221	-0.003107572007306	0.0083510396285232	-0.3721179811782939	0.709806	0.709806	chr14	102549890	0.1488603338756081	chr14:102549890:G:A
chr14:102550493	['C', 'T']	98663	4300.261512107605	-40.785332277014746	-0.0074307602178364	0.0145702127572192	-0.5099966858174196	0.610055	0.610055	chr14	102550493	0.2146310090552449	chr14:102550493:C:T
chr14:102551944	['G', 'A']	98663	62784.6362530537	-2479.134452886382	-0.0036682399833429	0.004576069790463	-0.8016136447455171	0.422778	0.422778	chr14	102551944	0.3738876200571128	chr14:102551944:G:A
chr14:102551958	['C', 'T']	98663	82788.58657043224	-2736.936094570557	0.0240492810303391	0.0043625942359552	5.512610096105593	3.54433e-08	3.54433e-08	chr14	102551958	7.450465849283027	chr14:102551958:C:T
chr14:102552217	['A', 'C']	98663	63423.713981611945	-2526.078133889059	-0.0037349427826326	0.004564749422115	-0.8182141969365849	0.413237	0.413237	chr14	102552217	0.3838007999877785	chr14:102552217:A:C
chr14:102552390	['G', 'A']	98663	70043.38933038701	-2538.339587319702	-0.0044756975022371	0.0044482726352506	-1.006165284647604	0.314339	0.314339	chr14	102552390	0.5026017327780453	chr14:102552390:G:A
chr14:102552416	['G', 'A']	98663	69606.87701852022	-2660.37254693007	0.0002102718361619	0.0044528937423964	0.0472213909260752	0.962337	0.962337	chr14	102552416	0.0166728161003898	chr14:102552416:G:A
chr14:102552469	['A', 'G']	98663	7164.653556875545	-159.38365030490053	0.0204807299764867	0.0113683282699821	1.8015603956973785	0.0716176	0.0716176	chr14	102552469	1.144980236859733	chr14:102552469:A:G
chr14:102552677	['C', 'T']	98663	6836.138575526297	-177.5460169347552	0.0252827929409407	0.0116346478744379	2.17306043240798	0.0297781	0.0297781	chr14	102552677	1.5261030159807474	chr14:102552677:C:T
chr14:102552749	['C', 'A']	98663	160368.14690193703	-5521.294169774114	0.0364328244822687	0.0055540826933869	6.559647468995694	5.42004e-11	5.42004e-11	chr14	102552749	10.265997508348113	chr14:102552749:C:A
chr14:102553935	['A', 'G']	98663	2908.7265038071496	-30.07338049437715	-0.014921793009101	0.0176062044565715	-0.8475303718020533	0.396702	0.396702	chr14	102553935	0.4015356099952866	chr14:102553935:A:G
chr14:102555280	['C', 'T']	98663	59238.80540293968	-2031.0043474001127	0.0021398420835547	0.0046548236479907	0.4597042219802295	0.64573	0.64573	chr14	102555280	0.1899490362179814	chr14:102555280:C:T
chr14:102555723	['G', 'T']	98663	150311.1878465359	-4922.682568753077	0.0295158630840737	0.0050295853211505	5.868448629343813	4.41292e-09	4.41292e-09	chr14	102555723	8.355273945626335	chr14:102555723:G:T
chr14:102555976	['C', 'T']	98663	142682.3539041672	-4770.238943732394	0.0316810487357113	0.0048048771660763	6.593518968473818	4.31678e-11	4.31678e-11	chr14	102555976	10.364840084125907	chr14:102555976:C:T
chr14:102556624	['C', 'G']	98663	142761.6817762551	-4785.092563261948	0.0313864728216213	0.0048062526849268	6.530341802472005	6.59369e-11	6.59369e-11	chr14	102556624	10.180871474914152	chr14:102556624:C:G
chr14:102557349	['C', 'A']	98663	79655.30286166104	-2697.426819027978	0.0242937900825235	0.0043921085896273	5.531236213033762	3.18786e-08	3.18786e-08	chr14	102557349	7.496500759597926	chr14:102557349:C:A
chr14:102557743	['A', 'G']	98663	150635.68738850145	-4871.8515077924	0.0303445224462158	0.0050393924138309	6.021464485070298	1.73454e-09	1.73454e-09	chr14	102557743	8.760815680498213	chr14:102557743:A:G
chr14:102557799	['G', 'A']	98663	81248.70546376077	-2583.149447511525	0.025606778469624	0.0043744941807309	5.8536547110792085	4.82402e-09	4.82402e-09	chr14	102557799	8.316590900314084	chr14:102557799:G:A
chr14:102558050	['C', 'A']	98663	150411.24494946934	-4895.893987764583	0.0298961095516298	0.0050315368718208	5.941745099606286	2.82946e-09	2.82946e-09	chr14	102558050	8.548296441294678	chr14:102558050:C:A
chr14:102558290	['C', 'T']	98663	81556.83888725555	-2613.914190759905	0.0249830431149264	0.0043722067518442	5.71405803359782	1.1063e-08	1.1063e-08	chr14	102558290	7.956127087608575	chr14:102558290:C:T
chr14:102558369	['G', 'C']	98663	150371.95783828717	-4908.387003146592	0.0295780311130092	0.005030506059698	5.879732727085649	4.12247e-09	4.12247e-09	chr14	102558369	8.384842496115672	chr14:102558369:G:C
chr14:102558703	['C', 'T']	98663	150437.346633012	-4917.81016956575	0.0294392013250659	0.0050321651223307	5.850205748302337	4.92509e-09	4.92509e-09	chr14	102558703	8.307585828893021	chr14:102558703:C:T
chr14:102560086	['C', 'T']	98663	142325.62103224895	-4777.4736958254725	0.0308938313930086	0.0047921872524458	6.446707894655165	1.14831e-10	1.14831e-10	chr14	102560086	9.93994085312699	chr14:102560086:C:T
chr14:102561022	['C', 'T']	98663	150302.7573490654	-4932.434154263249	0.0289788301175972	0.0050290107981533	5.762332053102464	8.32055e-09	8.32055e-09	chr14	102561022	8.079847965287362	chr14:102561022:C:T
chr14:102561452	['A', 'G']	98663	150809.8607908919	-4928.191897317741	0.0288340982891187	0.005062288972134	5.695861782651896	1.23098e-08	1.23098e-08	chr14	102561452	7.909749003088341	chr14:102561452:A:G
chr14:102562842	['ACATTTGTTACAACT', 'A']	98663	142644.7951140395	-4821.829076675654	0.0308345800863613	0.0048027953536876	6.420131988902334	1.36772e-10	1.36772e-10	chr14	102562842	9.864002802397575	chr14:102562842:ACATTTGTTACAACT:A
chr14:102565270	['A', 'G']	98663	151425.43595986126	-4962.306472207668	0.0292274606539639	0.00514833805305	5.677067114240636	1.37407e-08	1.37407e-08	chr14	102565270	7.86199114221143	chr14:102565270:A:G
chr14:102565494	['C', 'A']	98663	143544.11698178292	-4765.466885924209	0.0310860534064729	0.0048243230567605	6.443609401926487	1.172e-10	1.172e-10	chr14	102565494	9.931072388317927	chr14:102565494:C:A
chr14:102565508	['C', 'T']	98663	150138.34743064575	-4952.565736289728	0.0289068376374248	0.0050228453797892	5.755072165617333	8.68602e-09	8.68602e-09	chr14	102565508	8.061179174987647	chr14:102565508:C:T
chr14:102565602	['A', 'G']	98663	3809.270262325656	-134.36694720842513	-0.0287881409244721	0.0154420502229357	-1.864269349526776	0.0622869	0.0622869	chr14	102565602	1.205603283291795	chr14:102565602:A:G
chr14:102566353	['A', 'G']	98663	3621.9941372513	-151.89657390642654	-0.0248526380623623	0.0157977786458331	-1.5731729516869464	0.115682	0.115682	chr14	102566353	0.9367342115653178	chr14:102566353:A:G
chr14:102568170	['G', 'A']	98663	150115.55894846763	-4979.790517002924	0.0285674593969545	0.0050223904866673	5.688020370536889	1.28883e-08	1.28883e-08	chr14	102568170	7.889804363430846	chr14:102568170:G:A
chr14:102569095	['C', 'T']	98663	150107.77844906237	-4981.977456896547	0.0286242267377928	0.0050227913971191	5.6988683133865	1.20948e-08	1.20948e-08	chr14	102569095	7.917401308750182	chr14:102569095:C:T
chr14:102571667	['T', 'C']	98663	3809.57918052064	-128.6150804238676	-0.0233415161580163	0.0154275113784085	-1.512979999527584	0.130288	0.130288	chr14	102571667	0.8850955825512381	chr14:102571667:T:C
chr14:102573093	['C', 'T']	98663	149817.3695143092	-4984.187837711613	0.0295737561149789	0.0050180795757109	5.893441040298557	3.79459e-09	3.79459e-09	chr14	102573093	8.420835142128668	chr14:102573093:C:T
chr14:102573195	['G', 'A']	98663	142587.36940627688	-4847.837910254104	0.030586900731693	0.0048054051510098	6.365103413864118	1.96011e-10	1.96011e-10	chr14	102573195	9.707719555657553	chr14:102573195:G:A
chr14:102573378	['T', 'A']	98663	84245.59327155109	-2466.302762307454	0.0252399158051199	0.0043359487031875	5.821082658695892	5.86479e-09	5.86479e-09	chr14	102573378	8.231747534012904	chr14:102573378:T:A
chr14:102573599	['G', 'C']	98663	150139.5652746941	-4952.729359427639	0.029089850044358	0.0050240832656654	5.790081196137334	7.05649e-09	7.05649e-09	chr14	102573599	8.151411269584367	chr14:102573599:G:C
chr14:102573963	['C', 'A']	98663	142638.131367401	-4838.230807357661	0.0306122604797755	0.0048027722066021	6.373873080570928	1.85123e-10	1.85123e-10	chr14	102573963	9.732539620401354	chr14:102573963:C:A
chr14:102574268	['C', 'T']	98663	3822.116217311981	-132.60239234458894	-0.0245893776061312	0.0153986770197518	-1.596850013451842	0.110302	0.110302	chr14	102574268	0.9574166128445862	chr14:102574268:C:T
chr14:102574296	['C', 'T']	98663	3476.1056963308333	-166.05557591587183	-0.0204863433214259	0.0160774599145233	-1.274227609979601	0.202586	0.202586	chr14	102574296	0.6933905704901988	chr14:102574296:C:T
chr14:102574811	['A', 'G']	98663	150288.41850068423	-4946.3998206392	0.0286132075700692	0.0050296193247076	5.688940995893845	1.2819e-08	1.2819e-08	chr14	102574811	7.892145852463141	chr14:102574811:A:G
chr14:102575371	['G', 'A']	98663	3715.150619811675	-155.3472855565171	-0.0324531603813174	0.0156240186607073	-2.0771327202094	0.0377919	0.0377919	chr14	102575371	1.4226012732385112	chr14:102575371:G:A
chr14:102578369	['A', 'ACATTCC']	98663	56995.61702667069	-2539.894705438613	-0.0007165149304009	0.0047227553969868	-0.1517154436704637	0.879412	0.879412	chr14	102578369	0.0558076125186485	chr14:102578369:A:ACATTCC
chr14:102579723	['A', 'G']	98663	150423.21865699696	-5005.004558383585	0.0278326528673247	0.0050517518971491	5.509505105155966	3.6074e-08	3.6074e-08	chr14	102579723	7.442805699056404	chr14:102579723:A:G
chr14:102579989	['T', 'C']	98663	3802.423934638933	-142.75606854349428	-0.0265342447967209	0.0154340315809188	-1.7192037386735208	0.0855804	0.0855804	chr14	102579989	1.0676256879690902	chr14:102579989:T:C
chr14:102580205	['G', 'A']	98663	3405.0690242345	-172.93356577617513	-0.0199525918322079	0.0162422563227236	-1.22843719713334	0.219286	0.219286	chr14	102580205	0.6589890943454176	chr14:102580205:G:A
chr14:102580557	['T', 'C']	98663	57409.54687848495	-2524.388191620314	-0.0011183193294038	0.0047068196556058	-0.2375955339763035	0.812195	0.812195	chr14	102580557	0.0903396884228021	chr14:102580557:T:C
chr14:102583769	['G', 'A']	98663	141265.0451094284	-4916.234240342616	0.0303588925261948	0.0047724082025561	6.361336088127219	2.00879e-10	2.00879e-10	chr14	102583769	9.6970654622603	chr14:102583769:G:A
chr14:102583846	['G', 'A']	98663	149727.98390580778	-4937.564026694341	0.0285169493712329	0.0050094536486706	5.69262665576325	1.25453e-08	1.25453e-08	chr14	102583846	7.901518948794429	chr14:102583846:G:A
chr14:102584780	['C', 'G']	98663	149821.1851438882	-4901.71116331946	0.0283203426437016	0.00500701998708	5.656127340569527	1.55253e-08	1.55253e-08	chr14	102584780	7.808959999068564	chr14:102584780:C:G
chr14:102584795	['C', 'T']	98663	144835.55175419923	-4863.897289145779	0.0300005908211691	0.0048533314742873	6.1814427842216055	6.3766e-10	6.3766e-10	chr14	102584795	9.195410825170695	chr14:102584795:C:T
chr14:102586867	['T', 'A']	98663	3588.691091196628	-167.81236461045748	-0.0241649990972056	0.0158391424026738	-1.5256507254538143	0.1271	0.1271	chr14	102586867	0.8958544494459919	chr14:102586867:T:A
chr14:102587146	['G', 'A']	98663	142021.18372147263	-4817.301221009366	0.0304726427236769	0.0047878473402159	6.364581106778194	1.96679e-10	1.96679e-10	chr14	102587146	9.706242008514812	chr14:102587146:G:A
chr14:102587584	['G', 'A']	98663	4161.04402469969	-218.6233869067229	-0.0199205533598552	0.0149075068913662	-1.3362766494102625	0.181462	0.181462	chr14	102587584	0.741214306816079	chr14:102587584:G:A
chr14:102587806	['C', 'T']	98663	3798.1539849380174	-147.61097564289085	-0.0254471943548742	0.0154261892025137	-1.6496098952765057	0.0990259	0.0990259	chr14	102587806	1.004251201806704	chr14:102587806:C:T
chr14:102588168	['G', 'T']	98663	7248.808174188054	-176.11247578894833	0.0249941233813874	0.0113005561949024	2.2117604611941104	0.0269855	0.0269855	chr14	102588168	1.5688695307123774	chr14:102588168:G:T
chr14:102588829	['CTTGGG', 'C']	98663	14077.284124313255	-821.17220784653	0.0131959747235138	0.0082835565337822	1.5930324939170273	0.111156	0.111156	chr14	102588829	0.9540670899009972	chr14:102588829:CTTGGG:C
chr14:102589523	['A', 'G']	98663	148817.57508058465	-4998.788361731941	0.0282778931459506	0.0049778857652441	5.680703511395987	1.34518e-08	1.34518e-08	chr14	102589523	7.871219598355773	chr14:102589523:A:G
chr14:102590913	['C', 'A']	98663	143895.9599695895	-4842.136211117761	0.0289293424263081	0.0048238139625188	5.997192812801195	2.01453e-09	2.01453e-09	chr14	102590913	8.695826260796107	chr14:102590913:C:A
chr14:102591298	['C', 'T']	98663	19669.99682742403	-954.8453725687492	-0.0056828186695989	0.0071092130634319	-0.7993597348811952	0.424084	0.424084	chr14	102591298	0.3725481124560899	chr14:102591298:C:T
chr14:102591686	['A', 'G']	98663	159035.8952815367	-5110.100630653028	0.0378820877242604	0.0054251509632738	6.982679003903766	2.91424e-12	2.91424e-12	chr14	102591686	11.535474685104251	chr14:102591686:A:G
chr14:102592432	['G', 'A']	98663	154905.5120056782	-5224.575770483347	0.0367746584522455	0.0052473913737144	7.008179080458742	2.4298e-12	2.4298e-12	chr14	102592432	11.614429472274534	chr14:102592432:G:A
chr14:102594081	['C', 'T']	98663	20389.0665362432	-1024.4996665490428	-0.001590771209795	0.0069963826506024	-0.2273705269190901	0.820136	0.820136	chr14	102594081	0.0861141242600808	chr14:102594081:C:T
chr14:102594128	['G', 'A']	98663	158986.45099907753	-5149.537273221844	0.0366659909342206	0.0054236336886378	6.760410647023086	1.38363e-11	1.38363e-11	chr14	102594128	10.858980030140469	chr14:102594128:G:A
chr14:102594360	['GAT', 'G']	98663	134216.84677223142	-4233.486733023306	0.0289189349402624	0.0045826969736606	6.310461963004725	2.7938e-10	2.7938e-10	chr14	102594360	9.553804686985364	chr14:102594360:GAT:G
chr14:102595785	['C', 'T']	98663	21899.100302163828	-874.367745909316	-0.0037316394263614	0.0067781812297093	-0.5505369803340945	0.581952	0.581952	chr14	102595785	0.2351128349288281	chr14:102595785:C:T
chr14:102595834	['C', 'G']	98663	20368.68381145464	-1013.7206001384934	-0.0011108803048764	0.0069984550118433	-0.1587322206110597	0.87388	0.87388	chr14	102595834	0.058548199992448	chr14:102595834:C:G
chr14:102595890	['T', 'C']	98663	158994.6758178814	-5143.292011701843	0.0368626901119108	0.0054245783057699	6.795494144254657	1.08552e-11	1.08552e-11	chr14	102595890	10.964362170542476	chr14:102595890:T:C
chr14:102596220	['T', 'C']	98663	182172.9249108012	-5929.489980096787	0.0298206649884621	0.0080304627266972	3.7134429239455145	0.000204571	0.000204571	chr14	102596220	3.6891559318781817	chr14:102596220:T:C
chr14:102597929	['TCTC', 'T']	98663	21146.78767414977	-945.6547960088428	-0.0040468473012533	0.0068825860739829	-0.5879835366753984	0.556545	0.556545	chr14	102597929	0.2544997145968923	chr14:102597929:TCTC:T
chr14:102598573	['GA', 'G']	98663	134292.16734797403	-4262.3798128623	0.0284996715285181	0.0045873751148748	6.212631584477592	5.23117e-10	5.23117e-10	chr14	102598573	9.281401166253913	chr14:102598573:GA:G
chr14:102598584	['A', 'G']	98663	11928.933737340752	-453.78975499135566	0.0117392920699828	0.0089624642147284	1.3098286128374244	0.190257	0.190257	chr14	102598584	0.7206593555537252	chr14:102598584:A:G
chr14:102600407	['T', 'G']	98663	21097.93139806803	-953.4047140221228	-0.0031995066104959	0.0069003247334876	-0.4636747883717025	0.642882	0.642882	chr14	102600407	0.1918687338435971	chr14:102600407:T:G
chr14:102601078	['A', 'G']	98663	20631.501095245825	-998.175851340689	-0.0019397704479582	0.0069576946587312	-0.2787949950525669	0.780403	0.780403	chr14	102601078	0.1076810697734941	chr14:102601078:A:G
chr14:102601150	['C', 'G']	98663	126241.9015249838	-4146.049733191333	0.0238022385876366	0.0044484891185352	5.350634328509755	8.78412e-08	8.78412e-08	chr14	102601150	7.056301739949784	chr14:102601150:C:G
chr14:102601423	['T', 'G']	98663	21029.492012650026	-962.3610302447468	-0.0035800175022521	0.0068984822196692	-0.5189572703463063	0.603792	0.603792	chr14	102601423	0.2191126455011821	chr14:102601423:T:G
chr14:102601803	['C', 'T']	98663	21155.85770178088	-956.9575393802868	-0.0046921472023812	0.0068810657907097	-0.6818925069305738	0.495309	0.495309	chr14	102601803	0.3051237806086485	chr14:102601803:C:T
chr14:102603552	['G', 'A']	98663	158997.11517135822	-5129.413522699042	0.0371008154055947	0.0054233619262559	6.84092559376859	7.91395e-12	7.91395e-12	chr14	102603552	11.101606697915416	chr14:102603552:G:A
chr14:102603744	['C', 'T']	98663	20486.36043470327	-1013.3927165756216	-0.0021972018368043	0.0069808878545146	-0.3147453279002857	0.752956	0.752956	chr14	102603744	0.1232304016419577	chr14:102603744:C:T
chr14:102604508	['A', 'G']	98663	8017.381424487564	-82.21695225099319	0.0204415965912661	0.0107721785486204	1.8976288314385568	0.0577479	0.0577479	chr14	102604508	1.2384638042495766	chr14:102604508:A:G
chr14:102605479	['A', 'T']	98663	134217.56763853127	-4231.431537642576	0.0289718765923034	0.0045825794519223	6.322176602993821	2.59002e-10	2.59002e-10	chr14	102605479	9.586696882306354	chr14:102605479:A:T
chr14:102605524	['G', 'A']	98663	134230.04686312075	-4221.396048115927	0.0291244999833293	0.0045824033673815	6.355725947358354	2.08346e-10	2.08346e-10	chr14	102605524	9.68121483307377	chr14:102605524:G:A
chr14:102605924	['T', 'G']	98663	8025.133883911802	-83.44593680304487	0.0203754123126991	0.0107718886952322	1.8915357268514683	0.0585558	0.0585558	chr14	102605924	1.2324300812365203	chr14:102605924:T:G
chr14:102605994	['C', 'T']	98663	21149.000983284164	-956.953294470046	-0.0047652867362291	0.0068822701743729	-0.6924004166493322	0.488688	0.488688	chr14	102605994	0.3109683251784341	chr14:102605994:C:T
chr14:102606215	['C', 'T']	98663	21152.28778524577	-947.0882085348296	-0.004273518474717	0.006881983327026	-0.6209719308581643	0.53462	0.53462	chr14	102606215	0.2719547984280271	chr14:102606215:C:T
chr14:102606336	['A', 'G']	98663	20385.06613078163	-1020.7723806908358	-0.0014269802766565	0.0069963795125319	-0.2039598158019479	0.838385	0.838385	chr14	102606336	0.0765565004885745	chr14:102606336:A:G
chr14:102607196	['G', 'A']	98663	134233.40786432568	-4220.037959537568	0.0291439386984337	0.0045827199375641	6.359528641395633	2.03255e-10	2.03255e-10	chr14	102607196	9.691958762114211	chr14:102607196:G:A
chr14:102608299	['G', 'T']	98663	126172.576472735	-4163.299985241519	0.0235426865422499	0.0044476648375204	5.293269030445808	1.20405e-07	1.20405e-07	chr14	102608299	6.919355477967546	chr14:102608299:G:T
chr14:102608461	['G', 'A']	98663	56460.31791450354	-2487.34706886823	-0.0048308137505235	0.0047314963708344	-1.0209906912961604	0.307261	0.307261	chr14	102608461	0.5124925603413069	chr14:102608461:G:A
chr14:102609200	['T', 'C']	98663	138484.20412781186	-4142.891260601117	0.0280765293467181	0.0046623026213266	6.022030663193878	1.72849e-09	1.72849e-09	chr14	102609200	8.762333128680083	chr14:102609200:T:C
chr14:102609286	['G', 'T']	98663	7344.117389845303	-174.41649931714122	0.0231111389937398	0.0112473853289773	2.054801033107416	0.0399009	0.0399009	chr14	102609286	1.3990173083075994	chr14:102609286:G:T
chr14:102610470	['A', 'T']	98663	134244.49145927312	-4232.859421731054	0.0288325915375946	0.0045825545353408	6.291816347244057	3.15083e-10	3.15083e-10	chr14	102610470	9.501575028134663	chr14:102610470:A:T
chr14:102610591	['G', 'C']	98663	138153.20329447545	-4172.44692303211	0.0279568751165538	0.0046497993047751	6.012490708543774	1.83333e-09	1.83333e-09	chr14	102610591	8.736759354852467	chr14:102610591:G:C
chr14:102610601	['T', 'C']	98663	138351.63170432538	-4150.506582428025	0.0277257029146319	0.004652514845107	5.959293809409464	2.54186e-09	2.54186e-09	chr14	102610601	8.594848373098232	chr14:102610601:T:C
chr14:102610905	['G', 'A']	98663	138345.03296569618	-4145.699919257925	0.0278807343257599	0.0046525009969553	5.992633713352321	2.07183e-09	2.07183e-09	chr14	102610905	8.6836458826579	chr14:102610905:G:A
chr14:102610972	['TA', 'T']	98663	134237.60566835268	-4232.944673855215	0.0288189360411403	0.0045824511452779	6.288978349684603	3.20895e-10	3.20895e-10	chr14	102610972	9.493637049776812	chr14:102610972:TA:T
chr14:102611312	['T', 'G']	98663	138483.2210033891	-4148.183267840201	0.0277287806108291	0.0046627506445834	5.9468718626506245	2.74231e-09	2.74231e-09	chr14	102611312	8.561883452653904	chr14:102611312:T:G
chr14:102611365	['G', 'A']	98663	134223.12714149588	-4245.224396309191	0.0286427572726318	0.0045829644616119	6.249831852843425	4.12567e-10	4.12567e-10	chr14	102611365	9.384505512889923	chr14:102611365:G:A
chr14:102611736	['A', 'G']	98663	134254.4932839982	-4228.232304760323	0.0290023670147328	0.0045833218820936	6.327804976569697	2.49735e-10	2.49735e-10	chr14	102611736	9.602520587637974	chr14:102611736:A:G
chr14:102612021	['C', 'T']	98663	182196.8466582879	-5932.621379230125	0.0289966172454942	0.0080321301733524	3.6100781012854894	0.000306256	0.000306256	chr14	102612021	3.513915394084176	chr14:102612021:C:T
chr14:102612352	['C', 'T']	98663	20674.429566610543	-987.0366556871631	-0.0014640534106709	0.0069512072020318	-0.2106185829481542	0.833185	0.833185	chr14	102612352	0.0792585573463133	chr14:102612352:C:T
chr14:102615792	['T', 'A']	98663	21166.432522022977	-952.4804447162022	-0.0045208687847913	0.0068800761815966	-0.6570957450855147	0.511121	0.511121	chr14	102615792	0.2914762751849298	chr14:102615792:T:A
chr14:102616985	['T', 'C']	98663	159017.78762658776	-5145.077287397137	0.0365243117912642	0.0054242457802545	6.733528175330971	1.665e-11	1.665e-11	chr14	102616985	10.77858576215766	chr14:102616985:T:C
chr14:102617562	['G', 'A']	98663	134269.036144334	-4247.9846878640765	0.0285897103068543	0.0045874128934925	6.23220777606695	4.61758e-10	4.61758e-10	chr14	102617562	9.33558557163053	chr14:102617562:G:A
chr14:102617593	['T', 'C']	98663	21123.2150000509	-927.8002927066226	-0.0059999772552653	0.0069098681398293	-0.8683200798985983	0.385221	0.385221	chr14	102617593	0.4142900457024204	chr14:102617593:T:C
chr14:102618726	['G', 'A']	98663	158987.1141577043	-5144.33393183534	0.0366906239850842	0.0054223231730067	6.766587459732448	1.32588e-11	1.32588e-11	chr14	102618726	10.8774957803778	chr14:102618726:G:A
chr14:102619863	['C', 'T']	98663	21153.78725798277	-945.4715232392426	-0.0041940302761964	0.006881896028152	-0.6094294739472662	0.542241	0.542241	chr14	102619863	0.2658076475807575	chr14:102619863:C:T
chr14:102619941	['G', 'A']	98663	21155.50095280571	-951.4296524001868	-0.0044380166351222	0.0068815755988054	-0.6449128649974653	0.518985	0.518985	chr14	102619941	0.2848451941965698	chr14:102619941:G:A
chr14:102620019	['T', 'C']	98663	158999.115374089	-5139.72991812839	0.0368283041700217	0.0054234553410237	6.790560971609316	1.12328e-11	1.12328e-11	chr14	102620019	10.9495119736604	chr14:102620019:T:C
chr14:102621191	['T', 'C']	98663	134237.09572666898	-4248.543277494135	0.0285306372653787	0.0045833283207235	6.224873120342975	4.83877e-10	4.83877e-10	chr14	102621191	9.315265020607798	chr14:102621191:T:C
chr14:102621535	['C', 'T']	98663	20483.56745166817	-998.2633558034196	-0.0014521449089509	0.0069804625879865	-0.2080298963925513	0.835206	0.835206	chr14	102621535	0.0782063944213967	chr14:102621535:C:T
chr14:102621845	['G', 'C']	98663	134242.09714604347	-4234.621453991532	0.028717858990597	0.0045827598545688	6.266498769724155	3.70775e-10	3.70775e-10	chr14	102621845	9.430889556426342	chr14:102621845:G:C
chr14:102623471	['C', 'T']	98663	126221.08302487584	-4154.267480810723	0.023653645972448	0.0044490952822249	5.316506946243478	1.06008e-07	1.06008e-07	chr14	102623471	6.974661359030002	chr14:102623471:C:T
chr14:102624141	['A', 'G']	98663	134407.99654909948	-4260.326258790861	0.0284609049983281	0.0045938758735014	6.1954013956922935	5.83653e-10	5.83653e-10	chr14	102624141	9.233845277843656	chr14:102624141:A:G
chr14:102627095	['T', 'C']	98663	134251.65702207037	-4244.39118862137	0.0286458580587064	0.0045829210980278	6.250567584729609	4.10629e-10	4.10629e-10	chr14	102627095	9.386550382546456	chr14:102627095:T:C
chr14:102628444	['C', 'T']	98663	2443.1733396853715	-57.18670807975308	0.0331325902527279	0.0192291127734273	1.723043108807063	0.0848839	0.0848839	chr14	102628444	1.0711746749411986	chr14:102628444:C:T
chr14:102629315	['C', 'T']	98663	125171.1795012166	-4115.427792705589	0.0221571388909842	0.0044320012807279	4.99935299823396	5.76213e-07	5.76213e-07	chr14	102629315	6.239416947783172	chr14:102629315:C:T
chr14:102630015	['T', 'C']	98663	134232.4077122699	-4237.349688552129	0.0287439994994024	0.0045818073817307	6.273506741905976	3.54464e-10	3.54464e-10	chr14	102630015	9.450427865968251	chr14:102630015:T:C
chr14:102630269	['C', 'T']	98663	134227.96516036167	-4243.740938634041	0.0286082612251981	0.0045816512704685	6.244094003748214	4.27992e-10	4.27992e-10	chr14	102630269	9.368564348716562	chr14:102630269:C:T
chr14:102631740	['A', 'G']	98663	4339.439824435141	-323.8490706764121	-0.0335823208921991	0.0145039552027632	-2.315390555384586	0.0205936	0.0205936	chr14	102631740	1.6862677270356154	chr14:102631740:A:G
chr14:102634011	['G', 'A']	98663	134218.48671498807	-4240.158567266004	0.0284637950627439	0.0045797667975709	6.21511887414017	5.149e-10	5.149e-10	chr14	102634011	9.288277108172766	chr14:102634011:G:A
chr14:102634045	['C', 'T']	98663	158928.94073998986	-5152.595883224749	0.0362133713826425	0.0054167182528938	6.685481816097025	2.31386e-11	2.31386e-11	chr14	102634045	10.635662921558348	chr14:102634045:C:T
chr14:102634998	['A', 'G']	98663	159184.46606908977	-5196.998681637597	0.0351554095923911	0.0054449133459014	6.456559977920226	1.07605e-10	1.07605e-10	chr14	102634998	9.968167548168156	chr14:102634998:A:G
chr14:102635054	['G', 'C']	98663	21140.07104334779	-952.1407891363122	-0.0045003002543458	0.0068835397430033	-0.6537770423887042	0.513257	0.513257	chr14	102635054	0.2896651188387296	chr14:102635054:G:C
chr14:102636744	['C', 'T']	98663	20923.74853856076	-1043.128794374779	-0.0018965268484208	0.0070228341452669	-0.2700514933417565	0.787121	0.787121	chr14	102636744	0.1039585006866622	chr14:102636744:C:T
chr14:102636880	['T', 'TG']	98663	7909.946142027066	-96.13732882700948	0.0186843218136207	0.0108604990300301	1.7203925677776992	0.0853642	0.0853642	chr14	102636880	1.068724225355481	chr14:102636880:T:TG
chr14:102637316	['G', 'A']	98663	7887.034643672323	-93.09828003224388	0.0189709877412521	0.0108583268591359	1.7471372880335028	0.0806166	0.0806166	chr14	102637316	1.093575522139006	chr14:102637316:G:A
chr14:102637539	['C', 'T']	98663	126007.65164894212	-4186.896679124873	0.0233545935258381	0.004446271441056	5.2526243247737785	1.50257e-07	1.50257e-07	chr14	102637539	6.823165286442968	chr14:102637539:C:T
chr14:102639455	['T', 'G']	98663	158856.74320940097	-5161.50727269394	0.0359229990227721	0.0054149473894992	6.634043959953279	3.28292e-11	3.28292e-11	chr14	102639455	10.483739700268488	chr14:102639455:T:G
chr14:102639870	['C', 'T']	98663	21855.405911670256	-1011.938828764814	-0.0011792110790693	0.0070039156160719	-0.1683645468776673	0.866297	0.866297	chr14	102639870	0.0623331895669439	chr14:102639870:C:T
chr14:102642141	['C', 'T']	98663	134107.10715082218	-4243.468349116271	0.0284821150492355	0.0045802845327313	6.218416093083005	5.04202e-10	5.04202e-10	chr14	102642141	9.297395435955805	chr14:102642141:C:T
chr14:102642505	['C', 'T']	98663	158879.9859394799	-5142.015421888089	0.0364216131004994	0.005416172795811	6.72460323434811	1.77026e-11	1.77026e-11	chr14	102642505	10.75196294365356	chr14:102642505:C:T
chr14:102642730	['G', 'A']	98663	20381.47892063943	-1015.2867653066472	-0.0010909568032368	0.0069972960201348	-0.1559111977108896	0.876103	0.876103	chr14	102642730	0.0574448325282315	chr14:102642730:G:A
chr14:102642805	['C', 'G']	98663	21155.07208741309	-958.2053325272416	-0.0047890198621913	0.0068812385857946	-0.6959531779754892	0.48646	0.48646	chr14	102642805	0.3129528645291721	chr14:102642805:C:G
chr14:102642869	['C', 'T']	98663	21161.57933747708	-957.8912552785266	-0.0047397840105187	0.0068816451335184	-0.6887574000921263	0.490978	0.490978	chr14	102642869	0.3089379675362163	chr14:102642869:C:T
chr14:102644025	['A', 'G']	98663	20638.76532008717	-993.231617138696	-0.0017471801221596	0.0069548189785774	-0.2512186338050535	0.801646	0.801646	chr14	102644025	0.0960173701033496	chr14:102644025:A:G
chr14:102644193	['A', 'G']	98663	21895.10411597728	-873.1250258902147	-0.003401823310807	0.0067771393403388	-0.5019556393888389	0.6157	0.6157	chr14	102644193	0.2106308464085182	chr14:102644193:A:G
chr14:102645486	['T', 'C']	98663	21136.999280276534	-948.7491597916973	-0.0040453818314698	0.0068823452686401	-0.5877911777984818	0.556674	0.556674	chr14	102645486	0.2543990623650919	chr14:102645486:T:C
chr14:102646254	['T', 'C']	98663	63123.397879436	-2357.0509754129857	-0.0283181903376065	0.0045813629540999	-6.181171546835044	6.38756e-10	6.38756e-10	chr14	102646254	9.19466500739789	chr14:102646254:T:C
chr14:102647736	['T', 'G']	98663	21173.64381714981	-947.1078531685464	-0.0044437620319096	0.0068788765242971	-0.6460011335010452	0.51828	0.51828	chr14	102647736	0.2854355499048767	chr14:102647736:T:G
chr14:102647754	['T', 'C']	98663	71059.648358445	-2439.0262651250687	-0.023406317815621	0.0044493084067791	-5.260664282106935	1.43835e-07	1.43835e-07	chr14	102647754	6.842135422316572	chr14:102647754:T:C
chr14:102648608	['A', 'G']	98663	38235.46347175471	-1461.6679867571029	-0.0357099715507991	0.0054280350952706	-6.57880262821308	4.76611e-11	4.76611e-11	chr14	102648608	10.321835938522982	chr14:102648608:A:G
chr14:102649064	['AAC', 'A']	98663	5715.540023644825	-339.5916500245727	-0.0395454865539468	0.0128853517880159	-3.0690265352884074	0.00214816	0.00214816	chr14	102649064	2.6679333744951736	chr14:102649064:AAC:A
chr14:102650195	['C', 'T']	98663	39629.219466416005	-1529.5891647238636	-0.0362499182166737	0.0054041403943351	-6.707804677811887	1.98635e-11	1.98635e-11	chr14	102650195	10.701944225288669	chr14:102650195:C:T
chr14:102650261	['C', 'T']	98663	20648.67277744523	-989.690455137868	-0.001554440602092	0.0069570946131283	-0.2234324367471993	0.823199	0.823199	chr14	102650261	0.0844951658145565	chr14:102650261:C:T
chr14:102651052	['A', 'G']	98663	71149.91308270983	-2422.902306703508	-0.0233747236997558	0.0044479471268307	-5.255171213424624	1.48193e-07	1.48193e-07	chr14	102651052	6.8291723100758	chr14:102651052:A:G
chr14:102651336	['T', 'C']	98663	130764.45948274992	-5043.436019187986	-0.0279259540484044	0.0045135758196968	-6.187102014889802	6.152e-10	6.152e-10	chr14	102651336	9.210983673206623	chr14:102651336:T:C
chr14:102651934	['G', 'A']	98663	56145.209933996426	-2461.9720984960504	-0.0044766091288727	0.0047398732986824	-0.9444575512423578	0.344938	0.344938	chr14	102651934	0.4622589590647802	chr14:102651934:G:A
chr14:102652486	['G', 'GTT']	98663	38347.43746894994	-1457.0924081530864	-0.03619493538737	0.0054215338718951	-6.676142996173477	2.46606e-11	2.46606e-11	chr14	102652486	10.60799636109312	chr14:102652486:G:GTT
chr14:102653073	['G', 'C']	98663	60578.376376528686	-2331.9608667415337	-0.0287657359419854	0.0046314062872691	-6.211015436295692	5.28524e-10	5.28524e-10	chr14	102653073	9.276935286822196	chr14:102653073:G:C
chr14:102653088	['C', 'T']	98663	63156.69718652954	-2374.430875241897	-0.0286079414646062	0.0045844628909804	-6.240194793787057	4.38794e-10	4.38794e-10	chr14	102653088	9.357739319531024	chr14:102653088:C:T
chr14:102653463	['C', 'T']	98663	38345.66383513599	-1462.215457176385	-0.0363956378473915	0.005420865640207	-6.713990027246141	1.90394e-11	1.90394e-11	chr14	102653463	10.720346741917666	chr14:102653463:C:T
chr14:102654078	['C', 'T']	98663	21264.91434490613	-957.5119987771122	-0.0049089076299829	0.0068909461660174	-0.7123706254144199	0.476237	0.476237	chr14	102654078	0.3221768662356357	chr14:102654078:C:T
chr14:102654727	['A', 'T']	98663	20497.28203905653	-1034.6820504944826	-0.0018090544058167	0.006983022795223	-0.2590646570786328	0.795586	0.795586	chr14	102654727	0.099312867800295	chr14:102654727:A:T
chr14:102654895	['G', 'A']	98663	63461.016049382924	-2364.828266576872	-0.0283233876194934	0.0045959043484769	-6.162745233999408	7.17699e-10	7.17699e-10	chr14	102654895	9.144057658887908	chr14:102654895:G:A
chr14:102655007	['T', 'A']	98663	21251.97761604806	-950.4145044062052	-0.0041644444922013	0.006889109601304	-0.6044967685538077	0.545515	0.545515	chr14	102655007	0.2631933031367495	chr14:102655007:T:A
chr14:102655447	['T', 'A']	98663	38343.71582959913	-1459.5876399667195	-0.0363340077930443	0.0054212356465823	-6.702163521696408	2.06455e-11	2.06455e-11	chr14	102655447	10.68517459476499	chr14:102655447:T:A
chr14:102655813	['T', 'C']	98663	63113.25575639549	-2352.6866621980016	-0.0282595917620753	0.0045833452369706	-6.165713098399181	7.0437e-10	7.0437e-10	chr14	102655813	9.15219914945648	chr14:102655813:T:C
chr14:102656941	['C', 'A']	98663	130714.83645310214	-5056.016151810324	-0.0281506351271631	0.0045168980675824	-6.232293646207994	4.61505e-10	4.61505e-10	chr14	102656941	9.335823589414566	chr14:102656941:C:A
chr14:102657067	['A', 'C']	98663	38346.32783179067	-1461.7027500796164	-0.0364066104826905	0.0054209418836249	-6.715919717321425	1.87892e-11	1.87892e-11	chr14	102657067	10.726091710744706	chr14:102657067:A:C
chr14:102657945	['G', 'A']	98663	20630.900456250645	-996.3580069115928	-0.001872109521991	0.0069568837361268	-0.2691017405205856	0.787852	0.787852	chr14	102657945	0.1035553581704821	chr14:102657945:G:A
chr14:102658742	['C', 'G']	98663	56290.98129599965	-2439.1514736363456	-0.0044090145659772	0.0047348954069219	-0.9311746484477266	0.351766	0.351766	chr14	102658742	0.4537461396539054	chr14:102658742:C:G
chr14:102659345	['A', 'G']	98663	21168.36007379476	-949.944561774568	-0.0045477154641376	0.0068802064445805	-0.6609853208285413	0.508623	0.508623	chr14	102659345	0.2936040048617775	chr14:102659345:A:G
chr14:102659764	['C', 'T']	98663	71095.76549755695	-2456.252603333028	-0.0236013238838802	0.0044548258752258	-5.297922869473287	1.17378e-07	1.17378e-07	chr14	102659764	6.9304132946892345	chr14:102659764:C:T
chr14:102660071	['A', 'G']	98663	21174.2876734545	-949.513483337976	-0.004459122689535	0.0068794599781861	-0.6481791744809041	0.516871	0.516871	chr14	102660071	0.2866178340410313	chr14:102660071:A:G
chr14:102660233	['A', 'T']	98663	63101.87268617076	-2367.0846390216334	-0.0285798615375366	0.0045819845439772	-6.237441716188989	4.46581e-10	4.46581e-10	chr14	102660233	9.350099758135803	chr14:102660233:A:T
chr14:102660575	['T', 'G']	98663	63106.63006782447	-2361.6093904727177	-0.0284871954000558	0.0045822820508646	-6.216814042400666	5.09373e-10	5.09373e-10	chr14	102660575	9.292964079124625	chr14:102660575:T:G
chr14:102660645	['A', 'T']	98663	21678.85644196656	-1018.8797483294104	-0.0051089364091022	0.0068068022163217	-0.7505633698084723	0.452917	0.452917	chr14	102660645	0.3439813779974755	chr14:102660645:A:T
chr14:102661112	['T', 'C']	98663	63106.350763896655	-2365.43957934528	-0.0285155780634314	0.004582274288464	-6.223018586037035	4.89631e-10	4.89631e-10	chr14	102661112	9.31013109351214	chr14:102661112:T:C
chr14:102661216	['T', 'C']	98663	21932.447269962	-875.0408428940258	-0.0037384443241311	0.0067747388951433	-0.551821167131794	0.581072	0.581072	chr14	102661216	0.2357700513181881	chr14:102661216:T:C
chr14:102661487	['T', 'C']	98663	21923.99989863564	-870.6634404202431	-0.0035849301300627	0.006775042890374	-0.5291376288047168	0.596711	0.596711	chr14	102661487	0.2242359561306499	chr14:102661487:T:C
chr14:102661951	['G', 'A']	98663	38347.49412993226	-1457.0713997524012	-0.0362925258208555	0.0054208418543459	-6.694998082587403	2.16824e-11	2.16824e-11	chr14	102661951	10.66389264791462	chr14:102661951:G:A
chr14:102662309	['C', 'T']	98663	38337.4399740494	-1456.8915113086462	-0.0361980230148341	0.0054215183733706	-6.676731594719157	2.45618e-11	2.45618e-11	chr14	102662309	10.60973980929706	chr14:102662309:C:T
chr14:102662408	['T', 'C']	98663	7192.510298410639	-194.1362863329088	0.0203974427901371	0.0113456777726551	1.7978161550910798	0.0722092	0.0722092	chr14	102662408	1.1414074664927765	chr14:102662408:T:C
chr14:102662414	['A', 'G']	98663	38347.93954785078	-1453.3357517313564	-0.0361481496397307	0.0054211066402542	-6.668038841242052	2.60604e-11	2.60604e-11	chr14	102662414	10.584018922604264	chr14:102662414:A:G
chr14:102663104	['G', 'A']	98663	38229.74956155024	-1461.5926919174606	-0.0357499271148927	0.0054284421059408	-6.5856697772954265	4.55102e-11	4.55102e-11	chr14	102663104	10.341891255930532	chr14:102663104:G:A
chr14:102665386	['T', 'C']	98663	59102.16413521792	-2434.6289309974427	-0.027370232807029	0.0046493876266922	-5.886846829009421	3.94901e-09	3.94901e-09	chr14	102665386	8.403511766506728	chr14:102665386:T:C
chr14:102665433	['G', 'C']	98663	59091.76990926139	-2440.628552658823	-0.027550903996142	0.0046492309629063	-5.925905642450479	3.11608e-09	3.11608e-09	chr14	102665433	8.50639140109172	chr14:102665433:G:C
chr14:102666723	['G', 'A']	98663	21911.44292056928	-880.797521534356	-0.003896945323128	0.0067759758681228	-0.5751120427481172	0.565217	0.565217	chr14	102666723	0.2477847843762707	chr14:102666723:G:A
chr14:102667048	['T', 'C']	98663	63254.90276552368	-2353.6877363081785	-0.0285937602164521	0.0045801161878229	-6.243020710363975	4.30939e-10	4.30939e-10	chr14	102667048	9.36558420046176	chr14:102667048:T:C
chr14:102667454	['T', 'C']	98663	21913.10831305757	-879.8842994678021	-0.0038387273396574	0.0067764896525438	-0.5664772672111099	0.571071	0.571071	chr14	102667454	0.2433098935206711	chr14:102667454:T:C
chr14:102667789	['GC', 'G']	98663	21906.55254594665	-882.9066889704002	-0.0040284607593372	0.0067766141314026	-0.5944651239133495	0.552202	0.552202	chr14	102667789	0.257902024738786	chr14:102667789:GC:G
chr14:102667794	['C', 'T']	98663	7862.796934710552	-83.23099999712147	0.0201145629537904	0.0108751165903407	1.849595154837799	0.0643749	0.0643749	chr14	102667794	1.1912834325834811	chr14:102667794:C:T
chr14:102670106	['A', 'G']	98663	38458.64293101349	-1443.6562139428408	-0.0362703890036659	0.0054156572244179	-6.697319919017614	2.13409e-11	2.13409e-11	chr14	102670106	10.67078726922309	chr14:102670106:A:G
chr14:102671861	['C', 'G']	98663	20545.33179924377	-1007.771235058701	-0.0017390800688476	0.0069696783135885	-0.2495208516951204	0.802958	0.802958	chr14	102671861	0.0953071705933955	chr14:102671861:C:G
chr14:102672789	['A', 'T']	98663	17183.567478257344	-853.0319763820956	0.0025430625783492	0.0075593692867354	0.3364120050083539	0.736561	0.736561	chr14	102672789	0.1327912802315753	chr14:102672789:A:T
chr14:102673421	['C', 'T']	98663	20383.288034162	-1004.8126892088012	-0.0004809203900294	0.0069984144917538	-0.0687184776774885	0.945214	0.945214	chr14	102673421	0.024469854456386	chr14:102673421:C:T
chr14:102673904	['C', 'T']	98663	17957.820116975665	-571.8293636322737	-0.0332501567168866	0.0074724237648394	-4.449715080847119	8.60782e-06	8.60782e-06	chr14	102673904	5.065106823209295	chr14:102673904:C:T
chr14:102673917	['C', 'T']	98663	70965.06974221738	-2448.3770491700243	-0.0235553246441263	0.0044502342655396	-5.293052733544065	1.20548e-07	1.20548e-07	chr14	102673917	6.918839990563749	chr14:102673917:C:T
chr14:102674797	['G', 'A']	98663	7854.796123787415	-91.4416046243953	0.0190853101685933	0.0108774297659765	1.7545790300839377	0.0793344	0.0793344	chr14	102674797	1.100538458448867	chr14:102674797:G:A
chr14:102675798	['G', 'T']	98663	58958.53694860956	-2462.11247164062	-0.0276593907394052	0.0046532162147625	-5.944144751248566	2.78834e-09	2.78834e-09	chr14	102675798	8.554654271061505	chr14:102675798:G:T
chr14:102679310	['A', 'T']	98663	7250.469744431942	-165.97215421974985	0.024298899886617	0.0112966690756108	2.1509791712919686	0.0314803	0.0314803	chr14	102679310	1.5019611375669832	chr14:102679310:A:T
chr14:102681346	['C', 'T']	98663	18309.453816441783	-967.3468248486798	-0.0001218678326709	0.0073477414055482	-0.0165857541718784	0.986767	0.986767	chr14	102681346	0.0057853828522901	chr14:102681346:C:T
chr14:102681347	['G', 'A']	98663	2767.4768465016327	-38.14237898930831	-0.0132764488035541	0.0180183981139267	-0.736827364986042	0.461229	0.461229	chr14	102681347	0.336083394039908	chr14:102681347:G:A
chr14:102683110	['T', 'G']	98663	63151.56212867776	-2335.79229985475	-0.0284162941766679	0.0045824276120314	-6.201144149458943	5.62754e-10	5.62754e-10	chr14	102683110	9.249681409394071	chr14:102683110:T:G
chr14:102684070	['A', 'G']	98663	63266.25977475243	-2354.1473362470338	-0.028571730671267	0.0045783947967529	-6.240556338988166	4.37781e-10	4.37781e-10	chr14	102684070	9.358743091041765	chr14:102684070:A:G
chr14:102684286	['A', 'G']	98663	71146.25876365996	-2434.740371700126	-0.0235365997623562	0.0044475111328104	-5.292083383157931	1.21188e-07	1.21188e-07	chr14	102684286	6.916540381752212	chr14:102684286:A:G
chr14:102687854	['A', 'G']	98663	40495.85070813775	-1093.8756504932114	-0.0343686398428886	0.0053595540679703	-6.412593176040817	1.43709e-10	1.43709e-10	chr14	102687854	9.84251603264558	chr14:102687854:A:G
chr14:102689128	['G', 'A']	98663	7197.729526724984	-180.07165917721372	0.0222118120148013	0.0113361759678438	1.959374314390257	0.0500718	0.0500718	chr14	102689128	1.300406796138213	chr14:102689128:G:A
chr14:102689257	['A', 'G']	98663	59226.00571758763	-2442.454020544303	-0.0275578238585978	0.0046465992396202	-5.930751166061465	3.02552e-09	3.02552e-09	chr14	102689257	8.519199971847096	chr14:102689257:A:G
chr14:102690032	['C', 'T']	98663	3154.340751142191	-155.7136010327311	-0.0169933905241994	0.0169251016228888	-1.004034770533856	0.315364	0.315364	chr14	102690032	0.5011878845444944	chr14:102690032:C:T
chr14:102690249	['C', 'T']	98663	63166.243555303234	-2387.0505566308334	-0.0282263204381813	0.0045800192869837	-6.162926107844034	7.1688e-10	7.1688e-10	chr14	102690249	9.144553535684263	chr14:102690249:C:T
chr14:102691285	['CAATA', 'C']	98663	73753.89147121753	-3086.566990611802	-0.0137556861004613	0.0043955152656606	-3.129482044557037	0.00175166	0.00175166	chr14	102691285	2.756550187239544	chr14:102691285:CAATA:C
chr14:102693609	['G', 'A']	98663	3653.554251008049	4.78016206485739	-0.00293200688033	0.0157200905213775	-0.186513358580404	0.852043	0.852043	chr14	102693609	0.0695384871681738	chr14:102693609:G:A
chr14:102694279	['T', 'C']	98663	3657.5560680399	8.85421285189415	-0.0021427596153916	0.0157434273906239	-0.1361050273378076	0.891739	0.891739	chr14	102694279	0.0497622391735338	chr14:102694279:T:C
chr14:102694349	['T', 'C']	98663	3659.890276665415	5.989421240444854	-0.0028547772135347	0.0157392875434588	-0.1813790621495553	0.85607	0.85607	chr14	102694349	0.0674907220392191	chr14:102694349:T:C
chr14:102694832	['A', 'G']	98663	3653.185134505057	11.748050812870172	-0.0008761036076036	0.0157506882422443	-0.0556231952616438	0.955642	0.955642	chr14	102694832	0.0197047714719646	chr14:102694832:A:G
chr14:102696497	['G', 'GA']	98663	2709.027457379741	-31.233790641146733	-0.0045627731661079	0.0182107613640784	-0.2505536740000435	0.80216	0.80216	chr14	102696497	0.0957389980666556	chr14:102696497:G:GA
chr14:102696585	['C', 'T']	98663	17156.26053725291	-858.5343948481477	0.0021296227474483	0.0075652475016653	0.2815007370187879	0.778327	0.778327	chr14	102696585	0.1088379037056377	chr14:102696585:C:T
chr14:102697118	['A', 'G']	98663	43542.29588144063	-1887.3969599188663	-0.0146744319028115	0.0051298019037585	-2.860623505180525	0.00422898	0.00422898	chr14	102697118	2.3737643687453147	chr14:102697118:A:G
chr14:102697644	['T', 'TC']	98663	21714.081166560223	-1021.5302859214632	0.0005199560586957	0.0068030434037838	0.0764299193514745	0.939077	0.939077	chr14	102697644	0.0272987961214522	chr14:102697644:T:TC
chr14:102698128	['G', 'A']	98663	2711.0	-30.74775348231089	-0.0045579703404103	0.0182044868951721	-0.2503762048695307	0.802297	0.802297	chr14	102698128	0.0956648317360337	chr14:102698128:G:A
chr14:102699178	['C', 'T']	98663	21575.624159917286	-899.2555999408326	-0.027160613814998	0.0068157090639561	-3.985001935988259	6.7528e-05	6.7528e-05	chr14	102699178	4.170516112738374	chr14:102699178:C:T
chr14:102700315	['G', 'A']	98663	2695.546414849508	-26.42309264803471	-0.0031082217533909	0.0182564803592249	-0.1702530658830074	0.864811	0.864811	chr14	102700315	0.0630787949926292	chr14:102700315:G:A
chr14:102701751	['G', 'A']	98663	19904.82443815954	-1064.9316611445745	-0.0011973456695866	0.0070789338448269	-0.1691420905793124	0.865685	0.865685	chr14	102701751	0.062640107576469	chr14:102701751:G:A
chr14:102704428	['A', 'G']	98663	74854.17370720682	-2655.4906432394	-0.021821759162158	0.0043910961602828	-4.969547093851953	6.72215e-07	6.72215e-07	chr14	102704428	6.172491800785694	chr14:102704428:A:G
chr14:102704535	['A', 'G']	98663	3780.574770902602	3.9059703628780977	-0.0149748185822368	0.0155160271875072	-0.965119382769178	0.334487	0.334487	chr14	102704535	0.4756207566345056	chr14:102704535:A:G
chr14:102705284	['G', 'A']	98663	7886.399663483954	-88.60956937048985	0.0199512252536615	0.010856415568243	1.837735956978506	0.0661043	0.0661043	chr14	102705284	1.179770289296013	chr14:102705284:G:A
chr14:102707881	['C', 'T']	98663	17318.335073597995	-496.5627005058893	0.0220353540671102	0.0075286853518581	2.926852835159561	0.00342489	0.00342489	chr14	102707881	2.4653533725394894	chr14:102707881:C:T
chr14:102708151	['A', 'G']	98663	3997.418055724539	-25.357527604343137	-0.0150936992474675	0.0150861222275587	-1.0005022509956176	0.31707	0.31707	chr14	102708151	0.4988448473794326	chr14:102708151:A:G
chr14:102708356	['A', 'G']	98663	3467.089362478708	-75.73297452172342	-0.0039799689411513	0.0161085115222608	-0.2470724210397269	0.804853	0.804853	chr14	102708356	0.0942834328228603	chr14:102708356:A:G
chr14:102708876	['G', 'C']	98663	20439.693167764828	-1007.840732118669	-0.0020518765879618	0.0069874366062373	-0.2936522652857068	0.769024	0.769024	chr14	102708876	0.1140601063560196	chr14:102708876:G:C
chr14:102708982	['CTG', 'C']	98663	7835.476499386766	-99.6013332105521	0.0179871197236043	0.010890784819011	1.6515907735322966	0.0986212	0.0986212	chr14	102708982	1.0060297173777095	chr14:102708982:CTG:C
chr14:102709517	['A', 'G']	98663	2922.118468664796	-53.56120186430198	-0.0035493013361599	0.0175317461874417	-0.2024499612424439	0.839565	0.839565	chr14	102709517	0.0759456746914706	chr14:102709517:A:G
chr14:102711077	['AT', 'A']	98663	7842.238455301034	-100.94528793750936	0.0178611271303494	0.0108853328554472	1.6408434512327703	0.100833	0.100833	chr14	102711077	0.9963973114177854	chr14:102711077:AT:A
chr14:102711083	['G', 'C']	98663	71286.28289033513	-2431.1778897448644	-0.0224946260978453	0.0044463987922176	-5.059066257668313	4.22068e-07	4.22068e-07	chr14	102711083	6.374617573574659	chr14:102711083:G:C
chr14:102711307	['A', 'G']	98663	11838.439863762149	-124.18415837752916	0.0070329642295488	0.008958574468978	0.7850539451229335	0.432424	0.432424	chr14	102711307	0.3640902102360386	chr14:102711307:A:G
chr14:102712323	['T', 'C']	98663	3476.554017689415	-73.24701623114885	-0.0034935675586608	0.0160956605251659	-0.217050275954727	0.82817	0.82817	chr14	102712323	0.0818805056260042	chr14:102712323:T:C
chr14:102712370	['A', 'G']	98663	20503.01385255048	-1004.9679729204668	-0.0019879983564338	0.0069816915650895	-0.2847445118278204	0.77584	0.77584	chr14	102712370	0.1102278332285508	chr14:102712370:A:G
chr14:102713524	['C', 'T']	98663	2928.959309106766	-50.836868543513326	-0.0028624426722423	0.0175174312406246	-0.1634053893475029	0.8702	0.8702	chr14	102713524	0.0603809210433018	chr14:102713524:C:T
chr14:102713629	['G', 'A']	98663	2994.091039935131	-33.734811367613474	0.0002512964515088	0.0173274371287896	0.0145028055586677	0.988429	0.988429	chr14	102713629	0.0050545211056373	chr14:102713629:G:A
chr14:102714967	['A', 'G']	98663	2924.4742566930577	-53.82023305764551	-0.0036214908335237	0.0175263021402131	-0.2066317700420333	0.836298	0.836298	chr14	102714967	0.0776389418257593	chr14:102714967:A:G
chr14:102716347	['A', 'G']	98663	2935.2380011149967	-51.83187509039838	-0.0022911049545893	0.0175006285624326	-0.1309155809127637	0.895842	0.895842	chr14	102716347	0.0477685802697086	chr14:102716347:A:G
chr14:102719262	['A', 'T']	98663	71392.11461164067	-2419.529091275503	-0.0224842880817453	0.004445723170693	-5.057509705049869	4.25526e-07	4.25526e-07	chr14	102719262	6.37107389900699	chr14:102719262:A:T
chr14:102724025	['A', 'G']	98663	57656.12809774896	-2653.2940164940765	-0.0068429530960845	0.0047116736580218	-1.4523402070587033	0.14641	0.14641	chr14	102724025	0.8344292593670999	chr14:102724025:A:G
chr14:102725134	['A', 'G']	98663	74927.59429515574	-2620.261099430868	-0.0221930842383593	0.0043937358923979	-5.051073797302655	4.40115e-07	4.40115e-07	chr14	102725134	6.35643382955972	chr14:102725134:A:G
chr14:102725331	['A', 'G']	98663	3459.31555740264	-78.06528563369166	-0.0056264770600204	0.0161302816180341	-0.3488145584346103	0.727229	0.727229	chr14	102725331	0.138328810907028	chr14:102725331:A:G
chr14:102725956	['C', 'G']	98663	3458.294849293381	-79.02206602421128	-0.0061315993933373	0.0161391075859689	-0.3799218364879166	0.704004	0.704004	chr14	102725956	0.1524248732826144	chr14:102725956:C:G
chr14:102726418	['GTTTACCTACTCT', 'G']	98663	7296.0583495614	-191.15942138216104	0.0210335850325361	0.0113556880076844	1.8522510497208649	0.0639928	0.0639928	chr14	102726418	1.1938688868938028	chr14:102726418:GTTTACCTACTCT:G
chr14:102726962	['T', 'C']	98663	3457.2803304444783	-71.38140004467273	-0.0041559697943235	0.0161347969654874	-0.2575780657924106	0.796733	0.796733	chr14	102726962	0.0986871943555888	chr14:102726962:T:C
chr14:102727829	['T', 'C']	98663	2930.2078940966594	-55.28661586223789	-0.0063607372201139	0.0175161175183733	-0.3631362494252437	0.716504	0.716504	chr14	102727829	0.1447813807403581	chr14:102727829:T:C
chr14:102728215	['A', 'G']	98663	3452.279924991131	-77.08125709458433	-0.005916098110554	0.0161457709424138	-0.3664178150213246	0.714054	0.714054	chr14	102728215	0.1462689436646787	chr14:102728215:A:G
chr14:102728223	['A', 'G']	98663	18289.67350725461	-961.4673868690496	0.0002808506375677	0.0073532680587853	0.0381939887574498	0.969533	0.969533	chr14	102728223	0.0134374042500559	chr14:102728223:A:G
chr14:102728661	['A', 'G']	98663	32523.900452167563	-1110.4703622681814	0.0019083787366446	0.0057479432819393	0.3320107111427052	0.739882	0.739882	chr14	102728661	0.1308375381544135	chr14:102728661:A:G
chr14:102729028	['G', 'C']	98663	41842.81688527581	-1580.5445531450105	-0.0324760040074325	0.0052388597405778	-6.199059645725629	5.70254e-10	5.70254e-10	chr14	102729028	9.24393165971754	chr14:102729028:G:C
chr14:102729626	['A', 'G']	98663	3452.034988141331	-75.57392049927635	-0.0054370962415086	0.0161451770254398	-0.3367628755597684	0.736296	0.736296	chr14	102729626	0.1329475588641191	chr14:102729626:A:G
chr14:102729629	['A', 'G']	98663	3452.139956820969	-75.61870759826495	-0.0054361348262833	0.0161451897348752	-0.3367030623703845	0.736341	0.736341	chr14	102729629	0.1329210170188554	chr14:102729629:A:G
chr14:102731749	['T', 'C']	98663	3456.4554282818044	-72.22635208175716	-0.004484153661621	0.0161222174243755	-0.2781350445529528	0.780909	0.780909	chr14	102731749	0.1073995718851326	chr14:102731749:T:C
chr14:102732403	['G', 'A']	98663	37326.07965409221	-1425.2778396010408	-0.0342423613724736	0.005475546259067	-6.253688628010589	4.02505e-10	4.02505e-10	chr14	102732403	9.395228720367111	chr14:102732403:G:A
chr14:102733379	['C', 'T']	98663	178788.30899912823	-6440.629647432193	-0.0153201411558169	0.0072836373937771	-2.1033640648978458	0.0354365	0.0354365	chr14	102733379	1.4505491791594098	chr14:102733379:C:T
chr14:102733728	['T', 'C']	98663	75444.88205242564	-2594.2423204125816	-0.0219208975621966	0.0043864248431954	-4.997440591328434	5.81954e-07	5.81954e-07	chr14	102733728	6.2351113423873965	chr14:102733728:T:C
chr14:102733744	['T', 'G']	98663	32489.975815198104	-1092.1955153733925	0.0022636950053411	0.0057476295051108	0.3938484558422324	0.693694	0.693694	chr14	102733744	0.1588320618478232	chr14:102733744:T:G
chr14:102735991	['A', 'G']	98663	7952.374401512552	-94.93196132133384	0.0189361149692149	0.0108243763730638	1.7493954678383985	0.0802258	0.0802258	chr14	102735991	1.0956859434895074	chr14:102735991:A:G
chr14:102736958	['C', 'T']	98663	20471.82996989631	-933.4228699375924	-0.0010720007596907	0.006972616695469	-0.1537443984820491	0.877812	0.877812	chr14	102736958	0.0565984864915457	chr14:102736958:C:T
chr14:102737729	['C', 'T']	98663	19121.954377174407	-756.7690765350145	-0.0273429659862838	0.0071988859715514	-3.7982218490941	0.000145825	0.000145825	chr14	102737729	3.836168014897947	chr14:102737729:C:T
chr14:102738429	['T', 'C']	98663	3604.255716834253	-68.1499841230744	-0.0089212014217699	0.0158176732001651	-0.5640021328596417	0.572754	0.572754	chr14	102738429	0.2420318691017049	chr14:102738429:T:C
chr14:102738966	['G', 'A']	98663	19499.185805366065	-1051.6982695513036	-0.0011568275185069	0.0071449614922362	-0.1619081530060017	0.871379	0.871379	chr14	102738966	0.0597929106545867	chr14:102738966:G:A
chr14:102740374	['G', 'A']	98663	53818.00060833415	-1873.0891464381607	-0.0114766505766672	0.0047941109161053	-2.393905935324198	0.0166719	0.0166719	chr14	102740374	1.7780149033216943	chr14:102740374:G:A
chr14:102740412	['G', 'A']	98663	3604.94998834109	-69.01786086323776	-0.0089521467918941	0.015817583961049	-0.5659617052729982	0.571421	0.571421	chr14	102740412	0.2430438031263029	chr14:102740412:G:A
chr14:102740979	['C', 'T']	98663	20068.932947355617	-997.9396975563152	-0.0005425776438679	0.0070479104631784	-0.0769841851287136	0.938636	0.938636	chr14	102740979	0.0275027930794972	chr14:102740979:C:T
chr14:102742816	['A', 'G']	98663	71074.06120317226	-2485.607630121049	-0.0228703009569606	0.0044446617497551	-5.145566129575626	2.67225e-07	2.67225e-07	chr14	102742816	6.573122914257285	chr14:102742816:A:G
chr14:102743272	['G', 'A']	98663	14796.197098655844	-597.9098289521132	-0.0263658558070281	0.0081215633504395	-3.2464015447963344	0.00116913	0.00116913	chr14	102743272	2.932137195302124	chr14:102743272:G:A
chr14:102745673	['T', 'A']	98663	2986.776003826057	-9.452715747096448	-0.0064309801529455	0.0174196671481602	-0.3691792786996345	0.711995	0.711995	chr14	102745673	0.1475230561946521	chr14:102745673:T:A
chr14:102747380	['G', 'A']	98663	3630.0	-75.06889435222453	-0.0124097076646536	0.0157629640182357	-0.7872699354193281	0.431126	0.431126	chr14	102747380	0.3653957852740669	chr14:102747380:G:A
chr14:102747515	['C', 'T']	98663	21368.94926713564	-987.0022727012424	-0.0016083791877718	0.0068475824129067	-0.2348827791747714	0.8143	0.8143	chr14	102747515	0.0892155652071628	chr14:102747515:C:T
chr14:102747703	['G', 'A']	98663	24325.62491694658	-1042.6495608672344	-0.0037862499814185	0.0064997493352949	-0.5825224614214704	0.560216	0.560216	chr14	102747703	0.2516444917058092	chr14:102747703:G:A
chr14:102748108	['G', 'A']	98663	9121.941566472697	24.19596632127226	-0.014531897704865	0.0102963837724698	-1.4113593690747983	0.158142	0.158142	chr14	102748108	0.8009527730415441	chr14:102748108:G:A
chr14:102748583	['C', 'T']	98663	8039.533720293061	-107.70242927279226	0.019443277289706	0.0107688589830158	1.805509508516282	0.070998	0.070998	chr14	102748583	1.1487538851006105	chr14:102748583:C:T
chr14:102748897	['T', 'C']	98663	24437.72457730203	-985.57001902652	-0.0037449887343425	0.0064576725898846	-0.5799285550971908	0.561964	0.561964	chr14	102748897	0.2502915048973486	chr14:102748897:T:C
chr14:102749655	['C', 'A']	98663	24341.97374689576	-1003.7554738891696	-0.0034503710740592	0.0064682183270002	-0.5334345409548659	0.593734	0.593734	chr14	102749655	0.2264080806181707	chr14:102749655:C:A
chr14:102749967	['G', 'A']	98663	3916.19846337854	-43.91497264859097	-0.0160054042408446	0.0152148370787384	-1.0519602778534498	0.29282	0.29282	chr14	102749967	0.5333992637031186	chr14:102749967:G:A
chr14:102750014	['T', 'C']	98663	24525.19159011176	-1005.0055034913888	-0.0042668701340253	0.0064497664889619	-0.6615542037572383	0.508259	0.508259	chr14	102750014	0.2939149223490861	chr14:102750014:T:C
chr14:102750066	['A', 'G']	98663	24468.19163731228	-1000.225959855146	-0.0043099495832481	0.0064594148834857	-0.6672352931326633	0.504623	0.504623	chr14	102750066	0.2970329588413469	chr14:102750066:A:G
chr14:102750750	['T', 'G']	98663	20473.507888706365	-968.5603359722642	-0.0010564084325692	0.0069802494260349	-0.1513425048435974	0.879706	0.879706	chr14	102750750	0.0556624459307694	chr14:102750750:T:G
chr14:102751510	['G', 'A']	98663	2974.060287246227	-41.79125052643529	-0.0257210965370613	0.0174060240143506	-1.4777123434883963	0.139488	0.139488	chr14	102751510	0.8554631526624101	chr14:102751510:G:A
chr14:102752481	['G', 'A']	98663	84999.19963507351	-3926.66943875393	-0.0082882801717848	0.0043087531261606	-1.9235913335258163	0.0544087	0.0544087	chr14	102752481	1.2643316506714024	chr14:102752481:G:A
chr14:102753015	['C', 'T']	98663	3391.068740434417	-124.92633026767383	-0.0246828489294855	0.0163280907396717	-1.511680044104278	0.130618	0.130618	chr14	102753015	0.8839969703655974	chr14:102753015:C:T
chr14:102755986	['G', 'A']	98663	21760.42608360702	-923.49603190227	-0.0023109110549131	0.0068109065119686	-0.3392956651001135	0.734388	0.734388	chr14	102755986	0.1340744281798548	chr14:102755986:G:A
chr14:102756061	['T', 'C']	98663	73798.92763644844	-2001.2025697501144	-0.0042390606921603	0.0044195223726342	-0.9591671530861968	0.337477	0.337477	chr14	102756061	0.4717558202061634	chr14:102756061:T:C
chr14:102756339	['C', 'G']	98663	4860.147780255422	91.35296404752432	-0.0215986865131017	0.0137718995401502	-1.5683157178233464	0.116811	0.116811	chr14	102756339	0.932516258128076	chr14:102756339:C:G
chr14:102757079	['G', 'A']	98663	25477.55443797783	-989.6027205074228	-0.0052998286638699	0.0063556554136541	-0.8338760236252114	0.404353	0.404353	chr14	102757079	0.3932393303977758	chr14:102757079:G:A
chr14:102760033	['G', 'A']	98663	22129.46722823664	-848.9033254917247	-0.0018671605306091	0.0067682780294978	-0.2758693603412222	0.782649	0.782649	chr14	102760033	0.1064329653243777	chr14:102760033:G:A
chr14:102760674	['T', 'C']	98663	45877.25492620824	-1277.121202810715	0.0015045883070577	0.0050244755922435	0.2994518093351774	0.764596	0.764596	chr14	102760674	0.1165679783317325	chr14:102760674:T:C
chr14:102760818	['C', 'T']	98663	3604.0	-91.23213207369815	-0.0276581684149957	0.0158242872531961	-1.7478302796487368	0.0804965	0.0804965	chr14	102760818	1.094223002411408	chr14:102760818:C:T
chr14:102760836	['G', 'A']	98663	67984.82342685696	-2017.1180781145729	-0.0009276102857693	0.0044847793017139	-0.2068352138119397	0.836139	0.836139	chr14	102760836	0.0777215193133784	chr14:102760836:G:A
chr14:102761515	['T', 'G']	98663	47056.29245646401	-1097.7790099775405	0.0013127451510095	0.0049873837238632	0.263213184244968	0.792387	0.792387	chr14	102761515	0.1010626581645071	chr14:102761515:T:G
chr14:102761935	['C', 'T']	98663	16480.334073240694	-874.4469098713022	0.0008861452201328	0.0076891743597066	0.1152458220711547	0.908251	0.908251	chr14	102761935	0.041794115299277	chr14:102761935:C:T
chr14:102762080	['T', 'C']	98663	38802.25889580504	-1032.2818394670885	-0.0168375337798965	0.0053705875834769	-3.1351381051300096	0.00171824	0.00171824	chr14	102762080	2.7649161749658	chr14:102762080:T:C
chr14:102762779	['A', 'C']	98663	2074.940091322358	-86.9649943827878	-0.012021208714773	0.0208558513970606	-0.5763950119277954	0.56435	0.56435	chr14	102762779	0.2484514706193231	chr14:102762779:A:C
chr14:102763157	['C', 'A']	98663	30102.71234071026	-276.0489976967844	0.0119086010769016	0.0059187799230351	2.0120026815923446	0.0442224	0.0442224	chr14	102763157	1.3543576914616815	chr14:102763157:C:A
chr14:102763264	['C', 'A']	98663	4780.290704156826	98.4250492954356	-0.017339891385998	0.0138948129603253	-1.2479398920668945	0.212056	0.212056	chr14	102763264	0.6735494349230796	chr14:102763264:C:A
chr14:102763359	['C', 'G']	98663	38171.9683274456	-556.2229768104271	0.0126252178804208	0.0053764726706427	2.3482343636485887	0.0188646	0.0188646	chr14	102763359	1.7243523990309413	chr14:102763359:C:G
chr14:102763668	['G', 'C']	98663	42781.60841098722	-767.7326377768848	0.0066672467573121	0.0051593787352223	1.2922576727689843	0.196271	0.196271	chr14	102763668	0.7071438647931767	chr14:102763668:G:C
chr14:102764696	['G', 'A']	98663	44122.15520999119	-1442.9750253555171	-0.0137339106582377	0.0051128531233707	-2.6861539588259147	0.00722919	0.00722919	chr14	102764696	2.14091036082957	chr14:102764696:G:A
chr14:102764744	['G', 'A']	98663	44150.60731301828	-1432.477933663672	-0.0134347837143727	0.0051122478053428	-2.6279601901011134	0.00859119	0.00859119	chr14	102764744	2.0659466761409258	chr14:102764744:G:A
chr14:102764873	['ACT', 'A']	98663	40997.57084499048	-705.9358561263438	0.0072666226880789	0.0052440120639967	1.385699079139922	0.165842	0.165842	chr14	102764873	0.7803054734339355	chr14:102764873:ACT:A
chr14:102765004	['C', 'T']	98663	35595.956812282006	-407.8890076699363	0.0114511701835423	0.0055390650512686	2.0673471204169265	0.0387041	0.0387041	chr14	102765004	1.41224302689166	chr14:102765004:C:T
chr14:102765162	['A', 'G']	98663	44198.872806133935	-831.1411121849893	0.0066322205069607	0.0052478470699377	1.2637983574165668	0.206305	0.206305	chr14	102765162	0.6854902463550334	chr14:102765162:A:G
chr14:102766472	['C', 'T']	98663	38504.07336036493	-602.103774361754	0.0102699332676715	0.0053616615248973	1.9154385669409049	0.0554395	0.0554395	chr14	102766472	1.2561806952111876	chr14:102766472:C:T
chr14:102767057	['G', 'T']	98663	133928.80777579435	-4660.906688320969	-0.0194566392530702	0.0045637830385694	-4.26326998646476	2.01644e-05	2.01644e-05	chr14	102767057	4.695414696074706	chr14:102767057:G:T
chr14:102767304	['T', 'C']	98663	43003.25363884401	-699.912104364085	0.0075388126263185	0.0051505228256102	1.4636985179121813	0.14328	0.14328	chr14	102767304	0.8438144271590249	chr14:102767304:T:C
chr14:102767883	['C', 'T']	98663	41962.20923979231	-711.7010519546318	0.0064425616741166	0.0052005497089984	1.2388232080483956	0.215414	0.215414	chr14	102767883	0.6667260748302131	chr14:102767883:C:T
chr14:102767886	['C', 'A']	98663	41962.48548437824	-704.951761009061	0.0066293948774455	0.0052008509428073	1.2746750388249113	0.202427	0.202427	chr14	102767886	0.6937315611555357	chr14:102767886:C:A
chr14:102768036	['T', 'C']	98663	41938.05165404462	-696.5187477746105	0.0068343457420956	0.0051986782328414	1.3146314189866948	0.188637	0.188637	chr14	102768036	0.7243731190227662	chr14:102768036:T:C
chr14:102768059	['C', 'G']	98663	41934.95045058743	-704.4175012793277	0.00661301841687	0.0051983177358969	1.2721458658065157	0.203324	0.203324	chr14	102768059	0.6918113549951076	chr14:102768059:C:G
chr14:102768225	['C', 'T']	98663	41901.94576731645	-696.9493699710805	0.006843537271564	0.0051998492092818	1.316103024554678	0.188143	0.188143	chr14	102768225	0.7255119352921715	chr14:102768225:C:T
chr14:102768675	['G', 'A']	98663	90861.89304503848	-4229.790999973929	-0.0217177504647501	0.0042566457813969	-5.102080741522862	3.3656e-07	3.3656e-07	chr14	102768675	6.47293750099106	chr14:102768675:G:A
chr14:102768713	['A', 'G']	98663	41711.69107734722	-730.9551996616992	0.0071515536721722	0.0052074546135442	1.3733300053295798	0.169653	0.169653	chr14	102768713	0.7704384562550786	chr14:102768713:A:G
chr14:102769538	['A', 'G']	98663	89632.07780661379	-3663.9050076470407	-0.0050598457322393	0.0042670026048709	-1.1858079782898152	0.235701	0.235701	chr14	102769538	0.6276385749064755	chr14:102769538:A:G
chr14:102770058	['A', 'C']	98663	137228.69059614197	-4998.723146676965	-0.0185434180200904	0.0046288504829059	-4.0060524937173945	6.17872e-05	6.17872e-05	chr14	102770058	4.209101485188434	chr14:102770058:A:C
chr14:102770622	['C', 'T']	98663	43287.94870963165	-2806.686605896301	-0.0176556973900968	0.0051646610499639	-3.418558782327098	0.000629791	0.000629791	chr14	102770622	3.200803549920918	chr14:102770622:C:T
chr14:102770862	['T', 'G']	98663	44521.06119366676	-1445.2573929944942	-0.0140930824457039	0.0050955418472284	-2.765767187913387	0.00567996	0.00567996	chr14	102770862	2.2456547227115946	chr14:102770862:T:G
chr14:102770922	['A', 'G']	98663	140490.35912537505	-4629.371154458566	-0.0168037754321039	0.0047184971843929	-3.561255792985282	0.000369259	0.000369259	chr14	102770922	3.4326689107683386	chr14:102770922:A:G
chr14:102770997	['C', 'T']	98663	82080.48734972732	-1729.4181700954985	-0.0081733997079708	0.0043931112817909	-1.8605036803526505	0.0628173	0.0628173	chr14	102770997	1.2019207342906006	chr14:102770997:C:T
chr14:102771171	['T', 'C']	98663	47234.35121026597	-1379.950708098724	-0.0121934438579312	0.0049851310460541	-2.445962552495536	0.0144483	0.0144483	chr14	102771171	1.8401832493816264	chr14:102771171:T:C
chr14:102771441	['G', 'A']	98663	70919.97025487137	-1989.9488048962976	-0.0146764887600846	0.0044723182179372	-3.281628910309044	0.00103245	0.00103245	chr14	102771441	2.986130971390585	chr14:102771441:G:A
chr14:102771615	['G', 'A']	98663	45789.67434103812	-634.6799414351929	0.0047013739181671	0.0050587448631644	0.9293558076827428	0.352707	0.352707	chr14	102771615	0.4525859210208975	chr14:102771615:G:A
chr14:102772121	['A', 'G']	98663	43506.53523219436	-350.38303587685766	0.0055586220650429	0.0052755273772786	1.0536618744475623	0.29204	0.29204	chr14	102772121	0.5345576602312498	chr14:102772121:A:G
chr14:102772597	['C', 'G']	98663	85499.26420641763	-4411.657906871698	-0.0157878130627745	0.0042971591663459	-3.674011702061205	0.000238898	0.000238898	chr14	102772597	3.621787486050037	chr14:102772597:C:G
chr14:102772689	['G', 'A']	98663	84461.38631570409	-4456.839396798449	-0.0160111246597498	0.0043060902575929	-3.718251058838661	0.000200718	0.000200718	chr14	102772689	3.6974136790813055	chr14:102772689:G:A
chr14:102773293	['C', 'T']	98663	93093.87945024853	-4653.959105182198	-0.0152960969199413	0.00426518103587	-3.586271436382559	0.000335602	0.000335602	chr14	102773293	3.474175459683696	chr14:102773293:C:T
chr14:102773842	['T', 'C']	98663	131207.11047779396	-4774.962565346928	-0.0112293163177069	0.0045200639751872	-2.484326854520218	0.0129813	0.0129813	chr14	102773842	1.8866818133479968	chr14:102773842:T:C
chr14:102775462	['T', 'C']	98663	108577.9241487011	-5245.281348596383	-0.0121816401265399	0.0042944040745712	-2.836631093629935	0.00456015	0.00456015	chr14	102775462	2.341020871567833	chr14:102775462:T:C
chr14:102776388	['C', 'T']	98663	107374.6776489194	-5176.661114681535	-0.0122094187709601	0.004287057056223	-2.84797207287856	0.00440079	0.00440079	chr14	102776388	2.356469354912897	chr14:102776388:C:T
chr14:102777952	['G', 'A']	98663	105949.68084091794	-5240.857672967452	-0.0120249991605466	0.0042943420997818	-2.8001959045502205	0.00510815	0.00510815	chr14	102777952	2.291736358234033	chr14:102777952:G:A
chr14:102778503	['T', 'C']	98663	151245.26358522123	-5333.467096685414	-0.0146093761589426	0.0050135017067484	-2.914006419759981	0.00356903	0.00356903	chr14	102778503	2.447449801503656	chr14:102778503:T:C
chr14:102780133	['A', 'G']	98663	123410.0329537735	-6068.252992495871	-0.0125350048100328	0.0044461320023799	-2.819305590414998	0.00481373	0.00481373	chr14	102780133	2.3175182727644725	chr14:102780133:A:G
chr14:102781175	['AG', 'A']	98663	120814.04121851086	-6094.711397593997	-0.0123227154223252	0.0044281507088355	-2.782813014412002	0.00539001	0.00539001	chr14	102781175	2.268410429072855	chr14:102781175:AG:A
chr14:102781507	['C', 'A']	98663	123307.99579290976	-5934.3360399321255	-0.0140449586055351	0.0044247837343625	-3.1741570772065075	0.00150318	0.00150318	chr14	102781507	2.822989011212095	chr14:102781507:C:A
chr14:102782617	['C', 'T']	98663	63615.54029723645	-3302.485483511747	-0.0099824691702865	0.0045637496177918	-2.1873393604613343	0.0287201	0.0287201	chr14	102782617	1.5418140522649535	chr14:102782617:C:T
chr14:102782622	['A', 'T']	98663	63615.18499406942	-3299.856453876432	-0.009957608852176	0.0045637432430517	-2.1818950632984127	0.0291196	0.0291196	chr14	102782622	1.5358145949835158	chr14:102782622:A:T
chr14:102783339	['T', 'C']	98663	164972.76958558048	-6381.203988620233	-0.0184528596116394	0.0057382440039083	-3.215767680682632	0.00130138	0.00130138	chr14	102783339	2.885595871919345	chr14:102783339:T:C
chr14:102784666	['C', 'T']	98663	37596.2400855602	-181.42819316991844	0.0082312670109579	0.0054709725395981	1.504534513997483	0.132447	0.132447	chr14	102784666	0.877957874272761	chr14:102784666:C:T
chr14:102785925	['G', 'A']	98663	57047.98600016223	-2838.315377335495	-0.0035568395880565	0.0047079710673365	-0.7554930854893241	0.449955	0.449955	chr14	102785925	0.3468309178444638	chr14:102785925:G:A
chr14:102785933	['G', 'A']	98663	37511.46336394786	-229.77115382871168	0.0072214651451357	0.0054756379526429	1.3188353955451382	0.187227	0.187227	chr14	102785933	0.7276315214874904	chr14:102785933:G:A
chr14:102786690	['A', 'T']	98663	64023.87178239402	-3274.470458081643	-0.0095414455861803	0.0045567236055425	-2.093926779885165	0.036269	0.036269	chr14	102786690	1.4404644185157602	chr14:102786690:A:T
chr14:102788084	['T', 'C']	98663	166225.88055296362	-6151.83846383824	-0.0191764563787828	0.0058193693778007	-3.295280834369356	0.00098358	0.00098358	chr14	102788084	3.007190310736438	chr14:102788084:T:C
chr14:102789124	['T', 'C']	98663	122158.2882062411	-6023.156838279182	-0.0134981656352642	0.0044255282134809	-3.050068824360068	0.0022885	0.0022885	chr14	102789124	2.640449083236682	chr14:102789124:T:C
chr14:102789862	['C', 'G']	98663	41219.60898215732	-466.0490605932386	0.0042498400715866	0.0052643855046712	0.8072813185538279	0.419506	0.419506	chr14	102789862	0.3772618232780538	chr14:102789862:C:G
chr14:102790540	['G', 'A']	98663	120840.84437888414	-6142.262961249072	-0.0126729439191878	0.0044298057628684	-2.86083512406238	0.00422615	0.00422615	chr14	102790540	2.3740550924668145	chr14:102790540:G:A
chr14:102794963	['T', 'C']	98663	119623.46134506597	-6160.061619992277	-0.0137902946599952	0.004415039073485	-3.123481905927897	0.00178777	0.00178777	chr14	102794963	2.74768835475483	chr14:102794963:T:C
chr14:102795398	['A', 'G']	98663	119628.03733627991	-6165.116383626359	-0.0138488773255429	0.0044151875484901	-3.136645311993364	0.00170943	0.00170943	chr14	102795398	2.767148678567981	chr14:102795398:A:G
chr14:102796683	['G', 'A']	98663	119592.75773948304	-6149.547980789197	-0.013528513391276	0.0044152096674619	-3.064070431575407	0.00218406	0.00218406	chr14	102796683	2.660735434964102	chr14:102796683:G:A
chr14:102797672	['T', 'C']	98663	165707.15432180112	-6219.240699405313	-0.0209801302441665	0.0057729637650722	-3.634204387545478	0.000278981	0.000278981	chr14	102797672	3.5544253733433817	chr14:102797672:T:C
chr14:102797986	['C', 'T']	98663	38303.03484670291	-214.21193293921883	0.0077129268532533	0.0054328104515058	1.4196937150854283	0.1557	0.1557	chr14	102797986	0.8077113874318796	chr14:102797986:C:T
chr14:102799329	['G', 'A']	98663	56137.67272874722	-2841.096884499667	-0.004360569656427	0.0047310400654095	-0.9216936648473684	0.356691	0.356691	chr14	102799329	0.4477078486085147	chr14:102799329:G:A
chr14:102799507	['A', 'G']	98663	119843.8697265565	-6143.283899643486	-0.0133282664977684	0.0044186341843736	-3.016376993801281	0.0025588	0.0025588	chr14	102799507	2.591963657954475	chr14:102799507:A:G
chr14:102799530	['A', 'T']	98663	38387.0032946424	-194.31875415342068	0.0079298118203174	0.0054274781713524	1.4610490489253114	0.144005	0.144005	chr14	102799530	0.8416224284970336	chr14:102799530:A:T
chr14:102799740	['C', 'T']	98663	38376.889694180616	-195.4469786549128	0.0078759292345568	0.0054281165753874	1.4509506428562065	0.146797	0.146797	chr14	102799740	0.8332828197384682	chr14:102799740:C:T
chr14:102800045	['G', 'A']	98663	122226.343571653	-6006.567787048799	-0.0154382996179614	0.0044115894331046	-3.4994869427585984	0.00046636	0.00046636	chr14	102800045	3.3312787063713607	chr14:102800045:G:A
chr14:102801066	['T', 'C']	98663	119830.07624386682	-6149.440807084404	-0.0134877477255363	0.0044186805698318	-3.052437828980592	0.00227051	0.00227051	chr14	102801066	2.6438765809969915	chr14:102801066:T:C
chr14:102802048	['G', 'A']	98663	122071.1990752606	-6029.587233548871	-0.0139947548942729	0.0044673504443295	-3.1326745167343293	0.00173272	0.00173272	chr14	102802048	2.761271611711713	chr14:102802048:G:A
chr14:102802074	['G', 'T']	98663	120174.76222895758	-6122.173994251156	-0.0134348466680263	0.0044554687930297	-3.015360962474776	0.00256739	0.00256739	chr14	102802074	2.5905081547088344	chr14:102802074:G:T
chr14:102803418	['C', 'A']	98663	118782.2627043904	-6071.17388972725	-0.0129562180431519	0.004404138167732	-2.9418282419199904	0.00326357	0.00326357	chr14	102803418	2.486307067727404	chr14:102803418:C:A
chr14:102805204	['C', 'G']	98663	162420.0469442164	-5932.412328792088	-0.0163359631179808	0.005562164806822	-2.936979339041625	0.00331503	0.00331503	chr14	102805204	2.479512537010188	chr14:102805204:C:G
chr14:102805263	['G', 'A']	98663	120980.97649050591	-6061.325564732169	-0.0139533454820889	0.0044111386025666	-3.1632072213668785	0.00156089	0.00156089	chr14	102805263	2.806627701727008	chr14:102805263:G:A
chr14:102805688	['G', 'A']	98663	119790.06853939414	-6091.777260698949	-0.0133033748006046	0.0044122746328025	-3.015083127804932	0.00256974	0.00256974	chr14	102805688	2.590110815298049	chr14:102805688:G:A
chr14:102805840	['G', 'A']	98663	119566.02539434738	-6136.516563490484	-0.0134030091802429	0.0044148006407363	-3.035926256005826	0.00239861	0.00239861	chr14	102805840	2.62004036004254	chr14:102805840:G:A
chr14:102807118	['G', 'A']	98663	120150.98482039264	-6105.823199113991	-0.0139989528288273	0.0044349367315368	-3.156516919233738	0.00159714	0.00159714	chr14	102807118	2.796657013377753	chr14:102807118:G:A
chr14:102809633	['T', 'C']	98663	121731.57864996992	-6057.937481564736	-0.0138174120644117	0.0044411673758425	-3.11121173670928	0.00186374	0.00186374	chr14	102809633	2.729614673763749	chr14:102809633:T:C
chr14:102810518	['A', 'G']	98663	119838.86330782095	-6147.587231907982	-0.013510502772627	0.0044182130212201	-3.05791113007406	0.00222945	0.00222945	chr14	102810518	2.6518022631518225	chr14:102810518:A:G
chr14:102811677	['G', 'A']	98663	119893.20094805036	-6136.3871542216975	-0.0134113733291125	0.0044237292793026	-3.0316894372041654	0.00243252	0.00243252	chr14	102811677	2.6139435803077378	chr14:102811677:G:A
chr14:102812915	['T', 'C']	98663	64320.99758196901	-3231.219725812637	-0.0085134373400974	0.0045854476075533	-1.856620785738283	0.0633681	0.0633681	chr14	102812915	1.198129314365783	chr14:102812915:T:C
chr14:102812966	['A', 'G']	98663	42712.51807478984	-536.3856101775165	0.0036838573066136	0.0052699854450429	0.6990260874588928	0.484537	0.484537	chr14	102812966	0.3146730539438828	chr14:102812966:A:G
chr14:102816265	['C', 'G']	98663	121290.40295268808	-6134.023019526984	-0.0140475983100468	0.0044211788260395	-3.177342257071881	0.00148677	0.00148677	chr14	102816265	2.827756210668795	chr14:102816265:C:G
chr14:102816682	['G', 'A']	98663	166083.8834870756	-6264.207286527052	-0.0215936065454437	0.0058009865975276	-3.722402419382754	0.000197446	0.000197446	chr14	102816682	3.704551660081522	chr14:102816682:G:A
chr14:102816936	['C', 'T']	98663	120410.1879587202	-6140.990046947546	-0.0134078972353297	0.0044207766508565	-3.0329279885089875	0.00242256	0.00242256	chr14	102816936	2.615725457890727	chr14:102816936:C:T
chr14:102817939	['A', 'G']	98663	41860.93994870703	-489.2071459720204	0.0039239800649058	0.005233317846476	0.7498073268276984	0.453373	0.453373	chr14	102817939	0.3435443472447149	chr14:102817939:A:G
chr14:102821832	['G', 'A']	98663	41656.31052909087	-517.1036332618903	0.0032460199825759	0.0052436001974051	0.6190441415007731	0.535889	0.535889	chr14	102821832	0.2709251574709075	chr14:102821832:G:A
chr14:102823883	['G', 'GCC']	98663	120468.3151204282	-6184.922037978592	-0.0142274218241719	0.004417748737577	-3.2205140376487296	0.00128002	0.00128002	chr14	102823883	2.8927832445538657	chr14:102823883:G:GCC
chr14:102823925	['G', 'C']	98663	14837.751941048877	-936.4871084324842	-0.0126104883411005	0.0080465963257628	-1.5671829218927704	0.117075	0.117075	chr14	102823925	0.9315358335458824	chr14:102823925:G:C
chr14:102824601	['G', 'T']	98663	35129.8484719477	-1893.233332503176	-0.0188503195731463	0.005552732520544	-3.3947825693753217	0.000687102	0.000687102	chr14	102824601	3.162978787323304	chr14:102824601:G:T
chr14:102824694	['G', 'A']	98663	63011.66386554622	-3056.6364539674464	-0.0078945025069665	0.0045766372762616	-1.724957000178745	0.0845384	0.0845384	chr14	102824694	1.0729459760213915	chr14:102824694:G:A
chr14:102825361	['A', 'G']	98663	55459.80438352833	-209.685838964564	0.001594064701433	0.0048224866468792	0.3305482872543732	0.740986	0.740986	chr14	102825361	0.1301899973920408	chr14:102825361:A:G
chr14:102825773	['T', 'C']	98663	55014.24876837305	-175.30521131473648	0.0020368265738158	0.0048347494606423	0.421288960347743	0.673545	0.673545	chr14	102825773	0.1716333834616754	chr14:102825773:T:C
chr14:102825854	['G', 'A']	98663	41051.74472398483	-311.5961383593092	0.0056771257299915	0.005286259289252	1.0739400811334048	0.282852	0.282852	chr14	102825854	0.5484407460878181	chr14:102825854:G:A
chr14:102827379	['C', 'T']	98663	54628.19790167258	-155.4259287459971	0.0025461390303689	0.0048432013288787	0.5257140592498215	0.599088	0.599088	chr14	102827379	0.2225093794348014	chr14:102827379:C:T
chr14:102827508	['T', 'C']	98663	53310.02421692852	-235.21370301286484	0.0036623072557267	0.0048577325041041	0.7539129115554678	0.450903	0.450903	chr14	102827508	0.3459168751855309	chr14:102827508:T:C
chr14:102832139	['CATG', 'C']	98663	6198.188465436854	6.744543473499125	0.0140948034900041	0.012164128972401	1.1587186819527715	0.246574	0.246574	chr14	102832139	0.6080527195157658	chr14:102832139:CATG:C
chr14:102832359	['C', 'T']	98663	6203.503005422938	2.6018069342596544	0.0136785546622654	0.0121595385042642	1.1249238330441962	0.260624	0.260624	chr14	102832359	0.5839855940430885	chr14:102832359:C:T
chr14:102833379	['T', 'C']	98663	54942.90999219439	-143.55865336524005	0.0028352200423131	0.0048378637338092	0.5860479332022843	0.557845	0.557845	chr14	102833379	0.2534864551767972	chr14:102833379:T:C
chr14:102834719	['C', 'T']	98663	6843.269980302939	72.403274925577	0.0142650665795537	0.0118317389492599	1.205661030954883	0.227951	0.227951	chr14	102834719	0.6421584982480277	chr14:102834719:C:T
chr14:102834735	['C', 'T']	98663	54905.82227050314	-138.34081065292	0.0029221446141609	0.0048403955216875	0.6036995532840619	0.546045	0.546045	chr14	102834735	0.2627715652689329	chr14:102834735:C:T
chr14:102834863	['A', 'C']	98663	54867.70842293173	-141.14375225882551	0.0032232395543237	0.00484065968669	0.6658678285495657	0.505497	0.505497	chr14	102834863	0.2962814174959511	chr14:102834863:A:C
chr14:102836974	['A', 'T']	98663	54881.46881210208	-148.80270603315358	0.0026724436651424	0.0048394901918894	0.5522159482048827	0.580802	0.580802	chr14	102836974	0.2359718968061232	chr14:102836974:A:T
chr14:102838740	['G', 'T']	98663	43235.20242898561	17.957119066258933	0.0060812448538268	0.0052180020427096	1.165435506550503	0.243846	0.243846	chr14	102838740	0.6128843640919994	chr14:102838740:G:T
chr14:102839219	['T', 'C']	98663	36475.79903566938	-670.1702070761479	0.0100712182410795	0.0055925643086464	1.800822965148372	0.0717338	0.0717338	chr14	102839219	1.1442761623986524	chr14:102839219:T:C
chr14:102839769	['A', 'T']	98663	54892.78913116199	-154.54014136943636	0.0026516168797394	0.0048377714079546	0.5481071047258288	0.58362	0.58362	chr14	102839769	0.2338698337408742	chr14:102839769:A:T
chr14:102841318	['G', 'C']	98663	51044.2083101033	107.59730025889002	0.0067770555889438	0.0049607475376291	1.3661359578445271	0.171899	0.171899	chr14	102841318	0.7647266497570728	chr14:102841318:G:C
chr14:102841441	['A', 'G']	98663	6248.506654503066	-9.196982093278075	0.0122569153232005	0.0121199491753966	1.0113008846672344	0.311875	0.311875	chr14	102841441	0.5060194370325348	chr14:102841441:A:G
chr14:102842762	['A', 'C']	98663	5170.890963647792	-20.7186094112382	-0.0215769912792213	0.0134370578660172	-1.605782418619351	0.108325	0.108325	chr14	102842762	0.9652713022935876	chr14:102842762:A:C
chr14:102843054	['T', 'C']	98663	7380.864018140454	37.20734063666991	0.0067106847847941	0.011211319097617	0.598563356047953	0.549465	0.549465	chr14	102843054	0.2600599661903967	chr14:102843054:T:C
chr14:102843285	['G', 'A']	98663	55334.798939330896	-186.07422217338828	0.0019993531154134	0.0048272304013348	0.4141822430643857	0.678742	0.678742	chr14	102843285	0.1682952761895871	chr14:102843285:G:A
chr14:102843406	['C', 'T']	98663	41056.78088571004	-316.4332505174458	0.0062568123764786	0.0052858556364644	1.1836896061474171	0.236539	0.236539	chr14	102843406	0.6260972435586816	chr14:102843406:C:T
chr14:102852441	['C', 'G']	98663	3428.1042367727546	-281.6001928811542	-0.0293269194588609	0.0162523325696504	-1.804474485934774	0.07116	0.07116	chr14	102852441	1.1477640605881123	chr14:102852441:C:G
chr14:102854624	['G', 'A']	98663	51527.6677785325	88.659587407547	0.0061412955409874	0.0049477264992234	1.2412358569034203	0.214522	0.214522	chr14	102854624	0.6685281627395735	chr14:102854624:G:A
chr14:102854651	['C', 'T']	98663	49911.63523925387	-47.43525760188749	0.0069241965953281	0.0049689368883787	1.393496587071228	0.163473	0.163473	chr14	102854651	0.7865539672808558	chr14:102854651:C:T
chr14:102855266	['G', 'A']	98663	55365.15116184758	-209.69540000970312	0.0017902641583664	0.004825617055903	0.3709917586967386	0.710644	0.710644	chr14	102855266	0.1483479063800153	chr14:102855266:G:A
chr14:102855985	['G', 'A']	98663	3454.840397814253	-284.7477368497719	-0.0313069150323866	0.0161888084021939	-1.933861607018824	0.053133	0.053133	chr14	102855985	1.2746356622257182	chr14:102855985:G:A
chr14:102856134	['C', 'T']	98663	55351.296303059775	-210.2221699799709	0.0017535854445108	0.0048267548433337	0.363305264391621	0.716378	0.716378	chr14	102856134	0.1448577598209257	chr14:102856134:C:T
chr14:102856365	['T', 'C']	98663	3671.186046747349	-282.16188741166235	-0.0298365949929129	0.0157117672081777	-1.898996758135736	0.0575678	0.0575678	chr14	102856365	1.2398203671423398	chr14:102856365:T:C
chr14:102857111	['A', 'G']	98663	48326.79633628336	-298.0528226106185	0.0070593125525259	0.00499482074554	1.4133265060271452	0.157563	0.157563	chr14	102857111	0.8025457588159157	chr14:102857111:A:G
chr14:102857120	['G', 'T']	98663	3429.1042671802147	-280.1059277057911	-0.0286982928477963	0.0162451913251058	-1.7665715517579097	0.0773031	0.0773031	chr14	102857120	1.111803089705237	chr14:102857120:G:T
chr14:102857578	['C', 'T']	98663	41474.30544967967	-250.8104819053368	0.0064028769186323	0.0052669910898815	1.2156612398553253	0.224117	0.224117	chr14	102857578	0.6495251995730476	chr14:102857578:C:T
chr14:102857610	['T', 'C']	98663	55391.71985603488	-206.8618388004611	0.0019986794531069	0.0048242064164805	0.4143022251865179	0.678654	0.678654	chr14	102857610	0.1683515868232725	chr14:102857610:T:C
chr14:102858527	['TATA', 'T']	98663	44170.401482127294	42.75919658770238	0.0051734415904046	0.0051928282070488	0.9962666554965528	0.319123	0.319123	chr14	102858527	0.4960418939791092	chr14:102858527:TATA:T
chr14:102860443	['T', 'C']	98663	46692.15223517487	-308.3555121628309	0.0024566460789827	0.005058125793956	0.4856830729512859	0.627193	0.627193	chr14	102860443	0.2025987973872947	chr14:102860443:T:C
chr14:102860461	['G', 'C']	98663	117564.83159474062	-3458.1782781068723	-0.0070593477206379	0.0043369284970463	-1.6277297920511495	0.103585	0.103585	chr14	102860461	0.9847031296185622	chr14:102860461:G:C
chr14:102860599	['G', 'C']	98663	117491.24417614502	-3467.351040009225	-0.0072922785855154	0.0043356625139375	-1.681929477230647	0.0925857	0.0925857	chr14	102860599	1.0334560855715234	chr14:102860599:G:C
chr14:102861821	['C', 'T']	98663	41543.1580398597	-250.65469662339663	0.0059970718182357	0.005264964255137	1.1390527129190615	0.254684	0.254684	chr14	102861821	0.5939983378395853	chr14:102861821:C:T
chr14:102864272	['T', 'C']	98663	57089.33221409992	-311.3530812605217	0.0013042138663035	0.0048692328807501	0.267847913263631	0.788817	0.788817	chr14	102864272	0.103023738372835	chr14:102864272:T:C
chr14:102864296	['C', 'G']	98663	3613.574893530721	-303.5282515894832	-0.0305429659718537	0.0158374240977591	-1.9285311666418803	0.053792	0.053792	chr14	102864296	1.269282308240623	chr14:102864296:C:G
chr14:102864561	['A', 'T']	98663	3837.11667342388	-289.9046835127376	-0.0352140870523376	0.0153851793891939	-2.2888317491488586	0.0220912	0.0220912	chr14	102864561	1.6557806924932807	chr14:102864561:A:T
chr14:102864643	['C', 'T']	98663	3734.227089816232	-285.4233175058877	-0.0300733078979418	0.0155822384353378	-1.9299735415253807	0.053613	0.053613	chr14	102864643	1.2707298904618305	chr14:102864643:C:T
chr14:102864938	['G', 'A']	98663	11073.561181049688	-618.6377044728293	-0.008667770195275	0.0092292904695136	-0.93915889026427	0.347651	0.347651	chr14	102864938	0.4588565170511045	chr14:102864938:G:A
chr14:102865253	['A', 'T']	98663	46601.64227634034	-355.49722115293173	0.0015409117217134	0.0050595439007054	0.3045554603249139	0.760705	0.760705	chr14	102865253	0.1187837291830337	chr14:102865253:A:T
chr14:102865271	['C', 'T']	98663	35746.52156723606	-1691.1220672715074	-0.0015189013579164	0.0055462673974977	-0.2738601024901385	0.784193	0.784193	chr14	102865271	0.105577038693478	chr14:102865271:C:T
chr14:102866071	['A', 'G']	98663	6505.52749480513	-25.557616764439327	0.0088405704468383	0.0118832451126614	0.7439525452032332	0.456907	0.456907	chr14	102866071	0.3401721883262478	chr14:102866071:A:G
chr14:102866080	['G', 'A']	98663	3535.214987279159	-295.4973053781171	-0.031980422491905	0.0160080451862286	-1.9977718778191047	0.0457441	0.0457441	chr14	102866080	1.3396649125850564	chr14:102866080:G:A
chr14:102866918	['T', 'A']	98663	18816.83337238092	-990.7518888268478	0.0018482065181014	0.0072742021053925	0.2540768721192593	0.799437	0.799437	chr14	102866918	0.0972157553454038	chr14:102866918:T:A
chr14:102868235	['A', 'C']	98663	7153.145001571036	-8.693050961279255	0.0046569580605624	0.0113471550175574	0.4104075473858198	0.681508	0.681508	chr14	102868235	0.1665290417581954	chr14:102868235:A:C
chr14:102868905	['T', 'C']	98663	55301.64969993104	-243.05371439364063	0.0013952064525605	0.0048236677196196	0.2892418246152763	0.772397	0.772397	chr14	102868905	0.1121594216947867	chr14:102868905:T:C
chr14:102869613	['C', 'T']	98663	8384.569239817087	87.10438320888466	0.0029716939671025	0.010559222963735	0.2814311220919037	0.77838	0.77838	chr14	102869613	0.108808331528536	chr14:102869613:C:T
chr14:102870916	['T', 'C']	98663	53632.78472299659	-338.2554350817589	0.0026539961220688	0.004843052076311	0.5480007400809168	0.583693	0.583693	chr14	102870916	0.2338155149810896	chr14:102870916:T:C
chr14:102870921	['C', 'T']	98663	3496.106304480032	-293.60121339487995	-0.0336821911517777	0.0160869667487684	-2.0937564972810168	0.0362842	0.0362842	chr14	102870921	1.4402824478729352	chr14:102870921:C:T
chr14:102873509	['A', 'G']	98663	6794.344320784934	-45.424333284591256	0.0081748872116782	0.0116354424249792	0.7025849910209024	0.482316	0.482316	chr14	102873509	0.3166683308700447	chr14:102873509:A:G
chr14:102874719	['T', 'C']	98663	55345.730737247686	-250.2267755388534	0.0012745457765436	0.0048240226343473	0.2642080838238202	0.79162	0.79162	chr14	102874719	0.1014832420301762	chr14:102874719:T:C
chr14:102875141	['T', 'G']	98663	3466.527025383181	-287.1970653588519	-0.0313452219905406	0.0161623872212933	-1.9393930835442783	0.0524563	0.0524563	chr14	102875141	1.2802023455842586	chr14:102875141:T:G
chr14:102875712	['T', 'C']	98663	55325.97211268463	-243.8029251864018	0.0013685840561137	0.00482336807829	0.283740331216638	0.77661	0.77661	chr14	102875712	0.1097970215715086	chr14:102875712:T:C
chr14:102876770	['G', 'A']	98663	2697.65280332622	-95.12606213304429	0.0238576229309855	0.0189819856489093	1.256856019820897	0.208809	0.208809	chr14	102876770	0.6802507864834662	chr14:102876770:G:A
chr14:102877970	['C', 'A']	98663	55241.19795626655	-241.8089472591577	0.0013174656641374	0.0048267172796127	0.2729527311869284	0.78489	0.78489	chr14	102877970	0.1051912040705849	chr14:102877970:C:A
chr14:102878177	['G', 'T']	98663	3432.4870601830744	-283.48746829093017	-0.0295888602989041	0.0162384737573852	-1.8221454023933223	0.068436	0.068436	chr14	102878177	1.1647153823672696	chr14:102878177:G:T
chr14:102879130	['G', 'A']	98663	53720.34518064959	-341.2664657333282	0.002870231355057	0.0048404326678313	0.5929699991763319	0.553203	0.553203	chr14	102879130	0.2571154733929638	chr14:102879130:G:A
chr14:102879963	['A', 'G']	98663	3456.050865329047	-287.4924194450742	-0.0312026396721994	0.0161868505158199	-1.9276535383893203	0.0539011	0.0539011	chr14	102879963	1.2684023717510085	chr14:102879963:A:G
chr14:102880279	['A', 'G']	98663	55020.94163506963	-254.12464892812403	0.0020899927908085	0.0048283418436189	0.4328593248985942	0.665118	0.665118	chr14	102880279	0.1771012987529881	chr14:102880279:A:G
chr14:102880491	['T', 'C']	98663	55261.64199545839	-242.54482392070065	0.0012499864674311	0.0048266819881253	0.258974274772261	0.795656	0.795656	chr14	102880491	0.0992746578815613	chr14:102880491:T:C
chr14:102880502	['T', 'A']	98663	7334.371688053679	44.63067647772923	0.0073255928015891	0.0112290859726068	0.6523765887499526	0.51416	0.51416	chr14	102880502	0.2889017130976564	chr14:102880502:T:A
chr14:102881402	['A', 'C']	98663	7255.516596920343	11.723895571912951	0.0056769848280838	0.0112898435659784	0.5028399902006784	0.615078	0.615078	chr14	102881402	0.211069806465882	chr14:102881402:A:C
chr14:102882839	['G', 'A']	98663	55021.499447469	-256.19742929255244	0.0020650289127336	0.0048281014799457	0.4277103373471015	0.668863	0.668863	chr14	102882839	0.1746628275789406	chr14:102882839:G:A
chr14:102883860	['C', 'G']	98663	40965.15202781466	-360.4315592864099	0.0049405506140886	0.005286884725152	0.9344918361060972	0.350053	0.350053	chr14	102883860	0.455866196035567	chr14:102883860:C:G
chr14:102885192	['C', 'T']	98663	61975.42228935203	-3245.453706609344	-0.0097775815493598	0.0045964111767595	-2.1272208193204185	0.0334042	0.0334042	chr14	102885192	1.4761989247408709	chr14:102885192:C:T
chr14:102885493	['C', 'T']	98663	43061.67387734416	-49.05632184540886	0.0052210205068324	0.0052228243941182	0.9996546146012868	0.31748	0.31748	chr14	102885493	0.498283628366402	chr14:102885493:C:T
chr14:102885827	['G', 'T']	98663	6775.068668788389	-44.501023924180615	0.0077039667261361	0.0116519894025437	0.6611717930720331	0.508504	0.508504	chr14	102885827	0.2937056264755629	chr14:102885827:G:T
chr14:102886346	['C', 'T']	98663	7360.746049283853	53.98393661609827	0.0085163657849727	0.0112100788169283	0.7597061469462791	0.447432	0.447432	chr14	102886346	0.3492729587140373	chr14:102886346:C:T
chr14:102886735	['A', 'C']	98663	3429.521399318791	-281.4430607170105	-0.0290486323547647	0.01624529794534	-1.7881255519291517	0.0737588	0.0737588	chr14	102886735	1.1321861575403496	chr14:102886735:A:C
chr14:102886764	['A', 'G']	98663	41455.76491103566	-293.16306932774665	0.0052978392959638	0.0052677433977717	1.0057132430187845	0.314556	0.314556	chr14	102886764	0.5023020264476941	chr14:102886764:A:G
chr14:102887847	['G', 'A']	98663	55154.2983749151	-247.57497767606733	0.0011995434772161	0.0048298648563508	0.2483596359096533	0.803857	0.803857	chr14	102887847	0.0948212020407369	chr14:102887847:G:A
chr14:102890973	['C', 'T']	98663	55152.179911397645	-258.13172450581646	0.0009749389621397	0.0048293739531261	0.2018768833398478	0.840013	0.840013	chr14	102890973	0.0757139927660025	chr14:102890973:C:T
chr14:102893155	['G', 'A']	98663	50165.15209083075	-65.7214958488079	0.005963764731327	0.0049622021859019	1.201838318533394	0.229429	0.229429	chr14	102893155	0.6393516878124236	chr14:102893155:G:A
chr14:102893663	['A', 'G']	98663	36986.74783313902	-687.3442741745735	0.0077829491301787	0.0054568826049728	1.4262628855321562	0.153796	0.153796	chr14	102893663	0.813054959726513	chr14:102893663:A:G
chr14:102894103	['G', 'A']	98663	41366.06238911586	-312.6523778779988	0.0050704560054967	0.0052708975297083	0.9619720316925544	0.336066	0.336066	chr14	102894103	0.4735754231428484	chr14:102894103:G:A
chr14:102895354	['C', 'T']	98663	3429.1390243160786	-279.79077750214896	-0.0285836656180354	0.0162451436698115	-1.7595206419228258	0.0784922	0.0784922	chr14	102895354	1.105173498226289	chr14:102895354:C:T
chr14:102895399	['G', 'A']	98663	53666.9833657706	-348.9902953724573	0.0028664185605698	0.0048422926997153	0.5919548317965883	0.553882	0.553882	chr14	102895399	0.2565827482811839	chr14:102895399:G:A
chr14:102895600	['T', 'C']	98663	53683.97051935809	-365.698578509141	0.0025849386737552	0.004841686944403	0.533892154416004	0.593417	0.593417	chr14	102895600	0.2266400163264933	chr14:102895600:T:C
chr14:102896387	['A', 'G']	98663	3456.63062496832	-287.3293621204031	-0.0313814583992065	0.016184290431219	-1.939007368446171	0.0525033	0.0525033	chr14	102896387	1.2798133989416691	chr14:102896387:A:G
chr14:102899653	['A', 'G']	98663	6790.894779523567	-42.71394216691262	0.0083585961284833	0.011640421429976	0.718066453071758	0.472718	0.472718	chr14	102899653	0.3253978604602761	chr14:102899653:A:G
chr14:102900361	['C', 'T']	98663	39765.9865453994	-157.09054200494438	0.0040679628159749	0.0053649309667839	0.758250728883768	0.448303	0.448303	chr14	102900361	0.3484283548681222	chr14:102900361:C:T
chr14:102900381	['A', 'G']	98663	12918.131403552092	-796.8916203507335	-0.0119435081730551	0.0086445316016813	-1.3816258327671662	0.16709	0.16709	chr14	102900381	0.7770495409789886	chr14:102900381:A:G
chr14:102903782	['C', 'T']	98663	41378.38782275479	67.95258108539291	0.0035610787220087	0.0053061443256461	0.6711236075500355	0.502143	0.502143	chr14	102903782	0.2991725871038138	chr14:102903782:C:T
chr14:102903826	['C', 'T']	98663	53494.59073077275	-114.1522769103684	-9.178710213549693e-05	0.0048818214097716	-0.0188018148209542	0.984999	0.984999	chr14	102903826	0.0065642104107155	chr14:102903826:C:T
chr14:102904753	['T', 'C']	98663	39878.29473277296	-160.57351038154414	0.0036629863512538	0.0053657609087282	0.682659256266032	0.494824	0.494824	chr14	102904753	0.3055492443404285	chr14:102904753:T:C
chr14:102904910	['G', 'A']	98663	35778.96705870426	-1695.0677608587005	-0.0019366726158723	0.0055446817035807	-0.3492847235255493	0.726876	0.726876	chr14	102904910	0.1385396704462269	chr14:102904910:G:A
chr14:102905075	['G', 'A']	98663	13155.533352253726	-642.193193639279	0.0034315417028018	0.0085417314070682	0.4017384227233243	0.687877	0.687877	chr14	102905075	0.1624892114692463	chr14:102905075:G:A
chr14:102907097	['C', 'G']	98663	39660.22569690826	-159.00725081908612	0.0038736311616051	0.0053610713987779	0.7225479523529755	0.469959	0.469959	chr14	102907097	0.3279400289801359	chr14:102907097:C:G
chr14:102907402	['TCA', 'T']	98663	3426.069449934625	-282.22710398587986	-0.0292938582704534	0.0162521768255794	-1.802457515989339	0.0714765	0.0714765	chr14	102907402	1.1458367218057588	chr14:102907402:TCA:T
chr14:102908547	['T', 'C']	98663	8664.526916488441	83.04357884247531	-0.0028848915068871	0.0103957312328358	-0.277507319328823	0.781391	0.781391	chr14	102908547	0.1071315952520672	chr14:102908547:T:C
chr14:102909203	['A', 'G']	98663	6701.407533170478	3.3640732129609945	0.0120920685177153	0.0117191850526655	1.0318182077827118	0.30216	0.30216	chr14	102909203	0.5197630281805314	chr14:102909203:A:G
chr14:102909257	['T', 'A']	98663	186813.8934544201	-6657.671095929101	-0.0250652351486994	0.0094681262392583	-2.647327941696606	0.00811435	0.00811435	chr14	102909257	2.0907462636035428	chr14:102909257:T:A
chr14:102910491	['G', 'A']	98663	14156.71742788218	-729.6397433049209	0.0006892556180132	0.0082639936298813	0.0834046647278354	0.93353	0.93353	chr14	102910491	0.0298717209659934	chr14:102910491:G:A
chr14:102910984	['G', 'A']	98663	39940.45298625472	-51.70654964675974	0.0051417160066309	0.0053532426291746	0.9604862627763512	0.336813	0.336813	chr14	102910984	0.4726111543478422	chr14:102910984:G:A
chr14:102911017	['T', 'G']	98663	37423.1723330495	-404.8390601452977	0.0056788671963447	0.0054671443174244	1.038726411198898	0.298935	0.298935	chr14	102911017	0.5244232337831067	chr14:102911017:T:G
chr14:102912888	['T', 'C']	98663	53220.74691195269	-58.42123298993096	0.0012399242892265	0.0048888109240938	0.2536249219857749	0.799786	0.799786	chr14	102912888	0.0970262023229793	chr14:102912888:T:C
chr14:102913312	['T', 'G']	98663	6747.025768388614	-23.59273735141446	0.0064049361337876	0.0116800158491004	0.5483670755704462	0.583441	0.583441	chr14	102913312	0.2340030550769831	chr14:102913312:T:G
chr14:102913826	['C', 'T']	98663	2208.0	192.96122886326725	-0.0302360854072404	0.0204831867649711	-1.4761416645845324	0.139909	0.139909	chr14	102913826	0.8541543475194838	chr14:102913826:C:T
chr14:102913871	['T', 'A']	98663	42666.89205708841	-166.90582796802113	0.0046058576245263	0.0052364330004424	0.8795792143501442	0.379089	0.379089	chr14	102913871	0.4212588172844878	chr14:102913871:T:A
chr14:102915701	['A', 'C']	98663	47856.23568155165	-236.6520724714008	0.0033838236640659	0.0050483397726476	0.6702844531978217	0.502678	0.502678	chr14	102915701	0.2987101215108894	chr14:102915701:A:C
chr14:102915747	['G', 'A']	98663	6551.306697046169	-16.906542435725985	0.0102435144224391	0.0118583140822784	0.8638255279262202	0.387686	0.387686	chr14	102915747	0.4115198818210776	chr14:102915747:G:A
chr14:102916863	['C', 'T']	98663	54918.79282101188	-206.63462220872108	0.0019242183024223	0.0048346459491106	0.3980060427747245	0.690627	0.690627	chr14	102916863	0.1607564469512389	chr14:102916863:C:T
chr14:102917244	['C', 'T']	98663	3653.111078451247	-283.5784847987929	-0.027194957967376	0.0157498276466773	-1.7266828931371276	0.0842278	0.0842278	chr14	102917244	1.0745445427767994	chr14:102917244:C:T
chr14:102918736	['A', 'G']	98663	49116.91300203808	-285.5120942204203	0.0050480981633666	0.0050040252145139	1.0088074993556977	0.313069	0.313069	chr14	102918736	0.5043599339655649	chr14:102918736:A:G
chr14:102918905	['A', 'G']	98663	3640.402098859314	-286.7112624405176	-0.0269076000950393	0.0157779139109662	-1.7053965591951603	0.0881236	0.0881236	chr14	102918905	1.0549077694854163	chr14:102918905:A:G
chr14:102919297	['A', 'G']	98663	46784.99641864339	-330.0550580960311	0.000547372431187	0.0050610632229977	0.1081536442184248	0.913874	0.913874	chr14	102919297	0.0391136783108855	chr14:102919297:A:G
chr14:102920751	['C', 'T']	98663	3447.675613818229	-282.3109477140179	-0.0303039597717168	0.016267597943343	-1.8628416977884328	0.0624875	0.0624875	chr14	102920751	1.2042068502393533	chr14:102920751:C:T
chr14:102921395	['G', 'A']	98663	53297.34411305527	-206.35089318923173	-0.0001573687114886	0.0048847427679929	-0.0322163763708868	0.9743	0.9743	chr14	102921395	0.0113072974501832	chr14:102921395:G:A
chr14:102922443	['A', 'T']	98663	70470.42761550394	-578.9874194949741	-0.0029920747329527	0.0045702290980542	-0.6546881280473691	0.51267	0.51267	chr14	102922443	0.2901620955021694	chr14:102922443:A:T
chr14:102922615	['C', 'T']	98663	13602.827229694798	-423.8533927216528	-0.0088125451306275	0.008408908876268	-1.048001026090151	0.294641	0.294641	chr14	102922615	0.5307068201722009	chr14:102922615:C:T
chr14:102925361	['C', 'A']	98663	115565.76900071974	-3305.4571631477656	-0.0033186644142678	0.0043170037622772	-0.768742534641026	0.442048	0.442048	chr14	102925361	0.3545305700099659	chr14:102925361:C:A
chr14:102925406	['A', 'G']	98663	120874.05216686091	-3657.271736957302	-0.0031045670826806	0.0043718756756084	-0.7101224538478133	0.47763	0.47763	chr14	102925406	0.3209084029312896	chr14:102925406:A:G
chr14:102925648	['C', 'T']	98663	7574.153535844964	-26.87070604573819	0.0093249608940616	0.0110408406735082	0.844587941245839	0.398343	0.398343	chr14	102925648	0.3997428101993914	chr14:102925648:C:T
chr14:102926502	['T', 'C']	98663	78266.21150707157	-2982.684542746585	-0.0051781316617943	0.0043557161618297	-1.1888129229291062	0.234516	0.234516	chr14	102926502	0.6298275219268724	chr14:102926502:T:C
chr14:102926824	['G', 'A']	98663	7679.311335002381	-12.697140770097912	0.0108262628876726	0.0109747738803674	0.9864679678767264	0.323906	0.323906	chr14	102926824	0.4895810070909134	chr14:102926824:G:A
chr14:102927257	['T', 'G']	98663	121035.58730335713	-3606.266969391873	-0.0012869450385763	0.0043538070773017	-0.2955907360447342	0.767543	0.767543	chr14	102927257	0.1148972847242514	chr14:102927257:T:G
chr14:102930369	['C', 'G']	98663	63877.41659401927	-2647.7808053771805	-0.000355524625344	0.0045511637524309	-0.078117300251857	0.937735	0.937735	chr14	102930369	0.0279198740920149	chr14:102930369:C:G
chr14:102930783	['T', 'C']	98663	5802.226054851216	-259.5863968562158	-0.0009165242114168	0.0126386670955492	-0.072517473914607	0.94219	0.94219	chr14	102930783	0.0258615094884304	chr14:102930783:T:C
chr14:102931697	['A', 'G']	98663	86661.94167691557	-3818.127436660409	-0.0034107549333683	0.0043498035742406	-0.7841170009530141	0.432973	0.432973	chr14	102931697	0.3635391852092587	chr14:102931697:A:G
chr14:102932554	['C', 'T']	98663	58240.97329115077	-3124.165298963705	-0.0013089096531007	0.0047123451710592	-0.27776183738395	0.781196	0.781196	chr14	102932554	0.1072399891199424	chr14:102932554:C:T
chr14:102934013	['C', 'T']	98663	9710.295256436246	-188.40171076582013	0.0168841093005566	0.0097973045545904	1.7233422934316802	0.0848298	0.0848298	chr14	102934013	1.0714515569167469	chr14:102934013:C:T
chr14:102934568	['C', 'T']	98663	8308.336715230713	-350.02083338623146	0.0167311283007165	0.0105680254566274	1.5831839513808164	0.113383	0.113383	chr14	102934568	0.945452056198382	chr14:102934568:C:T
chr14:102935007	['C', 'G']	98663	41436.11223024632	-992.6692193376068	0.0184297847391825	0.0052279687979526	3.525228525923894	0.000423309	0.000423309	chr14	102935007	3.37334249786479	chr14:102935007:C:G
chr14:102935372	['AG', 'A']	98663	10173.721811141742	-135.22353173816973	0.0180338418222535	0.0095978453989192	1.8789468961736109	0.0602547	0.0602547	chr14	102935372	1.220009071500738	chr14:102935372:AG:A
chr14:102937822	['A', 'G']	98663	73144.3098103223	-3303.4328325749616	-0.0023586144759854	0.0044353693557885	-0.5317740839119101	0.594884	0.594884	chr14	102937822	0.2255677117022931	chr14:102937822:A:G
chr14:102938946	['T', 'C']	98663	9934.742902993175	-180.6003176023959	0.0174118940245019	0.0097003482116592	1.7949761848315768	0.0726606	0.0726606	chr14	102938946	1.138701020241357	chr14:102938946:T:C
chr14:102939515	['G', 'C']	98663	22408.908503025574	-993.2947949428147	0.0073198821384362	0.006717021293629	1.0897512183531433	0.275825	0.275825	chr14	102939515	0.5593663731493193	chr14:102939515:G:C
chr14:102939738	['G', 'A']	98663	9931.2013156161	-178.91777696329606	0.0174075888832467	0.0096923504030661	1.7960131608262937	0.0724955	0.0724955	chr14	102939738	1.1396889504748344	chr14:102939738:G:A
chr14:102940031	['C', 'T']	98663	23356.236727412783	-468.3180936239717	0.0175176004755174	0.006601185937507	2.653705052600461	0.00796261	0.00796261	chr14	102940031	2.098944555025444	chr14:102940031:C:T
chr14:102942213	['G', 'A']	98663	10152.19695967548	-195.3357956754878	0.0167103854481317	0.0096914247412629	1.72424446294097	0.0846669	0.0846669	chr14	102942213	1.072286341226817	chr14:102942213:G:A
chr14:102942563	['A', 'G']	98663	73722.44986567996	-3226.2036906072417	-0.0026306418680605	0.0044288837151679	-0.5939740208240628	0.552531	0.552531	chr14	102942563	0.2576433506722553	chr14:102942563:A:G
chr14:102943326	['C', 'G']	98663	3816.077355794083	-248.2188773066229	-0.0105506041163894	0.0154358799580006	-0.6835116718383695	0.494285	0.494285	chr14	102943326	0.3060225688151156	chr14:102943326:C:G
chr14:102944639	['G', 'A']	98663	40142.88242389839	-2290.173229236006	-0.0018156794000023	0.0053073339462072	-0.3421076228489212	0.732271	0.732271	chr14	102944639	0.1353281648107955	chr14:102944639:G:A
chr14:102944667	['A', 'G']	98663	12425.155865355377	78.44058330876501	0.0067646174213731	0.0088620037869357	0.7633282025161697	0.44527	0.44527	chr14	102944667	0.3513765644092108	chr14:102944667:A:G
chr14:102945498	['C', 'T']	98663	58635.34869341334	-3264.100892814873	-0.0030650666286128	0.0046918053591871	-0.6532808575724571	0.513577	0.513577	chr14	102945498	0.2893944339204117	chr14:102945498:C:T
chr14:102945520	['C', 'T']	98663	11962.363734036084	89.29965750345258	0.0116891144021112	0.0089920211016719	1.2999429460789165	0.193624	0.193624	chr14	102945520	0.7130408122055117	chr14:102945520:C:T
chr14:102945764	['C', 'T']	98663	14577.88652604478	-309.7301897166284	0.0062260971920308	0.0081311383662456	0.7657103976826745	0.44385	0.44385	chr14	102945764	0.3527637757836857	chr14:102945764:C:T
chr14:102945931	['T', 'C']	98663	70028.0977061012	-3312.00862884187	-0.002148151155672	0.0044742375584743	-0.4801155789332976	0.631146	0.631146	chr14	102945931	0.1998701658589192	chr14:102945931:T:C
chr14:102947117	['T', 'C']	98663	12003.48664592181	57.71897269222694	0.0107316598835152	0.0089729945157337	1.1959953686250226	0.231701	0.231701	chr14	102947117	0.6350720918313247	chr14:102947117:T:C
chr14:102947842	['G', 'A']	98663	79865.28426591505	-3086.862697121915	0.0029334048954507	0.0043231487757991	0.6785343386449888	0.497435	0.497435	chr14	102947842	0.3032636606179524	chr14:102947842:G:A
chr14:102947956	['G', 'A']	98663	9852.995954700766	-186.17368679316343	0.0166640584841901	0.0097271377461779	1.7131512803689852	0.0866879	0.0866879	chr14	102947956	1.0620415176329128	chr14:102947956:G:A
chr14:102948910	['A', 'G']	98663	11996.593214151726	55.42167292493359	0.0098433727453276	0.008982308494981	1.0958622441912054	0.273142	0.273142	chr14	102948910	0.5636115149251064	chr14:102948910:A:G
chr14:102949759	['G', 'A']	98663	23779.16912644191	-462.3200868198909	0.0152041587267073	0.0065440425468072	2.3233587828864573	0.0201619	0.0201619	chr14	102949759	1.6954685436236328	chr14:102949759:G:A
chr14:102956492	['G', 'A']	98663	10160.823881202168	-133.20775071245632	0.0188407444992392	0.009600377344366	1.9625004125797083	0.0497071	0.0497071	chr14	102956492	1.3035815736289789	chr14:102956492:G:A
chr14:102956736	['G', 'A']	98663	10158.75039028445	-134.4548018098559	0.0187560267863115	0.0096016811175481	1.9534107159664729	0.0507738	0.0507738	chr14	102956736	1.2943603320203838	chr14:102956736:G:A
chr14:102958517	['A', 'G']	98663	12046.250081119451	49.53238665631438	0.0092649246820198	0.008964114128665	1.0335571980719134	0.301346	0.301346	chr14	102958517	0.5209345688864861	chr14:102958517:A:G
chr14:102958560	['A', 'G']	98663	12541.415159563683	105.19502557885149	0.0076807656024511	0.008832344766343	0.8696179560064099	0.384511	0.384511	chr14	102958560	0.4150912314907238	chr14:102958560:A:G
chr14:102958782	['G', 'A']	98663	9760.384970957635	-219.72240762211712	0.0145926703933843	0.0097716840662389	1.493362893690123	0.135345	0.135345	chr14	102958782	0.8685577835766589	chr14:102958782:G:A
chr14:102960081	['C', 'A']	98663	60165.07450702086	-3408.0418505934026	-0.0038431919690005	0.0046650494710152	-0.8238266266797292	0.41004	0.41004	chr14	102960081	0.3871737751536123	chr14:102960081:C:A
chr14:102960136	['C', 'T']	98663	11687.633768393727	3.761409499975016	0.0101511724877589	0.0090684125601887	1.1193990591389296	0.262973	0.262973	chr14	102960136	0.5800888391640635	chr14:102960136:C:T
chr14:102961218	['T', 'C']	98663	10263.369028908646	-134.85146097564237	0.0182500649832519	0.0095604965214428	1.908903469847998	0.0562774	0.0562774	chr14	102961218	1.2496659750563417	chr14:102961218:T:C
chr14:102962715	['T', 'A']	98663	56854.94882608169	-3162.438669389949	-0.002649272472823	0.0047385932509268	-0.5590841696119039	0.576106	0.576106	chr14	102962715	0.2394976016814369	chr14:102962715:T:A
chr14:102963449	['T', 'C']	98663	12049.366379485098	54.01080501792038	0.0100511804417143	0.0089609005150861	1.1216707991337054	0.262005	0.262005	chr14	102963449	0.5816904206967064	chr14:102963449:T:C
chr14:102963488	['A', 'G']	98663	12644.89713752838	112.53022906804289	0.0073952618472905	0.0088065409453899	0.8397464899271121	0.401053	0.401053	chr14	102963488	0.3967982306552262	chr14:102963488:A:G
chr14:102965533	['T', 'C']	98663	113735.9026600706	-3913.4745207903775	0.0066697580539755	0.0043065287967918	1.548755010983362	0.121444	0.121444	chr14	102965533	0.9156239368593444	chr14:102965533:T:C
chr14:102966926	['C', 'T']	98663	10152.411599549963	-141.14836667253357	0.0182705783174448	0.0096023077232896	1.9027278487577504	0.057079	0.057079	chr14	102966926	1.2435236441468478	chr14:102966926:C:T
chr14:102967650	['G', 'A']	98663	56547.31644786862	-3168.507837371735	-0.0029647510208553	0.0047465879762796	-0.6246067776835195	0.532231	0.532231	chr14	102967650	0.2738998333982173	chr14:102967650:G:A
chr14:102969846	['G', 'C']	98663	10144.205633431651	-133.02615852738975	0.0193110913382503	0.0096076148329565	2.0099776764580874	0.0444363	0.0444363	chr14	102969846	1.3522621098679888	chr14:102969846:G:C
chr14:102971293	['G', 'A']	98663	60197.10128429951	-3398.889308479233	-0.003577657515195	0.0046628570793238	-0.7672672471689456	0.442924	0.442924	chr14	102971293	0.3536707866712771	chr14:102971293:G:A
chr14:102972568	['A', 'G']	98663	114190.60019066556	-3927.752805499684	0.0067991219191116	0.0043110759487971	1.5771287724607692	0.114769	0.114769	chr14	102972568	0.940175402417342	chr14:102972568:A:G
chr14:102972602	['C', 'T']	98663	11843.285385949366	119.55232359533908	0.0174644153141733	0.0090731764900279	1.9248402511918328	0.0542522	0.0542522	chr14	102972602	1.2655826458944084	chr14:102972602:C:T
chr14:102976895	['A', 'G']	98663	74936.3927803909	-3428.9795922768817	-0.0007640868047735	0.0044190478289284	-0.1729075661439179	0.862724	0.862724	chr14	102976895	0.0641281202157588	chr14:102976895:A:G
chr14:102977168	['C', 'A']	98663	11078.684322033898	-6.615240678063678	0.0135658684742945	0.0092606637716994	1.464891589709999	0.142954	0.142954	chr14	102977168	0.8448036881295434	chr14:102977168:C:A
chr14:102977196	['G', 'A']	98663	4827.4892907463545	-141.37094192024924	-0.022897727028779	0.0138168187006708	-1.657235831549798	0.097475	0.097475	chr14	102977196	1.0111067561399767	chr14:102977196:G:A
chr14:102977224	['A', 'G']	98663	174721.33424229827	-6092.044883741966	-0.0141441615948069	0.0066971882403222	-2.1119552097473098	0.0346928	0.0346928	chr14	102977224	1.4597606475353884	chr14:102977224:A:G
chr14:102977824	['G', 'C']	98663	4704.381450509351	-177.99756594288846	-0.0282996522373436	0.0139880757885505	-2.023126887867406	0.0430628	0.0430628	chr14	102977824	1.3658977351949582	chr14:102977824:G:C
chr14:102977956	['A', 'G']	98663	9771.69328778787	-190.3576706325393	0.0163186652503049	0.0097711685151321	1.6700832889160686	0.0949061	0.0949061	chr14	102977956	1.0227058728076863	chr14:102977956:A:G
chr14:102978959	['G', 'A']	98663	81462.64163912488	-3046.6806248244734	0.0039534673637618	0.0043185540496412	0.9154608969384592	0.359952	0.359952	chr14	102978959	0.4437554090243717	chr14:102978959:G:A
chr14:102982202	['G', 'T']	98663	3710.15041709322	-258.92465637597684	-0.0128568936066393	0.0156597005925343	-0.821017843263796	0.411638	0.411638	chr14	102982202	0.3854845405457802	chr14:102982202:G:T
chr14:102982695	['T', 'A']	98663	9755.361769864849	-187.5230707563662	0.0166080478959065	0.0097816316297521	1.6978811434066845	0.0895334	0.0895334	chr14	102982695	1.0480149230107036	chr14:102982695:T:A
chr14:102983201	['C', 'T']	98663	16965.203657152124	-721.8811823381303	0.0054626722874456	0.0075942930587865	0.7193128109699878	0.47195	0.47195	chr14	102983201	0.3261040095742187	chr14:102983201:C:T
chr14:102983436	['C', 'T']	98663	77662.80728448626	-2854.4879832868583	0.0035467967270838	0.0043481863223147	0.8156956634727854	0.414676	0.414676	chr14	102983436	0.3822910993579142	chr14:102983436:C:T
chr14:102984358	['A', 'G']	98663	9762.385254792243	-183.2522795402836	0.0170436371455865	0.0097777948938174	1.743096202228932	0.0813199	0.0813199	chr14	102984358	1.0898031640905028	chr14:102984358:A:G
chr14:102985956	['G', 'A']	98663	58849.964745116726	-3282.404346165874	-0.0015485757474208	0.0046950448765245	-0.3298319373183752	0.741528	0.741528	chr14	102985956	0.129872445423319	chr14:102985956:G:A
chr14:102986128	['CCT', 'C']	98663	58781.76626628149	-3277.372356800034	-0.0012117180318209	0.0046972442063229	-0.2579636013366843	0.796436	0.796436	chr14	102986128	0.0988491174944642	chr14:102986128:CCT:C
chr14:102986730	['T', 'C']	98663	13488.914038662331	-450.6661545275156	0.0071805338155883	0.0084026284500093	0.8545580538647258	0.392798	0.392798	chr14	102986730	0.4058307321660836	chr14:102986730:T:C
chr14:102987056	['T', 'C']	98663	30442.85132327153	-1556.632436272135	0.0005766418667895	0.0058988858762996	0.0977543690252323	0.922128	0.922128	chr14	102987056	0.0352087906217284	chr14:102987056:T:C
chr14:102987716	['A', 'G']	98663	11085.033517174255	-3.422466200004368	0.0139112525307938	0.0092582841796304	1.502573507238045	0.132952	0.132952	chr14	102987716	0.8763051251813749	chr14:102987716:A:G
chr14:102987991	['G', 'A']	98663	11144.105315530272	-7.405496641223657	0.0135455674910109	0.0092420373565877	1.4656473425045873	0.142748	0.142748	chr14	102987991	0.8454299678110009	chr14:102987991:G:A
chr14:102988671	['G', 'A']	98663	11071.795493020569	-7.756101035972037	0.013578212681006	0.0092632801922658	1.4658104255923092	0.142703	0.142703	chr14	102988671	0.8455668967539546	chr14:102988671:G:A
chr14:102989012	['C', 'T']	98663	9606.850036494869	-207.36074970104943	0.0171814464909315	0.009847518140877	1.7447489047632516	0.0810317	0.0810317	chr14	102989012	1.0913450497406143	chr14:102989012:C:T
chr14:102990365	['C', 'T']	98663	15936.807638508786	-146.43281966565405	0.0024380851723708	0.0078725343117926	0.3096950836681253	0.756793	0.756793	chr14	102990365	0.1210228936192563	chr14:102990365:C:T
chr14:102991940	['T', 'C']	98663	9457.437839591272	-239.9515057660685	0.0168275312335544	0.0099261479050656	1.695273070126914	0.0900268	0.0900268	chr14	102991940	1.0456281865659256	chr14:102991940:T:C
chr14:102993860	['T', 'G']	98663	11076.673606535776	-3.6438970331720553	0.013865732028752	0.0092611890043168	1.4971870266646052	0.134348	0.134348	chr14	102993860	0.871768794399618	chr14:102993860:T:G
chr14:102993878	['C', 'T']	98663	74900.3140711158	-3430.682076806232	-0.0008579524867439	0.0044193750223328	-0.1941343475963065	0.846071	0.846071	chr14	102993878	0.0725931906082723	chr14:102993878:C:T
chr14:102995229	['C', 'T']	98663	4961.106233716204	-107.3964833134415	-0.0193788242435904	0.013651044390863	-1.419585468241621	0.155732	0.155732	chr14	102995229	0.8076221389059105	chr14:102995229:C:T
chr14:102995595	['G', 'C']	98663	74895.31371634772	-3433.5488651814426	-0.0008210066287763	0.0044193475677714	-0.1857755282168035	0.852621	0.852621	chr14	102995595	0.0692439749121985	chr14:102995595:G:C
chr14:102995614	['G', 'A']	98663	74883.8308735581	-3434.307079993703	-0.0008097960169394	0.0044191455125911	-0.183247194425294	0.854604	0.854604	chr14	102995614	0.068235078785541	chr14:102995614:G:A
chr14:102996335	['G', 'A']	98663	81651.65487865472	-3107.604245579386	0.003157527332411	0.0043161332948076	0.7315639061030801	0.464437	0.464437	chr14	102996335	0.3330731888995742	chr14:102996335:G:A
chr14:102996765	['C', 'T']	98663	74946.62600487194	-3434.3718978370653	-0.0007864760380694	0.0044226445794605	-0.1778293561553617	0.858857	0.858857	chr14	102996765	0.06607914033733	chr14:102996765:C:T
chr14:102996799	['T', 'G']	98663	5452.945565301395	-119.94192889351775	-0.0177154006939261	0.0136705431086326	-1.2958812647859832	0.195019	0.195019	chr14	102996799	0.7099230748262949	chr14:102996799:T:G
chr14:102997224	['G', 'A']	98663	80262.71058394157	-1811.172988158052	-0.007266419988481	0.0043811854062929	-1.6585511259222077	0.0972095	0.0972095	chr14	102997224	1.0122912906707373	chr14:102997224:G:A
chr14:102997262	['G', 'A']	98663	15934.453534575385	-153.6384548606149	0.0024246548863731	0.0078729450770908	0.3079730472690022	0.758103	0.758103	chr14	102997262	0.1202717847469578	chr14:102997262:G:A
chr14:102997657	['G', 'A']	98663	9562.775388981809	-245.293293012328	0.0144461428278846	0.0098756384044418	1.4628059712460777	0.143524	0.143524	chr14	102997657	0.8430754703861042	chr14:102997657:G:A
chr14:102997818	['T', 'C']	98663	9976.449122380072	-152.9464818347216	0.0161837526752874	0.0096840804427662	1.671170822148241	0.0946911	0.0946911	chr14	102997818	1.0236908383412775	chr14:102997818:T:C
chr14:102997819	['A', 'G']	98663	9979.618376635886	-154.55529224780247	0.0160708604060785	0.009681884612546	1.6598896856561842	0.0969398	0.0969398	chr14	102997819	1.013497880620955	chr14:102997819:A:G
chr14:102998358	['A', 'G']	98663	74917.42720287095	-3443.711391896164	-0.0010338413504921	0.0044190178111365	-0.2339527457632542	0.815022	0.815022	chr14	102998358	0.0888306681316208	chr14:102998358:A:G
chr14:103000296	['C', 'T']	98663	4813.195136784278	-146.76002388796417	-0.0241835607725863	0.0138363892224995	-1.7478231049803894	0.0804978	0.0804978	chr14	103000296	1.0942159887118363	chr14:103000296:C:T
chr14:103000854	['C', 'T']	98663	9326.094524741036	-190.38120071820947	0.0179176843995984	0.0099831737778459	1.7947883907781286	0.0726905	0.0726905	chr14	103000854	1.1385223438475482	chr14:103000854:C:T
chr14:103001968	['T', 'C']	98663	16981.5490502159	-38.42457605069039	0.0007450328560862	0.0077132268664769	0.0965915911697455	0.923051	0.923051	chr14	103001968	0.0347743028671735	chr14:103001968:T:C
chr14:103002260	['C', 'T']	98663	59500.67981589062	-2113.173469339614	0.0010772944122432	0.0046370111359658	0.2323251725421804	0.816286	0.816286	chr14	103002260	0.08815765195689	chr14:103002260:C:T
chr14:103003034	['G', 'A']	98663	58766.743203243794	-3268.8398725640545	-0.0012650211859407	0.0046971188775598	-0.2693185373664538	0.787685	0.787685	chr14	103003034	0.1036474247849119	chr14:103003034:G:A
chr14:103004310	['T', 'C']	98663	4829.244734334772	-142.96461730705292	-0.0234893002906148	0.0138128332526702	-1.7005417976847044	0.0890322	0.0890322	chr14	103004310	1.050452895004679	chr14:103004310:T:C
chr14:103004801	['G', 'A']	98663	4827.908399578194	-138.86808052246235	-0.0231741657351041	0.0138166697672045	-1.6772613173480242	0.0934946	0.0934946	chr14	103004801	1.029213472099963	chr14:103004801:G:A
chr14:103004819	['A', 'G']	98663	10561.746704789724	-78.70548965578553	0.0155304851357258	0.0094507279641317	1.6433109909277392	0.100322	0.100322	chr14	103004819	0.9986038184162124	chr14:103004819:A:G
chr14:103006702	['T', 'C']	98663	3705.1502143747657	-259.5830425767441	-0.0136350673159945	0.015669616889909	-0.8701595841041448	0.384215	0.384215	chr14	103006702	0.4154256840082571	chr14:103006702:T:C
chr14:103007954	['T', 'G']	98663	75023.82226594196	-3461.260982724206	-0.0013692086887948	0.0044171869190909	-0.3099730017937851	0.756582	0.756582	chr14	103007954	0.1211439953108732	chr14:103007954:T:G
chr14:103008066	['C', 'CT']	98663	15831.481380498682	-158.76149194635693	0.0022282745818568	0.0078970929187479	0.2821639057287635	0.777818	0.777818	chr14	103008066	0.1091220107768582	chr14:103008066:C:CT
chr14:103008241	['C', 'T']	98663	9226.280539225623	-255.02625016913663	0.0155676133753757	0.0100413443140756	1.5503515155389616	0.12106	0.12106	chr14	103008241	0.9169993304234668	chr14:103008241:C:T
chr14:103008865	['A', 'C']	98663	5466.221611814432	-72.6928536188379	-0.0211902852293958	0.01305334817594	-1.6233601481996636	0.104516	0.104516	chr14	103008865	0.9808172197940186	chr14:103008865:A:C
chr14:103009321	['A', 'G']	98663	59022.37510770511	-3302.5126369801324	-0.0018258051741868	0.004689816784758	-0.3893126870373026	0.697046	0.697046	chr14	103009321	0.1567385606581366	chr14:103009321:A:G
chr14:103010539	['G', 'A']	98663	10199.516886618418	-129.17692218254717	0.0149483944510473	0.009591425214247	1.558516499596231	0.119114	0.119114	chr14	103010539	0.9240371909486192	chr14:103010539:G:A
chr14:103011168	['T', 'C']	98663	4830.146868031624	-143.28010894916557	-0.023560391196798	0.0138114589475221	-1.7058582504801103	0.0880376	0.0880376	chr14	103011168	1.0553318052936516	chr14:103011168:T:C
chr14:103011454	['T', 'C']	98663	82444.74029547669	-3805.892280809349	-0.0012187103824658	0.0043555220100786	-0.2798081101750239	0.779625	0.779625	chr14	103011454	0.1081142429408119	chr14:103011454:T:C
chr14:103011682	['T', 'C']	98663	3706.2253869466936	-259.02231269356594	-0.0133934793520938	0.0156675447788637	-0.8548550229875422	0.392633	0.392633	chr14	103011682	0.4060132016397055	chr14:103011682:T:C
chr14:103012525	['C', 'T']	98663	4874.741119941609	-143.6677911168094	-0.0238100887950075	0.01374572667068	-1.7321811618584693	0.0832444	0.0832444	chr14	103012525	1.07964497260724	chr14:103012525:C:T
chr14:103013563	['T', 'C']	98663	6226.631100929521	48.84241260156357	-0.0233463714533449	0.0123911029981639	-1.8841237504687285	0.0595512	0.0595512	chr14	103013563	1.2251094827432951	chr14:103013563:T:C
chr14:103013719	['C', 'G']	98663	59591.64390990552	-3106.171839109977	-4.1783901293238606e-05	0.0046679712858084	-0.0089511907282441	0.992858	0.992858	chr14	103013719	0.0031128604938168	chr14:103013719:C:G
chr14:103016104	['G', 'A']	98663	127505.6310134409	-4484.437150824827	-0.0055418380950177	0.004438946506382	-1.2484579588985945	0.211866	0.211866	chr14	103016104	0.6739387327518636	chr14:103016104:G:A
chr14:103016444	['G', 'A']	98663	21848.260619545432	-1065.9238526840495	0.0067293809601515	0.0068040888441345	0.9890201486643784	0.322656	0.322656	chr14	103016444	0.4912602544909541	chr14:103016444:G:A
chr14:103016844	['G', 'T']	98663	17453.76902881818	-493.080503123812	0.008440411140743	0.007482783410764	1.1279774754139562	0.259332	0.259332	chr14	103016844	0.5861438906122272	chr14:103016844:G:T
chr14:103017544	['C', 'A']	98663	82084.80745914605	-3791.478463898546	-0.0011267667367273	0.0043527669709507	-0.2588621776095799	0.795742	0.795742	chr14	103017544	0.0992277188688442	chr14:103017544:C:A
chr14:103018488	['T', 'C']	98663	23263.772643871587	-523.0080488324569	0.0001411677487144	0.0066395332123624	0.0212616978030292	0.983037	0.983037	chr14	103018488	0.00743013568422	chr14:103018488:T:C
chr14:103018810	['A', 'G']	98663	15374.090769948109	-778.5637799507319	-0.0036118869378523	0.0079399792606637	-0.4548987874245945	0.649183	0.649183	chr14	103018810	0.1876328614626573	chr14:103018810:A:G
chr14:103019315	['A', 'G']	98663	23281.83167935449	-522.3777877509522	0.0002343392832486	0.0066362379134694	0.0353120678167678	0.971831	0.971831	chr14	103019315	0.012409251687697	chr14:103019315:A:G
chr14:103019638	['C', 'T']	98663	5275.267337671552	-103.34460890394745	-0.0274494424666516	0.0132753600981027	-2.067698522963198	0.038671	0.038671	chr14	103019638	1.412614597286474	chr14:103019638:C:T
chr14:103020581	['A', 'T']	98663	23264.82961145857	-526.603413460218	1.3387863711012188e-05	0.0066381246631945	0.0020168141440973	0.998391	0.998391	chr14	103020581	0.0006993425934965	chr14:103020581:A:T
chr14:103021635	['G', 'A']	98663	4835.842797018408	-138.7321761304583	-0.0226315786421332	0.0138044304519561	-1.6394431281245858	0.101124	0.101124	chr14	103021635	0.9951457600311346	chr14:103021635:G:A
chr14:103021731	['G', 'A']	98663	17462.15903350474	-494.37291639067047	0.0083827168035359	0.0074837201125152	1.120126979297013	0.262662	0.262662	chr14	103021731	0.5806027531904605	chr14:103021731:G:A
chr14:103024555	['A', 'G']	98663	17496.660064066167	-490.92386001287343	0.0087398209802624	0.0074744243618837	1.169296865833804	0.242287	0.242287	chr14	103024555	0.6156698874709401	chr14:103024555:A:G
chr14:103024713	['T', 'C']	98663	3709.127817261973	-263.97899590848044	-0.0144826442571214	0.0156638852770021	-0.9245882487651376	0.355182	0.355182	chr14	103024713	0.4495490516174074	chr14:103024713:T:C
chr14:103025291	['G', 'T']	98663	21639.41259173661	-511.4196928551253	-0.0027688763563363	0.0068577074705525	-0.4037612231530815	0.686389	0.686389	chr14	103025291	0.1634296850625859	chr14:103025291:G:T
chr14:103026099	['C', 'T']	98663	4917.400675112303	-147.7736001104914	-0.0251630530940952	0.0137131320799835	-1.8349603101121377	0.0665146	0.0665146	chr14	103026099	1.1770830162985355	chr14:103026099:C:T
chr14:103027531	['C', 'T']	98663	135066.16550598585	-5577.108984530155	0.0003534745594921	0.0046195178823175	0.0765176298689403	0.939007	0.939007	chr14	103027531	0.0273311701939082	chr14:103027531:C:T
chr14:103028275	['G', 'A']	98663	5465.110783389587	-71.62382483870071	-0.0268839353647135	0.0130767563427962	-2.0558565641183244	0.039799	0.039799	chr14	103028275	1.4001278399850547	chr14:103028275:G:A
chr14:103029599	['G', 'A']	98663	15358.944393153915	-794.2422193613259	-0.0047342204981255	0.0079478767347742	-0.5956585206476618	0.551405	0.551405	chr14	103029599	0.2585293001407197	chr14:103029599:G:A
chr14:103029626	['A', 'G']	98663	151192.041891727	-5053.686686347837	-0.0073050762023607	0.0050395974608959	-1.4495356541952804	0.147191	0.147191	chr14	103029626	0.8321187441414003	chr14:103029626:A:G
chr14:103032540	['A', 'C']	98663	2112.8845346183084	95.20821832955984	-0.0142992832138896	0.0209494024558269	-0.6825628198246012	0.494885	0.494885	chr14	103032540	0.3054957094863862	chr14:103032540:A:C
chr14:103032579	['T', 'C']	98663	4875.702901583017	-154.75536126722272	-0.0256470713597793	0.013795415620624	-1.859101027839796	0.0630158	0.0630158	chr14	103032579	1.200550545903508	chr14:103032579:T:C
chr14:103032934	['A', 'T']	98663	11947.284442182028	-380.1291939237688	0.0164750766442469	0.0090341612371139	1.8236420860593363	0.0682092	0.0682092	chr14	103032934	1.1661570441152818	chr14:103032934:A:T
chr14:103033275	['G', 'A']	98663	53835.09550988961	-3054.2773169551506	-0.0039507560984811	0.0048124781902717	-0.8209400525632611	0.411682	0.411682	chr14	103033275	0.3854381212744837	chr14:103033275:G:A
chr14:103033763	['C', 'T']	98663	6006.304384844615	-29.82625538628825	-0.0231997938766182	0.0125323826673554	-1.851187798234848	0.0641455	0.0641455	chr14	103033763	1.1928338052862135	chr14:103033763:C:T
chr14:103034783	['G', 'A']	98663	6016.7815751276485	-29.700586527867515	-0.0235283861413599	0.0125336533697617	-1.8772169173055115	0.0604913	0.0604913	chr14	103034783	1.218307082102671	chr14:103034783:G:A
chr14:103035615	['T', 'C']	98663	5994.833027280947	-33.51276899755525	-0.0237791437865463	0.0125474099058171	-1.8951436164942643	0.0580763	0.0580763	chr14	103035615	1.236001060020925	chr14:103035615:T:C
chr14:103035971	['A', 'G']	98663	6004.434320594584	-28.907973852077667	-0.022976632171843	0.0125338547499596	-1.8331656645308607	0.0667809	0.0667809	chr14	103035971	1.175347732295726	chr14:103035971:A:G
chr14:103037089	['TCA', 'T']	98663	3718.733798432316	-267.8164065936486	-0.0156863770884437	0.0156377265806747	-1.003111098503861	0.31581	0.31581	chr14	103037089	0.500574122345269	chr14:103037089:TCA:T
chr14:103039320	['A', 'G']	98663	59007.2407567249	-3282.8652730139584	-0.0016345877006661	0.0046920137809081	-0.3483765770930422	0.727558	0.727558	chr14	103039320	0.1381323795573087	chr14:103039320:A:G
chr14:103040756	['T', 'C']	98663	6000.5812930239135	-30.82170635970524	-0.0233943163892947	0.0125401153799787	-1.8655583047222648	0.0621062	0.0621062	chr14	103040756	1.206865042474269	chr14:103040756:T:C
chr14:103041577	['C', 'T']	98663	4859.147749847963	-152.9951671159525	-0.025573853361425	0.0137661251262561	-1.857737971061151	0.0632092	0.0632092	chr14	103041577	1.1992197062358216	chr14:103041577:C:T
chr14:103042999	['AAAC', 'A']	98663	20074.67974452554	-962.6858100879656	0.0085743791966566	0.0070517205977314	1.2159272446805445	0.224016	0.224016	chr14	103042999	0.6497209617392569	chr14:103042999:AAAC:A
chr14:103043249	['AAAC', 'A']	98663	4583.65040699855	-215.6895795807662	-0.0342152212079344	0.0141490598331568	-2.4181975065053147	0.0155994	0.0155994	chr14	103043249	1.8068921056006897	chr14:103043249:AAAC:A
chr14:103044439	['A', 'G']	98663	5501.25840545771	-74.87051513463742	-0.027200712506756	0.0130535157120353	-2.0837844077267964	0.0371823	0.0371823	chr14	103044439	1.4296637494104416	chr14:103044439:A:G
chr14:103048050	['G', 'A']	98663	65648.29599326802	-3175.9259625512464	-0.0041939964809389	0.0045457413576192	-0.9226210096421916	0.356207	0.356207	chr14	103048050	0.4482975502531732	chr14:103048050:G:A
chr14:103049593	['C', 'T']	98663	5127.0	-123.84597107447608	-0.0265959099972332	0.0134303930616029	-1.9802778574865367	0.0476751	0.0476751	chr14	103049593	1.321708387334864	chr14:103049593:C:T
chr14:103049774	['C', 'T']	98663	4586.092964798654	-216.24818643056213	-0.034435460671609	0.0141446572448202	-2.434520686898877	0.0149133	0.0149133	chr14	103049774	1.8264262456675169	chr14:103049774:C:T
chr14:103051633	['C', 'G']	98663	17378.409112563982	-755.2829544616544	0.004406879726378	0.0074962739638128	0.5878760231618557	0.556617	0.556617	chr14	103051633	0.2544435337306021	chr14:103051633:C:G
chr14:103052593	['A', 'G']	98663	6472.918488783465	62.074238680467374	-0.0177364848273873	0.0121459434497061	-1.460280537352277	0.144216	0.144216	chr14	103052593	0.8409865542751553	chr14:103052593:A:G
chr14:103052657	['T', 'C']	98663	6365.903303632068	-429.29166577293455	-0.0379627203996464	0.0120436541546802	-3.152093202949868	0.00162153	0.00162153	chr14	103052657	2.790075012014793	chr14:103052657:T:C
chr14:103053131	['C', 'T']	98663	57980.62990074318	-3215.4251512979013	-0.0014084402224598	0.0047139218809337	-0.2987831063040158	0.765106	0.765106	chr14	103053131	0.1162783922633647	chr14:103053131:C:T
chr14:103053461	['A', 'G']	98663	12608.7516073375	-876.2263851599556	-0.0387993363510275	0.0087379611425951	-4.440319168036987	8.99229e-06	8.99229e-06	chr14	103053461	5.046129695617444	chr14:103053461:A:G
chr14:103053591	['C', 'G']	98663	25858.68669274314	-547.5724515646037	-0.0067958946777732	0.0063387438090425	-1.072120104945489	0.283669	0.283669	chr14	103053591	0.5471881223097277	chr14:103053591:C:G
chr14:103055791	['AGGAGGCCT', 'A']	98663	5429.220111697869	-175.36276337250152	-0.0248299949850953	0.0130548114235198	-1.9019803641407724	0.0571766	0.0571766	chr14	103055791	1.2427816734820625	chr14:103055791:AGGAGGCCT:A
chr14:103058006	['G', 'T']	98663	72425.35170015617	-2679.935333322501	3.9165011578347387e-05	0.004417145549649	0.008866588419632	0.992926	0.992926	chr14	103058006	0.003083117052656	chr14:103058006:G:T
chr14:103060593	['A', 'C']	98663	82423.7081293148	-2718.188500449683	-0.0013510228669184	0.0043125067571679	-0.3132801739204069	0.754068	0.754068	chr14	103060593	0.1225894887546733	chr14:103060593:A:C
chr14:103064026	['G', 'A']	98663	77135.05393319954	-2717.029683788205	3.092622672931786e-05	0.0043655398734936	0.007084170028338	0.994348	0.994348	chr14	103064026	0.0024615954520435	chr14:103064026:G:A
chr14:103064431	['C', 'T']	98663	76942.59705199557	-2871.798476780514	-0.0004975911370726	0.0043707344629274	-0.1138461147189852	0.90936	0.90936	chr14	103064431	0.0412641530134008	chr14:103064431:C:T
chr14:103065808	['A', 'G']	98663	4789.67964196292	-192.0985985184234	-0.0274840420303107	0.0138584927793813	-1.9831912797329232	0.0473488	0.0473488	chr14	103065808	1.3246910232073232	chr14:103065808:A:G
chr14:103068380	['A', 'G']	98663	138919.89629096515	-4634.686268077823	0.0044532581468246	0.004654997552549	0.9566617590133896	0.33874	0.33874	chr14	103068380	0.4701335168080849	chr14:103068380:A:G
chr14:103069575	['A', 'G']	98663	5012.406929912922	-339.2824158559406	-0.012784425036564	0.0140412781589507	-0.910488695675792	0.362567	0.362567	chr14	103069575	0.4406117269092987	chr14:103069575:A:G
chr14:103069832	['G', 'T']	98663	3845.155890491491	-287.2277818790845	-0.0152589335683342	0.0153728343339273	-0.992590776487995	0.320912	0.320912	chr14	103069832	0.4936140428411022	chr14:103069832:G:T
chr14:103069940	['CAG', 'C']	98663	4175.931154388136	-308.5258052362452	-0.0173814480554491	0.0147701250883809	-1.1767976202938453	0.239279	0.239279	chr14	103069940	0.6210954149858883	chr14:103069940:CAG:C
chr14:103072436	['AG', 'A']	98663	3852.195219850392	-288.39618151257883	-0.0155043828078755	0.0153598335376014	-1.0094108617727031	0.31278	0.31278	chr14	103072436	0.5047610246893373	chr14:103072436:AG:A
chr14:103072515	['C', 'T']	98663	5844.236937329591	-162.7443677698725	-0.0010034027990044	0.0125253164192627	-0.080109976100985	0.93615	0.93615	chr14	103072515	0.0286545583634358	chr14:103072515:C:T
chr14:103073332	['A', 'G']	98663	161746.8363218018	-5542.688748278947	0.0125222384829311	0.0055457572801915	2.25798531206158	0.0239488	0.0239488	chr14	103073332	1.6207162428521218	chr14:103073332:A:G
chr14:103073610	['A', 'G']	98663	161666.8314564603	-5532.935597303651	0.0125134312649929	0.0055426806030513	2.257649711604183	0.0239697	0.0239697	chr14	103073610	1.6203374014757288	chr14:103073610:A:G
chr14:103073762	['A', 'G']	98663	149665.6863216154	-5137.194379969226	0.0144905277648621	0.0049671673793353	2.9172618231361374	0.00353199	0.00353199	chr14	103073762	2.451980534695536	chr14:103073762:A:G
chr14:103074173	['G', 'A']	98663	5873.238113096626	-165.7207889848471	-0.0013261774857418	0.012489658629574	-0.1061820442875506	0.915438	0.915438	chr14	103074173	0.0383710638906044	chr14:103074173:G:A
chr14:103074336	['A', 'G']	98663	161386.08584461003	-5524.15344202823	0.012518480902566	0.0055251423127776	2.2657300380508705	0.0234701	0.0234701	chr14	103074336	1.6294850599814812	chr14:103074336:A:G
chr14:103074391	['G', 'A']	98663	161043.05803051032	-5564.808518981763	0.0130485094515129	0.0055018409328662	2.3716624327623506	0.0177102	0.0177102	chr14	103074391	1.7517765343262477	chr14:103074391:G:A
chr14:103074759	['G', 'C']	98663	149520.639213818	-5143.903248810514	0.0143288084938044	0.0049623597108576	2.8874989578955685	0.00388402	0.00388402	chr14	103074759	2.4107185424439312	chr14:103074759:G:C
chr14:103075201	['C', 'T']	98663	161293.44354119364	-5569.211809861691	0.0135970056325859	0.0055212137761505	2.462684145888295	0.0137918	0.0137918	chr14	103075201	1.8603790493388348	chr14:103075201:C:T
chr14:103075684	['G', 'T']	98663	4611.186946958716	-317.29373919382147	-0.0155749439670209	0.0140571367624792	-1.107974136567622	0.267876	0.267876	chr14	103075684	0.5720661946951591	chr14:103075684:G:T
chr14:103075845	['A', 'G']	98663	6059.827111864588	-142.1440604751234	-0.0020302688585246	0.0123042427996614	-0.1650055912892548	0.86894	0.86894	chr14	103075845	0.0610102103965923	chr14:103075845:A:G
chr14:103075852	['C', 'G']	98663	3618.440096907279	-263.657119153233	-0.0230690344367367	0.0158447029157236	-1.4559461644335372	0.145411	0.145411	chr14	103075852	0.8374027388786114	chr14:103075852:C:G
chr14:103076861	['C', 'T']	98663	10566.14186510954	-388.1556825022665	-0.010583805241134	0.009482410206808	-1.11615138032473	0.26436	0.26436	chr14	103076861	0.5778042568016075	chr14:103076861:C:T
chr14:103077350	['C', 'T']	98663	161425.63357695309	-5533.626045254373	0.0121158079310714	0.0055230682062942	2.1936734218244816	0.0282612	0.0282612	chr14	103077350	1.5488094014997118	chr14:103077350:C:T
chr14:103077460	['T', 'C']	98663	161139.69909988443	-5559.547379598806	0.0131189232875528	0.005502717566951	2.384080797885076	0.0171237	0.0171237	chr14	103077460	1.7664023894271854	chr14:103077460:T:C
chr14:103077673	['A', 'G']	98663	161594.9298624416	-5549.4803917507215	0.0117135829479883	0.0055338460769947	2.1167164364552886	0.0342864	0.0342864	chr14	103077673	1.4648781124998704	chr14:103077673:A:G
chr14:103077741	['G', 'A']	98663	10196.53553698874	-433.0695734002653	-0.0095501987220827	0.0096167060085299	-0.9930841926135432	0.320671	0.320671	chr14	103077741	0.4939403138771534	chr14:103077741:G:A
chr14:103078083	['G', 'A']	98663	3855.524030661908	-281.3022785936378	-0.0137957047512537	0.0153562254027135	-0.8983786307809671	0.368986	0.368986	chr14	103078083	0.4329901114509414	chr14:103078083:G:A
chr14:103078836	['C', 'T']	98663	149304.0796395593	-5140.333614472763	0.0148190564747021	0.0049531343051271	2.991854361663965	0.00277357	0.00277357	chr14	103078836	2.5569608688224266	chr14:103078836:C:T
chr14:103078855	['C', 'T']	98663	150741.2227155238	-5166.99174449534	0.0137832033147771	0.0049999773128463	2.75665317107822	0.0058407	0.0058407	chr14	103078855	2.2335351001617028	chr14:103078855:C:T
chr14:103079265	['T', 'C']	98663	161519.64501120106	-5525.973396235633	0.0124267644491793	0.0055275072816863	2.248167902076118	0.0245677	0.0245677	chr14	103079265	1.6096354997699718	chr14:103079265:T:C
chr14:103081093	['G', 'A']	98663	150618.21800356865	-5101.628738415841	0.0118953605289449	0.0049915773034851	2.383086508675241	0.01717	0.01717	chr14	103081093	1.7652297048390837	chr14:103081093:G:A
chr14:103081147	['T', 'C']	98663	148906.62018246326	-5151.325855227222	0.013758491306813	0.0049383202766564	2.786067030089128	0.0053362	0.0053362	chr14	103081147	2.2727679014924385	chr14:103081147:T:C
chr14:103081606	['C', 'T']	98663	10734.067110011763	-472.5448755159171	-0.0107550982929598	0.0093961764726669	-1.14462497849481	0.252367	0.252367	chr14	103081606	0.59796743490684	chr14:103081606:C:T
chr14:103081703	['A', 'C']	98663	160939.3120229491	-5538.486715562376	0.0108297202790867	0.0054906154114259	1.9724055442947672	0.0485661	0.0485661	chr14	103081703	1.313666770244981	chr14:103081703:A:C
chr14:103081895	['A', 'G']	98663	13549.64799140404	49.81021153996702	0.0270207023302392	0.0084187604588941	3.209582035523146	0.00132971	0.00132971	chr14	103081895	2.87624306514768	chr14:103081895:A:G
chr14:103082364	['T', 'C']	98663	9859.57269928539	-498.5653595715565	-0.0090665618812426	0.0098705484682725	-0.9185469186829668	0.358335	0.358335	chr14	103082364	0.4457107704984014	chr14:103082364:T:C
chr14:103082365	['G', 'T']	98663	10091.00783824856	-508.2903415340583	-0.0092309425759382	0.0098771967063271	-0.9345710985005627	0.350012	0.350012	chr14	103082365	0.4559170658084549	chr14:103082365:G:T
chr14:103082626	['C', 'T']	98663	159927.49125012668	-5632.171276035514	0.011722975167499	0.0054353615205438	2.15679768920432	0.0310238	0.0310238	chr14	103082626	1.5083050080067428	chr14:103082626:C:T
chr14:103082746	['C', 'T']	98663	5871.594091448625	-214.5117385973452	-0.0042021636597993	0.0124806095457694	-0.3366953869030984	0.736347	0.736347	chr14	103082746	0.1329174782287092	chr14:103082746:C:T
chr14:103082978	['T', 'A']	98663	3863.703405182081	-288.71940628016915	-0.016696554863013	0.0153763078150591	-1.0858624231404157	0.277543	0.277543	chr14	103082978	0.5566697216728166	chr14:103082978:T:A
chr14:103083313	['G', 'A']	98663	160887.72154978412	-5552.518303359715	0.0103005691027191	0.0054868919495833	1.8773048927091245	0.0604793	0.0604793	chr14	103083313	1.2183932440924423	chr14:103083313:G:A
chr14:103084009	['T', 'C']	98663	159705.84881233587	-5662.894374843005	0.0121407195552173	0.005424276543158	2.2382191355142247	0.025209	0.025209	chr14	103084009	1.598444381737107	chr14:103084009:T:C
chr14:103084051	['G', 'C']	98663	148741.62873304536	-5161.395310808658	0.0131144945035351	0.0049311185957656	2.6595374353390056	0.00782607	0.00782607	chr14	103084051	2.1064562718866835	chr14:103084051:G:C
chr14:103084143	['T', 'A']	98663	160510.65658009454	-5609.475177487167	0.0100494353723973	0.0054633883812228	1.8394144203506329	0.0658573	0.0658573	chr14	103084143	1.1813960783483397	chr14:103084143:T:A
chr14:103084288	['G', 'A']	98663	5769.116945905676	-196.822901467631	-0.0019734388167741	0.0125821534699771	-0.1568442811862921	0.875368	0.875368	chr14	103084288	0.0578093335253211	chr14:103084288:G:A
chr14:103084423	['A', 'T']	98663	149069.04356419586	-5142.469652007734	0.013094554524288	0.0049416048788274	2.649858668464628	0.00805383	0.00805383	chr14	103084423	2.093997541706625	chr14:103084423:A:T
chr14:103085456	['AGG', 'A']	98663	160462.75823307014	-5625.711487652058	0.0099590521744148	0.0054633028279124	1.8228995331419884	0.0683216	0.0683216	chr14	103085456	1.165441971607188	chr14:103085456:AGG:A
chr14:103085941	['C', 'G']	98663	64378.17756355674	-1223.7788948894963	0.0183847146014969	0.0045228672556526	4.064836211701757	4.81034e-05	4.81034e-05	chr14	103085941	4.317824226140651	chr14:103085941:C:G
chr14:103086085	['T', 'A']	98663	10534.436179952292	-466.6422605314323	-0.0106170293683624	0.0096726390325075	-1.0976352299182288	0.272366	0.272366	chr14	103086085	0.5648471072364257	chr14:103086085:T:A
chr14:103086398	['C', 'G']	98663	160173.234377059	-5593.966352607084	0.0110476923067452	0.0054608431418164	2.023074463016062	0.0430682	0.0430682	chr14	103086398	1.3658432788388182	chr14:103086398:C:G
chr14:103087546	['G', 'C']	98663	62915.652188016335	-1043.8215003103592	0.0209590813837202	0.0045480354507725	4.6083812693588415	4.06323e-06	4.06323e-06	chr14	103087546	5.391128593646096	chr14:103087546:G:C
chr14:103087813	['T', 'A']	98663	62888.297721996365	-1033.037815961524	0.0211920756846696	0.0045483392485394	4.659299697461002	3.177e-06	3.177e-06	chr14	103087813	5.497982785172852	chr14:103087813:T:A
chr14:103089087	['G', 'A']	98663	4253.129322927225	-310.06049702762937	-0.0156115055021964	0.0146370142343579	-1.0665771893253326	0.286165	0.286165	chr14	103089087	0.5433834846097195	chr14:103089087:G:A
chr14:103089160	['G', 'T']	98663	62578.85671850607	-1012.829270634227	0.0214858702259101	0.0045518161860247	4.72028512308504	2.35837e-06	2.35837e-06	chr14	103089160	5.627388058294128	chr14:103089160:G:T
chr14:103091242	['G', 'A']	98663	22996.46616190795	-463.4647212576481	-0.0036856141620783	0.0066416430954969	-0.5549250553040478	0.578947	0.578947	chr14	103091242	0.2373611921639076	chr14:103091242:G:A
chr14:103091618	['C', 'G']	98663	2618.0796067301844	17.87339693965646	-0.0208320658565373	0.0187064888576447	-1.1136277906061405	0.265442	0.265442	chr14	103091618	0.5760303590710272	chr14:103091618:C:G
chr14:103092076	['G', 'A']	98663	143328.6960647163	-5904.25076452485	0.0190496968091211	0.0049244205618218	3.8684138712298255	0.000109616	0.000109616	chr14	103092076	3.960126049824692	chr14:103092076:G:A
chr14:103092633	['G', 'A']	98663	14494.175247073134	309.65538349014906	-0.0112797451909729	0.0083147720012271	-1.3565910393343608	0.174914	0.174914	chr14	103092633	0.7571754284892156	chr14:103092633:G:A
chr14:103092768	['T', 'C']	98663	142962.2859430911	-5933.350987914163	0.0214506705324237	0.0049209285093955	4.359069734800646	1.30748e-05	1.30748e-05	chr14	103092768	4.883564945639327	chr14:103092768:T:C
chr14:103092816	['A', 'G']	98663	94596.38174114026	-5539.149025263511	-0.0120662798408607	0.0043493362029752	-2.774280781652745	0.00553343	0.00553343	chr14	103092816	2.257005579673605	chr14:103092816:A:G
chr14:103092865	['T', 'C']	98663	62909.21566162458	-238.8106069489469	0.028536276931345	0.0045654980341797	6.250419279059497	4.11019e-10	4.11019e-10	chr14	103092865	9.38613810171412	chr14:103092865:T:C
chr14:103093558	['C', 'T']	98663	157374.95075669262	-5556.233631590834	0.0202620717041245	0.0053557474887752	3.783238800296383	0.000154892	0.000154892	chr14	103093558	3.80997101248984	chr14:103093558:C:T
chr14:103094249	['T', 'C']	98663	156915.54251598974	-5608.923043641214	0.0202606389328696	0.0053393314969421	3.7946021790317546	0.000147969	0.000147969	chr14	103094249	3.829829261220757	chr14:103094249:T:C
chr14:103095493	['GGAGGGGCTGAGGTCA', 'G']	98663	43455.72579827675	-527.0762037204948	0.0393786695796734	0.0051260908170976	7.682007788143139	1.58049e-14	1.58049e-14	chr14	103095493	13.80120824766278	chr14:103095493:GGAGGGGCTGAGGTCA:G
chr14:103097560	['G', 'A']	98663	2342.0712142712346	262.1651376265679	-0.0360818400198464	0.0206251103136278	-1.7494131896111949	0.0802227	0.0802227	chr14	103097560	1.0957027253590057	chr14:103097560:G:A
chr14:103098483	['A', 'T']	98663	48888.45060414387	-188.2848949186715	0.0418990037322608	0.0049181631105858	8.519238339630874	1.62823e-17	1.62823e-17	chr14	103098483	16.788284247680508	chr14:103098483:A:T
chr14:103098707	['G', 'A']	98663	47550.19307422501	-256.1044275645945	0.0464803329520207	0.0049629525555036	9.365459861282943	7.72439e-21	7.72439e-21	chr14	103098707	20.112135807060945	chr14:103098707:G:A
chr14:103098743	['T', 'C']	98663	48222.37634310506	-261.8880918800474	0.0451614397237141	0.0049393037876597	9.143280442993769	6.169400000000001e-20	6.169400000000001e-20	chr14	103098743	19.209757070871103	chr14:103098743:T:C
chr14:103099033	['A', 'G']	98663	46812.13180707498	-331.41570377351803	0.0463787708059859	0.0049912663110124	9.291984822300108	1.5439099999999998e-20	1.5439099999999998e-20	chr14	103099033	19.81137801983098	chr14:103099033:A:G
chr14:103099825	['G', 'A']	98663	44837.544514611815	-176.13629411982123	0.0462917020990541	0.0050641537995961	9.141053753688515	6.29767e-20	6.29767e-20	chr14	103099825	19.20082010027837	chr14:103099825:G:A
chr14:103100567	['G', 'A']	98663	36791.98324464041	-885.9440613625561	-0.026405494965514	0.0055610123941963	-4.748325141852157	2.05396e-06	2.05396e-06	chr14	103100567	5.687408018357255	chr14:103100567:G:A
chr14:103100683	['T', 'C']	98663	49117.9740296601	-161.62945305130663	0.0416749046726585	0.0049117354998716	8.484761582489098	2.19097e-17	2.19097e-17	chr14	103100683	16.659363569004178	chr14:103100683:T:C
chr14:103100953	['A', 'G']	98663	47525.266329609054	-285.487297270032	0.0454801452512577	0.0049814331670258	9.129931834137556	6.97887e-20	6.97887e-20	chr14	103100953	19.1562148914876	chr14:103100953:A:G
chr14:103102644	['A', 'C']	98663	46789.79390806345	-338.3404066882767	0.0463581885042815	0.0049923552621579	9.28583525609185	1.63565e-20	1.63565e-20	chr14	103102644	19.78630962201585	chr14:103102644:A:C
chr14:103102983	['T', 'C']	98663	41091.74837310196	-1093.369167837974	-0.0276372759564763	0.0053163001959414	-5.198592054221262	2.01203e-07	2.01203e-07	chr14	103102983	6.696365548100541	chr14:103102983:T:C
chr14:103103113	['C', 'T']	98663	13732.41755524022	-1016.8377494738542	-0.0184929587792297	0.0083652904207669	-2.2106774360541888	0.0270605	0.0270605	chr14	103103113	1.5676641831546998	chr14:103103113:C:T
chr14:103103411	['T', 'C']	98663	48366.04032067804	-342.8860269599176	0.042408438192349	0.0049670721991405	8.537914588736339	1.38569e-17	1.38569e-17	chr14	103103411	16.8583339171613	chr14:103103411:T:C
chr14:103104598	['A', 'G']	98663	89495.46913054504	-1256.6960210981815	0.0143328755885061	0.0042850794163079	3.344833128170004	0.000823628	0.000823628	chr14	103104598	3.084268897558145	chr14:103104598:A:G
chr14:103108377	['C', 'T']	98663	87036.3502113554	-1147.176293348162	0.0157581085465372	0.0042937176101515	3.670038408972353	0.000242642	0.000242642	chr14	103108377	3.615034022968642	chr14:103108377:C:T
chr14:103110438	['C', 'T']	98663	30224.864060214462	-381.7599513945675	-0.0257976289346423	0.0060864075583139	-4.238564159148857	2.25158e-05	2.25158e-05	chr14	103110438	4.647512617681143	chr14:103110438:C:T
chr14:103110913	['T', 'C']	98663	7467.302739739913	-354.14254266444726	-0.0178021492694871	0.0111320204452758	-1.599184025667317	0.109783	0.109783	chr14	103110913	0.95946490558534	chr14:103110913:T:C
chr14:103111213	['G', 'C']	98663	43512.76409653453	-1063.8164250636007	-0.0227446192333504	0.0052040590425525	-4.370553648098967	1.24058e-05	1.24058e-05	chr14	103111213	4.906375224589441	chr14:103111213:G:C
chr14:103111452	['G', 'A']	98663	10100.204741488533	-606.9873264501816	-0.0096149676560162	0.0096626799405673	-0.9950622099826772	0.319708	0.319708	chr14	103111452	0.4952464963139056	chr14:103111452:G:A
chr14:103114528	['C', 'T']	98663	36150.03038965252	-637.6308717361721	-0.0235861765396349	0.0056230867888965	-4.194524720160586	2.73683e-05	2.73683e-05	chr14	103114528	4.562752178240179	chr14:103114528:C:T
chr14:103114580	['T', 'A']	98663	3022.8382807825337	-22.15890349569185	0.0020521973637604	0.0173510946877889	0.1182748063270434	0.90585	0.90585	chr14	103114580	0.0429437113360017	chr14:103114580:T:A
chr14:103116465	['C', 'T']	98663	35882.27316682547	-609.5867710945496	-0.0237114889890298	0.0056403264040795	-4.203921420554598	2.62561e-05	2.62561e-05	chr14	103116465	4.580769782217038	chr14:103116465:C:T
chr14:103117731	['C', 'T']	98663	33756.62075168941	-460.2464663702686	-0.0266569841090025	0.0060432086890573	-4.4110646314881325	1.02972e-05	1.02972e-05	chr14	103117731	4.98728085198067	chr14:103117731:C:T
chr14:103117929	['T', 'C']	98663	6393.203145119586	-326.6161674915996	0.0032230005166214	0.0119916584988976	0.2687702052987666	0.788107	0.788107	chr14	103117929	0.103414815055018	chr14:103117929:T:C
chr14:103118337	['A', 'G']	98663	41029.945502038114	-445.5694095530345	-0.022606297529149	0.0053800052172278	-4.201909964094338	2.64905e-05	2.64905e-05	chr14	103118337	4.576909844451292	chr14:103118337:A:G
chr14:103119904	['T', 'C']	98663	5979.303016481177	-166.14685721587014	-6.492339098398083e-05	0.0123880123955563	-0.0052408238635012	0.995818	0.995818	chr14	103119904	0.001820027859693	chr14:103119904:T:C
chr14:103120979	['G', 'A']	98663	5975.302813760668	-164.28086584700935	-0.0022203329523426	0.0124167423388667	-0.1788176714751189	0.858081	0.858081	chr14	103120979	0.0664717142577682	chr14:103120979:G:A
chr14:103121098	['T', 'C']	98663	26513.4934617334	-621.0379901044043	0.0358560729504441	0.0062569801624526	5.730571620733568	1.00383e-08	1.00383e-08	chr14	103121098	7.998339829335603	chr14:103121098:T:C
chr14:103122342	['T', 'C']	98663	4728.437754098532	-266.8762737009505	-0.0172402169879075	0.0138965813954503	-1.2406084991199242	0.214753	0.214753	chr14	103122342	0.6680607605614682	chr14:103122342:T:C
chr14:103122856	['T', 'G']	98663	12076.46881430497	-826.0189336217165	-0.0114912864594824	0.0088856000732724	-1.2932482178719549	0.195928	0.195928	chr14	103122856	0.7079034947018245	chr14:103122856:T:G
chr14:103123505	['A', 'G']	98663	149194.19455229255	-5448.379846096221	0.0200144090485622	0.0050082491635605	3.996288602049757	6.439e-05	6.439e-05	chr14	103123505	4.191181574907875	chr14:103123505:A:G
chr14:103124970	['C', 'A']	98663	9351.47390987046	-587.2135220298612	-0.0111047517162262	0.0100192101821061	-1.108346018736967	0.267715	0.267715	chr14	103124970	0.5723272947274319	chr14:103124970:C:A
chr14:103129228	['C', 'T']	98663	31677.21064742076	-1271.5962183584168	-0.0107710688508345	0.0058226384903909	-1.849860483114305	0.0643366	0.0643366	chr14	103129228	1.191541894013079	chr14:103129228:C:T
chr14:103130151	['G', 'A']	98663	120991.584181398	-4211.599743308029	0.0110235560161586	0.0043756889919177	2.519273201664917	0.0117613	0.0117613	chr14	103130151	1.9295446721694816	chr14:103130151:G:A
chr14:103130272	['T', 'A']	98663	121176.1945584851	-4224.91314865232	0.0110048056065837	0.0043787344872695	2.513238845282473	0.0119644	0.0119644	chr14	103130272	1.9221090758405843	chr14:103130272:T:A
chr14:103130867	['C', 'G']	98663	5866.475677867316	-198.7946501365017	0.0049881164101927	0.0124975545870166	0.3991273953205826	0.6898	0.6898	chr14	103130867	0.1612768099686281	chr14:103130867:C:G
chr14:103130985	['A', 'G']	98663	18631.399097774847	-1052.3376058031356	-0.0032719412255134	0.0073001466664513	-0.448202121821747	0.654008	0.654008	chr14	103130985	0.1844169392374979	chr14:103130985:A:G
chr14:103131228	['G', 'A']	98663	150957.7703083504	-5340.466800435305	0.010923090365938	0.0050353368606657	2.1692869152936334	0.0300633	0.0300633	chr14	103131228	1.5219633493269908	chr14:103131228:G:A
chr14:103132112	['A', 'G']	98663	136772.39834214307	-4683.0037185285455	0.013450938488469	0.0046263031648067	2.9074917940513005	0.00364421	0.00364421	chr14	103132112	2.438396604472539	chr14:103132112:A:G
chr14:103132399	['C', 'G']	98663	129283.4828341189	-4517.361830893126	0.0130511917091345	0.0044923279366692	2.905217938922541	0.00367079	0.00367079	chr14	103132399	2.435240460075121	chr14:103132399:C:G
chr14:103132974	['G', 'A']	98663	157142.1490127311	-5556.693640662389	0.0141074099595626	0.0053115816750874	2.6559715773043098	0.0079093	0.0079093	chr14	103132974	2.101861951342997	chr14:103132974:G:A
chr14:103133165	['A', 'G']	98663	27974.55182759949	-1063.6755431295558	-0.0060655083361175	0.0061204400648769	-0.9910248726926276	0.321676	0.321676	chr14	103133165	0.4925813402680163	chr14:103133165:A:G
chr14:103133601	['C', 'T']	98663	157400.1673187642	-5483.4976320925725	0.0147774307881183	0.0053243476083434	2.7754444065525408	0.00551367	0.00551367	chr14	103133601	2.258559230516752	chr14:103133601:C:T
chr14:103134419	['G', 'A']	98663	122401.62412419016	-4329.84652541096	0.0126644048068527	0.004399781948997	2.8784164655568034	0.00399763	0.00399763	chr14	103134419	2.398197404413586	chr14:103134419:G:A
chr14:103134801	['C', 'T']	98663	4352.264674579605	-201.100240147708	-0.0211936220902654	0.0144590847907439	-1.4657651156339233	0.142715	0.142715	chr14	103134801	0.8455303781476584	chr14:103134801:C:T
chr14:103135941	['A', 'G']	98663	131668.6726469217	-4826.239979187954	0.0082156717362287	0.0045254627636108	1.815432402248625	0.0694605	0.0694605	chr14	103135941	1.158262094816512	chr14:103135941:A:G
chr14:103136303	['G', 'A']	98663	2100.1064282673474	288.8447185652983	-0.0101623037479888	0.0210778223682034	-0.4821325263334152	0.629713	0.629713	chr14	103136303	0.200857340888842	chr14:103136303:G:A
chr14:103136320	['C', 'T']	98663	4582.0	-280.06631797894363	-0.0203234023186124	0.0141006308146087	-1.441311568668031	0.1495	0.1495	chr14	103136320	0.8253588073395516	chr14:103136320:C:T
chr14:103137158	['G', 'A']	98663	124072.4384415742	-4291.8991005984935	0.0139973279148316	0.0044204616840824	3.1664855201062414	0.0015434	0.0015434	chr14	103137158	2.8115215040860653	chr14:103137158:G:A
chr14:103137232	['C', 'T']	98663	129439.36707924047	-4460.357195094807	0.0111112061596624	0.0044905479068056	2.474354219186213	0.0133494	0.0133494	chr14	103137232	1.8745382535911643	chr14:103137232:C:T
chr14:103137233	['G', 'T']	98663	21775.207028676272	-966.8557429139026	-0.009724306027457	0.0067932251819309	-1.4314711741519024	0.152298	0.152298	chr14	103137233	0.8173057998462753	chr14:103137233:G:T
chr14:103137316	['G', 'A']	98663	21438.6518751267	-1028.9179895671366	-0.0102918445759545	0.0068456954476757	-1.5034038038383448	0.132738	0.132738	chr14	103137316	0.877004730279236	chr14:103137316:G:A
chr14:103137357	['T', 'A']	98663	5965.483705843595	-198.16445676634584	0.0095153167196182	0.0123946698085066	0.7676942481426776	0.442671	0.442671	chr14	103137357	0.3539189283317669	chr14:103137357:T:A
chr14:103137775	['A', 'G']	98663	21476.047390242176	-1039.6806230826182	-0.0109946297622269	0.0068411964915467	-1.607120885332325	0.108031	0.108031	chr14	103137775	0.9664516037991582	chr14:103137775:A:G
chr14:103137885	['A', 'G']	98663	157335.9734030692	-5615.122899940663	0.0114752383067215	0.0053277265080193	2.153871503998741	0.0312527	0.0312527	chr14	103137885	1.5051124568975716	chr14:103137885:A:G
chr14:103138755	['G', 'A']	98663	21404.95255134105	-1021.1975305096604	-0.0112738942630455	0.0068507080716109	-1.645653871862392	0.0998382	0.0998382	chr14	103138755	1.0007032575606332	chr14:103138755:G:A
chr14:103138838	['G', 'A']	98663	4532.640003246696	-273.9278715775033	-0.0208987060393968	0.0141753223818803	-1.474301993026317	0.140403	0.140403	chr14	103138838	0.8526236125087334	chr14:103138838:G:A
chr14:103139370	['T', 'C']	98663	21818.62457414019	-1026.6000380047658	-0.0097961491646285	0.0067918437164381	-1.4423401912089375	0.14921	0.14921	chr14	103139370	0.8262020696295398	chr14:103139370:T:C
chr14:103139470	['C', 'T']	98663	131794.7384066346	-5268.781890542066	0.0142618236163641	0.0045870279303328	3.109164328835777	0.00187671	0.00187671	chr14	103139470	2.726602831869945	chr14:103139470:C:T
chr14:103139939	['C', 'T']	98663	134402.88259802933	-4796.009381640306	0.0118444391575001	0.0045790268864891	2.586671677436158	0.00969221	0.00969221	chr14	103139939	2.01357718462397	chr14:103139939:C:T
chr14:103141016	['C', 'T']	98663	155557.76657577563	-5880.563197804265	0.0098119928605938	0.0052477078714936	1.869767353837276	0.0615191	0.0615191	chr14	103141016	1.210990026715936	chr14:103141016:C:T
chr14:103141048	['C', 'T']	98663	156323.4285974942	-5726.124019465615	0.0108286331194585	0.0052755357761009	2.052612962746676	0.0401128	0.0401128	chr14	103141048	1.396717021835178	chr14:103141048:C:T
chr14:103141201	['G', 'A']	98663	156956.0864948737	-5666.92466316971	0.00967420303883	0.0053064117464335	1.8231157891831635	0.0682889	0.0682889	chr14	103141201	1.165649882856023	chr14:103141201:G:A
chr14:103141755	['A', 'T']	98663	158299.462244929	-5556.358297639131	0.0085248461372569	0.0053491719814049	1.5936758374738194	0.111012	0.111012	chr14	103141755	0.954630072996238	chr14:103141755:A:T
chr14:103142062	['C', 'A']	98663	158338.04837156498	-5554.245446877523	0.008709396346062	0.0053501856016075	1.6278680768467462	0.103556	0.103556	chr14	103142062	0.9848247331645285	chr14:103142062:C:A
chr14:103142478	['A', 'T']	98663	158324.46579286156	-5559.500568297499	0.0085854689104606	0.0053491370940602	1.6050194189253646	0.108493	0.108493	chr14	103142478	0.9645982817181616	chr14:103142478:A:T
chr14:103142667	['C', 'T']	98663	158932.27601970485	-5482.777056299162	0.0082059066405351	0.0053808125818497	1.525031120432406	0.127255	0.127255	chr14	103142667	0.8953251447102677	chr14:103142667:C:T
chr14:103142824	['C', 'T']	98663	158306.83616643865	-5558.223376415855	0.008849408779452	0.0053484755680959	1.6545665520544677	0.0980156	0.0980156	chr14	103142824	1.0087047972183143	chr14:103142824:C:T
chr14:103143477	['C', 'A']	98663	157919.40534595656	-5649.251257228945	0.0078158437464512	0.0053306262066183	1.4662149330124183	0.142593	0.142593	chr14	103143477	0.8459017938108824	chr14:103143477:C:A
chr14:103143588	['C', 'T']	98663	157883.00225031172	-5646.096331757458	0.0080814057869643	0.0053290227338479	1.5164892684045574	0.129399	0.129399	chr14	103143588	0.8880690798973032	chr14:103143588:C:T
chr14:103144202	['T', 'C']	98663	158604.7583483709	-5590.095268815817	0.0070668640333516	0.0053642332450321	1.3174043168045195	0.187706	0.187706	chr14	103144202	0.7265218449852362	chr14:103144202:T:C
chr14:103144479	['T', 'C']	98663	158574.39528164157	-5554.090713351291	0.0077721910552508	0.0053629859746425	1.4492283015468626	0.147277	0.147277	chr14	103144479	0.8318650708967315	chr14:103144479:T:C
chr14:103144508	['C', 'T']	98663	21401.904546606525	-992.7791975879696	-0.0103785061438283	0.0068439981000819	-1.5164390743627	0.129412	0.129412	chr14	103144508	0.8880254509304548	chr14:103144508:C:T
chr14:103144575	['C', 'T']	98663	136419.33235329893	-4646.525754993165	0.0110452989798465	0.0046101665229779	2.3958568361456463	0.0165834	0.0165834	chr14	103144575	1.7803264237339629	chr14:103144575:C:T
chr14:103144902	['A', 'G']	98663	158540.26829960954	-5569.721785320691	0.0076096596170768	0.0053630162468913	1.418914145838703	0.155927	0.155927	chr14	103144902	0.8070786767564312	chr14:103144902:A:G
chr14:103144985	['T', 'C']	98663	158630.51916843664	-5567.488594704071	0.0074772053953722	0.0053745914238947	1.3912137324763871	0.164164	0.164164	chr14	103144985	0.7847220744729835	chr14:103144985:T:C
chr14:103145572	['T', 'G']	98663	136597.30518835402	-4642.88463031449	0.0107218185523542	0.0046124786360912	2.3245242738815777	0.0200994	0.0200994	chr14	103145572	1.6968169067873928	chr14:103145572:T:G
chr14:103145645	['T', 'C']	98663	157916.81021846016	-5641.145855858073	0.0084184873552347	0.0053310621631245	1.5791388465634917	0.114307	0.114307	chr14	103145645	0.9419271732067578	chr14:103145645:T:C
chr14:103145800	['C', 'G']	98663	21544.401998945785	-993.3830905603212	-0.0093933895123169	0.0068253437742799	-1.3762514860737391	0.168747	0.168747	chr14	103145800	0.7727639393563569	chr14:103145800:C:G
chr14:103145941	['C', 'T']	98663	157775.99140421476	-5657.438964796858	0.0082175358106646	0.0053241416198881	1.5434480142241724	0.122725	0.122725	chr14	103145941	0.911066959228093	chr14:103145941:C:T
chr14:103146370	['C', 'T']	98663	21182.93229874105	-999.5011170397678	-0.0109268556754293	0.0068705768459815	-1.5903840274809218	0.111751	0.111751	chr14	103146370	0.9517485819093257	chr14:103146370:C:T
chr14:103148318	['T', 'C']	98663	158906.98172914115	-6141.851633705432	0.0085546930676467	0.005415634719276	1.579628891364798	0.114195	0.114195	chr14	103148318	0.9423529111510072	chr14:103148318:T:C
chr14:103148631	['G', 'A']	98663	158821.92663963503	-6139.405951971821	0.0084521326088508	0.0054093908118331	1.562492506616768	0.118175	0.118175	chr14	103148631	0.9274743890250484	chr14:103148631:G:A
chr14:103149503	['A', 'G']	98663	159948.69626656122	-6049.823818652434	0.0070934161219942	0.0054581421287962	1.299602676993434	0.19374	0.19374	chr14	103149503	0.7127807045991947	chr14:103149503:A:G
chr14:103149660	['A', 'G']	98663	161635.21208957193	-5830.218688486302	0.0121842244694824	0.0055465229558774	2.1967320006439737	0.0280419	0.0280419	chr14	103149660	1.5521925637595753	chr14:103149660:A:G
chr14:103150146	['A', 'T']	98663	142562.67869706714	-5141.344896920251	0.0081534827258031	0.0047564515245865	1.7141944333200931	0.0864962	0.0864962	chr14	103150146	1.0630029717870018	chr14:103150146:A:T
chr14:103150566	['T', 'A']	98663	5157.966469848234	-89.99046691764408	-0.0121599995921252	0.0134049058086172	-0.9071305509889004	0.36434	0.36434	chr14	103150566	0.4384931460085958	chr14:103150566:T:A
chr14:103150618	['T', 'C']	98663	3865.055596693212	-10.419334183686065	0.0396426114052339	0.015365000995769	2.5800591497618544	0.00987977	0.00987977	chr14	103150618	2.0052531656242665	chr14:103150618:T:C
chr14:103150619	['G', 'A']	98663	2512.3055620318096	-74.6074875104933	0.009274595317029	0.0189794351576819	0.4886655076916331	0.62508	0.62508	chr14	103150619	0.204064396519678	chr14:103150619:G:A
chr14:103150781	['G', 'A']	98663	12699.574333708422	-485.9733372023772	-0.0143529372165344	0.0086609617483404	-1.6571990078682353	0.0974824	0.0974824	chr14	103150781	1.0110737870998927	chr14:103150781:G:A
chr14:103150885	['G', 'A']	98663	134393.06999564113	-5149.440337302062	0.0045113853699079	0.0045846798317178	0.9840131776917448	0.325111	0.325111	chr14	103150885	0.4879683360760602	chr14:103150885:G:A
chr14:103151002	['GT', 'G']	98663	2688.1089814411257	-73.83285139566856	0.0032242996077313	0.0183365110088413	0.1758404096709929	0.86042	0.86042	chr14	103151002	0.0652895032256631	chr14:103151002:GT:G
chr14:103151300	['G', 'A']	98663	32324.569642965755	-120.35923677114305	-0.0175881033630805	0.0059006190811376	-2.980721704152033	0.0028764	0.0028764	chr14	103151300	2.541150719918721	chr14:103151300:G:A
chr14:103151305	['CAATT', 'C']	98663	32322.896963860323	-116.41776200538472	-0.0173938964512301	0.0059008009199286	-2.9477178924111875	0.00320204	0.00320204	chr14	103151305	2.494573247160388	chr14:103151305:CAATT:C
chr14:103151312	['T', 'C']	98663	32326.58705105981	-117.68506476431506	-0.0174817331030891	0.0059005130961232	-2.962747953999944	0.00304979	0.00304979	chr14	103151312	2.515730063925699	chr14:103151312:T:C
chr14:103151472	['A', 'C']	98663	26243.39391205628	-131.66021883686193	-0.0244939433682367	0.006413785250473	-3.8189528354461175	0.000134101	0.000134101	chr14	103151472	3.872567983573736	chr14:103151472:A:C
chr14:103151613	['C', 'T']	98663	26068.906438794955	-129.1494685167904	-0.0248218052390595	0.0064327393722047	-3.858667948885375	0.000114079	0.000114079	chr14	103151613	3.942794294438084	chr14:103151613:C:T
chr14:103151939	['A', 'T']	98663	26065.283699806383	-131.03710055521722	-0.0247615570634257	0.0064331043365164	-3.849083703317353	0.000118635	0.000118635	chr14	103151939	3.9257871654032113	chr14:103151939:A:T
chr14:103152190	['TCGAA', 'T']	98663	132349.5600547474	-4982.22828491142	0.0099729289213109	0.0045520829738269	2.1908495470430003	0.028465	0.028465	chr14	103152190	1.5456888118524337	chr14:103152190:TCGAA:T
chr14:103152592	['G', 'A']	98663	136132.1774621903	-5279.390295428224	0.0085516316312962	0.0046306772518648	1.846734541443675	0.0647886	0.0647886	chr14	103152592	1.1885014045097406	chr14:103152592:G:A
chr14:103152602	['A', 'T']	98663	136182.28166273047	-5280.334036741555	0.0086389847869105	0.0046316018334314	1.865226135060512	0.0621527	0.0621527	chr14	103152602	1.2065400002543367	chr14:103152602:A:T
chr14:103152675	['AG', 'A']	98663	135753.88715661428	-5360.29824990367	0.008357092752852	0.004628520185054	1.8055647201967309	0.0709894	0.0709894	chr14	103152675	1.148806494452552	chr14:103152675:AG:A
chr14:103152710	['T', 'C']	98663	136018.3006112581	-5327.932188556429	0.0088053829609174	0.004630594650097	1.9015663486616887	0.0572308	0.0572308	chr14	103152710	1.242370183269364	chr14:103152710:T:C
chr14:103152732	['TAAAC', 'T']	98663	136023.9815073909	-5343.725733554295	0.0085166261413865	0.0046315572014899	1.8388256413300188	0.0659438	0.0659438	chr14	103152732	1.180826030327827	chr14:103152732:TAAAC:T
chr14:103152900	['G', 'A']	98663	123512.0594539242	-4508.631473458351	0.0092518376547521	0.004409683313521	2.0980730354000645	0.0359012	0.0359012	chr14	103152900	1.4448910348571016	chr14:103152900:G:A
chr14:103152978	['G', 'A']	98663	50745.20060010748	-2641.43709918016	-0.0050863501005541	0.0048757519551534	-1.0431929571762004	0.296861	0.296861	chr14	103152978	0.5274468539274424	chr14:103152978:G:A
chr14:103153033	['C', 'A']	98663	13101.23283739517	-649.6181700666789	0.0099312253515847	0.0085686259502489	1.159021925947904	0.24645	0.24645	chr14	103153033	0.6082711775092571	chr14:103153033:C:A
chr14:103153176	['C', 'T']	98663	118299.58734921436	-4191.145889592485	0.0095137056221522	0.0043511477509585	2.186481858736303	0.0287827	0.0287827	chr14	103153176	1.5408684689087608	chr14:103153176:C:T
chr14:103153475	['A', 'G']	98663	4924.399290456641	35.131490853914066	0.0057519133445161	0.0136517389321167	0.421331917722536	0.673514	0.673514	chr14	103153475	0.1716533723841226	chr14:103153475:A:G
chr14:103153509	['G', 'T']	98663	120014.81335022808	-4372.788577721623	0.0095348916188746	0.0043711721332306	2.1813123181281733	0.0291627	0.0291627	chr14	103153509	1.5351722697636077	chr14:103153509:G:T
chr14:103153688	['A', 'C']	98663	9120.665308362204	251.2099282013249	-0.0184772685237544	0.0102892423562171	-1.7957851398640383	0.0725318	0.0725318	chr14	103153688	1.1394715446481756	chr14:103153688:A:C
chr14:103153994	['A', 'G']	98663	134322.2284906177	-3681.873714813966	0.003362056103808	0.0045778790697565	0.7344134811291279	0.462699	0.462699	chr14	103153994	0.3347014391103281	chr14:103153994:A:G
chr14:103154262	['A', 'C']	98663	33854.784063340536	-560.5127178628304	0.0160377776457821	0.0056348313876569	2.8461859002405734	0.00442555	0.00442555	chr14	103154262	2.354032748215478	chr14:103154262:A:C
chr14:103154288	['C', 'T']	98663	134987.3062801626	-3556.833120016139	0.0025407103804429	0.0046108535169575	0.5510282144290263	0.581616	0.581616	chr14	103154288	0.235363654734762	chr14:103154288:C:T
chr14:103154769	['C', 'T']	98663	4483.227199010724	-16.7127588317735	0.0111540963584548	0.0142705300556459	0.7816175233128005	0.434441	0.434441	chr14	103154769	0.3620691953125909	chr14:103154769:C:T
chr14:103155078	['G', 'A']	98663	114204.1980938863	-4534.921648423607	0.0096424706137998	0.0043501283949673	2.2165944860282942	0.0266531	0.0266531	chr14	103155078	1.5742522712679308	chr14:103155078:G:A
chr14:103156188	['C', 'T']	98663	114358.22710823224	-4504.407672235073	0.0097974389290273	0.004349237386438	2.2526797363551867	0.0242815	0.0242815	chr14	103156188	1.6147244880415537	chr14:103156188:C:T
chr14:103156328	['A', 'G']	98663	134265.6085065837	-3657.374722377521	0.0037248508627608	0.0045758636321363	0.8140213874821831	0.415635	0.415635	chr14	103156328	0.3812878882879807	chr14:103156328:A:G
chr14:103156684	['A', 'G']	98663	133981.2217142741	-3712.913926357017	0.0036969381028828	0.0045688716827521	0.809157787652287	0.418426	0.418426	chr14	103156684	0.3783813372724651	chr14:103156684:A:G
chr14:103157561	['T', 'C']	98663	134629.10348812456	-3651.5496533316136	0.003062968146584	0.0045860562874521	0.6678871681022838	0.504207	0.504207	chr14	103157561	0.2973911292262719	chr14:103157561:T:C
chr14:103158678	['C', 'T']	98663	4477.680753791256	-12.966028026740922	0.0116224408499931	0.0142761507401256	0.8141158678947129	0.415581	0.415581	chr14	103158678	0.3813443162250169	chr14:103158678:C:T
chr14:103159669	['T', 'C']	98663	114602.71581508518	-4485.262663061008	0.0096168332763163	0.0043503635499842	2.210581521710073	0.0270671	0.0270671	chr14	103159669	1.567558272543671	chr14:103159669:T:C
chr14:103159866	['A', 'G']	98663	114690.85889035424	-4472.671178179529	0.0098048724983883	0.0043533881164859	2.252239459481701	0.0243093	0.0243093	chr14	103159866	1.6142275467310907	chr14:103159866:A:G
chr14:103160002	['T', 'G']	98663	139834.51883243938	-3953.883775239544	0.0004348195385607	0.0046942340099879	0.0926284325910506	0.926199	0.926199	chr14	103160002	0.0332956922416248	chr14:103160002:T:G
chr14:103160256	['G', 'A']	98663	33416.403000506834	-565.4326835624958	0.0157747223979943	0.0056578215465001	2.7881265374572	0.0053024	0.0053024	chr14	103160256	2.2755275132607573	chr14:103160256:G:A
chr14:103161320	['T', 'C']	98663	138581.3056265207	-4087.746344855614	0.0012671054398949	0.0046592724996689	0.2719534948825171	0.785658	0.785658	chr14	103161320	0.1047664629118464	chr14:103161320:T:C
chr14:103161744	['C', 'G']	98663	10281.41682968609	-234.023441600816	-0.0092469753801954	0.0095913609605034	-0.9640941904150788	0.335001	0.335001	chr14	103161744	0.4749538965636511	chr14:103161744:C:G
chr14:103163199	['A', 'G']	98663	115273.0303208475	-4431.829289984216	0.0086617402654136	0.0043476759498572	1.9922690571495048	0.0463443	0.0463443	chr14	103163199	1.3340036731866518	chr14:103163199:A:G
chr14:103164256	['G', 'A']	98663	138944.22481248731	-4009.874017635189	0.0015980490404031	0.0046699501432711	0.3421983086277242	0.732202	0.732202	chr14	103164256	0.135369089183281	chr14:103164256:G:A
chr14:103164514	['A', 'G']	98663	140142.783769538	-3895.180688099242	6.424303914382811e-05	0.0047056689967202	0.0136522647871331	0.989107	0.989107	chr14	103164514	0.0047567245848482	chr14:103164514:A:G
chr14:103164552	['C', 'T']	98663	114126.2538239319	-4567.825766477415	0.0091174699109531	0.0043509094498451	2.095531983842532	0.0361263	0.0361263	chr14	103164552	1.4421765159262432	chr14:103164552:C:T
chr14:103164983	['T', 'C']	98663	140085.61823379152	-3917.0224889472393	0.0002180081725348	0.0047028403205901	0.0463567031141586	0.963026	0.963026	chr14	103164983	0.0163619875337201	chr14:103164983:T:C
chr14:103165259	['A', 'G']	98663	139760.66618352104	-3946.8635881881023	0.0004623856453203	0.0046930495972269	0.098525625127338	0.921515	0.921515	chr14	103165259	0.0354975911402856	chr14:103165259:A:G
chr14:103165713	['T', 'C']	98663	114110.7222762843	-4545.765619157742	0.0090126534227288	0.0043492132039078	2.0722491632810214	0.0382448	0.0382448	chr14	103165713	1.4174276058653257	chr14:103165713:T:C
chr14:103165891	['C', 'T']	98663	5124.10387083042	99.77887818277674	0.0080544375247548	0.0134248179344664	0.5999662389518211	0.54853	0.54853	chr14	103165891	0.2607996151664505	chr14:103165891:C:T
chr14:103166343	['A', 'G']	98663	10656.648063492708	-275.32221428615327	-0.006885723558434	0.0094319637365841	-0.7300413520173036	0.465367	0.465367	chr14	103166343	0.3322044165500077	chr14:103166343:A:G
chr14:103166766	['T', 'C']	98663	10979.77899975673	-153.50751601011876	-0.0080191521131167	0.0093259341057616	-0.8598765573694624	0.389859	0.389859	chr14	103166766	0.4090924355225144	chr14:103166766:T:C
chr14:103167010	['C', 'T']	98663	114016.48984763856	-4570.63410753133	0.0092230508099483	0.0043517977300131	2.119365692559537	0.0340621	0.0340621	chr14	103167010	1.467728580381125	chr14:103167010:C:T
chr14:103167808	['A', 'G']	98663	10135.924595049366	-286.05898991311943	-0.0069878823486488	0.0096446669677846	-0.724533296171855	0.46874	0.46874	chr14	103167808	0.3290679843119995	chr14:103167808:A:G
chr14:103167931	['G', 'A']	98663	113927.33193085612	-4553.166290643932	0.0092737513414831	0.0043493975532298	2.1321921548874165	0.0329935	0.0329935	chr14	103167931	1.4815716114003898	chr14:103167931:G:A
chr14:103168497	['G', 'A']	98663	10130.821448482086	-285.085391651753	-0.0069954190068487	0.0096465425231123	-0.7251737075836455	0.468347	0.468347	chr14	103168497	0.3294322573013686	chr14:103168497:G:A
chr14:103169022	['T', 'C']	98663	80107.80287087162	-4044.801220038381	-0.0005992489242887	0.0043798062321223	-0.136820875748741	0.891173	0.891173	chr14	103169022	0.0500379798550871	chr14:103169022:T:C
chr14:103170476	['G', 'A']	98663	5371.0544383856	-335.5454210087745	-0.0215849460062082	0.0130706655779588	-1.6514037389654463	0.0986593	0.0986593	chr14	103170476	1.005861970236292	chr14:103170476:G:A
chr14:103170796	['G', 'A']	98663	115013.81730632768	-4383.9561134671785	0.0098489056841141	0.0043491031254878	2.264583156558148	0.0235404	0.0235404	chr14	103170796	1.6281861618699485	chr14:103170796:G:A
chr14:103170839	['G', 'C']	98663	115738.46137080176	-4279.80616861584	0.0093768242137498	0.0043509224072461	2.1551347820253848	0.0311537	0.0311537	chr14	103170839	1.5064903665278502	chr14:103170839:G:C
chr14:103171126	['C', 'T']	98663	9729.183323027644	-349.3230868923738	-0.0074485190220421	0.0098244969403519	-0.7581578036274829	0.448358	0.448358	chr14	103171126	0.3483750767696332	chr14:103171126:C:T
chr14:103171196	['C', 'T']	98663	114015.11203025049	-4555.287712144997	0.009366001990206	0.0043506603737004	2.1527770926048744	0.0313386	0.0313386	chr14	103171196	1.503920408820059	chr14:103171196:C:T
chr14:103171989	['A', 'G']	98663	3479.4937302963026	123.2569235827235	0.0314102237399427	0.0161806345356437	1.9412232363786672	0.052234	0.052234	chr14	103171989	1.282046715280933	chr14:103171989:A:G
chr14:103172227	['G', 'C']	98663	8835.447758924769	-233.8902574230233	-0.0021587397810951	0.0102856813257248	-0.2098781512602411	0.833763	0.833763	chr14	103172227	0.0789573815200725	chr14:103172227:G:C
chr14:103174424	['A', 'G']	98663	139287.11714789737	-3793.7601370572247	0.0017869304157196	0.0046870603253836	0.3812475819955295	0.70302	0.70302	chr14	103174424	0.1530323196941365	chr14:103174424:A:G
chr14:103176763	['G', 'A']	98663	111229.92956204372	-4365.845959163952	0.0081899358799746	0.0043309798851258	1.891012218297712	0.0586256	0.0586256	chr14	103176763	1.2319126994946734	chr14:103176763:G:A
chr14:103177316	['AC', 'A']	98663	111260.65988849469	-4373.283346976986	0.0079291968328166	0.0043300277701904	1.831211542661277	0.067072	0.067072	chr14	103177316	1.173458743368405	chr14:103177316:AC:A
chr14:103177491	['G', 'A']	98663	132591.09490745433	-4244.544951231276	0.0001591441576893	0.0045383914648178	0.0350662032843599	0.972027	0.972027	chr14	103177491	0.0123216715056657	chr14:103177491:G:A
chr14:103178346	['A', 'G']	98663	141398.33144455822	-3867.130205598199	0.0019889554730465	0.0047360171144378	0.4199637427371673	0.674513	0.674513	chr14	103178346	0.1710096756824284	chr14:103178346:A:G
chr14:103178438	['G', 'A']	98663	114716.60338378257	-4521.775242531488	0.0092157507240998	0.0043552913260533	2.1159895020044184	0.0343482	0.0343482	chr14	103178438	1.4640960169901702	chr14:103178438:G:A
chr14:103179365	['C', 'T']	98663	10905.66320686824	3.206679220503979	-0.0084733892012032	0.0093505508757408	-0.9061914440984082	0.364837	0.364837	chr14	103179365	0.4379011240689829	chr14:103179365:C:T
chr14:103179702	['C', 'T']	98663	11056.67239020039	13.732158460459535	-0.010866601226016	0.0093032235521111	-1.1680468780684214	0.242791	0.242791	chr14	103179702	0.6147674161255319	chr14:103179702:C:T
chr14:103179989	['G', 'A']	98663	2424.294857629421	180.4088408224014	0.0333544727353152	0.0193615507074379	1.722717009567921	0.0849428	0.0849428	chr14	103179989	1.0708734273045226	chr14:103179989:G:A
chr14:103181214	['A', 'G']	98663	2490.504850825704	183.3079304999412	0.0280349673539901	0.019107163315315	1.4672490568769687	0.142312	0.142312	chr14	103181214	0.8467584778914445	chr14:103181214:A:G
chr14:103182047	['A', 'T']	98663	16561.203544488595	-262.7027815281658	-0.0117781724154235	0.0076963654824178	-1.5303551322153988	0.125932	0.125932	chr14	103182047	0.899863899299872	chr14:103182047:A:T
chr14:103182211	['CA', 'C']	98663	16208.299911808535	-312.9190296342638	-0.0115661961966436	0.007757731923059	-1.4909249651002137	0.135984	0.135984	chr14	103182211	0.8665121881039756	chr14:103182211:CA:C
chr14:103182294	['G', 'A']	98663	16206.985596561826	-310.6159163672246	-0.0114175789306066	0.007757937471595	-1.4717286614401122	0.141097	0.141097	chr14	103182294	0.8504822201031755	chr14:103182294:G:A
chr14:103182585	['G', 'A']	98663	9549.226084752636	-256.9096289026765	-0.003290552443559	0.0099498192884085	-0.3307147947292398	0.740861	0.740861	chr14	103182585	0.130263266508713	chr14:103182585:G:A
chr14:103184173	['G', 'A']	98663	37246.66270983699	-576.8117382355293	0.0208230896787594	0.0054327684223405	3.832869001581402	0.000126736	0.000126736	chr14	103184173	3.89710000405425	chr14:103184173:G:A
chr14:103185248	['C', 'G']	98663	16224.64894501926	-310.3725451862767	-0.0115498844157399	0.0077555600183375	-1.4892392539585848	0.136428	0.136428	chr14	103185248	0.8650964874687992	chr14:103185248:C:G
chr14:103188097	['G', 'A']	98663	2951.688087996756	236.34955012931027	0.0239304944241395	0.0176270228886702	1.3576027316286523	0.174593	0.174593	chr14	103188097	0.7579731725566545	chr14:103188097:G:A
chr14:103188602	['G', 'T']	98663	21170.716608382754	155.33859336423157	-0.0106343105630015	0.007020466450762	-1.5147584049557394	0.129837	0.129837	chr14	103188602	0.886601527828295	chr14:103188602:G:T
chr14:103188923	['A', 'G']	98663	3961.0802951520864	269.7435715678354	0.0246589451302104	0.0152862100907968	1.6131496939883383	0.106715	0.106715	chr14	103188923	0.9717745312843435	chr14:103188923:A:G
chr14:103188986	['T', 'G']	98663	4067.3297957528766	274.19310369023293	0.0210224406405991	0.0150899831916333	1.3931387711720573	0.163581	0.163581	chr14	103188986	0.7862671412169616	chr14:103188986:T:G
chr14:103189725	['T', 'G']	98663	142133.1632417081	-4007.363370676021	-0.0009447684148764	0.0047613694089655	-0.198423674730523	0.842714	0.842714	chr14	103189725	0.0743197910885591	chr14:103189725:T:G
chr14:103190595	['C', 'T']	98663	11641.471969105707	-207.6069618512981	-0.002454864627997	0.009061285122208	-0.2709179321573814	0.786455	0.786455	chr14	103190595	0.1043261221326149	chr14:103190595:C:T
chr14:103191093	['T', 'C']	98663	76388.35587704538	-4093.6268980894897	-0.0062727791674327	0.0044098560007972	-1.422445351117743	0.1549	0.1549	chr14	103191093	0.8099485822407939	chr14:103191093:T:C
chr14:103192571	['G', 'A']	98663	6570.26637204918	-215.5557458664727	-0.0229123091492371	0.0119060869498392	-1.924419773328343	0.0543049	0.0543049	chr14	103192571	1.2651609817012004	chr14:103192571:G:A
chr14:103192597	['C', 'G']	98663	6702.271723816378	-143.9657839326958	-0.0179872013837305	0.0117871295810136	-1.5260035329299977	0.127012	0.127012	chr14	103192597	0.896155245283538	chr14:103192597:C:G
chr14:103193026	['T', 'A']	98663	27758.34555573578	-241.7569482594358	0.024059670667399	0.0061085622957577	3.938679758428232	8.19875e-05	8.19875e-05	chr14	103193026	4.086252356089909	chr14:103193026:T:A
chr14:103193267	['G', 'T']	98663	3101.251462166136	-144.23679469932165	-0.0055607319635476	0.0170688442050327	-0.3257825718456133	0.74459	0.74459	chr14	103193267	0.1280828007445164	chr14:103193267:G:T
chr14:103194715	['A', 'G']	98663	5518.167788364079	-303.1931223325742	-0.0171039767664174	0.0128658945060146	-1.329404400014441	0.183718	0.183718	chr14	103194715	0.7358482910665005	chr14:103194715:A:G
chr14:103194890	['T', 'C']	98663	6252.788509313613	-205.722518934365	-0.0192880805895024	0.0121210775569119	-1.5912843143639086	0.111549	0.111549	chr14	103194890	0.9525343186695074	chr14:103194890:T:C
chr14:103195285	['A', 'G']	98663	6245.379800723718	-206.3520868772884	-0.0193028622326018	0.0121258809338068	-1.591872981268167	0.111416	0.111416	chr14	103195285	0.9530524374140996	chr14:103195285:A:G
chr14:103195823	['G', 'A']	98663	114859.90990296764	-4564.449526825459	0.0077752338308359	0.0043486344686371	1.787971347537195	0.0737837	0.0737837	chr14	103195823	1.1320395701814252	chr14:103195823:G:A
chr14:103196477	['T', 'C']	98663	169555.18528579973	-5365.458921324517	-0.0001983767807117	0.0061078004578778	-0.0324792504404644	0.97409	0.97409	chr14	103196477	0.0114009150950621	chr14:103196477:T:C
chr14:103200942	['T', 'A']	98663	2624.372391002444	-150.41705499894366	0.0218522118449549	0.0185475305446196	1.178173654567395	0.23873	0.23873	chr14	103200942	0.6220930019576831	chr14:103200942:T:A
chr14:103201887	['G', 'T']	98663	5192.210502843125	-354.6707824418688	-0.0172995989779117	0.0132660803895097	-1.304047500842188	0.19222	0.19222	chr14	103201887	0.7162014270850069	chr14:103201887:G:T
chr14:103202940	['G', 'A']	98663	3450.209817853776	-82.42483258860115	0.0008471944421047	0.0163033427644078	0.0519644624018036	0.958557	0.958557	chr14	103202940	0.0183820569649067	chr14:103202940:G:A
chr14:103202995	['C', 'T']	98663	5344.162497466045	-336.2990993119884	-0.0172243549948371	0.0130816015302754	-1.3166854956538765	0.187947	0.187947	chr14	103202995	0.7259646020802243	chr14:103202995:C:T
chr14:103203742	['C', 'T']	98663	5401.054742454035	-335.52208456825963	-0.0187415967825753	0.0130153731611285	-1.4399584668497016	0.149882	0.149882	chr14	103203742	0.8242505203876297	chr14:103203742:C:T
chr14:103203787	['T', 'A']	98663	3145.478215473199	-135.20087742224536	-0.0014118837671964	0.0170229416658437	-0.0829400578884281	0.933899	0.933899	chr14	103203787	0.029700089631246	chr14:103203787:T:A
chr14:103203808	['C', 'T']	98663	5183.262675099839	-353.43356707080386	-0.0170171858612412	0.013276767406679	-1.2817265935291278	0.199942	0.199942	chr14	103203808	0.6990959680013851	chr14:103203808:C:T
chr14:103204092	['C', 'T']	98663	2432.049300128724	179.97914301549588	0.0334507797157631	0.0193436628800622	1.7292888075629802	0.0837605	0.0837605	chr14	103204092	1.0769607388436264	chr14:103204092:C:T
chr14:103204723	['C', 'T']	98663	5183.105066845055	-356.1209623637624	-0.0174054186595909	0.0132767485177183	-1.310969974038649	0.189871	0.189871	chr14	103204723	0.7215413622863711	chr14:103204723:C:T
chr14:103205897	['G', 'A']	98663	3455.3502174287646	-83.17653126850527	0.0004795603041825	0.016288135476609	0.0294423081678853	0.976512	0.976512	chr14	103205897	0.0103224154567602	chr14:103205897:G:A
chr14:103206470	['C', 'T']	98663	3448.2096962202377	-77.32937877202333	0.0018362297805432	0.0163097128161183	0.1125850467905559	0.91036	0.91036	chr14	103206470	0.040786832848078	chr14:103206470:C:T
chr14:103207056	['A', 'G']	98663	4880.445192288199	3.013355717586795	-0.0004079301705432	0.0138320190406999	-0.0294917299739779	0.976472	0.976472	chr14	103207056	0.0103402054430362	chr14:103207056:A:G
chr14:103207121	['T', 'C']	98663	141297.64247843236	-3893.399445561266	0.0020768039681192	0.0047353513217356	0.4385744218357122	0.660971	0.660971	chr14	103207121	0.1798175946993263	chr14:103207121:T:C
chr14:103207685	['C', 'T']	98663	5234.05304980641	-353.40304175708167	-0.0181038284715577	0.013212962328775	-1.3701566704789132	0.170641	0.170641	chr14	103207685	0.7679166124741846	chr14:103207685:C:T
chr14:103207713	['G', 'C']	98663	5234.159152645449	-356.0560954424639	-0.0185760335848211	0.013215460046572	-1.4056289769223445	0.159837	0.159837	chr14	103207713	0.796322680367296	chr14:103207713:G:C
chr14:103207832	['T', 'G']	98663	5245.425320561553	-355.9943118102645	-0.018499083077121	0.0131977967095086	-1.4016796503459477	0.161014	0.161014	chr14	103207832	0.7931363608724434	chr14:103207832:T:G
chr14:103208116	['TTTA', 'T']	98663	5233.909740740362	-358.4725325623692	-0.0186966987196926	0.0132130223468251	-1.4150205932396025	0.157066	0.157066	chr14	103208116	0.8039178162997156	chr14:103208116:TTTA:T
chr14:103209457	['T', 'C']	98663	7603.770681074066	-182.9335181944787	-0.0012108443469613	0.0110457965303885	-0.109620374015595	0.912711	0.912711	chr14	103209457	0.0396667153178757	chr14:103209457:T:C
chr14:103209566	['G', 'A']	98663	7609.617018904262	-182.36301359937	-0.0012999159076831	0.0110421478113128	-0.117723103321567	0.906287	0.906287	chr14	103209566	0.0427342495875019	chr14:103209566:G:A
chr14:103210682	['A', 'G']	98663	4353.2078712896255	-142.9283483177037	-0.0002280261943625	0.0145492167891408	-0.0156727470397378	0.987496	0.987496	chr14	103210682	0.0054646548725866	chr14:103210682:A:G
chr14:103210950	['C', 'T']	98663	2472.353162490238	190.96551677854865	0.0349587632468998	0.0192005378297495	1.8207179172207488	0.0686528	0.0686528	chr14	103210950	1.1633417453937045	chr14:103210950:C:T
chr14:103211241	['C', 'T']	98663	4335.175756900029	-139.35079409184854	0.0002514300574011	0.0145507921124892	0.0172794756091216	0.986214	0.986214	chr14	103211241	0.0060288366460992	chr14:103211241:C:T
chr14:103211716	['T', 'G']	98663	4331.175594725266	-138.85938103880753	0.0003548768102095	0.0145571223495671	0.0243782254272322	0.980551	0.980551	chr14	103211716	0.0085298130695633	chr14:103211716:T:G
chr14:103211846	['C', 'T']	98663	3971.267605920521	-114.72193774525084	0.0034326687448842	0.015207981562121	0.2257149465142793	0.821424	0.821424	chr14	103211846	0.0854326122745553	chr14:103211846:C:T
chr14:103212038	['G', 'A']	98663	2465.799434025419	191.68258237911363	0.0357197072105819	0.0192286116813318	1.8576331875930785	0.0632241	0.0632241	chr14	103212038	1.199117344155415	chr14:103212038:G:A
chr14:103213334	['G', 'A']	98663	2957.0299710121426	-195.07143954380047	0.0082178844905622	0.0174828839936469	0.4700531384609391	0.638318	0.638318	chr14	103213334	0.1949629086793083	chr14:103213334:G:A
chr14:103213513	['G', 'A']	98663	3376.136875500461	162.89402097178242	0.0259860762506334	0.0164267336057226	1.5819381305106597	0.113667	0.113667	chr14	103213513	0.944365602138176	chr14:103213513:G:A
chr14:103216241	['C', 'T']	98663	44579.03662702878	-22.677257689098965	-0.0093831213274379	0.0052409512862319	-1.79034698377899	0.0734012	0.0734012	chr14	103216241	1.134296839959703	chr14:103216241:C:T
chr14:103217070	['G', 'A']	98663	117169.25196938202	-3308.351061400171	-0.0155068590951868	0.004412074066557	-3.514641608745156	0.000440545	0.000440545	chr14	103217070	3.3560097234528024	chr14:103217070:G:A
chr14:103217600	['GAA', 'G']	98663	100752.72013302371	-3382.911661674579	-0.0014374735278427	0.0042543686678218	-0.3378817493451378	0.735453	0.735453	chr14	103217600	0.1334450761558352	chr14:103217600:GAA:G
chr14:103220692	['G', 'C']	98663	102403.3411924504	-3410.0468476457945	-0.0047721876980497	0.0042500030690031	-1.1228668828159494	0.261497	0.261497	chr14	103220692	0.5825332891711593	chr14:103220692:G:C
chr14:103220735	['G', 'C']	98663	10933.664909737778	337.01954905990203	-0.0122497484398164	0.0095164012290102	-1.2872248810268512	0.198019	0.198019	chr14	103220735	0.7032931370148748	chr14:103220735:G:C
chr14:103220895	['T', 'C']	98663	123903.72144993657	-3393.313295238412	-0.0116486898805376	0.0044545778058636	-2.614993022504691	0.00892428	0.00892428	chr14	103220895	2.049426812150272	chr14:103220895:T:C
chr14:103221182	['A', 'C']	98663	104746.80161175875	-3402.969980912334	-0.003570422353234	0.0042559943229356	-0.8389161456332221	0.401518	0.401518	chr14	103221182	0.3962949805834388	chr14:103221182:A:C
chr14:103221243	['C', 'T']	98663	104883.69354904108	-3431.707067478756	-0.0043563933677732	0.0042591781687724	-1.0228248725807334	0.306393	0.306393	chr14	103221243	0.5137211610240955	chr14:103221243:C:T
chr14:103221560	['G', 'A']	98663	10374.210295861589	317.99965757896246	-0.016217815755535	0.0097744007452946	-1.6592133040321977	0.097076	0.097076	chr14	103221560	1.012888127001384	chr14:103221560:G:A
chr14:103221589	['G', 'A']	98663	120985.13123112165	-3234.55228528762	-0.0105539513900821	0.004416227977389	-2.389811269734728	0.0168589	0.0168589	chr14	103221589	1.773170765388316	chr14:103221589:G:A
chr14:103221805	['C', 'A']	98663	10714.32578552605	377.76290735868	-0.0161747626758015	0.0096280451563838	-1.6799633168605217	0.0929676	0.0929676	chr14	103221805	1.031668380401819	chr14:103221805:C:A
chr14:103221915	['C', 'G']	98663	109844.81333441468	-3670.658240855328	-0.0058037000486174	0.0042791504442542	-1.3562738969391006	0.175015	0.175015	chr14	103221915	0.7569247276676758	chr14:103221915:C:G
chr14:103221989	['G', 'A']	98663	5104.051732176522	-209.2621522210379	-0.0265372887739328	0.0133872671243598	-1.982278274379462	0.0474509	0.0474509	chr14	103221989	1.3237555459063002	chr14:103221989:G:A
chr14:103222088	['G', 'A']	98663	121350.5294469448	-3288.8509530763813	-0.0110322848966664	0.0044206854387104	-2.495605048045374	0.0125759	0.0125759	chr14	103222088	1.9004609246778272	chr14:103222088:G:A
chr14:103222177	['A', 'G']	98663	11404.81458988137	440.6216467579772	-0.0181845456658569	0.0093796463411948	-1.938724020541316	0.0525378	0.0525378	chr14	103222177	1.2795281170821984	chr14:103222177:A:G
chr14:103222232	['T', 'C']	98663	115902.57258702128	-4080.5765716717183	-0.0072315879600096	0.0043190896493598	-1.6743315251818227	0.0940686	0.0940686	chr14	103222232	1.0265553194256776	chr14:103222232:T:C
chr14:103222347	['T', 'A']	98663	109986.37721867998	-3742.128582855869	-0.0065955790658022	0.0042793201402217	-1.541267970070704	0.123255	0.123255	chr14	103222347	0.9091954539706948	chr14:103222347:T:A
chr14:103222367	['G', 'A']	98663	11368.230445667486	439.3754604981487	-0.0182837609660223	0.0093923567564448	-1.9466638076195744	0.0515779	0.0515779	chr14	103222367	1.287536344186802	chr14:103222367:G:A
chr14:103222469	['A', 'G']	98663	121374.60387457802	-3305.365905581952	-0.0110817511853372	0.0044206970066202	-2.50678822112026	0.012185	0.012185	chr14	103222469	1.9141744664792568	chr14:103222469:A:G
chr14:103222587	['A', 'G']	98663	110004.48311769956	-3741.46642564185	-0.0066168743601983	0.0042802310598738	-1.5459152245845051	0.122128	0.122128	chr14	103222587	0.913184754962478	chr14:103222587:A:G
chr14:103222995	['A', 'T']	98663	11853.441688376197	506.51210934710986	-0.0183635813944017	0.0092349495282498	-1.9884874669024888	0.0467606	0.0467606	chr14	103222995	1.3301199249050355	chr14:103222995:A:T
chr14:103223116	['A', 'G']	98663	4592.6532868182485	-290.1670833190152	-0.0302011111729635	0.0140856630248409	-2.1441029165401657	0.0320271	0.0320271	chr14	103223116	1.4944823841902686	chr14:103223116:A:G
chr14:103223135	['T', 'G']	98663	10387.052780959526	313.5709684536316	-0.0162432855398412	0.0097671109527892	-1.6630593855599145	0.0963037	0.0963037	chr14	103223135	1.016357026907509	chr14:103223135:T:G
chr14:103223222	['A', 'G']	98663	121835.10639009696	-3238.294254881828	-0.0113526315639476	0.0044317452377738	-2.56166159263486	0.0104187	0.0104187	chr14	103223222	1.9821864670295943	chr14:103223222:A:G
chr14:103224061	['G', 'A']	98663	4514.228770094671	-323.8822693768103	-0.0320424000199118	0.0142002066278562	-2.256474209118537	0.0240431	0.0240431	chr14	103224061	1.61900953724764	chr14:103224061:G:A
chr14:103224071	['T', 'C']	98663	16525.009873189327	221.6848974993477	-0.02122105950006	0.0078227113660458	-2.712749903079524	0.0066739	0.0066739	chr14	103224071	2.175620304989221	chr14:103224071:T:C
chr14:103224358	['G', 'A']	98663	102674.97592230258	-3505.450228684941	-0.0052318282502575	0.0042541352627345	-1.229821791537138	0.218767	0.218767	chr14	103224358	0.6600181887315935	chr14:103224358:G:A
chr14:103224509	['C', 'T']	98663	11671.430581746665	487.7348020565356	-0.0168812060683969	0.0092991735267933	-1.8153447744316	0.069474	0.069474	chr14	103224509	1.1581776956856389	chr14:103224509:C:T
chr14:103224611	['T', 'C']	98663	11013.544186046538	376.8597926194088	-0.0181743448867076	0.0095159248273652	-1.9098873957519344	0.0561506	0.0561506	chr14	103224611	1.250645598702667	chr14:103224611:T:C
chr14:103225157	['A', 'G']	98663	11017.893375905933	383.5024971815522	-0.0178893367761799	0.0095053029964198	-1.8820375092638308	0.0598339	0.0598339	chr14	103225157	1.2230526887294295	chr14:103225157:A:G
chr14:103226259	['C', 'T']	98663	102665.52737962492	-3492.536751458871	-0.0046826230970207	0.0042534842443578	-1.1008911348930397	0.270947	0.270947	chr14	103226259	0.5671156532533936	chr14:103226259:C:T
chr14:103226394	['GTTAA', 'G']	98663	102663.56766921104	-3487.7223995551094	-0.0046022735604555	0.0042534643488268	-1.0820059093065886	0.279253	0.279253	chr14	103226394	0.5540021525849683	chr14:103226394:GTTAA:G
chr14:103226590	['T', 'C']	98663	4827.53822527673	-266.34691790390787	-0.030241272762607	0.0137578369290842	-2.1981124589924863	0.0279434	0.0279434	chr14	103226590	1.5537207524307686	chr14:103226590:T:C
chr14:103226865	['T', 'A']	98663	4614.280608573137	-277.79295710272663	-0.025918968274567	0.014051727392671	-1.8445396462847443	0.0651075	0.0651075	chr14	103226865	1.1863689803872388	chr14:103226865:T:A
chr14:103227066	['A', 'T']	98663	102780.25191365975	-3488.131298636094	-0.0049100857852102	0.0042547975958848	-1.154011600918255	0.248498	0.248498	chr14	103227066	0.604677102272537	chr14:103227066:A:T
chr14:103227098	['T', 'C']	98663	119139.94334171366	-3314.9870173955883	-0.0126343476997665	0.0043997201694735	-2.871625288223349	0.00408454	0.00408454	chr14	103227098	2.3888568465270583	chr14:103227098:T:C
chr14:103227261	['A', 'T']	98663	102819.75835572004	-3485.908530669162	-0.0047293778445654	0.004254287876368	-1.111673206422261	0.266281	0.266281	chr14	103227261	0.5746598207542168	chr14:103227261:A:T
chr14:103227263	['AG', 'A']	98663	102819.42127456846	-3489.5869668218565	-0.0048056041234141	0.0042542093255309	-1.1296115813047052	0.258643	0.258643	chr14	103227263	0.5872992709858538	chr14:103227263:AG:A
chr14:103227994	['C', 'T']	98663	10758.109038941033	363.4882695782231	-0.0169649344991933	0.009602364499085	-1.7667455240643972	0.0772739	0.0772739	chr14	103227994	1.111967168436515	chr14:103227994:C:T
chr14:103228050	['A', 'G']	98663	10763.21818144961	365.16559381350777	-0.016697623899616	0.0096008637571654	-1.739179340729003	0.0820063	0.0820063	chr14	103228050	1.0861527823707124	chr14:103228050:A:G
chr14:103228175	['A', 'G']	98663	114518.89273658064	-3035.239177011972	-0.009890432672071	0.0043641282699435	-2.266302010458315	0.0234351	0.0234351	chr14	103228175	1.6301331889602622	chr14:103228175:A:G
chr14:103228301	['T', 'C']	98663	103469.21783693905	-3409.254558541329	-0.0056331169486969	0.0042562029983302	-1.3235075843203084	0.18567	0.18567	chr14	103228301	0.7312582625875236	chr14:103228301:T:C
chr14:103228606	['G', 'A']	98663	10783.546483812768	360.7326580935977	-0.0172013637678572	0.0095902695521361	-1.7936267249157518	0.0728758	0.0728758	chr14	103228606	1.1374166647038932	chr14:103228606:G:A
chr14:103229149	['A', 'G']	98663	119617.1238076896	-3223.5667796891603	-0.0126062736318333	0.0044116480599955	-2.857497574692312	0.00427085	0.00427085	chr14	103229149	2.369485681515405	chr14:103229149:A:G
chr14:103229341	['A', 'C']	98663	11321.147456235489	419.4493700723438	-0.0191453376191939	0.0094049594520442	-2.035664025646865	0.0417868	0.0417868	chr14	103229341	1.3789608855099615	chr14:103229341:A:C
chr14:103229754	['T', 'C']	98663	11307.75063615812	424.0842175661752	-0.0187982372480292	0.0094100187804239	-1.997683287002156	0.0457537	0.0457537	chr14	103229754	1.3395737797481668	chr14:103229754:T:C
chr14:103229784	['T', 'C']	98663	11433.54904825647	427.492923341989	-0.0177748923076302	0.009399000271327	-1.8911471214502389	0.0586076	0.0586076	chr14	103229784	1.2320460627524483	chr14:103229784:T:C
chr14:103230167	['A', 'G']	98663	11339.688820127803	435.09172548245255	-0.0182995512856188	0.0094028247837538	-1.946175931857924	0.0516364	0.0516364	chr14	103230167	1.2870440436061297	chr14:103230167:A:G
chr14:103230281	['C', 'T']	98663	11163.678897594697	453.7590543618634	-0.0176744755639995	0.0094694491835023	-1.866473458117493	0.0619781	0.0619781	chr14	103230281	1.2077617416198647	chr14:103230281:C:T
chr14:103230494	['T', 'G']	98663	11323.344303669168	433.0649715010018	-0.0185037866378764	0.0094027951118002	-1.9679027797441568	0.049082	0.049082	chr14	103230494	1.309077748893956	chr14:103230494:T:G
chr14:103230556	['T', 'G']	98663	102928.08071939823	-3488.3047265311907	-0.0047748007447457	0.0042535438903508	-1.1225464854323848	0.261633	0.261633	chr14	103230556	0.582307478948578	chr14:103230556:T:G
chr14:103230708	['G', 'A']	98663	11298.57258407833	435.301636144632	-0.0177436788971243	0.0094114651449794	-1.885325889624084	0.0593888	0.0593888	chr14	103230708	1.226295449914819	chr14:103230708:G:A
chr14:103230863	['G', 'A']	98663	11303.229128024244	433.4306745704319	-0.0178362647527918	0.0094088659971146	-1.8956869784585608	0.0580044	0.0580044	chr14	103230863	1.236539061208756	chr14:103230863:G:A
chr14:103231072	['C', 'T']	98663	11314.344030002028	433.27853434802665	-0.0179897006004123	0.0094065605897549	-1.9124631610841487	0.0558197	0.0558197	chr14	103231072	1.2532125019336415	chr14:103231072:C:T
chr14:103231195	['C', 'T']	98663	11282.34305696331	422.3169810757666	-0.0183172463171083	0.0094156654258138	-1.945401146783535	0.0517296	0.0517296	chr14	103231195	1.2862608797673023	chr14:103231195:C:T
chr14:103231296	['A', 'G']	98663	11318.458873493548	424.9671369288537	-0.0188721620350272	0.0094055248819851	-2.00649748651178	0.0448059	0.0448059	chr14	103231296	1.348664794735501	chr14:103231296:A:G
chr14:103231343	['A', 'G']	98663	11326.574003121896	435.5192491196144	-0.018027082648385	0.0094015835412041	-1.917451732399981	0.0551835	0.0551835	chr14	103231343	1.2581907579619105	chr14:103231343:A:G
chr14:103231567	['G', 'A']	98663	10679.757713671748	342.37174468677296	-0.018009592772161	0.0096388154099468	-1.86844461753836	0.0617031	0.0617031	chr14	103231567	1.209693016208678	chr14:103231567:G:A
chr14:103231767	['G', 'A']	98663	10338.104781982933	410.4041770949471	-0.0159860710023637	0.0097806920767575	-1.6344519259892092	0.102167	0.102167	chr14	103231767	0.9906893589198016	chr14:103231767:G:A
chr14:103231821	['C', 'T']	98663	10479.0	322.64777081155063	-0.0185960677517679	0.0097214200717465	-1.91289622447381	0.0557642	0.0557642	chr14	103231821	1.2536445238603402	chr14:103231821:C:T
chr14:103232824	['C', 'T']	98663	102081.27716790838	-3314.950090061985	-0.0036050081227664	0.0042554891942954	-0.8471430564549602	0.396917	0.396917	chr14	103232824	0.4013002998127091	chr14:103232824:C:T
chr14:103232830	['C', 'T']	98663	10408.105491475948	305.52435819479865	-0.0163702906451441	0.0097600569764008	-1.6772740860761726	0.0934921	0.0934921	chr14	103232830	1.0292250850778362	chr14:103232830:C:T
chr14:103233803	['A', 'G']	98663	118399.6005271161	-3121.8600464531105	-0.012385491234094	0.0044072509818615	-2.8102532134130214	0.00495123	0.00495123	chr14	103233803	2.305286898873373	chr14:103233803:A:G
chr14:103234047	['C', 'T']	98663	101139.40159356083	-3366.612303323653	-0.0033730584006032	0.0042533430344508	-0.7930370001390543	0.427758	0.427758	chr14	103234047	0.3688018594645569	chr14:103234047:C:T
chr14:103234998	['G', 'T']	98663	24128.869402568955	-1310.196946979907	0.000445791897223	0.0065079648326878	0.0684994324160974	0.945388	0.945388	chr14	103234998	0.0243899145853137	chr14:103234998:G:T
chr14:103236252	['C', 'T']	98663	118898.43443828147	-3101.997294330387	-0.010648413199214	0.0044091362781908	-2.415079173643354	0.0157336	0.0157336	chr14	103236252	1.8031718952245328	chr14:103236252:C:T
chr14:103237664	['A', 'G']	98663	14389.604306045494	-618.4793703814062	-0.0086654295452404	0.0081874050095091	-1.0583853535004222	0.289882	0.289882	chr14	103237664	0.537778750989859	chr14:103237664:A:G
chr14:103238395	['C', 'G']	98663	108848.7489378099	-3687.9476595358656	-0.0063172723651578	0.0042748532527928	-1.4777752572045988	0.139471	0.139471	chr14	103238395	0.855516085216667	chr14:103238395:C:G
chr14:103238485	['G', 'A']	98663	13397.81476225711	374.1444611090545	-0.005455318264578	0.008660796801204	-0.6298864168963819	0.52877	0.52877	chr14	103238485	0.2767331927131281	chr14:103238485:G:A
chr14:103239505	['G', 'A']	98663	13899.986184317222	457.1179437083588	-0.0050711031549669	0.0085146330120991	-0.5955750703243505	0.551461	0.551461	chr14	103239505	0.258485195977553	chr14:103239505:G:A
chr14:103241080	['C', 'T']	98663	73894.47708356567	-3239.526278608647	0.0100098097824303	0.0044464221235489	2.2512054645951687	0.0243747	0.0243747	chr14	103241080	1.6130607208251733	chr14:103241080:C:T
chr14:103241443	['G', 'A']	98663	13812.819999999998	448.0420387639655	-0.0043602444403616	0.0085395777159388	-0.5105925123467595	0.609638	0.609638	chr14	103241443	0.2149279703496196	chr14:103241443:G:A
chr14:103241942	['G', 'A']	98663	13367.083857888603	362.0851147550504	-0.00603355685561	0.0086730519276855	-0.6956670968785625	0.486639	0.486639	chr14	103241942	0.3127930889808723	chr14:103241942:G:A
chr14:103243157	['C', 'T']	98663	74607.48440913204	-3322.2213445352777	0.009093075270297	0.0044450677319745	2.04565505377752	0.040793	0.040793	chr14	103243157	1.3894143546109223	chr14:103243157:C:T
chr14:103243252	['C', 'T']	98663	74611.44297996596	-3585.3669351688222	-0.0008586370346776	0.0044244327531041	-0.1940671454606677	0.846124	0.846124	chr14	103243252	0.0725659861696013	chr14:103243252:C:T
chr14:103243637	['A', 'G']	98663	102485.20093884344	-3549.114190062134	-0.0026448750700207	0.0042547214537202	-0.621632955010029	0.534185	0.534185	chr14	103243637	0.2723083112017493	chr14:103243637:A:G
chr14:103244137	['A', 'G']	98663	13433.995529242417	350.3158990427424	-0.0073687112348285	0.0086531723059103	-0.8515618289255042	0.394459	0.394459	chr14	103244137	0.4039981306018513	chr14:103244137:A:G
chr14:103245000	['A', 'G']	98663	13714.981660309975	392.2189024874631	-0.0109127311969399	0.0085975289089984	-1.2692869442425938	0.204342	0.204342	chr14	103245000	0.6896423602712767	chr14:103245000:A:G
chr14:103245973	['T', 'C']	98663	76350.83396689274	-3599.9507858923034	0.0076675374504097	0.0044273940336477	1.7318398570665534	0.0833052	0.0833052	chr14	103245973	1.0793278886193745	chr14:103245973:T:C
chr14:103246145	['C', 'CT']	98663	76464.82523317114	-3608.365514681913	0.0075877087504447	0.0044273368762685	1.713831353361977	0.0865628	0.0865628	chr14	103246145	1.0626687041219551	chr14:103246145:C:CT
chr14:103246633	['G', 'A']	98663	76463.74999239758	-3606.252195936953	0.0076925547608415	0.0044270561011432	1.7376230580983922	0.0822804	0.0822804	chr14	103246633	1.084703605682096	chr14:103246633:G:A
chr14:103246793	['C', 'T']	98663	76457.8491520441	-3604.358346932146	0.0076776685527877	0.0044269619248562	1.7342973992343844	0.0828685	0.0828685	chr14	103246793	1.0816105222353234	chr14:103246793:C:T
chr14:103246853	['T', 'A']	98663	76499.73191476421	-3608.770967185106	0.0076441735238409	0.0044264821529744	1.7269184105270443	0.0841854	0.0841854	chr14	103246853	1.074763220248895	chr14:103246853:T:A
chr14:103246879	['C', 'T']	98663	106010.48941131154	-3521.790265433023	-0.0039607777940731	0.0042670900098293	-0.9282151969959496	0.353298	0.353298	chr14	103246879	0.4518588210746997	chr14:103246879:C:T
chr14:103247388	['T', 'C']	98663	76505.91535786343	-3610.9880900286425	0.0076569574994061	0.004427462425434	1.7294234854303652	0.0837365	0.0837365	chr14	103247388	1.077085195611652	chr14:103247388:T:C
chr14:103247670	['G', 'A']	98663	104789.85654603167	-3599.8988843441166	-0.0031479640235415	0.0042623306511903	-0.7385546268359992	0.460179	0.460179	chr14	103247670	0.3370732039903087	chr14:103247670:G:A
chr14:103247778	['G', 'A']	98663	100000.84412394598	-3383.1134025428505	-0.0012834722235843	0.0042597190032688	-0.301304434071686	0.763183	0.763183	chr14	103247778	0.1173713121619545	chr14:103247778:G:A
chr14:103248330	['C', 'T']	98663	76507.63166004379	-3573.686634185149	0.0080232352810323	0.0044258887308201	1.8127964277912607	0.0698663	0.0698663	chr14	103248330	1.155732255631178	chr14:103248330:C:T
chr14:103248464	['G', 'A']	98663	76832.23847900573	-3591.362043292814	0.0081520349728147	0.004423587478581	1.8428560556984213	0.065353	0.065353	chr14	103248464	1.1847344715334582	chr14:103248464:G:A
chr14:103248706	['G', 'A']	98663	99930.16696401418	-3381.766861231033	-0.0013465977046929	0.0042541500964395	-0.3165374220857693	0.751595	0.751595	chr14	103248706	0.1240161177141841	chr14:103248706:G:A
chr14:103249076	['T', 'C']	98663	76856.57961538072	-3583.209421934727	0.0082901509958096	0.0044230480112789	1.8743072593083792	0.060891	0.060891	chr14	103249076	1.215446893560591	chr14:103249076:T:C
chr14:103249116	['G', 'A']	98663	104929.69867818189	-3563.118583337341	-0.0042547637038965	0.0042639352863503	-0.9978490333839612	0.318355	0.318355	chr14	103249116	0.497088324831529	chr14:103249116:G:A
chr14:103249128	['G', 'A']	98663	106158.98768373036	-3494.318656669447	-0.005053293247143	0.0042700485594106	-1.183427583277991	0.236643	0.236643	chr14	103249128	0.6259063376203947	chr14:103249128:G:A
chr14:103249296	['C', 'T']	98663	106125.28577945378	-3490.6804781250235	-0.0050108035350578	0.004269562048324	-1.1736106603778649	0.240554	0.240554	chr14	103249296	0.6187874171298046	chr14:103249296:C:T
chr14:103249336	['A', 'G']	98663	106159.58337811392	-3487.711025952571	-0.0049253230763105	0.0042704484412308	-1.1533503200172113	0.248769	0.248769	chr14	103249336	0.6042037396072182	chr14:103249336:A:G
chr14:103249378	['G', 'A']	98663	106134.43881026724	-3493.123365206994	-0.0050189975867805	0.0042697529134923	-1.1754772907164086	0.239807	0.239807	chr14	103249378	0.6201381439352395	chr14:103249378:G:A
chr14:103249407	['T', 'C']	98663	13825.120997415232	423.7038586615228	-0.0095790510746337	0.0085666199901138	-1.1181832608062858	0.263491	0.263491	chr14	103249407	0.5792342142923825	chr14:103249407:T:C
chr14:103249647	['G', 'A']	98663	106071.20137459831	-3487.814390400122	-0.004878005395883	0.0042689198713044	-1.1426790717419864	0.253175	0.253175	chr14	103249647	0.5965791813485612	chr14:103249647:G:A
chr14:103250057	['G', 'A']	98663	75373.1544193686	-3520.4748568347723	0.0086952223941648	0.0044371677351394	1.9596334673815647	0.0500415	0.0500415	chr14	103250057	1.3006696807540126	chr14:103250057:G:A
chr14:103250371	['G', 'C']	98663	182068.5360733833	-7131.806355076813	0.0115901622993439	0.0082243111411822	1.4092563012733834	0.158763	0.158763	chr14	103250371	0.7992507032195484	chr14:103250371:G:C
chr14:103250438	['A', 'G']	98663	183280.4305638614	-7055.973971366293	0.0098354041272772	0.0085146054444082	1.1551215369276344	0.248043	0.248043	chr14	103250438	0.605473024641783	chr14:103250438:A:G
chr14:103250548	['A', 'G']	98663	183170.7130578445	-7059.567732744233	0.0109258149151329	0.0084850978317443	1.2876474887840914	0.197872	0.197872	chr14	103250548	0.7036156565557273	chr14:103250548:A:G
chr14:103250687	['G', 'T']	98663	75691.94659204966	-3528.235414617824	0.0081613395197846	0.0044327844181123	1.8411316116428864	0.0656053	0.0656053	chr14	103250687	1.1830610742253094	chr14:103250687:G:T
chr14:103250905	['T', 'C']	98663	181962.53285019257	-7203.056452513966	0.0092439652258752	0.0082097745842851	1.1259706501040438	0.260181	0.260181	chr14	103250905	0.5847244214425328	chr14:103250905:T:C
chr14:103251660	['T', 'C']	98663	182033.08982048088	-6989.297586219673	0.0125796914082685	0.0082562069924466	1.523664731247342	0.127596	0.127596	chr14	103251660	0.894162940075332	chr14:103251660:T:C
chr14:103251661	['A', 'G']	98663	181862.7087042032	-6970.505738819659	0.0162493888065743	0.0082013849800658	1.981298140017797	0.0475606	0.0475606	chr14	103251661	1.3227526751835923	chr14:103251661:A:G
chr14:103251779	['C', 'A']	98663	6447.176217750521	-183.7398412130647	-0.0072703521405639	0.0119632025201639	-0.6077262445661809	0.54337	0.54337	chr14	103251779	0.2649043430880175	chr14:103251779:C:A
chr14:103252460	['G', 'A']	98663	24619.495311850627	-51.66398691747828	-0.002170807716965	0.0064918165895762	-0.3343914121743091	0.738085	0.738085	chr14	103252460	0.1318936206901571	chr14:103252460:G:A
chr14:103252604	['A', 'G']	98663	6465.196584228664	-190.87925902466893	-0.0086380766285262	0.0119487247411567	-0.722928748937771	0.469725	0.469725	chr14	103252604	0.3281563249069921	chr14:103252604:A:G
chr14:103252718	['T', 'C']	98663	174281.3650158125	-6618.88645984398	0.0155253397100439	0.0067475673073393	2.3008795619062643	0.0214005	0.0214005	chr14	103252718	1.6695760797020136	chr14:103252718:T:C
chr14:103253184	['C', 'T']	98663	184128.859843685	-6643.895227260685	0.0243934829189377	0.0086508644302608	2.819774037101888	0.00480671	0.00480671	chr14	103253184	2.3181520790777115	chr14:103253184:C:T
chr14:103253651	['A', 'C']	98663	191479.82223798905	-6861.131695470432	0.0458567211419246	0.0129433791672064	3.542870880125958	0.000395979	0.000395979	chr14	103253651	3.4023278454531534	chr14:103253651:A:C
chr14:103254130	['A', 'G']	98663	82469.5685246766	-3473.1957944567907	0.0079693797688172	0.004372624478423	1.8225621267370733	0.0683728	0.0683728	chr14	103254130	1.1651166345266155	chr14:103254130:A:G
chr14:103254466	['G', 'A']	98663	8143.320587549547	-196.6342807160504	-0.0025041083340668	0.0107043254213029	-0.2339342495215446	0.815037	0.815037	chr14	103254466	0.0888226752709591	chr14:103254466:G:A
chr14:103254544	['G', 'A']	98663	101546.97680727894	-3369.6741014611366	0.0103114105287421	0.0042812399000372	2.4085103310030544	0.0160196	0.0160196	chr14	103254544	1.7953483321944503	chr14:103254544:G:A
chr14:103254664	['C', 'T']	98663	184953.1221618553	-6737.691156900264	0.0325241713565941	0.0089965262198139	3.615192193289343	0.000300274	0.000300274	chr14	103254664	3.522482270682717	chr14:103254664:C:T
chr14:103254675	['T', 'C']	98663	184722.87226085016	-6781.350368032203	0.0313239338606002	0.0089266822916616	3.509023043181422	0.000449956	0.000449956	chr14	103254675	3.346829952650168	chr14:103254675:T:C
chr14:103254743	['G', 'C']	98663	184722.3393208312	-6787.22665927949	0.0308356873428377	0.0089256541740131	3.4547257536164864	0.000551084	0.000551084	chr14	103254743	3.258782197961252	chr14:103254743:G:C
chr14:103254822	['C', 'A']	98663	184863.11577602985	-6759.818806334712	0.0314301501937103	0.0089676842883705	3.5048234508511205	0.000457113	0.000457113	chr14	103254822	3.3399764274790305	chr14:103254822:C:A
chr14:103254908	['T', 'A']	98663	184772.1093192507	-6767.504903142909	0.0319397798189265	0.0089423908029412	3.571727127875145	0.000354803	0.000354803	chr14	103254908	3.4500127166927985	chr14:103254908:T:A
chr14:103255022	['AT', 'A']	98663	100167.10996455397	-3365.077029641336	0.0110756611589254	0.0042662694762797	2.5960997589358765	0.00943027	0.00943027	chr14	103255022	2.0254758727100253	chr14:103255022:AT:A
chr14:103255208	['C', 'A']	98663	184754.5710779093	-6747.387791208017	0.0338460241671313	0.0089412103116837	3.7853962704471615	0.000153555	0.000153555	chr14	103255208	3.81373603765754	chr14:103255208:C:A
chr14:103255251	['T', 'C']	98663	184832.4544025954	-6750.570006997943	0.0323993648066669	0.0089589597945533	3.616420382460508	0.000298854	0.000298854	chr14	103255251	3.5245409269934185	chr14:103255251:T:C
chr14:103255259	['T', 'C']	98663	184736.68242140385	-6762.928183070161	0.0325828085156515	0.0089328348394935	3.647532849437417	0.000264907	0.000264907	chr14	103255259	3.576906565594022	chr14:103255259:T:C
chr14:103255331	['T', 'C']	98663	184767.4176442557	-6758.017675915073	0.0328508590172293	0.0089452046850294	3.6724547032677664	0.000240359	0.000240359	chr14	103255331	3.619139611512624	chr14:103255331:T:C
chr14:103255369	['T', 'C']	98663	184745.13437845407	-6757.917553792036	0.0331560929805951	0.0089346817856973	3.710942793023869	0.000206602	0.000206602	chr14	103255369	3.6848654786307273	chr14:103255369:T:C
chr14:103255422	['G', 'A']	98663	184744.93962834164	-6760.682653340806	0.032889074568795	0.0089346295810893	3.681078691656866	0.000232373	0.000232373	chr14	103255422	3.633814335112252	chr14:103255422:G:A
chr14:103255505	['T', 'C']	98663	184744.23486422657	-6754.848404389346	0.0333018926065543	0.0089345124333606	3.727331833151661	0.000193626	0.000193626	chr14	103255505	3.7130363262715473	chr14:103255505:T:C
chr14:103256191	['G', 'A']	98663	184747.83273523505	-6762.041763952284	0.0328497710163524	0.008937245209378	3.675603639237987	0.000237413	0.000237413	chr14	103256191	3.624495504110628	chr14:103256191:G:A
chr14:103256255	['C', 'T']	98663	184743.59717998625	-6759.759745049746	0.0329745082122578	0.0089341701024702	3.690830579008199	0.000223643	0.000223643	chr14	103256255	3.650444690645581	chr14:103256255:C:T
chr14:103256393	['C', 'T']	98663	184756.74520833968	-6767.309048945651	0.0322931765911735	0.0089386373950778	3.6127627918944607	0.000303102	0.000303102	chr14	103256393	3.518411197957359	chr14:103256393:C:T
chr14:103256652	['G', 'T']	98663	184738.61726130144	-6760.270770608786	0.0329729138758885	0.0089328095292459	3.691214255485392	0.000223306	0.000223306	chr14	103256652	3.6510996077306936	chr14:103256652:G:T
chr14:103256942	['C', 'T']	98663	184675.61534563144	-6774.367408599104	0.0323322677112093	0.0089132122464651	3.627454033088017	0.000286374	0.000286374	chr14	103256942	3.5430664143289192	chr14:103256942:C:T
chr14:103257150	['A', 'AT']	98663	184834.6201804176	-6754.803879703517	0.0321929460072931	0.0089581328551074	3.5937116057548235	0.000326159	0.000326159	chr14	103257150	3.4865706330960875	chr14:103257150:A:AT
chr14:103257184	['T', 'A']	98663	184696.8479737264	-6769.890384197585	0.0327406574912806	0.0089184220472299	3.6711267215089753	0.000241611	0.000241611	chr14	103257184	3.616883297159553	chr14:103257184:T:A
chr14:103257419	['T', 'C']	98663	78257.86367000188	-3263.6385446022737	-0.0015529299192776	0.0043517476535775	-0.3568520150751316	0.721203	0.721203	chr14	103257419	0.1419424754039674	chr14:103257419:T:C
chr14:103257504	['C', 'T']	98663	184703.1044234512	-6772.677698319333	0.0324477135192639	0.0089208511911267	3.637288956410188	0.000275663	0.000275663	chr14	103257504	3.559621521794773	chr14:103257504:C:T
chr14:103257741	['C', 'G']	98663	184702.84852109395	-6776.842916355662	0.0321164659546975	0.0089216412344485	3.5998383157000524	0.000318571	0.000318571	chr14	103257741	3.4967937612191555	chr14:103257741:C:G
chr14:103258075	['T', 'A']	98663	184822.36634636828	-6783.756152367054	0.0326981000639671	0.0089660854158455	3.6468646624959176	0.000265596	0.000265596	chr14	103258075	3.5757784699328186	chr14:103258075:T:A
chr14:103258199	['C', 'T']	98663	183701.5857287655	-6809.486374063923	0.0287591844794569	0.0086127609929957	3.3391364862957515	0.000840704	0.000840704	chr14	103258199	3.075356886240747	chr14:103258199:C:T
chr14:103258224	['G', 'A']	98663	184820.6197547132	-6789.495260603663	0.0321623584925216	0.0089644463891339	3.587768513123868	0.000333682	0.000333682	chr14	103258224	3.4766672201103166	chr14:103258224:G:A
chr14:103258235	['T', 'G']	98663	184962.2481222822	-6770.317422327601	0.031985166178671	0.0090060003868182	3.551539507536182	0.000383163	0.000383163	chr14	103258235	3.416616435062306	chr14:103258235:T:G
chr14:103258436	['C', 'T']	98663	184472.73945125227	-6848.92436934875	0.0321007837677347	0.0088668920858991	3.620297107121002	0.000294412	0.000294412	chr14	103258436	3.531044492474578	chr14:103258436:C:T
chr14:103258812	['G', 'T']	98663	184843.2408850868	-6782.757849007007	0.0330433641769455	0.0089747142862805	3.681829094822366	0.00023169	0.00023169	chr14	103258812	3.635092710441966	chr14:103258812:G:T
chr14:103258850	['G', 'A']	98663	183778.9015457909	-6805.829634724618	0.0293788823915287	0.0086370167979321	3.4015080760943497	0.000670417	0.000670417	chr14	103258850	3.17365498168001	chr14:103258850:G:A
chr14:103259083	['A', 'G']	98663	184853.98871826063	-6786.232564390203	0.0326913616839453	0.0089778623121199	3.641330257405782	0.000271372	0.000271372	chr14	103259083	3.5664349646085407	chr14:103259083:A:G
chr14:103259633	['A', 'G']	98663	184858.747276026	-6796.994099098042	0.0315967526979929	0.008976307130352	3.5200168888109014	0.000431714	0.000431714	chr14	103259633	3.3648038674332392	chr14:103259633:A:G
chr14:103259711	['A', 'T']	98663	184828.366650449	-6788.380328830701	0.0329120801463198	0.0089661507535993	3.6707034100567353	0.000242011	0.000242011	chr14	103259711	3.616164893809938	chr14:103259711:A:T
chr14:103259797	['G', 'A']	98663	184489.47958118367	-6787.377336016881	0.0350814683460073	0.0088775021280134	3.95172739359937	7.76431e-05	7.76431e-05	chr14	103259797	4.109897133175266	chr14:103259797:G:A
chr14:103260020	['T', 'C']	98663	184829.9867720845	-6793.611753828904	0.0322969662790509	0.0089660495055307	3.6021400795443106	0.000315763	0.000315763	chr14	103260020	3.500638760449453	chr14:103260020:T:C
chr14:103260839	['G', 'T']	98663	24670.750354768083	3.595244891641893	0.0054093083509737	0.0064926636123603	0.8331416309133611	0.404767	0.404767	chr14	103260839	0.392794902052911	chr14:103260839:G:T
chr14:103261527	['A', 'C']	98663	111201.73558462632	-3436.4330140059537	-0.0007091998597135	0.0043009827372855	-0.1648925148118853	0.869029	0.869029	chr14	103261527	0.0609657306516449	chr14:103261527:A:C
chr14:103261742	['T', 'C']	98663	27488.6369535242	28.87466898748487	0.0020314982913242	0.0062023668435625	0.3275359782101163	0.743263	0.743263	chr14	103261742	0.128857486053209	chr14:103261742:T:C
chr14:103261923	['A', 'G']	98663	25412.54541492241	-133.5716780773902	0.0024828318459335	0.0064042927603226	0.3876824403337296	0.698252	0.698252	chr14	103261923	0.1559878116774838	chr14:103261923:A:G
chr14:103262366	['G', 'A']	98663	78023.65295447406	-3374.207013124558	-0.0003888841932399	0.0043542359074843	-0.0893116958985869	0.928834	0.928834	chr14	103262366	0.0320618956143078	chr14:103262366:G:A
chr14:103263069	['T', 'C']	98663	109716.24060501	-3551.491293214963	-0.0012705518041716	0.0042845154350075	-0.2965450407274347	0.766814	0.766814	chr14	103263069	0.1153099666504658	chr14:103263069:T:C
chr14:103265460	['T', 'C']	98663	79157.65067264115	-3241.718567708781	-0.0009383607268675	0.0043435661271274	-0.2160346359198038	0.828961	0.828961	chr14	103265460	0.0814659011544497	chr14:103265460:T:C
chr14:103266414	['A', 'G']	98663	26523.59699897205	-15.715774168676411	0.002414715460011	0.0063083508717206	0.382780778861848	0.701883	0.701883	chr14	103266414	0.1537352763163833	chr14:103266414:A:G
chr14:103266486	['T', 'C']	98663	78252.48541482777	-3393.7572694786973	-0.0007512144829949	0.0043541817864225	-0.172527129054985	0.863023	0.863023	chr14	103266486	0.0639776299626818	chr14:103266486:T:C
chr14:103268344	['G', 'A']	98663	25384.77186296372	-138.43334615186558	0.0033713897109753	0.0064030171202964	0.5265314222397787	0.59852	0.59852	chr14	103268344	0.222921332735409	chr14:103268344:G:A
chr14:103268419	['G', 'A']	98663	25414.80314425884	-142.3561111795485	0.0034091381544058	0.0064020506819452	0.5325072111690932	0.594376	0.594376	chr14	103268419	0.2259387350449183	chr14:103268419:G:A
chr14:103268660	['G', 'A']	98663	25483.87438163977	-137.4721866750795	0.002979059156266	0.006394065385266	0.4659100238684944	0.641281	0.641281	chr14	103268660	0.1929516272547473	chr14:103268660:G:A
chr14:103268959	['A', 'G']	98663	25524.20882206836	-123.04732345302016	0.0035354641102329	0.0063910129327387	0.5531930771289949	0.580132	0.580132	chr14	103268959	0.23647317824879	chr14:103268959:A:G
chr14:103269377	['G', 'A']	98663	76903.47129664359	-3513.7302949284863	-0.0006965852311729	0.0043727972078428	-0.1592996880631957	0.873433	0.873433	chr14	103269377	0.0587704036132597	chr14:103269377:G:A
chr14:103270284	['A', 'G']	98663	25336.852029438	-163.30716746287197	0.0030014768907815	0.0064110360679136	0.4681734526192238	0.639662	0.639662	chr14	103270284	0.1940494483765439	chr14:103270284:A:G
chr14:103270395	['G', 'A']	98663	25497.21350194712	-135.45658670167143	0.0033495419789328	0.0063942712261219	0.5238348297221475	0.600395	0.600395	chr14	103270395	0.2215629331533697	chr14:103270395:G:A
chr14:103271669	['A', 'G']	98663	84359.23877733342	-3438.6650931971003	-0.000943051711195	0.0043062908806197	-0.2189939642580199	0.826655	0.826655	chr14	103271669	0.0826757030926912	chr14:103271669:A:G
chr14:103271993	['T', 'C']	98663	25925.94159030088	-78.29082514037354	0.0022199914522552	0.0063507701116929	0.3495625590615922	0.726668	0.726668	chr14	103271993	0.1386639642451797	chr14:103271993:T:C
chr14:103272340	['G', 'A']	98663	84282.90277946845	-3441.058268218003	-0.0010357283578472	0.0043045255795557	-0.240613823452777	0.809855	0.809855	chr14	103272340	0.0915927321546762	chr14:103272340:G:A
chr14:103274101	['C', 'T']	98663	78564.74070169391	-3246.139135305471	0.0003766619705121	0.0043468730776126	0.0866512464907267	0.930949	0.930949	chr14	103274101	0.0310741102380544	chr14:103274101:C:T
chr14:103274861	['C', 'CT']	98663	25975.4225646224	-77.46069108176015	0.0019956883281939	0.0063480047115436	0.3143804106768912	0.753233	0.753233	chr14	103274861	0.12307066130015	chr14:103274861:C:CT
chr14:103276897	['T', 'C']	98663	110904.23328095696	-3485.659112341711	-0.0007316223750608	0.0042927673187993	-0.1704314072316101	0.864671	0.864671	chr14	103276897	0.0631491064819644	chr14:103276897:T:C
chr14:103279174	['G', 'A']	98663	26581.743863701264	-134.2216927658609	0.0011155033912511	0.0063459795535754	0.1757811196575134	0.860466	0.860466	chr14	103279174	0.0652662854806499	chr14:103279174:G:A
chr14:103279368	['G', 'C']	98663	26110.11711519943	-112.18521413043231	0.0013532287076388	0.0063325970268356	0.2136925343432141	0.830787	0.830787	chr14	103279368	0.0805103078428086	chr14:103279368:G:C
chr14:103279448	['G', 'A']	98663	26142.44457171819	-105.24907737448795	0.0014810016730014	0.0063293698405852	0.2339888030408639	0.814994	0.814994	chr14	103279448	0.0888455885317819	chr14:103279448:G:A
chr14:103279516	['A', 'G']	98663	26143.76964874043	-104.81175590239768	0.0014979697114551	0.0063297744194581	0.2366545175528374	0.812925	0.812925	chr14	103279516	0.0899495203206152	chr14:103279516:A:G
chr14:103279777	['C', 'G']	98663	26136.11922355684	-121.49155079077978	0.0008949060306137	0.0063307167370294	0.1413593543649324	0.887586	0.887586	chr14	103279777	0.0517895565647449	chr14:103279777:C:G
chr14:103279856	['T', 'G']	98663	111152.9243450402	-3419.519680602948	-0.0007592612468223	0.0042973003947364	-0.1766833074439746	0.859758	0.859758	chr14	103279856	0.0656237744013361	chr14:103279856:T:G
chr14:103280835	['C', 'G']	98663	26170.1219806396	-124.94718354485134	0.0004069636039019	0.0063277721757634	0.0643138837173548	0.94872	0.94872	chr14	103280835	0.0228619439454233	chr14:103280835:C:G
chr14:103281130	['T', 'C']	98663	26174.97624739321	-114.53147457841504	0.001259581263778	0.0063378503497624	0.1987395085504443	0.842467	0.842467	chr14	103281130	0.0744471017309153	chr14:103281130:T:C
chr14:103281326	['G', 'A']	98663	26178.717486377653	-114.14500571222928	0.0007999295689341	0.0063294017375776	0.1263831246774812	0.899429	0.899429	chr14	103281326	0.0460331137250124	chr14:103281326:G:A
chr14:103281337	['C', 'T']	98663	26143.11979119153	-107.58684471799644	0.0009711476427277	0.006329808724387	0.1534244848483544	0.878064	0.878064	chr14	103281337	0.0564738282466685	chr14:103281337:C:T
chr14:103281941	['A', 'G']	98663	26149.710569797968	-115.42901658289	0.0006769552892511	0.0063294058883109	0.1069540018758	0.914826	0.914826	chr14	103281941	0.0386615009344741	chr14:103281941:A:G
chr14:103281985	['A', 'T']	98663	26146.32503192848	-116.66026592867776	0.0006425336210191	0.0063294002532997	0.1015157195477074	0.919141	0.919141	chr14	103281985	0.0366178609481455	chr14:103281985:A:T
chr14:103282085	['A', 'G']	98663	26150.180545559604	-111.76490763297868	0.0008001566422181	0.0063285761998715	0.1264354914829589	0.899387	0.899387	chr14	103282085	0.0460533941408451	chr14:103282085:A:G
chr14:103282241	['C', 'T']	98663	26146.795033448205	-112.56787878849975	0.0007470510991992	0.006329147026658	0.1180334563334881	0.906041	0.906041	chr14	103282241	0.0428521492648278	chr14:103282241:C:T
chr14:103282417	['C', 'T']	98663	26103.38114014637	-116.15106360276204	0.0009411813710943	0.0063336906819593	0.1485992004275121	0.88187	0.88187	chr14	103282417	0.0545954312443867	chr14:103282417:C:T
chr14:103282614	['T', 'C']	98663	26152.337625730022	-115.35142457627336	0.0007063073042851	0.006329911470325	0.1115824933091661	0.911155	0.911155	chr14	103282614	0.0404077372764949	chr14:103282614:T:C
chr14:103282646	['A', 'G']	98663	26150.24073717396	-113.03685084793692	0.000790747321171	0.0063293186577275	0.1249340353887181	0.900576	0.900576	chr14	103282646	0.0454796309978358	chr14:103282646:A:G
chr14:103282997	['TG', 'T']	98663	26102.439300557533	-110.75022873728744	0.0011630546946927	0.0063334519103657	0.1836367767771725	0.854299	0.854299	chr14	103282997	0.0683901020003015	chr14:103282997:TG:T
chr14:103283558	['C', 'T']	98663	26148.060095885827	-105.43089346225956	0.0014031393941039	0.0063300900629128	0.2216618373764867	0.824578	0.824578	chr14	103283558	0.0837682564932571	chr14:103283558:C:T
chr14:103284579	['G', 'A']	98663	110064.73343605542	-3334.9772016256475	0.0010846462886854	0.0042828223848776	0.2532550246574066	0.800072	0.800072	chr14	103284579	0.0968709282634722	chr14:103284579:G:A
chr14:103284688	['G', 'A']	98663	26165.447602635577	23.409976443438687	0.0044415231260235	0.0063375832603185	0.7008228442272696	0.483415	0.483415	chr14	103284688	0.3156798778916311	chr14:103284688:G:A
chr14:103285254	['G', 'A']	98663	5446.386413396042	-160.84441953944182	-0.006255029787139	0.0129565037965778	-0.4827714239385426	0.629259	0.629259	chr14	103285254	0.2011705642223725	chr14:103285254:G:A
chr14:103285375	['G', 'A']	98663	26129.11865592216	24.399180909507752	0.0049414657735172	0.0063400107429747	0.7794096845960164	0.43574	0.43574	chr14	103285375	0.3607725709297369	chr14:103285375:G:A
chr14:103285423	['A', 'G']	98663	26370.93568812081	36.64335646558179	0.0040259082124694	0.006321626172729	0.6368469286964226	0.524226	0.524226	chr14	103285423	0.2804814431824189	chr14:103285423:A:G
chr14:103285426	['CAG', 'C']	98663	5384.764082758063	-170.56670144582714	-0.0060500530352436	0.0130238211879892	-0.4645374769751177	0.642264	0.642264	chr14	103285426	0.192286420255109	chr14:103285426:CAG:C
chr14:103286499	['A', 'G']	98663	26354.910689284283	46.774372823652335	0.004898317527626	0.0063250007891908	0.7744374571457808	0.438674	0.438674	chr14	103286499	0.3578581052603123	chr14:103286499:A:G
chr14:103286529	['G', 'C']	98663	26231.3173565281	25.993954431396432	0.0046054554060868	0.0063345351998644	0.7270392003166057	0.467204	0.467204	chr14	103286529	0.3304934476369002	chr14:103286529:G:C
chr14:103286925	['C', 'T']	98663	77640.73857242784	-3270.158884429623	0.0007905192773724	0.0043584962701694	0.1813743154452048	0.856074	0.856074	chr14	103286925	0.0674886927964363	chr14:103286925:C:T
chr14:103287001	['G', 'A']	98663	5451.331512208966	-169.9571587117505	-0.0069322919964606	0.0129505503000828	-0.535289376577016	0.592451	0.592451	chr14	103287001	0.2273475631399885	chr14:103287001:G:A
chr14:103287132	['C', 'T']	98663	5544.505767632331	-149.4364720370248	-0.0058209490419159	0.0128576483972232	-0.4527226800798959	0.650749	0.650749	chr14	103287132	0.1865864905945477	chr14:103287132:C:T
chr14:103288176	['C', 'A']	98663	164470.00192586437	-6608.92885587605	-0.001427307840279	0.0057813557680023	-0.2468811637883802	0.805001	0.805001	chr14	103288176	0.0942035801362157	chr14:103288176:C:A
chr14:103288889	['A', 'C']	98663	108763.17348325078	-3190.474816552801	0.000273845399519	0.0042821775768529	0.0639500335061522	0.94901	0.94901	chr14	103288889	0.0227292112587584	chr14:103288889:A:C
chr14:103289611	['A', 'G']	98663	32194.04972925748	-112.03080372877488	0.0002695996921864	0.0058175038459037	0.046342847263664	0.963037	0.963037	chr14	103289611	0.016357026907509	chr14:103289611:A:G
chr14:103289621	['C', 'T']	98663	25836.32881452237	-57.06852572882322	0.00279236817157	0.0063685324590867	0.4384633649131809	0.661051	0.661051	chr14	103289621	0.1797650334581447	chr14:103289621:C:T
chr14:103289869	['G', 'A']	98663	25758.13751672955	-62.76177026233268	0.0028834300347248	0.006374512514426	0.4523373400239382	0.651027	0.651027	chr14	103289869	0.1864009995917877	chr14:103289869:G:A
chr14:103289919	['G', 'A']	98663	4296.174175696084	-251.9435402263361	-0.0216835718990441	0.0145521191905798	-1.4900628296860552	0.136211	0.136211	chr14	103289919	0.865787818661135	chr14:103289919:G:A
chr14:103290193	['G', 'C']	98663	26115.9704809018	-8.002572351629468	0.0030955961617112	0.0063431413123543	0.4880225757673199	0.625535	0.625535	chr14	103290193	0.2037483856002749	chr14:103290193:G:C
chr14:103290573	['C', 'G']	98663	6152.311784143201	-58.69315762518192	-0.0053133933556759	0.0122682165448927	-0.4331023450908898	0.664941	0.664941	chr14	103290573	0.1772168877964074	chr14:103290573:C:G
chr14:103290757	['A', 'G']	98663	5129.259938372965	-128.77422932608337	-0.0136242983293064	0.0133689043738854	-1.0191035815859288	0.308156	0.308156	chr14	103290757	0.5112293718517765	chr14:103290757:A:G
chr14:103291405	['C', 'T']	98663	25828.58291564558	-32.08563000255547	0.0042124599204071	0.0063774628681396	0.6605228454487165	0.50892	0.50892	chr14	103291405	0.2933504814926655	chr14:103291405:C:T
chr14:103292100	['C', 'T']	98663	4908.241116511934	-200.2425714638196	-0.0165501659269183	0.0138816669481266	-1.1922318831566416	0.233173	0.233173	chr14	103292100	0.6323217396329279	chr14:103292100:C:T
chr14:103293129	['C', 'T']	98663	6228.126250494116	-48.48657169954325	-0.0055609549684995	0.0122049503467312	-0.455631101357895	0.648656	0.648656	chr14	103293129	0.1879855603791518	chr14:103293129:C:T
chr14:103294803	['AAGACAGACATAT', 'A']	98663	25565.47041102007	-55.19645778464012	0.004734394699543	0.0063974747226792	0.7400411732397197	0.459277	0.459277	chr14	103294803	0.3379253029452205	chr14:103294803:AAGACAGACATAT:A
chr14:103295460	['T', 'C']	98663	4754.289122920827	-189.2899649426782	-0.0155438066529921	0.0138437631761096	-1.1228021207280057	0.261524	0.261524	chr14	103295460	0.5824884498586965	chr14:103295460:T:C
chr14:103296359	['C', 'T']	98663	30974.41824744255	-178.58808621797294	-0.000234395925148	0.0058957514236696	-0.0397567516512044	0.968287	0.968287	chr14	103296359	0.013995898846072	chr14:103296359:C:T
chr14:103296499	['G', 'A']	98663	25789.66192510217	-35.59697443670691	0.0034723799974392	0.0063748141976738	0.5447029340410149	0.585959	0.585959	chr14	103296499	0.232132770836339	chr14:103296499:G:A
chr14:103297034	['C', 'T']	98663	25529.245055000763	-58.23748779038186	0.0044952160839778	0.0064001491660075	0.7023611430578559	0.482456	0.482456	chr14	103297034	0.31654228818246	chr14:103297034:C:T
chr14:103297297	['C', 'T']	98663	25995.58087109886	13.390766444496736	0.0050420953569458	0.006355343440321	0.7933631603536362	0.427568	0.427568	chr14	103297297	0.3689948056696737	chr14:103297297:C:T
chr14:103297425	['AG', 'A']	98663	25989.58050619824	2.705813601879414	0.0046313174553016	0.0063556005462575	0.7286986369885581	0.466188	0.466188	chr14	103297425	0.3314389097104582	chr14:103297425:AG:A
chr14:103297826	['T', 'C']	98663	32063.86035308113	-129.72508222280268	0.0010864115215074	0.0058419306605228	0.1859678905210086	0.85247	0.85247	chr14	103297826	0.0693208956946539	chr14:103297826:T:C
chr14:103297971	['A', 'G']	98663	30992.07463523523	-194.27697584975323	0.0006944419637073	0.005910683273604	0.1174892870353283	0.906473	0.906473	chr14	103297971	0.0426451271731531	chr14:103297971:A:G
chr14:103298083	['C', 'T']	98663	4778.710535180171	-195.6698129384212	-0.0168436781680362	0.0138581798535274	-1.2154322101505215	0.224204	0.224204	chr14	103298083	0.6493566434697204	chr14:103298083:C:T
chr14:103298136	['C', 'T']	98663	4753.95031371197	-192.42912737500592	-0.0163823373439445	0.0138549338658989	-1.1824190214481072	0.237042	0.237042	chr14	103298136	0.6251746972295767	chr14:103298136:C:T
chr14:103298166	['G', 'A']	98663	4771.113143707428	-192.67932510458303	-0.0163257867957485	0.0138575959055643	-1.1781110451628296	0.238755	0.238755	chr14	103298166	0.6220475246670563	chr14:103298166:G:A
chr14:103298481	['A', 'C']	98663	25700.56293015194	-45.70457279568246	0.0044466244884472	0.0063821024676353	0.6967334841451953	0.485971	0.485971	chr14	103298481	0.3133896462022193	chr14:103298481:A:C
chr14:103298585	['G', 'A']	98663	4748.240629244459	-194.4255424107262	-0.0167359709618768	0.0138516968965567	-1.2082253233563764	0.226963	0.226963	chr14	103298585	0.6440449366639361	chr14:103298585:G:A
chr14:103298846	['G', 'A']	98663	4776.161812264923	-188.27022268429843	-0.0153010819426335	0.0138111128299105	-1.1078819014131984	0.267916	0.267916	chr14	103298846	0.5720013494592899	chr14:103298846:G:A
chr14:103298897	['C', 'T']	98663	4494.227756492124	-222.69828440793376	-0.0226784151465007	0.0142345283860663	-1.5931975075970737	0.111119	0.111119	chr14	103298897	0.9542116756256972	chr14:103298897:C:T
chr14:103301450	['A', 'C']	98663	9794.091949478976	-455.3179575042578	0.0145725582810887	0.0098133347996475	1.4849751464315917	0.137554	0.137554	chr14	103301450	0.8615267760291558	chr14:103301450:A:C
chr14:103302138	['A', 'G']	98663	102753.5091263471	-2992.984634223495	0.0047666351093816	0.0042673231917918	1.1170082262693952	0.263994	0.263994	chr14	103302138	0.5784059435714677	chr14:103302138:A:G
chr14:103302593	['C', 'T']	98663	78296.7466302256	-2952.727970305393	0.0026329247214113	0.0044518435412576	0.5914234624399083	0.554238	0.554238	chr14	103302593	0.25630370117279	chr14:103302593:C:T
chr14:103303151	['C', 'G']	98663	76141.29327439725	-2924.0082020919763	0.0023603982344039	0.0043712255259605	0.5399854618311556	0.589208	0.589208	chr14	103303151	0.2297313651351289	chr14:103303151:C:G
chr14:103303258	['T', 'G']	98663	76159.35062394195	-2920.3144673961283	0.0024458989081395	0.0043707340446109	0.5596082678961724	0.575748	0.575748	chr14	103303258	0.2397675619880862	chr14:103303258:T:G
chr14:103303372	['G', 'A']	98663	4434.314608336036	-177.80322296177553	-0.0128102259111603	0.0143374149435842	-0.8934822603354102	0.371601	0.371601	chr14	103303372	0.4299231259650009	chr14:103303372:G:A
chr14:103303625	['G', 'A']	98663	76130.21064427472	-2923.4494196411524	0.0022989233988944	0.0043715582302985	0.5258819116170077	0.598971	0.598971	chr14	103303625	0.2225942040628775	chr14:103303625:G:A
chr14:103304007	['G', 'A']	98663	75337.34211620563	-3024.409095767741	0.0021941295953683	0.0043798907430974	0.5009553260720553	0.616404	0.616404	chr14	103304007	0.2101345516987658	chr14:103304007:G:A
chr14:103304091	['T', 'G']	98663	76173.92679066093	-2916.189699200469	0.0024943342726839	0.0043719172723911	0.5705355607791981	0.568316	0.568316	chr14	103304091	0.2454101169380344	chr14:103304091:T:G
chr14:103304224	['T', 'C']	98663	76285.24717095918	-2912.088265154281	0.0022165816381139	0.00437011510136	0.5072135599870301	0.612006	0.612006	chr14	103304224	0.2132443200862718	chr14:103304224:T:C
chr14:103304467	['T', 'C']	98663	76162.12301563162	-2918.62406388843	0.0024002989555427	0.0043703708180684	0.5492208911928415	0.582855	0.582855	chr14	103304467	0.2344394735982013	chr14:103304467:T:C
chr14:103304532	['G', 'C']	98663	76167.35192149784	-2920.007928152958	0.0024519942203874	0.0043705313643309	0.5610288580466142	0.574779	0.574779	chr14	103304532	0.2404991075362887	chr14:103304532:G:C
chr14:103304552	['T', 'C']	98663	76167.89601094833	-2919.4049528083256	0.0024515944698348	0.0043704509883116	0.560947709147491	0.574834	0.574834	chr14	103304552	0.2404575523407179	chr14:103304552:T:C
chr14:103304885	['C', 'T']	98663	107391.38860051097	-3131.391693923842	0.0036730035278579	0.004272651585027	0.8596543515809939	0.389982	0.389982	chr14	103304885	0.4089554377967804	chr14:103304885:C:T
chr14:103304973	['C', 'T']	98663	76164.93108727393	-2915.083838659192	0.0025123943105515	0.0043700037997638	0.5749181066358284	0.565348	0.565348	chr14	103304973	0.247684139871295	chr14:103304973:C:T
chr14:103305127	['G', 'A']	98663	76154.92794427768	-2915.8641271966826	0.002496808394454	0.0043709363374014	0.57122964090994	0.567845	0.567845	chr14	103305127	0.2457701939213039	chr14:103305127:G:A
chr14:103305146	['T', 'C']	98663	76170.10889844256	-2912.84013842332	0.0025956411548965	0.0043711552539804	0.5938112476176409	0.55264	0.55264	chr14	103305146	0.2575576841126352	chr14:103305146:T:C
chr14:103305608	['T', 'C']	98663	76308.88259864556	-2891.5822463950567	0.0024560936342873	0.0043701710920246	0.5620131529334514	0.574108	0.574108	chr14	103305608	0.2410064013441067	chr14:103305608:T:C
chr14:103306449	['C', 'A']	98663	76286.9694318274	-2909.147212130966	0.0021514587786545	0.004369792848841	0.492348002085524	0.622474	0.622474	chr14	103306449	0.2058787838183236	chr14:103306449:C:A
chr14:103306605	['T', 'G']	98663	76433.91681536153	-2904.684827049212	0.0018744053156969	0.0043688965582427	0.4290340342713115	0.667899	0.667899	chr14	103306605	0.1752892067745335	chr14:103306605:T:G
chr14:103307790	['T', 'C']	98663	107694.01374681924	-3108.646122658575	0.003506234743882	0.0042764685720974	0.8198902166051406	0.412281	0.412281	chr14	103307790	0.3848066792303924	chr14:103307790:T:C
chr14:103307822	['G', 'T']	98663	73987.74836283275	-2765.934575047915	0.0035273645805337	0.0043948369470011	0.8026155743822708	0.422199	0.422199	chr14	103307822	0.3744827996759139	chr14:103307822:G:T
chr14:103309072	['C', 'G']	98663	78698.65672095907	-2954.8880966956763	0.0013210267995316	0.0043433144280596	0.3041517765781146	0.761013	0.761013	chr14	103309072	0.1186079243331826	chr14:103309072:C:G
chr14:103309129	['T', 'G']	98663	107507.07567079908	-3129.717466333092	0.0036849531787228	0.0042745544303223	0.8620672022756095	0.388653	0.388653	chr14	103309129	0.4104379756404256	chr14:103309129:T:G
chr14:103309178	['C', 'G']	98663	74040.25479463163	-2782.6935009756376	0.0032445854023797	0.0043942007209539	0.7383789700155966	0.460286	0.460286	chr14	103309178	0.3369722343504573	chr14:103309178:C:G
chr14:103309611	['C', 'T']	98663	107721.46899550922	-3099.8096194656528	0.0035898358171626	0.0042772922722178	0.83927765247176	0.401316	0.401316	chr14	103309611	0.3965135251074518	chr14:103309611:C:T
chr14:103310434	['C', 'T']	98663	29093.60269251044	-448.7739200416696	0.002139632094479	0.0060102148480779	0.3559992693378172	0.721842	0.721842	chr14	103310434	0.1415578523435988	chr14:103310434:C:T
chr14:103310481	['C', 'A']	98663	77466.9181703905	-2709.875626062891	0.001892721621818	0.0043519738347126	0.4349110756873412	0.663628	0.663628	chr14	103310481	0.1780752983725786	chr14:103310481:C:A
chr14:103310635	['T', 'C']	98663	107743.56461488552	-3110.8460200820014	0.0033213788750624	0.0042774936864846	0.7764777971635096	0.437469	0.437469	chr14	103310635	0.3590527165981044	chr14:103310635:T:C
chr14:103310867	['A', 'T']	98663	29090.666068513856	-443.16006903583406	0.0024669024944245	0.0060104316457239	0.4104368271419578	0.681486	0.681486	chr14	103310867	0.1665430615977584	chr14:103310867:A:T
chr14:103311269	['A', 'G']	98663	107833.580124891	-3118.077929545722	0.0031873790797794	0.0042783457908394	0.7450026799152404	0.456272	0.456272	chr14	103311269	0.3407761817173763	chr14:103311269:A:G
chr14:103311965	['C', 'T']	98663	68218.91433610738	-2419.437219000476	0.0036437679000993	0.0044713716960211	0.8149105348011628	0.415125	0.415125	chr14	103311965	0.3818211113935583	chr14:103311965:C:T
chr14:103313028	['A', 'G']	98663	73239.77832787178	-2702.0044760052647	-5.674201823813365e-05	0.0044060147883148	-0.0128783086222538	0.989725	0.989725	chr14	103313028	0.0044854595168261	chr14:103313028:A:G
chr14:103315372	['C', 'T']	98663	31474.87112534717	-391.1542340784805	0.0008877941466521	0.0058337809649787	0.1521816043457445	0.879044	0.879044	chr14	103315372	0.0559893860423233	chr14:103315372:C:T
chr14:103315373	['A', 'G']	98663	28922.9150107466	-508.2670843818334	0.0013651699841015	0.0060382958448126	0.2260853093632956	0.821136	0.821136	chr14	103315373	0.0855849072434696	chr14:103315373:A:G
chr14:103315762	['C', 'G']	98663	59569.47157455092	-2137.37917059065	0.0012355351939488	0.0046283077834712	0.2669518216487678	0.789507	0.789507	chr14	103315762	0.102644015056705	chr14:103315762:C:G
chr14:103316253	['G', 'A']	98663	31435.911714323363	-410.7137095474257	0.000428157101408	0.005834555852034	0.0733829810299611	0.941502	0.941502	chr14	103316253	0.0261787530896517	chr14:103316253:G:A
chr14:103316504	['A', 'G']	98663	96963.94833772552	-2587.3190545185143	0.0002073220996976	0.0042629020747175	0.0486340281957788	0.961211	0.961211	chr14	103316504	0.0171812678182355	chr14:103316504:A:G
chr14:103316625	['G', 'A']	98663	58768.57389744266	-2099.6025457596043	0.001633151663618	0.0046423757457825	0.3517922186935628	0.724995	0.724995	chr14	103316625	0.1396649885736923	chr14:103316625:G:A
chr14:103316726	['GTCT', 'G']	98663	62824.46598536002	-2300.488942004088	-0.0001992230940747	0.0045538418858989	-0.0437483555789794	0.965105	0.965105	chr14	103316726	0.0154254343868803	chr14:103316726:GTCT:G
chr14:103317260	['A', 'G']	98663	103542.483681932	-2416.02271825931	0.0005055979865949	0.0042668756301591	0.1184937247810345	0.905677	0.905677	chr14	103317260	0.0430266611850492	chr14:103317260:A:G
chr14:103317451	['G', 'A']	98663	7612.543140415434	-117.62767941242188	-0.0014864335014326	0.0110207282152524	-0.1348761599415451	0.89271	0.89271	chr14	103317451	0.0492896002989578	chr14:103317451:G:A
chr14:103317510	['C', 'T']	98663	98723.01459868813	-2379.050621089043	-0.0004414201829536	0.0042652268903201	-0.103492778767632	0.917572	0.917572	chr14	103317510	0.0373598475381621	chr14:103317510:C:T
chr14:103318063	['C', 'T']	98663	7960.300726633842	-123.34718254382852	-0.0011423317531192	0.0110376397078911	-0.1034942055865941	0.917571	0.917571	chr14	103318063	0.0373603208467619	chr14:103318063:C:T
chr14:103318534	['A', 'AT']	98663	98298.90036092294	-2357.134738546806	-0.0003348141684832	0.0042637681546149	-0.0785254160972321	0.93741	0.93741	chr14	103318534	0.0280704178718633	chr14:103318534:A:AT
chr14:103318581	['A', 'G']	98663	98452.7549417541	-2368.7147433947143	-0.0006644323541332	0.0042672081009147	-0.1557065740456424	0.876265	0.876265	chr14	103318581	0.0573645346612667	chr14:103318581:A:G
chr14:103318635	['A', 'G']	98663	7698.468167489381	-122.08653777595642	-0.0012415873325881	0.010962943845538	-0.1132530960735934	0.90983	0.90983	chr14	103318635	0.0410397471942878	chr14:103318635:A:G
chr14:103319857	['T', 'C']	98663	7726.017992904208	-124.82705944537123	-0.001854020285759	0.0109457823128273	-0.1693821631722338	0.865496	0.865496	chr14	103319857	0.0627349349312122	chr14:103319857:T:C
chr14:103319873	['T', 'C']	98663	32405.583601970688	-447.956436611797	-0.0024560628166169	0.0057780086616011	-0.4250708090728852	0.670786	0.670786	chr14	103319873	0.1734160101479367	chr14:103319873:T:C
chr14:103320066	['T', 'C']	98663	98476.85661395508	-2376.980147823287	-0.0007775761447527	0.0042655824961849	-0.1822907294486039	0.855355	0.855355	chr14	103320066	0.0678536015958774	chr14:103320066:T:C
chr14:103320446	['C', 'T']	98663	28200.85911238164	-192.44061711210887	0.000980407858884	0.0061320775485054	0.1598818428385632	0.872974	0.872974	chr14	103320446	0.058998690801508	chr14:103320446:C:T
chr14:103320647	['G', 'T']	98663	27678.026548223905	-268.5079287524545	0.0003257169586311	0.0061823118161711	0.0526853009547535	0.957983	0.957983	chr14	103320647	0.0186421976768835	chr14:103320647:G:T
chr14:103320841	['T', 'C']	98663	28293.38264804047	-182.6240900069997	0.0010709197863038	0.0061264206421919	0.1748035025425014	0.861234	0.861234	chr14	103320841	0.0648788333296084	chr14:103320841:T:C
chr14:103321527	['C', 'T']	98663	7610.617099994932	-114.97599248258932	-0.0016161588694565	0.0110211959143407	-0.146640970908937	0.883416	0.883416	chr14	103321527	0.0538347392764229	chr14:103321527:C:T
chr14:103322158	['G', 'A']	98663	7611.542937664103	-119.16399295864277	-0.0021371905370211	0.0110226644457958	-0.193890555911487	0.846262	0.846262	chr14	103322158	0.0724951599648992	chr14:103322158:G:A
chr14:103323231	['C', 'T']	98663	7611.540027975998	-116.15922232073514	-0.0017792711863478	0.0110220410552434	-0.1614284665997874	0.871756	0.871756	chr14	103323231	0.0596050548405157	chr14:103323231:C:T
chr14:103323463	['G', 'A']	98663	27934.11439200421	-231.7869138439713	0.0013612862796488	0.006157023316876	0.2210948715944668	0.825019	0.825019	chr14	103323463	0.0835360496317243	chr14:103323463:G:A
chr14:103323611	['C', 'T']	98663	27944.115507034825	-225.8210746934335	0.0015150145055969	0.0061565549938118	0.2460815353910928	0.80562	0.80562	chr14	103323611	0.0938697606994471	chr14:103323611:C:T
chr14:103323717	['G', 'A']	98663	7611.771491997202	-115.99059491800188	-0.0017314565967189	0.0110219942472487	-0.1570910452208906	0.875173	0.875173	chr14	103323717	0.0579060892417784	chr14:103323717:G:A
chr14:103323945	['C', 'T']	98663	7403.300144943695	-150.89013037594788	-0.0013490090729757	0.0111696940927404	-0.1207740392686763	0.90387	0.90387	chr14	103323945	0.0438940278681511	chr14:103323945:C:T
chr14:103324256	['G', 'A']	98663	56819.94208466808	-1953.626918191822	0.0011835252154369	0.0046862868274551	0.2525507419868446	0.800616	0.800616	chr14	103324256	0.0965757349375383	chr14:103324256:G:A
chr14:103324708	['T', 'C']	98663	56905.84247609973	-1961.509712372996	0.0007702694700263	0.0046843042007296	0.1644362613995842	0.869388	0.869388	chr14	103324708	0.0607863585893381	chr14:103324708:T:C
chr14:103325580	['C', 'T']	98663	94133.35303430069	-2058.152818109722	0.00091635180595	0.0042779910075902	0.2142014334121314	0.83039	0.83039	chr14	103325580	0.0807178894702909	chr14:103325580:C:T
chr14:103325815	['G', 'A']	98663	49512.04757849489	-2830.081113500965	-0.0005532890327714	0.0049431139959422	-0.1119312711027179	0.910878	0.910878	chr14	103325815	0.0405397871048065	chr14:103325815:G:A
chr14:103325853	['A', 'G']	98663	7616.694791898961	-118.22818234889714	-0.0021196516353306	0.0110187887914424	-0.192367026489954	0.847455	0.847455	chr14	103325853	0.0718833536211061	chr14:103325853:A:G
chr14:103325895	['G', 'A']	98663	28202.28949449479	-193.12933936274007	0.0009842461533819	0.0061328135162086	0.1604885181622839	0.872497	0.872497	chr14	103325895	0.0592360576475053	chr14:103325895:G:A
chr14:103325918	['C', 'T']	98663	98104.73972033216	-2344.9447353057367	-0.0008587425335043	0.0042635031153616	-0.2014171234941135	0.840373	0.840373	chr14	103325918	0.0755279093115139	chr14:103325918:C:T
chr14:103326361	['G', 'A']	98663	98105.92095206236	-2347.9266329428624	-0.0008989903269922	0.0042631238511388	-0.2108759581901731	0.832985	0.832985	chr14	103326361	0.079362819092471	chr14:103326361:G:A
chr14:103327323	['G', 'A']	98663	29164.25154076957	-50.86585374842733	0.0006333263567264	0.0060537469057083	0.1046172505377227	0.91668	0.91668	chr14	103327323	0.0377822439246953	chr14:103327323:G:A
chr14:103327575	['T', 'C']	98663	98121.8848259362	-2363.05515833601	-0.0012379928921539	0.0042627328964502	-0.2904223469373078	0.771494	0.771494	chr14	103327575	0.1126674471472024	chr14:103327575:T:C
chr14:103328081	['T', 'C']	98663	56765.17809718815	-2006.842945798002	0.0002091989551454	0.0046868534805819	0.0446352667119127	0.964398	0.964398	chr14	103328081	0.0157436989476993	chr14:103328081:T:C
chr14:103328583	['A', 'G']	98663	98119.9009174312	-2359.967949911886	-0.0011673836351406	0.0042625313467484	-0.2738709795134314	0.784184	0.784184	chr14	103328583	0.1055820230184677	chr14:103328583:A:G
chr14:103328599	['G', 'A']	98663	27388.775992620594	-316.23082487360455	0.0007054583345233	0.0062063957392431	0.1136663474523136	0.909503	0.909503	chr14	103328599	0.0411958640757071	chr14:103328599:G:A
chr14:103329014	['G', 'A']	98663	28261.58312974545	-197.2028156777297	0.0003034783319241	0.0061248056561969	0.0495490549348455	0.960482	0.960482	chr14	103329014	0.0175107696611363	chr14:103329014:G:A
chr14:103330705	['G', 'A']	98663	29556.489253634503	1.876224079070326	0.0004552047432947	0.0060266739581021	0.0755316691195518	0.939792	0.939792	chr14	103330705	0.0269682562386287	chr14:103330705:G:A
chr14:103330758	['A', 'G']	98663	56755.40784337581	-1993.1925487197525	0.0004995519676569	0.0046881409464863	0.1065565164015206	0.915141	0.915141	chr14	103330758	0.0385119870217635	chr14:103330758:A:G
chr14:103330776	['A', 'G']	98663	55625.09472008762	-2116.2448026583056	0.0005713499150177	0.0047189804594128	0.1210748635074552	0.903632	0.903632	chr14	103330776	0.0440083979626687	chr14:103330776:A:G
chr14:103331984	['AAAAAT', 'A']	98663	56732.37529146983	-2005.854158280659	0.0002477737312179	0.0046891225883401	0.052840105275571	0.957859	0.957859	chr14	103331984	0.0186984157949028	chr14:103331984:AAAAAT:A
chr14:103333734	['C', 'T']	98663	57654.01223505082	-1856.7470451162203	0.0005883272833835	0.0046666340226246	0.1260710140395103	0.899676	0.899676	chr14	103333734	0.0459138647231986	chr14:103333734:C:T
chr14:103333977	['A', 'C']	98663	28202.57635917504	-196.03478253443345	0.0005065677077558	0.0061390482299312	0.0825156748705928	0.934237	0.934237	chr14	103333977	0.0295429366868297	chr14:103333977:A:C
chr14:103335237	['G', 'T']	98663	96523.7398100374	-2390.234423908936	-0.0013605111086933	0.0042609922830735	-0.3192944315102144	0.749504	0.749504	chr14	103335237	0.1252260450394615	chr14:103335237:G:T
chr14:103339610	['ATTG', 'A']	98663	27993.539661621737	-208.1054665917722	-0.0003226053238899	0.0061601984420052	-0.0523693070811047	0.958235	0.958235	chr14	103339610	0.0185279703707309	chr14:103339610:ATTG:A
chr14:103339882	['G', 'A']	98663	28002.121974212387	-215.5827576176306	-0.0005172756733525	0.0061589884703209	-0.083987115066895	0.933067	0.933067	chr14	103339882	0.0300871700953395	chr14:103339882:G:A
chr14:103341816	['A', 'G']	98663	28237.43781679576	-198.8463580929952	0.0002680742855481	0.0061357129016424	0.0436908130881434	0.965151	0.965151	chr14	103341816	0.015404735012112	chr14:103341816:A:G
chr14:103343504	['A', 'C']	98663	28813.54876120189	-151.18789666526408	-0.0006955959406044	0.0060887663964253	-0.1142425074827708	0.909046	0.909046	chr14	103343504	0.0414141398355659	chr14:103343504:A:C
chr14:103343840	['T', 'C']	98663	28443.729750549886	-157.6408581941743	-0.0019089722472356	0.0061270878953203	-0.3115627325492898	0.755374	0.755374	chr14	103343840	0.1218379676827813	chr14:103343840:T:C
chr14:103344576	['A', 'G']	98663	97062.64315041418	-2268.687012344408	-0.0004228789732262	0.0042651689693161	-0.0991470622309461	0.921022	0.921022	chr14	103344576	0.0357299959003395	chr14:103344576:A:G
chr14:103344844	['A', 'G']	98663	57610.92657583684	-1825.8190358902064	0.0015681036637181	0.0046681475378376	0.3359156177065773	0.736935	0.736935	chr14	103344844	0.132570816599886	chr14:103344844:A:G
chr14:103344912	['A', 'C']	98663	28539.76044602129	-131.4255128464922	-0.0004657436942122	0.0061154250110458	-0.0761588431500724	0.939293	0.939293	chr14	103344912	0.0271989141934991	chr14:103344912:A:C
chr14:103346088	['C', 'T']	98663	28165.709477611184	-149.59142397444026	-0.0013001630171836	0.0061426897321961	-0.211660213012057	0.832373	0.832373	chr14	103346088	0.079682015607442	chr14:103346088:C:T
chr14:103346902	['A', 'G']	98663	27855.22194275981	-230.9740781478973	0.0010845315035382	0.0061650970098622	0.1759147507011334	0.860361	0.860361	chr14	103346902	0.065319284324411	chr14:103346902:A:G
chr14:103347550	['A', 'G']	98663	86511.15252209874	-1829.347639469829	0.0020717985254884	0.004311066019378	0.4805768494789337	0.630818	0.630818	chr14	103347550	0.2000959228429092	chr14:103347550:A:G
chr14:103348753	['G', 'T']	98663	142231.83184817975	-5231.14411130019	0.0045478909907225	0.0047454916855443	0.958360332729324	0.337883	0.337883	chr14	103348753	0.4712336584527475	chr14:103348753:G:T
chr14:103350979	['A', 'G']	98663	10423.535548819433	-351.66708944808096	0.0096942128170531	0.0095064373892656	1.0197524498504078	0.307848	0.307848	chr14	103350979	0.5116636635497945	chr14:103350979:A:G
chr14:103351294	['C', 'T']	98663	130983.5674620475	-5200.964217806248	0.0024408771337477	0.0046487017778419	0.5250664057182969	0.599538	0.599538	chr14	103351294	0.2221832851801491	chr14:103351294:C:T
chr14:103351349	['G', 'A']	98663	153051.02500937722	-5489.526840896569	0.0088148531481612	0.0051222741522058	1.720886638674974	0.0852745	0.0852745	chr14	103351349	1.0691808183629874	chr14:103351349:G:A
chr14:103351355	['T', 'C']	98663	153099.79361909203	-5508.953477247073	0.0083862277318158	0.0051252709690405	1.6362506065480544	0.10179	0.10179	chr14	103351355	0.9922948856352198	chr14:103351355:T:C
chr14:103351567	['T', 'C']	98663	153019.6398546386	-5560.941596485215	0.0078908647491232	0.0051268743477681	1.5391180305712744	0.123779	0.123779	chr14	103351567	0.9073530302571668	chr14:103351567:T:C
chr14:103351732	['AG', 'A']	98663	134027.02027785353	-5291.857483148089	0.0014101891314963	0.0045918699612098	0.307105633088264	0.758764	0.758764	chr14	103351732	0.1198932826492673	chr14:103351732:AG:A
chr14:103355061	['T', 'C']	98663	19937.435293879123	-878.9092495792988	-0.0015707753368476	0.0070489451306959	-0.2228383549202821	0.823662	0.823662	chr14	103355061	0.084250969916519	chr14:103355061:T:C
chr14:103355491	['C', 'T']	98663	43365.47203130386	-2591.529037467468	-0.0073718151450711	0.0051698942750654	-1.425912166255633	0.153897	0.153897	chr14	103355491	0.8127698460304091	chr14:103355491:C:T
chr14:103356147	['AG', 'A']	98663	43315.82930908649	-2588.928390496937	-0.0075752418094463	0.005167613837591	-1.4659070990059937	0.142677	0.142677	chr14	103356147	0.8456460309368737	chr14:103356147:AG:A
chr14:103356350	['G', 'A']	98663	43871.33590130866	-966.438387893594	0.0006338347443158	0.0051366719475171	0.1233940478955876	0.901795	0.901795	chr14	103356350	0.0448921769673827	chr14:103356350:G:A
chr14:103356425	['C', 'G']	98663	11847.200774431594	-45.04003274523304	0.007731833915299	0.0089331773357239	0.8655189105425402	0.386756	0.386756	chr14	103356425	0.4125629400806211	chr14:103356425:C:G
chr14:103356812	['C', 'T']	98663	86346.00901558706	-3390.1945281000767	0.0041514638687621	0.004301450838799	0.96513107422175	0.334482	0.334482	chr14	103356812	0.4756272486316222	chr14:103356812:C:T
chr14:103356813	['C', 'T']	98663	86335.6269517784	-3383.75773524593	0.004252235048969	0.0043008077128667	0.98870615309017	0.322809	0.322809	chr14	103356813	0.4910543655365548	chr14:103356813:C:T
chr14:103356906	['T', 'C']	98663	90991.112074473	-3206.6408385160585	-0.006504755298027	0.0042753196172911	-1.521466435332498	0.128146	0.128146	chr14	103356906	0.8922949455081399	chr14:103356906:T:C
chr14:103358589	['C', 'T']	98663	43152.36135434325	-2582.936307910167	-0.0070239831463314	0.0051780326892356	-1.3564964858049653	0.174944	0.174944	chr14	103358589	0.7571009477885369	chr14:103358589:C:T
chr14:103358981	['T', 'C']	98663	181593.6810897923	-6899.6661275447295	0.0015993186355782	0.0079415628707258	0.2013858810428423	0.840397	0.840397	chr14	103358981	0.0755155065823287	chr14:103358981:T:C
chr14:103359013	['G', 'A']	98663	4994.404966803508	-172.44336692750372	0.0202040063777926	0.0135269476145074	1.4936116375673822	0.13528	0.13528	chr14	103359013	0.8687664054103146	chr14:103359013:G:A
chr14:103359639	['G', 'A']	98663	90291.07848486392	-3615.409214018721	0.0048548436723326	0.0042942612363118	1.1305422295412857	0.258251	0.258251	chr14	103359639	0.5879579881291896	chr14:103359639:G:A
chr14:103359896	['T', 'C']	98663	11823.632412590245	-64.82245467264673	0.0076596230047485	0.0089385945285726	0.8569158138076668	0.391493	0.391493	chr14	103359896	0.4072759988386092	chr14:103359896:T:C
chr14:103360984	['C', 'T']	98663	191613.6470021107	-7216.080708710632	0.0248252976348923	0.0133257821362453	1.862952386664718	0.0624719	0.0624719	chr14	103360984	1.2043152853623276	chr14:103360984:C:T
chr14:103362789	['C', 'A']	98663	44604.37099636007	-2706.811378604713	-0.0068856819033374	0.0051199896478912	-1.3448624659179458	0.178673	0.178673	chr14	103362789	0.7479410705326586	chr14:103362789:C:A
chr14:103366046	['G', 'A']	98663	2262.8027132254533	50.49202176891531	-0.0194461472621815	0.0199156116936842	-0.9764273154787596	0.328855	0.328855	chr14	103366046	0.4829955506242427	chr14:103366046:G:A
chr14:103366166	['G', 'T']	98663	2261.4584207698463	51.48953039834906	-0.0186313803091503	0.0199189908743962	-0.9353576406874592	0.349606	0.349606	chr14	103366166	0.4564211225349716	chr14:103366166:G:T
chr14:103366706	['G', 'A']	98663	2271.215381175489	45.9893639571785	-0.0210201001646439	0.0199037417020468	-1.0560878692714482	0.290931	0.290931	chr14	103366706	0.5362100002667421	chr14:103366706:G:A
chr14:103367048	['G', 'A']	98663	124983.26831023749	-5700.411548189442	-0.0002654780693978	0.0044727799603773	-0.059354153736513	0.95267	0.95267	chr14	103367048	0.0210575106925552	chr14:103367048:G:A
chr14:103367332	['A', 'T']	98663	130772.0413379838	-5996.89344737778	-0.0007768061484897	0.0045744841706054	-0.169812839987801	0.865158	0.865158	chr14	103367332	0.062904572001071	chr14:103367332:A:T
chr14:103367545	['T', 'G']	98663	43217.88463682902	-2609.259406948436	-0.0070221446707199	0.0051729298299151	-1.3574792045526711	0.174632	0.174632	chr14	103367545	0.7578761721422247	chr14:103367545:T:G
chr14:103367814	['G', 'C']	98663	42564.66809964617	-1064.2023686271104	-3.737059275901614e-05	0.0051869505653402	-0.0072047327785868	0.994252	0.994252	chr14	103367814	0.0025035267306265	chr14:103367814:G:C
chr14:103367979	['G', 'A']	98663	48363.37243791183	-1198.4456361083458	-0.0003494367667399	0.0049572535348706	-0.070489992953147	0.943804	0.943804	chr14	103367979	0.0251181863761524	chr14:103367979:G:A
chr14:103369152	['G', 'A']	98663	3557.947327323064	307.6616894315743	-0.0362084319453491	0.0164617397899812	-2.199550740522934	0.0278411	0.0278411	chr14	103369152	1.555313609776542	chr14:103369152:G:A
chr14:103369238	['G', 'A']	98663	124024.79630099052	-5611.658863731981	0.0001760252532388	0.0044563389004593	0.0394999700809873	0.968492	0.968492	chr14	103369238	0.0139039623173068	chr14:103369238:G:A
chr14:103372572	['A', 'C']	98663	48367.92378605328	-1190.5788476901455	1.3014485187541336e-05	0.0049583591890867	0.0026247564347871	0.997906	0.997906	chr14	103372572	0.0009103661314443	chr14:103372572:A:C
chr14:103374681	['A', 'G']	98663	152460.81483095954	-5812.926460169809	-0.0027934603134355	0.0051008383754074	-0.5476472900814856	0.583935	0.583935	chr14	103374681	0.2336354931485788	chr14:103374681:A:G
chr14:103374959	['C', 'T']	98663	136551.07212001423	-6238.535892984461	-0.0026762456991512	0.004698619572381	-0.5695812691205192	0.568963	0.568963	chr14	103374959	0.2449159751133716	chr14:103374959:C:T
chr14:103375336	['G', 'A']	98663	14252.866760594789	-686.4400521774824	0.0047716516205526	0.0082073074301327	0.5813906279462331	0.560979	0.560979	chr14	103375336	0.2510533960608134	chr14:103375336:G:A
chr14:103376313	['A', 'G']	98663	152468.08944754174	-5815.925083167756	-0.0029569251384159	0.0051017082568037	-0.5795951061044183	0.562189	0.562189	chr14	103376313	0.2501176562135251	chr14:103376313:A:G
chr14:103376365	['A', 'G']	98663	11510.049942222317	13.094151452517632	0.0127233085278527	0.0090673753797548	1.4031964041392362	0.160561	0.160561	chr14	103376365	0.7943599356555393	chr14:103376365:A:G
chr14:103376796	['G', 'A']	98663	11762.622844456151	-801.2969536945723	-0.0076489077521007	0.0089922241938598	-0.8506135509080968	0.394986	0.394986	chr14	103376796	0.4034182973621428	chr14:103376796:G:A
chr14:103377007	['G', 'A']	98663	135558.31531549813	-6398.518507261135	-0.0026148701439208	0.0046974973628893	-0.5566517534588906	0.577767	0.577767	chr14	103377007	0.2382472671425373	chr14:103377007:G:A
chr14:103378293	['G', 'A']	98663	44295.938582086535	-878.0332497908365	0.0027137049042399	0.0051194049885966	0.5300820916267975	0.596056	0.596056	chr14	103378293	0.2247129359837824	chr14:103378293:G:A
chr14:103378517	['G', 'A']	98663	11444.115991972594	11.966446059938765	0.0131100756212045	0.009091283277505	1.4420489628393154	0.149292	0.149292	chr14	103378517	0.8259634638686948	chr14:103378517:G:A
chr14:103378561	['T', 'C']	98663	135843.78323280445	-6342.894534651525	-0.0022718835292568	0.0046963949532872	-0.4837505260639679	0.628564	0.628564	chr14	103378561	0.2016504961295482	chr14:103378561:T:C
chr14:103379025	['C', 'A']	98663	135835.01405909483	-6340.843917753026	-0.0022150249126913	0.0046961167062505	-0.4716716068285097	0.637162	0.637162	chr14	103379025	0.1957501331885822	chr14:103379025:C:A
chr14:103379734	['TC', 'T']	98663	44289.73348674073	-879.6392823563724	0.0026712442030795	0.005119330738769	0.5217955899684504	0.601814	0.601814	chr14	103379734	0.2205377134852285	chr14:103379734:TC:T
chr14:103380379	['G', 'A']	98663	136654.24145621908	-6232.577612985358	-0.002657799361891	0.0046999991744259	-0.565489325264754	0.571742	0.571742	chr14	103380379	0.2427999034683276	chr14:103380379:G:A
chr14:103380462	['C', 'T']	98663	14832.503350126202	285.1657419686314	0.0016072609562867	0.0081791609666775	0.1965068254353732	0.844214	0.844214	chr14	103380462	0.073547450011116	chr14:103380462:C:T
chr14:103380718	['G', 'A']	98663	14830.653478895514	283.2422454378505	0.0014427382798799	0.0081802153671278	0.1763692293087466	0.860004	0.860004	chr14	103380718	0.0654995287867954	chr14:103380718:G:A
chr14:103380937	['C', 'T']	98663	136652.4653840696	-6217.003314304101	-0.0024318236008794	0.0046993411258732	-0.5174818204812859	0.604821	0.604821	chr14	103380937	0.218373138099133	chr14:103380937:C:T
chr14:103380950	['T', 'A']	98663	136652.0803101718	-6227.836558956988	-0.0025259325277623	0.0046998804836598	-0.5374461194373494	0.590961	0.590961	chr14	103380950	0.2284411790911132	chr14:103380950:T:A
chr14:103381423	['C', 'T']	98663	11445.928082712486	7.520138681778635	0.0128564118926297	0.0090908437121552	1.414215478750304	0.157302	0.157302	chr14	103381423	0.8032657555493642	chr14:103381423:C:T
chr14:103383378	['C', 'T']	98663	69565.48458020223	-1875.730496665392	0.0087989534778208	0.0044591785479691	1.973222956463196	0.048473	0.048473	chr14	103383378	1.3145001009059374	chr14:103383378:C:T
chr14:103384087	['A', 'G']	98663	46957.26738748969	-1009.3133674947926	0.001010843161663	0.0050195890725134	0.2013796641638057	0.840402	0.840402	chr14	103384087	0.0755129227249971	chr14:103384087:A:G
chr14:103384096	['C', 'T']	98663	70024.98345662931	-1907.1522660420303	0.0083695711378614	0.004459411986364	1.876832901614372	0.0605439	0.0605439	chr14	103384096	1.2179296069353438	chr14:103384096:C:T
chr14:103384626	['C', 'T']	98663	46895.08019585182	-1017.3407267906748	0.000755661963477	0.0050206244341578	0.1505115495865122	0.880361	0.880361	chr14	103384626	0.0553392049418996	chr14:103384626:C:T
chr14:103384935	['A', 'G']	98663	116919.44092093396	-2907.1289425521686	0.0086422614186591	0.0043551177722608	1.984392126822508	0.0472149	0.0472149	chr14	103384935	1.3259209258019051	chr14:103384935:A:G
chr14:103385827	['C', 'G']	98663	69705.9122445875	-1925.6870906969468	0.0085376501935706	0.0044577433882379	1.9152403918309209	0.0554647	0.0554647	chr14	103385827	1.2559833317004765	chr14:103385827:C:G
chr14:103386270	['G', 'T']	98663	58947.55941893824	-1000.9652266369508	0.0043517566516177	0.0046709147123335	0.9316711864010092	0.351509	0.351509	chr14	103386270	0.4540635508709044	chr14:103386270:G:T
chr14:103387023	['A', 'C']	98663	70955.22584798165	-1813.2872829255527	0.0073414112104477	0.0044327833338602	1.6561628795095025	0.097692	0.097692	chr14	103387023	1.01014099920967	chr14:103387023:A:C
chr14:103387030	['T', 'G']	98663	64945.1145513347	-3932.518160287226	-0.0118114335235406	0.0045739195455978	-2.582343962501163	0.0098146	0.0098146	chr14	103387030	2.00812739563939	chr14:103387030:T:G
chr14:103390045	['G', 'A']	98663	38572.84757599836	-740.3718581831286	0.0029815994064202	0.0054184323181475	0.5502697517202815	0.582136	0.582136	chr14	103390045	0.2349755425843735	chr14:103390045:G:A
chr14:103390988	['G', 'A']	98663	69869.87150503839	-1935.091558953558	0.0079846452137422	0.0044535295497367	1.7928802592573505	0.0729951	0.0729951	chr14	103390988	1.1367062921313953	chr14:103390988:G:A
chr14:103391613	['G', 'A']	98663	69874.07912480099	-1942.945833683821	0.0078097932544183	0.0044542307937378	1.753342746720273	0.0795463	0.0795463	chr14	103391613	1.09938001623052	chr14:103391613:G:A
chr14:103392336	['G', 'A']	98663	64890.415532011975	-3929.7409403308966	-0.0116555276525377	0.0045748104093941	-2.547761898198839	0.0108431	0.0108431	chr14	103392336	1.964846536946824	chr14:103392336:G:A
chr14:103392895	['C', 'T']	98663	59084.773651662574	-986.232155482158	0.004013933317876	0.0046718189544384	0.8591799804362296	0.390243	0.390243	chr14	103392895	0.4086648783709613	chr14:103392895:C:T
chr14:103393625	['C', 'T']	98663	25204.57645794686	-1587.5677091600928	-0.0177284905738219	0.0063759535038006	-2.7805238170657915	0.00542816	0.00542816	chr14	103393625	2.2653473595950206	chr14:103393625:C:T
chr14:103393869	['G', 'A']	98663	129130.04316393586	-2927.6571179867547	0.0115681419253679	0.0045126224635186	2.56350758763627	0.0103635	0.0103635	chr14	103393869	1.984493548260425	chr14:103393869:G:A
chr14:103393972	['T', 'G']	98663	129144.97591790788	-2916.393307376307	0.0118992323219214	0.004513541716832	2.63634038820255	0.00838187	0.00838187	chr14	103393972	2.076659079212085	chr14:103393972:T:G
chr14:103395366	['T', 'TC']	98663	130060.0916094762	-2785.277655258156	0.0116593699228076	0.0045266106378096	2.575739522507161	0.010004	0.010004	chr14	103395366	1.9998263169415351	chr14:103395366:T:TC
chr14:103395369	['A', 'G']	98663	60435.22280088412	-863.930064766157	0.0035976541790422	0.0046700295548686	0.7703707517849876	0.441082	0.441082	chr14	103395369	0.3554806648699245	chr14:103395369:A:G
chr14:103395807	['G', 'A']	98663	64903.55179929043	-3939.777580642894	-0.0120313265776177	0.0045739850569719	-2.630381697307683	0.00853023	0.00853023	chr14	103395807	2.069039258822607	chr14:103395807:G:A
chr14:103395856	['G', 'A']	98663	130045.7254397081	-2780.921826923144	0.0118469951737275	0.0045263794838922	2.617322567824198	0.00886361	0.00886361	chr14	103395856	2.052389361209299	chr14:103395856:G:A
chr14:103395985	['G', 'A']	98663	64899.49800291957	-3938.197162666663	-0.0119970511859231	0.0045741519085005	-2.6227924708027235	0.00872258	0.00872258	chr14	103395985	2.0593550386870483	chr14:103395985:G:A
chr14:103396344	['G', 'A']	98663	58834.54109096072	-1035.2199788624782	0.0036632851690369	0.0046738206640993	0.7837881323037283	0.433166	0.433166	chr14	103396344	0.36334563928558	chr14:103396344:G:A
chr14:103397139	['G', 'A']	98663	39596.2305454177	-2337.513014850977	-0.0032496811993366	0.0053330454486497	-0.6093481164986895	0.542295	0.542295	chr14	103397139	0.2657643997733225	chr14:103397139:G:A
chr14:103399140	['T', 'A']	98663	69895.46009894164	-1937.6857959457404	0.0079726895625362	0.0044530317011714	1.7903958690522948	0.0733934	0.0733934	chr14	103399140	1.1343429928421938	chr14:103399140:T:A
chr14:103399763	['G', 'A']	98663	59168.38091664211	-996.4769363839234	0.0038366854042826	0.0046718389044228	0.8212366656415443	0.411513	0.411513	chr14	103399763	0.3856164405511382	chr14:103399763:G:A
chr14:103400765	['C', 'T']	98663	69902.17374948025	-1930.381010844468	0.0081661046497079	0.0044542231395265	1.8333398201904865	0.0667551	0.0667551	chr14	103400765	1.1755155491806488	chr14:103400765:C:T
chr14:103402477	['G', 'A']	98663	6105.309402177218	-373.6856887142002	-0.0073187804599631	0.0122392711250311	-0.5979751886527861	0.549858	0.549858	chr14	103402477	0.2597494519217806	chr14:103402477:G:A
chr14:103402514	['T', 'C']	98663	129191.49786095171	-2896.072048069093	0.0118758391103082	0.0045139441506065	2.630922916649829	0.00851666	0.00851666	chr14	103402514	2.0697306902056054	chr14:103402514:T:C
chr14:103403512	['G', 'C']	98663	129099.78683306124	-2915.8761869828786	0.0118157059358495	0.0045115789334073	2.618973558981012	0.00882083	0.00882083	chr14	103403512	2.054490547809176	chr14:103403512:G:C
chr14:103405382	['G', 'A']	98663	59157.78864500428	-1001.766456571745	0.0036441442435843	0.0046707531466652	0.7802048468748889	0.435272	0.435272	chr14	103405382	0.3612392690626902	chr14:103405382:G:A
chr14:103405760	['TTTTGTA', 'T']	98663	58577.82779305377	-973.7551348164708	0.0045206056955128	0.0047014602562987	0.9615322578674004	0.336287	0.336287	chr14	103405760	0.4732899210808149	chr14:103405760:TTTTGTA:T
chr14:103405796	['A', 'G']	98663	6207.029915276123	-372.3344752224404	-0.0069087431566374	0.0122246681698851	-0.565147704676094	0.571975	0.571975	chr14	103405796	0.2426229530239723	chr14:103405796:A:G
chr14:103406988	['T', 'C']	98663	129437.22578219492	-2957.168255703575	0.0111460479632079	0.0045306810142126	2.4601263978291747	0.0138905	0.0138905	chr14	103406988	1.857282121193075	chr14:103406988:T:C
chr14:103407060	['C', 'T']	98663	59267.27462273512	-976.8021854926752	0.0044506197794034	0.0046789400552899	0.9512025644294386	0.341504	0.341504	chr14	103407060	0.4666042051076203	chr14:103407060:C:T
chr14:103407731	['T', 'C']	98663	59180.75889255795	-995.2358656564936	0.0039809279010052	0.0046761878779141	0.851319066927853	0.394594	0.394594	chr14	103407731	0.4038495226993935	chr14:103407731:T:C
chr14:103407878	['T', 'C']	98663	69957.25220583763	-1932.1155992654835	0.0080321831581748	0.0044533838585115	1.803613479853814	0.071295	0.071295	chr14	103407878	1.1469409266495605	chr14:103407878:T:C
chr14:103408083	['G', 'A']	98663	129093.4769976278	-2917.4790457119525	0.011975621279308	0.0045102494774422	2.655201522488609	0.00792738	0.00792738	chr14	103408083	2.1008703233446795	chr14:103408083:G:A
chr14:103410117	['A', 'G']	98663	129128.86695592228	-2920.2686084711336	0.0118181901775466	0.0045113834608215	2.619637696546993	0.00880367	0.00880367	chr14	103410117	2.055336245067471	chr14:103410117:A:G
chr14:103410457	['G', 'A']	98663	129128.17560293176	-2912.8891124989696	0.0119269095195888	0.0045113255460655	2.643770527708992	0.00820012	0.00820012	chr14	103410457	2.0861797921337835	chr14:103410457:G:A
chr14:103410588	['T', 'C']	98663	59090.38475808168	-977.4459800388668	0.004235582016488	0.0046712526097523	0.9067336687477264	0.36455	0.36455	chr14	103410588	0.4382428974286368	chr14:103410588:T:C
chr14:103411057	['G', 'A']	98663	59173.596074893285	-976.1921509198312	0.0041283777315276	0.0046707321192336	0.8838823606533429	0.376762	0.376762	chr14	103411057	0.4239329063635964	chr14:103411057:G:A
chr14:103411199	['G', 'A']	98663	69918.9212967187	-1940.623949391873	0.0079886610305647	0.0044526394700368	1.7941405506380923	0.0727938	0.0727938	chr14	103411199	1.137905608879996	chr14:103411199:G:A
chr14:103411531	['A', 'G']	98663	69945.01428441083	-1933.981601998892	0.0079799099322485	0.004451916475051	1.792466228189305	0.0730614	0.0730614	chr14	103411531	1.1363120101086452	chr14:103411531:A:G
chr14:103411547	['T', 'C']	98663	129202.50020275336	-2920.8066439635454	0.0115845664199879	0.0045125589197214	2.567183415458432	0.0102543	0.0102543	chr14	103411547	1.9890939809819568	chr14:103411547:T:C
chr14:103411811	['G', 'T']	98663	125710.86918389496	-4685.057461265141	-0.0078790903484327	0.0044258233104546	-1.7802541574176576	0.0750375	0.0750375	chr14	103411811	1.12472164363607	chr14:103411811:G:T
chr14:103412029	['A', 'G']	98663	11509.03289840526	-694.6260813108362	-0.0033379946449406	0.0091390238357281	-0.3652463003642722	0.714928	0.714928	chr14	103412029	0.1457376935516413	chr14:103412029:A:G
chr14:103412144	['G', 'A']	98663	69808.98119405106	-1917.845666499649	0.0083153212870075	0.004456656458442	1.8658205685242293	0.0620694	0.0620694	chr14	103412144	1.207122452744917	chr14:103412144:G:A
chr14:103412437	['C', 'G']	98663	72739.37250767843	-2293.979801760745	0.0055388804104795	0.0044018654896861	1.2583029680160525	0.208285	0.208285	chr14	103412437	0.68134200538493	chr14:103412437:C:G
chr14:103412545	['T', 'C']	98663	132576.21828430076	-3090.858107848025	0.0124497514636982	0.0045600995992898	2.730149022542666	0.00633169	0.00633169	chr14	103412545	2.1984803563783983	chr14:103412545:T:C
chr14:103412687	['G', 'A']	98663	126349.89303744864	-4825.483460095154	-0.0086063499409236	0.0044341797620554	-1.9409113754409744	0.0522719	0.0522719	chr14	103412687	1.2817317137052182	chr14:103412687:G:A
chr14:103412850	['T', 'C']	98663	69929.80710345945	-1933.8869949016644	0.0081158515095248	0.0044532950230236	1.822437423877293	0.0683917	0.0683917	chr14	103412850	1.1649966009541577	chr14:103412850:T:C
chr14:103413242	['T', 'C']	98663	69937.01233791909	-1930.3228328714104	0.0081427642512387	0.0044527786151516	1.8286928129620137	0.0674487	0.0674487	chr14	103413242	1.1710264164630524	chr14:103413242:T:C
chr14:103413319	['T', 'A']	98663	70002.48070840599	-1932.9377008675297	0.0078423471172895	0.0044506880198844	1.762052761786952	0.0780635	0.0780635	chr14	103413319	1.1075519808973189	chr14:103413319:T:A
chr14:103414501	['AG', 'A']	98663	65564.08496453478	-3844.978300776666	-0.0116989587563792	0.0045599780392949	-2.5655734864434128	0.010302	0.010302	chr14	103414501	1.98707845445544	chr14:103414501:AG:A
chr14:103414969	['T', 'C']	98663	70054.05522394122	-1925.6129073650327	0.0076377035431181	0.0044527381518006	1.7152824358265015	0.0862966	0.0862966	chr14	103414969	1.0640063147173096	chr14:103414969:T:C
chr14:103415224	['TAACA', 'T']	98663	65527.50366598787	-3832.982607537869	-0.0120636154658855	0.0045753872275748	-2.6366326751932223	0.00837466	0.00837466	chr14	103415224	2.077032815708575	chr14:103415224:TAACA:T
chr14:103415416	['T', 'G']	98663	11867.766575425783	-26.66907753540081	0.0108189187580178	0.0089438878268427	1.209643833585173	0.226418	0.226418	chr14	103415416	0.6450890501430757	chr14:103415416:T:G
chr14:103415486	['G', 'C']	98663	69981.69761028483	-1926.50309623898	0.0079256748118132	0.0044508454155872	1.7807122179657875	0.0749626	0.0749626	chr14	103415486	1.125155358805567	chr14:103415486:G:C
chr14:103415863	['C', 'A']	98663	69930.59321174763	-1930.9633560292816	0.0081873074149797	0.0044519638122213	1.8390327864984868	0.0659134	0.0659134	chr14	103415863	1.1810262856416631	chr14:103415863:C:A
chr14:103415897	['C', 'T']	98663	136497.2032563184	-5640.542149664369	-0.0039614019825743	0.0046347490753759	-0.8547176811838522	0.39271	0.39271	chr14	103415897	0.4059280396780819	chr14:103415897:C:T
chr14:103417012	['A', 'T']	98663	58949.94975821901	-996.495366848298	0.0040593759130235	0.0046737763883651	0.8685430315256241	0.385099	0.385099	chr14	103417012	0.4144276091234277	chr14:103417012:A:T
chr14:103417175	['A', 'G']	98663	69935.51796161293	-1924.2730444894007	0.0082694808530709	0.0044526728988095	1.8571947773845616	0.0632864	0.0632864	chr14	103417175	1.198689608142836	chr14:103417175:A:G
chr14:103417270	['TGAG', 'T']	98663	64896.59921109733	-3942.6860811393008	-0.011952581527098	0.0045758544004429	-2.6120983058248166	0.0090002	0.0090002	chr14	103417270	2.04574783967942	chr14:103417270:TGAG:T
chr14:103417903	['C', 'T']	98663	134896.91573056497	-5888.404573618682	-0.0040548224383792	0.0046260774705349	-0.8765141665278601	0.380753	0.380753	chr14	103417903	0.4193566661184781	chr14:103417903:C:T
chr14:103418314	['G', 'A']	98663	65621.50131298356	-3925.06591473682	-0.0113508135108569	0.0045996314824425	-2.467765853456856	0.0135976	0.0135976	chr14	103418314	1.8665377385956377	chr14:103418314:G:A
chr14:103418954	['A', 'G']	98663	58750.100171328326	-1039.3141888789617	0.0037775699920245	0.0046762676444745	0.8078173191151939	0.419198	0.419198	chr14	103418954	0.3775807980449305	chr14:103418954:A:G
chr14:103419989	['TAAGAAA', 'T']	98663	69952.92159766311	-1914.645133972736	0.0082189103311315	0.0044527607289046	1.8458010280631487	0.0649241	0.0649241	chr14	103419989	1.1875940619950456	chr14:103419989:TAAGAAA:T
chr14:103420334	['G', 'A']	98663	136484.18347089007	-5633.023552659842	-0.0035724778653893	0.0046363387879659	-0.7705385712239301	0.440982	0.440982	chr14	103420334	0.3555791371993164	chr14:103420334:G:A
chr14:103420420	['A', 'G']	98663	67541.01338403049	-3750.738257438488	-0.011416669411751	0.0045235116846662	-2.5238509829545035	0.0116093	0.0116093	chr14	103420420	1.935193965903321	chr14:103420420:A:G
chr14:103421278	['A', 'G']	98663	64905.41979013538	-3941.657279827919	-0.0118681876899647	0.0045750617430242	-2.594104376418637	0.00948517	0.00948517	chr14	103421278	2.022954880969277	chr14:103421278:A:G
chr14:103421987	['G', 'A']	98663	64914.237329197575	-3948.240755846687	-0.0120346659013873	0.0045747003836766	-2.6307003501976105	0.00852224	0.00852224	chr14	103421987	2.069446239531483	chr14:103421987:G:A
chr14:103422844	['A', 'G']	98663	70024.19462100707	-1931.40243263782	0.0078302666131128	0.0044498975012909	1.7596510056335668	0.0784701	0.0784701	chr14	103422844	1.1052957939382335	chr14:103422844:A:G
chr14:103423754	['A', 'G']	98663	25208.555016066413	-1592.8744269996305	-0.0179814040297178	0.0063730024857422	-2.821496472023342	0.00478097	0.00478097	chr14	103423754	2.320483981440235	chr14:103423754:A:G
chr14:103424062	['G', 'A']	98663	59889.891191079565	-857.7773016183475	0.003643628958186	0.0046634697382523	0.7813128770406728	0.43462	0.43462	chr14	103424062	0.3618902925350875	chr14:103424062:G:A
chr14:103424337	['A', 'G']	98663	136556.14506269828	-5621.197716694289	-0.0035319994859876	0.0046352889409883	-0.7619804355140191	0.446074	0.446074	chr14	103424337	0.3505930894362526	chr14:103424337:A:G
chr14:103425009	['C', 'T']	98663	65582.09438710785	-3833.546866681497	-0.0113125161421667	0.0045602351076948	-2.480687042446168	0.0131146	0.0131146	chr14	103425009	1.8822449510089656	chr14:103425009:C:T
chr14:103425372	['G', 'A']	98663	69952.68820147822	-1939.063841404913	0.0080063968100409	0.0044521164555569	1.7983349918997844	0.072127	0.072127	chr14	103425372	1.1419021311752595	chr14:103425372:G:A
chr14:103425663	['G', 'A']	98663	136503.83536233057	-5645.614863055579	-0.0038980773734	0.0046345450388675	-0.8410917017115696	0.400299	0.400299	chr14	103425663	0.3976154948187628	chr14:103425663:G:A
chr14:103426481	['T', 'A']	98663	64915.31799884404	-3939.461329511131	-0.0118042219955623	0.0045752616934541	-2.580010234704309	0.00988117	0.00988117	chr14	103426481	2.005191628847607	chr14:103426481:T:A
chr14:103426673	['C', 'T']	98663	12313.87211093991	-647.8168625557854	0.0073755428103352	0.0087880650037395	0.8392681218444346	0.401321	0.401321	chr14	103426673	0.3965081142619275	chr14:103426673:C:T
chr14:103427091	['T', 'C']	98663	69954.94310773125	-1936.531995730064	0.0079791158321209	0.0044520288913713	1.7922425992305693	0.0730972	0.0730972	chr14	103427091	1.1360992584434944	chr14:103427091:T:C
chr14:103427138	['G', 'A']	98663	70386.35859692711	-1939.7715222965744	0.0079244119330399	0.0044630775165383	1.7755488009507374	0.0758104	0.0758104	chr14	103427138	1.1202712118773142	chr14:103427138:G:A
chr14:103427886	['T', 'C']	98663	64907.84173551626	-3945.9354050668926	-0.011961177916282	0.0045747715867915	-2.6145956556206555	0.00893467	0.00893467	chr14	103427886	2.048921483429819	chr14:103427886:T:C
chr14:103428683	['T', 'C']	98663	66571.91695392973	-3698.1605984093344	-0.0117140969740096	0.0045360664662108	-2.5824350373320133	0.00981201	0.00981201	chr14	103428683	2.0082420178502214	chr14:103428683:T:C
chr14:103428965	['A', 'G']	98663	25247.791295004863	-1605.021638548145	-0.018446384441682	0.006368684563571	-2.896419858379495	0.0037753	0.0037753	chr14	103428965	2.423048531937356	chr14:103428965:A:G
chr14:103429456	['C', 'T']	98663	39788.03272074848	-683.4439169768507	0.0053157926514298	0.0053401281428702	0.9954429012208436	0.319523	0.319523	chr14	103429456	0.4954978748653065	chr14:103429456:C:T
chr14:103429503	['C', 'T']	98663	53777.63089336943	-658.1635218592075	0.0012150284996503	0.0048322135600139	0.2514434605507906	0.801472	0.801472	chr14	103429503	0.096111645434483	chr14:103429503:C:T
chr14:103431562	['C', 'T']	98663	66710.8752749871	-3739.9033375678814	-0.0123414976631958	0.0045336609194452	-2.722192480311492	0.00648617	0.00648617	chr14	103431562	2.1880116728239485	chr14:103431562:C:T
chr14:103432552	['TGAA', 'T']	98663	69798.10086580967	-1944.2673027647213	0.0078418874355897	0.0044534218747029	1.7608678576207637	0.0782639	0.0782639	chr14	103432552	1.1064385143924331	chr14:103432552:TGAA:T
chr14:103432914	['T', 'G']	98663	65097.77337524078	-3986.1269596643647	-0.0126181663676252	0.0045726859699482	-2.759464885748102	0.00579068	0.00579068	chr14	103432914	2.237270434043328	chr14:103432914:T:G
chr14:103433007	['A', 'G']	98663	65109.63565191811	-3994.3174926645856	-0.0127169399367608	0.004572743303886	-2.7810307930369884	0.00541969	0.00541969	chr14	103433007	2.2660255538932907	chr14:103433007:A:G
chr14:103434144	['A', 'G']	98663	69822.23052122518	-1949.549980664672	0.0079166689273469	0.0044536447338586	1.7775708213007455	0.0754774	0.0754774	chr14	103434144	1.12218306856409	chr14:103434144:A:G
chr14:103434748	['A', 'G']	98663	58768.31729248608	-948.84289153138	0.0045243227023259	0.0046779849924926	0.9671520343880232	0.33347	0.33347	chr14	103434748	0.476943230474559	chr14:103434748:A:G
chr14:103435087	['G', 'A']	98663	69890.00090228001	-1950.919325642723	0.0076688616426608	0.004452442966826	1.7223941327939276	0.0850013	0.0850013	chr14	103435087	1.0705744321856	chr14:103435087:G:A
chr14:103435631	['A', 'G']	98663	69989.59716053144	-1945.3660640912929	0.0075680008997648	0.004452009801108	1.6999066124879865	0.0891516	0.0891516	chr14	103435631	1.0498708581539593	chr14:103435631:A:G
chr14:103435703	['C', 'T']	98663	59049.3337896349	-972.9179004333482	0.0053266994138775	0.0046705304925499	1.1404913044405165	0.254084	0.254084	chr14	103435703	0.5950226821770631	chr14:103435703:C:T
chr14:103436090	['C', 'T']	98663	69885.45796998579	-1946.4168653377008	0.0076576382837579	0.0044526761546195	1.719783343285198	0.085475	0.085475	chr14	103436090	1.0681608905313678	chr14:103436090:C:T
chr14:103436617	['T', 'TAA']	98663	69914.59653000998	-1954.5667064015392	0.0077023719521885	0.0044534709557703	1.7295210923534878	0.083719	0.083719	chr14	103436617	1.0771759678282824	chr14:103436617:T:TAA
chr14:103436717	['A', 'G']	98663	70023.71123683221	-1956.7922977837973	0.0074052211022093	0.0044507717917291	1.6638060652695108	0.0961544	0.0961544	chr14	103436717	1.017030837769769	chr14:103436717:A:G
chr14:103437426	['G', 'T']	98663	65019.31418518109	-3989.480912525148	-0.0128054228691207	0.0045736102196728	-2.799850064625032	0.00511363	0.00511363	chr14	103437426	2.2912706988305165	chr14:103437426:G:T
chr14:103437724	['T', 'G']	98663	69929.75792995085	-1953.7135993257853	0.0077192911962078	0.0044528594657112	1.7335582350283725	0.0829996	0.0829996	chr14	103437724	1.0809240006144245	chr14:103437724:T:G
chr14:103438505	['C', 'A']	98663	58837.34885300409	-943.0814349306996	0.0049610048381378	0.0046749964966368	1.061178300712471	0.288611	0.288611	chr14	103438505	0.5396871204072476	chr14:103438505:C:A
chr14:103439789	['T', 'C']	98663	70035.1657407032	-1931.0114652431523	0.0078869608979585	0.0044513335356919	1.771819800677456	0.0764276	0.0764276	chr14	103439789	1.116749778032739	chr14:103439789:T:C
chr14:103441504	['T', 'A']	98663	69847.91122059018	-1953.91635590474	0.0079737743397939	0.0044533974368529	1.790492416825215	0.0733779	0.0733779	chr14	103441504	1.1344347214634505	chr14:103441504:T:A
chr14:103441805	['A', 'G']	98663	58925.36134172674	-940.5992050575064	0.0047241692184835	0.00467416984318	1.0106969530378536	0.312164	0.312164	chr14	103441805	0.5056171829610971	chr14:103441805:A:G
chr14:103441844	['TAAC', 'T']	98663	66606.4765423839	-3731.195894194406	-0.0121979640204521	0.0045354162229482	-2.68949164108316	0.0071573	0.0071573	chr14	103441844	2.1452507788439035	chr14:103441844:TAAC:T
chr14:103442096	['C', 'T']	98663	58913.71937953062	-949.954889980312	0.0045425271519092	0.0046748371825851	0.9716974034585036	0.331203	0.331203	chr14	103442096	0.4799057380781447	chr14:103442096:C:T
chr14:103442523	['C', 'CAAT']	98663	66643.8075055501	-3752.347036760244	-0.0126139038695299	0.0045344131931104	-2.78181615400541	0.00540659	0.00540659	chr14	103442523	2.267076563194652	chr14:103442523:C:CAAT
chr14:103442866	['G', 'A']	98663	66639.20076671879	-3749.268763493928	-0.0125264843701941	0.0045347604742364	-2.7623254726156863	0.00574019	0.00574019	chr14	103442866	2.241073732238628	chr14:103442866:G:A
chr14:103444646	['G', 'A']	98663	69870.24512080131	-1934.683589571183	0.0080149182256247	0.0044514466010674	1.800519908225506	0.0717816	0.0717816	chr14	103444646	1.1439868655426688	chr14:103444646:G:A
chr14:103445857	['A', 'T']	98663	65012.83770604815	-3992.6969431030175	-0.0127504216608904	0.0045729333103933	-2.7882369576462778	0.00530059	0.00530059	chr14	103445857	2.2756757871004725	chr14:103445857:A:T
chr14:103445858	['C', 'T']	98663	65012.86089512898	-3994.117703432842	-0.0127925542990066	0.0045729318077753	-2.7974513587225065	0.00515175	0.00515175	chr14	103445858	2.288045220231866	chr14:103445858:C:T
chr14:103449299	['G', 'A']	98663	69850.15054908281	-1944.0715257548547	0.0081107600146328	0.0044534510917365	1.8212302880529143	0.0685749	0.0685749	chr14	103449299	1.1638348170370292	chr14:103449299:G:A
chr14:103449571	['A', 'G']	98663	58921.9300979339	-940.51401371814	0.0047553852511056	0.0046744998750299	1.017303535830161	0.309012	0.309012	chr14	103449571	0.5100246550975258	chr14:103449571:A:G
chr14:103449943	['AG', 'A']	98663	38418.28327859546	-732.9352621428859	0.0029693662429369	0.0054122964558558	0.5486333328478803	0.583258	0.583258	chr14	103449943	0.2341392956854692	chr14:103449943:AG:A
chr14:103450579	['C', 'T']	98663	38424.39956814405	-738.523499482321	0.0028186061228868	0.0054125945552279	0.520749539638885	0.602542	0.602542	chr14	103450579	0.2200126753381469	chr14:103450579:C:T
chr14:103451692	['C', 'G']	98663	66616.20454384167	-3736.256644533056	-0.0122562771977657	0.0045355774800956	-2.702252855684294	0.00688831	0.00688831	chr14	103451692	2.161887316220504	chr14:103451692:C:G
chr14:103452760	['C', 'T']	98663	21500.39709281109	-981.8530672956676	0.0071619238992198	0.0069076777869431	1.0368063074333411	0.299829	0.299829	chr14	103452760	0.5231263637129819	chr14:103452760:C:T
chr14:103454505	['C', 'T']	98663	69845.57425411337	-1933.3681625400789	0.0082949786167903	0.0044525563219608	1.8629699473711223	0.0624695	0.0624695	chr14	103454505	1.204331970092236	chr14:103454505:C:T
chr14:103454590	['G', 'A']	98663	66641.4825740527	-3738.6068645181767	-0.0122685093621861	0.0045346971228774	-2.705474925831689	0.00682185	0.00682185	chr14	103454590	2.166097834164693	chr14:103454590:G:A
chr14:103455579	['T', 'C']	98663	69854.7804882995	-1942.7210762345408	0.008107224966159	0.0044529596160978	1.820637433326537	0.068665	0.068665	chr14	103455579	1.1632645756066389	chr14:103455579:T:C
chr14:103455640	['A', 'G']	98663	62384.6956479645	-1102.7112098198857	0.0042446990132137	0.0047947039389519	0.8852890746245942	0.376003	0.376003	chr14	103455640	0.4248086899706154	chr14:103455640:A:G
chr14:103456053	['A', 'G']	98663	69667.24060218979	-1975.935683454133	0.0080701084635729	0.0044560716069972	1.811036530674403	0.0701382	0.0701382	chr14	103456053	1.1540453838793572	chr14:103456053:A:G
chr14:103456671	['T', 'C']	98663	66641.21062662842	-3738.575111526595	-0.0122817706506961	0.0045349004121751	-2.708277918898162	0.0067645	0.0067645	chr14	103456671	2.1697642988839494	chr14:103456671:T:C
chr14:103456762	['A', 'G']	98663	58900.14871358189	-947.3450203130552	0.0045856666754281	0.0046751297205724	0.980864050734122	0.326662	0.326662	chr14	103456762	0.485901383278368	chr14:103456762:A:G
chr14:103457077	['A', 'G']	98663	65013.83791893917	-3985.853409205908	-0.0125513375058934	0.0045735794014779	-2.744313895990846	0.00606485	0.00606485	chr14	103457077	2.217179935931436	chr14:103457077:A:G
chr14:103457084	['G', 'A']	98663	7811.55421869932	-286.42575479131904	0.0017888982370706	0.0108951402137945	0.1641923097791526	0.86958	0.86958	chr14	103457084	0.0606904574101741	chr14:103457084:G:A
chr14:103457138	['A', 'G']	98663	66644.80766774458	-3741.698220898024	-0.0123274925604702	0.0045348284351724	-2.7184032950082977	0.00656093	0.00656093	chr14	103457138	2.1830345958009856	chr14:103457138:A:G
chr14:103458140	['A', 'G']	98663	66644.48309105284	-3741.689741800777	-0.0123246927350647	0.0045349986952422	-2.717683854682182	0.00657521	0.00657521	chr14	103458140	2.18209037205725	chr14:103458140:A:G
chr14:103458144	['A', 'C']	98663	69899.75245577574	-1945.050216013	0.007802207455801	0.004451275712363	1.7528025581814777	0.079639	0.079639	chr14	103458144	1.0988742018993811	chr14:103458144:A:C
chr14:103459403	['T', 'C']	98663	136546.52747197045	-5684.318424407106	-0.0043540940129126	0.0046362316855265	-0.9391450445639482	0.347659	0.347659	chr14	103459403	0.4588465233623746	chr14:103459403:T:C
chr14:103459907	['C', 'T']	98663	7825.983008576819	-281.4844304057904	0.0019611942623391	0.0108857247630797	0.1801620291733598	0.857026	0.857026	chr14	103459907	0.0670060024814137	chr14:103459907:C:T
chr14:103461468	['A', 'G']	98663	69891.2928325223	-1939.5532723652648	0.0079534998491332	0.0044513741809465	1.786751579585722	0.0739807	0.0739807	chr14	103461468	1.1308815637383989	chr14:103461468:A:G
chr14:103461775	['A', 'G']	98663	136566.37838193998	-5674.855665742461	-0.0042749861105013	0.0046364914853185	-0.9220304025227064	0.356515	0.356515	chr14	103461775	0.4479221929364271	chr14:103461775:A:G
chr14:103461914	['T', 'G']	98663	66659.89080273319	-3743.067631213904	-0.0123386193935151	0.0045348773176946	-2.720827605494686	0.00651301	0.00651301	chr14	103461914	2.186218255014696	chr14:103461914:T:G
chr14:103463198	['G', 'A']	98663	65022.99781989276	-3982.2900753273375	-0.0124441717697901	0.0045745209701441	-2.720322379328368	0.00652297	0.00652297	chr14	103463198	2.1855546188505643	chr14:103463198:G:A
chr14:103463695	['C', 'T']	98663	58711.87687301037	-995.9014554584596	0.0041874764937761	0.0046775201212918	0.8952343090337366	0.370664	0.370664	chr14	103463695	0.4310195919055959	chr14:103463695:C:T
chr14:103464227	['T', 'C']	98663	66604.38090649019	-3743.455222956507	-0.0122315715459599	0.0045372159029341	-2.69583193915237	0.0070225	0.0070225	chr14	103464227	2.153508252126384	chr14:103464227:T:C
chr14:103464742	['G', 'A']	98663	11817.838458887449	-3.7599095135256695	0.0114921739380452	0.0089598106704743	1.2826358012135166	0.199623	0.199623	chr14	103464742	0.6997894219783947	chr14:103464742:G:A
chr14:103465284	['C', 'T']	98663	136537.06133290072	-5683.496883435222	-0.0042841415644552	0.0046362628814213	-0.9240506144772052	0.355462	0.355462	chr14	103465284	0.4492068198917458	chr14:103465284:C:T
chr14:103465542	['A', 'G']	98663	58912.74799533683	-941.610667950732	0.0046609594018559	0.0046750634034192	0.996983142185179	0.318775	0.318775	chr14	103465542	0.4965157455813894	chr14:103465542:A:G
chr14:103466821	['A', 'G']	98663	65008.94494640657	-3997.886305711736	-0.0128054731553349	0.0045747002148594	-2.7991939479969807	0.00512403	0.00512403	chr14	103466821	2.290388336227055	chr14:103466821:A:G
chr14:103469528	['C', 'T']	98663	69856.86157699411	-1939.568819554695	0.0082293009535492	0.0044538111342253	1.847698679971193	0.0646489	0.0646489	chr14	103469528	1.1894388602343886	chr14:103469528:C:T
chr14:103469629	['T', 'C']	98663	38021.80018657094	-784.0223510106352	0.0032814160397002	0.0054362581977591	0.603616664317536	0.5461	0.5461	chr14	103469629	0.2627278234644566	chr14:103469629:T:C
chr14:103470749	['G', 'A']	98663	69831.10989902265	-1933.9615675166765	0.0082818760540947	0.0044532610707313	1.8597328839592764	0.0629263	0.0629263	chr14	103470749	1.2011678035587885	chr14:103470749:G:A
chr14:103471035	['T', 'C']	98663	58728.85741080574	-986.2652601708478	0.0044049385495844	0.0046773247881605	0.9417645233306128	0.346316	0.346316	chr14	103471035	0.4605274433301501	chr14:103471035:T:C
chr14:103471816	['CAAT', 'C']	98663	64998.15215936744	-3989.2807224344233	-0.0126316701470575	0.0045739906453449	-2.761630078958079	0.00575242	0.00575242	chr14	103471816	2.240149412433355	chr14:103471816:CAAT:C
chr14:103472938	['G', 'A']	98663	66002.78654511156	-4033.165439076119	-0.0121744910241652	0.0045608601508773	-2.66934100617475	0.00760127	0.00760127	chr14	103472938	2.119113840888503	chr14:103472938:G:A
chr14:103474099	['G', 'A']	98663	65997.39185092816	-4033.4212542661785	-0.0121696974630103	0.0045602594680244	-2.6686414552377222	0.00761712	0.00761712	chr14	103474099	2.1182092024836385	chr14:103474099:G:A
chr14:103474574	['G', 'A']	98663	67614.44736868783	-3794.159609725794	-0.0120444070631803	0.0045228922642324	-2.662987831576053	0.00774628	0.00774628	chr14	103474574	2.110906808891744	chr14:103474574:G:A
chr14:103476332	['A', 'G']	98663	58746.481066942455	-994.7914835369206	0.0042317673982707	0.0046768754516499	0.9048279010247906	0.365559	0.365559	chr14	103476332	0.4370425193721738	chr14:103476332:A:G
chr14:103476425	['G', 'A']	98663	69906.00479526352	-1940.061164251228	0.0078268011899017	0.0044514175851662	1.7582716157620215	0.0787044	0.0787044	chr14	103476425	1.104000987560825	chr14:103476425:G:A
chr14:103476511	['ATATTTAC', 'A']	98663	69909.21135326913	-1941.1010179776283	0.0078632729467271	0.0044513545190461	1.7664899331388535	0.0773168	0.0773168	chr14	103476511	1.1117261289205298	chr14:103476511:ATATTTAC:A
chr14:103476526	['A', 'G']	98663	69909.21135326913	-1940.72065511448	0.0078569390359559	0.0044512683950071	1.7651011663931149	0.0775499	0.0775499	chr14	103476526	1.1104187578694116	chr14:103476526:A:G
chr14:103476654	['A', 'G']	98663	67615.4476119993	-3781.457409695585	-0.0117978290875568	0.0045225674487595	-2.6086574100277136	0.00909119	0.00909119	chr14	103476654	2.0413792656660643	chr14:103476654:A:G
chr14:103476803	['T', 'C']	98663	69920.00820162408	-1942.9505016402868	0.0078302731536616	0.0044513462375528	1.759079778518045	0.0785671	0.0785671	chr14	103476803	1.104759276856902	chr14:103476803:T:C
chr14:103477800	['C', 'T']	98663	66630.09117366707	-3932.488384948672	-0.0118627130013417	0.0045446316869177	-2.6102693944352047	0.00904846	0.00904846	chr14	103477800	2.043425329127743	chr14:103477800:C:T
chr14:103478524	['T', 'G']	98663	137589.65262176088	-5720.12250580075	-0.003902163324325	0.0046626759269581	-0.8368935318373604	0.402654	0.402654	chr14	103478524	0.3950679822308141	chr14:103478524:T:G
chr14:103478575	['G', 'A']	98663	69927.97142915078	-1938.63727063962	0.0079572192133634	0.0044512702087097	1.787628887995515	0.073839	0.073839	chr14	103478575	1.1317141935832102	chr14:103478575:G:A
chr14:103478694	['C', 'T']	98663	58731.5731785225	-997.5293762881292	0.004173235785081	0.0046781667635124	0.8920664858786975	0.372359	0.372359	chr14	103478694	0.4290381446993542	chr14:103478694:C:T
chr14:103479077	['A', 'G']	98663	66711.8754980181	-3913.651724080816	-0.0114837706509612	0.0045417429964889	-2.528494161787456	0.0114568	0.0114568	chr14	103479077	1.9409366682681544	chr14:103479077:A:G
chr14:103480113	['G', 'C']	98663	137566.98384790865	-5731.011338673537	-0.0040341900928482	0.0046628226487935	-0.8651819716737548	0.386941	0.386941	chr14	103480113	0.4123552502984886	chr14:103480113:G:C
chr14:103480952	['A', 'G']	98663	70005.02888309897	-1936.3690251253263	0.0079563555827122	0.0044497708045295	1.7880371669060604	0.0737731	0.0737731	chr14	103480952	1.132101966784172	chr14:103480952:A:G
chr14:103482062	['A', 'G']	98663	138608.3423294588	-5655.107124845388	-0.0030644594867909	0.0047364778090535	-0.6469912053495538	0.517639	0.517639	chr14	103482062	0.2859730104561924	chr14:103482062:A:G
chr14:103482289	['G', 'A']	98663	65964.7114638558	-4025.497092356043	-0.011989844021547	0.0045640387793549	-2.627025010344372	0.00861483	0.00861483	chr14	103482289	2.064753288243855	chr14:103482289:G:A
chr14:103484031	['A', 'G']	98663	67570.21830493354	-3795.643714670533	-0.0118863784863492	0.0045229120932589	-2.628036592633531	0.00858926	0.00858926	chr14	103484031	2.066044250809063	chr14:103484031:A:G
chr14:103484793	['C', 'T']	98663	11371.033793648872	-96.3303897746379	0.0089247140931975	0.0091363151488761	0.9768395625336384	0.328651	0.328651	chr14	103484793	0.4832650419358082	chr14:103484793:C:T
chr14:103485144	['C', 'T']	98663	66049.78770608641	-4023.743568985681	-0.0121046989795296	0.0045687722562144	-2.6494424104998657	0.00806376	0.00806376	chr14	103485144	2.0934624065219056	chr14:103485144:C:T
chr14:103486116	['A', 'C']	98663	65869.75088004052	-4030.22254582055	-0.0116984615813519	0.0045673022649058	-2.5613504215038225	0.0104281	0.0104281	chr14	103486116	1.98179481282784	chr14:103486116:A:C
chr14:103486284	['C', 'T']	98663	67443.12781901518	-3785.4872494226015	-0.0116295107985897	0.004528862364212	-2.5678658045535507	0.0102341	0.0102341	chr14	103486284	1.9899503437410744	chr14:103486284:C:T
chr14:103486319	['G', 'C']	98663	59049.34884263253	-949.9093919789644	0.0041371276372172	0.0046739095753897	0.8851535466156835	0.376076	0.376076	chr14	103486319	0.4247243810156292	chr14:103486319:G:C
chr14:103486549	['A', 'T']	98663	69976.47570049873	-1935.864237747351	0.0080017568293319	0.0044498126625459	1.7982233042488895	0.0721447	0.0721447	chr14	103486549	1.141795568178244	chr14:103486549:A:T
chr14:103486695	['T', 'C']	98663	65804.67499366353	-4031.146035240377	-0.0118422951055222	0.0045663070209645	-2.5934075503799034	0.00950441	0.00950441	chr14	103486695	2.0220748374200213	chr14:103486695:T:C
chr14:103486817	['T', 'C']	98663	69986.6646759409	-1937.634811314264	0.0079708128472312	0.0044501359604756	1.7911391737297393	0.073274	0.073274	chr14	103486817	1.13505009984204	chr14:103486817:T:C
chr14:103487329	['T', 'A']	98663	68998.72557607734	-3822.27102032477	-0.0107891910622385	0.0045229070272984	-2.3854549733433354	0.0170599	0.0170599	chr14	103487329	1.7680235188645963	chr14:103487329:T:A
chr14:103487980	['A', 'G']	98663	137456.54812118504	-5726.561590910857	-0.0034673546804654	0.0046625642568444	-0.7436583153519967	0.457085	0.457085	chr14	103487980	0.3400030305682892	chr14:103487980:A:G
chr14:103488067	['T', 'C']	98663	59040.89663076322	-950.0108248247656	0.0040664992068923	0.0046758005330257	0.8696904793457755	0.384472	0.384472	chr14	103488067	0.4151352831402629	chr14:103488067:T:C
chr14:103488732	['G', 'A']	98663	69915.17252111148	-1936.9317637696813	0.0082734330310538	0.0044515791620536	1.8585388981911408	0.0630955	0.0630955	chr14	103488732	1.2000016137330225	chr14:103488732:G:A
chr14:103488910	['T', 'C']	98663	137473.68722502686	-5724.114515076985	-0.0036154823752099	0.0046619447785949	-0.7755309311706592	0.438028	0.438028	chr14	103488910	0.3584981272657037	chr14:103488910:T:C
chr14:103489455	['A', 'G']	98663	69905.33642178678	-1947.9133592067392	0.0080442820781659	0.0044517814151207	1.8069804709735189	0.0707684	0.0707684	chr14	103489455	1.1501606232307764	chr14:103489455:A:G
chr14:103490376	['T', 'C']	98663	69976.85903583921	-1934.0997932226755	0.0080686705489856	0.0044500321025357	1.8131713127165672	0.0698084	0.0698084	chr14	103490376	1.156092315856008	chr14:103490376:T:C
chr14:103490496	['A', 'G']	98663	137631.71445370317	-5721.086962901872	-0.0039226449503687	0.004663165563809	-0.8411978722806895	0.400239	0.400239	chr14	103490496	0.3976805952111564	chr14:103490496:A:G
chr14:103492952	['G', 'T']	98663	25196.553799681707	-1599.4901615624258	-0.0183256158554665	0.0063723039132969	-2.8758226388460306	0.00403062	0.00403062	chr14	103492952	2.3946281444622657	chr14:103492952:G:T
chr14:103493095	['A', 'G']	98663	69982.73277033193	-1939.246270460193	0.007914708969435	0.0044497153807039	1.7787000498406709	0.075292	0.075292	chr14	103493095	1.1232511664344793	chr14:103493095:A:G
chr14:103493689	['A', 'G']	98663	65997.46616770106	-4040.146905292656	-0.0123347219006494	0.0045608326788307	-2.704489019713739	0.00684213	0.00684213	chr14	103493689	2.1648086785072422	chr14:103493689:A:G
chr14:103493961	['G', 'A']	98663	70380.73337003998	-1943.6168341682933	0.0082175362726152	0.0044633483345418	1.8411147095600275	0.0656078	0.0656078	chr14	103493961	1.1830445250209254	chr14:103493961:G:A
chr14:103495219	['C', 'G']	98663	65784.67045212582	-4030.26196281302	-0.0118732177459705	0.0045670257548393	-2.5997702626023926	0.00933001	0.00933001	chr14	103495219	2.0301178907719897	chr14:103495219:C:G
chr14:103495792	['AC', 'A']	98663	69924.17434587347	-1938.9401855065785	0.0079574897440824	0.0044511268420198	1.787747243902725	0.0738199	0.0738199	chr14	103495792	1.1318265474562328	chr14:103495792:AC:A
chr14:103496222	['A', 'G']	98663	67384.7574540994	-3799.793874928043	-0.0117371008484709	0.0045279286727843	-2.59215674465415	0.00953904	0.00953904	chr14	103496222	2.020495330084299	chr14:103496222:A:G
chr14:103496242	['G', 'A']	98663	59080.97631864401	-946.97962594546	0.0042129951023737	0.0046732304547176	0.9015166581653784	0.367316	0.367316	chr14	103496242	0.4349601537119673	chr14:103496242:G:A
chr14:103497083	['G', 'A']	98663	137372.23909693642	-5729.301745233273	-0.0037171118891137	0.004660321240836	-0.7976085117357574	0.4251	0.4251	chr14	103497083	0.3715088950328772	chr14:103497083:G:A
chr14:103498088	['G', 'A']	98663	69875.16441105804	-1934.0105153185305	0.0082960123366923	0.0044524384367586	1.863251441772146	0.0624299	0.0624299	chr14	103498088	1.204607360719567	chr14:103498088:G:A
chr14:103499191	['G', 'A']	98663	67456.77643277879	-3795.409332460908	-0.011760943217077	0.0045276140525794	-2.597602861130914	0.00938909	0.00938909	chr14	103499191	2.0273764979500646	chr14:103499191:G:A
chr14:103501006	['T', 'C']	98663	67406.56480045413	-3788.25705119353	-0.0114192394475749	0.004528169933544	-2.521822196420421	0.0116764	0.0116764	chr14	103501006	1.932691035744901	chr14:103501006:T:C
chr14:103501483	['G', 'C']	98663	58835.96332600122	-995.7057200232548	0.003926226191963	0.0046764178480907	0.8395798492570534	0.401146	0.401146	chr14	103501483	0.3966975339777236	chr14:103501483:G:C
chr14:103501592	['C', 'G']	98663	67481.41500826245	-3794.545080366556	-0.0117831297284384	0.0045272267420134	-2.6027257744987344	0.00924997	0.00924997	chr14	103501592	2.033859675785896	chr14:103501592:C:G
chr14:103503572	['A', 'G']	98663	69918.46452901344	-1933.7634591450044	0.0083346219325355	0.0044515485641928	1.8722972045227488	0.0611685	0.0611685	chr14	103503572	1.213472169325808	chr14:103503572:A:G
chr14:103504171	['G', 'T']	98663	59006.57868061469	-950.054145067838	0.004021192067788	0.0046749746165298	0.8601527061922016	0.389707	0.389707	chr14	103504171	0.4092617932474173	chr14:103504171:G:T
chr14:103504865	['T', 'G']	98663	70051.23006588951	-1926.6634805129088	0.0082369235052117	0.0044490282730008	1.85139832785463	0.0641153	0.0641153	chr14	103504865	1.1930383212972762	chr14:103504865:T:G
chr14:103505037	['C', 'T']	98663	69992.09405694708	-1933.1676497966453	0.0081203786118158	0.0044494350844507	1.8250358658324688	0.0679986	0.0679986	chr14	103505037	1.1675000287427886	chr14:103505037:C:T
chr14:103505938	['G', 'A']	98663	69856.11674236586	-1940.5993185320328	0.0081602387965083	0.0044535551499774	1.8322976861641933	0.0669101	0.0669101	chr14	103505938	1.1745083210484464	chr14:103505938:G:A
chr14:103506042	['T', 'C']	98663	59005.64944203554	-1002.8701194551288	0.0037797239146932	0.0046786827593123	0.8078606969387297	0.419173	0.419173	chr14	103506042	0.3776066991365732	chr14:103506042:T:C
chr14:103506653	['T', 'C']	98663	64552.84404349709	-3989.261920496356	-0.0117552214987881	0.0045906899343235	-2.5606655354562324	0.0104487	0.0104487	chr14	103506653	1.980937739978476	chr14:103506653:T:C
chr14:103507898	['C', 'T']	98663	137404.49730863975	-5710.631334972561	-0.0034486943138393	0.0046602412768186	-0.7400248418454444	0.459287	0.459287	chr14	103507898	0.3379158470013359	chr14:103507898:C:T
chr14:103508702	['G', 'A']	98663	58906.35864529798	-998.1957567116782	0.0037288133023313	0.0046755389807788	0.7975151779635556	0.425154	0.425154	chr14	103508702	0.3714537305713061	chr14:103508702:G:A
chr14:103509039	['C', 'T']	98663	39050.33272172494	-710.8918763754306	0.0010979934715191	0.0053856428556453	0.2038741708184734	0.838452	0.838452	chr14	103509039	0.0765217949920916	chr14:103509039:C:T
chr14:103511178	['G', 'A']	98663	70026.48533108957	-1919.874268229634	0.0079189828992252	0.0044485371715998	1.7801318936439046	0.0750575	0.0750575	chr14	103511178	1.1246059050746324	chr14:103511178:G:A
chr14:103511268	['C', 'T']	98663	67459.57232207118	-3778.765173035164	-0.0114184930233212	0.0045273906210748	-2.522091416227395	0.0116675	0.0116675	chr14	103511268	1.9330221904428064	chr14:103511268:C:T
chr14:103511880	['G', 'A']	98663	70282.94325287636	-1941.4593824890528	0.0080888715720069	0.0044603496999274	1.8135061410405848	0.0697568	0.0697568	chr14	103511880	1.1564134502976493	chr14:103511880:G:A
chr14:103512790	['C', 'T']	98663	67443.30430330984	-3780.670945158425	-0.0115100033485132	0.004527573684507	-2.5422012209098828	0.0110172	0.0110172	chr14	103512790	1.957928766560584	chr14:103512790:C:T
chr14:103513563	['G', 'A']	98663	10302.522106671531	-573.8909980409732	-0.0047461318206546	0.0095752862496679	-0.4956647453562271	0.620132	0.620132	chr14	103513563	0.2075158576470052	chr14:103513563:G:A
chr14:103514631	['G', 'A']	98663	59047.10368745502	-961.0150263440124	0.0041728005252254	0.004679180655503	0.8917801710258797	0.372513	0.372513	chr14	103514631	0.4288585665942139	chr14:103514631:G:A
chr14:103515325	['G', 'A']	98663	69973.71628789038	-1940.494274347116	0.0077921352857829	0.0044515069481624	1.750448865186989	0.080044	0.080044	chr14	103515325	1.096671216705975	chr14:103515325:G:A
chr14:103515512	['T', 'G']	98663	64844.144571839824	-3986.681149257584	-0.0123010862725102	0.004579170284196	-2.686313351343289	0.00722574	0.00722574	chr14	103515512	2.1411176694766567	chr14:103515512:T:G
chr14:103515605	['A', 'G']	98663	69907.71376143066	-1940.4209466047355	0.0080762026929601	0.0044528631152399	1.8137100746077848	0.0697254	0.0697254	chr14	103515605	1.1566089855983848	chr14:103515605:A:G
chr14:103515634	['A', 'G']	98663	58980.15146845634	-964.0399243929644	0.0041123851145527	0.0046757541511371	0.8795126907073629	0.379125	0.379125	chr14	103515634	0.4212175766812801	chr14:103515634:A:G
chr14:103517957	['G', 'T']	98663	125355.24647494704	-4680.627330099385	-0.0072398517085288	0.0044197827611654	-1.6380560085762566	0.101413	0.101413	chr14	103517957	0.9939063697917992	chr14:103517957:G:T
chr14:103520803	['T', 'C']	98663	122818.6517679738	-4949.123523922654	-0.0050688741009582	0.0044004918804912	-1.1518880703837062	0.24937	0.24937	chr14	103520803	0.6031557947152576	chr14:103520803:T:C
chr14:103521843	['G', 'T']	98663	125516.8044262861	-2670.985849963582	0.0119235375183874	0.0044577962141448	2.674760564548337	0.0074795	0.0074795	chr14	103521843	2.126127433485655	chr14:103521843:G:T
chr14:103523244	['T', 'A']	98663	79089.36605385745	-1716.8276057566022	0.0069772711956691	0.0046231464080752	1.5092040311511583	0.13125	0.13125	chr14	103523244	0.8819006879220055	chr14:103523244:T:A
chr14:103523259	['AC', 'A']	98663	129658.39815912982	-2803.640577075811	0.0128257964229881	0.0045192887500345	2.838012159079274	0.00454047	0.00454047	chr14	103523259	2.34289918946853	chr14:103523259:AC:A
chr14:103523555	['A', 'C']	98663	25579.592622626784	-1605.9590096312284	-0.0168812606502271	0.0063366779574785	-2.6640553241788103	0.00772174	0.00772174	chr14	103523555	2.112284825667977	chr14:103523555:A:C
chr14:103524408	['G', 'A']	98663	74137.01699932081	-1553.2375369602144	0.005551115541029	0.0044063569861283	1.2597970519648092	0.207746	0.207746	chr14	103524408	0.6824673294916327	chr14:103524408:G:A
chr14:103524462	['T', 'C']	98663	67722.15996877468	-4084.43115091528	-0.0111076058029165	0.0045350288264957	-2.449291113216462	0.0143155	0.0143155	chr14	103524462	1.8441934786973084	chr14:103524462:T:C
chr14:103525064	['G', 'A']	98663	64730.12145818763	-3973.9886307550014	-0.0121721626785173	0.0045795841127375	-2.65791879325069	0.00786375	0.00786375	chr14	103525064	2.104370301806937	chr14:103525064:G:A
chr14:103525141	['T', 'A']	98663	139164.1049942728	-5524.071808319218	-0.0065822530210362	0.0046760758206698	-1.4076446305554713	0.159239	0.159239	chr14	103525141	0.7979505583916671	chr14:103525141:T:A
chr14:103525412	['A', 'G']	98663	64674.79921942318	-3977.6216209039103	-0.0124943737961645	0.0045803903541647	-2.727796722566238	0.00637702	0.00637702	chr14	103525412	2.195382220949704	chr14:103525412:A:G
chr14:103526136	['C', 'T']	98663	74309.77850872748	-1543.2418846346452	0.0059667548911737	0.0044039146632322	1.3548752297562658	0.17546	0.17546	chr14	103526136	0.7558218749774559	chr14:103526136:C:T
chr14:103526255	['G', 'A']	98663	25573.295992215528	-1622.3140637423685	-0.0173146097871309	0.0063368860930909	-2.732353009470815	0.00628949	0.00628949	chr14	103526255	2.201384569048465	chr14:103526255:G:A
chr14:103528624	['T', 'C']	98663	65812.00780600554	-4043.321855346437	-0.0120250990528608	0.0045670993750345	-2.632983884387194	0.00846516	0.00846516	chr14	103528624	2.072364828876911	chr14:103528624:T:C
chr14:103529868	['T', 'C']	98663	54577.63806753098	-1340.4599047302552	0.0056325298445923	0.0047703046712045	1.1807484495891012	0.237706	0.237706	chr14	103529868	0.6239598559916147	chr14:103529868:T:C
chr14:103530911	['C', 'A']	98663	142289.42176112233	-5320.481750989432	-0.0051492961674254	0.0047566014843293	-1.08255782713558	0.279007	0.279007	chr14	103530911	0.5543849005857681	chr14:103530911:C:A
chr14:103531188	['T', 'A']	98663	74874.66007400272	-1472.4974932733026	0.0076558306488946	0.0043998435696947	1.74002337301863	0.081858	0.081858	chr14	103531188	1.086938870484478	chr14:103531188:T:A
chr14:103533171	['A', 'G']	98663	75204.95809257342	-1485.9144325189131	0.0077854640329732	0.0043927502359763	1.772343888166196	0.0763406	0.0763406	chr14	103533171	1.117244431030028	chr14:103533171:A:G
chr14:103533413	['C', 'T']	98663	55793.78598290944	-1174.1466735978493	0.0048874836256242	0.0047330076676975	1.0326380113391678	0.301776	0.301776	chr14	103533413	0.5203153022742253	chr14:103533413:C:T
chr14:103534465	['AG', 'A']	98663	75225.57469819678	-1526.6313600709484	0.0074385813218117	0.0043915952869643	1.6938221388231849	0.0903022	0.0903022	chr14	103534465	1.0443016689974414	chr14:103534465:AG:A
chr14:103535180	['G', 'A']	98663	77368.05748373103	-1776.202858987178	0.0087129073614877	0.0043739109472558	1.992017548266313	0.0463719	0.0463719	chr14	103535180	1.333745109353048	chr14:103535180:G:A
chr14:103536274	['T', 'C']	98663	67677.03288593324	-3768.692344440898	-0.0115862443912717	0.004518490397231	-2.5641847990584976	0.0103433	0.0103433	chr14	103536274	1.9853408787332465	chr14:103536274:T:C
chr14:103536733	['A', 'G']	98663	66200.06457302731	-3964.223396625044	-0.0119653474392064	0.0045543103759641	-2.627257795681844	0.00860894	0.00860894	chr14	103536733	2.065050318986616	chr14:103536733:A:G
chr14:103536757	['C', 'T']	98663	66144.38570081803	-3979.933350974726	-0.0121454329388955	0.0045558968504667	-2.665870922352251	0.00768017	0.00768017	chr14	103536757	2.1146291667855706	chr14:103536757:C:T
chr14:103537886	['C', 'G']	98663	185819.5335042926	-6492.873423715524	-0.0088511554545652	0.0090857981691406	-0.9741747824233682	0.329972	0.329972	chr14	103537886	0.4815229109142691	chr14:103537886:C:G
chr14:103537974	['C', 'A']	98663	54427.51650735405	-1328.7689043372816	0.0051647170451706	0.0047769052862599	1.0811847285367209	0.279618	0.279618	chr14	103537974	0.5534348749540559	chr14:103537974:C:A
chr14:103538473	['T', 'A']	98663	66854.45364513644	-3807.818669514795	-0.0107960404880116	0.0045375744443652	-2.379253634376865	0.0173496	0.0173496	chr14	103538473	1.7607105335414246	chr14:103538473:T:A
chr14:103538631	['C', 'T']	98663	55072.4655009883	-1313.2060051470542	0.0079364844473547	0.0047535197063397	1.669601671529822	0.0950014	0.0950014	chr14	103538631	1.0222699946291036	chr14:103538631:C:T
chr14:103540005	['C', 'T']	98663	54600.19450617462	-1332.2709930242922	0.005578049964351	0.0047716010608787	1.1690101274568294	0.242402	0.242402	chr14	103540005	0.6154638012327294	chr14:103540005:C:T
chr14:103540077	['C', 'G']	98663	54557.58907262274	-1346.2430597964171	0.0053151204970249	0.0047699409237052	1.114294827135152	0.265155	0.265155	chr14	103540077	0.5765001790227492	chr14:103540077:C:G
chr14:103540379	['T', 'C']	98663	54392.16680182465	-1362.6948666211415	0.0054284078352874	0.004774469201564	1.1369657245896916	0.255555	0.255555	chr14	103540379	0.5925156175411972	chr14:103540379:T:C
chr14:103541218	['A', 'G']	98663	146663.81117902862	-5385.148404934807	0.0096470715569094	0.0048878459102322	1.973685695924716	0.0484203	0.0484203	chr14	103541218	1.3149725241065753	chr14:103541218:A:G
chr14:103541259	['G', 'A']	98663	15022.761316872433	-880.3959836591918	0.0003515964243182	0.0080118664155932	0.0438844591360106	0.964997	0.964997	chr14	103541259	0.0154740367965918	chr14:103541259:G:A
chr14:103541414	['C', 'T']	98663	27849.97591631528	-1749.249581980195	-0.0167229550142095	0.0061016345670432	-2.7407336231729085	0.00613132	0.00613132	chr14	103541414	2.212446016998269	chr14:103541414:C:T
chr14:103541503	['C', 'T']	98663	38217.54941769124	-2283.9447806325456	-0.0044883912992934	0.0053989385130899	-0.8313469931934151	0.40578	0.40578	chr14	103541503	0.3917093621910136	chr14:103541503:C:T
chr14:103541523	['G', 'A']	98663	29554.29502696346	-1059.190026408451	0.009412132391093	0.005980763056125	1.5737343718129668	0.115552	0.115552	chr14	103541523	0.9372225332532674	chr14:103541523:G:A
chr14:103541799	['CAGG', 'C']	98663	54743.10334306452	-1268.1328411811287	0.0070576265551307	0.0047673527356917	1.4804078796797275	0.138768	0.138768	chr14	103541799	0.857710670953755	chr14:103541799:CAGG:C
chr14:103543423	['A', 'T']	98663	41928.099552969565	-2298.83710720887	-0.0033574385717573	0.005207861487248	-0.6446866108053041	0.519132	0.519132	chr14	103543423	0.2847221997956178	chr14:103543423:A:T
chr14:103543602	['C', 'T']	98663	127956.23494049194	-5109.332583027496	-0.006736084860153	0.0044652597938347	-1.5085538515482766	0.131416	0.131416	chr14	103543602	0.8813517558668943	chr14:103543602:C:T
chr14:103543648	['G', 'A']	98663	6908.20108921635	-354.4428483202608	0.004453406005632	0.0115856557220266	0.3843896377108164	0.700691	0.700691	chr14	103543648	0.1544734607502368	chr14:103543648:G:A
chr14:103543861	['G', 'A']	98663	71489.31787401413	-3881.0067865303736	-0.0117972363962233	0.004456776655419	-2.6470333400887003	0.00812142	0.00812142	chr14	103543861	2.090368029349037	chr14:103543861:G:A
chr14:103544952	['A', 'G']	98663	11045.238982999295	-489.5827331733407	0.0059495722095183	0.0092355115333877	0.6442060288712498	0.519443	0.519443	chr14	103544952	0.2844621018962673	chr14:103544952:A:G
chr14:103545092	['G', 'A']	98663	56256.2720471962	-1165.7579091023963	0.005882913382443	0.0047212317432109	1.2460547802811373	0.212747	0.212747	chr14	103545092	0.6721365552980482	chr14:103545092:G:A
chr14:103545157	['C', 'T']	98663	36577.93177694202	-2256.527272300651	-0.0051932334173133	0.0054932855706008	-0.94537838067379	0.344468	0.344468	chr14	103545157	0.4628511164817966	chr14:103545157:C:T
chr14:103545657	['G', 'A']	98663	58960.96399318789	-1271.9939490033585	0.0044186857298284	0.0046675170377636	0.9466887199506876	0.3438	0.3438	chr14	103545657	0.4636941276489664	chr14:103545657:G:A
chr14:103545852	['C', 'T']	98663	49082.46213810722	-2632.498532593256	-0.0025470868548131	0.0049406043812479	-0.515541552867634	0.606176	0.606176	chr14	103545852	0.2174012624156093	chr14:103545852:C:T
chr14:103545857	['A', 'C']	98663	50105.15682815808	-2704.5356019144165	-0.0027901822810578	0.0049105832059356	-0.5681977402776162	0.569902	0.569902	chr14	103545857	0.244199818921169	chr14:103545857:A:C
chr14:103546136	['C', 'T']	98663	12212.371335901074	-882.5198146172769	-0.009687345989516	0.0088349617626924	-1.0964785416981655	0.272872	0.272872	chr14	103546136	0.5640410259620815	chr14:103546136:C:T
chr14:103546736	['GAC', 'G']	98663	54899.564351819	-1301.386959405367	0.0058632250012366	0.0047592461643382	1.2319650631166483	0.217965	0.217965	chr14	103546736	0.6616132381715665	chr14:103546736:GAC:G
chr14:103548353	['T', 'C']	98663	28535.574386036096	-1729.929768288315	-0.0167761466632254	0.0060459297410666	-2.774783595197013	0.00552488	0.00552488	chr14	103548353	2.25767715038562	chr14:103548353:T:C
chr14:103548913	['G', 'A']	98663	41458.042381729545	-2326.443902571836	-0.0025669220467952	0.005236573040378	-0.4901912046298788	0.624	0.624	chr14	103548913	0.204815410317576	chr14:103548913:G:A
chr14:103551218	['CAG', 'C']	98663	7036.427906788166	-353.3565714433817	0.0020812677966544	0.0114771952286139	0.1813394087316377	0.856102	0.856102	chr14	103551218	0.067474488362436	chr14:103551218:CAG:C
chr14:103551456	['G', 'A']	98663	56532.30282204112	-1186.7900487292109	0.0053675512443541	0.0047134665185592	1.1387693586491945	0.254802	0.254802	chr14	103551456	0.5937971674451844	chr14:103551456:G:A
chr14:103551616	['A', 'G']	98663	100193.17059968373	-3297.502217837596	0.0022860460171854	0.0042422748192315	0.5388726837832637	0.589976	0.589976	chr14	103551616	0.2291656549333914	chr14:103551616:A:G
chr14:103552118	['G', 'A']	98663	104571.41919396693	-3725.290101117099	0.0008348399678857	0.0042513042830596	0.1963726687859884	0.844319	0.844319	chr14	103552118	0.0734934375391552	chr14:103552118:G:A
chr14:103554117	['T', 'C']	98663	123473.5205425296	-5040.557796447359	-0.006331952846102	0.0044033080991316	-1.4379990460696548	0.150437	0.150437	chr14	103554117	0.8226453358215384	chr14:103554117:T:C
chr14:103554931	['C', 'T']	98663	65197.1985604217	-3968.547141533526	-0.0091057130174037	0.0045819603920811	-1.9872963182180308	0.0468923	0.0468923	chr14	103554931	1.3288984652178315	chr14:103554931:C:T
chr14:103556413	['C', 'T']	98663	66617.45407247133	-3875.034169154645	-0.0103981805300656	0.0045679008319489	-2.276358641006016	0.0228267	0.0228267	chr14	103556413	1.6415568688593205	chr14:103556413:C:T
chr14:103556607	['C', 'T']	98663	66231.75456185883	-3873.69901801846	-0.0103070579934872	0.0045547050466428	-2.2629474110698524	0.0236411	0.0236411	chr14	103556607	1.6263323199728517	chr14:103556607:C:T
chr14:103561220	['C', 'T']	98663	123097.94385587858	-5048.043937743298	-0.0061178290427297	0.0043999606872679	-1.3904281146040012	0.164402	0.164402	chr14	103561220	0.7840929034402478	chr14:103561220:C:T
chr14:103561658	['C', 'T']	98663	55450.11627553344	-1380.1642773545743	0.0034887624852536	0.0047422425877185	0.7356777770687747	0.461929	0.461929	chr14	103561658	0.3354247717984349	chr14:103561658:C:T
chr14:103561732	['A', 'T']	98663	62797.8614976206	-3677.085893929047	-0.0092367403952517	0.004626673683964	-1.9964106021278465	0.045892	0.045892	chr14	103561732	1.3382630150872816	chr14:103561732:A:T
chr14:103562469	['G', 'A']	98663	54862.35443769581	-1435.4044127576958	0.0042736846422423	0.0047589227077368	0.8980361532862003	0.369168	0.369168	chr14	103562469	0.4327759512694397	chr14:103562469:G:A
chr14:103562909	['G', 'A']	98663	62813.09314277027	-3671.323381529168	-0.0105014731018933	0.0046129599865456	-2.276515107983238	0.0228173	0.0228173	chr14	103562909	1.641735747493428	chr14:103562909:G:A
chr14:103563112	['G', 'A']	98663	56032.111227117	-1394.5510175535285	0.0035646361372565	0.00472621245364	0.7542268089347499	0.450715	0.450715	chr14	103563112	0.3460979881708109	chr14:103563112:G:A
chr14:103564564	['T', 'C']	98663	57900.69521370874	-1438.9241092849882	0.0041410835956868	0.0047898084071511	0.8645614278650924	0.387282	0.387282	chr14	103564564	0.4119726875797235	chr14:103564564:T:C
chr14:103565014	['C', 'T']	98663	56034.65497840762	-1380.2888556949167	0.0036622368716428	0.0047251325283012	0.775054847606473	0.438309	0.438309	chr14	103565014	0.3582196116864291	chr14:103565014:C:T
chr14:103566928	['C', 'G']	98663	56017.89756171745	-1368.7361517222982	0.0039493305148576	0.0047255539573732	0.8357391642297369	0.403304	0.403304	chr14	103566928	0.3943674706050447	chr14:103566928:C:G
chr14:103568232	['G', 'A']	98663	62996.32399963505	-3641.590846816335	-0.0105058241511969	0.0046083166191439	-2.279753111484028	0.0226245	0.0226245	chr14	103568232	1.6454210098969206	chr14:103568232:G:A
chr14:103568512	['T', 'C']	98663	56661.180273833714	-1247.827252532926	0.004675199746678	0.0047075205896794	0.9931342110170936	0.320647	0.320647	chr14	103568512	0.4939728190230266	chr14:103568512:T:C
chr14:103568955	['G', 'A']	98663	56068.61680793256	-1364.4601876652418	0.0040732387509551	0.0047243450880881	0.8621806144570922	0.38859	0.38859	chr14	103568955	0.4105083797545054	chr14:103568955:G:A
chr14:103569687	['G', 'C']	98663	122636.88780196056	-4740.24367594269	-0.0052847655795498	0.0043869442136593	-1.20465757533342	0.228338	0.228338	chr14	103569687	0.6414218072263392	chr14:103569687:G:C
chr14:103570002	['G', 'A']	98663	62986.70568494059	-3643.206703480533	-0.0105674676395005	0.0046090154395039	-2.292782000452116	0.0218627	0.0218627	chr14	103570002	1.660296204568769	chr14:103570002:G:A
chr14:103573728	['T', 'C']	98663	57662.40403046689	-1345.4185834237085	0.0040293166086581	0.0046804947008543	0.8608740883570691	0.389309	0.389309	chr14	103573728	0.4097055561966674	chr14:103573728:T:C
chr14:103575037	['C', 'T']	98663	57018.20117785392	-1458.5702057962044	0.0034504236805817	0.0046976224722859	0.7345042520845105	0.462643	0.462643	chr14	103575037	0.3347540045207737	chr14:103575037:C:T
chr14:103576416	['A', 'G']	98663	57063.134562931606	-1451.272043428756	0.0036447916692935	0.0046974233306477	0.7759129660538766	0.437802	0.437802	chr14	103576416	0.3587222587868632	chr14:103576416:A:G
chr14:103577878	['G', 'T']	98663	62860.75090234404	-3683.1114629099743	-0.0108210590070243	0.0046120400958414	-2.3462629947171125	0.0189647	0.0189647	chr14	103577878	1.722054022951967	chr14:103577878:G:T
chr14:103579757	['G', 'A']	98663	63648.21140076389	-3677.984052210154	-0.0109525808071335	0.0046400736406157	-2.3604325395318733	0.0182556	0.0182556	chr14	103579757	1.7386038886848394	chr14:103579757:G:A
chr14:103581091	['C', 'T']	98663	57645.01114028241	-1336.783986304028	0.0041606249981509	0.0046798445214114	0.8890519715163644	0.373977	0.373977	chr14	103581091	0.4271551065702091	chr14:103581091:C:T
chr14:103581397	['A', 'G']	98663	57073.1970497288	-1447.5182946151797	0.0037051516045161	0.0046970589948857	0.7888237317330583	0.430217	0.430217	chr14	103581397	0.3663124324880241	chr14:103581397:A:G
chr14:103581420	['C', 'T']	98663	62849.10314869633	-3676.329289760157	-0.010741658269242	0.0046116576841357	-2.329240157220198	0.0198484	0.0198484	chr14	103581420	1.702274496416102	chr14:103581420:C:T
chr14:103582234	['T', 'C']	98663	62550.97384746381	-3694.875896233885	-0.0101243365149481	0.0046201954056367	-2.19132214680709	0.0284308	0.0284308	chr14	103582234	1.546210919743349	chr14:103582234:T:C
chr14:103582497	['G', 'A']	98663	42373.871694020105	-2548.491872277046	-0.0070296198522273	0.0052136402524861	-1.34831317693531	0.177561	0.177561	chr14	103582497	0.750652417750867	chr14:103582497:G:A
chr14:103583456	['T', 'C']	98663	121090.78439024318	-4981.059951734703	-0.0059806183385931	0.004388056375073	-1.3629310627290094	0.172907	0.172907	chr14	103583456	0.7621874243094477	chr14:103583456:T:C
chr14:103584020	['A', 'G']	98663	56669.764410112926	-1520.3313068024524	0.0036833869514726	0.0047074122288954	0.7824653487669975	0.433943	0.433943	chr14	103584020	0.3625673129096393	chr14:103584020:A:G
chr14:103584546	['G', 'A']	98663	57114.57770951817	-1459.2473009210323	0.0030343092828603	0.0046950630013926	0.6462765849915716	0.518102	0.518102	chr14	103584546	0.2855847312270897	chr14:103584546:G:A
chr14:103585306	['C', 'T']	98663	62280.94989392058	-3682.476211259958	-0.0111967945088775	0.0046266671338329	-2.4200562056863903	0.0155199	0.0155199	chr14	103585306	1.809111081376033	chr14:103585306:C:T
chr14:103587427	['C', 'T']	98663	56774.19930918851	-1360.8202403579107	0.0050664122466605	0.0047116541754405	1.075293741435677	0.282246	0.282246	chr14	103587427	0.5493722041956862	chr14:103587427:C:T
chr14:103587513	['T', 'C']	98663	56985.440671904085	-1406.995882888335	0.0045943581014851	0.0047244239991868	0.9724694697757764	0.330819	0.330819	chr14	103587513	0.4804095554731977	chr14:103587513:T:C
chr14:103587650	['G', 'C']	98663	10007.593085052438	-578.1486851075236	-0.0036304073981318	0.0096821778865054	-0.3749577254918817	0.707693	0.707693	chr14	103587650	0.1501551001081917	chr14:103587650:G:C
chr14:103588017	['C', 'G']	98663	130714.50838170602	-5406.901653361686	-0.0053049112857328	0.0045353335068862	-1.169684936659712	0.242131	0.242131	chr14	103588017	0.615949604333315	chr14:103588017:C:G
chr14:103588088	['T', 'C']	98663	135467.3240688932	-5297.090568388779	-0.0067128045309939	0.0047302993645877	-1.4191077590665169	0.155871	0.155871	chr14	103588088	0.8072346783423816	chr14:103588088:T:C
chr14:103588235	['C', 'T']	98663	120382.96361155772	-4909.642378015658	-0.0050668642826251	0.0043925205245213	-1.153520912273329	0.248699	0.248699	chr14	103588235	0.6043259609920465	chr14:103588235:C:T
chr14:103588484	['T', 'A']	98663	21027.56065320416	-1111.728674801392	-0.0067524046330272	0.0068989839833261	-0.9787534873753686	0.327704	0.327704	chr14	103588484	0.48451825752722	chr14:103588484:T:A
chr14:103589898	['A', 'C']	98663	10036.696715243326	-566.1140909198748	-0.0025158472169751	0.0096693456506473	-0.2601879494096626	0.794719	0.794719	chr14	103589898	0.099786403824032	chr14:103589898:A:C
chr14:103592063	['C', 'T']	98663	8974.550975060365	-536.1454375526392	-0.0070164948172695	0.0102126595249398	-0.687038944178542	0.49206	0.49206	chr14	103592063	0.3079819377201171	chr14:103592063:C:T
chr14:103593729	['A', 'T']	98663	60997.98316133086	-1574.1471982369692	0.0035314781502799	0.0045996303584492	0.7677743372992668	0.442623	0.442623	chr14	103593729	0.3539660225968399	chr14:103593729:A:T
chr14:103594044	['C', 'T']	98663	60991.21807583128	-1580.1082577361774	0.0034321268926453	0.0046001001867449	0.746098292062175	0.45561	0.45561	chr14	103594044	0.3414067523340305	chr14:103594044:C:T
chr14:103594047	['G', 'A']	98663	60988.45372979985	-1582.7958100354276	0.0033670724460987	0.0046002041009302	0.7319397948925359	0.464207	0.464207	chr14	103594047	0.3332883148959306	chr14:103594047:G:A
chr14:103594050	['A', 'C']	98663	60993.16410495584	-1578.7988085466868	0.0034462642283831	0.0046003590259137	0.7491294068507074	0.453781	0.453781	chr14	103594050	0.3431536921617541	chr14:103594050:A:C
chr14:103594055	['G', 'A']	98663	60987.16221915812	-1577.5671723315331	0.0034903944182407	0.0046004241703906	0.7587114337642444	0.448027	0.448027	chr14	103594055	0.3486958127927564	chr14:103594055:G:A
chr14:103594165	['G', 'T']	98663	189798.9237092295	-6724.348647664723	-0.0051505621360104	0.0111618137574648	-0.4614449092169964	0.64448	0.64448	chr14	103594165	0.1907905554624947	chr14:103594165:G:T
chr14:103594947	['G', 'A']	98663	60615.6730465107	-1665.7284182261717	0.0028445650646009	0.0046105951080537	0.616962669229406	0.537261	0.537261	chr14	103594947	0.2698146839046522	chr14:103594947:G:A
chr14:103595015	['G', 'A']	98663	63172.52514572457	-3715.4161482276168	-0.0091264331743287	0.0046076694179298	-1.9807048523956683	0.0476272	0.0476272	chr14	103595015	1.3221449498823552	chr14:103595015:G:A
chr14:103595309	['G', 'A']	98663	56147.10527436213	-936.3940210568818	0.0066892118014816	0.004732287504935	1.413526078985244	0.157504	0.157504	chr14	103595309	0.8027084123133102	chr14:103595309:G:A
chr14:103596029	['G', 'A']	98663	63615.09512457382	-3669.413590984395	-0.0095041749355578	0.0045961597186436	-2.0678513187880907	0.0386566	0.0386566	chr14	103596029	1.4127763465354275	chr14:103596029:G:A
chr14:103596677	['G', 'A']	98663	63457.506660448926	-3676.2654494189824	-0.00938826196372	0.0045998664636037	-2.040985762957321	0.0412549	0.0412549	chr14	103596677	1.3845244612576082	chr14:103596677:G:A
chr14:103596854	['C', 'T']	98663	8985.728599665501	-532.3702831253543	-0.0065960967311045	0.0102009551055784	-0.6466156024446629	0.517882	0.517882	chr14	103596854	0.2857691834724042	chr14:103596854:C:T
chr14:103597386	['T', 'C']	98663	62526.8623848288	-1753.581390870489	0.0024466901319941	0.0047315341287029	0.5171029237962838	0.605085	0.605085	chr14	103597386	0.2181836130533162	chr14:103597386:T:C
chr14:103600085	['G', 'A']	98663	59665.10205261919	-1581.900404010873	0.0033846068420423	0.0046346378391733	0.7302850750137688	0.465218	0.465218	chr14	103600085	0.3323434900969843	chr14:103600085:G:A
chr14:103600308	['G', 'A']	98663	63310.19194274362	-3697.176873731257	-0.0093563757445622	0.0046042440810127	-2.032119839855293	0.0421442	0.0421442	chr14	103600308	1.375262185720534	chr14:103600308:G:A
