## Supplementary material for "Characterization of shared and ancestry-specific signals driving complex traits using multi-ancestry fine-mapping": s2_gwas_temp.txt

locus	alleles	n	sum_x	y_transpose_x	beta	standard_error	t_stat	p_value	p_value_str	chrom	pos	-log10pvalue	rsid
chr14:101548856	['G', 'A']	19959	4143.415192664228	611.7105248948656	0.0180094669476815	0.0165292713423102	1.0895499610791912	0.275925	0.275925	chr14	101548856	0.559208948777173	chr14:101548856:G:A
chr14:101549219	['A', 'G']	19959	10517.52695660888	1505.4977997300232	0.0128457882328382	0.011489394561376	1.1180561485826237	0.263556	0.263556	chr14	101549219	0.5791270923792824	chr14:101549219:A:G
chr14:101549344	['G', 'A']	19959	1036.0519090089188	152.13916479156882	0.004517173374561	0.0319256472434324	0.1414904243011184	0.887484	0.887484	chr14	101549344	0.0518394678777668	chr14:101549344:G:A
chr14:101549475	['A', 'G']	19959	5361.537255098461	798.6162758180025	0.019369270257941	0.0147743568890408	1.3110059817431814	0.189871	0.189871	chr14	101549475	0.7215413622863711	chr14:101549475:A:G
chr14:101549944	['G', 'A']	19959	10886.636349969933	1638.8375257119103	0.0221531125217177	0.0113710455359729	1.9482036591653005	0.0514046	0.0514046	chr14	101549944	1.2889980159224597	chr14:101549944:G:A
chr14:101552580	['T', 'A']	19959	990.7942636514068	154.22942745466293	0.015224887604837	0.0326454321554376	0.466371145964476	0.640955	0.640955	chr14	101552580	0.1931724602436058	chr14:101552580:T:A
chr14:101552609	['A', 'G']	19959	11239.815726170193	1659.6066267941626	0.0189310557321454	0.011279389659699	1.6783758965066644	0.0932894	0.0932894	chr14	101552609	1.030167700123121	chr14:101552609:A:G
chr14:101552626	['G', 'C']	19959	10813.250639001652	1605.5188201564663	0.0199467069004835	0.0114023943388622	1.7493437174418809	0.080247	0.080247	chr14	101552626	1.0955711945342963	chr14:101552626:G:C
chr14:101552820	['A', 'C']	19959	11104.11269228842	1643.88556326589	0.019343277795901	0.0113206656173432	1.708669653334442	0.0875277	0.0875277	chr14	101552820	1.0578544835104853	chr14:101552820:A:C
chr14:101552841	['C', 'A']	19959	4203.0	647.6543862389696	0.0274642367337606	0.0164351438973548	1.671067616157653	0.094724	0.094724	chr14	101552841	1.0235399708698	chr14:101552841:C:A
chr14:101552996	['C', 'T']	19959	467.0	58.515791122042586	0.0099649310219077	0.0471825637451881	0.2111994396006937	0.832734	0.832734	chr14	101552996	0.079493703012007	chr14:101552996:C:T
chr14:101556742	['T', 'C']	19959	31235.56498647159	4117.600922959267	-0.0267603951471789	0.0122744406512841	-2.180172270773028	0.0292563	0.0292563	chr14	101556742	1.5337805993039824	chr14:101556742:T:C
chr14:101558821	['C', 'T']	19959	17000.258795229027	2287.576996587796	-0.0066082151951498	0.0101988737972082	-0.6479357747282604	0.517034	0.517034	chr14	101558821	0.2864808968927697	chr14:101558821:C:T
chr14:101558887	['C', 'T']	19959	11477.454435666505	1456.3348599166754	-0.0133926419133693	0.0112281813065626	-1.192770364826722	0.232974	0.232974	chr14	101558887	0.6326925437232641	chr14:101558887:C:T
chr14:101562940	['T', 'G']	19959	18420.45407522724	2336.875752991354	-0.0135642296439206	0.0102020653817371	-1.3295572157577125	0.183679	0.183679	chr14	101562940	0.7359404936966681	chr14:101562940:T:G
chr14:101564190	['G', 'C']	19959	4235.212195610782	544.8327381354866	-0.009793921022218	0.0163716780937232	-0.5982234054536505	0.549698	0.549698	chr14	101564190	0.259875843151686	chr14:101564190:G:C
chr14:101564708	['A', 'C']	19959	22660.676806655305	3002.3991096978034	-0.0101510374411001	0.0101920711919246	-0.9959739536692986	0.319275	0.319275	chr14	101564708	0.4958350864311636	chr14:101564708:A:C
chr14:101565415	['C', 'G']	19959	14351.43809189758	2064.979648792935	0.007752053317035	0.010501549614763	0.7381818494803088	0.460413	0.460413	chr14	101565415	0.3368524223390365	chr14:101565415:C:G
chr14:101565473	['C', 'T']	19959	14200.846003507892	2047.188839082684	0.0075137419826597	0.0105284380185531	0.7136616057784709	0.475445	0.475445	chr14	101565473	0.3228997154837537	chr14:101565473:C:T
chr14:101566204	['CA', 'C']	19959	713.0	134.25086813256502	0.0666676174902305	0.0381345382100887	1.7482214448998667	0.0804411	0.0804411	chr14	101566204	1.0945219992306443	chr14:101566204:CA:C
chr14:101566873	['G', 'A']	19959	10542.056371198076	1405.7531182784048	-0.0035335414489541	0.0114989883329048	-0.3072915065791268	0.758625	0.758625	chr14	101566873	0.1199728495014764	chr14:101566873:G:A
chr14:101566903	['T', 'C']	19959	12373.619951898989	1736.277918598628	0.0033208626347177	0.0109255061510727	0.303955037761955	0.761165	0.761165	chr14	101566903	0.1185211897180868	chr14:101566903:T:C
chr14:101567614	['T', 'G']	19959	27489.131840048103	3720.9585281159534	-0.0027292048235692	0.0109500826035161	-0.249240569444919	0.803177	0.803177	chr14	101567614	0.0951887365985865	chr14:101567614:T:G
chr14:101567717	['T', 'C']	19959	7043.117275597654	867.6789924444919	-0.0135381557835214	0.0132776155095298	-1.019622519857166	0.30792	0.30792	chr14	101567717	0.5115621019134654	chr14:101567717:T:C
chr14:101568469	['G', 'A']	19959	11917.985616918912	1682.083754976011	0.00313664938953	0.0110394199731193	0.2841317204316604	0.776312	0.776312	chr14	101568469	0.1099637005897668	chr14:101568469:G:A
chr14:101568596	['C', 'G']	19959	11920.77810636058	1681.9628453670944	0.003202677617842	0.0110390418256679	0.2901227904033465	0.771725	0.771725	chr14	101568596	0.112537430570075	chr14:101568596:C:G
chr14:101569233	['T', 'C']	19959	11974.599959915824	1685.3158336825618	0.0057768734242286	0.0110856292518357	0.5211137133484822	0.602293	0.602293	chr14	101569233	0.2201921842792609	chr14:101569233:T:C
chr14:101569331	['A', 'G']	19959	1484.148719747457	155.26131369204316	-0.0159131190780311	0.0267827891724956	-0.5941546631137651	0.552415	0.552415	chr14	101569331	0.257734537318636	chr14:101569331:A:G
chr14:101569820	['C', 'A']	19959	15443.094963668254	2028.633164518775	-0.004481066426665	0.0103826254058488	-0.431592805432496	0.666042	0.666042	chr14	101569820	0.1764983837529461	chr14:101569820:C:A
chr14:101569979	['C', 'T']	19959	2525.2530440446963	272.3435595287136	-0.0227345672623628	0.0207544214902787	-1.0954083819205258	0.273351	0.273351	chr14	101569979	0.5632793329899564	chr14:101569979:C:T
chr14:101570163	['G', 'A']	19959	14435.61631753032	1940.402565868912	0.0016175437597835	0.0105575345016828	0.1532122636706265	0.878232	0.878232	chr14	101570163	0.0563907426242195	chr14:101570163:G:A
chr14:101571328	['A', 'G']	19959	1568.0	186.08878242127085	-0.0020979842561751	0.0260278456085698	-0.0806053750174519	0.935757	0.935757	chr14	101571328	0.0288369154291402	chr14:101571328:A:G
chr14:101571563	['T', 'C']	19959	16417.91939205458	2125.615857461113	-0.0059533075621998	0.0102663998502047	-0.5798826900435939	0.562	0.562	chr14	101571563	0.2502636844309389	chr14:101571563:T:C
chr14:101573606	['T', 'C']	19959	15695.291012981805	2060.511488727096	-0.0041463573065588	0.0103658600349819	-0.4000012823408745	0.68916	0.68916	chr14	101573606	0.1616799376712087	chr14:101573606:T:C
chr14:101574081	['C', 'T']	19959	1918.096101813809	268.7153291892367	0.0144689709426204	0.0237046682341806	0.610384874391833	0.541614	0.541614	chr14	101574081	0.2663101182443219	chr14:101574081:C:T
chr14:101574334	['G', 'C']	19959	15533.89145033577	2042.7389047480303	-0.003334103042623	0.0103825812771719	-0.3211246754170547	0.748119	0.748119	chr14	101574334	0.1260293153269953	chr14:101574334:G:C
chr14:101574715	['C', 'T']	19959	1918.192213258506	263.75137166812584	0.0114938885286038	0.0237049222945591	0.4848734952926621	0.627771	0.627771	chr14	101574715	0.2021987504882769	chr14:101574715:C:T
chr14:101574750	['C', 'T']	19959	1920.0	269.3721188518922	0.0145897065410689	0.0236938320325888	0.6157596846724522	0.53806	0.53806	chr14	101574750	0.2691692927053722	chr14:101574750:C:T
chr14:101576478	['T', 'C']	19959	14366.43959512953	2028.0388584792224	0.0033407919394909	0.0105005636633157	0.318153581713159	0.750372	0.750372	chr14	101576478	0.1247233799493133	chr14:101576478:T:C
chr14:101577029	['C', 'T']	19959	1825.0914420282595	248.7067893046541	0.0137692456789263	0.0242299386393743	0.5682740630861939	0.569855	0.569855	chr14	101577029	0.244235636802807	chr14:101577029:C:T
chr14:101577464	['G', 'A']	19959	1829.0	231.19001839258704	-0.0110405756908459	0.0239595744373178	-0.4608001581885311	0.644947	0.644947	chr14	101577464	0.1904759730442319	chr14:101577464:G:A
chr14:101577664	['C', 'T']	19959	1844.277209861696	249.05233281812727	0.0105603533759562	0.0241363781005146	0.4375285029086906	0.661733	0.661733	chr14	101577664	0.1793172069605419	chr14:101577664:C:T
chr14:101577959	['G', 'A']	19959	1871.093746868424	267.4834131170135	0.0199203001330649	0.0239728158285816	0.830953705042648	0.40601	0.40601	chr14	101577959	0.3914632696461178	chr14:101577959:G:A
chr14:101579817	['C', 'T']	19959	2164.0	297.19525953257687	0.016134252673283	0.0224198948316031	0.719639980225962	0.471755	0.471755	chr14	101579817	0.3262834881722476	chr14:101579817:C:T
chr14:101579901	['G', 'A']	19959	1904.0954003407155	257.2563699005065	0.0123131604487951	0.0237803907583835	0.5177862960243528	0.604613	0.604613	chr14	101579901	0.2185225191370839	chr14:101579901:G:A
chr14:101579916	['T', 'C']	19959	685.1029765484064	107.6422496615098	0.0360342670613012	0.0390054290375091	0.9238269633350084	0.355588	0.355588	chr14	101579916	0.4490529035559253	chr14:101579916:T:C
chr14:101580152	['C', 'T']	19959	6693.0	827.9228667901691	-0.0126414178643519	0.0135496560422711	-0.932969650662296	0.350847	0.350847	chr14	101580152	0.4548822326566591	chr14:101580152:C:T
chr14:101581676	['A', 'AT']	19959	7401.741694643483	944.3179635172072	-0.0091617397944635	0.01302807635939	-0.7032304341584718	0.48192	0.48192	chr14	101581676	0.3170250498154122	chr14:101581676:A:AT
chr14:101582664	['C', 'A']	19959	11085.441981747068	1503.707785109185	0.0021429131862057	0.0113270661367579	0.1891851923819642	0.84995	0.84995	chr14	101582664	0.0706066217713408	chr14:101582664:C:A
chr14:101583965	['TC', 'T']	19959	14977.25120264582	1991.5079792890904	-0.0012962942110266	0.0104913538619461	-0.1235583346138484	0.901666	0.901666	chr14	101583965	0.0449543063821702	chr14:101583965:TC:T
chr14:101584164	['A', 'G']	19959	12272.45953395139	1615.8545866235402	-0.0053319914686591	0.0109770301259029	-0.4857408067121054	0.627156	0.627156	chr14	101584164	0.202624418479726	chr14:101584164:A:G
chr14:101584659	['G', 'A']	19959	1633.081821825834	186.4521811558604	-0.0066475490429928	0.0256186678681842	-0.2594806676598676	0.795267	0.795267	chr14	101584659	0.0994870384390454	chr14:101584659:G:A
chr14:101584795	['G', 'C']	19959	15105.784203668438	2011.2672974249551	-0.0010205373006721	0.010468712026914	-0.0974845136678204	0.922343	0.922343	chr14	101584795	0.0351075439075951	chr14:101584795:G:C
chr14:101585848	['G', 'A']	19959	2705.40664461816	354.0408268945329	0.0056029671411189	0.0201527504257692	0.2780249356908838	0.780996	0.780996	chr14	101585848	0.1073511904279189	chr14:101585848:G:A
chr14:101586438	['C', 'T']	19959	11572.319218241042	1666.6601538069922	0.0089504306249364	0.0111281856121469	0.8043027800656576	0.421232	0.421232	chr14	101586438	0.3754786439074192	chr14:101586438:C:T
chr14:101587792	['C', 'G']	19959	1545.0774125663893	169.3960262766941	-0.0076633040733194	0.0262712400923447	-0.2916993657848885	0.77052	0.77052	chr14	101587792	0.1132160840358805	chr14:101587792:C:G
chr14:101590556	['C', 'T']	19959	2563.0	306.25616249766097	0.0011242430273019	0.0205795507758474	0.0546291335290652	0.956434	0.956434	chr14	101590556	0.0193449936709374	chr14:101590556:C:T
chr14:101591949	['G', 'C']	19959	8115.626459533951	1177.2589327940536	0.0147198809739079	0.0126161644052429	1.166747713575347	0.243326	0.243326	chr14	101591949	0.6138114831232838	chr14:101591949:G:C
chr14:101592072	['A', 'G']	19959	3439.6893510398395	394.8866788462336	-0.0083392208462966	0.0180025512100428	-0.463224392420815	0.643209	0.643209	chr14	101592072	0.1916478874203771	chr14:101592072:A:G
chr14:101592326	['G', 'A']	19959	1545.3871404229728	181.229942332652	0.001076875747154	0.0262736757129769	0.0409868706197886	0.967307	0.967307	chr14	101592326	0.0144356694060475	chr14:101592326:G:A
chr14:101595521	['G', 'T']	19959	7707.772360575236	1089.6032543545496	0.0109144541961811	0.012842028814708	0.8499010828943808	0.39539	0.39539	chr14	101595521	0.4029743188355441	chr14:101595521:G:T
chr14:101597261	['C', 'G']	19959	2844.997794707297	408.0346012899959	0.0156918343050438	0.0196064033706411	0.8003423171707753	0.423522	0.423522	chr14	101597261	0.3731240251669409	chr14:101597261:C:G
chr14:101597486	['C', 'T']	19959	5167.294477297785	775.371471645299	0.0200966135921273	0.015095728643972	1.331278142718352	0.183113	0.183113	chr14	101597486	0.7372808221218488	chr14:101597486:C:T
chr14:101597619	['T', 'A']	19959	1923.289085989176	241.8904930068824	0.0050814875924728	0.0236685208559469	0.2146939229282726	0.830008	0.830008	chr14	101597619	0.0809177216731894	chr14:101597619:T:A
chr14:101597646	['A', 'G']	19959	39303.0	5276.834643953917	-0.0790090952422835	0.0412308074383324	-1.9162635939268189	0.0553458	0.0553458	chr14	101597646	1.256915330630464	chr14:101597646:A:G
chr14:101599686	['C', 'T']	19959	1288.0645355246018	185.28543818708505	0.005362058670274	0.0283756358089629	0.1889669964181134	0.850121	0.850121	chr14	101599686	0.0705192555888039	chr14:101599686:C:T
chr14:101600504	['T', 'C']	19959	1597.0	192.81718719354427	0.0046041322536087	0.0258586273243647	0.1780501414810436	0.858685	0.858685	chr14	101600504	0.0661661235390649	chr14:101600504:T:C
chr14:101601124	['T', 'C']	19959	1571.0787153021345	196.6983615572857	0.0080457920574939	0.0260475348589842	0.3088888104403012	0.757409	0.757409	chr14	101601124	0.1206695386301456	chr14:101601124:T:C
chr14:101601321	['T', 'C']	19959	17615.765195169617	2439.585771279384	0.0096713524084414	0.0102009036129389	0.9480878141201328	0.343096	0.343096	chr14	101601321	0.4645843451558757	chr14:101601321:T:C
chr14:101601847	['G', 'A']	19959	3241.0	478.125838272086	0.0249935528515309	0.0189199082704722	1.321018711836864	0.18651	0.18651	chr14	101601847	0.7292978779121817	chr14:101601847:G:A
chr14:101601868	['C', 'G']	19959	1561.0	191.41459367547515	0.0058564049928415	0.0261390784253591	0.2240478756573115	0.822722	0.822722	chr14	101601868	0.0847468892856921	chr14:101601868:C:G
chr14:101602060	['A', 'G']	19959	1555.0	189.232413727641	0.0039007246704989	0.0261827471148231	0.1489807258723648	0.88157	0.88157	chr14	101602060	0.0547431973672238	chr14:101602060:A:G
chr14:101603185	['G', 'A']	19959	3229.161789758493	476.5694358122769	0.0251196853349456	0.0188566439669464	1.332139768825118	0.182829	0.182829	chr14	101603185	0.7379549161456175	chr14:101603185:G:A
chr14:101604026	['A', 'T']	19959	5217.136712287563	763.6895605733928	0.0078361688032288	0.0149799355479171	0.5231109825648366	0.600903	0.600903	chr14	101604026	0.2211956277720943	chr14:101604026:A:T
chr14:101604047	['G', 'A']	19959	5219.892045169383	764.3628459920623	0.008007513100379	0.0149849140971145	0.534371638601584	0.59309	0.59309	chr14	101604047	0.2268793984779309	chr14:101604047:G:A
chr14:101604693	['C', 'T']	19959	5490.550182893221	773.5339183415151	0.0026840775026813	0.0146877047315618	0.1827431550222815	0.855001	0.855001	chr14	101604693	0.0680333773253619	chr14:101604693:C:T
chr14:101604695	['C', 'A']	19959	5491.275127768313	773.8539913666934	0.0027762195854979	0.0146869536841281	0.1890262368361736	0.850074	0.850074	chr14	101604695	0.0705432667647627	chr14:101604695:C:A
chr14:101605235	['G', 'A']	19959	4032.202024250927	564.4038347520482	7.221415016908166e-05	0.0167108239313655	0.0043213997386172	0.996552	0.996552	chr14	101605235	0.001500034922499	chr14:101605235:G:A
chr14:101605326	['C', 'T']	19959	5934.486669339481	838.0556147027728	0.014963129249532	0.0143401503908072	1.0434429794490991	0.296756	0.296756	chr14	101605326	0.527600491444816	chr14:101605326:C:T
chr14:101606590	['T', 'C']	19959	5499.826668671078	761.1463519454796	-0.0004720434675145	0.014675516872299	-0.0321653725468137	0.97434	0.97434	chr14	101606590	0.0112894678056326	chr14:101606590:T:C
chr14:101607129	['A', 'AAAG']	19959	33108.31763291076	4417.080472579534	-0.0020835709225266	0.0133645010852666	-0.1559033823435185	0.876111	0.876111	chr14	101607129	0.0574408668529713	chr14:101607129:A:AAAG
chr14:101607418	['G', 'A']	19959	4870.076116407424	707.3893359901159	0.006443742891596	0.015411168529319	0.4181216290858892	0.675863	0.675863	chr14	101607418	0.1701413282800853	chr14:101607418:G:A
chr14:101610066	['T', 'C']	19959	33028.96452194829	4463.431332016406	0.0081840891668176	0.0133393851383665	0.6135282160253914	0.539534	0.539534	chr14	101610066	0.2679811820336795	chr14:101610066:T:C
chr14:101610225	['TAAGA', 'T']	19959	3448.6284983448704	505.2113193130053	0.0258634135830817	0.0183690436559479	1.4079891184050364	0.15915	0.15915	chr14	101610225	0.798193357042978	chr14:101610225:TAAGA:T
chr14:101610450	['G', 'A']	19959	3966.5898952433454	531.1866022956482	-0.0063968885453706	0.0167876893355355	-0.3810463976021963	0.703173	0.703173	chr14	101610450	0.1529378133838456	chr14:101610450:G:A
chr14:101610760	['T', 'C']	19959	17901.58767226259	2417.206565219697	0.0051767192677528	0.0101369023984714	0.5106805870532416	0.60958	0.60958	chr14	101610760	0.2149692904088204	chr14:101610760:T:C
chr14:101612060	['C', 'T']	19959	7705.003301671135	1038.137847621155	0.0025267967454137	0.0129436910809128	0.1952145434882823	0.845227	0.845227	chr14	101612060	0.0730266382599017	chr14:101612060:C:T
chr14:101612076	['A', 'G']	19959	5728.480496008842	837.963439870351	0.0222496650355994	0.0145763554849476	1.5264216805480426	0.126921	0.126921	chr14	101612076	0.8964665147880528	chr14:101612076:A:G
chr14:101612448	['C', 'T']	19959	4583.918667000751	682.8329532411074	0.0260392202708334	0.0160774701109959	1.619609309864262	0.105332	0.105332	chr14	101612448	0.9774396695345576	chr14:101612448:C:T
chr14:101613023	['A', 'G']	19959	5800.290610281591	825.2652295446035	0.0041399847191925	0.0143405633174538	0.2886905226486984	0.772821	0.772821	chr14	101613023	0.1119210852724198	chr14:101613023:A:G
chr14:101613098	['A', 'G']	19959	5693.570526632259	828.8045319260576	0.0215248229544706	0.0145934919131609	1.4749604195181512	0.140239	0.140239	chr14	101613098	0.8531311937199539	chr14:101613098:A:G
chr14:101613239	['G', 'A']	19959	5604.897231417395	776.7442441176399	-0.0020409321683946	0.0145515419169587	-0.1402553887444783	0.88846	0.88846	chr14	101613239	0.0513621201044016	chr14:101613239:G:A
chr14:101613386	['A', 'G']	19959	5796.452089806555	826.0326804262145	0.0044285692039126	0.0143441389194788	0.3087371942486406	0.757525	0.757525	chr14	101613386	0.1206030299109549	chr14:101613386:A:G
chr14:101614399	['G', 'A']	19959	4170.20893877142	612.4182758031678	0.0231073341023679	0.0167835335646445	1.3767860035770343	0.168594	0.168594	chr14	101614399	0.7731578853059293	chr14:101614399:G:A
chr14:101614924	['G', 'A']	19959	25196.83700882117	3475.301042736144	0.0092708112358437	0.0104639450253109	0.8859766764273722	0.375641	0.375641	chr14	101614924	0.4252270119810465	chr14:101614924:G:A
chr14:101615405	['G', 'A']	19959	902.0451949093095	120.68795054586592	0.0028369749739746	0.0336160545013041	0.084393454736475	0.932744	0.932744	chr14	101615405	0.0302375359352408	chr14:101615405:G:A
chr14:101615545	['A', 'G']	19959	5896.295420382804	843.3460399113366	0.0062047235747715	0.0142690986976208	0.4348364046151103	0.663686	0.663686	chr14	101615545	0.1780373434049275	chr14:101615545:A:G
chr14:101615879	['C', 'T']	19959	3848.349689254212	523.3024309950155	-0.0010599378432317	0.0171348314390797	-0.0618586676501726	0.950676	0.950676	chr14	101615879	0.0219674698000725	chr14:101615879:C:T
chr14:101617265	['C', 'T']	19959	3959.62112147638	565.7720542880915	0.0120786655499141	0.0170253469690006	0.7094519466714365	0.478052	0.478052	chr14	101617265	0.32052486053272	chr14:101617265:C:T
chr14:101617401	['A', 'G']	19959	39204.96427497745	5284.623742306051	-0.0384379990136394	0.0381983906856686	-1.006272733580389	0.314297	0.314297	chr14	101617401	0.5026597643520152	chr14:101617401:A:G
chr14:101618799	['G', 'T']	19959	19356.84915305202	2615.465923059693	0.0011748276711675	0.0101057664778968	0.1162531979872198	0.907453	0.907453	chr14	101618799	0.042175859260708	chr14:101618799:G:T
chr14:101619473	['A', 'G']	19959	12805.849646669674	1791.4039112447858	0.0104509994858257	0.0108982842811428	0.9589582374822888	0.337591	0.337591	chr14	101619473	0.4716091399564476	chr14:101619473:A:G
chr14:101620899	['C', 'G']	19959	6199.0	869.878162343838	0.0073525018636074	0.0139763339226237	0.5260679878080058	0.598847	0.598847	chr14	101620899	0.2226841217564644	chr14:101620899:C:G
chr14:101621141	['T', 'A']	19959	27879.0	3784.6845350902654	0.0029731726717501	0.0109977759755962	0.2703430837605274	0.786899	0.786899	chr14	101621141	0.1040810065958905	chr14:101621141:T:A
chr14:101621277	['A', 'G']	19959	19812.956096827544	2696.218283964617	0.0042643943683953	0.0101248483568436	0.4211810605057549	0.673627	0.673627	chr14	101621277	0.1715805139727608	chr14:101621277:A:G
chr14:101622061	['T', 'C']	19959	11100.005263157896	1510.4421400185645	0.0038807583824141	0.0113270698333026	0.3426092042802037	0.731896	0.731896	chr14	101622061	0.1355506263664442	chr14:101622061:T:C
chr14:101622848	['C', 'A']	19959	19739.97805281355	2634.954149916556	-0.008495113753997	0.010066737935733	-0.8438794978304373	0.398747	0.398747	chr14	101622848	0.3993025713663533	chr14:101622848:C:A
chr14:101623337	['G', 'A']	19959	4078.613048707156	579.4603923064942	0.0108403150890625	0.0167228968370576	0.6482318939527613	0.516842	0.516842	chr14	101623337	0.2866422016169029	chr14:101623337:G:A
chr14:101624585	['T', 'C']	19959	8497.277209861697	1138.4476329497977	0.001455747111202	0.0123770428343719	0.1176167143220438	0.906373	0.906373	chr14	101624585	0.0426930401765018	chr14:101624585:T:C
chr14:101625954	['T', 'C']	19959	878.1477169640161	130.1471943051176	0.019638792532818	0.0343310864142763	0.5720411028021334	0.567301	0.567301	chr14	101625954	0.2461864508895563	chr14:101625954:T:C
chr14:101626393	['CCCT', 'C']	19959	26368.28449010273	3474.9565286834586	-0.0077644573660604	0.0106298699130633	-0.7304376657063715	0.465131	0.465131	chr14	101626393	0.3324247147127697	chr14:101626393:CCCT:C
chr14:101626934	['T', 'C']	19959	11107.11299293481	1501.5372992869793	0.0024185618107743	0.011325519143978	0.2135497525568504	0.8309	0.8309	chr14	101626934	0.0804512410311519	chr14:101626934:T:C
chr14:101628225	['G', 'C']	19959	729.0730570727063	132.3722491118247	0.0282474890692217	0.0379150256813851	0.7450209662680024	0.456268	0.456268	chr14	101628225	0.3407799890637449	chr14:101628225:G:C
chr14:101628293	['T', 'C']	19959	24059.82184916061	3357.54083628113	0.0088496567666702	0.0103037610201382	0.8588763607166352	0.390419	0.390419	chr14	101628293	0.4084690552615747	chr14:101628293:T:C
chr14:101629446	['A', 'G']	19959	28825.88851029714	3891.6415844369767	-0.0005113019732426	0.0112322143386373	-0.0455210306558935	0.963692	0.963692	chr14	101629446	0.0160617462566184	chr14:101629446:A:G
chr14:101629499	['A', 'G']	19959	4073.816436983212	574.448593022203	0.0093737790065089	0.016743237440808	0.5598546302438745	0.575585	0.575585	chr14	101629499	0.2398905324944875	chr14:101629499:A:G
chr14:101629725	['AAAGTC', 'A']	19959	720.1443247306439	128.3580086909461	0.0256561888055388	0.0381941293869678	0.6717312115063674	0.501763	0.501763	chr14	101629725	0.2995013667126717	chr14:101629725:AAAGTC:A
chr14:101632623	['A', 'G']	19959	18370.76127480457	2490.2204723394884	-0.0007912150355606	0.0101059057866564	-0.0782923423455369	0.937596	0.937596	chr14	101632623	0.027984254122095	chr14:101632623:A:G
chr14:101633791	['G', 'A']	19959	13966.0	1823.5604360205705	-0.0049731265926969	0.0105954469042568	-0.4693644956777521	0.638814	0.638814	chr14	101633791	0.1946255745997391	chr14:101633791:G:A
chr14:101634825	['T', 'C']	19959	3367.6749185667754	469.8324767897248	-0.0022468020442258	0.0180916038663298	-0.1241903183833978	0.901166	0.901166	chr14	101634825	0.0451952020912758	chr14:101634825:T:C
chr14:101635289	['C', 'T']	19959	12953.89415125545	1709.4901831628033	-0.0017088486907708	0.0108035249111415	-0.1581751053314601	0.87432	0.87432	chr14	101635289	0.058329587046478	chr14:101635289:C:T
chr14:101635399	['C', 'T']	19959	4193.210091191502	591.6820462219595	0.0162939745594581	0.0168555413712214	0.96668354938026	0.333714	0.333714	chr14	101635399	0.4766255734015215	chr14:101635399:C:T
chr14:101636411	['T', 'C']	19959	979.0490530113238	114.0747586101302	-0.0264217409456037	0.0326973234579052	-0.8080704519933952	0.41906	0.41906	chr14	101636411	0.3777237913454276	chr14:101636411:T:C
chr14:101636659	['G', 'A']	19959	18394.68649461288	2486.4292612643985	-0.0010829967116759	0.0101042364986	-0.1071824389528107	0.914645	0.914645	chr14	101636659	0.0387474353947426	chr14:101636659:G:A
chr14:101636843	['C', 'T']	19959	2114.105922437118	287.2257618168435	-0.0054753865751854	0.0224479151691245	-0.2439151490877193	0.807299	0.807299	chr14	101636843	0.0929655854761406	chr14:101636843:C:T
chr14:101638669	['A', 'G']	19959	4376.657847263981	524.4443106210504	-0.0181176293068271	0.0162025115073595	-1.118198823595817	0.263496	0.263496	chr14	101638669	0.5792259732070821	chr14:101638669:A:G
chr14:101639110	['G', 'A']	19959	1249.0	169.27648915487745	-0.0083321806600755	0.0289741081837727	-0.2875733260615807	0.773676	0.773676	chr14	101639110	0.1114408750685078	chr14:101639110:G:A
chr14:101642791	['T', 'A']	19959	6826.684070752117	932.4041732843318	0.005672243704168	0.0135408055680492	0.4189000185891664	0.675294	0.675294	chr14	101642791	0.1705071089773854	chr14:101642791:T:A
chr14:101642857	['T', 'G']	19959	6825.34196813308	935.411353130029	0.0062165058087752	0.0135412147121136	0.4590803661959577	0.646181	0.646181	chr14	101642857	0.1896458159198417	chr14:101642857:T:G
chr14:101642998	['C', 'G']	19959	15950.995940663526	2125.147027795203	-0.0015419366397676	0.0103108403160506	-0.1495451963665219	0.881125	0.881125	chr14	101642998	0.0549624764240687	chr14:101642998:C:G
chr14:101643023	['T', 'C']	19959	977.0489528008818	115.52944541684028	-0.0249029627160673	0.0327284918892965	-0.7608955157573728	0.446728	0.446728	chr14	101643023	0.3499568259826149	chr14:101643023:T:C
chr14:101643129	['T', 'G']	19959	17222.217437080115	2317.8570316481446	-0.0008243661169127	0.0101899106654882	-0.0809002300387955	0.935522	0.935522	chr14	101643129	0.0289459950519904	chr14:101643129:T:G
chr14:101643133	['T', 'C']	19959	17216.90090722269	2313.247552302392	-0.0012503792261731	0.0101877262472178	-0.1227338854452084	0.902319	0.902319	chr14	101643133	0.0446398976602918	chr14:101643133:T:C
chr14:101643423	['A', 'G']	19959	8066.616637434228	1167.2498515745715	0.0143382176699638	0.0126358167361052	1.134728207080923	0.256503	0.256503	chr14	101643423	0.5909075511142446	chr14:101643423:A:G
chr14:101643606	['T', 'C']	19959	14341.874267100977	1942.8371181307505	0.0027259744071213	0.0105244926286773	0.2590124297007485	0.795628	0.795628	chr14	101643606	0.0992899414456448	chr14:101643606:T:C
chr14:101645591	['C', 'T']	19959	12985.602455524931	1726.227596512574	-0.0069791186743859	0.0107741482578142	-0.6477652346508365	0.517144	0.517144	chr14	101645591	0.2863885097153407	chr14:101645591:C:T
chr14:101648352	['G', 'C']	19959	17228.179070816415	2332.236800515642	0.0006442027174147	0.0101890328106094	0.063225109722286	0.949588	0.949588	chr14	101648352	0.0224647822239706	chr14:101648352:G:C
chr14:101649076	['G', 'A']	19959	17229.632512907916	2326.7807213534315	4.008716651190435e-05	0.0101928922579108	0.0039328549245472	0.996862	0.996862	chr14	101649076	0.0013649588264394	chr14:101649076:G:A
chr14:101649353	['C', 'T']	19959	17087.568400481057	2292.559720067128	-0.0004759091131738	0.0102039339141907	-0.0466397682674113	0.962801	0.962801	chr14	101649353	0.0164634673227903	chr14:101649353:C:T
chr14:101650366	['C', 'T']	19959	17224.863012325884	2332.72072572302	0.0006450413674902	0.0101895160627765	0.0633044163742647	0.949525	0.949525	chr14	101650366	0.0224935962570165	chr14:101650366:C:T
chr14:101650610	['G', 'A']	19959	6286.629954401964	883.2770780524502	0.0116098042746603	0.0140135946544775	0.828467253471673	0.407416	0.407416	chr14	101650610	0.3899619194319172	chr14:101650610:G:A
chr14:101650745	['G', 'A']	19959	17224.58899579074	2330.406441576456	0.0003897898390473	0.0101895320081591	0.0382539491249651	0.969486	0.969486	chr14	101650745	0.0134584580310178	chr14:101650745:G:A
chr14:101651046	['C', 'T']	19959	17223.862962220664	2331.3173731066904	0.0004943725361884	0.0101891557747099	0.0485194796428132	0.961303	0.961303	chr14	101651046	0.017139702355133	chr14:101651046:C:T
chr14:101651142	['T', 'C']	19959	17228.042201283082	2335.0796215768605	0.0007750191794467	0.0101910894012023	0.0760487077422059	0.939381	0.939381	chr14	101651142	0.0271582281410648	chr14:101651142:T:C
chr14:101651935	['A', 'AC']	19959	17225.808955523244	2334.5264065285864	0.0007980932314543	0.0101906055161124	0.0783165661934913	0.937577	0.937577	chr14	101651935	0.0279930550115665	chr14:101651935:A:AC
chr14:101652282	['G', 'A']	19959	17226.35704617235	2333.4113209703487	0.0006966424190421	0.0101926622386538	0.0683474447333544	0.94551	0.94551	chr14	101652282	0.0243338735647344	chr14:101652282:G:A
chr14:101652866	['T', 'C']	19959	17084.415730900342	2297.2426222469926	-0.0001291319028373	0.0102073068927416	-0.0126509278298636	0.989906	0.989906	chr14	101652866	0.0044060434019607	chr14:101652866:T:C
chr14:101653251	['C', 'T']	19959	17084.71198075863	2293.9377238540687	-0.0002989367671513	0.0102058062660343	-0.0292908526145755	0.976633	0.976633	chr14	101653251	0.0102686051842229	chr14:101653251:C:T
chr14:101653308	['T', 'C']	19959	6241.563596271424	883.2459339820152	0.0126636392631363	0.0140484781272002	0.9014242787350296	0.367374	0.367374	chr14	101653308	0.434891583076726	chr14:101653308:T:C
chr14:101653968	['G', 'A']	19959	17084.9920308741	2295.6905913341902	-0.0001408467856288	0.0102063101515148	-0.0137999711490185	0.98899	0.98899	chr14	101653968	0.0048080996735742	chr14:101653968:G:A
chr14:101656261	['T', 'C']	19959	16956.699153179336	2287.918529519561	0.0004706949466087	0.0102057468511501	0.0461205782853345	0.963215	0.963215	chr14	101656261	0.0162767628319895	chr14:101656261:T:C
chr14:101656374	['A', 'G']	19959	16835.182789228224	2310.656869753012	0.0028582229016166	0.0102116437073709	0.2798984163101527	0.779558	0.779558	chr14	101656374	0.1081515672706763	chr14:101656374:A:G
chr14:101656416	['G', 'A']	19959	15695.359140108238	2105.13008013262	-0.000133564256616	0.0103407172099811	-0.0129163436059476	0.989695	0.989695	chr14	101656416	0.0044986238118803	chr14:101656416:G:A
chr14:101656477	['G', 'A']	19959	995.0	114.65120163462416	-0.0246717330460856	0.0324174994889791	-0.7610621866277242	0.446629	0.446629	chr14	101656477	0.3500530812397728	chr14:101656477:G:A
chr14:101657801	['A', 'T']	19959	4084.227785295444	583.004063558695	0.0176328856883399	0.0170465829641231	1.0343941495753608	0.300964	0.300964	chr14	101657801	0.5214854497097534	chr14:101657801:A:T
chr14:101660233	['G', 'A']	19959	9191.763193504736	1264.7178984996556	0.0049380293637684	0.0120519183678681	0.4097297387056489	0.682009	0.682009	chr14	101660233	0.1662098942224842	chr14:101660233:G:A
chr14:101660331	['C', 'A']	19959	9331.805292437228	1304.173119123357	0.0063002798318729	0.0119777757867475	0.5259974759958076	0.598896	0.598896	chr14	101660331	0.2226485875398167	chr14:101660331:C:A
chr14:101660759	['G', 'A']	19959	7991.402345511952	1089.5332412177097	0.0047884065286053	0.0127186940240909	0.3764857083231566	0.70656	0.70656	chr14	101660759	0.1508509526229327	chr14:101660759:G:A
chr14:101661849	['A', 'C']	19959	989.2973988873852	113.48148179935714	-0.0256168507939159	0.032508711995458	-0.7879995613943439	0.430706	0.430706	chr14	101661849	0.3658190782054952	chr14:101661849:A:C
chr14:101661924	['A', 'C']	19959	7133.072158749249	942.199806334478	-0.0042841825973893	0.013196482453755	-0.3246457995456408	0.745453	0.745453	chr14	101661924	0.1275797331420504	chr14:101661924:A:C
chr14:101662191	['G', 'A']	19959	6950.741254886238	999.096817731358	0.0139183968683572	0.0134065392988714	1.0381796941085977	0.299199	0.299199	chr14	101662191	0.5240398623289922	chr14:101662191:G:A
chr14:101662849	['A', 'G']	19959	2910.020599438653	424.1639777079175	0.0217208036603889	0.0199140058653281	1.0907300021542423	0.275405	0.275405	chr14	101662849	0.5600281793561548	chr14:101662849:A:G
chr14:101665208	['T', 'C']	19959	8956.795038837383	1301.4107770267406	0.0137070392338057	0.012113097351638	1.131588299498984	0.257821	0.257821	chr14	101665208	0.588681711448551	chr14:101665208:T:C
chr14:101666359	['A', 'G']	19959	1456.145913714486	228.90870050495016	0.0219937227767362	0.0269702774085565	0.8154800354318403	0.414807	0.414807	chr14	101666359	0.382153923363705	chr14:101666359:A:G
chr14:101667091	['T', 'C']	19959	8325.668554247055	1051.0644840349853	-0.0117370681332408	0.0124068788848788	-0.946012953148566	0.344153	0.344153	chr14	101667091	0.4632484403256568	chr14:101667091:T:C
chr14:101667979	['T', 'C']	19959	8330.504285069916	1054.55185812993	-0.01114263965976	0.0124086975944187	-0.8979701193437006	0.369212	0.369212	chr14	101667979	0.4327241921285465	chr14:101667979:T:C
chr14:101669269	['A', 'T']	19959	7346.938741721856	968.5787114175614	-0.0042469656262475	0.0130611516729501	-0.3251601185401679	0.745063	0.745063	chr14	101669269	0.1278070032308084	chr14:101669269:A:T
chr14:101669338	['C', 'A']	19959	1150.576469998496	166.38890274573558	0.0157359749164651	0.0302412416754726	0.5203481750297303	0.602827	0.602827	chr14	101669338	0.2198073043195643	chr14:101669338:C:A
chr14:101669706	['A', 'G']	19959	13924.67430318829	1863.6703024767269	-0.0053712003586705	0.0105892945781347	-0.5072292888858927	0.612	0.612	chr14	101669706	0.2132485778544388	chr14:101669706:A:G
chr14:101670095	['A', 'ATTAC']	19959	13865.77885241794	1860.227390379497	-0.0045643708389277	0.0105931028091254	-0.4308813877455944	0.666559	0.666559	chr14	101670095	0.1761614032788071	chr14:101670095:A:ATTAC
chr14:101671388	['C', 'T']	19959	1458.0730534121656	226.1920769848789	0.0197204098408224	0.0269539523225348	0.7316333280123514	0.464401	0.464401	chr14	101671388	0.3331068537611676	chr14:101671388:C:T
chr14:101671690	['T', 'C']	19959	11058.0	1475.8571759129031	-0.0076132521834641	0.0112204770372009	-0.6785141271821861	0.497454	0.497454	chr14	101671690	0.3032470726465161	chr14:101671690:T:C
chr14:101673478	['C', 'T']	19959	936.0	101.69487117467052	-0.03461469428697	0.03342294143871	-1.035656731483236	0.300375	0.300375	chr14	101673478	0.5223362161880435	chr14:101673478:C:T
chr14:101673930	['A', 'G']	19959	13425.70865076183	1799.4351859345256	-0.0054090075365815	0.0106578280161698	-0.5075149953982304	0.611799	0.611799	chr14	101673930	0.2133912372154082	chr14:101673930:A:G
chr14:101674177	['C', 'T']	19959	1151.115347998196	163.76291097491787	0.0131635326192007	0.0302286938434626	0.4354648165536783	0.66323	0.66323	chr14	101674177	0.1783358374942954	chr14:101674177:C:T
chr14:101675627	['C', 'A']	19959	7634.309642538313	954.7150851015084	-0.0141692170276273	0.0128061096890179	-1.1064419540134367	0.268549	0.268549	chr14	101675627	0.570976460474445	chr14:101675627:C:A
chr14:101676683	['T', 'G']	19959	3290.1648461769714	479.4026645761381	0.008204285867707	0.018327902656816	0.4476391009560458	0.654419	0.654419	chr14	101676683	0.184144100113981	chr14:101676683:T:G
chr14:101677213	['T', 'C']	19959	1152.0	163.2390277599776	0.0122570984839936	0.0302166421519154	0.4056406539936024	0.685011	0.685011	chr14	101677213	0.1643024544915978	chr14:101677213:T:C
chr14:101677373	['C', 'CA']	19959	8208.645101478327	1039.5381650278637	-0.0126319269818687	0.0124582769297437	-1.013938528827407	0.310624	0.310624	chr14	101677373	0.507764992055972	chr14:101677373:C:CA
chr14:101677642	['A', 'G']	19959	13422.69005261839	1801.05373297882	-0.0051955287826193	0.0106556462990818	-0.4875845759883242	0.625849	0.625849	chr14	101677642	0.2035304373602788	chr14:101677642:A:G
chr14:101677870	['A', 'G']	19959	13424.017739025856	1803.104809168619	-0.0050705691758015	0.0106557182819549	-0.4758542823329334	0.634183	0.634183	chr14	101677870	0.197785403912756	chr14:101677870:A:G
chr14:101677920	['G', 'A']	19959	8186.050716648291	1040.3224884486074	-0.0122162303061756	0.0124699286569264	-0.9796551882748834	0.327268	0.327268	chr14	101677920	0.4850964575787606	chr14:101677920:G:A
chr14:101678237	['G', 'A']	19959	9359.875820596342	1201.1291633650087	-0.0098169418065159	0.0118865092443139	-0.8258893847419483	0.408877	0.408877	chr14	101678237	0.3884073185335117	chr14:101678237:G:A
chr14:101678307	['A', 'G']	19959	8936.343205051111	1134.7109782888697	-0.0114939532492255	0.0120805566486447	-0.951442353487489	0.341391	0.341391	chr14	101678307	0.4667479322601194	chr14:101678307:A:G
chr14:101678808	['A', 'G']	19959	13425.39913775817	1800.7739747430287	-0.0053318538461375	0.0106587422124791	-0.5002329299131589	0.616917	0.616917	chr14	101678808	0.2097732620068441	chr14:101678808:A:G
chr14:101679161	['T', 'C']	19959	933.1870207967928	100.28211323333034	-0.0369747768175664	0.0334730097079819	-1.10461464744682	0.26934	0.26934	chr14	101679161	0.5696991442147035	chr14:101679161:T:C
chr14:101679579	['G', 'A']	19959	9361.345143830811	1200.4899315480425	-0.0099826342373877	0.0118865556972907	-0.8398256392861623	0.401016	0.401016	chr14	101679579	0.3968382992673826	chr14:101679579:G:A
chr14:101679591	['A', 'G']	19959	13926.582076086414	1862.117927322048	-0.0054425615419336	0.0105868585429565	-0.5140865460561587	0.607197	0.607197	chr14	101679591	0.2166703828416016	chr14:101679591:A:G
chr14:101680084	['T', 'C']	19959	9356.750388451706	1201.0592884520709	-0.0098314398901249	0.0118890704671915	-0.8269309124927211	0.408286	0.408286	chr14	101680084	0.3890355116444489	chr14:101680084:T:C
chr14:101680249	['T', 'C']	19959	3134.942414674485	360.5756446812244	-0.0221621335522973	0.0189003986065028	-1.172574928905059	0.24098	0.24098	chr14	101680249	0.6180189999565356	chr14:101680249:T:C
chr14:101681221	['A', 'G']	19959	10088.696848670415	1336.1885947263374	-0.0058290395265627	0.0122402801466837	-0.476217819911744	0.633924	0.633924	chr14	101681221	0.1979628057761271	chr14:101681221:A:G
chr14:101681343	['G', 'A']	19959	9351.559538731512	1197.5711493932135	-0.010282407564423	0.0118922916322323	-0.8646279356750757	0.387253	0.387253	chr14	101681343	0.4120052091313153	chr14:101681343:G:A
chr14:101682406	['C', 'G']	19959	9321.335120777789	1176.207404446263	-0.0117791476271986	0.0119061659643335	-0.9893317179085735	0.322513	0.322513	chr14	101682406	0.4914527749373152	chr14:101682406:C:G
chr14:101682799	['A', 'G']	19959	13191.643748433977	1737.6614215962115	-0.0075531144943569	0.0107079732842195	-0.7053729304207439	0.480586	0.480586	chr14	101682799	0.3182288848248905	chr14:101682799:A:G
chr14:101682923	['A', 'G']	19959	13197.983764281418	1739.9203820321502	-0.0074966823545984	0.0107092232621169	-0.7000211099452316	0.483922	0.483922	chr14	101682923	0.3152246336024396	chr14:101682923:A:G
chr14:101682996	['G', 'A']	19959	12579.521072412928	1665.760128485225	-0.0067975330112878	0.010850796257409	-0.626454764243353	0.531024	0.531024	chr14	101682996	0.274885850232988	chr14:101682996:G:A
chr14:101683282	['A', 'G']	19959	11798.182241819912	1573.6662475442045	-0.0059118462931467	0.0110334955895596	-0.53580900496673	0.592097	0.592097	chr14	101683282	0.2276071393685088	chr14:101683282:A:G
chr14:101683507	['G', 'T']	19959	12701.74077116592	1696.7549412994354	-0.0054306895199656	0.0109967423638311	-0.4938452989339322	0.621421	0.621421	chr14	101683507	0.2066140744958871	chr14:101683507:G:T
chr14:101684705	['T', 'C']	19959	2328.4666499624154	258.455934054496	-0.0281353024085882	0.0216413913417636	-1.3000690188663004	0.193592	0.193592	chr14	101684705	0.7131125934513928	chr14:101684705:T:C
chr14:101684959	['T', 'C']	19959	12440.438789338965	1655.5241883951132	-0.0059991892581817	0.0108827983414364	-0.5512542886455649	0.581466	0.581466	chr14	101684959	0.2354756746484855	chr14:101684959:T:C
chr14:101685147	['C', 'T']	19959	12421.090293793242	1651.8180885826491	-0.0060968628485379	0.0108764177741606	-0.5605579865663463	0.575105	0.575105	chr14	101685147	0.2402528566015968	chr14:101685147:C:T
chr14:101685305	['A', 'G']	19959	13119.286559085898	1737.1168589931876	-0.0068799238874261	0.010754423120085	-0.6397297010359568	0.522356	0.522356	chr14	101685305	0.282033412441234	chr14:101685305:A:G
chr14:101686231	['G', 'A']	19959	9659.935955900775	1220.0025232094897	-0.0114430974646995	0.0118073898286723	-0.9691470876071054	0.332484	0.332484	chr14	101686231	0.478229249244795	chr14:101686231:G:A
chr14:101686837	['A', 'T']	19959	12426.603458646616	1649.8684492520124	-0.0062835029424859	0.0108766508368634	-0.5777056776696083	0.563469	0.563469	chr14	101686837	0.2491299722519087	chr14:101686837:A:T
chr14:101686988	['AAAT', 'A']	19959	8548.14142527814	1075.415841677092	-0.0121322794697748	0.0122686418553874	-0.9888852908724576	0.322731	0.322731	chr14	101686988	0.4911593163366704	chr14:101686988:AAAT:A
chr14:101687061	['A', 'G']	19959	9164.918374505183	1156.263727487437	-0.0117039663384301	0.0119835195690766	-0.976671859295174	0.328743	0.328743	chr14	101687061	0.4831434859356137	chr14:101687061:A:G
chr14:101687388	['C', 'T']	19959	9164.377480457006	1155.3580211819387	-0.0117657075519062	0.0119854942169988	-0.9816622776571924	0.326278	0.326278	chr14	101687388	0.4864122084698949	chr14:101687388:C:T
chr14:101687404	['AAC', 'A']	19959	9164.83673264846	1156.5458421433004	-0.0117062451712844	0.0119839606802106	-0.9768260664118475	0.328667	0.328667	chr14	101687404	0.4832438993177396	chr14:101687404:AAC:A
chr14:101687509	['C', 'T']	19959	9165.0	1157.9415620382897	-0.0114879991329541	0.0119847920529851	-0.9585480567510296	0.337798	0.337798	chr14	101687509	0.4713429260839418	chr14:101687509:C:T
chr14:101687550	['A', 'G']	19959	9167.0	1155.7766712666908	-0.0118365395469944	0.0119828068496658	-0.9877935691940606	0.323266	0.323266	chr14	101687550	0.4904399705782878	chr14:101687550:A:G
chr14:101687608	['G', 'A']	19959	9165.836933099476	1158.1342761434732	-0.0114409063414588	0.0119855953867374	-0.9545546943891264	0.339815	0.339815	chr14	101687608	0.4687574545621826	chr14:101687608:G:A
chr14:101688401	['G', 'C']	19959	9144.832723628162	1161.6089533927443	-0.0105896854114916	0.0119938645214393	-0.8829252150182555	0.377287	0.377287	chr14	101688401	0.4233281588210862	chr14:101688401:G:C
chr14:101689003	['G', 'A']	19959	10384.040537154884	1332.541909968387	-0.009789880258035	0.0114935735470618	-0.8517699232487783	0.394352	0.394352	chr14	101689003	0.4041159522596342	chr14:101689003:G:A
chr14:101689244	['A', 'G']	19959	12318.0	1623.3636279863006	-0.0078719158579257	0.0109007962501609	-0.7221413626375724	0.470216	0.470216	chr14	101689244	0.3277025972581073	chr14:101689244:A:G
chr14:101690202	['C', 'T']	19959	9149.916871273235	1163.4562668563551	-0.010427510102155	0.011991408786904	-0.8695817386813645	0.384539	0.384539	chr14	101690202	0.4150596074207708	chr14:101690202:C:T
chr14:101690460	['G', 'T']	19959	9149.4584126666	1164.4936505821272	-0.0102829628433975	0.0119912214172195	-0.8575409031002539	0.391156	0.391156	chr14	101690460	0.40765000365928	chr14:101690460:G:T
chr14:101690740	['T', 'A']	19959	8444.84621937165	1065.9147325465815	-0.0106766452681612	0.0123195173184522	-0.8666447712338333	0.386147	0.386147	chr14	101690740	0.4132473348732771	chr14:101690740:T:A
chr14:101690837	['G', 'A']	19959	9146.749661705006	1164.9917774068592	-0.0100098952221885	0.0119962026554126	-0.8344219841661383	0.404053	0.404053	chr14	101690837	0.393561664350151	chr14:101690837:G:A
chr14:101690854	['A', 'G']	19959	2331.9346899904763	257.72958731086214	-0.0279240081383243	0.0216301490989375	-1.2909762207647475	0.196727	0.196727	chr14	101690854	0.7061360307959431	chr14:101690854:A:G
chr14:101691088	['A', 'G']	19959	9153.293023955095	1167.1946316323922	-0.0097406513529241	0.0119918338393224	-0.8122737092123065	0.416644	0.416644	chr14	101691088	0.3802348679740617	chr14:101691088:A:G
chr14:101691436	['A', 'C']	19959	13112.627912803808	1736.6200909346892	-0.00654601120952	0.0107481999688719	-0.6090332547289876	0.542509	0.542509	chr14	101691436	0.2655930526537821	chr14:101691436:A:C
chr14:101691696	['C', 'T']	19959	8443.115114763956	1060.4025298676754	-0.0114888737895955	0.0123205042602668	-0.9325002895089878	0.351089	0.351089	chr14	101691696	0.454582777239685	chr14:101691696:C:T
chr14:101692389	['G', 'A']	19959	9180.678659363854	1169.6452512028134	-0.0100781919433573	0.0120009271850944	-0.839784442311655	0.401039	0.401039	chr14	101692389	0.3968133913169639	chr14:101692389:G:A
chr14:101692735	['G', 'A']	19959	9150.375375826818	1167.2842283745542	-0.0097070428633542	0.0119917750829116	-0.8094750607178137	0.418252	0.418252	chr14	101692735	0.3785619736485635	chr14:101692735:G:A
chr14:101692877	['A', 'G']	19959	12430.736881671928	1654.7898418640273	-0.0056270583055807	0.0108733745761512	-0.5175079977399666	0.604807	0.604807	chr14	101692877	0.218383190979435	chr14:101692877:A:G
chr14:101693399	['A', 'C']	19959	424.1062443620327	65.12522319727607	0.0182519163299555	0.0495321638568972	0.3684861493773413	0.712515	0.712515	chr14	101693399	0.1472059883739691	chr14:101693399:A:C
chr14:101693871	['A', 'G']	19959	12438.60887218045	1657.8655154338987	-0.0055493114728125	0.0108736565125892	-0.5103445622351344	0.609816	0.609816	chr14	101693871	0.2148011850533676	chr14:101693871:A:G
chr14:101694060	['A', 'G']	19959	12435.11516487922	1658.4320274562897	-0.0052922078563848	0.0108737959684739	-0.4866936874416592	0.626481	0.626481	chr14	101694060	0.2030920958115433	chr14:101694060:A:G
chr14:101694117	['G', 'A']	19959	9151.58519224021	1166.9967349462677	-0.0097477555036468	0.0119949050673926	-0.81265799511373	0.416424	0.416424	chr14	101694117	0.3804642485005969	chr14:101694117:G:A
chr14:101694182	['T', 'C']	19959	9158.80097282118	1169.819420654785	-0.0095070973417712	0.0119941359346641	-0.7926454555425572	0.427994	0.427994	chr14	101694182	0.3685623192699034	chr14:101694182:T:C
chr14:101694985	['A', 'G']	19959	8549.28502705953	1085.7122158649534	-0.0106161368902119	0.0122700680631189	-0.8652060310995111	0.386936	0.386936	chr14	101694985	0.4123608622301251	chr14:101694985:A:G
chr14:101695260	['T', 'C']	19959	12432.868761274807	1655.9551207307234	-0.0055324001996033	0.0108733122331405	-0.5088054201866212	0.610894	0.610894	chr14	101695260	0.2140341403446443	chr14:101695260:T:C
chr14:101695690	['A', 'G']	19959	5334.069005261839	681.8441253130472	-0.0086538873535144	0.0148677927345762	-0.5820559586756361	0.560536	0.560536	chr14	101695690	0.251396489939164	chr14:101695690:A:G
chr14:101697477	['C', 'T']	19959	8531.7098471561	1090.3063891194954	-0.009591976052542	0.0122762809017638	-0.7813421775941835	0.434611	0.434611	chr14	101697477	0.3618992858874581	chr14:101697477:C:T
chr14:101698342	['C', 'T']	19959	8532.13741605693	1093.07258089282	-0.0092224436020277	0.0122783600498352	-0.7511136311849314	0.452593	0.452593	chr14	101698342	0.3442921673165148	chr14:101698342:C:T
chr14:101699807	['C', 'T']	19959	12431.11416257392	1656.142260098831	-0.0054711570875434	0.0108732192895191	-0.5031772966095847	0.614845	0.614845	chr14	101699807	0.2112343543530164	chr14:101699807:C:T
chr14:101700530	['G', 'A']	19959	12428.490804309698	1654.5338715699413	-0.0056712951356671	0.0108738437511626	-0.5215538557891033	0.601987	0.601987	chr14	101700530	0.2204128872957062	chr14:101700530:G:A
chr14:101700681	['G', 'A']	19959	1088.2180907040845	149.8588273261288	0.0146077193604856	0.0314503385948027	0.4644693829432938	0.642317	0.642317	chr14	101700681	0.1922505834996939	chr14:101700681:G:A
chr14:101702630	['A', 'C']	19959	12264.614490429904	1670.3078188930288	-0.0017419093302739	0.0109548615471785	-0.159007881822345	0.873664	0.873664	chr14	101702630	0.0586555593591579	chr14:101702630:A:C
chr14:101702719	['T', 'C']	19959	2316.696436626072	257.07840396402446	-0.0281097323677158	0.0217074950447521	-1.2949321103040607	0.195359	0.195359	chr14	101702719	0.7091665764519847	chr14:101702719:T:C
chr14:101702771	['A', 'G']	19959	3195.320188405071	366.8995995704105	-0.0241409585615812	0.0186862121861176	-1.2919128992614184	0.196402	0.196402	chr14	101702771	0.7068540940208549	chr14:101702771:A:G
chr14:101702994	['A', 'AT']	19959	908.5177809388374	128.2574669901738	0.0077123408388932	0.0342742768689117	0.2250183386330948	0.821967	0.821967	chr14	101702994	0.0851456179898656	chr14:101702994:A:AT
chr14:101703042	['ATCTC', 'A']	19959	3011.4526458208056	345.8463573936813	-0.023646401296424	0.0192312101598407	-1.2295846751133328	0.218867	0.218867	chr14	101703042	0.6598197148975394	chr14:101703042:ATCTC:A
chr14:101704883	['T', 'C']	19959	12302.284400904293	1669.5647873438647	-0.0021899506609307	0.0109707181895326	-0.1996178028727611	0.841782	0.841782	chr14	101704883	0.0748003650981569	chr14:101704883:T:C
chr14:101705036	['G', 'T']	19959	2320.3487672880337	260.1773126199904	-0.02702933970717	0.0216919585658126	-1.2460534453430765	0.212759	0.212759	chr14	101705036	0.6721120595974741	chr14:101705036:G:T
chr14:101705044	['C', 'G']	19959	906.2724402345513	126.24348162242129	0.0065946861757758	0.0340845416866957	0.1934802655231216	0.846585	0.846585	chr14	101705044	0.072329430729644	chr14:101705044:C:G
chr14:101705111	['G', 'A']	19959	2327.3498196031264	261.6866189987371	-0.0270163362896715	0.0216652104170755	-1.2469916409571753	0.212415	0.212415	chr14	101705111	0.6728148181592573	chr14:101705111:G:A
chr14:101705207	['C', 'T']	19959	2323.0	259.01633381949125	-0.0277762186077748	0.0216802238918453	-1.2811776643239554	0.200146	0.200146	chr14	101705207	0.698653085025709	chr14:101705207:C:T
chr14:101705705	['C', 'A']	19959	11511.730306674686	1561.0896653915613	-0.00249964338298	0.0111700224629078	-0.2237814105818081	0.82293	0.82293	chr14	101705705	0.0846371051360457	chr14:101705705:C:A
chr14:101705745	['A', 'G']	19959	2323.4656477073413	260.2152966367627	-0.0275733285667056	0.0216704520387695	-1.2723928655191663	0.203248	0.203248	chr14	101705745	0.6919737192553571	chr14:101705745:A:G
chr14:101705792	['T', 'G']	19959	2318.464645452267	254.38425474441863	-0.0299059793635695	0.0216998713070458	-1.3781639043112273	0.168168	0.168168	chr14	101705792	0.7742566407948185	chr14:101705792:T:G
chr14:101706216	['G', 'C']	19959	2322.465447256327	258.6241317072711	-0.0281792465540762	0.021674114606799	-1.3001336878248586	0.19357	0.19357	chr14	101706216	0.7131619499409871	chr14:101706216:G:C
chr14:101706652	['A', 'G']	19959	2325.466048609371	261.704761814266	-0.0269094455713087	0.021662939009852	-1.2421881241077537	0.214182	0.214182	chr14	101706652	0.6692170303722802	chr14:101706652:A:G
chr14:101707582	['A', 'G']	19959	3884.194608678224	466.5745471587048	-0.0197848932165232	0.0170206604382514	-1.162404554646986	0.245085	0.245085	chr14	101707582	0.6106832681709178	chr14:101707582:A:G
chr14:101708162	['C', 'T']	19959	1566.0784647760297	265.9089961428635	0.0475346058570604	0.0263382140971607	1.8047771075786296	0.0711246	0.0711246	chr14	101708162	1.147980163033164	chr14:101708162:C:T
chr14:101709422	['C', 'T']	19959	2326.1165447439625	256.3880981724432	-0.0293280118648557	0.0216589878898231	-1.354080440602491	0.175726	0.175726	chr14	101709422	0.7551639765744547	chr14:101709422:C:T
chr14:101709518	['G', 'A']	19959	11854.78187011425	1601.2116161005167	-0.0033890366769468	0.0110286043990172	-0.3072951530702136	0.758622	0.758622	chr14	101709518	0.1199745669323834	chr14:101709518:G:A
chr14:101710522	['A', 'G']	19959	5890.885447985568	804.8958731138536	-0.0008577940936619	0.0142415367830812	-0.0602318490432179	0.951972	0.951972	chr14	101710522	0.0213758251704877	chr14:101710522:A:G
chr14:101713859	['G', 'C']	19959	2484.248935210703	286.85297810459247	-0.0244016586909102	0.0210006636337737	-1.1619470277913937	0.245271	0.245271	chr14	101713859	0.6103537982449531	chr14:101713859:G:C
chr14:101716425	['T', 'C']	19959	2484.244673918492	284.5598366953883	-0.0252460636000121	0.0210046033236549	-1.2019300346215325	0.229405	0.229405	chr14	101716425	0.6393971206599248	chr14:101716425:T:C
chr14:101716656	['T', 'C']	19959	6485.97489476849	869.1117414363504	-0.0030864329133609	0.0136880706129971	-0.225483415495411	0.821606	0.821606	chr14	101716656	0.0853363978462982	chr14:101716656:T:C
chr14:101716933	['T', 'C']	19959	5526.938402165195	696.1847515926913	-0.011262961421105	0.0146214110908654	-0.770306049881969	0.441127	0.441127	chr14	101716933	0.3554363596050664	chr14:101716933:T:C
chr14:101717022	['T', 'C']	19959	5628.127937860187	853.2532287578547	0.0269786468885112	0.0148694214034188	1.814370993770354	0.0696356	0.0696356	chr14	101717022	1.157168678049969	chr14:101717022:T:C
chr14:101717796	['G', 'C']	19959	2326.282083416884	255.3442596951161	-0.0300335823369274	0.0216734270815313	-1.3857329634093742	0.165844	0.165844	chr14	101717796	0.7803002360168373	chr14:101717796:G:C
chr14:101720203	['G', 'A']	19959	26667.0	3621.914016088686	0.0026439478379004	0.0107076155746288	0.2469221853803918	0.804971	0.804971	chr14	101720203	0.0942197653052231	chr14:101720203:G:A
chr14:101720857	['G', 'C']	19959	2772.724470813012	361.629737596787	-0.0108921650845694	0.0199302943905988	-0.5465130053325923	0.584719	0.584719	chr14	101720857	0.2330527938639474	chr14:101720857:G:C
chr14:101721238	['C', 'G']	19959	836.6350427783138	160.13651788037677	0.0549839148972784	0.0355735351735579	1.5456410117527024	0.122207	0.122207	chr14	101721238	0.9129039170533294	chr14:101721238:C:G
chr14:101721296	['A', 'G']	19959	2497.255008284381	295.28483976134544	-0.0213194832106926	0.0209590946438022	-1.0171948537384428	0.309073	0.309073	chr14	101721296	0.5099389323782166	chr14:101721296:A:G
chr14:101722376	['G', 'A']	19959	908.0909956406274	121.694048405287	0.0013622370192141	0.0340115232843951	0.0400522201791288	0.968052	0.968052	chr14	101722376	0.01410131344935	chr14:101722376:G:A
chr14:101723246	['T', 'TG']	19959	2783.3945561181013	362.0443234550264	-0.010381601736175	0.0198648761783258	-0.5226109462238767	0.601251	0.601251	chr14	101723246	0.2209441882994079	chr14:101723246:T:TG
chr14:101725328	['CCTGA', 'C']	19959	2584.9192403900324	303.26293225858456	-0.0231263428934475	0.0208139590737918	-1.1110977402933129	0.26654	0.26654	chr14	101725328	0.5742376066159893	chr14:101725328:CCTGA:C
chr14:101727209	['C', 'T']	19959	2336.234103322143	257.67252853606306	-0.0291412105016946	0.0216113483161033	-1.3484216752908702	0.177538	0.177538	chr14	101727209	0.7507086768397281	chr14:101727209:C:T
chr14:101727725	['T', 'C']	19959	3835.384326301548	521.2028966328636	-0.001524760781193	0.0170785718114368	-0.0892791738107756	0.928861	0.928861	chr14	101727725	0.0320492714203339	chr14:101727725:T:C
chr14:101728526	['A', 'G']	19959	3130.3136743999603	371.3242656172389	-0.019277450759606	0.0188500153749022	-1.022675598730434	0.306474	0.306474	chr14	101728526	0.5136063633494321	chr14:101728526:A:G
chr14:101729252	['C', 'T']	19959	3132.2956665663555	372.5523060743277	-0.0189596921790732	0.0188538666502693	-1.0056129350422878	0.314614	0.314614	chr14	101729252	0.502221955624159	chr14:101729252:C:T
chr14:101730593	['T', 'C']	19959	3949.3957508643584	538.1720551765411	-0.0007922310584796	0.0168496807071905	-0.0470175709704466	0.9625	0.9625	chr14	101730593	0.0165992618194617	chr14:101730593:T:C
chr14:101730678	['G', 'A']	19959	3130.0	370.9923112385084	-0.0193702654890194	0.0188498243893362	-1.0276098646297038	0.304146	0.304146	chr14	101730678	0.5169178908214783	chr14:101730678:G:A
chr14:101731357	['G', 'A']	19959	3833.5762176788935	523.8298083426663	-0.0005849982610906	0.017081679857172	-0.0342471153880688	0.97268	0.97268	chr14	101731357	0.0120300138859407	chr14:101731357:G:A
chr14:101732817	['G', 'A']	19959	3129.508749937321	371.0575687672925	-0.0192758981770666	0.0188581311102213	-1.0221531531626058	0.306721	0.306721	chr14	101732817	0.5132564885369113	chr14:101732817:G:A
chr14:101732939	['G', 'A']	19959	3145.65183654961	379.5588304294771	-0.0172893127955596	0.0188639327081218	-0.9165274846488276	0.359401	0.359401	chr14	101732939	0.4444207188411859	chr14:101732939:G:A
chr14:101733389	['A', 'T']	19959	3125.469783523752	373.3589307337139	-0.0183071120422898	0.0188617091554483	-0.9705966671107132	0.331761	0.331761	chr14	101733389	0.4791746685837921	chr14:101733389:A:T
chr14:101734272	['T', 'C']	19959	3126.156628920733	372.60795248356817	-0.0187766405499433	0.0188591920424999	-0.9956227450056916	0.319446	0.319446	chr14	101734272	0.4956025455935215	chr14:101734272:T:C
chr14:101735235	['A', 'G']	19959	5657.283445234993	798.8714476690404	0.0031660300236863	0.0143791766679457	0.2201815929241686	0.825732	0.825732	chr14	101735235	0.0831608846494185	chr14:101735235:A:G
chr14:101735887	['T', 'A']	19959	3318.608354822094	450.0671686890672	-0.0018957111505183	0.0185384698197662	-0.1022582321490816	0.918553	0.918553	chr14	101735887	0.0368957800838381	chr14:101735887:T:A
chr14:101736297	['T', 'C']	19959	12551.88665063139	1638.316080933438	-0.0094514930056575	0.0108475134513988	-0.8713050274612645	0.383598	0.383598	chr14	101736297	0.4161236658163587	chr14:101736297:T:C
chr14:101736734	['A', 'G']	19959	3129.07615511965	370.7675227675277	-0.0191358080795055	0.0188638427549317	-1.0144172811503454	0.310396	0.310396	chr14	101736734	0.508083884028285	chr14:101736734:A:G
chr14:101738143	['T', 'C']	19959	3122.312872676254	371.9760564020263	-0.0185291974109109	0.0188684302607028	-0.9820211408630856	0.326101	0.326101	chr14	101738143	0.4866478694129452	chr14:101738143:T:C
chr14:101738194	['C', 'T']	19959	3126.46993385448	371.7959610490889	-0.0187654989094901	0.0188593652474363	-0.9950228262343584	0.319737	0.319737	chr14	101738194	0.4952071042161213	chr14:101738194:C:T
chr14:101738235	['A', 'G']	19959	3120.625407166124	370.9076831466072	-0.0189171665463268	0.0188732207305392	-1.0023284746368937	0.316197	0.316197	chr14	101738235	0.5000422548643613	chr14:101738235:A:G
chr14:101738640	['G', 'A']	19959	3126.313273538107	372.3708320512202	-0.0187207064440307	0.0188593646437532	-0.9926477799044824	0.320894	0.320894	chr14	101738640	0.4936384031639296	chr14:101738640:G:A
chr14:101738934	['A', 'G']	19959	3166.952393049479	375.0827190255068	-0.0200465538538149	0.018888512916894	-1.061309269925912	0.288562	0.288562	chr14	101738934	0.5397608606191577	chr14:101738934:A:G
chr14:101738935	['C', 'A']	19959	3125.7830510173403	370.65094932966826	-0.0193598111781078	0.0188618478619862	-1.0264005584057925	0.304715	0.304715	chr14	101738935	0.516106166529261	chr14:101738935:C:A
chr14:101738996	['A', 'G']	19959	3126.253070021553	373.4982683553538	-0.0184129588522442	0.0188621985466779	-0.976183068303415	0.328986	0.328986	chr14	101738996	0.4828225830594926	chr14:101738996:A:G
chr14:101739980	['T', 'C']	19959	3125.313173322644	368.8859946840521	-0.0200952909091623	0.0188549526785804	-1.0657831526668848	0.286535	0.286535	chr14	101739980	0.5428223217647353	chr14:101739980:T:C
chr14:101740975	['G', 'C']	19959	1504.0	231.5345773062369	0.0220543863352181	0.0269368607841411	0.8187437471630887	0.412942	0.412942	chr14	101740975	0.3841109431349809	chr14:101740975:G:C
chr14:101741592	['C', 'T']	19959	3124.156528710292	371.5006848490191	-0.0189232658226976	0.0188639292904149	-1.0031455022635598	0.315803	0.315803	chr14	101741592	0.5005837486872646	chr14:101741592:C:T
chr14:101742856	['C', 'G']	19959	3119.4688815393865	369.1724381386516	-0.0194596932333039	0.0188754021283311	-1.0309551606371226	0.302574	0.302574	chr14	101742856	0.519168393370526	chr14:101742856:C:G
chr14:101743017	['G', 'T']	19959	3121.1563783946285	370.6653431711861	-0.018918352120059	0.0188707212195818	-1.0025240635968835	0.316103	0.316103	chr14	101743017	0.5001713824354499	chr14:101743017:G:T
chr14:101743704	['G', 'A']	19959	3125.1565788155126	368.06377232258046	-0.0197382654085779	0.0188548918134429	-1.0468511622275771	0.295181	0.295181	chr14	101743704	0.5299116003067089	chr14:101743704:G:A
chr14:101743833	['T', 'C']	19959	11782.951789114966	1573.6027484389704	-0.005171752776526	0.0110383532200416	-0.4685257550135262	0.639414	0.639414	chr14	101743833	0.1942178590618536	chr14:101743833:T:C
chr14:101744007	['T', 'C']	19959	3121.782048712037	367.9625274017512	-0.0198048700502341	0.0188709232940472	-1.049491312196763	0.293965	0.293965	chr14	101744007	0.5317043743896067	chr14:101744007:T:C
chr14:101744061	['G', 'A']	19959	2332.116845375288	252.05918798301929	-0.0312611887446069	0.0216267273536714	-1.4454886415951362	0.148336	0.148336	chr14	101744061	0.8287534362676625	chr14:101744061:G:A
chr14:101744609	['C', 'A']	19959	3122.312872676254	370.1481737365756	-0.0191381414638689	0.0188685415896435	-1.0142883260449451	0.310457	0.310457	chr14	101744609	0.5079985434936292	chr14:101744609:C:A
chr14:101744663	['G', 'A']	19959	3123.0	368.6955684458072	-0.0196907385060408	0.0188660255250268	-1.0437141877031786	0.29663	0.29663	chr14	101744663	0.5277849282382094	chr14:101744663:G:A
chr14:101744984	['C', 'T']	19959	2340.234504183996	258.71016218959574	-0.0286248833140079	0.0215970341907204	-1.3254080658124436	0.185051	0.185051	chr14	101744984	0.7327085636717688	chr14:101744984:C:T
chr14:101745138	['A', 'G']	19959	3361.505261575466	436.6098737119268	-0.0088655254828304	0.0181896692299776	-0.4873934413397422	0.625985	0.625985	chr14	101745138	0.2034360733315478	chr14:101745138:A:G
chr14:101745616	['G', 'C']	19959	737.0369275478505	95.5071778208223	0.0061827526262831	0.0372002830625101	0.1662017629245955	0.868	0.868	chr14	101745616	0.061480274823508	chr14:101745616:G:C
chr14:101745896	['C', 'G']	19959	2273.646601941774	277.8657632683714	-0.0131523240804149	0.0217466304082494	-0.6047982530399583	0.54532	0.54532	chr14	101745896	0.2633485739611605	chr14:101745896:C:G
chr14:101745900	['A', 'G']	19959	2423.287580299794	306.50434072345473	-0.0088837989438921	0.0211016510472376	-0.4210001825925873	0.673759	0.673759	chr14	101745900	0.1714954205076444	chr14:101745900:A:G
chr14:101746353	['C', 'T']	19959	3119.625206715109	371.3239866564885	-0.0186693144198142	0.0188756068312246	-0.9890709520888536	0.32264	0.32264	chr14	101746353	0.4912817910004378	chr14:101746353:C:T
chr14:101746799	['T', 'C']	19959	3123.156478605071	368.8673130502782	-0.0196589340755853	0.0188661158919842	-1.0420233919976032	0.297413	0.297413	chr14	101746799	0.526640052273807	chr14:101746799:T:C
chr14:101747580	['A', 'G']	19959	3122.4693325315693	369.4412215329319	-0.0193609929432526	0.0188686068470037	-1.0260955194117642	0.304859	0.304859	chr14	101747580	0.5159009792786323	chr14:101747580:A:G
chr14:101748048	['T', 'C']	19959	3122.6258080681537	371.00600443410656	-0.0188729069081335	0.0188686721890222	-1.0002244312195832	0.317214	0.317214	chr14	101748048	0.4986476536729273	chr14:101748048:T:C
chr14:101748112	['C', 'G']	19959	3121.4075187969925	365.7528059106073	-0.0203737995809208	0.0188735073303968	-1.0794919685175697	0.280382	0.280382	chr14	101748112	0.5522498707039414	chr14:101748112:C:G
chr14:101749031	['T', 'C']	19959	3124.4696331930245	370.0552616854332	-0.0194011836151531	0.0188639901322487	-1.0284771927433352	0.303738	0.303738	chr14	101749031	0.5175008710454155	chr14:101749031:T:C
chr14:101750442	['A', 'G']	19959	3124.313073107181	370.8806802691501	-0.0192184243375015	0.0188640581628124	-1.0187852566839328	0.308317	0.308317	chr14	101750442	0.5110025284598482	chr14:101750442:A:G
chr14:101750814	['T', 'C']	19959	3125.313173322644	370.7921660644116	-0.0191921376151027	0.0188617364397027	-1.0175170073262465	0.30892	0.30892	chr14	101750814	0.5101539738336661	chr14:101750814:T:C
chr14:101751002	['G', 'A']	19959	3125.469783523752	369.8402802115736	-0.0194744102183775	0.0188617462486577	-1.0324818265309563	0.301859	0.301859	chr14	101751002	0.5201958710211497	chr14:101751002:G:A
chr14:101751754	['A', 'T']	19959	3151.790269130348	378.2274644938834	-0.0183840289183023	0.0188065569854603	-0.9775329387785016	0.328317	0.328317	chr14	101751754	0.4837066292565085	chr14:101751754:A:T
chr14:101751787	['A', 'G']	19959	3124.313073107181	370.5494989062065	-0.0192206568042324	0.0188639529159549	-1.018909286397538	0.308258	0.308258	chr14	101751787	0.5110856436510594	chr14:101751787:A:G
chr14:101752449	['G', 'A']	19959	3126.46993385448	369.603577103361	-0.0196913017283943	0.0188595106622044	-1.0441045942860463	0.29645	0.29645	chr14	101752449	0.5280485453190175	chr14:101752449:G:A
chr14:101752506	['G', 'A']	19959	3125.313173322644	369.52319857371685	-0.0196829306303719	0.0188615824042925	-1.043546093242552	0.296708	0.296708	chr14	101752506	0.5276707438448835	chr14:101752506:G:A
chr14:101752633	['A', 'C']	19959	3126.313273538107	369.6034667835802	-0.0196997057458121	0.0188593999825551	-1.0445563360464412	0.296241	0.296241	chr14	101752633	0.5283548349386675	chr14:101752633:A:C
chr14:101752968	['A', 'G']	19959	3126.0	369.5311491381726	-0.0196949998725842	0.0188592392903609	-1.0443157101596583	0.296352	0.296352	chr14	101752968	0.5281921374783362	chr14:101752968:A:G
chr14:101753002	['A', 'C']	19959	3125.469783523752	368.9794707756239	-0.0197418320027283	0.0188617228970356	-1.0466611194797613	0.295269	0.295269	chr14	101753002	0.5297821467892546	chr14:101753002:A:C
chr14:101753172	['A', 'G']	19959	3830.383825224232	517.5940710474229	-0.0022163662397971	0.0170862010354397	-0.1297167366344339	0.896792	0.896792	chr14	101753172	0.0473082746005854	chr14:101753172:A:G
chr14:101753715	['T', 'C']	19959	3121.094627105052	369.0792670193041	-0.0194186550033997	0.018873523908307	-1.0288833764028928	0.303547	0.303547	chr14	101753715	0.5177740549665684	chr14:101753715:T:C
chr14:101753971	['G', 'A']	19959	3124.313073107181	371.0905961441139	-0.0190759508526582	0.0188639555498628	-1.0112381150514844	0.311915	0.311915	chr14	101753971	0.5059637395083683	chr14:101753971:G:A
chr14:101754251	['T', 'G']	19959	3592.439927823167	449.4878660624258	-0.0112793938701321	0.0176310221731546	-0.639747018599201	0.522344	0.522344	chr14	101754251	0.2820433895328069	chr14:101754251:T:G
chr14:101754453	['G', 'A']	19959	3124.313073107181	370.8048303593731	-0.0190968114916023	0.0188639685352603	-1.0123432646691888	0.311386	0.311386	chr14	101754453	0.5067009173280352	chr14:101754453:G:A
chr14:101754836	['A', 'G']	19959	3125.313173322644	371.1021412187255	-0.0191102821691225	0.0188617406714937	-1.0131770180683477	0.310988	0.310988	chr14	101754836	0.5072563686398168	chr14:101754836:A:G
chr14:101755247	['T', 'C']	19959	3124.313073107181	369.45669646035526	-0.0196988239500523	0.0188639152301119	-1.0442595669963397	0.296378	0.296378	chr14	101755247	0.5281540369720796	chr14:101755247:T:C
chr14:101755488	['A', 'G']	19959	3126.096381315156	371.3425520635616	-0.0191137457221084	0.0188621228666956	-1.0133401132624953	0.31091	0.31091	chr14	101755488	0.5073653092370404	chr14:101755488:A:G
chr14:101757006	['G', 'A']	19959	3126.156628920733	369.5449520016366	-0.0196956400676918	0.0188593022646414	-1.044346168872771	0.296338	0.296338	chr14	101757006	0.5282126545201212	chr14:101757006:G:A
chr14:101758159	['T', 'C']	19959	3125.1565788155126	370.8722596787203	-0.0191627633465836	0.0188616620815295	-1.0159636655429691	0.309659	0.309659	chr14	101758159	0.5091162930368235	chr14:101758159:T:C
chr14:101758361	['G', 'A']	19959	3126.156628920733	369.474419040272	-0.0197417055439524	0.0188592998935006	-1.0467888869382624	0.29521	0.29521	chr14	101758361	0.5298689352254821	chr14:101758361:G:A
chr14:101759237	['G', 'A']	19959	539.0	51.93286092571093	-0.0395966485444852	0.0439537859888483	-0.9008700309577758	0.367668	0.367668	chr14	101759237	0.4345441673250043	chr14:101759237:G:A
chr14:101759608	['G', 'T']	19959	10676.139614131796	1416.6460045809213	-0.0055797759932926	0.0113713052973012	-0.4906891379142676	0.623652	0.623652	chr14	101759608	0.2050576805718162	chr14:101759608:G:T
chr14:101759857	['G', 'GTTGT']	19959	3127.0	370.3171106506464	-0.0196857069767393	0.0188436712397656	-1.044685333673023	0.296181	0.296181	chr14	101759857	0.528442804895905	chr14:101759857:G:GTTGT
chr14:101760676	['G', 'GT']	19959	3089.0372114216257	376.3488581869677	-0.016342727309624	0.0189877979754961	-0.860696291940457	0.389416	0.389416	chr14	101760676	0.409586208519744	chr14:101760676:G:GT
chr14:101761522	['T', 'C']	19959	11240.898636822	1480.8259296879494	-0.007708466113964	0.0116273905150153	-0.6629575315294942	0.507365	0.507365	chr14	101761522	0.294679495394033	chr14:101761522:T:C
chr14:101763103	['T', 'C']	19959	3124.626208970183	369.5885144297936	-0.0196238142671366	0.0188573698547869	-1.0406442901768262	0.298053	0.298053	chr14	101763103	0.525706502497853	chr14:101763103:T:C
chr14:101763198	['T', 'C']	19959	3127.56699583939	367.1936308882685	-0.020638263981484	0.018853225260029	-1.0946808143877378	0.27367	0.27367	chr14	101763198	0.5627728078092713	chr14:101763198:T:C
chr14:101763383	['A', 'G']	19959	3275.881624514689	386.8048390086715	-0.0207860246715702	0.0189252768163667	-1.0983207734956013	0.272078	0.272078	chr14	101763383	0.5653065734899043	chr14:101763383:A:G
chr14:101763422	['A', 'G']	19959	7122.066191956676	974.6638028693636	-0.0001318021835268	0.0131768387003102	-0.0100025648430918	0.992019	0.992019	chr14	101763422	0.0034800097852015	chr14:101763422:A:G
chr14:101763796	['T', 'C']	19959	3132.627812578301	367.7807786961383	-0.0204010935184139	0.0188392328230782	-1.0829046867249463	0.278864	0.278864	chr14	101763796	0.5546075474423796	chr14:101763796:T:C
chr14:101763856	['C', 'T']	19959	2342.0	251.82128964219208	-0.0318207267820548	0.0215787037095121	-1.4746356968619905	0.140326	0.140326	chr14	101763856	0.8528618542005084	chr14:101763856:C:T
chr14:101764077	['G', 'A']	19959	5742.779806163821	860.6050968573853	0.0253073762720053	0.0149401765796639	1.6939141339502557	0.0902972	0.0902972	chr14	101764077	1.0443257163908444	chr14:101764077:G:A
chr14:101764575	['G', 'A']	19959	3133.0	365.113294793048	-0.0214021010020444	0.018849649413676	-1.1354110908034478	0.256217	0.256217	chr14	101764575	0.5913920581929888	chr14:101764575:G:A
chr14:101765611	['T', 'A']	19959	7166.563690600687	874.9022368269603	-0.0170083229971825	0.0135509931923567	-1.2551347901772876	0.209445	0.209445	chr14	101765611	0.678930002924288	chr14:101765611:T:A
chr14:101765629	['A', 'G']	19959	7144.957810373517	905.1381523971908	-0.0117980688055661	0.0132438008852237	-0.8908370722131148	0.373027	0.373027	chr14	101765629	0.4282597324630706	chr14:101765629:A:G
chr14:101765631	['A', 'G']	19959	6901.118828325522	838.8547055485633	-0.0170370052150467	0.0134243222426233	-1.2691147386907022	0.204415	0.204415	chr14	101765631	0.6894872387809242	chr14:101765631:A:G
chr14:101767423	['T', 'C']	19959	13916.48626841736	1790.975069465137	-0.0118917927510468	0.0105949492512228	-1.1224020492287223	0.261705	0.261705	chr14	101767423	0.5821879798757251	chr14:101767423:T:C
chr14:101767870	['T', 'A']	19959	10864.72176004811	1370.945105381136	-0.0144378107200629	0.0113460787138147	-1.2724934388551117	0.203213	0.203213	chr14	101767870	0.6920485126889421	chr14:101767870:T:A
chr14:101769076	['G', 'A']	19959	4207.210792664596	508.73447722596313	-0.0155486365532831	0.0164838123258853	-0.9432670213592732	0.345556	0.345556	chr14	101769076	0.4614815618347349	chr14:101769076:G:A
chr14:101772293	['A', 'G']	19959	13950.387426680703	1798.7122763333514	-0.01169521860421	0.0106014462499148	-1.103171994510091	0.269966	0.269966	chr14	101772293	0.5686909282194375	chr14:101772293:A:G
chr14:101775735	['A', 'G']	19959	13950.795890754198	1796.904073432138	-0.011900239141877	0.0105933243481226	-1.1233715452114943	0.261293	0.261293	chr14	101775735	0.5828722248003986	chr14:101775735:A:G
chr14:101776367	['A', 'G']	19959	13700.1777443609	1750.419720598727	-0.0130978519103868	0.0106392671984493	-1.231085907147433	0.218305	0.218305	chr14	101776367	0.660936317210962	chr14:101776367:A:G
chr14:101778751	['G', 'A']	19959	13897.088845460012	1797.5495397619331	-0.0109888075562167	0.0106067338897207	-1.0360218018542218	0.300205	0.300205	chr14	101778751	0.5225820787339004	chr14:101778751:G:A
chr14:101781060	['T', 'C']	19959	3830.3433740978335	436.6518499027012	-0.0244332127462117	0.0171510276241634	-1.4245917668390091	0.154291	0.154291	chr14	101781060	0.8116594061749159	chr14:101781060:T:C
chr14:101781802	['C', 'G']	19959	445.0668971737823	68.10589015492963	0.0304255038663702	0.0482579663702613	0.6304762955183248	0.52839	0.52839	chr14	101781802	0.2770454101830115	chr14:101781802:C:G
chr14:101785993	['T', 'C']	19959	3814.3377606255017	433.6288088486781	-0.0246584881402161	0.0171794710992926	-1.4353461755427104	0.151204	0.151204	chr14	101785993	0.820436719714776	chr14:101785993:T:C
chr14:101787586	['AC', 'A']	19959	13258.314219838603	1699.688546173287	-0.0123967348974591	0.0107212174557564	-1.1562805202503417	0.24758	0.24758	chr14	101787586	0.6062844413985281	chr14:101787586:AC:A
chr14:101787594	['T', 'C']	19959	15829.72423300582	2044.4311670967893	-0.0114368252065193	0.0103387712933834	-1.1062073898315854	0.26865	0.26865	chr14	101787594	0.5708131550952872	chr14:101787594:T:C
chr14:101787600	['A', 'G']	19959	1922.2889356584487	281.84960419548287	0.0146704890172335	0.0233931252656838	0.6271282203902072	0.530582	0.530582	chr14	101787600	0.2752474875487024	chr14:101787600:A:G
chr14:101789491	['C', 'T']	19959	4247.851315459784	517.9239503537117	-0.0163436116107685	0.0163929355363016	-0.9969911474717948	0.318781	0.318781	chr14	101789491	0.4965075713444863	chr14:101789491:C:T
chr14:101789505	['G', 'A']	19959	3813.0	431.48621945073296	-0.0252416283460955	0.0171839282612817	-1.4689090854137876	0.141873	0.141873	chr14	101789505	0.8481002477189155	chr14:101789505:G:A
chr14:101789725	['G', 'C']	19959	13305.33316628245	1669.7572415846969	-0.0167372389568831	0.0106984869062229	-1.564449169643566	0.117728	0.117728	chr14	101789725	0.929120233848967	chr14:101789725:G:C
chr14:101789728	['C', 'T']	19959	435.02179577111934	85.9617927318327	0.0579552474355275	0.0484304865197722	1.1966687018902171	0.23145	0.23145	chr14	101789728	0.6355428148811705	chr14:101789728:C:T
chr14:101790962	['C', 'T']	19959	435.0	85.9433680111766	0.057920505123483	0.0484304763390818	1.1959515887879668	0.23173	0.23173	chr14	101790962	0.6350177383677384	chr14:101790962:C:T
chr14:101792325	['G', 'A']	19959	6101.611414541264	767.1169420312075	-0.012589737161963	0.0139476295803315	-0.9026434986283742	0.366726	0.366726	chr14	101792325	0.4356582985034162	chr14:101792325:G:A
chr14:101793130	['G', 'A']	19959	3807.76311701328	427.5521029951509	-0.0262155678823519	0.0171934226673462	-1.5247439901620343	0.127339	0.127339	chr14	101793130	0.8950385649966561	chr14:101793130:G:A
chr14:101793423	['C', 'G']	19959	6110.30614290009	770.9213068523047	-0.0120643157620493	0.0139403989850898	-0.8654211242413397	0.386818	0.386818	chr14	101793423	0.4124933248713828	chr14:101793423:C:G
chr14:101795223	['A', 'G']	19959	437.0875970934603	87.48244138964147	0.0586908411610687	0.0483331563584315	1.214297711612834	0.224648	0.224648	chr14	101795223	0.6484974434979767	chr14:101795223:A:G
chr14:101796566	['T', 'G']	19959	6118.91972339146	771.8252601834304	-0.0121875240782161	0.0139310226653884	-0.874847767529374	0.381667	0.381667	chr14	101796566	0.4183153887474305	chr14:101796566:T:G
chr14:101796927	['G', 'A']	19959	6106.91791942273	773.7323185450942	-0.0111981894983874	0.0139370468108506	-0.8034836684102314	0.421705	0.421705	chr14	101796927	0.3749912496857855	chr14:101796927:G:A
chr14:101796976	['T', 'C']	19959	558.027958713298	55.0364958343039	-0.0325756278695872	0.0431477931460377	-0.7549778446219024	0.450271	0.450271	chr14	101796976	0.3465260231582004	chr14:101796976:T:C
chr14:101797127	['A', 'C']	19959	1208.3632536460682	185.0751370894976	0.0247975632302445	0.0291774712062797	0.8498873344756274	0.395398	0.395398	chr14	101797127	0.4029655317627626	chr14:101797127:A:C
chr14:101798422	['G', 'T']	19959	3808.381620484041	428.7521128921461	-0.0259256227272702	0.0171916283417026	-1.5080376455312827	0.131561	0.131561	chr14	101798422	0.8808728340885061	chr14:101798422:G:T
chr14:101798692	['T', 'G']	19959	6110.30614290009	769.9385720173984	-0.0120666376302729	0.0139346999477611	-0.8659416905644716	0.386533	0.386533	chr14	101798692	0.4128134225578039	chr14:101798692:T:G
chr14:101798898	['A', 'G']	19959	13958.89564955894	1752.2646962740994	-0.0174505189746794	0.0105801302758215	-1.6493671173934892	0.0990882	0.0990882	chr14	101798898	1.003978060751984	chr14:101798898:A:G
chr14:101799224	['C', 'T']	19959	4518.226375388315	589.1741615676543	-0.0073252878613761	0.0159509756194003	-0.4592376062857728	0.646069	0.646069	chr14	101799224	0.1897210969909889	chr14:101799224:C:T
chr14:101799719	['G', 'A']	19959	4510.225974546548	591.9721744843355	-0.0060057293295031	0.0159671637386576	-0.3761300020342883	0.706824	0.706824	chr14	101799719	0.1506887125741479	chr14:101799719:G:A
chr14:101800157	['G', 'A']	19959	4313.216103818018	542.43990981529	-0.0117520003890761	0.0162898733287743	-0.7214298203484162	0.470654	0.470654	chr14	101800157	0.3272982459729884	chr14:101800157:G:A
chr14:101800270	['C', 'T']	19959	4527.907441743923	587.6113822618601	-0.0078588159888511	0.015941457058197	-0.4929797797128062	0.622032	0.622032	chr14	101800270	0.2061872727594334	chr14:101800270:C:T
chr14:101800406	['T', 'A']	19959	6111.061807609403	770.8171652928522	-0.0117238135709964	0.0139368567446736	-0.8412093046358543	0.400241	0.400241	chr14	101800406	0.3976784250408491	chr14:101800406:T:A
chr14:101800790	['C', 'T']	19959	433.0216955606774	86.91741658526854	0.0630255578912078	0.0485235585256422	1.2988651246157477	0.194005	0.194005	chr14	101800790	0.7121870770572631	chr14:101800790:C:T
chr14:101800865	['T', 'C']	19959	4317.648977751052	545.3589874353355	-0.0113315277450919	0.016280822751829	-0.696004613392087	0.486434	0.486434	chr14	101800865	0.3129760770405704	chr14:101800865:T:C
chr14:101802980	['A', 'G']	19959	15035.967276565782	1940.0372449601427	-0.0135876589695398	0.010414880408093	-1.304638981642198	0.192031	0.192031	chr14	101802980	0.7166286564933837	chr14:101802980:A:G
chr14:101803079	['T', 'C']	19959	6284.188389758039	812.9440694028016	-0.0089385562653715	0.0137923425901299	-0.6480810788276219	0.51694	0.51694	chr14	101803079	0.2865598615116312	chr14:101803079:T:C
chr14:101803450	['C', 'T']	19959	4452.223068443732	573.5661854132961	-0.00933976943731	0.0160547921114777	-0.5817434054865729	0.560746	0.560746	chr14	101803450	0.2512338157104401	chr14:101803450:C:T
chr14:101803875	['G', 'A']	19959	5476.097469305938	690.5582886971093	-0.0121871207079555	0.0145905319085074	-0.8352759710459594	0.403572	0.403572	chr14	101803875	0.3940789729289949	chr14:101803875:G:A
chr14:101805206	['C', 'T']	19959	4313.43222929298	537.0331037906546	-0.0131825287211619	0.0162897643734286	-0.8092522653467474	0.41838	0.41838	chr14	101805206	0.3784290844114381	chr14:101805206:C:T
chr14:101808405	['G', 'A']	19959	6107.0	767.9450724026804	-0.0121733383792117	0.0139413649809452	-0.8731812412808939	0.382575	0.382575	chr14	101808405	0.417283413077113	chr14:101808405:G:A
chr14:101808561	['T', 'C']	19959	6109.918370414914	766.3021687941477	-0.0126716987549256	0.0139408250097324	-0.908963332233152	0.36338	0.36338	chr14	101808561	0.4396389794183647	chr14:101808561:T:C
chr14:101810380	['T', 'C']	19959	6081.218742169882	764.6308732613226	-0.0124065714354296	0.0139639562008583	-0.888471093504796	0.374298	0.374298	chr14	101810380	0.4267824934607434	chr14:101810380:T:C
chr14:101810391	['G', 'T']	19959	4288.429723906399	536.3348522696838	-0.0127765917960852	0.016333759328307	-0.7822199127143314	0.434095	0.434095	chr14	101810391	0.3624152164301672	chr14:101810391:G:T
chr14:101811872	['A', 'T']	19959	3295.146244861124	360.7953960948568	-0.0278583899343833	0.0183140010641346	-1.5211525781190496	0.128237	0.128237	chr14	101811872	0.8919866505001807	chr14:101811872:A:T
chr14:101815126	['C', 'T']	19959	7545.378043892174	937.5804946688248	-0.0168488425613892	0.0128194164539926	-1.3143221161320242	0.188753	0.188753	chr14	101815126	0.7241061370598774	chr14:101815126:C:T
chr14:101815149	['C', 'T']	19959	3780.37881445107	433.8169773558087	-0.023864597053213	0.0172555432181017	-1.3830104767827955	0.166677	0.166677	chr14	101815149	0.7781243249604451	chr14:101815149:C:T
chr14:101816299	['G', 'A']	19959	461.0	61.265782291772986	-0.0152282832761742	0.0474084647708423	-0.3212144360671236	0.748051	0.748051	chr14	101816299	0.1260687921575557	chr14:101816299:G:A
chr14:101817521	['C', 'T']	19959	1224.3067054224716	135.20591670488537	-0.0336899580557213	0.0292892431532819	-1.150250208904638	0.250055	0.250055	chr14	101817521	0.6019644570503289	chr14:101817521:C:T
chr14:101818742	['T', 'C']	19959	6211.8673883626525	661.0651582349121	-0.0362126756959292	0.013920128633729	-2.6014612830648915	0.00928961	0.00928961	chr14	101818742	2.0320025183425554	chr14:101818742:T:C
chr14:101818942	['A', 'C']	19959	1895.2848767288035	340.86947691898234	0.0417519702438704	0.0236545382892852	1.7650722974704072	0.0775669	0.0775669	chr14	101818942	1.1103235650054288	chr14:101818942:A:C
chr14:101819963	['G', 'A']	19959	11597.743235117256	1373.7842995516255	-0.0269990170198207	0.0111131260414492	-2.4294709624565503	0.0151296	0.0151296	chr14	101819963	1.8201725538068951	chr14:101819963:G:A
chr14:101820679	['A', 'G']	19959	3907.587342152736	367.6811204416224	-0.0463627265021555	0.0170292335143933	-2.722537480208329	0.0064839	0.0064839	chr14	101820679	2.1881636918159795	chr14:101820679:A:G
chr14:101820695	['T', 'C']	19959	1231.1233652352555	135.18141088536356	-0.0346811101733029	0.0292131674959288	-1.1871739063604163	0.235173	0.235173	chr14	101820695	0.6286125406915988	chr14:101820695:T:C
chr14:101820725	['C', 'G']	19959	3870.969730379874	372.8479948158635	-0.0433891851539918	0.0170990390943593	-2.537521840528748	0.0111716	0.0111716	chr14	101820725	1.9518846226400903	chr14:101820725:C:G
chr14:101821231	['T', 'G']	19959	14406.165363800365	1830.6419007089448	-0.0159720122751894	0.0105212937117091	-1.518065431194471	0.129014	0.129014	chr14	101821231	0.8893631595236862	chr14:101821231:T:G
chr14:101821806	['G', 'A']	19959	3839.384727163401	522.2134766538309	-0.0049854695347591	0.0171439170631107	-0.2908010763471678	0.771206	0.771206	chr14	101821806	0.1128296002712592	chr14:101821806:G:A
chr14:101822000	['A', 'G']	19959	1772.8882650759438	249.4289884660353	0.0006644185961564	0.024543984976727	0.0270705265174508	0.978404	0.978404	chr14	101822000	0.0094817804460385	chr14:101822000:A:G
chr14:101822326	['A', 'G']	19959	7885.370470605923	836.8831722054842	-0.0380591431096738	0.0127228316945652	-2.9914050600804054	0.00278036	0.00278036	chr14	101822326	2.5558989681498243	chr14:101822326:A:G
chr14:101822997	['C', 'T']	19959	7635.530243046855	926.2675401243192	-0.0178945656628351	0.0128091407502726	-1.3970153042821565	0.162425	0.162425	chr14	101822997	0.7893471245625937	chr14:101822997:C:T
chr14:101825258	['T', 'G']	19959	15316.385012658213	1914.8336630343715	-0.0198357529907149	0.0104716051715499	-1.8942418727365915	0.0582074	0.0582074	chr14	101825258	1.2350217992870365	chr14:101825258:T:G
chr14:101825785	['G', 'A']	19959	4750.23799979958	513.0997794595194	-0.0289917116709511	0.0155487118555119	-1.8645732161197528	0.0622559	0.0622559	chr14	101825785	1.2058194841354732	chr14:101825785:G:A
chr14:101826183	['GTC', 'G']	19959	4746.713469633194	510.6043259172552	-0.0294781685949663	0.0155638303243504	-1.894017602392274	0.0582371	0.0582371	chr14	101826183	1.2348002594737824	chr14:101826183:GTC:G
chr14:101828268	['C', 'T']	19959	7478.124022850271	895.3729776229183	-0.016860174647237	0.0129231704956957	-1.3046469249053552	0.192028	0.192028	chr14	101828268	0.716635441302206	chr14:101828268:C:T
chr14:101828809	['C', 'G']	19959	8773.506022282441	996.1890421673468	-0.028564859421995	0.0122035258624692	-2.340705443976936	0.0192571	0.0192571	chr14	101828809	1.7154091143467771	chr14:101828809:C:G
chr14:101828877	['T', 'C']	19959	14536.369869192604	1815.818051982176	-0.0192516312762043	0.0105097281943815	-1.831791547805787	0.0669974	0.0669974	chr14	101828877	1.1739420508448857	chr14:101828877:T:C
chr14:101829006	['A', 'G']	19959	13172.299839631152	1589.4314902131216	-0.0227193024044147	0.0107683293040046	-2.1098261172200283	0.0348858	0.0348858	chr14	101829006	1.457351313344095	chr14:101829006:A:G
chr14:101829681	['G', 'A']	19959	14550.729030965029	1823.5024677477104	-0.0186427713980351	0.0105049550110967	-1.7746645633743443	0.0759685	0.0759685	chr14	101829681	1.1193664486668509	chr14:101829681:G:A
chr14:101829701	['T', 'C']	19959	3489.6993735905785	490.9978993517677	-0.0009872297811813	0.0178070148017678	-0.0554404987119672	0.955788	0.955788	chr14	101829701	0.0196384263853214	chr14:101829701:T:C
chr14:101830147	['A', 'G']	19959	9165.75537513156	1115.9201632284503	-0.0167468262543451	0.0120007328040454	-1.3954836365242482	0.162886	0.162886	chr14	101830147	0.7881162415603149	chr14:101830147:A:G
chr14:101830241	['C', 'T']	19959	5466.095464795791	648.8344990018833	-0.018263302323314	0.0146489275369266	-1.2467330647432329	0.21251	0.21251	chr14	101830241	0.6726206287071506	chr14:101830241:C:T
chr14:101830403	['G', 'A']	19959	6863.343872131476	809.4011479440875	-0.0215250692575726	0.013391107944306	-1.6074151106163852	0.107979	0.107979	chr14	101830403	0.966660698873416	chr14:101830403:G:A
chr14:101831421	['T', 'C']	19959	14378.72041286702	1774.7843614124606	-0.0204069886998178	0.0105253764579878	-1.938836941488271	0.0525353	0.0525353	chr14	101831421	1.279548783384134	chr14:101831421:T:C
chr14:101832550	['G', 'A']	19959	2721.136336306244	410.2216621999757	0.0092979882539246	0.0199555363174173	0.4659352725994793	0.641267	0.641267	chr14	101832550	0.1929611085727905	chr14:101832550:G:A
chr14:101832845	['T', 'C']	19959	13831.385979856692	1694.828142400511	-0.0214125789043295	0.0106354732364896	-2.0133169844162966	0.0440947	0.0440947	chr14	101832845	1.355613607790202	chr14:101832845:T:C
chr14:101832996	['A', 'G']	19959	13835.693205732035	1693.2267539897673	-0.0216403608991181	0.0106352653029903	-2.0347739602728483	0.0418868	0.0418868	chr14	101832996	1.3779228168988995	chr14:101832996:A:G
chr14:101833083	['T', 'C']	19959	4957.745189416717	653.7992783242023	-0.0049949899712311	0.015286334599971	-0.3267617844267682	0.743851	0.743851	chr14	101833083	0.1285140488067478	chr14:101833083:T:C
chr14:101834189	['C', 'T']	19959	1394.0	168.81803651213292	-0.0181796164266021	0.0274078115641559	-0.6633005478765597	0.507146	0.507146	chr14	101834189	0.2948669955650792	chr14:101834189:C:T
chr14:101835092	['C', 'T']	19959	763.0382302835956	84.46735661547952	-0.0147241962936677	0.0368446552870224	-0.3996290962411024	0.689434	0.689434	chr14	101835092	0.1615073028133631	chr14:101835092:C:T
chr14:101835426	['A', 'G']	19959	1557.7024060150377	180.7617633698688	-0.021491654849597	0.0259753124221644	-0.8273877326402586	0.408027	0.408027	chr14	101835426	0.3893110977850282	chr14:101835426:A:G
chr14:101835499	['C', 'T']	19959	5100.0	542.2402933681484	-0.0315139733776101	0.0150828531464087	-2.089390718831853	0.0366852	0.0366852	chr14	101835499	1.4355091089005168	chr14:101835499:C:T
chr14:101835965	['C', 'T']	19959	4682.0	507.25653533036194	-0.0291337499253087	0.0156475985093483	-1.861867168173021	0.0626365	0.0626365	chr14	101835965	1.203172517762916	chr14:101835965:C:T
chr14:101836035	['A', 'G']	19959	5123.0	542.8369155093312	-0.0319612508096961	0.0150640212002664	-2.1216944921141496	0.0338757	0.0338757	chr14	101836035	1.470111721859343	chr14:101836035:A:G
chr14:101836570	['T', 'C']	19959	13754.067348165963	1691.2233559794772	-0.0207167488032452	0.0106473899494995	-1.9457114749722253	0.0517034	0.0517034	chr14	101836570	1.2864808968927697	chr14:101836570:T:C
chr14:101837300	['C', 'T']	19959	11048.392414588876	1283.1003494560384	-0.0265523494139223	0.0113116343299176	-2.347348635881477	0.0189173	0.0189173	chr14	101837300	1.72314084884212	chr14:101837300:C:T
chr14:101837335	['T', 'C']	19959	13755.824428628706	1688.4674162802653	-0.0209689906735651	0.0106481521891308	-1.9692609854852845	0.0489369	0.0489369	chr14	101837335	1.3103635453139264	chr14:101837335:T:C
chr14:101837367	['C', 'G']	19959	13752.689046998696	1691.0057669728392	-0.0206482734625397	0.010646827372835	-1.939382760654403	0.0524688	0.0524688	chr14	101837367	1.2800988683219168	chr14:101837367:C:G
chr14:101837443	['G', 'A']	19959	4674.234191802786	507.473038778137	-0.0285061673197101	0.0156545846006928	-1.8209469012961508	0.0686299	0.0686299	chr14	101837443	1.1634866339153875	chr14:101837443:G:A
chr14:101838055	['T', 'C']	19959	13751.377962619634	1694.9072031619132	-0.0202805422610246	0.0106490257718655	-1.9044504817149863	0.0568659	0.0568659	chr14	101838055	1.245148083011498	chr14:101838055:T:C
chr14:101838272	['G', 'T']	19959	501.0	110.92658527810389	0.0944348225298002	0.0452063941497114	2.0889704721207694	0.036723	0.036723	chr14	101838272	1.435061847344808	chr14:101838272:G:T
chr14:101838294	['A', 'C']	19959	5505.551686125169	755.9271118014784	2.528261112517205e-06	0.0146170115339298	0.0001729670327377	0.999862	0.999862	chr14	101838294	5.993677423518482e-05	chr14:101838294:A:C
chr14:101838543	['G', 'A']	19959	803.0	87.33510602878542	-0.0198389019227912	0.0358802475481454	-0.5529198731466586	0.580324	0.580324	chr14	101838543	0.2363294682911763	chr14:101838543:G:A
chr14:101838586	['T', 'C']	19959	14372.440196422309	1776.1105470602292	-0.0197891616349693	0.0105329530329665	-1.8787857092908595	0.0602883	0.0602883	chr14	101838586	1.2197669621294789	chr14:101838586:T:C
chr14:101839725	['C', 'G']	19959	16179.48508846674	2126.3270761542985	-0.0074737188947686	0.0103113784342284	-0.7248030845187265	0.468581	0.468581	chr14	101839725	0.3292153251339483	chr14:101839725:C:G
chr14:101840384	['GCAGC', 'G']	19959	2844.4720866381936	388.7002026414972	-0.007919293197824	0.0197587502722152	-0.4007992959433352	0.688572	0.688572	chr14	101840384	0.1620506413651984	chr14:101840384:GCAGC:G
chr14:101840731	['A', 'G']	19959	5550.112302681033	697.3962321886441	-0.0132441886242175	0.0146493566301026	-0.9040798827303034	0.365964	0.365964	chr14	101840731	0.4365616341966105	chr14:101840731:A:G
chr14:101841007	['C', 'G']	19959	3175.9547436475714	468.9765258066884	0.0070533411019734	0.0185823552696094	0.379571964890204	0.704267	0.704267	chr14	101841007	0.1522626609668478	chr14:101841007:C:G
chr14:101841043	['T', 'C']	19959	1116.1118404569825	187.56182834126056	0.0410049829948398	0.03046725223123	1.3458707297800965	0.17836	0.17836	chr14	101841043	0.7487025363224304	chr14:101841043:T:C
chr14:101841194	['C', 'T']	19959	11234.814473288565	1584.8582359967313	0.0060905164566321	0.0112368509632518	0.5420127468585422	0.587816	0.587816	chr14	101841194	0.2307585968664349	chr14:101841194:C:T
chr14:101841810	['C', 'A']	19959	2067.1035674917325	259.1109828068916	-0.0164904292964633	0.0227967723684919	-0.7233668446527634	0.469463	0.469463	chr14	101841810	0.3283986302967762	chr14:101841810:C:A
chr14:101844666	['G', 'A']	19959	11396.141955203688	1559.6119256288123	0.0004815141135569	0.0111769135421671	0.0430811343167676	0.965637	0.965637	chr14	101844666	0.015186101870967	chr14:101844666:G:A
chr14:101845043	['G', 'A']	19959	4664.168437406034	731.4189249107432	0.0273052609022372	0.0159905421726772	1.707588186027446	0.0877283	0.0877283	chr14	101845043	1.0568602863233314	chr14:101845043:G:A
chr14:101847732	['A', 'G']	19959	18796.77715919351	2632.4034462698964	0.0035583861952743	0.0101201327182477	0.3516145780240752	0.725131	0.725131	chr14	101847732	0.1395835279975603	chr14:101847732:A:G
chr14:101847918	['T', 'C']	19959	13310.003610651422	1981.798796829878	0.0167702807588843	0.0107038423150465	1.5667533456943834	0.117188	0.117188	chr14	101847918	0.9311168576063508	chr14:101847918:T:C
chr14:101847963	['G', 'A']	19959	3064.6102697823703	441.6795103360293	0.0103959737930463	0.0189014905249304	0.5500081477349291	0.58232	0.58232	chr14	101847963	0.2348382936280622	chr14:101847963:G:A
chr14:101848011	['A', 'G']	19959	10960.39316324996	1598.6925204620334	0.0129650856171071	0.011241387029509	1.1533350451392983	0.248787	0.248787	chr14	101848011	0.604172316809874	chr14:101848011:A:G
chr14:101848023	['C', 'G']	19959	2015.2019341584405	275.4565601710847	0.0044157019902379	0.0229902137329495	0.1920687663685956	0.84769	0.84769	chr14	101848023	0.0717629400825579	chr14:101848023:C:G
chr14:101848046	['T', 'C']	19959	14495.905136557252	2107.2167064171344	0.0127449573086436	0.0104879843142213	1.215196068834886	0.224306	0.224306	chr14	101848046	0.6491591092434252	chr14:101848046:T:C
chr14:101848689	['A', 'G']	19959	14437.893510398397	2108.631618996764	0.0137684905113112	0.0104973714888982	1.3116131524803547	0.189666	0.189666	chr14	101848689	0.7220105148456639	chr14:101848689:A:G
chr14:101848834	['A', 'G']	19959	893.0894924086786	142.07445212372093	0.0058366595096723	0.0339737314801656	0.1717991888256337	0.863597	0.863597	chr14	101848834	0.0636888750058345	chr14:101848834:A:G
chr14:101849122	['C', 'T']	19959	10551.057273137243	1543.687542520953	0.0135650302182676	0.0113624790813121	1.1938442413133288	0.232553	0.232553	chr14	101849122	0.633478053593695	chr14:101849122:C:T
chr14:101849860	['A', 'G']	19959	10715.221169748907	1586.0176472487196	0.0163361827171602	0.0113133712703057	1.4439712378252745	0.148763	0.148763	chr14	101849860	0.8275050721098622	chr14:101849860:A:G
chr14:101850006	['C', 'G']	19959	10652.067394899032	1574.0445003276166	0.0156567208126677	0.0113323983124196	1.3815893494944491	0.167113	0.167113	chr14	101850006	0.7769897642977527	chr14:101850006:C:G
chr14:101850057	['G', 'A']	19959	10662.602675886952	1574.6522549804324	0.0154986412580027	0.0113302398371156	1.3679005458677225	0.171359	0.171359	chr14	101850057	0.7660930809178517	chr14:101850057:G:A
chr14:101850136	['GC', 'G']	19959	3076.4624173181	434.72198794079776	0.0106188297326584	0.0189446861063524	0.5605175864644054	0.575133	0.575133	chr14	101850136	0.240231712724424	chr14:101850136:GC:G
chr14:101850915	['G', 'A']	19959	2003.0	284.03806576515126	0.011001521743319	0.0230686040211722	0.4769045293430812	0.633435	0.633435	chr14	101850915	0.1982979436686888	chr14:101850915:G:A
chr14:101851012	['G', 'A']	19959	10653.067495114496	1575.489123095889	0.0158044445704641	0.011332424088441	1.394621702040304	0.163145	0.163145	chr14	101851012	0.7874262317485203	chr14:101851012:G:A
chr14:101851212	['A', 'G']	19959	10718.074009119606	1586.2909159476656	0.0162038009895348	0.011311373443939	1.4325228558533047	0.15201	0.15201	chr14	101851212	0.8181278409896664	chr14:101851212:A:G
chr14:101851487	['C', 'T']	19959	3839.5771196632586	560.603660008078	0.0056558718729482	0.0170933734723095	0.3308809628544361	0.740738	0.740738	chr14	101851487	0.1303353753875619	chr14:101851487:C:T
chr14:101851514	['G', 'A']	19959	10632.065390589769	1567.329907014532	0.0151448043300486	0.0113386479809396	1.3356799113533804	0.181669	0.181669	chr14	101851514	0.7407191743845793	chr14:101851514:G:A
chr14:101851884	['C', 'T']	19959	3789.189848682233	551.5652598660345	0.005663871911615	0.0172035346754413	0.3292272209443317	0.741987	0.741987	chr14	101851884	0.1296037037206001	chr14:101851884:C:T
chr14:101851994	['T', 'C']	19959	1044.1046249436288	186.7087573429302	0.0605696311302755	0.0318024382158691	1.904559352309402	0.0568517	0.0568517	chr14	101851994	1.2452565443521364	chr14:101851994:T:C
chr14:101852006	['C', 'T']	19959	6380.959110042093	971.4798195079284	0.0173588362114822	0.0137523807800324	1.2622422611135211	0.206876	0.206876	chr14	101852006	0.6842898895766061	chr14:101852006:C:T
chr14:101852091	['A', 'G']	19959	3193.960156367464	458.7963673764519	0.0108708506901213	0.0185392816365486	0.5863684959988079	0.557635	0.557635	chr14	101852091	0.2536499755308639	chr14:101852091:A:G
chr14:101852720	['T', 'C']	19959	14602.926584815834	2179.9714635010346	0.0185776677349673	0.0104730627664392	1.7738524201821086	0.0761028	0.0761028	chr14	101852720	1.1185993642257628	chr14:101852720:T:C
chr14:101853157	['A', 'G']	19959	2103.1053712796875	259.75266608475926	-0.0165809477295343	0.0226387839736009	-0.7324133552786829	0.463925	0.463925	chr14	101853157	0.3335522235806121	chr14:101853157:A:G
chr14:101853339	['G', 'A']	19959	2705.2710828280806	388.5325064316565	0.0050048161770578	0.0201080954245622	0.2488955851554418	0.803444	0.803444	chr14	101853339	0.0950443881458579	chr14:101853339:G:A
chr14:101853566	['G', 'A']	19959	1002.050205431406	121.63531567840889	-0.0074036661714903	0.0322712773471906	-0.2294196815278804	0.818545	0.818545	chr14	101853566	0.0869574399973362	chr14:101853566:G:A
chr14:101855102	['A', 'G']	19959	14579.6524005212	2180.719165824264	0.0192220365485969	0.0104793789860655	1.834272486390324	0.0666284	0.0666284	chr14	101855102	1.1763406156604876	chr14:101855102:A:G
chr14:101855486	['T', 'C']	19959	39266.0	5325.133350572802	0.0120944704135067	0.0396216343656993	0.305249155092324	0.76018	0.76018	chr14	101855486	0.1190835606785846	chr14:101855486:T:C
chr14:101855861	['T', 'C']	19959	3585.5389356584483	457.8977247356467	-0.0125522295752749	0.0175612551200459	-0.7147683630509288	0.474761	0.474761	chr14	101855861	0.3235249640654951	chr14:101855861:T:C
chr14:101856659	['C', 'G']	19959	7055.353492333901	922.6712332673446	-0.0025239676678329	0.0131848539638265	-0.1914293229760171	0.848191	0.848191	chr14	101856659	0.0715063400713976	chr14:101856659:C:G
chr14:101856756	['T', 'C']	19959	3671.183936266159	487.3257291611141	-0.0068790546528222	0.0173546869192314	-0.3963802219445009	0.691829	0.691829	chr14	101856756	0.1600012372392587	chr14:101856756:T:C
chr14:101856931	['A', 'G']	19959	7330.469105487347	1088.445078071842	0.0113683285082705	0.013085245635752	0.868789843517309	0.384973	0.384973	chr14	101856931	0.4145697285751365	chr14:101856931:A:G
chr14:101857339	['T', 'A']	19959	7717.319951886935	1034.433425848712	0.0013464706506442	0.0126968066916884	0.1060479759470251	0.915545	0.915545	chr14	101857339	0.0383203048069683	chr14:101857339:T:A
chr14:101857552	['CAGTT', 'C']	19959	1076.0	171.11955200053316	0.0154994106126653	0.0311520758866686	0.4975402175139864	0.618814	0.618814	chr14	101857552	0.2084398694168071	chr14:101857552:CAGTT:C
chr14:101857928	['T', 'C']	19959	3780.7577048358808	623.1035338507679	0.0290402285629649	0.0173177456760045	1.6769058228637153	0.0935766	0.0935766	chr14	101857928	1.0288327384563356	chr14:101857928:T:C
chr14:101858159	['A', 'G']	19959	6301.841654135338	775.8013020083994	-0.0193908457854454	0.0138558659100005	-1.399468348741015	0.161688	0.161688	chr14	101858159	0.7913222109357156	chr14:101858159:A:G
chr14:101858838	['G', 'A']	19959	673.0	96.33222490189512	0.02595364622403	0.0393922010794507	0.6588524000393833	0.509998	0.509998	chr14	101858838	0.2924315270210184	chr14:101858838:G:A
chr14:101858850	['A', 'T']	19959	3094.1550255536627	397.06004822370267	-0.0056471820187827	0.0189539886115938	-0.2979416171711994	0.765751	0.765751	chr14	101858850	0.1159124273725835	chr14:101858850:A:T
chr14:101859400	['T', 'C']	19959	25387.087847657225	3424.1443422640605	-0.0034187927119384	0.0105264199073759	-0.3247820951492618	0.745349	0.745349	chr14	101859400	0.1276403268710516	chr14:101859400:T:C
chr14:101859682	['A', 'G']	19959	4171.417998697199	457.1980026618895	-0.0234803146976515	0.0166115366784163	-1.4134944377638408	0.157526	0.157526	chr14	101859682	0.8026477547339217	chr14:101859682:A:G
chr14:101860454	['A', 'G']	19959	2488.0	430.4241295057012	0.0366116122376203	0.0208275765184875	1.7578431271214945	0.0787895	0.0787895	chr14	101860454	1.1035316555548638	chr14:101860454:A:G
chr14:101861481	['T', 'C']	19959	25394.08925081433	3381.710851772149	-0.0093111837745628	0.0105308377025982	-0.884182629864814	0.376608	0.376608	chr14	101861481	0.4241104588308956	chr14:101861481:T:C
chr14:101861682	['G', 'A']	19959	1562.0	185.5354393935128	-0.0138142040389385	0.026002313179092	-0.5312682738567406	0.595239	0.595239	chr14	101861682	0.2253086215987521	chr14:101861682:G:A
chr14:101862608	['A', 'G']	19959	26458.97699939868	3558.647721082354	-0.0066430504874919	0.0107045579086989	-0.6205814891331015	0.534882	0.534882	chr14	101862608	0.2717420168595311	chr14:101862608:A:G
chr14:101862761	['T', 'C']	19959	1601.819502395297	237.6741035340468	0.0152382359443939	0.026085128400998	0.5841733155436912	0.55911	0.55911	chr14	101862761	0.2525027400683155	chr14:101862761:T:C
chr14:101862769	['A', 'AATATAGTT']	19959	2911.0209502806742	431.82743646869255	0.0135803979339839	0.0194617669307059	0.6977988166407137	0.485311	0.485311	chr14	101862769	0.3139798649073388	chr14:101862769:A:AATATAGTT
chr14:101862982	['C', 'T']	19959	13581.165438411794	1732.135595496515	-0.0119288495677787	0.0106726773657277	-1.1176998197364043	0.263709	0.263709	chr14	101862982	0.5788750481222344	chr14:101862982:C:T
chr14:101863418	['C', 'A']	19959	3016.662572688992	520.5637485546315	0.0374098540174367	0.0190489903336575	1.9638759515425568	0.0495583	0.0495583	chr14	101863418	1.304883599658405	chr14:101863418:C:A
chr14:101863420	['G', 'C']	19959	25325.6132912344	3380.367464647631	-0.0080766645332079	0.0105283982618867	-0.7671313653137365	0.443012	0.443012	chr14	101863420	0.3535845097516505	chr14:101863420:G:C
chr14:101863498	['T', 'C']	19959	13414.688449010271	1706.1919311686986	-0.0130148266263611	0.010710192093822	-1.2151814376764034	0.224311	0.224311	chr14	101863498	0.6491494285027952	chr14:101863498:T:C
chr14:101863735	['A', 'G']	19959	2915.4607248483635	425.7616827918627	0.0104322673274428	0.0194521833120181	0.5363031573426215	0.591755	0.591755	chr14	101863735	0.2278580638370112	chr14:101863735:A:G
chr14:101863916	['A', 'G']	19959	2621.5253821097467	333.0869787163824	-0.0051522837696361	0.0204692233517924	-0.251708806000448	0.801269	0.801269	chr14	101863916	0.0962216591925359	chr14:101863916:A:G
chr14:101864423	['A', 'G']	19959	26430.9727901383	3560.8069795259403	-0.005922885641859	0.0107008392668031	-0.5534972999952824	0.579929	0.579929	chr14	101864423	0.236625173326163	chr14:101864423:A:G
chr14:101864735	['C', 'T']	19959	724.0362761799779	112.5043372843668	0.0342518354807339	0.0380312226557964	0.9006240948583754	0.367799	0.367799	chr14	101864735	0.4343894558893287	chr14:101864735:C:T
chr14:101865270	['A', 'G']	19959	4176.0	453.4022585759427	-0.024631552360596	0.0165955926971047	-1.4842225167946712	0.137766	0.137766	chr14	101865270	0.860857951037435	chr14:101865270:A:G
chr14:101865525	['A', 'G']	19959	2154.1079266459565	331.5284670478594	0.0210904769049632	0.0223086298242943	0.945395439839857	0.344468	0.344468	chr14	101865525	0.4628511164817966	chr14:101865525:A:G
chr14:101866897	['C', 'T']	19959	2570.643981156661	323.9840596300871	-0.007475533590176	0.0207006111347843	-0.3611262267332038	0.718009	0.718009	chr14	101866897	0.1438701119891199	chr14:101866897:C:T
chr14:101867517	['C', 'T']	19959	6791.361062390378	819.2352860084566	-0.0207261882943393	0.0134235240295522	-1.544019904811143	0.122599	0.122599	chr14	101867517	0.9115130722013974	chr14:101867517:C:T
chr14:101867754	['A', 'G']	19959	25215.053370082693	3368.135610510428	-0.0078577210453626	0.0105092259079878	-0.7476974150294118	0.454652	0.454652	chr14	101867754	0.3423208941245831	chr14:101867754:A:G
chr14:101868941	['G', 'A']	19959	2573.644732885637	318.1754600100088	-0.0098482483429515	0.0206920976352346	-0.4759424837712868	0.634121	0.634121	chr14	101868941	0.1978278641713367	chr14:101868941:G:A
chr14:101869872	['G', 'A']	19959	17833.935284976687	2326.991926743301	-0.0112236012238104	0.0101742035360988	-1.1031429815600111	0.269978	0.269978	chr14	101869872	0.5686716242405666	chr14:101869872:G:A
chr14:101870294	['A', 'G']	19959	8195.052971835219	1069.9971984299275	-0.0063753083376357	0.0124740799533937	-0.5110844536395021	0.609298	0.609298	chr14	101870294	0.2151702474300841	chr14:101870294:A:G
chr14:101870500	['C', 'T']	19959	5170.036131295416	707.9191936897478	-0.001725513743383	0.0150433730053279	-0.114702583175457	0.908682	0.908682	chr14	101870500	0.0415880747626021	chr14:101870500:C:T
chr14:101871236	['TG', 'T']	19959	16446.425585622004	2143.1630902054803	-0.0098582993481219	0.0103200872680142	-0.9552534869231708	0.339461	0.339461	chr14	101871236	0.4692101137478799	chr14:101871236:TG:T
chr14:101871298	['G', 'A']	19959	18948.49370895784	2475.451804089574	-0.0093177342041998	0.0101051376765949	-0.9220788971318185	0.356499	0.356499	chr14	101871298	0.4479416840311647	chr14:101871298:G:A
chr14:101871330	['C', 'T']	19959	2764.554046604861	330.0505865404145	-0.0124418993864518	0.0200279592552359	-0.6212265177840921	0.534458	0.534458	chr14	101871330	0.2720864178357912	chr14:101871330:C:T
chr14:101871393	['A', 'G']	19959	8946.482430197004	1181.902226569756	-0.0053764873229736	0.0120857039930056	-0.4448633961319279	0.656423	0.656423	chr14	101871393	0.1828162103762776	chr14:101871393:A:G
chr14:101871775	['A', 'G']	19959	2767.6933446927937	330.44265575246044	-0.0126116907711407	0.0200194897999211	-0.6299706384720335	0.528721	0.528721	chr14	101871775	0.2767734397310762	chr14:101871775:A:G
chr14:101873204	['C', 'T']	19959	25754.74229439182	3480.526956679784	-0.0048052380395613	0.0106005326720556	-0.4533015640080592	0.650337	0.650337	chr14	101873204	0.1868615367214366	chr14:101873204:C:T
chr14:101873224	['T', 'G']	19959	25762.744700045107	3481.1400574313734	-0.004940090356013	0.0105979552375802	-0.4661361786560072	0.641123	0.641123	chr14	101873224	0.1930586427170944	chr14:101873224:T:G
chr14:101873263	['T', 'C']	19959	400.0400861852984	35.37070736634122	-0.04641220428199	0.0508589420931733	-0.9125672373790856	0.361481	0.361481	chr14	101873263	0.4419145249586915	chr14:101873263:T:C
chr14:101873843	['G', 'A']	19959	9302.398226097412	1175.1444653296203	-0.0159735597997212	0.0119634037813004	-1.3352019284586023	0.181826	0.181826	chr14	101873843	0.7403440152330157	chr14:101873843:G:A
chr14:101874946	['G', 'A']	19959	11180.680547203849	1442.7717768794944	-0.0112455824461254	0.0112509700304634	-0.9995211449036432	0.317554	0.317554	chr14	101874946	0.4981824123943239	chr14:101874946:G:A
chr14:101875481	['A', 'T']	19959	2579.7755224778225	313.9686954380172	-0.0128196262255729	0.0205507364815566	-0.6238037375000132	0.532764	0.532764	chr14	101875481	0.2734651290509091	chr14:101875481:A:T
chr14:101876409	['G', 'A']	19959	24633.17094316929	3216.236164031719	-0.0143211274374668	0.0104457367367586	-1.371002141674766	0.17039	0.17039	chr14	101876409	0.768555897082569	chr14:101876409:G:A
chr14:101876603	['A', 'G']	19959	10743.69144031272	1373.1932284753732	-0.0120026676527081	0.0113655802322277	-1.0560541043627394	0.290956	0.290956	chr14	101876603	0.5361726824986728	chr14:101876603:A:G
chr14:101876766	['C', 'G']	19959	4746.0	530.909207467558	-0.0206256233615473	0.0156710041680682	-1.3161647550049635	0.188134	0.188134	chr14	101876766	0.7255327106801857	chr14:101876766:C:G
chr14:101876836	['C', 'T']	19959	4782.479230345242	541.2959358364773	-0.018902782085136	0.0156176167278442	-1.2103499794200152	0.226159	0.226159	chr14	101876836	0.6455861248202792	chr14:101876836:C:T
chr14:101876885	['T', 'C']	19959	28056.811444605904	3704.2275329969975	-0.0150133150509667	0.0111878806313867	-1.3419266387994913	0.179635	0.179635	chr14	101876885	0.7456090416889813	chr14:101876885:T:C
chr14:101877280	['G', 'A']	19959	5522.276681030164	732.2617757695166	-0.0057454668974615	0.0146324880196991	-0.3926513993879011	0.694581	0.694581	chr14	101877280	0.1582771008237229	chr14:101877280:G:A
chr14:101877917	['C', 'T']	19959	628.0	143.43264469576192	0.0872758600062623	0.0407369805391914	2.142423391500447	0.0321715	0.0321715	chr14	101877917	1.4925286895942738	chr14:101877917:C:T
chr14:101878037	['G', 'A']	19959	2021.20253545122	220.96976014866337	-0.0233380086530792	0.0231005442678079	-1.0102796013166775	0.312374	0.312374	chr14	101878037	0.5053251211661804	chr14:101878037:G:A
chr14:101878248	['A', 'G']	19959	10762.539232388017	1363.7208467841206	-0.0137700119397779	0.0113499492564884	-1.2132223350607496	0.225059	0.225059	chr14	101878248	0.6477036151530359	chr14:101878248:A:G
chr14:101878348	['A', 'C']	19959	10741.228988122086	1359.5103552911514	-0.0140486826240629	0.011363493001529	-1.2362996679077936	0.216362	0.216362	chr14	101878348	0.664819012694249	chr14:101878348:A:C
chr14:101878448	['G', 'A']	19959	1634.0	208.0256999475063	-0.0064355567187619	0.0254525587516503	-0.2528451768466938	0.80039	0.80039	chr14	101878448	0.0966983460377615	chr14:101878448:G:A
chr14:101879843	['G', 'A']	19959	29965.501352840965	3981.877451982021	-0.0153231250332218	0.011877489847086	-1.2900979272974151	0.197032	0.197032	chr14	101879843	0.705463234270801	chr14:101879843:G:A
chr14:101880221	['T', 'C']	19959	3856.193205732037	591.5433342705122	0.0147109003065171	0.0171273537742214	0.8589126201537751	0.390399	0.390399	chr14	101880221	0.4084913034414065	chr14:101880221:T:C
chr14:101880336	['G', 'A']	19959	3347.0	472.632415027756	-0.0008828062107533	0.0182814497851241	-0.0482897265331618	0.961486	0.961486	chr14	101880336	0.017057035052139	chr14:101880336:G:A
chr14:101880393	['C', 'T']	19959	10718.074009119608	1362.193992878549	-0.0131276593766788	0.0113676425147457	-1.1548269009735403	0.248175	0.248175	chr14	101880393	0.6052419694484469	chr14:101880393:C:T
chr14:101880411	['A', 'G']	19959	29579.446031268788	3945.018922633925	-0.0130099185014938	0.011701909732828	-1.1117773763880938	0.266247	0.266247	chr14	101880411	0.5747152770397259	chr14:101880411:A:G
chr14:101880531	['C', 'T']	19959	5695.28534923339	687.0787279292767	-0.0106282583145261	0.0144907732829264	-0.7334500448674284	0.463293	0.463293	chr14	101880531	0.3341442616020244	chr14:101880531:C:T
chr14:101880659	['T', 'C']	19959	16453.4192481203	2049.1884515819693	-0.0171147047032969	0.0103197960100605	-1.6584343999253597	0.0972455	0.0972455	chr14	101880659	1.0121304863558351	chr14:101880659:T:C
chr14:101881216	['G', 'A']	19959	4808.613868832732	555.0648627196224	-0.0163101500236392	0.0155626472350434	-1.0480318532770292	0.294637	0.294637	chr14	101881216	0.5307127161259872	chr14:101881216:G:A
chr14:101881315	['A', 'G']	19959	29980.00831871711	3978.3956116708528	-0.0161548329903057	0.0118774987572838	-1.3601207897747714	0.173807	0.173807	chr14	101881315	0.7599327365170765	chr14:101881315:A:G
chr14:101881455	['G', 'A']	19959	10698.608087793144	1354.9970048665425	-0.0138375116423118	0.0113755780889019	-1.2164227201615208	0.223838	0.223838	chr14	101881455	0.650066183270601	chr14:101881455:G:A
chr14:101881696	['T', 'C']	19959	27627.0	3627.600330270201	-0.0170504864012063	0.0110769186741448	-1.53928063415367	0.123752	0.123752	chr14	101881696	0.907447773550394	chr14:101881696:T:C
chr14:101881931	['G', 'A']	19959	29576.48186191001	3905.668702439728	-0.0182774251665633	0.0117450498559399	-1.5561811478662848	0.119681	0.119681	chr14	101881931	0.9219747906972984	chr14:101881931:G:A
chr14:101881937	['T', 'C']	19959	18021.51463365741	2280.9120170548613	-0.0158063770286037	0.0102164458976312	-1.547150269965084	0.121843	0.121843	chr14	101881937	0.914199416407028	chr14:101881937:T:C
chr14:101882021	['A', 'G']	19959	16940.092467298153	2114.881644181726	-0.016391578592693	0.010274063234119	-1.5954329089836976	0.110631	0.110631	chr14	101882021	0.9561231619779228	chr14:101882021:A:G
chr14:101882709	['G', 'A']	19959	24405.668370414915	3187.842160650516	-0.0140003382070081	0.0104263540997075	-1.3427836876747667	0.179357	0.179357	chr14	101882709	0.7462816688790193	chr14:101882709:G:A
chr14:101883203	['C', 'T']	19959	29506.478354544543	3893.726422310698	-0.0184477342838817	0.0117141303780916	-1.5748274680622951	0.115312	0.115312	chr14	101883203	0.938125495284633	chr14:101883203:C:T
chr14:101883570	['A', 'G']	19959	29232.464625714	3873.18553091033	-0.0164593903471358	0.011591182253725	-1.419992368927355	0.155626	0.155626	chr14	101883570	0.8079178449218811	chr14:101883570:A:G
chr14:101883663	['G', 'A']	19959	1688.0845776129872	188.62961421935967	-0.021385822057634	0.0250979372154581	-0.8520948105831687	0.394172	0.394172	chr14	101883663	0.404314229060595	chr14:101883663:G:A
chr14:101884059	['A', 'G']	19959	27635.538461538465	3624.824291837195	-0.017510499866081	0.0110700302393169	-1.5817933183135968	0.113713	0.113713	chr14	101884059	0.9441898826690928	chr14:101884059:A:G
chr14:101884200	['A', 'T']	19959	3188.479254359592	462.52596334970207	0.0054217867423066	0.0185992383706357	0.2915058474042936	0.770668	0.770668	chr14	101884200	0.1131326735972848	chr14:101884200:A:T
chr14:101884215	['C', 'G']	19959	10727.537478705282	1361.344652416704	-0.0136700389378606	0.0113624207767297	-1.2030921232785934	0.228955	0.228955	chr14	101884215	0.6402498677567309	chr14:101884215:C:G
chr14:101884225	['T', 'G']	19959	10732.528202557034	1360.5265969509662	-0.0137716074535176	0.0113662031337674	-1.2116277785502656	0.225669	0.225669	chr14	101884225	0.6465280955682601	chr14:101884225:T:G
chr14:101884230	['C', 'A']	19959	3377.507666867108	493.4944261984619	0.0035656092423898	0.0182115140442479	0.1957887319926609	0.844778	0.844778	chr14	101884230	0.0732574047096607	chr14:101884230:C:A
chr14:101885085	['G', 'A']	19959	3524.529765484065	511.02305378135713	0.0023453743812273	0.0178572987266954	0.1313398189235192	0.895508	0.895508	chr14	101885085	0.0479305300379132	chr14:101885085:G:A
chr14:101885291	['T', 'A']	19959	8897.798887765392	1130.8885823274493	-0.008636276862558	0.0121625210390747	-0.7100729227774532	0.477667	0.477667	chr14	101885291	0.3208747612557929	chr14:101885291:T:A
chr14:101885663	['G', 'A']	19959	3119.312572029864	445.7116743649605	0.0024960437522796	0.018808645763611	0.1327072551447951	0.894426	0.894426	chr14	101885663	0.0484555848015587	chr14:101885663:G:A
chr14:101885831	['A', 'G']	19959	4726.4736182793	585.2633576970322	-0.0144528101399601	0.0156989569936847	-0.920622315595496	0.357259	0.357259	chr14	101885831	0.447016821736142	chr14:101885831:A:G
chr14:101886088	['T', 'C']	19959	1624.302111016397	247.69593911428515	0.0088774152788069	0.0255289784870827	0.3477387582624509	0.72804	0.72804	chr14	101886088	0.1378447590083269	chr14:101886088:T:C
chr14:101886462	['G', 'A']	19959	5414.085041343022	650.6087983935863	-0.0110776260754649	0.0147724199040987	-0.7498856752908379	0.453332	0.453332	chr14	101886462	0.3435836236880348	chr14:101886462:G:A
chr14:101886773	['TGGA', 'T']	19959	5697.856434155141	682.08486687749	-0.0121324130741984	0.0144774459943669	-0.8380216426929922	0.402029	0.402029	chr14	101886773	0.3957426183440962	chr14:101886773:TGGA:T
chr14:101887454	['T', 'C']	19959	9152.292773378773	1145.7243672560353	-0.0105882393995619	0.0119821483956655	-0.8836678573762384	0.376886	0.376886	chr14	101887454	0.4237899947755819	chr14:101887454:T:C
chr14:101887523	['G', 'A']	19959	1627.0815211945085	202.05852141997204	-0.0100301964387669	0.0254845530084616	-0.3935794532255127	0.693896	0.693896	chr14	101887523	0.1587056160158929	chr14:101887523:G:A
chr14:101887785	['A', 'G']	19959	3382.5084185207456	490.6845438116405	0.0027203182710371	0.0181956286434308	0.1495039453896124	0.881158	0.881158	chr14	101887785	0.0549462114792165	chr14:101887785:A:G
chr14:101889411	['T', 'C']	19959	2815.2821065290373	346.9462335535348	-0.0046533268608421	0.0197675991201871	-0.2354017214002501	0.813899	0.813899	chr14	101889411	0.0894294851159262	chr14:101889411:T:C
chr14:101890775	['T', 'C']	19959	2364.3306718891245	313.4250893517728	-0.0104068637970089	0.0214499516227115	-0.4851695696129222	0.627561	0.627561	chr14	101890775	0.2023440536304742	chr14:101890775:T:C
chr14:101890887	['C', 'T']	19959	1638.4329067826648	250.60847858692	0.0089051006757547	0.0255384261267869	0.3486941846590254	0.727323	0.727323	chr14	101890887	0.1382726785977592	chr14:101890887:C:T
chr14:101891464	['CCT', 'C']	19959	19736.96662657848	2535.958084275731	-0.0146196887884809	0.010188856030588	-1.4348704844382103	0.15134	0.15134	chr14	101891464	0.8200462703684517	chr14:101891464:CCT:C
chr14:101891622	['G', 'A']	19959	4442.445157087739	705.2749997946243	0.0212387047759611	0.0161749523099118	1.313061353692297	0.189177	0.189177	chr14	101891622	0.7231316659272122	chr14:101891622:G:A
chr14:101891750	['G', 'C']	19959	1626.0	246.6449074869904	0.0078047101167486	0.0255073029470449	0.3059794339272894	0.759623	0.759623	chr14	101891750	0.1194018940905475	chr14:101891750:G:C
chr14:101892042	['T', 'C']	19959	6013.1089113873295	896.5586492634693	0.0120751960062179	0.0141732572995583	0.851970422253902	0.394241	0.394241	chr14	101892042	0.4042382122538507	chr14:101892042:T:C
chr14:101892111	['G', 'A']	19959	15753.682324042516	2069.167206179928	-0.009384499935453	0.0103384811896216	-0.9077252028928332	0.364034	0.364034	chr14	101892111	0.4388580522773005	chr14:101892111:G:A
chr14:101892276	['C', 'G']	19959	9422.441797482325	1309.6201729721763	0.0072743958579714	0.0119788532399235	0.60726980390135	0.543679	0.543679	chr14	101892276	0.2646574416171132	chr14:101892276:C:G
chr14:101892577	['C', 'T']	19959	29448.328087409787	3908.187377996024	-0.0164551368332994	0.0116988182114524	-1.4065640251757074	0.159572	0.159572	chr14	101892577	0.7970433116839502	chr14:101892577:C:T
chr14:101892791	['G', 'A']	19959	11720.15702106319	1506.630946852679	-0.0078119959658382	0.0111159022021178	-0.7027766009267252	0.482203	0.482203	chr14	101892791	0.3167700920104258	chr14:101892791:G:A
chr14:101892829	['C', 'T']	19959	3384.3565234825323	500.7781125253924	0.0049033068371264	0.0181764796373163	0.2697610832770896	0.787347	0.787347	chr14	101892829	0.1038338229496942	chr14:101892829:C:T
chr14:101893152	['A', 'G']	19959	22652.674802044705	2927.024251826392	-0.0174941459364886	0.0103048147437052	-1.697667194567968	0.0895862	0.0895862	chr14	101893152	1.0477588845949335	chr14:101893152:A:G
chr14:101893217	['G', 'T']	19959	3743.125244324162	522.1086319241218	-0.0008061658340069	0.0174077663111413	-0.0463106994658483	0.963063	0.963063	chr14	101893217	0.0163453020162467	chr14:101893217:G:T
chr14:101893231	['A', 'G']	19959	10427.612258193843	1371.6806699225103	-0.0027527131314848	0.0115445304749041	-0.2384430564299463	0.81154	0.81154	chr14	101893231	0.0906900693668309	chr14:101893231:A:G
chr14:101893517	['T', 'C']	19959	1632.1635516360177	250.6304364151148	0.0098233116641861	0.0254500265089361	0.3859843391808246	0.699512	0.699512	chr14	101893517	0.1552048308661047	chr14:101893517:T:C
chr14:101893580	['G', 'A']	19959	1866.2805171377029	269.8049345409416	0.0074234623611471	0.0238919908878175	0.3107092412684761	0.756025	0.756025	chr14	101893580	0.1214638431462383	chr14:101893580:G:A
chr14:101893611	['A', 'G']	19959	3393.3601323241937	499.4085149028333	0.0040138218260975	0.0181533025969941	0.2211069751441347	0.825011	0.825011	chr14	101893611	0.0835402608955864	chr14:101893611:A:G
chr14:101893619	['A', 'G']	19959	1869.4683271524505	269.7825829331579	0.007133728020995	0.0238761543492265	0.2987804449851099	0.765111	0.765111	chr14	101893619	0.1162755541398704	chr14:101893619:A:G
chr14:101893636	['G', 'C']	19959	1866.0934963423188	268.7562729919281	0.0070905212216075	0.0238920678734974	0.2967730235469817	0.766643	0.766643	chr14	101893636	0.1154068253908326	chr14:101893636:G:C
chr14:101893715	['A', 'G']	19959	4890.490053615273	729.6372905007032	0.0048371340262531	0.0154108365211104	0.3138787449744887	0.753616	0.753616	chr14	101893715	0.1228498896234248	chr14:101893715:A:G
chr14:101894408	['T', 'C']	19959	8835.328021647623	1120.2978005013324	-0.0121273529299278	0.0121480265335626	-0.9982981924201684	0.318147	0.318147	chr14	101894408	0.4973721676331271	chr14:101894408:T:C
chr14:101894579	['G', 'A']	19959	13844.161780183427	1875.0474103353845	-0.0005732585504263	0.0106479352791292	-0.0538375314461132	0.957065	0.957065	chr14	101894579	0.0190585656895125	chr14:101894579:G:A
chr14:101894727	['A', 'C']	19959	8407.0	1039.603240623008	-0.0154212421405426	0.012372615979987	-1.246401097834668	0.212632	0.212632	chr14	101894727	0.6723713758540024	chr14:101894727:A:C
chr14:101894797	['G', 'A']	19959	10328.552465423933	1350.4799704421364	-0.0097727705342063	0.0115410889269605	-0.8467806284185774	0.397128	0.397128	chr14	101894797	0.4010694913879008	chr14:101894797:G:A
chr14:101895063	['C', 'T']	19959	25804.635939849628	3474.1837324995354	-0.0076153954978226	0.010665132330822	-0.7140460391489268	0.475207	0.475207	chr14	101895063	0.3231171706384316	chr14:101895063:C:T
chr14:101895128	['T', 'C']	19959	3415.513379434756	503.5032490062725	0.005311017000626	0.018109011227172	0.2932803417039676	0.769311	0.769311	chr14	101895128	0.1138980577544441	chr14:101895128:T:C
chr14:101895377	['G', 'A']	19959	3387.339429774014	500.3721745888551	0.0047022273629269	0.018168405903904	0.258813425228272	0.795782	0.795782	chr14	101895377	0.0992058884983567	chr14:101895377:G:A
chr14:101895400	['G', 'A']	19959	8826.768980205463	1115.662959719869	-0.0123640344002858	0.0121526864373217	-1.017391048806708	0.30898	0.30898	chr14	101895400	0.510069631160107	chr14:101895400:G:A
chr14:101895603	['G', 'A']	19959	1635.163852282407	249.60009974951285	0.0091568093618631	0.0254137140814601	0.3603097655270777	0.718619	0.718619	chr14	101895603	0.1435013044065283	chr14:101895603:G:A
chr14:101895725	['A', 'G']	19959	2699.270481535301	368.99307966398175	-0.0088956072638873	0.0201609677490297	-0.4412291798004298	0.659052	0.659052	chr14	101895725	0.1810803176941386	chr14:101895725:A:G
chr14:101897520	['G', 'A']	19959	8832.097584202089	1117.9485458648255	-0.0123667281793043	0.012149336141997	-1.0178933264144274	0.308741	0.308741	chr14	101897520	0.5104056935130274	chr14:101897520:G:A
chr14:101897526	['C', 'T']	19959	4623.389866185536	583.0143457798545	-0.0058970807461642	0.0158890957250143	-0.3711401106911617	0.710537	0.710537	chr14	101897526	0.1484133020047127	chr14:101897526:C:T
chr14:101897544	['G', 'A']	19959	10459.716541353382	1368.6258635737745	-0.0088842961298277	0.0114557861353822	-0.7755291539868961	0.438036	0.438036	chr14	101897544	0.3584901955258871	chr14:101897544:G:A
chr14:101897669	['G', 'C']	19959	10467.04885503833	1370.0213010702726	-0.0087892978187887	0.0114546012178041	-0.7673159153831914	0.442903	0.442903	chr14	101897669	0.3536913780150083	chr14:101897669:G:C
chr14:101899734	['C', 'T']	19959	3390.0	499.33324474663726	0.0040127186505455	0.018156831979355	0.221003237520078	0.825092	0.825092	chr14	101899734	0.083497623735285	chr14:101899734:C:T
chr14:101900496	['G', 'C']	19959	29521.874755675846	3917.029448774867	-0.0166634094058674	0.0117319497336538	-1.420344425621546	0.155523	0.155523	chr14	101900496	0.8082053749044296	chr14:101900496:G:C
chr14:101900676	['T', 'C']	19959	28419.42389016936	3754.408415792638	-0.0178948192162226	0.0113312535689364	-1.5792444416988107	0.114296	0.114296	chr14	101900676	0.9419689682777292	chr14:101900676:T:C
chr14:101902458	['A', 'C']	19959	29608.48346527708	3916.688805559184	-0.0183175355183671	0.0117365058334908	-1.5607315991866082	0.118603	0.118603	chr14	101902458	0.9259043255841702	chr14:101902458:A:C
chr14:101903216	['G', 'A']	19959	28701.066008420217	3792.960300033749	-0.0177198486736232	0.0113503872968124	-1.561166875653611	0.1185	0.1185	chr14	101903216	0.9262816496538774	chr14:101903216:G:A
chr14:101903288	['T', 'C']	19959	16857.912389735367	2197.500391930695	-0.010922718221342	0.0102326156137154	-1.0674414669404415	0.285785	0.285785	chr14	101903288	0.5439605697654358	chr14:101903288:T:C
chr14:101904087	['G', 'T']	19959	9002.0	1139.8568479514568	-0.012348003795234	0.0120546255955419	-1.024337396244026	0.305688	0.305688	chr14	101904087	0.5147216094782707	chr14:101904087:G:T
chr14:101904088	['C', 'T']	19959	9003.353277209862	1139.964351542677	-0.0123370758030936	0.012055044145918	-1.0233953234647488	0.306133	0.306133	chr14	101904088	0.5140898525476438	chr14:101904088:C:T
chr14:101904947	['C', 'T']	19959	8999.90183895375	1141.3483523238144	-0.0121830347746785	0.0120552677703623	-1.0105984376913044	0.312221	0.312221	chr14	101904947	0.5055378896227329	chr14:101904947:C:T
chr14:101905079	['T', 'A']	19959	9005.353577871316	1138.8870045061403	-0.0125393258841671	0.0120533072235834	-1.0403224319739142	0.298203	0.298203	chr14	101905079	0.5254879917452241	chr14:101905079:T:A
chr14:101905099	['G', 'A']	19959	1579.47481581717	251.5116471567977	0.0159107912229515	0.0257861466134917	0.61702864958608	0.537223	0.537223	chr14	101905099	0.2698454022593586	chr14:101905099:G:A
chr14:101905111	['T', 'C']	19959	2201.661855360096	343.0394273709272	0.0098230409580221	0.0220159520453824	0.4461783409490293	0.655473	0.655473	chr14	101905111	0.1834451929022166	chr14:101905111:T:C
chr14:101905774	['C', 'T']	19959	8987.450295620803	1135.8859247801993	-0.0124135604761963	0.012064052157806	-1.0289710549837263	0.303506	0.303506	chr14	101905774	0.5178327189507184	chr14:101905774:C:T
chr14:101906087	['G', 'A']	19959	8587.581566681702	1089.6874728764533	-0.011878216744649	0.0122690000360377	-0.9681487252228492	0.332982	0.332982	chr14	101906087	0.4775792425055728	chr14:101906087:G:A
chr14:101907325	['T', 'C']	19959	28646.30577269994	3754.574860956783	-0.0217150072426921	0.0113669016428627	-1.91037170241786	0.0560997	0.0560997	chr14	101907325	1.2510394611804327	chr14:101907325:T:C
chr14:101907858	['A', 'G']	19959	16210.685394947872	2104.8180297180747	-0.0115332160319706	0.0103064531945325	-1.1190286138483498	0.263141	0.263141	chr14	101907858	0.5798114792175895	chr14:101907858:A:G
chr14:101907964	['C', 'T']	19959	1536.0	239.14514271182065	0.0133754642046347	0.0261491399768079	0.5115068494221082	0.609002	0.609002	chr14	101907964	0.2153812811150104	chr14:101907964:C:T
chr14:101908442	['T', 'C']	19959	25386.90366880513	3272.31151526464	-0.0231350343699506	0.0105488248326131	-2.193138547378809	0.0283089	0.0283089	chr14	101908442	1.5480770057041815	chr14:101908442:T:C
chr14:101908678	['T', 'C']	19959	3024.75774280846	447.444057039897	0.012465720916765	0.0190664388470197	0.6538043636142129	0.513245	0.513245	chr14	101908678	0.2896752728058589	chr14:101908678:T:C
chr14:101908975	['C', 'T']	19959	2974.149012927147	447.95668030213847	0.0148269237692207	0.0192066554814045	0.7719680182515818	0.440143	0.440143	chr14	101908975	0.356406200738403	chr14:101908975:C:T
chr14:101909515	['C', 'G']	19959	642.0643383274039	47.22127213011148	-0.0499851169352454	0.0399106023047615	-1.2524270256197547	0.210429	0.210429	chr14	101909515	0.6768944086623802	chr14:101909515:C:G
chr14:101909875	['G', 'T']	19959	25313.26826335304	3269.19277929928	-0.0222613130378938	0.0105343826338879	-2.113205283267538	0.0345956	0.0345956	chr14	101909875	1.4609791329191515	chr14:101909875:G:T
chr14:101911437	['A', 'G']	19959	29300.3401323043	3867.1763719754695	-0.0189599188364214	0.0116022373342475	-1.6341605752586568	0.102241	0.102241	chr14	101911437	0.9903749114122202	chr14:101911437:A:G
chr14:101911929	['T', 'C']	19959	11827.852149054615	1464.563731099943	-0.0196966845254739	0.0110865688452154	-1.7766258253990106	0.0756451	0.0756451	chr14	101911929	1.1212191986637037	chr14:101911929:T:C
chr14:101911969	['G', 'A']	19959	8994.45064635735	1144.8127989353582	-0.0118142690390784	0.0120537681094261	-0.9801307717077729	0.327033	0.327033	chr14	101911969	0.485408421667569	chr14:101911969:G:A
chr14:101913024	['C', 'T']	19959	9844.466172196053	1260.2471890127963	-0.009063391048759	0.0117458411978691	-0.7716255392932857	0.440345	0.440345	chr14	101913024	0.3562069305907495	chr14:101913024:C:T
chr14:101913344	['T', 'C']	19959	4225.423410332214	526.5772436127278	-0.0173895510787004	0.0164144338693064	-1.059406082302806	0.289428	0.289428	chr14	101913344	0.5384594564330566	chr14:101913344:T:C
chr14:101913533	['T', 'C']	19959	9013.354780517137	1159.3250239635022	-0.0098751293150576	0.0120519654201574	-0.8193791610570942	0.41258	0.41258	chr14	101913533	0.3844918284718368	chr14:101913533:T:C
chr14:101914535	['T', 'C']	19959	566.0283595550657	50.95030570570896	-0.0387194464106684	0.0429620651644357	-0.9012473274380832	0.367468	0.367468	chr14	101914535	0.43478047434445	chr14:101914535:T:C
chr14:101914557	['G', 'A']	19959	622.0311654474397	99.78136102893936	0.020551590026489	0.0410525026819612	0.500617226328555	0.616646	0.616646	chr14	101914557	0.2099640812945323	chr14:101914557:G:A
chr14:101915020	['A', 'G']	19959	9032.810273114508	1164.0277179912202	-0.0096479255934889	0.0120391418207535	-0.8013798439401584	0.422921	0.422921	chr14	101915020	0.3737407495712685	chr14:101915020:A:G
chr14:101915188	['G', 'A']	19959	1514.3034828363818	242.45578775227915	0.0184760151191137	0.0262568773604428	0.703663838829088	0.48165	0.48165	chr14	101915188	0.3172684353778162	chr14:101915188:G:A
chr14:101915542	['C', 'T']	19959	1604.0	246.0194274732338	0.011350583408196	0.0255922033749282	0.4435172400714734	0.657396	0.657396	chr14	101915542	0.1821729427600418	chr14:101915542:C:T
chr14:101916010	['C', 'T']	19959	10558.173958803189	1397.7518419765754	-0.0063726700722646	0.0114224725233006	-0.5579063604018362	0.576915	0.576915	chr14	101916010	0.2388881690804446	chr14:101916010:C:T
chr14:101916535	['T', 'C']	19959	28393.84521721701	3740.366079115741	-0.0199007668428355	0.0113147296986689	-1.7588371417460076	0.0786205	0.0786205	chr14	101916535	1.1044641985399637	chr14:101916535:T:C
chr14:101916838	['G', 'A']	19959	10559.58719182201	1404.6102565956749	-0.0054591897827384	0.0114233468296886	-0.4778975780154316	0.632728	0.632728	chr14	101916838	0.1987829463588901	chr14:101916838:G:A
chr14:101916984	['A', 'C']	19959	3106.0	443.7586920736667	0.0082129190441501	0.018826785811089	0.4362358570687488	0.66267	0.66267	chr14	101916984	0.1787026900839735	chr14:101916984:A:C
chr14:101917574	['TGGGC', 'T']	19959	10552.528710291612	1399.6196649450756	-0.0058169979079868	0.0114229977971299	-0.5092356674925054	0.610593	0.610593	chr14	101917574	0.2142481788758752	chr14:101917574:TGGGC:T
chr14:101919120	['C', 'T']	19959	14767.179129911789	2008.9357771201044	-0.0023316144303844	0.0104581752656377	-0.2229465820911808	0.823579	0.823579	chr14	101919120	0.0842947357553106	chr14:101919120:C:T
chr14:101919432	['T', 'G']	19959	17336.73723505537	2285.7842665208536	-0.0120050092721465	0.0102118195185685	-1.1755994365467697	0.239769	0.239769	chr14	101919432	0.6202069680229622	chr14:101919432:T:G
chr14:101919930	['C', 'T']	19959	18155.419019082205	2328.297112276674	-0.020882392828926	0.0106133471862559	-1.96755957027094	0.0491326	0.0491326	chr14	101919930	1.308630253252196	chr14:101919930:C:T
chr14:101920229	['G', 'C']	19959	17333.210645015784	2291.663080072512	-0.0113361677863122	0.0102137913700041	-1.109888324095224	0.267061	0.267061	chr14	101920229	0.5733895291312247	chr14:101920229:G:C
chr14:101920320	['G', 'A']	19959	17332.736834193514	2293.337018557915	-0.0111863564037224	0.0102133151832856	-1.095271829271381	0.273411	0.273411	chr14	101920320	0.563184016676757	chr14:101920320:G:A
chr14:101920357	['A', 'G']	19959	17333.60538184005	2295.1493423681363	-0.0109848157458415	0.0102124509103478	-1.0756297231951533	0.282106	0.282106	chr14	101920357	0.5495876769102817	chr14:101920357:A:G
chr14:101920522	['T', 'C']	19959	1596.0799679326583	244.4243554675469	0.0116489847189831	0.0256489821065437	0.4541694742736447	0.649712	0.649712	chr14	101920522	0.1872791118622213	chr14:101920522:T:C
chr14:101920694	['G', 'A']	19959	17332.420815160174	2294.19900815819	-0.0110947044211824	0.0102138413632955	-1.086242093112236	0.277385	0.277385	chr14	101920694	0.5569170277377292	chr14:101920694:G:A
chr14:101921262	['A', 'C']	19959	17333.816240601504	2294.7391649905626	-0.0108989591503259	0.0102176072581316	-1.0666840949139105	0.286127	0.286127	chr14	101921262	0.5434411586304522	chr14:101921262:A:C
chr14:101921562	['C', 'T']	19959	29330.87822600852	3856.120178722428	-0.0207113747304811	0.011614798544263	-1.783188460096985	0.0745708	0.0745708	chr14	101921562	1.1274311977471938	chr14:101921562:C:T
chr14:101921803	['A', 'G']	19959	17327.20884077582	2293.0252622199564	-0.0111222234465844	0.0102166900980294	-1.0886327509072262	0.276329	0.276329	chr14	101921803	0.5585735346308278	chr14:101921803:A:G
chr14:101922138	['T', 'G']	19959	17330.604930847865	2292.82275536521	-0.0111934778444405	0.0102147717916228	-1.095812816260895	0.273174	0.273174	chr14	101922138	0.5635606380573714	chr14:101922138:T:G
chr14:101922421	['G', 'A']	19959	17328.022713598075	2294.9479577149505	-0.0109683662732596	0.0102177192906642	-1.0734652187285338	0.283075	0.283075	chr14	101922421	0.5480984840134624	chr14:101922421:G:A
chr14:101922600	['A', 'G']	19959	28706.821185081204	3741.056656679218	-0.0240323765188086	0.0113934095478976	-2.10932262355506	0.0349292	0.0349292	chr14	101922600	1.456811361100522	chr14:101922600:A:G
chr14:101922903	['G', 'C']	19959	17330.34148541646	2294.120991258112	-0.0109911120252799	0.0102156523005919	-1.075908977896899	0.281981	0.281981	chr14	101922903	0.5497801536421564	chr14:101922903:G:C
chr14:101923434	['C', 'T']	19959	17331.341735992784	2292.492087135399	-0.0112176276714701	0.0102149852480673	-1.0981540745340228	0.27215	0.27215	chr14	101923434	0.5651916613469075	chr14:101923434:C:T
chr14:101923615	['G', 'A']	19959	17328.340984263807	2289.019325167555	-0.0115758629605865	0.0102170366674362	-1.1329961257241117	0.257229	0.257229	chr14	101923615	0.5896800706234211	chr14:101923615:G:A
chr14:101923757	['G', 'A']	19959	17328.122879229002	2293.9840921849404	-0.0110359258844488	0.0102148995354182	-1.0803753718951248	0.279988	0.279988	chr14	101923757	0.552860581677287	chr14:101923757:G:A
chr14:101923780	['T', 'C']	19959	532.2133226404692	66.26736284995422	0.0019502633298377	0.0439401518674903	0.0443845377621622	0.964598	0.964598	chr14	101923780	0.01565364288051	chr14:101923780:T:C
chr14:101923940	['AGACT', 'A']	19959	17321.578655927507	2291.173802700717	-0.0110824570578547	0.0102148228366936	-1.084938743924602	0.277962	0.277962	chr14	101923940	0.5560145721334742	chr14:101923940:AGACT:A
chr14:101924131	['G', 'A']	19959	28694.62607126748	3740.047938264463	-0.023899769610962	0.011391130588323	-2.0981033818944623	0.0359086	0.0359086	chr14	101924131	1.444801526762734	chr14:101924131:G:A
chr14:101924400	['T', 'C']	19959	18530.73335498492	2448.2513385490333	-0.0126938399835295	0.0108011649313414	-1.1752287891370168	0.239917	0.239917	chr14	101924400	0.619938977773669	chr14:101924400:T:C
chr14:101924770	['T', 'C']	19959	11764.71555310511	1579.4653837736464	-0.0031174446106407	0.0110362712741858	-0.2824726334819726	0.777584	0.777584	chr14	101924770	0.1092526842741689	chr14:101924770:T:C
chr14:101924844	['C', 'T']	19959	17318.9418074282	2288.575888215261	-0.0114463071872019	0.0102153234983951	-1.1205036422977857	0.262513	0.262513	chr14	101924844	0.5808491848733848	chr14:101924844:C:T
chr14:101924875	['C', 'A']	19959	17314.07237369688	2287.8426696014817	-0.0114473618902528	0.0102206659248432	-1.12002113897764	0.262718	0.262718	chr14	101924875	0.5805101707127162	chr14:101924875:C:A
chr14:101924940	['C', 'T']	19959	1593.0	244.0127971369468	0.0122178170025268	0.0256692504393607	0.4759709299416204	0.6341	0.6341	chr14	101924940	0.1978422468130384	chr14:101924940:C:T
chr14:101925723	['G', 'A']	19959	3034.152019240405	451.8459050343943	0.0117106823985059	0.0190141057608459	0.6158944599235713	0.537971	0.537971	chr14	101925723	0.2692411348901746	chr14:101925723:G:A
chr14:101925785	['G', 'A']	19959	8496.534092048529	1079.9204783264872	-0.0091468966151146	0.0123562454729451	-0.740265045328084	0.459148	0.459148	chr14	101925785	0.3380473030835746	chr14:101925785:G:A
chr14:101926747	['G', 'A']	19959	9359.93791652052	1176.4742310170343	-0.0118472925409292	0.0119206515550775	-0.9938460566681868	0.32031	0.32031	chr14	101926747	0.4944295025568292	chr14:101926747:G:A
chr14:101926783	['C', 'G']	19959	13576.401072466671	1766.3513640806766	-0.0083026716515817	0.0106722994437763	-0.7779646453251967	0.436599	0.436599	chr14	101926783	0.3599172633474001	chr14:101926783:C:G
chr14:101927480	['G', 'A']	19959	2834.42603728202	373.422342068898	-0.0092694612228385	0.019519632048258	-0.4748788911554195	0.634878	0.634878	chr14	101927480	0.1973097219792664	chr14:101927480:G:A
chr14:101927965	['CAT', 'C']	19959	1384.0	207.1785001360901	0.0054410456749283	0.027493159475037	0.1979054346179699	0.843121	0.843121	chr14	101927965	0.0741100933926769	chr14:101927965:CAT:C
chr14:101928222	['G', 'A']	19959	15635.566768552388	1972.39349023103	-0.017982978977744	0.0103617460557697	-1.7355162808425086	0.0826648	0.0826648	chr14	101928222	1.0826793806537591	chr14:101928222:G:A
chr14:101928407	['A', 'G']	19959	16329.27211191335	2098.0121727473856	-0.0145225939281054	0.0102918456390186	-1.4110777053483008	0.158237	0.158237	chr14	101928407	0.8006919594159824	chr14:101928407:A:G
chr14:101928684	['T', 'C']	19959	39482.97820422888	5308.161507176636	-0.106927094419345	0.0489457781504594	-2.1846030129636698	0.0289296	0.0289296	chr14	101928684	1.5386575711565011	chr14:101928684:T:C
chr14:101929443	['G', 'A']	19959	2458.1231586331296	326.7154890981072	-0.0098271106854422	0.0209268977311954	-0.4695923309642376	0.638651	0.638651	chr14	101929443	0.1947364034693119	chr14:101929443:G:A
chr14:101930707	['T', 'G']	19959	16785.346420671656	2135.3613238957514	-0.0175251987208743	0.0102893142694541	-1.703242632300717	0.0885383	0.0885383	chr14	101930707	1.0528688210482386	chr14:101930707:T:G
chr14:101930708	['T', 'C']	19959	16810.690446307537	2130.5870468837347	-0.0181137140710905	0.0102717270688761	-1.763453599344161	0.0778393	0.0778393	chr14	101930708	1.108801078283182	chr14:101930708:T:C
chr14:101930910	['G', 'A']	19959	21957.81430945073	3056.2406551068075	0.013123806245613	0.0102060572042992	1.2858840571738814	0.198498	0.198498	chr14	101930910	0.7022438646859522	chr14:101930910:G:A
chr14:101931281	['A', 'G']	19959	16167.580713103662	2003.8959835582425	-0.0227138635660989	0.0103160778399245	-2.2017925725796115	0.0276914	0.0276914	chr14	101931281	1.557655086980872	chr14:101931281:A:G
chr14:101931751	['A', 'G']	19959	38249.91642449143	5150.213832461373	-0.0210303772273735	0.0252683513807818	-0.8322813352741482	0.40526	0.40526	chr14	101931751	0.392266259906378	chr14:101931751:A:G
chr14:101931842	['G', 'T']	19959	9208.845552493109	1384.766868118031	0.0278868583441016	0.0121634723218133	2.292672487451695	0.0218772	0.0218772	chr14	101931842	1.6600082628853965	chr14:101931842:G:T
chr14:101931900	['T', 'C']	19959	9386.410853878531	1421.7110567228276	0.0297093816745776	0.0120635760298353	2.462734234119401	0.0137966	0.0137966	chr14	101931900	1.860227926871844	chr14:101931900:T:C
chr14:101931952	['C', 'A']	19959	9354.40604329525	1401.6901574205883	0.0275038248772489	0.0120904482789524	2.274839132733302	0.0229261	0.0229261	chr14	101931952	1.6396698176003948	chr14:101931952:C:A
chr14:101932013	['G', 'A']	19959	421.1688135933037	35.70055058958027	-0.0265106562310934	0.0493962615618275	-0.5366935754421625	0.591485	0.591485	chr14	101932013	0.2280562645607005	chr14:101932013:G:A
chr14:101932261	['C', 'T']	19959	9155.376127480456	1355.580457570234	0.0260987046562574	0.0121854216395077	2.141797422227876	0.0322219	0.0322219	chr14	101932261	1.4918488545069026	chr14:101932261:C:T
chr14:101932419	['C', 'T']	19959	10004.501252630524	1268.6542131596111	-0.0141466665292428	0.0116461905129344	-1.2147033412798176	0.224494	0.224494	chr14	101932419	0.6487952617952369	chr14:101932419:C:T
chr14:101932552	['G', 'A']	19959	1966.1970236007407	304.4866971310981	0.0138464635317057	0.0232389804835887	0.5958292164100766	0.551296	0.551296	chr14	101932552	0.2586151585895315	chr14:101932552:G:A
chr14:101932608	['C', 'T']	19959	9159.376728803369	1351.386377603504	0.0246892424615816	0.0121874356435402	2.025794694117443	0.0427991	0.0427991	chr14	101932608	1.3685653634434478	chr14:101932608:C:T
chr14:101932826	['C', 'A']	19959	11788.18123966528	1545.5626470142963	-0.005974089988467	0.0111108112305158	-0.537682610614361	0.590802	0.590802	chr14	101932826	0.2285580431713717	chr14:101932826:C:A
chr14:101933017	['T', 'A']	19959	9132.830318215989	1148.0097641442544	-0.014974979557321	0.0120369310149744	-1.2440861826566505	0.213482	0.213482	chr14	101933017	0.6706387371739817	chr14:101933017:T:A
chr14:101933556	['G', 'A']	19959	10206.022698802426	1338.362178562138	-0.0081990692675928	0.0115801639176957	-0.7080270474465182	0.478937	0.478937	chr14	101933556	0.3197216104931663	chr14:101933556:G:A
chr14:101933650	['T', 'C']	19959	11478.450608930989	1519.7668815106172	-0.0071544913432986	0.0111742674779524	-0.640264908408078	0.522008	0.522008	chr14	101933650	0.2823228411946112	chr14:101933650:T:C
chr14:101934351	['T', 'G']	19959	425.3196450060168	81.03865830708108	0.0655971660808255	0.0493929235600165	1.3280680986846125	0.184171	0.184171	chr14	101934351	0.7347787537890403	chr14:101934351:T:G
chr14:101934923	['A', 'C']	19959	10853.543791963122	1365.3316236538933	-0.0152370444253728	0.01136906252915	-1.3402199509682764	0.180189	0.180189	chr14	101934923	0.7442717249280771	chr14:101934923:A:C
chr14:101935049	['A', 'T']	19959	9446.946635265822	1266.586518553963	-0.0011920708807474	0.0119020893493578	-0.1001564385678009	0.920221	0.920221	chr14	101935049	0.0361078600952879	chr14:101935049:A:T
chr14:101935790	['T', 'C']	19959	10196.597894736844	1337.166600780902	-0.0083970089654806	0.0115859560108056	-0.7247575390109567	0.468609	0.468609	chr14	101935790	0.3291893746959434	chr14:101935790:T:C
chr14:101936096	['C', 'T']	19959	10360.82387405744	1367.182215001143	-0.0075014438140754	0.01165258616146	-0.6437578499857756	0.51974	0.51974	chr14	101936096	0.2842138579110651	chr14:101936096:C:T
chr14:101936285	['C', 'T']	19959	7876.183854479856	1145.9442933931011	0.0249867257546562	0.012951476293093	1.9292569579872216	0.0537131	0.0537131	chr14	101936285	1.2699197820120895	chr14:101936285:C:T
chr14:101936487	['G', 'A']	19959	1688.573538367833	257.0209372140062	0.0087010597240539	0.0250450237144015	0.3474167093341821	0.728282	0.728282	chr14	101936487	0.1377004238055517	chr14:101936487:G:A
chr14:101936831	['C', 'T']	19959	7838.032253210271	1147.5673486953997	0.0259253218346379	0.0129766144064576	1.997849440739844	0.0457465	0.0457465	chr14	101936831	1.3396421275829509	chr14:101936831:C:T
chr14:101937225	['A', 'G']	19959	5832.592922287217	790.6210130385535	-0.0007551653877663	0.0150493556229674	-0.0501792506393992	0.95998	0.95998	chr14	101937225	0.0177378148563871	chr14:101937225:A:G
chr14:101937686	['G', 'A']	19959	7908.358532183675	1159.644319688251	0.0260648710483868	0.0129369647354189	2.0147593799205583	0.0439433	0.0439433	chr14	101937686	1.357107332076964	chr14:101937686:G:A
chr14:101937889	['T', 'G']	19959	27427.49029929312	3714.034506886414	0.0021957389588503	0.0108874247148471	0.2016766146594819	0.840172	0.840172	chr14	101937889	0.075631796075961	chr14:101937889:T:G
chr14:101938062	['C', 'T']	19959	26068.836716283266	3507.3858098067244	-0.0027173066646854	0.0106657604395767	-0.2547691446924382	0.798904	0.798904	chr14	101938062	0.0975054043845448	chr14:101938062:C:T
chr14:101938341	['T', 'C']	19959	39483.82466388033	5309.153732720299	-0.102762043404755	0.0491175245319049	-2.0921665817666506	0.0364362	0.0364362	chr14	101938341	1.4384669227277354	chr14:101938341:T:C
chr14:101938404	['C', 'T']	19959	7824.345191438043	1142.69486747746	0.0254081822374148	0.0130172503437384	1.9518855031959013	0.0509658	0.0509658	chr14	101938404	1.2927211543645925	chr14:101938404:C:T
chr14:101938451	['A', 'T']	19959	16242.882874755676	2230.382532337436	0.0054922182367477	0.0103486992019543	0.5307158058773701	0.595622	0.595622	chr14	101938451	0.2250292694454713	chr14:101938451:A:T
chr14:101938922	['A', 'C']	19959	26407.646189307008	3554.7203012947366	-0.0027022234104031	0.0107156587332496	-0.252175202446345	0.800908	0.800908	chr14	101938922	0.0964173682941149	chr14:101938922:A:C
chr14:101938977	['A', 'G']	19959	7911.774809542904	1163.0905195095331	0.0269524764713214	0.012934264970252	2.083804262036563	0.0371907	0.0371907	chr14	101938977	1.429565647312543	chr14:101938977:A:G
chr14:101939023	['G', 'T']	19959	16222.438364401683	2216.653217808067	0.004214087443078	0.0103456932178627	0.407327701908081	0.683772	0.683772	chr14	101939023	0.165088687240019	chr14:101939023:G:T
chr14:101939262	['T', 'C']	19959	10151.525856885148	1339.9711633323925	-0.0075703679304333	0.0116090723614003	-0.6521079113611588	0.514339	0.514339	chr14	101939262	0.2887505438441217	chr14:101939262:T:C
chr14:101939417	['A', 'G']	19959	26660.69350310808	3592.306986057127	-0.002686284394984	0.010762817770696	-0.2495893224447237	0.802908	0.802908	chr14	101939417	0.0953342148475265	chr14:101939417:A:G
chr14:101940141	['C', 'T']	19959	10349.07401645926	1392.9492970035628	-0.0012371083891786	0.0115399337364527	-0.1072023823907101	0.91463	0.91463	chr14	101940141	0.0387545577981305	chr14:101940141:C:T
chr14:101940252	['C', 'T']	19959	10037.537802065575	1325.5951099959943	-0.0068912406854189	0.0116530242591167	-0.5913692902533535	0.55428	0.55428	chr14	101940252	0.2562707917058284	chr14:101940252:C:T
chr14:101941015	['C', 'T']	19959	36994.56058328322	4977.099669287498	-0.0135237285521832	0.0193853972619483	-0.6976245247616899	0.48542	0.48542	chr14	101941015	0.3138823340801037	chr14:101941015:C:T
chr14:101941065	['G', 'A']	19959	10039.593336009628	1323.1257776459522	-0.0071913819703438	0.0116554434557571	-0.6169977142132443	0.537243	0.537243	chr14	101941065	0.2698292344334077	chr14:101941065:G:A
chr14:101941633	['G', 'A']	19959	26379.573505087465	3553.0982549048163	-0.0022931636595376	0.0107080770604613	-0.2141527042240825	0.83043	0.83043	chr14	101941633	0.0806969699494765	chr14:101941633:G:A
chr14:101941853	['C', 'A']	19959	1670.1673598236207	259.11874168579976	0.0114891410953757	0.0250574902981469	0.45851124588584	0.64659	0.64659	chr14	101941853	0.1893710163628826	chr14:101941853:C:A
chr14:101942363	['T', 'G']	19959	26683.01067348166	3590.3371054579766	-0.002567672561884	0.0107672904720371	-0.2384697030838284	0.811519	0.811519	chr14	101942363	0.0907013076325015	chr14:101942363:T:G
chr14:101943504	['A', 'T']	19959	15917.582598235764	2110.314843103204	-0.0020073756734531	0.0103875744076892	-0.1932477780344156	0.846767	0.846767	chr14	101943504	0.0722360755429955	chr14:101943504:A:T
chr14:101943514	['A', 'G']	19959	16431.409323308268	2215.8785515349955	0.0011798790083645	0.0103384629155371	0.1141251865005312	0.90914	0.90914	chr14	101943514	0.0413692338893808	chr14:101943514:A:G
chr14:101943598	['C', 'T']	19959	8624.073879024978	1148.143755982824	-0.003306151538041	0.012254661113311	-0.2697872676748227	0.787327	0.787327	chr14	101943598	0.1038448549342682	chr14:101943598:C:T
chr14:101943646	['G', 'A']	19959	16423.93730266126	2217.421142759012	0.001410921861985	0.0103367769207029	0.1364953382286105	0.891431	0.891431	chr14	101943646	0.0499122671593752	chr14:101943646:G:A
chr14:101943699	['C', 'T']	19959	16425.937904074577	2217.4247758326624	0.0013872187049506	0.010337675491835	0.1341905833711155	0.893253	0.893253	chr14	101943699	0.0490255165402911	chr14:101943699:C:T
chr14:101943908	['T', 'C']	19959	9777.959609120522	1301.679316984009	-0.0049343157054922	0.0117586752543073	-0.4196319397191249	0.674759	0.674759	chr14	101943908	0.1708513140715272	chr14:101943908:T:C
chr14:101943922	['C', 'A']	19959	10002.503457606736	1333.1598639575973	-0.005110104971976	0.0116710277733509	-0.4378453270108913	0.661503	0.661503	chr14	101943922	0.1794681818914593	chr14:101943922:C:A
chr14:101943967	['A', 'G']	19959	5405.499924755453	709.5793622053387	-0.0042331121843883	0.0148164892219085	-0.2857027816096302	0.775109	0.775109	chr14	101943967	0.110637220371235	chr14:101943967:A:G
chr14:101944057	['A', 'G']	19959	16651.17134409141	2246.1730971723523	0.0009615906352359	0.01030729928326	0.0932922008772621	0.925672	0.925672	chr14	101944057	0.0335428727397711	chr14:101944057:A:G
chr14:101944129	['A', 'G']	19959	26434.595559119847	3548.887469426628	-0.0031111248959249	0.0107186307555049	-0.2902539481852305	0.771625	0.771625	chr14	101944129	0.112593710024834	chr14:101944129:A:G
chr14:101945727	['G', 'A']	19959	9870.900895885012	1319.8566070654915	-0.004218850350912	0.0117975640869118	-0.3576035120328305	0.720644	0.720644	chr14	101945727	0.1422792249031133	chr14:101945727:G:A
chr14:101948430	['G', 'A']	19959	9460.47399539032	1255.284435794557	-0.0046324688055968	0.0118845335000095	-0.389789704879297	0.696696	0.696696	chr14	101948430	0.1569566829101192	chr14:101948430:G:A
chr14:101948492	['C', 'T']	19959	9517.476851387912	1274.2218422975889	-0.0032145912308151	0.011864376944024	-0.2709447993756043	0.786436	0.786436	chr14	101948492	0.1043366143983301	chr14:101948492:C:T
chr14:101949027	['C', 'T']	19959	473.023699769516	111.88751557866443	0.1195135602754561	0.0468677887993572	2.550014910818562	0.0107792	0.0107792	chr14	101949027	1.967413469991397	chr14:101949027:C:T
chr14:101949218	['G', 'A']	19959	8193.642094713105	1084.636283758721	-0.0045822812627283	0.0124648336500341	-0.3676167200767873	0.713163	0.713163	chr14	101949218	0.1468111967819645	chr14:101949218:G:A
chr14:101949258	['A', 'G']	19959	22367.36199639206	3160.230142011901	0.0141780673950099	0.0101461634194965	1.3973821245344689	0.162314	0.162314	chr14	101949258	0.7896440195420614	chr14:101949258:A:G
chr14:101949394	['A', 'G']	19959	22656.13513378094	3008.008180607981	-0.0027204657550689	0.010132562378388	-0.2684874421174511	0.788327	0.788327	chr14	101949394	0.103293598706425	chr14:101949394:A:G
chr14:101949485	['T', 'C']	19959	18659.804720384844	2362.2514116783104	-0.0134056521536513	0.0101954162769481	-1.3148705054801515	0.188569	0.188569	chr14	101949485	0.7245297020309334	chr14:101949485:T:C
chr14:101949988	['A', 'T']	19959	19464.43007624397	2561.4894018545497	-0.0126336594486523	0.0100988598985381	-1.2509985855414367	0.21095	0.21095	chr14	101949988	0.6758204702821002	chr14:101949988:A:T
chr14:101951175	['A', 'G']	19959	13342.67401653721	1684.4771646630277	-0.0181314415061494	0.0107562141685138	-1.6856712986642406	0.0918748	0.0918748	chr14	101951175	1.0368035933117314	chr14:101951175:A:G
chr14:101951267	['T', 'C']	19959	3625.908339180114	524.1245537783204	-0.0004637655649787	0.01752599272284	-0.0264615860746284	0.978889	0.978889	chr14	101951267	0.0092665517316518	chr14:101951267:T:C
chr14:101951450	['A', 'G']	19959	29329.309638554227	3884.6636209282665	-0.0199232091753214	0.011613081468547	-1.7155833470454436	0.0862539	0.0862539	chr14	101951450	1.0642212590351274	chr14:101951450:A:G
chr14:101951704	['C', 'T']	19959	9695.25789790392	1156.7344520912063	-0.0223257147779486	0.0118759054010806	-1.8799168588794224	0.060134	0.060134	chr14	101951704	1.2208799067457292	chr14:101951704:C:T
chr14:101951905	['T', 'C']	19959	23854.125320980824	3112.2466954852007	-0.0186104204797356	0.0104362447185207	-1.7832487625274476	0.074561	0.074561	chr14	101951905	1.1274882759280886	chr14:101951905:T:C
chr14:101952022	['C', 'T']	19959	2415.089022556392	326.35362286556705	-0.0076476183877048	0.0211139069191181	-0.3622076395903806	0.717201	0.717201	chr14	101952022	0.1443591135686122	chr14:101952022:C:T
chr14:101952043	['C', 'T']	19959	9841.451583801125	1279.5342814153914	-0.0098235267765229	0.011662225118591	-0.8423372621115813	0.399609	0.399609	chr14	101952043	0.3983647391489545	chr14:101952043:C:T
chr14:101952169	['C', 'T']	19959	9843.479555021046	1280.891120161231	-0.0095957577435243	0.0116598842045684	-0.822971958826539	0.410534	0.410534	chr14	101952169	0.3866508692365869	chr14:101952169:C:T
chr14:101952568	['C', 'A']	19959	3197.160186391422	471.5723461241354	0.0024807146578862	0.018559505425586	0.1336627566845798	0.893671	0.893671	chr14	101952568	0.0488223348753219	chr14:101952568:C:A
chr14:101955332	['C', 'T']	19959	23025.382706766923	2941.14659970151	-0.0252034013193637	0.010295798722522	-2.4479306558539458	0.0143765	0.0143765	chr14	101955332	1.8423468313175	chr14:101955332:C:T
chr14:101955433	['A', 'G']	19959	2620.3938665063138	361.9524677368914	-0.0045033270053187	0.0202971752840265	-0.2218696415782946	0.824418	0.824418	chr14	101955433	0.0838525345840744	chr14:101955433:A:G
chr14:101955699	['A', 'G']	19959	1717.0860306643954	203.0712208330212	-0.0244468502285307	0.0248479334154543	-0.983858489146058	0.325197	0.325197	chr14	101955699	0.4878534695031089	chr14:101955699:A:G
chr14:101956877	['A', 'G']	19959	39462.977202124464	5324.970845919151	-0.0473897891216365	0.0478856429266552	-0.9896450423401816	0.32236	0.32236	chr14	101956877	0.4916588528998846	chr14:101956877:A:G
chr14:101957472	['C', 'T']	19959	1528.6850077744891	169.00327829072455	-0.0325809883548307	0.0263365489452793	-1.2371016575681857	0.216064	0.216064	chr14	101957472	0.6654175880624954	chr14:101957472:C:T
chr14:101957992	['T', 'C']	19959	24042.63681018495	3183.089421808628	-0.0146412988194738	0.0103887015618694	-1.4093482936513615	0.158748	0.158748	chr14	101957992	0.7992917374969963	chr14:101957992:T:C
chr14:101959535	['T', 'C']	19959	29407.10063176896	3852.991777069529	-0.0249867948983279	0.0116470393962206	-2.145334453529527	0.0319382	0.0319382	chr14	101959535	1.4956895638423608	chr14:101959535:T:C
chr14:101959638	['G', 'A']	19959	23590.18318544142	2994.8525985413903	-0.0281241341608758	0.010338294767086	-2.7203842407758185	0.00652626	0.00652626	chr14	101959638	2.1853356283238075	chr14:101959638:G:A
chr14:101960648	['TG', 'T']	19959	1281.5136584632348	128.32100782568483	-0.0392492477688945	0.0285765540004128	-1.37347728380152	0.169619	0.169619	chr14	101960648	0.7705255015310468	chr14:101960648:TG:T
chr14:101960972	['G', 'A']	19959	1640.1643533597237	206.8613119721417	-0.0092815771897774	0.0254289459591764	-0.3650004685478522	0.715115	0.715115	chr14	101960972	0.1456241122557239	chr14:101960972:G:A
chr14:101961223	['A', 'G']	19959	24101.622669873723	3103.90887160581	-0.0216139491850882	0.0104267929237816	-2.0729239894839364	0.0381922	0.0381922	chr14	101961223	1.4180253240738896	chr14:101961223:A:G
chr14:101962061	['A', 'G']	19959	28401.114864187628	3784.808451852866	-0.0137880273190803	0.0112865333920783	-1.2216352745438803	0.22186	0.22186	chr14	101962061	0.6539209913470577	chr14:101962061:A:G
chr14:101962464	['A', 'G']	19959	16391.821274676822	2352.979096213956	0.0101556328741259	0.0102414118130582	0.991624305271771	0.321393	0.321393	chr14	101962464	0.4929635864851809	chr14:101962464:A:G
chr14:101962841	['C', 'G']	19959	16378.64122864158	2359.163321214008	0.0107870156066911	0.0102435784368095	1.0530514969191564	0.29233	0.29233	chr14	101962841	0.534126613428399	chr14:101962841:C:G
chr14:101962928	['G', 'A']	19959	696.0	153.01092501331397	0.099155582942144	0.0388886791935904	2.549728738498442	0.0107881	0.0107881	chr14	101962928	1.9670550365195816	chr14:101962928:G:A
chr14:101963351	['C', 'T']	19959	16329.54493480441	2337.2582342163955	0.0098485043913094	0.0102580758165348	0.9600732698265728	0.33703	0.33703	chr14	101963351	0.4723314396195425	chr14:101963351:C:T
chr14:101963793	['G', 'C']	19959	14183.710642348931	1931.585748463688	-0.0010809878010544	0.0105473322418999	-0.1024892149277495	0.918369	0.918369	chr14	101963793	0.0369827845238061	chr14:101963793:G:C
chr14:101965337	['G', 'A']	19959	1497.075007515783	213.437737235136	0.0062253791449033	0.0265121352120315	0.234812439477837	0.814357	0.814357	chr14	101965337	0.0891851661906988	chr14:101965337:G:A
chr14:101967267	['G', 'A']	19959	3905.195660887865	535.3054819212305	0.0036059472869556	0.0169718995634041	0.2124657451267871	0.831746	0.831746	chr14	101967267	0.0800092790459806	chr14:101967267:G:A
chr14:101967729	['A', 'C']	19959	16316.635015282858	2322.1680716151272	0.0087133061970358	0.0102492418233704	0.8501415370225405	0.395257	0.395257	chr14	101967729	0.4031204299739863	chr14:101967729:A:C
chr14:101968497	['G', 'A']	19959	4263.6408598917615	623.8888729943774	0.012687210927368	0.0163181034978039	0.7774929806687098	0.436877	0.436877	chr14	101968497	0.3596408187283249	chr14:101968497:G:A
chr14:101969515	['G', 'A']	19959	28445.401533757704	3786.522628540041	-0.0147788858898052	0.0112705447506938	-1.3112840786950877	0.189777	0.189777	chr14	101969515	0.7217564229854035	chr14:101969515:G:A
chr14:101973935	['T', 'G']	19959	2172.1088285399337	153.5567145013387	-0.0610611851863603	0.0222600144491241	-2.7430882996916925	0.00609187	0.00609187	chr14	101973935	2.2152493730452942	chr14:101973935:T:G
chr14:101975970	['C', 'T']	19959	3325.495925143373	425.2398246914727	-0.0102070056649813	0.0182979997262229	-0.55782084477538	0.576973	0.576973	chr14	101975970	0.2388445095918779	chr14:101975970:C:T
chr14:101976000	['C', 'T']	19959	1127.6779966912318	136.35672424262634	-0.0130973960269922	0.0304067395028197	-0.4307399030987093	0.666662	0.666662	chr14	101976000	0.1760942991276948	chr14:101976000:C:T
chr14:101976539	['T', 'A']	19959	10160.726999097018	1340.5264778671374	-0.0067898285006504	0.0115573473630363	-0.5874902161689973	0.556881	0.556881	chr14	101976539	0.2542375993771129	chr14:101976539:T:A
chr14:101976894	['G', 'A']	19959	26915.136691729324	3605.218051271227	-0.0092353115031845	0.0108557159263725	-0.8507326062897952	0.394928	0.394928	chr14	101976894	0.4034820741277037	chr14:101976894:G:A
chr14:101977874	['T', 'C']	19959	8538.56683205533	1118.0857197495527	-0.0079295620495206	0.0122470222800157	-0.6474685738475222	0.517336	0.517336	chr14	101977874	0.2862272991719124	chr14:101977874:T:C
chr14:101979270	['T', 'C']	19959	9809.457402024656	1259.4763028565023	-0.0111295120935172	0.0116770556692313	-0.9531094488864316	0.340546	0.340546	chr14	101979270	0.4678242165064051	chr14:101979270:T:C
chr14:101979824	['G', 'A']	19959	1631.0817216153923	166.53657856773827	-0.027951227720192	0.0255843540979177	-1.092512541579735	0.274621	0.274621	chr14	101979824	0.561266255754015	chr14:101979824:G:A
chr14:101980063	['T', 'C']	19959	2165.108477803388	153.14008395836734	-0.0614771770891122	0.0222893795589401	-2.758137655942696	0.00581846	0.00581846	chr14	101980063	2.2351919469658124	chr14:101980063:T:C
chr14:101980860	['A', 'G']	19959	9818.459657211586	1253.6015115959308	-0.0119903670968628	0.0116735200068738	-1.0271423777748636	0.304366	0.304366	chr14	101980860	0.5166038631928315	chr14:101980860:A:G
chr14:101982321	['C', 'T']	19959	10538.696120689656	1265.75718091022	-0.0223603041931613	0.0115075084601067	-1.943105605412162	0.0520175	0.0520175	chr14	101982321	1.283850524156582	chr14:101982321:C:T
chr14:101982851	['G', 'A']	19959	16321.906630581869	2310.950766824671	0.0073818168561417	0.010240619420954	0.7208369486944675	0.471018	0.471018	chr14	101982851	0.3269624959468938	chr14:101982851:G:A
chr14:101983676	['T', 'C']	19959	1240.1864101022247	157.52017563407196	-0.0070377382329271	0.0289485308706857	-0.2431121034903295	0.807921	0.807921	chr14	101983676	0.0926311032618335	chr14:101983676:T:C
chr14:101983683	['G', 'T']	19959	14707.897654798384	2057.5608992813145	0.0052296765555219	0.0104825343436151	0.4988942925531474	0.617859	0.617859	chr14	101983683	0.2091106228215672	chr14:101983683:G:T
chr14:101983686	['G', 'T']	19959	6426.9304312858085	1034.736568290664	0.0281124279204362	0.0137065147755713	2.05102671107465	0.0402774	0.0402774	chr14	101983686	1.394938571934142	chr14:101983686:G:T
chr14:101983689	['G', 'T']	19959	6370.597578741148	1015.8006185056472	0.0258247687434547	0.013755530438629	1.8774098795152423	0.0604765	0.0604765	chr14	101983689	1.2184133510166173	chr14:101983689:G:T
chr14:101983930	['G', 'C']	19959	10544.16974890994	1267.920342743626	-0.0221348991218111	0.011503025863732	-1.924267526129831	0.0543353	0.0543353	chr14	101983930	1.2649179307385834	chr14:101983930:G:C
chr14:101984757	['C', 'T']	19959	9822.858733263123	1248.1294704905574	-0.0127841936533962	0.0116744234653227	-1.09505995661113	0.273504	0.273504	chr14	101984757	0.5630363177209547	chr14:101984757:C:T
chr14:101985364	['G', 'A']	19959	16254.958592340086	2287.483340797907	0.0061030610679987	0.0102553324322388	0.5951109930686466	0.551776	0.551776	chr14	101985364	0.2582371934803251	chr14:101985364:G:A
chr14:101985646	['G', 'A']	19959	14107.413639324548	1880.595500831637	-0.0048924848771033	0.0105536302115086	-0.4635831253371144	0.642952	0.642952	chr14	101985646	0.1918214484027653	chr14:101985646:G:A
chr14:101986993	['A', 'G']	19959	16249.884979702298	2289.131803503543	0.0063397414577932	0.0102532330398294	0.6183163333132125	0.536374	0.536374	chr14	101986993	0.2705322821444486	chr14:101986993:A:G
chr14:101987778	['A', 'G']	19959	14199.55718151749	1920.5426886244927	-0.0023478985926807	0.0105403035860268	-0.2227543612494531	0.823729	0.823729	chr14	101987778	0.0842156440827569	chr14:101987778:A:G
chr14:101987875	['T', 'C']	19959	28697.31343956705	3816.589112937223	-0.0160792340915359	0.0113656764508167	-1.414718618915157	0.157167	0.157167	chr14	101987875	0.8036386365561321	chr14:101987875:T:C
chr14:101990054	['G', 'A']	19959	10551.057273137243	1269.0638899227058	-0.0220462668361668	0.011502703508208	-1.916616108590056	0.055301	0.055301	chr14	101990054	1.2572670153398724	chr14:101990054:G:A
chr14:101990194	['G', 'T']	19959	15478.775528610082	2209.1775036880254	0.0089957815189014	0.0103233018106826	0.8714054557227532	0.383543	0.383543	chr14	101990194	0.416185939105221	chr14:101990194:G:T
chr14:101991279	['A', 'G']	19959	28635.477720415016	3814.683065770801	-0.0147151705700744	0.0113544593276822	-1.295981617918062	0.194997	0.194997	chr14	101991279	0.709972070142446	chr14:101991279:A:G
chr14:101992224	['A', 'G']	19959	2121.5314723864885	141.34768105427275	-0.0663687460900818	0.0225012132289111	-2.949563004220888	0.00318593	0.00318593	chr14	101992224	2.496763770577482	chr14:101992224:A:G
chr14:101992427	['G', 'A']	19959	15496.882179011724	2215.605589135482	0.0094981901059226	0.0103175582093459	0.9205850757710234	0.357278	0.357278	chr14	101992427	0.4469937253949921	chr14:101992427:G:A
chr14:101992866	['C', 'T']	19959	8953.79443748434	1165.999971459055	-0.0083884716037032	0.0120543530779966	-0.6958873321053693	0.486507	0.486507	chr14	101992866	0.3129109065991183	chr14:101992866:C:T
chr14:101993251	['C', 'T']	19959	5130.771196632591	732.2550691165634	0.0099273719556503	0.0151387798843603	0.6557577315663479	0.511988	0.511988	chr14	101993251	0.2907402179203732	chr14:101993251:C:T
chr14:101993388	['T', 'C']	19959	11343.136643784135	1354.0181981908452	-0.0244220767804956	0.0112571288319603	-2.169476528611672	0.0300583	0.0300583	chr14	101993388	1.5220355853424834	chr14:101993388:T:C
chr14:101994872	['A', 'G']	19959	9816.442812750602	1258.2064980526752	-0.0113617780935123	0.0116739642020124	-0.9732579179533296	0.330437	0.330437	chr14	101994872	0.4809113294020303	chr14:101994872:A:G
chr14:101996191	['G', 'A']	19959	16002.347139731424	2254.8424660778387	0.0067691185807507	0.010594766412923	0.638911545278997	0.522888	0.522888	chr14	101996191	0.2815913248821121	chr14:101996191:G:A
chr14:101996575	['A', 'C']	19959	11534.0	1409.877192217033	-0.0212514888448991	0.0112140576864372	-1.895075755727717	0.0580968	0.0580968	chr14	101996575	1.235847788102186	chr14:101996575:A:C
chr14:101996927	['T', 'C']	19959	3305.331212106028	422.2700852621877	-0.0104019844659915	0.018324202490301	-0.5676636934948366	0.57027	0.57027	chr14	101996927	0.2439194745961197	chr14:101996927:T:C
chr14:101997070	['A', 'G']	19959	9823.476548406496	1260.525919053205	-0.0110730561916579	0.0116697916366208	-0.9488649443328312	0.342701	0.342701	chr14	101997070	0.4650846282989097	chr14:101997070:A:G
chr14:101999841	['A', 'G']	19959	8995.450696462573	1167.1513268577564	-0.0088825662899131	0.0120352569986415	-0.7380454186325881	0.460496	0.460496	chr14	101999841	0.336774137856866	chr14:101999841:A:G
chr14:101999916	['C', 'T']	19959	15408.772021244611	2193.301968483565	0.0087495684353692	0.0103378278166789	0.8463643030746529	0.39736	0.39736	chr14	101999916	0.400815853012833	chr14:101999916:C:T
chr14:102000447	['G', 'A']	19959	1254.502831938249	156.0701893114758	-0.009310877087698	0.0288271739681161	-0.3229895895447878	0.746707	0.746707	chr14	102000447	0.1268497773618156	chr14:102000447:G:A
chr14:102000678	['G', 'A']	19959	9059.347041883504	1175.0880057149857	-0.0091284887346634	0.0120689500491163	-0.7563614645444503	0.449441	0.449441	chr14	102000678	0.3473273118422151	chr14:102000678:G:A
chr14:102001510	['A', 'G']	19959	15561.559352608108	2247.5311453588715	0.0114624218841734	0.0103146185467855	1.11127928116601	0.266462	0.266462	chr14	102001510	0.574364716720005	chr14:102001510:A:G
chr14:102002379	['G', 'A']	19959	11380.710613349367	1356.0910615818914	-0.0246269065117405	0.0112497253149461	-2.189111806936446	0.0286003	0.0286003	chr14	102002379	1.543629411358326	chr14:102002379:G:A
chr14:102003411	['A', 'G']	19959	15332.277471149026	2218.926205634656	0.0116337776929761	0.0103423104902251	1.1248722134161018	0.260657	0.260657	chr14	102003411	0.5839306075082945	chr14:102003411:A:G
chr14:102003795	['A', 'G']	19959	26991.93316620708	3611.1755432053146	-0.0103334528722651	0.0108907152153231	-0.948831428235868	0.342718	0.342718	chr14	102003795	0.4650630852538704	chr14:102003795:A:G
chr14:102004238	['C', 'T']	19959	13589.907464056329	1868.0590254615383	0.0008273146430527	0.0107844064038607	0.0767139712721344	0.938852	0.938852	chr14	102004238	0.0274028642293474	chr14:102004238:C:T
chr14:102004425	['G', 'C']	19959	15293.298707155742	2215.882902024478	0.0116813271761036	0.0103431711788914	1.129375795301848	0.258753	0.258753	chr14	102004425	0.5871146062658747	chr14:102004425:G:C
chr14:102006260	['A', 'G']	19959	751.037629020944	111.14679079478756	0.0116482521925405	0.0370439968538953	0.3144437204895094	0.753187	0.753187	chr14	102006260	0.1230971845090476	chr14:102006260:A:G
chr14:102007949	['G', 'C']	19959	8994.45064635735	1168.976635324907	-0.0084364519152923	0.0120352198242717	-0.7009802927137542	0.483323	0.483323	chr14	102007949	0.3157625375004512	chr14:102007949:G:C
chr14:102007954	['C', 'T']	19959	5595.280338711294	745.0236620135806	0.0017718490568141	0.0145885299610496	0.1214549417621144	0.903332	0.903332	chr14	102007954	0.0441526048707953	chr14:102007954:C:T
chr14:102009715	['C', 'T']	19959	922.0	157.0204289976558	0.031244398418359	0.0335905352353471	0.9301548248472312	0.352302	0.352302	chr14	102009715	0.4530848913447344	chr14:102009715:C:T
chr14:102011024	['G', 'A']	19959	3352.167952700672	424.5501823891092	-0.0111607127323411	0.0182011650926505	-0.6131867204944879	0.53976	0.53976	chr14	102011024	0.2677993028527617	chr14:102011024:G:A
chr14:102013502	['T', 'TA']	19959	8994.154420609464	1168.8108575661513	-0.0086156924138468	0.0120368152294528	-0.7157784056338368	0.474137	0.474137	chr14	102013502	0.3240961525299491	chr14:102013502:T:TA
chr14:102013839	['G', 'A']	19959	15411.08854923578	2190.5265411035425	0.0084384222008545	0.0103387804836837	0.8161912533273842	0.414401	0.414401	chr14	102013839	0.3825792052561682	chr14:102013839:G:A
chr14:102014270	['G', 'A']	19959	2156.2160645387585	148.38453995567644	-0.0632126370478977	0.0223281002821128	-2.8310799507890776	0.00464375	0.00464375	chr14	102014270	2.333131168895349	chr14:102014270:G:A
chr14:102014362	['C', 'T']	19959	3681.3688931202087	652.6697881245163	0.0546092811155925	0.0179885564967241	3.0357789478848547	0.00240225	0.00240225	chr14	102014362	2.6193817979444782	chr14:102014362:C:T
chr14:102014407	['A', 'G']	19959	15816.339531853038	2249.6810552149245	0.0080155962781958	0.010290141200769	0.778958822994265	0.436013	0.436013	chr14	102014407	0.3605005617770632	chr14:102014407:A:G
chr14:102014486	['C', 'T']	19959	1248.1272809531	158.47293892710425	-0.0065013612013411	0.0289331326646251	-0.2247029824492517	0.822213	0.822213	chr14	102014486	0.0850156608764773	chr14:102014486:C:T
chr14:102016399	['A', 'G']	19959	3308.331512752418	418.6783148376171	-0.011634825674183	0.0183185267159614	-0.6351398152584631	0.525345	0.525345	chr14	102016399	0.2795553968084585	chr14:102016399:A:G
chr14:102017822	['T', 'TAA']	19959	15638.020867987278	2260.312371968336	0.0121966575072759	0.0103634764362923	1.1768886224861654	0.239254	0.239254	chr14	102017822	0.6211407926800387	chr14:102017822:T:TAA
chr14:102018228	['T', 'C']	19959	8978.0	1161.5538727561138	-0.0092235588192919	0.0120418168270352	-0.7659607309906936	0.443709	0.443709	chr14	102018228	0.352901762154087	chr14:102018228:T:C
chr14:102018714	['AT', 'A']	19959	8966.797043347531	1163.773075727102	-0.0086887823796548	0.0120489356379615	-0.7211244744539778	0.470841	0.470841	chr14	102018714	0.3271257265880021	chr14:102018714:AT:A
chr14:102019510	['A', 'G']	19959	752.0	117.91281248655773	0.0206631196915297	0.0370205797531445	0.5581522447598795	0.576747	0.576747	chr14	102019510	0.2390146558217527	chr14:102019510:A:G
chr14:102021345	['C', 'A']	19959	8961.142842822775	1155.086690509473	-0.0098637243790429	0.012051573029299	-0.8184594952926754	0.413105	0.413105	chr14	102021345	0.3839395485255482	chr14:102021345:C:A
chr14:102021568	['G', 'A']	19959	11341.66021462241	1353.509842060683	-0.0245248571429302	0.011262079149254	-2.177649155001246	0.0294438	0.0294438	chr14	102021568	1.5310061409197278	chr14:102021568:G:A
chr14:102021903	['C', 'T']	19959	4276.64281419122	614.404999119498	0.0091739931662668	0.0162857580412929	0.5633138563772091	0.573228	0.573228	chr14	102021903	0.2416726041286749	chr14:102021903:C:T
chr14:102023325	['G', 'A']	19959	4289.324219731613	618.8460206994773	0.0097646873389482	0.0162870389186239	0.5995373000418408	0.548821	0.548821	chr14	102023325	0.2605692792079536	chr14:102023325:G:A
chr14:102024306	['A', 'G']	19959	8978.899734429022	1171.182603801156	-0.0079357813018744	0.0120457036693948	-0.6588059543617482	0.510028	0.510028	chr14	102024306	0.292405980937956	chr14:102024306:A:G
chr14:102025484	['C', 'T']	19959	11422.294965119838	1371.5494219469954	-0.0237421185095408	0.0113035062099344	-2.1004207073973507	0.0357044	0.0357044	chr14	102025484	1.4472782606953205	chr14:102025484:C:T
chr14:102025510	['T', 'C']	19959	28708.9197347933	3820.506203280837	-0.0152526716306735	0.0113997035426555	-1.3379884462434453	0.180915	0.180915	chr14	102025510	0.7425254234820334	chr14:102025510:T:C
chr14:102025736	['C', 'T']	19959	5600.561206594177	745.6433776028342	0.0017914946383612	0.0145885996102805	0.1228010012077355	0.902266	0.902266	chr14	102025736	0.0446654077997947	chr14:102025736:C:T
chr14:102026319	['A', 'G']	19959	39484.978304439326	5328.916606933529	-0.0475984510918392	0.0490463426578443	-0.9704791124568476	0.33182	0.33182	chr14	102026319	0.4790974410124787	chr14:102026319:A:G
chr14:102027424	['A', 'G']	19959	8996.70455570591	1166.2145413157104	-0.0087860237160233	0.0120379587039759	-0.7298599315780554	0.465484	0.465484	chr14	102027424	0.3320952423542443	chr14:102027424:A:G
chr14:102028957	['G', 'A']	19959	15273.29570054119	2170.0686870979507	0.0085325777330564	0.0103532808115791	0.8241424035860796	0.409869	0.409869	chr14	102028957	0.3873549278363667	chr14:102028957:G:A
chr14:102029011	['T', 'C']	19959	4276.64281419122	613.8767435929475	0.0092856441379516	0.0162814677051835	0.5703198449974727	0.568467	0.568467	chr14	102029011	0.2452947414140284	chr14:102029011:T:C
chr14:102029272	['G', 'A']	19959	5850.0	793.1960963689716	0.0031167031209455	0.0143328360146795	0.2174519486411067	0.827858	0.827858	chr14	102029272	0.0820441500570851	chr14:102029272:G:A
chr14:102030015	['C', 'A']	19959	26754.68096407276	3572.3348198948734	-0.0110111076452525	0.0108503405158512	-1.014816781940291	0.310205	0.310205	chr14	102030015	0.5083512063454019	chr14:102030015:C:A
chr14:102030877	['A', 'G']	19959	7369.369225373284	944.1897747648476	-0.0102329280074633	0.0129425954090235	-0.790639565255122	0.429164	0.429164	chr14	102030877	0.3673767155436372	chr14:102030877:A:G
chr14:102031435	['A', 'G']	19959	24592.55368959294	3242.3311189440115	-0.0126779708249508	0.010493503174912	-1.208173344366198	0.226995	0.226995	chr14	102031435	0.6439837088699819	chr14:102031435:A:G
chr14:102032895	['C', 'T']	19959	5418.916016614346	686.2789224047896	-0.006624591294442	0.0149018002704921	-0.4445497305154294	0.65665	0.65665	chr14	102032895	0.1826660514005403	chr14:102032895:C:T
chr14:102033577	['G', 'A']	19959	1640.1643533597237	229.52888580206871	0.0026341000572681	0.0254048039110234	0.1036851166611532	0.91742	0.91742	chr14	102033577	0.0374317963656233	chr14:102033577:G:A
chr14:102033816	['A', 'G']	19959	13085.655626816317	1579.658822722152	-0.0252525254722286	0.0108416453257536	-2.329215235647207	0.0198576	0.0198576	chr14	102033816	1.7020732417289006	chr14:102033816:A:G
chr14:102034813	['T', 'C']	19959	26706.83296526804	3602.666153390966	-0.0067594996947753	0.0108822673461377	-0.6211481008297801	0.534509	0.534509	chr14	102034813	0.2720449777939679	chr14:102034813:T:C
chr14:102034882	['C', 'T']	19959	5694.750388158525	597.3745543191883	-0.0428902571725952	0.0147491347334064	-2.907984634207041	0.00364167	0.00364167	chr14	102034882	2.438699411553832	chr14:102034882:C:T
chr14:102035208	['C', 'T']	19959	7338.838478500551	928.1837932426798	-0.0122063603002981	0.0129600933923845	-0.9418420014990622	0.346285	0.346285	chr14	102035208	0.4605663203428832	chr14:102035208:C:T
chr14:102037317	['G', 'A']	19959	5489.675809848562	569.6435182652397	-0.0429014890706502	0.0146983788077604	-2.918790543620973	0.00351785	0.00351785	chr14	102037317	2.45372268266171	chr14:102037317:G:A
chr14:102037996	['C', 'G']	19959	1628.2447384245338	230.81102858445777	0.0042140047710261	0.0255030468073408	0.1652353463043145	0.86876	0.86876	chr14	102037996	0.0611001833574281	chr14:102037996:C:G
chr14:102038501	['C', 'T']	19959	1622.0	229.4767437197512	0.0039623424960128	0.0255438285207605	0.1551193664173116	0.876729	0.876729	chr14	102038501	0.0571346278340794	chr14:102038501:C:T
chr14:102038925	['AC', 'A']	19959	1621.0812205631828	229.54275975633047	0.0042280026933235	0.0255506806764456	0.1654751490523386	0.868572	0.868572	chr14	102038925	0.0611941750215619	chr14:102038925:AC:A
chr14:102039971	['A', 'G']	19959	26748.02044497896	3625.105375704724	-0.0049328964829116	0.010849701137458	-0.4546573606420392	0.649361	0.649361	chr14	102039971	0.1875137982375945	chr14:102039971:A:G
chr14:102040446	['G', 'C']	19959	5846.292915121756	754.1664571997528	-0.0047389297132087	0.0143826416594411	-0.3294895211477383	0.741789	0.741789	chr14	102040446	0.1297196111189233	chr14:102040446:G:C
chr14:102040728	['G', 'C']	19959	2970.0	532.0498222270651	0.0543854767615047	0.01969166142165	2.7618531314839005	0.00575269	0.00575269	chr14	102040728	2.2401290285326128	chr14:102040728:G:C
chr14:102041719	['C', 'A']	19959	11118.557069846678	1288.965638652782	-0.0296012724689679	0.0113386757642907	-2.610646347450216	0.00904389	0.00904389	chr14	102041719	2.043644728578285	chr14:102041719:C:A
chr14:102042903	['A', 'G']	19959	5866.293917226175	759.1678391940044	-0.0049721512442775	0.0143585912646958	-0.3462840575804143	0.729133	0.729133	chr14	102042903	0.1371932454848906	chr14:102042903:A:G
chr14:102044091	['A', 'G']	19959	17913.795059377662	2390.879632504133	-0.0036175110829605	0.010171149778028	-0.3556639280620109	0.722096	0.722096	chr14	102044091	0.1414050607423787	chr14:102044091:A:G
chr14:102044526	['G', 'A']	19959	1605.0	211.3700362554968	-0.0055032537442444	0.0256453566001838	-0.2145906500752267	0.830089	0.830089	chr14	102044526	0.0808753411941426	chr14:102044526:G:A
chr14:102044537	['G', 'A']	19959	25946.59998997845	3471.822119311973	-0.0099437867569242	0.0107046051501481	-0.9289260666271848	0.352939	0.352939	chr14	102044537	0.452300349152193	chr14:102044537:G:A
chr14:102045260	['A', 'G']	19959	28215.34162737033	3794.907933067935	-0.0085383679817416	0.0112527378340383	-0.7587813834882031	0.447992	0.447992	chr14	102045260	0.3487297413297056	chr14:102045260:A:G
chr14:102045390	['CACCTGAGGTCAGGAGTTCGAGACCAGCCTGGCCAACATGGTGAAATCCCATCTCTACAAAAAATACA', 'C']	19959	491.008635405161	36.73766982512222	-0.0574074656606916	0.0460636433872346	-1.2462641128513228	0.212682	0.212682	chr14	102045390	0.6722692643589884	chr14:102045390:CACCTGAGGTCAGGAGTTCGAGACCAGCCTGGCCAACATGGTGAAATCCCATCTCTACAAAAAATACA:C
chr14:102045820	['T', 'C']	19959	26812.40361868485	3634.186893900178	-0.0056653077624869	0.0108982697194539	-0.5198355251177231	0.603184	0.603184	chr14	102045820	0.2195501870385973	chr14:102045820:T:C
chr14:102046535	['G', 'A']	19959	8969.9979664198	1237.6972508864262	0.002193720254037	0.0123382659538596	0.1777981008223258	0.858883	0.858883	chr14	102046535	0.066065993229467	chr14:102046535:G:A
chr14:102046749	['G', 'A']	19959	3493.5251052315093	612.556279308739	0.0511870026617562	0.0183313214039466	2.792324761200026	0.00523806	0.00523806	chr14	102046749	2.2808295312029454	chr14:102046749:G:A
chr14:102047059	['T', 'A']	19959	1781.8190392630304	244.82955633751752	0.0008760157986239	0.0255898595620847	0.0342329271678353	0.972692	0.972692	chr14	102047059	0.0120246560070539	chr14:102047059:T:A
chr14:102047259	['A', 'G']	19959	26811.089774436085	3641.230090078976	-0.0048566441416424	0.0108997954549852	-0.445572044145205	0.655911	0.655911	chr14	102047259	0.1831550856717685	chr14:102047259:A:G
chr14:102047890	['T', 'C']	19959	23844.50413720475	3342.910924091508	0.01062821801831	0.0103434957357975	1.0275266979157809	0.304185	0.304185	chr14	102047890	0.5168622057263002	chr14:102047890:T:C
chr14:102048098	['T', 'G']	19959	7353.368524096389	943.5839808328684	-0.0099308774014743	0.012949189393218	-0.7669111246975435	0.443143	0.443143	chr14	102048098	0.3534561065320247	chr14:102048098:T:G
chr14:102048307	['C', 'T']	19959	5374.0	544.3242265377642	-0.0466046670166553	0.0148119679509098	-3.1464196500501127	0.00165526	0.00165526	chr14	102048307	2.781133779715064	chr14:102048307:C:T
chr14:102048678	['G', 'A']	19959	20930.19463793536	2861.374757801225	-0.0028209678441788	0.0101628398482193	-0.2775767291731077	0.78134	0.78134	chr14	102048678	0.1071599418051015	chr14:102048678:G:A
chr14:102049109	['A', 'C']	19959	8893.336740829825	1286.0002131541676	0.0126087210504687	0.0121917596445323	1.0342002646126205	0.301055	0.301055	chr14	102049109	0.5213541555208516	chr14:102049109:A:C
chr14:102049376	['G', 'A']	19959	5659.283545445435	751.7579027606905	-0.0021334171517108	0.0145756351012809	-0.1463687267749556	0.883632	0.883632	chr14	102049376	0.0537285649013541	chr14:102049376:G:A
chr14:102050753	['A', 'G']	19959	5623.845309681299	744.3430604406165	-0.003364246149875	0.0146114991358494	-0.2302464735887924	0.817903	0.817903	chr14	102050753	0.0872981988502739	chr14:102050753:A:G
chr14:102050795	['C', 'T']	19959	1533.0	234.0385837419745	0.0212519371983765	0.0260905084744809	0.8145466854033504	0.415342	0.415342	chr14	102050795	0.3815941501663985	chr14:102050795:C:T
chr14:102050816	['C', 'T']	19959	1533.0	234.0385837419745	0.0212519371983765	0.0260905084744809	0.8145466854033504	0.415342	0.415342	chr14	102050816	0.3815941501663985	chr14:102050816:C:T
chr14:102051249	['C', 'T']	19959	7066.42804367037	873.6440061349001	-0.0166602248272804	0.0139305139551719	-1.1959519139704826	0.23173	0.23173	chr14	102051249	0.6350177383677384	chr14:102051249:C:T
chr14:102051632	['A', 'G']	19959	28800.65794617351	3867.061183673284	-0.0107332082755051	0.0113898836917683	-0.9423457311739084	0.346027	0.346027	chr14	102051632	0.4608900124976287	chr14:102051632:A:G
chr14:102052262	['C', 'A']	19959	5322.1332264046905	682.621034530055	-0.0055707174685149	0.0149280849528071	-0.3731702683985181	0.709026	0.709026	chr14	102052262	0.1493378389361234	chr14:102052262:C:A
chr14:102052533	['T', 'C']	19959	26701.01337943476	3589.757508761135	-0.0086962329814771	0.0108767636750655	-0.799523943083619	0.423996	0.423996	chr14	102052533	0.3726382405443473	chr14:102052533:T:C
chr14:102052637	['A', 'G']	19959	29244.86098722125	3892.709192031342	-0.0149908168545738	0.0115527265380145	-1.2975999046845	0.19444	0.19444	chr14	102052637	0.7112143875974954	chr14:102052637:A:G
chr14:102052952	['T', 'C']	19959	1669.0	215.9750227013245	-0.0073086528952277	0.0251980928056641	-0.2900478600342678	0.771783	0.771783	chr14	102052952	0.1125047918277268	chr14:102052952:T:C
chr14:102053849	['T', 'C']	19959	794.796073656974	68.51118143662524	-0.0420385638439943	0.0364891270771814	-1.152084667716901	0.2493	0.2493	chr14	102053849	0.6032777214962266	chr14:102053849:T:C
chr14:102054136	['C', 'T']	19959	21029.160853878533	2852.1937971233806	-0.0048170761656676	0.0101559817822487	-0.4743092562540114	0.635285	0.635285	chr14	102054136	0.197031398866116	chr14:102054136:C:T
chr14:102054507	['C', 'T']	19959	1629.0816214049505	213.86648126796263	-0.0053977461433963	0.0254969122621775	-0.2117019538637789	0.832342	0.832342	chr14	102054507	0.0796981903027388	chr14:102054507:C:T
chr14:102054551	['A', 'G']	19959	29171.625933262283	3928.213181177421	-0.0095766733023265	0.0117672728058699	-0.8138396602439012	0.415747	0.415747	chr14	102054551	0.3811708759344118	chr14:102054551:A:G
chr14:102054730	['G', 'A']	19959	1631.3269356051114	215.5502891581592	-0.0044545009367186	0.0254830923283027	-0.1748022131431551	0.861237	0.861237	chr14	102054730	0.0648773205221989	chr14:102054730:G:A
chr14:102054972	['T', 'C']	19959	26659.01413321305	3595.2701674552222	-0.0074577150676852	0.0108648500962259	-0.6864075437429015	0.492464	0.492464	chr14	102054972	0.3076255117101121	chr14:102054972:T:C
chr14:102055197	['A', 'G']	19959	28782.326217678896	3855.938348678088	-0.0120976205280284	0.0113821206365701	-1.062861738537503	0.287858	0.287858	chr14	102055197	0.5408216963544924	chr14:102055197:A:G
chr14:102055853	['C', 'T']	19959	861.0431405952501	131.78759728106084	0.0143125146079298	0.034593545091085	0.4137336769112542	0.679074	0.679074	chr14	102055853	0.1680828972356416	chr14:102055853:C:T
chr14:102056966	['C', 'G']	19959	1632.0817717206132	218.8229317266365	-0.0026152204253352	0.0254762154442872	-0.1026534114163986	0.918239	0.918239	chr14	102056966	0.0370442655613946	chr14:102056966:C:G
chr14:102057211	['A', 'T']	19959	28856.990193613263	3882.5284171113913	-0.0103307179992989	0.0114745902255142	-0.900312586006612	0.367965	0.367965	chr14	102057211	0.4341934884725506	chr14:102057211:A:T
chr14:102058513	['C', 'T']	19959	8748.396277529722	961.1556804644174	-0.0342977612701422	0.012292227717926	-2.790198982412689	0.00527257	0.00527257	chr14	102058513	2.277977645744582	chr14:102058513:C:T
chr14:102058666	['C', 'T']	19959	7619.971546198274	950.363255684966	-0.0153762836679342	0.0130757837697833	-1.175935908596707	0.239635	0.239635	chr14	102058666	0.6204497505700023	chr14:102058666:C:T
chr14:102058687	['T', 'C']	19959	24643.91963254855	3273.812855838912	-0.0102885290165306	0.0104852588799177	-0.9812374815309652	0.326488	0.326488	chr14	102058687	0.4861327765008708	chr14:102058687:T:C
chr14:102059532	['C', 'T']	19959	18757.53193091676	2448.530657560355	-0.0131291825068101	0.0100852798708664	-1.3018163774251583	0.192994	0.192994	chr14	102059532	0.7144561925849537	chr14:102059532:C:T
chr14:102059867	['C', 'T']	19959	2216.0437009932184	295.6514759766812	0.0012414778029038	0.0225004424338978	0.0551757062800476	0.955999	0.955999	chr14	102059867	0.0195425620070683	chr14:102059867:C:T
chr14:102059911	['T', 'A']	19959	5751.716661626867	770.2810618483148	-0.0009280324225738	0.0145185897964937	-0.0639202867208191	0.949034	0.949034	chr14	102059911	0.0227182283020237	chr14:102059911:T:A
chr14:102059945	['A', 'G']	19959	15061.601795656312	1857.4070794650688	-0.0228955608553932	0.010366901183741	-2.208525040375769	0.027219	0.027219	chr14	102059945	1.5651278344030584	chr14:102059945:A:G
chr14:102061055	['G', 'A']	19959	17507.806903125474	2251.9602062362096	-0.01301788963032	0.0101906043902046	-1.2774403884065078	0.201462	0.201462	chr14	102061055	0.6958068589354777	chr14:102061055:G:A
chr14:102062058	['G', 'C']	19959	5432.272171560277	697.3342070018601	-0.0079997599983525	0.014796153444738	-0.5406648442942122	0.588745	0.588745	chr14	102062058	0.2300727681545638	chr14:102062058:G:C
chr14:102062225	['G', 'A']	19959	8600.0	1064.7016859668645	-0.0166443320282024	0.0122401390048134	-1.3598156051705796	0.173904	0.173904	chr14	102062225	0.759690428589876	chr14:102062225:G:A
chr14:102062480	['C', 'T']	19959	1039.156193625977	163.7869998586441	0.0205299911490852	0.0316288455564367	0.6490907520621532	0.516287	0.516287	chr14	102062480	0.2871088102604366	chr14:102062480:C:T
chr14:102064408	['T', 'C']	19959	8645.031976744185	1083.2389742301314	-0.0152685027097775	0.0122124356893498	-1.2502422201570214	0.211226	0.211226	chr14	102064408	0.6752526251460339	chr14:102064408:T:C
chr14:102065083	['T', 'C']	19959	3557.4258934389254	381.63158931261705	-0.0274361081318504	0.0177036293999355	-1.5497448298341794	0.121219	0.121219	chr14	102065083	0.9164293030373868	chr14:102065083:T:C
chr14:102065120	['C', 'T']	19959	10325.552014431749	1362.935778264679	-0.0080903287278966	0.0114982384154035	-0.7036146264856118	0.481681	0.481681	chr14	102065120	0.3172404841773594	chr14:102065120:C:T
chr14:102065187	['G', 'C']	19959	641.0963619963921	101.58319137052696	0.0364143993651575	0.0401559295960485	0.9068249628752424	0.36451	0.36451	chr14	102065187	0.438290552708843	chr14:102065187:G:C
chr14:102065335	['A', 'G']	19959	8965.898431628	1104.3600784260805	-0.0174262802276638	0.0120468887442339	-1.4465378238015714	0.148042	0.148042	chr14	102065335	0.8296150563579539	chr14:102065335:A:G
chr14:102065627	['G', 'C']	19959	22174.22197725109	3065.955353709503	0.0092412078505766	0.0101601913667182	0.9095505701642694	0.363071	0.363071	chr14	102065627	0.4400084386193332	chr14:102065627:G:C
chr14:102066562	['C', 'T']	19959	7646.766247431979	1135.482518213181	0.014815158343953	0.0128863668630358	1.1496769028398386	0.250291	0.250291	chr14	102066562	0.6015547665348459	chr14:102066562:C:T
chr14:102066764	['G', 'A']	19959	23663.299168003206	3167.957779005625	-0.0012144230259552	0.0102605325312151	-0.1183586741000713	0.905785	0.905785	chr14	102066764	0.0429748756062172	chr14:102066764:G:A
chr14:102067230	['T', 'A']	19959	7651.504164773571	1116.806260392004	0.0123164849835358	0.0129443204055024	0.9514972279502772	0.341364	0.341364	chr14	102067230	0.4667822811876777	chr14:102067230:T:A
chr14:102067511	['T', 'C']	19959	35293.14625833292	4805.160258644437	0.0053506303623446	0.0156621436500286	0.3416282267552085	0.732634	0.732634	chr14	102067511	0.1351129305121104	chr14:102067511:T:C
chr14:102068149	['GCC', 'ACC']	19959	432.6937321222464	46.74375105817974	-0.0304260414469135	0.0489308159405592	-0.6218175777791012	0.534069	0.534069	chr14	102068149	0.2724026298939307	chr14:102068149:GCC:ACC
chr14:102069146	['G', 'A']	19959	430.0646422128683	38.59304136960159	-0.0473133269627463	0.0489308409031387	-0.9669428542298228	0.333584	0.333584	chr14	102069146	0.4767947880053767	chr14:102069146:G:A
chr14:102069736	['T', 'C']	19959	8576.859447812798	886.6363248368691	-0.0375293729429154	0.0122108720509192	-3.073439209453513	0.00211892	0.00211892	chr14	102069736	2.673885439803796	chr14:102069736:T:C
chr14:102069835	['G', 'A']	19959	8572.288484666267	886.0033953573668	-0.0374297600704431	0.0122157795481752	-3.064050061056829	0.00218654	0.00218654	chr14	102069835	2.660242573374977	chr14:102069835:G:A
chr14:102069940	['G', 'T']	19959	10494.525804188796	1157.670746819295	-0.034270211323104	0.0114239298082187	-2.999861860009765	0.00270436	0.00270436	chr14	102069940	2.567935496307783	chr14:102069940:G:T
chr14:102070216	['A', 'G']	19959	28742.32020444979	3938.2442264301694	0.0103407619142691	0.0113560286524445	0.9105966734280034	0.362519	0.362519	chr14	102070216	0.4406692266683943	chr14:102070216:A:G
chr14:102071272	['G', 'A']	19959	11243.12662223781	1668.1147285186976	0.0253981039153696	0.0113936875336625	2.229138182026779	0.0258158	0.0258158	chr14	102071272	1.5881144121545403	chr14:102071272:G:A
chr14:102071715	['T', 'A']	19959	1076.1078318384527	161.90300501970034	0.0122237539474493	0.0314812112051468	0.3882872824616998	0.697808	0.697808	chr14	102071715	0.1562640559026122	chr14:102071715:T:A
chr14:102071971	['T', 'C']	19959	34368.44390439445	4716.539464652554	0.0111924749282107	0.0145671597715801	0.768336113814493	0.442297	0.442297	chr14	102071971	0.3542860063411452	chr14:102071971:T:C
chr14:102072984	['C', 'G']	19959	10526.5765416562	1162.301142578423	-0.0342314953119707	0.0114334592872596	-2.9939753535585782	0.00275706	0.00275706	chr14	102072984	2.559553782539357	chr14:102072984:C:G
chr14:102073442	['G', 'A']	19959	11540.31280380857	1747.2934896481554	0.0299745542306811	0.0112984888332634	2.652970204513922	0.00798501	0.00798501	chr14	102073442	2.097724535637947	chr14:102073442:G:A
chr14:102073870	['A', 'G']	19959	12045.673939211552	1824.6606610674337	0.0304136491760794	0.0111799729774952	2.7203687555686176	0.00652657	0.00652657	chr14	102073870	2.1853149996495023	chr14:102073870:A:G
chr14:102076132	['G', 'A']	19959	12045.052346570395	1791.6257675048157	0.0265599047729915	0.011169547556513	2.377885463901728	0.0174216	0.0174216	chr14	102076132	1.7589119618850964	chr14:102076132:G:A
chr14:102077520	['T', 'A']	19959	8455.847321741745	899.0683834525636	-0.0341816406125106	0.0122689329672051	-2.7860320619468864	0.0053408	0.0053408	chr14	102077520	2.272393685000848	chr14:102077520:T:A
chr14:102077644	['G', 'A']	19959	7267.7337310739	880.9352384431569	-0.0167929484494942	0.0130215307519786	-1.2896293661129303	0.197194	0.197194	chr14	102077644	0.7051063034238831	chr14:102077644:G:A
chr14:102078674	['T', 'C']	19959	467.4990701181197	82.79260808104604	0.0404625484400411	0.0470172452680461	0.8605895179388634	0.389475	0.389475	chr14	102078674	0.4095204140132436	chr14:102078674:T:C
chr14:102079276	['G', 'T']	19959	13461.697870207963	1843.7971551315263	0.0107161987116201	0.0108185535692362	0.9905389517220552	0.321923	0.321923	chr14	102079276	0.4922479937516401	chr14:102079276:G:T
chr14:102079333	['G', 'C']	19959	1367.20550210463	261.75509981263764	0.0706753709621914	0.0280166258994695	2.5226225033589635	0.011656	0.011656	chr14	102079333	1.9334504612380663	chr14:102079333:G:C
chr14:102080627	['C', 'T']	19959	35595.78344523499	4894.7727314491885	0.0185624503740299	0.0161601899375454	1.1486529827785783	0.250713	0.250713	chr14	102080627	0.6008231463693139	chr14:102080627:C:T
chr14:102080768	['A', 'G']	19959	35597.78354544543	4890.918530961444	0.0175431503558683	0.0161626717698598	1.085411533790027	0.277753	0.277753	chr14	102080768	0.5563412415629382	chr14:102080768:A:G
chr14:102080881	['G', 'A']	19959	26174.31140394829	3711.308756118444	0.0207832456728932	0.010551582414269	1.9696804571025983	0.0488888	0.0488888	chr14	102080881	1.310790622580186	chr14:102080881:G:A
chr14:102081311	['A', 'G']	19959	6995.401954397395	974.6481922086288	-0.0004013714119711	0.0133192779676796	-0.0301346223830693	0.97596	0.97596	chr14	102081311	0.0105679816522271	chr14:102081311:A:G
chr14:102081887	['T', 'C']	19959	13471.374761952491	1819.785333999162	0.0075182581826809	0.0108047129010014	0.6958313702147612	0.486543	0.486543	chr14	102081887	0.3128787713514832	chr14:102081887:T:C
chr14:102082047	['C', 'T']	19959	33294.66815312156	4553.943913060291	0.0119745711008856	0.0135183932251331	0.8857984008500929	0.375737	0.375737	chr14	102082047	0.4251160364920394	chr14:102082047:C:T
chr14:102082894	['C', 'T']	19959	13471.699874718115	1819.168802646155	0.0073647652006752	0.0108039656824322	0.681672398557384	0.495454	0.495454	chr14	102082894	0.3049966610042112	chr14:102082894:C:T
chr14:102082925	['A', 'G']	19959	26431.64859447813	3750.678264794999	0.0215806386281089	0.0106074157123543	2.0344859872866268	0.0419158	0.0419158	chr14	102082925	1.3776222405330605	chr14:102082925:A:G
chr14:102083536	['G', 'A']	19959	7303.463693309946	885.4502318987261	-0.0176164700525564	0.0130051383142909	-1.3545776774398652	0.175567	0.175567	chr14	102083536	0.7555571118053758	chr14:102083536:G:A
chr14:102084232	['G', 'A']	19959	13475.375764257797	1817.7857297908165	0.0071019842111699	0.0108057773370725	0.6572395478485794	0.511034	0.511034	chr14	102084232	0.2915502045205332	chr14:102084232:G:A
chr14:102084466	['G', 'A']	19959	13475.67516785249	1818.232895816996	0.0072178711209585	0.0108041272746336	0.6680660952509282	0.504099	0.504099	chr14	102084466	0.2974841640871671	chr14:102084466:G:A
chr14:102085592	['A', 'G']	19959	463.0231987173064	83.2408523814033	0.0431619389313377	0.0471555850636422	0.9153091595213048	0.36004	0.36004	chr14	102085592	0.4436492469709105	chr14:102085592:A:G
chr14:102085693	['G', 'A']	19959	481.0	86.35837868268398	0.0407385786835244	0.0461978366558764	0.8818287095775169	0.37788	0.37788	chr14	102085693	0.4226460933158312	chr14:102085693:G:A
chr14:102088073	['C', 'A']	19959	472.10518369401086	83.92579231051128	0.039211240735449	0.046716905481471	0.8393372876763229	0.40129	0.40129	chr14	102088073	0.396541662590933	chr14:102088073:C:A
chr14:102088215	['T', 'C']	19959	22766.84408359645	3238.829941666548	0.0198114723301399	0.0101742538160353	1.9472162468480727	0.0515228	0.0515228	chr14	102088215	1.2880005433286328	chr14:102088215:T:C
chr14:102088454	['G', 'C']	19959	13450.347797765196	1832.8457004697943	0.0094956125488048	0.0108209934379558	0.8775176330389394	0.380216	0.380216	chr14	102088454	0.4199696113908733	chr14:102088454:G:C
chr14:102089163	['C', 'T']	19959	8150.408357550857	955.2728228994152	-0.023803569019967	0.0124515230754762	-1.911699386145707	0.0559291	0.0559291	chr14	102089163	1.2523621691963105	chr14:102089163:C:T
chr14:102091446	['A', 'T']	19959	692.5204572803852	128.08081750874535	0.0404549418212221	0.0385055878020379	1.0506252242974707	0.293443	0.293443	chr14	102091446	0.5324762459992165	chr14:102091446:A:T
chr14:102092251	['A', 'G']	19959	13492.520236722	1817.3520524217831	0.0071454154674958	0.0108217699996315	0.6602815868142772	0.509081	0.509081	chr14	102092251	0.2932131114661736	chr14:102092251:A:G
chr14:102092895	['G', 'A']	19959	7122.066191956676	1001.4310909164036	0.0001704646446241	0.0132398347794706	0.0128751338263267	0.989728	0.989728	chr14	102092895	0.0044841431092673	chr14:102092895:G:A
chr14:102092996	['C', 'T']	19959	8134.520984806701	945.2418285598344	-0.0250062818785417	0.0124637988902668	-2.0063130108806138	0.0448363	0.0448363	chr14	102092996	1.3483702336302186	chr14:102092996:C:T
chr14:102093025	['G', 'A']	19959	659.066041990279	76.18651414857837	-0.0160640371807154	0.0396336275160214	-0.4053133207204342	0.685252	0.685252	chr14	102093025	0.1641496882398376	chr14:102093025:G:A
chr14:102093201	['T', 'A']	19959	13496.93901946935	1815.2817367653367	0.0064920963787489	0.0108653251747814	0.5975059443059472	0.550176	0.550176	chr14	102093201	0.259498358502682	chr14:102093201:T:A
chr14:102093442	['A', 'G']	19959	34706.0384653962	4741.884898218584	0.011354667563629	0.0149474234319407	0.7596404567870599	0.447479	0.447479	chr14	102093442	0.3492273411259906	chr14:102093442:A:G
chr14:102095213	['G', 'A']	19959	7629.764543769103	903.5744373455829	-0.0218793831378554	0.0127621520228406	-1.7143960594339884	0.0864715	0.0864715	chr14	102095213	1.0631270073586827	chr14:102095213:G:A
chr14:102095873	['A', 'G']	19959	8208.467598857314	964.5453121208996	-0.0230939817254491	0.01242544514838	-1.858603973513176	0.063098	0.063098	chr14	102095873	1.1999844062507845	chr14:102095873:A:G
chr14:102095899	['C', 'T']	19959	560.0	73.33114189531545	-0.0090601585333724	0.042829489600202	-0.2115401938698258	0.832468	0.832468	chr14	102095899	0.0796324517441955	chr14:102095899:C:T
chr14:102096871	['G', 'A']	19959	13200.968425800633	1819.0893834245016	0.0112608875480843	0.0108931208281476	1.0337613734152644	0.30126	0.30126	chr14	102096871	0.5210585282420095	chr14:102096871:G:A
chr14:102097359	['T', 'A']	19959	465.4430792377132	88.79032278405336	0.0495774345008233	0.0469584159044044	1.0557731462183593	0.291085	0.291085	chr14	102097359	0.5359801737610312	chr14:102097359:T:A
chr14:102097460	['A', 'T']	19959	12475.875827150594	1644.4579084546265	0.0025261497221121	0.0110498182432384	0.2286145949647553	0.819171	0.819171	chr14	102097460	0.0866254308346827	chr14:102097460:A:T
chr14:102097504	['C', 'T']	19959	559.1120521172638	70.55624078808125	-0.0130979693732298	0.0428666914016872	-0.3055512087577224	0.75995	0.75995	chr14	102097504	0.1192149806645068	chr14:102097504:C:T
chr14:102097822	['G', 'A']	19959	8183.640090202956	962.3107563976424	-0.0231626955512001	0.0124373307733836	-1.8623526199664269	0.0625681	0.0625681	chr14	102097822	1.203647033004647	chr14:102097822:G:A
chr14:102098041	['C', 'T']	19959	417.0	34.660888560661434	-0.0518491240198189	0.0496635669292523	-1.044007251707877	0.296495	0.296495	chr14	102098041	0.5279826260458195	chr14:102098041:C:T
chr14:102099844	['G', 'GTCAT']	19959	562.0563210903442	73.46249696785847	-0.0093320534899095	0.0427575075485755	-0.2182553199413629	0.827232	0.827232	chr14	102099844	0.0823726740148584	chr14:102099844:G:GTCAT
chr14:102099944	['T', 'C']	19959	13247.982559013682	1811.7287578199064	0.0096429778983828	0.0108850109447105	0.8858951035845084	0.375685	0.375685	chr14	102099944	0.4251761446951397	chr14:102099944:T:C
chr14:102100190	['A', 'G']	19959	21932.692211307138	3106.425177412689	0.0179559837129069	0.0101425393623498	1.770363719717123	0.0766818	0.0766818	chr14	102100190	1.1153077012074817	chr14:102100190:A:G
chr14:102100984	['A', 'G']	19959	562.1126534703081	73.53832770886564	-0.0092272666045588	0.0427575318901856	-0.2158044722566594	0.829142	0.829142	chr14	102100984	0.0813710852093163	chr14:102100984:A:G
chr14:102101959	['G', 'A']	19959	13798.382672746404	1934.534416365075	0.0147417686343473	0.0107554657394808	1.3706304302782273	0.170506	0.170506	chr14	102101959	0.7682603338501156	chr14:102101959:G:A
chr14:102102030	['T', 'A']	19959	26316.318518889668	3788.168223981077	0.025921247598271	0.010592348312313	2.447167222412702	0.014407	0.014407	chr14	102102030	1.841426443827744	chr14:102102030:T:A
chr14:102102636	['G', 'A']	19959	3997.400561206594	601.7979082716706	0.0107340776277752	0.0168319987312166	0.6377185383140411	0.523664	0.523664	chr14	102102636	0.280947281242198	chr14:102102636:G:A
chr14:102104805	['T', 'C']	19959	36121.61958210152	4976.763843309144	0.0221037424613163	0.0171236869122604	1.2908284632026386	0.196778	0.196778	chr14	102104805	0.7060234577983899	chr14:102104805:T:C
chr14:102105756	['T', 'G']	19959	476.1670008019247	97.27817749478712	0.0703755744651704	0.0466375407123739	1.508989826440361	0.131317	0.131317	chr14	102105756	0.8816790474956072	chr14:102105756:T:G
chr14:102105812	['G', 'A']	19959	414.0414892017839	39.716104349493165	-0.0416005183916105	0.0498365917603878	-0.8347384305817706	0.403875	0.403875	chr14	102105812	0.3937530289742996	chr14:102105812:G:A
chr14:102107619	['A', 'G']	19959	26040.65648969769	3689.5798695138224	0.0205686869282468	0.0103738565534572	1.9827425627349853	0.0474099	0.0474099	chr14	102107619	1.3241309607218363	chr14:102107619:A:G
chr14:102109424	['C', 'T']	19959	13416.016536380035	1842.7746766829296	0.0103868208932264	0.0108250328192398	0.959518651506115	0.337309	0.337309	chr14	102109424	0.4719720709122161	chr14:102109424:C:T
chr14:102110490	['A', 'G']	19959	26636.67655756604	3745.6821490715975	0.018980077297968	0.010662970046726	1.77999911983207	0.0750913	0.0750913	chr14	102110490	1.1244103769886764	chr14:102110490:A:G
chr14:102110600	['G', 'T']	19959	13511.081322246995	1844.0669638234533	0.0085541496043396	0.0108931387830249	0.7852786763049213	0.4323	0.4323	chr14	102110600	0.3642147644663482	chr14:102110600:G:T
chr14:102112703	['G', 'A']	19959	34929.75007515783	4779.846204927333	0.0166483279475949	0.0152233681637946	1.0936034502002794	0.274142	0.274142	chr14	102112703	0.562024423158392	chr14:102112703:G:A
chr14:102114654	['C', 'T']	19959	8261.347898063606	1013.7132203305908	-0.017021338971094	0.0124190345838738	-1.3705847146280026	0.17052	0.17052	chr14	102114654	0.7682246760249054	chr14:102114654:C:T
chr14:102115330	['G', 'A']	19959	36633.50631389056	4989.600579171088	0.0091300619172672	0.0182364955247782	0.50064783032804	0.616625	0.616625	chr14	102115330	0.2099788715298023	chr14:102115330:G:A
chr14:102116365	['C', 'G']	19959	25724.86665664461	3627.266409800196	0.0183633665090077	0.0104934217632766	1.7499884140055468	0.0801357	0.0801357	chr14	102116365	1.096173965077445	chr14:102116365:C:G
chr14:102116780	['G', 'A']	19959	8646.29960914011	1085.366022129588	-0.0129724526967095	0.0122040251054796	-1.0629650942691744	0.287811	0.287811	chr14	102116780	0.5408926115529652	chr14:102116780:G:A
chr14:102119036	['G', 'A']	19959	6862.377653967771	900.3597789466972	-0.0101228197639165	0.0134940475120037	-0.750169269443557	0.453162	0.453162	chr14	102119036	0.3437465151418979	chr14:102119036:G:A
chr14:102119787	['G', 'A']	19959	22376.755218787643	3167.655614989554	0.0169406799314256	0.0101399498428727	1.670686758212419	0.0947993	0.0947993	chr14	102119787	1.0231948694895678	chr14:102119787:G:A
chr14:102119876	['T', 'C']	19959	8768.3932026668	1076.6062919250337	-0.0169999093964974	0.0121426511690797	-1.400016286376264	0.161524	0.161524	chr14	102119876	0.7917629390098258	chr14:102119876:T:C
chr14:102120741	['A', 'G']	19959	36650.01759133965	4986.57402086964	0.0079228289562055	0.0183066655663319	0.4327838364391483	0.665176	0.665176	chr14	102120741	0.1770634288085001	chr14:102120741:A:G
chr14:102123177	['C', 'T']	19959	36638.34272112253	4989.791156063034	0.0088097212278495	0.0182640517708615	0.4823530582575615	0.62956	0.62956	chr14	102123177	0.2009628732969189	chr14:102123177:C:T
chr14:102123524	['T', 'TA']	19959	34898.497018589966	4776.7628334843685	0.0167527374551782	0.0151962117386262	1.1024285356985104	0.270289	0.270289	chr14	102123524	0.5681716285021984	chr14:102123524:T:TA
chr14:102123530	['C', 'T']	19959	34902.49741945182	4777.137138756314	0.016664390356226	0.0151995595383337	1.0963732412243872	0.272929	0.272929	chr14	102123530	0.5639503160309585	chr14:102123530:C:T
chr14:102124412	['T', 'C']	19959	34918.49902289923	4773.270511124698	0.0150846861100368	0.0152237298945989	0.99086664138652	0.321763	0.321763	chr14	102124412	0.4924638975262619	chr14:102124412:T:C
chr14:102126692	['C', 'T']	19959	26541.96842105263	3743.822615796269	0.0192533997076436	0.0106449549676838	1.808687755476032	0.0705146	0.0705146	chr14	102126692	1.151720953321059	chr14:102126692:C:T
chr14:102127776	['C', 'T']	19959	9413.41491280818	1417.9510621120871	0.0155167913365319	0.0120258721281133	1.2902840784626102	0.196967	0.196967	chr14	102127776	0.7056065297694182	chr14:102127776:C:T
chr14:102128832	['ACTT', 'A']	19959	8224.236169573061	1031.3967437202164	-0.0141272681061302	0.0124392739003707	-1.135698773037641	0.256096	0.256096	chr14	102128832	0.5915972047861355	chr14:102128832:ACTT:A
chr14:102129026	['A', 'AT']	19959	6885.449796982304	945.393779232322	-0.002736341775147	0.0134805721448741	-0.2029840978364977	0.83915	0.83915	chr14	102129026	0.0761604010907241	chr14:102129026:A:AT
chr14:102129288	['A', 'G']	19959	25853.134369516163	3609.6515229218335	0.0153010513995576	0.01053900842462	1.4518492426491587	0.146559	0.146559	chr14	102129288	0.8339875069401682	chr14:102129288:A:G
chr14:102129318	['G', 'T']	19959	467.1598062954002	92.46753063164148	0.0619117272084884	0.0472152360875129	1.3112658611668413	0.189783	0.189783	chr14	102129318	0.7217426925243875	chr14:102129318:G:T
chr14:102129565	['T', 'C']	19959	34922.24909801563	4772.55950351938	0.0151137763564413	0.0152344149757116	0.992081178078542	0.32117	0.32117	chr14	102129565	0.4932650282842032	chr14:102129565:T:C
chr14:102129811	['CCTTT', 'C']	19959	12413.951561951564	1639.1424633887066	0.0027946873122054	0.0110409201858154	0.2531208690192238	0.800177	0.800177	chr14	102129811	0.0968139359820644	chr14:102129811:CCTTT:C
chr14:102130756	['G', 'T']	19959	699.0	133.22109171132664	0.0481717716977517	0.0383227399791253	1.25700228438758	0.208768	0.208768	chr14	102130756	0.6803360693118559	chr14:102130756:G:T
chr14:102131653	['A', 'C']	19959	10123.02876472062	1560.3651404201314	0.0200257697384808	0.0116824859822586	1.7141702347336425	0.086513	0.086513	chr14	102131653	1.0629186277484313	chr14:102131653:A:C
chr14:102132099	['C', 'T']	19959	36628.34071661238	4992.646825524727	0.0103765140230622	0.0182440745039322	0.5687607787846812	0.569525	0.569525	chr14	102132099	0.2444872072762848	chr14:102132099:C:T
chr14:102132295	['T', 'A']	19959	34933.75248120301	4771.87932259695	0.0144328693634897	0.0152707026959624	0.9451345920908918	0.344602	0.344602	chr14	102132295	0.4626822063237324	chr14:102132295:T:A
chr14:102132885	['G', 'A']	19959	4235.733303181062	641.5801876735146	0.0138023295862826	0.0165400889722641	0.8344773483037237	0.404022	0.404022	chr14	102132885	0.3935949858337895	chr14:102132885:G:A
chr14:102133775	['G', 'A']	19959	6824.367677273865	948.2899910539904	-0.0014560668726402	0.0135267933285974	-0.1076431669553163	0.91428	0.91428	chr14	102133775	0.0389207803793639	chr14:102133775:G:A
chr14:102134008	['G', 'A']	19959	12645.23628797754	1676.1591351624684	0.0034853159682838	0.0109914274334875	0.3170940252641951	0.751176	0.751176	chr14	102134008	0.1242582961866631	chr14:102134008:G:A
chr14:102134352	['C', 'T']	19959	3740.135471204047	564.1176330882736	0.0147795119294949	0.0181934422057145	0.812353801022475	0.416598	0.416598	chr14	102134352	0.3802828193403822	chr14:102134352:C:T
chr14:102134432	['G', 'A']	19959	12691.984793736818	1694.300414144096	0.0050262601483002	0.0109822795891446	0.4576700226488858	0.647195	0.647195	chr14	102134432	0.1889648465886109	chr14:102134432:G:A
chr14:102134513	['C', 'T']	19959	12668.982253860038	1692.689213433472	0.0050179388877372	0.0109783798896504	0.4570746265091222	0.647622	0.647622	chr14	102134513	0.1886784064963118	chr14:102134513:C:T
chr14:102134844	['C', 'G']	19959	6799.769616445222	937.017709554174	-0.002624068413104	0.013545638701193	-0.1937205377309349	0.846397	0.846397	chr14	102134844	0.0724258846351592	chr14:102134844:C:G
chr14:102135598	['A', 'G']	19959	26540.989326518345	3744.388439112313	0.0193112852290138	0.0106452886124266	1.8140687333240533	0.0696822	0.0696822	chr14	102135598	1.1568781462785596	chr14:102135598:A:G
chr14:102135671	['A', 'G']	19959	4203.631840048105	635.3425503151934	0.0135727310780351	0.0165631325590523	0.8194543531934232	0.412537	0.412537	chr14	102135671	0.384537093962037	chr14:102135671:A:G
chr14:102137118	['G', 'A']	19959	8228.947510903894	1028.0674684917617	-0.0146538114748461	0.0124350745086238	-1.1784257074361375	0.238641	0.238641	chr14	102137118	0.6222549397768521	chr14:102137118:G:A
chr14:102137538	['C', 'T']	19959	8247.014194392694	1032.800456718283	-0.0146874735411891	0.0124542061012223	-1.1793183300337025	0.238286	0.238286	chr14	102137538	0.6229014729760602	chr14:102137538:C:T
chr14:102138790	['T', 'C']	19959	3932.3940472014833	621.3832580643078	0.0216513571551801	0.0170362388545322	1.2709000701419533	0.203779	0.203779	chr14	102138790	0.6908405732934499	chr14:102138790:T:C
chr14:102141113	['A', 'G']	19959	471.02359955907406	93.708427571496	0.0605370454915268	0.0467673861608589	1.2944286705121049	0.195532	0.195532	chr14	102141113	0.708782157520493	chr14:102141113:A:G
chr14:102141756	['T', 'C']	19959	26431.297118516664	3734.860684538101	0.0196826849938613	0.010627422373793	1.8520657504305484	0.0640311	0.0640311	chr14	102141756	1.1936090373008266	chr14:102141756:T:C
chr14:102143256	['C', 'T']	19959	12117.214210552687	1636.8303636190433	0.0068750640518841	0.0111003565321716	0.6193552461093009	0.535689	0.535689	chr14	102143256	0.2710872714698683	chr14:102143256:C:T
chr14:102143339	['G', 'A']	19959	26437.596762067064	3740.485157576183	0.0202250193179221	0.0106310619207749	1.902445820431054	0.0571273	0.0571273	chr14	102143339	1.2431563014568816	chr14:102143339:G:A
chr14:102143661	['C', 'T']	19959	699.1401152593335	133.14827035799735	0.0480411404845795	0.0383229046312642	1.2535881856248188	0.210006	0.210006	chr14	102143661	0.6777682970295718	chr14:102143661:C:T
chr14:102143992	['T', 'C']	19959	36703.51683704149	4991.457404657441	0.0074410684965281	0.0184467762614941	0.4033804276176214	0.686673	0.686673	chr14	102143992	0.1632500287402649	chr14:102143992:T:C
chr14:102144183	['A', 'T']	19959	463.2088721804511	91.9983007438855	0.0630804694647894	0.0472608474007943	1.3347299706633935	0.18198	0.18198	chr14	102144183	0.7399763393056928	chr14:102144183:A:T
chr14:102144572	['A', 'G']	19959	698.1399148083187	134.18603644712525	0.0494544305955542	0.0383486149639642	1.2896014795326003	0.197204	0.197204	chr14	102144572	0.7050842802654496	chr14:102144572:A:G
chr14:102144709	['T', 'G']	19959	487.0244012426095	96.8855174816565	0.0582627400131027	0.0459297832398134	1.2685176350364031	0.204628	0.204628	chr14	102144709	0.689034940450399	chr14:102144709:T:G
chr14:102145775	['AAAC', 'A']	19959	12569.927661920996	1686.1588018361006	0.0055264237558935	0.0109941332720943	0.5026702532268649	0.615202	0.615202	chr14	102145775	0.2109822613282899	chr14:102145775:AAAC:A
chr14:102145860	['T', 'A']	19959	7259.818682970834	975.7544527133248	-0.0060190669442422	0.0131992471543043	-0.4560159283235664	0.648383	0.648383	chr14	102145860	0.1881683804721643	chr14:102145860:T:A
chr14:102146256	['C', 'T']	19959	8315.666549736907	1035.8297238979646	-0.0148865579394111	0.0123888777108919	-1.2016066577461917	0.22953	0.22953	chr14	102146256	0.639160543316378	chr14:102146256:C:T
chr14:102147135	['T', 'C']	19959	36703.0	4991.270711286512	0.0073118690845603	0.0184443827029916	0.3964279641288489	0.691794	0.691794	chr14	102147135	0.1600232089857096	chr14:102147135:T:C
chr14:102147335	['G', 'C']	19959	471.0	91.74913884433978	0.0556281320834859	0.0467677094969224	1.189455987515201	0.234274	0.234274	chr14	102147335	0.6302759072335403	chr14:102147335:G:C
chr14:102148479	['G', 'A']	19959	12586.242702377367	1687.7839334928778	0.0054086815758254	0.0109925169764602	0.4920330427879024	0.622701	0.622701	chr14	102148479	0.2057204368414181	chr14:102148479:G:A
chr14:102148943	['C', 'T']	19959	8275.390053143488	1021.5899802102816	-0.016093982430548	0.0124134716770529	-1.296493265481782	0.194821	0.194821	chr14	102148943	0.7103642317871556	chr14:102148943:C:T
chr14:102149032	['G', 'A']	19959	3380.8632945658724	535.3684199550844	0.0275328108010034	0.0185022694135805	1.4880774993360844	0.136746	0.136746	chr14	102149032	0.864085368492409	chr14:102149032:G:A
chr14:102149841	['T', 'C']	19959	26459.25680485238	3734.1340705753137	0.0191022156620178	0.0106325245373273	1.796583266274728	0.0724169	0.0724169	chr14	102149841	1.1401600702634114	chr14:102149841:T:C
chr14:102150208	['C', 'T']	19959	9009.902841108382	1377.6706218397846	0.0185369380534175	0.0122040494048159	1.5189169953788004	0.128799	0.128799	chr14	102150208	0.8900875088408639	chr14:102150208:C:T
chr14:102150241	['T', 'C']	19959	26422.562261880885	3730.724645240769	0.0197273331778986	0.0106254663175511	1.8566086972872893	0.0633816	0.0633816	chr14	102150241	1.1980368017124534	chr14:102150241:T:C
chr14:102151218	['T', 'C']	19959	1420.7826286063191	111.13306867174236	-0.0605128466039652	0.0274049520277725	-2.208098979434109	0.0272487	0.0272487	chr14	102151218	1.5646542125173943	chr14:102151218:T:C
chr14:102151953	['G', 'A']	19959	36715.35815585067	4988.507691975119	0.0057442739173701	0.0184782335658798	0.3108670478100794	0.755905	0.755905	chr14	102151953	0.1215327819700434	chr14:102151953:G:A
chr14:102152160	['C', 'T']	19959	8316.083291570612	1031.3113288336638	-0.01554795673409	0.012386999044915	-1.2551834934122037	0.209427	0.209427	chr14	102152160	0.6789673284112103	chr14:102152160:C:T
chr14:102152384	['T', 'G']	19959	12587.676090225566	1689.2000153855083	0.0056155122834221	0.0109880632610534	0.511055692892303	0.609318	0.609318	chr14	102152384	0.2151559920951158	chr14:102152384:T:G
chr14:102152546	['C', 'T']	19959	699.4906492855353	133.28162264067876	0.0482303722030888	0.0383231630511866	1.2585175221228355	0.208219	0.208219	chr14	102152546	0.6814796436119123	chr14:102152546:C:T
chr14:102153117	['G', 'A']	19959	8318.667151089952	1034.1700363505151	-0.0151255797647597	0.0123864720047551	-1.2211370403899586	0.222049	0.222049	chr14	102153117	0.6535511783356546	chr14:102153117:G:A
chr14:102153804	['C', 'T']	19959	470.0	92.45139030219693	0.0583683799557473	0.0468158092339089	1.246766443021789	0.212498	0.212498	chr14	102153804	0.6726451531103818	chr14:102153804:C:T
chr14:102154537	['A', 'G']	19959	8325.417125964526	1036.2539768236652	-0.0149382507212243	0.0123810925115353	-1.2065373639124777	0.227625	0.227625	chr14	102154537	0.6427800411970236	chr14:102154537:A:G
chr14:102155422	['G', 'A']	19959	12572.259808588464	1689.3806491290873	0.0058337499531427	0.0109874835462195	0.5309450456606133	0.595463	0.595463	chr14	102155422	0.2251452188916197	chr14:102155422:G:A
chr14:102155526	['T', 'C']	19959	12498.63593984962	1676.3999816641715	0.0053933389983636	0.0110142247830766	0.4896703222046512	0.624373	0.624373	chr14	102155526	0.2045558855656461	chr14:102155526:T:C
chr14:102155888	['C', 'T']	19959	11378.382986198249	1677.1806781182256	0.0236079371628491	0.0113623489508119	2.077733861638012	0.0377466	0.0377466	chr14	102155888	1.423122161060976	chr14:102155888:C:T
chr14:102158778	['T', 'G']	19959	36687.0	4995.338148751991	0.0090136204967335	0.0183078480067698	0.4923364282574601	0.622487	0.622487	chr14	102158778	0.2058697139305682	chr14:102158778:T:G
chr14:102159092	['A', 'T']	19959	11359.691513359066	1682.8767088245982	0.0244656664812052	0.0113019922667268	2.1647215733134475	0.0304208	0.0304208	chr14	102159092	1.516829369145049	chr14:102159092:A:T
chr14:102160269	['G', 'A']	19959	36652.50917017438	4987.699857706375	0.0085226238953954	0.0182335159087257	0.4674152773419213	0.640208	0.640208	chr14	102160269	0.1936789032407033	chr14:102160269:G:A
chr14:102160510	['A', 'G']	19959	11801.182542466302	1701.7423295180474	0.0093888721424298	0.011138850744058	0.8428941511258018	0.399298	0.399298	chr14	102160510	0.3987028650902582	chr14:102160510:A:G
chr14:102160712	['G', 'A']	19959	8360.95922768305	1047.8094601847065	-0.0137040018488472	0.0123124931406189	-1.113015998655685	0.265715	0.265715	chr14	102160712	0.575583928339625	chr14:102160712:G:A
chr14:102161377	['G', 'A']	19959	15261.52717964163	1984.5777992070896	-0.0123074415014205	0.0104048436929777	-1.182856933230704	0.23688	0.23688	chr14	102161377	0.6254716056187573	chr14:102161377:G:A
chr14:102161495	['G', 'A']	19959	471.1888627136485	92.68597092180867	0.0573848272551666	0.0466693768190662	1.2296034609084958	0.21886	0.21886	chr14	102161495	0.6598336051139235	chr14:102161495:G:A
chr14:102161968	['G', 'A']	19959	12662.537709847156	1713.0633651956366	0.0073956851010756	0.0109054778208605	0.6781624081549911	0.497677	0.497677	chr14	102161968	0.3030524295872897	chr14:102161968:G:A
chr14:102162629	['C', 'T']	19959	1240.1864101022247	149.81764116509754	-0.0179741253298625	0.0288801637297024	-0.6223692323245612	0.533706	0.533706	chr14	102162629	0.2726979147676245	chr14:102162629:C:T
chr14:102162675	['G', 'A']	19959	4221.807431924175	644.7421032459697	0.0151301268395028	0.0164401550987986	0.9203153345316314	0.357419	0.357419	chr14	102162675	0.4468223646008574	chr14:102162675:G:A
chr14:102163370	['G', 'A']	19959	12723.297053638877	1715.447943481529	0.0064175872459745	0.0109302922390725	0.5871377549296928	0.557118	0.557118	chr14	102163370	0.2540528096353555	chr14:102163370:G:A
chr14:102165671	['C', 'G']	19959	13242.668253212638	1792.2785300783262	0.0080028113011627	0.0112842066355538	0.7092046042428696	0.478206	0.478206	chr14	102165671	0.3203849791392231	chr14:102165671:C:G
chr14:102167509	['C', 'T']	19959	12509.880336740827	1674.7654712601618	0.0051913131809944	0.0110138977567593	0.471342053071858	0.637402	0.637402	chr14	102167509	0.1955865781581739	chr14:102167509:C:T
chr14:102168564	['C', 'A']	19959	12589.676992481203	1686.9764013860422	0.0056287202290235	0.0109911758708804	0.512112652472059	0.608578	0.608578	chr14	102168564	0.2156837513720289	chr14:102168564:C:A
chr14:102169588	['A', 'G']	19959	844.2961106655973	132.96241758590315	0.017217162088239	0.035440660518753	0.4858025171152993	0.627113	0.627113	chr14	102169588	0.2026541962430753	chr14:102169588:A:G
chr14:102171238	['C', 'T']	19959	12608.774779344603	1681.682678559475	0.0047493020471932	0.0110263819392654	0.4307217066625258	0.666675	0.666675	chr14	102171238	0.1760858304085864	chr14:102171238:C:T
chr14:102171962	['G', 'C']	19959	1091.3827686447476	160.25720116105282	0.0080634942354469	0.0312549031905826	0.2579913361522291	0.796416	0.796416	chr14	102171962	0.098860023579447	chr14:102171962:G:C
chr14:102172668	['CCCCCCACCTCCCTCCCGGACGGGGCGGCTGGCCTGGCGGGGGCTGA', 'C']	19959	3779.97125131571	587.0904967358777	0.0191528244710092	0.0189784292697548	1.0091891272336384	0.312896	0.312896	chr14	102172668	0.5045999887522772	chr14:102172668:CCCCCCACCTCCCTCCCGGACGGGGCGGCTGGCCTGGCGGGGGCTGA:C
chr14:102173217	['ATT', 'A']	19959	8256.723157894738	1020.122670617596	-0.0163640606501072	0.0123789127106485	-1.321930369218184	0.186206	0.186206	chr14	102173217	0.730006329128527	chr14:102173217:ATT:A
chr14:102175143	['G', 'A']	19959	699.070050608809	133.2437284296433	0.0481809624821702	0.0383227911789106	1.2572404305635412	0.208681	0.208681	chr14	102175143	0.6805170908041704	chr14:102175143:G:A
chr14:102175769	['G', 'T']	19959	12587.261311820414	1680.6258220799905	0.0047769046946395	0.0109884512204126	0.4347204714132746	0.66377	0.66377	chr14	102175769	0.1779823800215407	chr14:102175769:G:T
chr14:102176116	['T', 'C']	19959	34059.11936259771	4632.9641797885615	0.0086408297967683	0.0142494681729767	0.6063966522733235	0.544258	0.544258	chr14	102176116	0.2641951785839365	chr14:102176116:T:C
chr14:102176298	['A', 'G']	19959	26415.970535177392	3725.960980391953	0.0193031523997802	0.0106194572034225	1.8177155413893509	0.0691226	0.0691226	chr14	102176298	1.16037993452777	chr14:102176298:A:G
chr14:102176807	['T', 'C']	19959	25252.38691729323	3717.70759453466	0.0333863936071398	0.0104033896283726	3.209184198589164	0.00133323	0.00133323	chr14	102176807	2.875094922518356	chr14:102176807:T:C
chr14:102177010	['A', 'G']	19959	25196.787282020447	3708.4714061726336	0.0328810458027874	0.0103955513267597	3.162992011606589	0.00156391	0.00156391	chr14	102177010	2.805788243365701	chr14:102177010:A:G
chr14:102178172	['G', 'A']	19959	11311.501052948252	1665.023031251212	0.0236688577560878	0.0113821325340051	2.0794747983627	0.0375865	0.0375865	chr14	102178172	1.4249681132714491	chr14:102178172:G:A
chr14:102179594	['C', 'A']	19959	646.689273495673	123.04648172407028	0.064564191951516	0.0400675486149712	1.6113836304772469	0.107112	0.107112	chr14	102179594	0.9701618714478646	chr14:102179594:C:A
chr14:102180788	['G', 'A']	19959	28794.328021647627	3788.675643476814	-0.020766780936536	0.0114327090672855	-1.8164357034116985	0.0693186	0.0693186	chr14	102180788	1.1591502171412498	chr14:102180788:G:A
chr14:102180866	['C', 'T']	19959	28527.86390977444	3732.3326176108985	-0.0231527022163571	0.0113490976443569	-2.040047847140451	0.0413587	0.0413587	chr14	102180866	1.38343312058383	chr14:102180866:C:T
chr14:102181717	['T', 'C']	19959	3214.0	415.4077792229255	-0.0068743252298333	0.0184464017772349	-0.3726648325700614	0.709402	0.709402	chr14	102181717	0.1491075914663605	chr14:102181717:T:C
chr14:102182974	['T', 'TG']	19959	470.0471012677256	92.46171916848505	0.0583645251182674	0.0468158272505569	1.246683622739425	0.212528	0.212528	chr14	102182974	0.6725838446987611	chr14:102182974:T:TG
chr14:102182975	['A', 'AT']	19959	470.212030075188	92.55456706111946	0.0585714341176746	0.0468160039275474	1.251098539044894	0.210913	0.210913	chr14	102182975	0.6758966509183334	chr14:102182975:A:AT
chr14:102183114	['T', 'G']	19959	5169.518013729518	636.3604071541951	-0.0178011496838386	0.0150121170030264	-1.1857854345426355	0.235721	0.235721	chr14	102183114	0.6276017251640227	chr14:102183114:T:G
chr14:102184599	['T', 'C']	19959	13090.558724748107	1915.0259737326137	0.0129888149766143	0.0108615170021445	1.1958564327662289	0.231767	0.231767	chr14	102184599	0.634948400719967	chr14:102184599:T:C
chr14:102184871	['C', 'T']	19959	9419.359677257691	1027.671122580554	-0.0342259626191245	0.0118324029890028	-2.8925622843419525	0.00382527	0.00382527	chr14	102184871	2.4173379055112165	chr14:102184871:C:T
chr14:102185794	['G', 'A']	19959	704.3641641843786	133.85180613652955	0.047793890934852	0.0383278915890663	1.246974173462909	0.212422	0.212422	chr14	102185794	0.6728005064991448	chr14:102185794:G:A
chr14:102185801	['C', 'T']	19959	9546.138208074864	1039.7437386542726	-0.0359530445253017	0.0118825226615064	-3.025708054550739	0.00248368	0.00248368	chr14	102185801	2.6049043598588306	chr14:102185801:C:T
chr14:102187934	['A', 'T']	19959	4203.210592243711	632.4798381389708	0.0136088734293584	0.0165628834977798	0.821648804761724	0.411287	0.411287	chr14	102187934	0.3858550174966375	chr14:102187934:A:T
chr14:102188407	['G', 'A']	19959	698.0699503933457	132.84899579073408	0.0476177036675385	0.0383488890449418	1.2416970831080525	0.214363	0.214363	chr14	102188407	0.6688501736552556	chr14:102188407:G:A
chr14:102191514	['T', 'C']	19959	5902.0	758.4876231051213	-0.0130911060454336	0.0142285213264251	-0.9200608935463224	0.357552	0.357552	chr14	102191514	0.4466607883501861	chr14:102191514:T:C
chr14:102193651	['T', 'C']	19959	5169.258993887163	637.5390896005764	-0.0175682745557376	0.0150120006918973	-1.1702820241155554	0.241901	0.241901	chr14	102193651	0.6163623362946551	chr14:102193651:T:C
chr14:102193675	['C', 'T']	19959	28543.860249536505	3735.820627086589	-0.0228797083298852	0.0113557746739377	-2.0148082351788483	0.0439381	0.0439381	chr14	102193675	1.357158727054935	chr14:102193675:C:T
chr14:102194147	['C', 'G']	19959	5167.517813298592	639.799357839969	-0.0170046332474791	0.0150136472102368	-1.1326117504535973	0.257391	0.257391	chr14	102194147	0.5894066428188574	chr14:102194147:C:G
chr14:102196653	['CA', 'C']	19959	707.070852332515	130.52964280513962	0.0428431574800073	0.0380649624795699	1.125527379752493	0.260379	0.260379	chr14	102196653	0.5843940452647101	chr14:102196653:CA:C
chr14:102196911	['C', 'T']	19959	28539.42990279587	3733.566887162658	-0.0229058795004302	0.0113545503512275	-2.017330391066858	0.0436744	0.0436744	chr14	102196911	1.359773052652508	chr14:102196911:C:T
chr14:102197723	['A', 'C']	19959	471.04720148318887	94.138598155941	0.0622329561486118	0.0467686386643808	1.330655711302725	0.183318	0.183318	chr14	102197723	0.7367948895556709	chr14:102197723:A:C
chr14:102202571	['A', 'G']	19959	2109.479669089998	335.9826107359025	0.0196426226905015	0.0224062915632384	0.876656569207942	0.380684	0.380684	chr14	102202571	0.4194353760296943	chr14:102202571:A:G
chr14:102202584	['A', 'G']	19959	10850.873163147602	1209.5196417348916	-0.0329038466607565	0.0113524017260609	-2.89840400778114	0.00375476	0.00375476	chr14	102202584	2.425417817383312	chr14:102202584:A:G
chr14:102202587	['G', 'A']	19959	10848.696785839642	1208.5688473542446	-0.0328688875242536	0.0113515070132268	-2.8955527654570115	0.00378902	0.00378902	chr14	102202587	2.421473102334742	chr14:102202587:G:A
chr14:102202685	['G', 'A']	19959	17042.977295509223	2084.753434647645	-0.0257766257753618	0.0101779191605795	-2.5326027224894903	0.0113295	0.0113295	chr14	102202685	1.945789256247152	chr14:102202685:G:A
chr14:102203140	['T', 'C']	19959	1408.4233949781988	243.9176550796168	0.0281489220023478	0.0272364380773413	1.0335023222352129	0.301381	0.301381	chr14	102203140	0.5208841304396148	chr14:102203140:T:C
chr14:102203675	['G', 'A']	19959	13282.32740302696	1828.229404460536	0.0095104683218351	0.010791292103088	0.881309506867451	0.378161	0.378161	chr14	102203675	0.4223232622655727	chr14:102203675:G:A
chr14:102204240	['T', 'A']	19959	10666.206435122538	1164.7797208987604	-0.0350844086455754	0.0114007755551179	-3.077370348706294	0.00209119	0.00209119	chr14	102204240	2.67960650654012	chr14:102204240:T:A
chr14:102204637	['C', 'T']	19959	472.0	91.4873563641548	0.0553284014342841	0.0467230052939169	1.1841789946137653	0.236356	0.236356	chr14	102204637	0.6264333684665596	chr14:102204637:C:T
chr14:102208211	['C', 'T']	19959	10513.58027660854	1179.1347285973477	-0.0306544064239735	0.0114556616403247	-2.6759175843731224	0.00745858	0.00745858	chr14	102208211	2.1273438477103803	chr14:102208211:C:T
chr14:102212856	['A', 'C']	19959	4442.0	570.5176877840529	-0.0112402570307031	0.0160017195723385	-0.702440570833001	0.482413	0.482413	chr14	102212856	0.3165809974015026	chr14:102212856:A:C
chr14:102212866	['C', 'G']	19959	448.0	68.10074675629035	0.0034319608422144	0.0480733261515829	0.0713901266451369	0.943088	0.943088	chr14	102212866	0.025447781142538	chr14:102212866:C:G
chr14:102213773	['C', 'T']	19959	2645.0	332.7009996003511	-0.0083864718582814	0.0200664923903918	-0.4179341209775673	0.676	0.676	chr14	102213773	0.170053304058364	chr14:102213773:C:T
chr14:102216786	['C', 'T']	19959	488.0733613950691	97.9190668696049	0.0605566132076424	0.0459711186279582	1.3172751722167957	0.187762	0.187762	chr14	102216786	0.7263922973744309	chr14:102216786:C:T
chr14:102217600	['T', 'TCCCTGGGCTGGG']	19959	821.0822768953249	165.27272898306273	0.054528500390421	0.0355345258992917	1.5345216802655577	0.124917	0.124917	chr14	102217600	0.903378454309679	chr14:102217600:T:TCCCTGGGCTGGG
chr14:102218000	['C', 'T']	19959	2291.1147910612285	323.16495076986246	0.0056562663359349	0.021476438542123	0.2633707783923735	0.792268	0.792268	chr14	102218000	0.1011278850352691	chr14:102218000:C:T
chr14:102218332	['C', 'T']	19959	10955.54890269566	1354.5405598671032	-0.0136370858833712	0.0114145212301035	-1.194713786803961	0.232213	0.232213	chr14	102218332	0.6341134707721807	chr14:102218332:C:T
chr14:102218491	['C', 'T']	19959	3699.0	545.788029188891	0.0051988839832972	0.0173747244788975	0.2992210892098804	0.764774	0.764774	chr14	102218491	0.1164668851781754	chr14:102218491:C:T
chr14:102218571	['T', 'C']	19959	4334.434333817708	694.4173037480579	0.0241505898527508	0.0161399574661277	1.4963230171724182	0.134585	0.134585	chr14	102218571	0.8710033411539669	chr14:102218571:T:C
chr14:102219846	['A', 'G']	19959	22548.12972241708	2931.6732683683963	-0.0184638799665971	0.010228553481743	-1.805131096938912	0.0710692	0.0710692	chr14	102219846	1.1483185732242531	chr14:102219846:A:G
chr14:102220103	['G', 'A']	19959	3670.183886160938	661.6699563108672	0.0418434420766739	0.0174343855392522	2.4000525847307	0.0164018	0.0164018	chr14	102220103	1.785108488100427	chr14:102220103:G:A
chr14:102220805	['C', 'T']	19959	2569.901313151564	513.0654046592996	0.0656030469610582	0.02049591329867	3.200786713189076	0.00137268	0.00137268	chr14	102220805	2.862430693959042	chr14:102220805:C:T
chr14:102220920	['G', 'A']	19959	3764.754497619644	676.882490050409	0.0448879591134361	0.0172229459483947	2.606288102391674	0.00915975	0.00915975	chr14	102220920	2.038116379509238	chr14:102220920:G:A
chr14:102221519	['T', 'C']	19959	15232.763202725724	1765.7652001417432	-0.0328004600629263	0.0103774729430261	-3.16073674612362	0.00157606	0.00157606	chr14	102221519	2.8024272531073104	chr14:102221519:T:C
chr14:102223675	['C', 'T']	19959	513.1028313705838	118.21622089378702	0.0892438695071207	0.0449558156429898	1.985146264853431	0.0471419	0.0471419	chr14	102223675	1.326592917719908	chr14:102223675:C:T
chr14:102223851	['C', 'T']	19959	16882.921160785885	2128.4140275481705	-0.0151371864898105	0.0102174916930783	-1.4814973130895754	0.13849	0.13849	chr14	102223851	0.8585815847339123	chr14:102223851:C:T
chr14:102224111	['G', 'A']	19959	4097.991791233833	530.2467112272478	-0.004216679023935	0.0168410641490418	-0.2503807946230605	0.802295	0.802295	chr14	102224111	0.0956659143650931	chr14:102224111:G:A
chr14:102224143	['G', 'A']	19959	1291.5257276507164	192.29273759903865	0.0190746912260368	0.0293177061217475	0.6506201797243426	0.515299	0.515299	chr14	102224143	0.2879407003390482	chr14:102224143:G:A
chr14:102225083	['A', 'G']	19959	1608.4029267314825	206.8678189399807	-0.0076109970560392	0.0254335084662586	-0.2992507725049561	0.764752	0.764752	chr14	102225083	0.1164793785631882	chr14:102225083:A:G
chr14:102225517	['T', 'C']	19959	27953.20425041352	3700.137367150076	-0.0156937023567028	0.011221726719031	-1.3985104743361545	0.161975	0.161975	chr14	102225517	0.7905520113826356	chr14:102225517:T:C
chr14:102225622	['T', 'C']	19959	1182.2369330994738	199.7710180146153	0.0290882566618399	0.0297419424754599	0.9780214149039068	0.328076	0.328076	chr14	102225622	0.484025538735561	chr14:102225622:T:C
chr14:102226150	['G', 'A']	19959	4644.465400611314	640.8076948378072	0.0040233487469956	0.015873576719	0.2534620154120577	0.799914	0.799914	chr14	102226150	0.0969567021744486	chr14:102226150:G:A
chr14:102226670	['C', 'T']	19959	13874.475744211686	1723.9817967586396	-0.0226726158190604	0.010483325319757	-2.1627313020927907	0.0305737	0.0305737	chr14	102226670	1.5146520001896129	chr14:102226670:C:T
chr14:102227472	['C', 'T']	19959	1519.1522272886705	219.0299500201029	0.0047257653356387	0.0263045453788755	0.1796558453138623	0.857425	0.857425	chr14	102227472	0.0668038578865459	chr14:102227472:C:T
chr14:102227779	['C', 'T']	19959	997.0499549053012	170.94807311856334	0.0276846036754223	0.0324033246454918	0.8543754067925236	0.392907	0.392907	chr14	102227779	0.4057102337631686	chr14:102227779:C:T
chr14:102228841	['T', 'C']	19959	1987.2987071557425	236.1620208020136	-0.0263867424104372	0.0232003668821846	-1.1373416008649122	0.255409	0.255409	chr14	102228841	0.5927638033080358	chr14:102228841:T:C
chr14:102229069	['G', 'A']	19959	523.0524126872776	107.8486125547808	0.0629400687980733	0.0444520604616001	1.4159089172580428	0.156818	0.156818	chr14	102229069	0.804604089279058	chr14:102229069:G:A
chr14:102229226	['A', 'G']	19959	24883.493460941027	3281.021444861087	-0.0160389577530405	0.0105242375099206	-1.5240018802237625	0.127524	0.127524	chr14	102229226	0.8944080733736012	chr14:102229226:A:G
chr14:102229356	['T', 'C']	19959	20875.091797364334	2721.6995698812907	-0.0151019978345568	0.0101339309679709	-1.4902408435865395	0.136177	0.136177	chr14	102229356	0.8658962376257104	chr14:102229356:T:C
chr14:102229729	['G', 'A']	19959	3938.592002405292	574.9749221893272	0.0139241436565709	0.0169906528174113	0.8195178729272848	0.412501	0.412501	chr14	102229729	0.3845749942802246	chr14:102229729:G:A
chr14:102229769	['C', 'G']	19959	4302.215552660588	663.8722758730488	0.025116316737998	0.0162828186234917	1.5425042382872132	0.122967	0.122967	chr14	102229769	0.910211422225596	chr14:102229769:C:G
chr14:102229867	['A', 'T']	19959	2828.210565999798	408.5458617586109	0.0087804835295528	0.019978323476172	0.4395005186508916	0.660304	0.660304	chr14	102229867	0.1802560718430491	chr14:102229867:A:T
chr14:102230295	['C', 'T']	19959	24803.21354114463	3269.45018632702	-0.0160774012765825	0.0105117259160358	-1.529473028977678	0.126163	0.126163	chr14	102230295	0.8990679925710756	chr14:102230295:C:T
chr14:102230574	['G', 'A']	19959	3886.389437290174	569.4682700601052	0.0154340632844726	0.0170864967194746	0.9032900973130068	0.366383	0.366383	chr14	102230574	0.436064685597729	chr14:102230574:G:A
chr14:102230815	['A', 'G']	19959	1241.8710955126598	135.16570638667346	-0.0328444696430873	0.0291058507288535	-1.1284490513286265	0.259144	0.259144	chr14	102230815	0.5864588419934913	chr14:102230815:A:G
chr14:102231447	['C', 'T']	19959	4301.431026707422	663.036820165283	0.0249631077844823	0.0162841857238721	1.532966290594875	0.1253	0.1253	chr14	102231447	0.90204892900585	chr14:102231447:C:T
chr14:102231697	['C', 'T']	19959	2650.1327788355547	469.7312159480314	0.0419644019559427	0.0203314277885619	2.0640164769712377	0.0390291	0.0390291	chr14	102231697	1.4086114633111235	chr14:102231697:C:T
chr14:102231794	['G', 'A']	19959	1142.0572201623409	194.4119940984263	0.0306432177829892	0.0302378220430023	1.0134069093802571	0.310878	0.310878	chr14	102231794	0.5074100107218975	chr14:102231794:G:A
chr14:102232062	['A', 'G']	19959	22808.9995489174	2977.4832449321784	-0.0176231956164969	0.010270716648663	-1.715868154029058	0.0862017	0.0862017	chr14	102232062	1.0644841692873626	chr14:102232062:A:G
chr14:102235216	['G', 'A']	19959	1143.1145462744903	194.516059454669	0.0306998267032301	0.030225376755593	1.0156970730745092	0.309786	0.309786	chr14	102235216	0.5089382129813722	chr14:102235216:G:A
chr14:102235933	['G', 'A']	19959	11670.169414240618	1345.5461823576477	-0.0313215055954466	0.0109228256250539	-2.867527750658548	0.00414126	0.00414126	chr14	102235933	2.3828675024074	chr14:102235933:G:A
chr14:102235994	['C', 'T']	19959	1144.0	193.4884829405516	0.029371964971828	0.0302135799304396	0.9721444807087004	0.33099	0.33099	chr14	102235994	0.4801851271016943	chr14:102235994:C:T
chr14:102236607	['A', 'C']	19959	5789.450335772276	866.3968394011852	0.0157542591018821	0.0143713227752139	1.0962288822190642	0.272992	0.272992	chr14	102236607	0.5638500797239419	chr14:102236607:A:C
chr14:102236679	['ACAC', 'A']	19959	17261.053779069764	2188.7200552377776	-0.0178276676404537	0.0101973037993061	-1.7482726798496309	0.0804322	0.0804322	chr14	102236679	1.0945700522126234	chr14:102236679:ACAC:A
chr14:102236702	['A', 'G']	19959	27773.95775283152	3693.208724619603	-0.0129224504395256	0.0111781602555525	-1.156044478169537	0.247677	0.247677	chr14	102236702	0.6061143213788887	chr14:102236702:A:G
chr14:102236710	['C', 'T']	19959	6203.621636518515	920.52135009309	0.0157247743430094	0.0139335532428574	1.128554509315146	0.259099	0.259099	chr14	102236710	0.586534263182913	chr14:102236710:C:T
chr14:102236864	['A', 'G']	19959	22800.711887340884	2976.033323836644	-0.0175205203795275	0.010271525591752	-1.705736915419493	0.0880726	0.0880726	chr14	102236864	1.0551591826168647	chr14:102236864:A:G
chr14:102237119	['A', 'G']	19959	10822.626728803369	1207.9153198087542	-0.0355315405283486	0.0112260426191457	-3.1650993795222493	0.00155263	0.00155263	chr14	102237119	2.808932026630296	chr14:102237119:A:G
chr14:102237799	['C', 'T']	19959	720.0721551335371	45.976223114708894	-0.0713805862313155	0.0378271766601865	-1.8870186076150968	0.0591723	0.0591723	chr14	102237799	1.2278815495687685	chr14:102237799:C:T
chr14:102238414	['A', 'G']	19959	20579.062133587213	2608.7845510913626	-0.0231291764144592	0.0101268608678552	-2.283943338046248	0.0223853	0.0223853	chr14	102238414	1.6500370809780331	chr14:102238414:A:G
chr14:102240576	['T', 'C']	19959	8184.410061128369	890.7947842348005	-0.0337937758722549	0.0123183789412875	-2.743362258404648	0.00608679	0.00608679	chr14	102240576	2.215611681558057	chr14:102240576:T:C
chr14:102240581	['T', 'C']	19959	20846.17780005011	2705.9790661569978	-0.0163871735946337	0.0101294771954857	-1.6177709153574915	0.105728	0.105728	chr14	102240581	0.9758099830317494	chr14:102240581:T:C
chr14:102240621	['T', 'TAC']	19959	22816.002004811548	2973.407057976893	-0.0181189346997858	0.0102709123247164	-1.764101778591138	0.0777302	0.0777302	chr14	102240621	1.1094102148522815	chr14:102240621:T:TAC
chr14:102240654	['T', 'C']	19959	20766.323592802364	2688.594826266502	-0.0173281034391786	0.0101334915672183	-1.7099835061031328	0.0872845	0.0872845	chr14	102240654	1.0590628715536563	chr14:102240654:T:C
chr14:102240967	['C', 'T']	19959	3953.5942573662055	579.32159638268	0.0142628882815713	0.0169583751796905	0.8410527618620361	0.400328	0.400328	chr14	102240967	0.3975840331269121	chr14:102240967:C:T
chr14:102240988	['A', 'G']	19959	10518.58102826218	1159.4202232821565	-0.0366817784931166	0.0113033654976896	-3.2452085620529845	0.00117558	0.00117558	chr14	102240988	2.929747811135937	chr14:102240988:A:G
chr14:102241830	['C', 'A']	19959	13162.31893571178	1624.7431963053969	-0.021268821202988	0.0106059814103251	-2.005360973222375	0.044938	0.044938	chr14	102241830	1.3473862600942847	chr14:102241830:C:A
chr14:102243488	['G', 'A']	19959	1157.1159492909755	193.5198545451029	0.0277604051689609	0.0300589341987735	0.9235325838696464	0.355741	0.355741	chr14	102243488	0.4488660784531785	chr14:102243488:G:A
chr14:102244932	['A', 'C']	19959	4811.446399037739	712.0665951735671	0.0064958634189896	0.0154994317496152	0.4191033273946252	0.675145	0.675145	chr14	102244932	0.1706029442991824	chr14:102244932:A:C
chr14:102244935	['A', 'G']	19959	4812.6523962302	713.2095620156945	0.0067766774295214	0.0154998704176517	0.4372086505835527	0.661965	0.661965	chr14	102244935	0.1791649723559217	chr14:102244935:A:G
chr14:102244937	['A', 'G']	19959	4810.892465032335	713.2527992633069	0.0067133121697638	0.0155019889759595	0.4330613433008414	0.664975	0.664975	chr14	102244937	0.1771946818640209	chr14:102244937:A:G
chr14:102244945	['T', 'A']	19959	4811.16947368421	713.9835450273698	0.0071011428542722	0.0155004866897365	0.4581238638767547	0.646868	0.646868	chr14	102244945	0.189184332500201	chr14:102244945:T:A
chr14:102246150	['A', 'AC']	19959	748.074961166508	146.87111150215856	0.05963767944692	0.0370698237031121	1.6087931770205115	0.107677	0.107677	chr14	102246150	0.967877052874885	chr14:102246150:A:AC
chr14:102246905	['AACCCTCC', 'A']	19959	764.2297398887383	148.99145033957058	0.0569369329541495	0.0367049620930964	1.5512053332118372	0.120868	0.120868	chr14	102246905	0.9176886640932508	chr14:102246905:AACCCTCC:A
chr14:102247587	['C', 'T']	19959	1140.057119951899	191.88488052677369	0.0290830075393003	0.0302619311755664	0.9610426833163254	0.336542	0.336542	chr14	102247587	0.4729607286762433	chr14:102247587:C:T
chr14:102248756	['C', 'T']	19959	565.0570459124058	105.1996830676156	0.0430552521884637	0.0440429047279011	0.9775752179485162	0.328296	0.328296	chr14	102248756	0.4837344087373385	chr14:102248756:C:T
chr14:102248985	['C', 'T']	19959	1905.28638003608	264.47186578044443	0.0051972209398899	0.0236799394493995	0.2194777968497588	0.82628	0.82628	chr14	102248985	0.0828727591578212	chr14:102248985:C:T
chr14:102248992	['C', 'T']	19959	1918.708270221142	271.21514918538924	0.0083756978395873	0.0237074924931874	0.3532932823660761	0.723872	0.723872	chr14	102248992	0.1403382219358212	chr14:102248992:C:T
chr14:102249264	['T', 'C']	19959	778.1169573060733	156.65475022161868	0.0625517705211479	0.0363913342968899	1.7188644420354116	0.0856546	0.0856546	chr14	102249264	1.0672493086941273	chr14:102249264:T:C
chr14:102249319	['A', 'G']	19959	8143.816054517212	883.8238681659324	-0.0341163398875768	0.0123430783316765	-2.7640057829028373	0.00571489	0.00571489	chr14	102249319	2.2429921244730333	chr14:102249319:A:G
chr14:102249930	['C', 'T']	19959	8140.039190137316	890.4093180116246	-0.0333131189936264	0.0123422192089107	-2.699119050614121	0.00695819	0.00695819	chr14	102249930	2.157503716602376	chr14:102249930:C:T
chr14:102250175	['T', 'C']	19959	3978.398657112793	574.318071017242	0.0119233525616617	0.0169126024284632	0.7049980990267457	0.48082	0.48082	chr14	102250175	0.3180174758867891	chr14:102250175:T:C
chr14:102250398	['T', 'C']	19959	3975.984151662571	574.8168682498422	0.0122348113134635	0.0169234309860142	0.7229509975592167	0.469718	0.469718	chr14	102250398	0.3281627969577145	chr14:102250398:T:C
chr14:102250551	['G', 'A']	19959	1141.0	192.1370566763327	0.0294562708363947	0.0302226966873348	0.974640719229358	0.32975	0.32975	chr14	102250551	0.4818151957815971	chr14:102250551:G:A
chr14:102251715	['G', 'A']	19959	27398.98210616009	3620.221029755506	-0.0156544105352049	0.0110596025973375	-1.4154586837481402	0.15695	0.15695	chr14	102251715	0.8042386799639387	chr14:102251715:G:A
chr14:102252082	['A', 'G']	19959	20862.271538114568	2704.587403847729	-0.0167885846662119	0.010125133423294	-1.6581099689598056	0.097311	0.097311	chr14	102252082	1.0118380644666731	chr14:102252082:A:G
chr14:102252807	['A', 'C']	19959	3016.3022498371497	447.0620031511154	0.0182629623318536	0.019085561110633	0.9568994186751412	0.33863	0.33863	chr14	102252807	0.4702745693891832	chr14:102252807:A:C
chr14:102253283	['A', 'G']	19959	20880.13845460012	2712.0093516383395	-0.0163136722626733	0.0101161363645865	-1.6126386275082734	0.106839	0.106839	chr14	102253283	0.9712701855749848	chr14:102253283:A:G
chr14:102253360	['G', 'C']	19959	16239.25452267602	2052.561417493229	-0.0195870172561334	0.0102093003643447	-1.918546477929045	0.055056	0.055056	chr14	102253360	1.2591953447231452	chr14:102253360:G:C
chr14:102253362	['A', 'G']	19959	773.0774665530892	154.67415985159704	0.0627113552901832	0.0364569952978105	1.720146018011237	0.0854214	0.0854214	chr14	102253362	1.0684333150528125	chr14:102253362:A:G
chr14:102253553	['A', 'T']	19959	22804.712889646184	2982.4896740097065	-0.0168509215573785	0.0102714919036649	-1.6405524840423626	0.100906	0.100906	chr14	102253553	0.9960830092891672	chr14:102253553:A:T
chr14:102254559	['T', 'C']	19959	20836.43962103364	2714.951751209981	-0.0153759185146308	0.010132048821314	-1.5175527463197342	0.129143	0.129143	chr14	102254559	0.8889291291249093	chr14:102254559:T:C
chr14:102255102	['G', 'A']	19959	980.0491031165448	148.54775869694873	0.0153200641567326	0.0329536805813383	0.4648969063992315	0.64201	0.64201	chr14	102255102	0.1924582072722747	chr14:102255102:G:A
chr14:102255183	['C', 'T']	19959	3963.99303397815	579.0236899315396	0.0136940038660924	0.0169390231520428	0.8084293730031851	0.418853	0.418853	chr14	102255183	0.3779383696121041	chr14:102255183:C:T
chr14:102256107	['T', 'A']	19959	2746.026834528767	460.92124970123393	0.0306486103061859	0.0199652299899034	1.5350992861933055	0.124775	0.124775	chr14	102256107	0.90387242146184	chr14:102256107:T:A
chr14:102256647	['C', 'T']	19959	3954.198116043692	573.8181702960255	0.0127516462873349	0.0169566746250008	0.7520133852503128	0.452052	0.452052	chr14	102256647	0.3448116049803912	chr14:102256647:C:T
chr14:102259038	['C', 'A']	19959	3953.9905282148943	576.09692712724	0.013406654398318	0.0169584908300011	0.7905570450054655	0.429212	0.429212	chr14	102259038	0.3673281444392422	chr14:102259038:C:A
chr14:102260100	['C', 'T']	19959	789.9553598542391	156.02151141405068	0.0598434852919367	0.0362693473464282	1.6499741426372796	0.098964	0.098964	chr14	102260100	1.0045227593892443	chr14:102260100:C:T
chr14:102261883	['A', 'G']	19959	21012.08507939737	2711.453435732968	-0.0176995914549715	0.010262385707002	-1.724705342432721	0.0845961	0.0845961	chr14	102261883	1.0726496580900655	chr14:102261883:A:G
chr14:102262211	['T', 'C']	19959	3961.595460012026	575.0765133149363	0.012857553041784	0.0169416996621326	0.7589293458272488	0.447904	0.447904	chr14	102262211	0.3488150590775924	chr14:102262211:T:C
chr14:102263465	['G', 'A']	19959	1140.0	189.2143731597316	0.0265258956534871	0.0302348991488235	0.8773270756723951	0.38032	0.38032	chr14	102263465	0.419850835615895	chr14:102263465:G:A
chr14:102263544	['A', 'G']	19959	1138.057019741457	190.2594890417992	0.0278743411358096	0.0302591323774742	0.9211877190689096	0.356964	0.356964	chr14	102263544	0.4473755804976128	chr14:102263544:A:G
chr14:102264808	['T', 'C']	19959	3962.1985168854594	577.9513866921898	0.0135027929518931	0.0169447079533377	0.796873748964995	0.425534	0.425534	chr14	102264808	0.3710657342339886	chr14:102264808:T:C
chr14:102266330	['A', 'T']	19959	13132.556811332115	1620.8093653047026	-0.0212244448942296	0.0106464173365107	-1.9935762635795584	0.046212	0.046212	chr14	102266330	1.335245235329644	chr14:102266330:A:T
chr14:102267188	['A', 'C']	19959	22798.426788935656	2973.716206477616	-0.017433999530743	0.0102805888909733	-1.6958172061573795	0.0899361	0.0899361	chr14	102267188	1.046065949158591	chr14:102267188:A:C
chr14:102267292	['G', 'A']	19959	10007.507016137117	1108.5994967548856	-0.0359824185729409	0.0115002782232646	-3.1288302660495497	0.00175756	0.00175756	chr14	102267292	2.75508984000707	chr14:102267292:G:A
chr14:102267874	['T', 'C']	19959	22764.26496240601	2974.7258694855386	-0.0171190635628385	0.0102760726331425	-1.6659150021600555	0.095746	0.095746	chr14	102267874	1.018879360588732	chr14:102267874:T:C
chr14:102268539	['G', 'A']	19959	2127.1065738049906	261.8723698399696	-0.0166761746546495	0.022460322505923	-0.7424726270182394	0.45781	0.45781	chr14	102268539	0.3393147252102156	chr14:102268539:G:A
chr14:102269846	['T', 'C']	19959	19947.99393422899	2541.050289893644	-0.0203183534931078	0.0101340442996869	-2.004960003355777	0.0449808	0.0449808	chr14	102269846	1.3469728247452983	chr14:102269846:T:C
chr14:102270397	['C', 'T']	19959	1978.931988530613	235.0684972485749	-0.0262907185226634	0.0232715252261532	-1.1297376629666327	0.2586	0.2586	chr14	102270397	0.5873714794556247	chr14:102270397:C:T
chr14:102270650	['C', 'T']	19959	780.3909970424581	153.28771113982245	0.068849190810445	0.0365208504747245	1.8852022862417803	0.0594171	0.0594171	chr14	102270650	1.2260885488422235	chr14:102270650:C:T
chr14:102270929	['C', 'T']	19959	10126.044053525784	1110.2257327640705	-0.0368998109762274	0.0114511416998381	-3.2223696067571126	0.00127339	0.00127339	chr14	102270929	2.895038564996656	chr14:102270929:C:T
chr14:102271390	['A', 'G']	19959	20770.24387310179	2689.607880526743	-0.0167424716862496	0.0101310863171903	-1.6525840528908706	0.0984313	0.0984313	chr14	102271390	1.0068667790505614	chr14:102271390:A:G
chr14:102274157	['C', 'T']	19959	10123.796415302746	1099.8161654920948	-0.0382817310034652	0.0114576760460916	-3.341142728199559	0.000835875	0.000835875	chr14	102274157	3.0778586637920435	chr14:102274157:C:T
chr14:102275337	['G', 'A']	19959	3944.988273027964	568.2765067580001	0.0120056243103026	0.0169763408412079	0.7071974121278566	0.479452	0.479452	chr14	102275337	0.3192548654038382	chr14:102275337:G:A
chr14:102277178	['C', 'T']	19959	2165.216966477928	262.04994752375944	-0.0174465533678544	0.0222854868812993	-0.782866152343057	0.433715	0.433715	chr14	102277178	0.3627955575501614	chr14:102277178:C:T
chr14:102277311	['A', 'C']	19959	1610.617095135077	289.5791756393061	0.0510292723989978	0.025883972109292	1.971462192260626	0.0486848	0.0486848	chr14	102277311	1.3126066097610936	chr14:102277311:A:C
chr14:102278152	['C', 'A']	19959	10121.02836381859	1112.742487220962	-0.0366130030773183	0.0114510272311266	-3.197355340994676	0.0013891	0.0013891	chr14	102278152	2.8572664886864807	chr14:102278152:C:A
chr14:102278165	['T', 'C']	19959	23398.378577514915	3026.8236230408847	-0.018019223265458	0.0103349561426468	-1.7435219866199838	0.0812579	0.0812579	chr14	102278165	1.0901344056152784	chr14:102278165:T:C
chr14:102278354	['T', 'C']	19959	2178.5104333868385	259.929600576728	-0.0199410894990297	0.0222396767797806	-0.896644753270843	0.369919	0.369919	chr14	102278354	0.4318933616198834	chr14:102278354:T:C
chr14:102278727	['G', 'C']	19959	3952.396051510748	575.5740699076767	0.013312101365638	0.0169644156978051	0.784707331084813	0.432635	0.432635	chr14	102278727	0.363878349224249	chr14:102278727:G:C
chr14:102279062	['T', 'C']	19959	3952.990277638568	574.1783223411371	0.01308826063274	0.0169647988390137	0.7714951858221356	0.440423	0.440423	chr14	102279062	0.3561300091547368	chr14:102279062:T:C
chr14:102279189	['T', 'C']	19959	1182.3909301389167	229.9324805405637	0.0673304067543674	0.0299453597248218	2.24844207493547	0.0245589	0.0245589	chr14	102279189	1.6097910892665632	chr14:102279189:T:C
chr14:102279209	['A', 'AT']	19959	6970.095324011428	990.3801003802256	0.0079747616014461	0.0133130532486044	0.5990182306438294	0.549168	0.549168	chr14	102279209	0.260294777022162	chr14:102279209:A:AT
chr14:102279899	['A', 'G']	19959	15765.369663259173	1953.1628301361109	-0.021623825626825	0.0102816970011071	-2.103137801522124	0.0354662	0.0354662	chr14	102279899	1.4501853411993058	chr14:102279899:A:G
chr14:102281311	['G', 'A']	19959	1427.4303626059475	158.20155521155098	-0.0234433449217097	0.0269495397784153	-0.86989778357871	0.384367	0.384367	chr14	102281311	0.4152539059491561	chr14:102281311:G:A
chr14:102281941	['G', 'A']	19959	38515.0	5208.365104742936	-0.019371987508948	0.0276871273724622	-0.6996748795332041	0.484139	0.484139	chr14	102281941	0.3150299311939106	chr14:102281941:G:A
chr14:102281948	['T', 'C']	19959	10127.507415572703	1116.321202360989	-0.0361353717972497	0.0114476436764345	-3.1565772676551567	0.0015987	0.0015987	chr14	102281948	2.7962330250394256	chr14:102281948:T:C
chr14:102282109	['T', 'C']	19959	756.5306593131111	148.98923865113233	0.0589941965242104	0.0368380296565276	1.6014482064937674	0.109294	0.109294	chr14	102282109	0.9614036792068896	chr14:102282109:T:C
chr14:102283775	['T', 'C']	19959	756.303142699614	149.0975569164056	0.0591581398956069	0.0368378406472992	1.6059068299364097	0.10831	0.10831	chr14	102283775	0.9653314441657592	chr14:102283775:T:C
chr14:102284097	['C', 'T']	19959	3953.9905282148943	571.1717270029658	0.0120583864469955	0.0169584486502674	0.7110548078821668	0.477059	0.477059	chr14	102284097	0.3214279065156746	chr14:102284097:C:T
chr14:102284740	['C', 'T']	19959	23282.8326651298	3027.889968800139	-0.0164933830630762	0.0103163577066136	-1.5987602923561477	0.10989	0.10989	chr14	102284740	0.9590418266157926	chr14:102284740:C:T
chr14:102285847	['G', 'A']	19959	10047.54431966309	1104.50214328798	-0.0366526061517329	0.0114812243046115	-3.192395268944529	0.00141317	0.00141317	chr14	102285847	2.849805590719749	chr14:102285847:G:A
chr14:102285906	['A', 'C']	19959	3953.5942573662055	574.7118160809684	0.013075849527967	0.0169582304812796	0.7710621425036988	0.440679	0.440679	chr14	102285906	0.3558776447508524	chr14:102285906:A:C
chr14:102286156	['G', 'A']	19959	3955.5491445486914	577.2542554105198	0.013700214586788	0.0169650921860388	0.8075532061100361	0.419357	0.419357	chr14	102286156	0.3774161032462586	chr14:102286156:G:A
chr14:102288126	['A', 'G']	19959	23310.52144744872	3039.009347166806	-0.0156463195937922	0.0103225444778103	-1.5157425213740745	0.1296	0.1296	chr14	102288126	0.8873949984654255	chr14:102288126:A:G
chr14:102288621	['T', 'C']	19959	8072.617840140316	873.5786382746656	-0.0344636131130958	0.012383002687903	-2.783138628142543	0.00538864	0.00538864	chr14	102288621	2.2685208294371697	chr14:102288621:T:C
chr14:102288910	['T', 'G']	19959	3952.396051510748	573.0337266879769	0.0128094645539534	0.0169596304215086	0.7552914913586928	0.450083	0.450083	chr14	102288910	0.3467073904066036	chr14:102288910:T:G
chr14:102289870	['T', 'C']	19959	23277.66273998697	3032.852251635635	-0.0158986815506731	0.0103148922217986	-1.5413327845611648	0.123252	0.123252	chr14	102289870	0.9092060247329514	chr14:102289870:T:C
chr14:102290331	['C', 'T']	19959	1128.8483754512636	194.29910559830705	0.0341539846945692	0.0303532228261823	1.1252177368496272	0.26051	0.26051	chr14	102290331	0.5841756011112387	chr14:102290331:C:T
chr14:102291520	['T', 'C']	19959	23279.66374254349	3033.737981506727	-0.0158069960867803	0.0103137786509984	-1.532609591660197	0.125388	0.125388	chr14	102291520	0.9017440247744763	chr14:102291520:T:C
chr14:102291854	['A', 'G']	19959	3953.952593558744	574.643813961998	0.0128605019735452	0.0169709276592135	0.7577960516827285	0.448582	0.448582	chr14	102291854	0.348158157096146	chr14:102291854:A:G
chr14:102292390	['G', 'A']	19959	1133.5434881030249	196.1495160794117	0.0353690966015064	0.0303434451568514	1.1656256044320734	0.24378	0.24378	chr14	102292390	0.6130019272899447	chr14:102292390:G:A
chr14:102292582	['G', 'A']	19959	15233.816277438107	1851.41744112724	-0.0250485290440511	0.0103538068695922	-2.4192578980409043	0.0155611	0.0155611	chr14	102292582	1.807959706379443	chr14:102292582:G:A
chr14:102294263	['G', 'A']	19959	2197.6606525334537	311.14860887555943	0.0052109713441565	0.0222234939156777	0.2344802920696641	0.814615	0.814615	chr14	102294263	0.0890475972487306	chr14:102294263:G:A
chr14:102294433	['G', 'A']	19959	4753.722835121658	663.8146914221803	0.0120807258753548	0.0154778083117621	0.7805191556852569	0.435095	0.435095	chr14	102294433	0.3614159074792584	chr14:102294433:G:A
chr14:102296300	['G', 'A']	19959	23133.02151454363	2998.940090713384	-0.0176835588399687	0.0103110222310419	-1.7150151016774289	0.086358	0.086358	chr14	102296300	1.0636974242236537	chr14:102296300:G:A
chr14:102296919	['G', 'A']	19959	4796.682287489977	690.653771677289	0.0158017861752166	0.0155905314011471	1.0135501971442658	0.31081	0.31081	chr14	102296919	0.5075050166569878	chr14:102296919:G:A
chr14:102297100	['G', 'C']	19959	7240.990725887305	777.2470678373357	-0.036856997492734	0.0128844525076721	-2.8605792501301384	0.00423307	0.00423307	chr14	102297100	2.3733445497725354	chr14:102297100:G:C
chr14:102297705	['C', 'T']	19959	9965.497895369812	1160.804549962835	-0.0299336168425888	0.0114769376824795	-2.608153644354522	0.00910999	0.00910999	chr14	102297705	2.040482099750076	chr14:102297705:C:T
chr14:102298063	['G', 'A']	19959	741.0371279687344	143.91963513416152	0.0579625530376301	0.0371843614368417	1.5587884475596148	0.119062	0.119062	chr14	102298063	0.924226826456964	chr14:102298063:G:A
chr14:102298483	['C', 'T']	19959	19727.36168609326	2500.835416772639	-0.0215494441126328	0.0101541662578555	-2.122226834326409	0.033831	0.033831	chr14	102298483	1.4706851648468628	chr14:102298483:C:T
chr14:102298994	['C', 'G']	19959	27408.71851963292	3597.779802889079	-0.0192979750240638	0.0110695118744294	-1.743344715013331	0.0812888	0.0812888	chr14	102298994	1.0899692875334903	chr14:102298994:C:G
chr14:102299116	['C', 'T']	19959	4603.691972339146	620.0397763240252	0.0047754358868302	0.0158594656534676	0.3011095071659082	0.763334	0.763334	chr14	102299116	0.1172853930834493	chr14:102299116:C:T
chr14:102299146	['T', 'A']	19959	10043.019094872952	1164.7063614187816	-0.0306584500634314	0.01145394142136	-2.676672503864705	0.00744181	0.00744181	chr14	102299146	2.1283214223291216	chr14:102299146:T:A
chr14:102302032	['G', 'A']	19959	1571.0787153021345	192.1337840254685	-0.0141356335174432	0.0257212768106338	-0.5495696664482534	0.582621	0.582621	chr14	102302032	0.2346138657094603	chr14:102302032:G:A
chr14:102302605	['C', 'T']	19959	753.9843561368202	152.70895956366974	0.0644635251396244	0.0369537121972958	1.7444397682011954	0.0810978	0.0810978	chr14	102302605	1.0909909270566571	chr14:102302605:C:T
chr14:102302818	['G', 'T']	19959	17607.821996090028	2282.922570509764	-0.0153245487113951	0.0102189429526795	-1.499621710617029	0.133728	0.133728	chr14	102302818	0.873777650536468	chr14:102302818:G:T
chr14:102304810	['C', 'T']	19959	4631.232037278284	628.0250794413457	0.0052649368751549	0.0158140632552148	0.3329275209152089	0.739192	0.739192	chr14	102304810	0.1312427419701142	chr14:102304810:C:T
chr14:102307263	['C', 'T']	19959	12973.650015031566	1552.380756926069	-0.0304600145246948	0.0107337315488515	-2.837784267853611	0.00454737	0.00454737	chr14	102307263	2.3422397076772667	chr14:102307263:C:T
chr14:102307923	['G', 'A']	19959	23244.493836440168	2964.324469803221	-0.0271841845780624	0.0103243588591557	-2.6330143061576363	0.0084696	0.0084696	chr14	102307923	2.0721370999284248	chr14:102307923:G:A
chr14:102308525	['AGCCT', 'A']	19959	20960.25082690188	2673.9814281064428	-0.0227006355549751	0.010153561687309	-2.2357312885929206	0.0253804	0.0253804	chr14	102308525	1.5955015376225654	chr14:102308525:AGCCT:A
chr14:102309321	['G', 'GAAATT']	19959	4084.4092799518967	590.0659469547097	0.0057235588846499	0.016700869133581	0.3427102409383813	0.73182	0.73182	chr14	102309321	0.1355957257991952	chr14:102309321:G:GAAATT
chr14:102309585	['G', 'A']	19959	682.6074226597028	125.31196544308924	0.0437558365100948	0.038930039819077	1.123960743771267	0.261043	0.261043	chr14	102309585	0.5832879481231883	chr14:102309585:G:A
chr14:102309771	['G', 'A']	19959	1997.1097585614773	241.12188605511227	-0.0248137163600128	0.023229452563177	-1.0682006514155675	0.285443	0.285443	chr14	102309771	0.5444806028540023	chr14:102309771:G:A
chr14:102310355	['T', 'C']	19959	10551.171853856566	1274.4445169913847	-0.0257218007905616	0.0113967672280534	-2.256938329603384	0.0240227	0.0240227	chr14	102310355	1.6193781822285946	chr14:102310355:T:C
chr14:102312448	['C', 'G']	19959	2400.48108243548	283.0088327447557	-0.0256064271165249	0.0211781871435426	-1.2090943829596146	0.226641	0.226641	chr14	102312448	0.6446615222613405	chr14:102312448:C:G
chr14:102314216	['C', 'G']	19959	22955.450390859893	2956.067930470392	-0.0240499025376981	0.0102955160213333	-2.3359589250178683	0.0195032	0.0195032	chr14	102314216	1.709894125646486	chr14:102314216:C:G
chr14:102314379	['G', 'T']	19959	6961.395139062891	719.6234015234211	-0.0414761789677667	0.0131132723776514	-3.1629159963498816	0.00156432	0.00156432	chr14	102314379	2.8056744021592688	chr14:102314379:G:T
chr14:102315364	['C', 'T']	19959	7343.103728202044	793.0801793403267	-0.0362330749634903	0.0128095663672002	-2.828594967606985	0.00467995	0.00467995	chr14	102315364	2.3297587868489726	chr14:102315364:C:T
chr14:102315413	['A', 'T']	19959	6445.64588866062	665.2610255153465	-0.0407120451795192	0.0135307083710587	-3.0088628077004054	0.00262555	0.00262555	chr14	102315413	2.5807797067552025	chr14:102315413:A:T
chr14:102315441	['TC', 'T']	19959	6445.322928149113	665.9883041158911	-0.0405597741951897	0.0135306125358365	-2.997630305927757	0.00272423	0.00272423	chr14	102315441	2.564756228802541	chr14:102315441:TC:T
chr14:102315506	['T', 'A']	19959	855.0428399639243	135.74430374125475	0.0179624335407515	0.034858365473612	0.5152976422359552	0.606351	0.606351	chr14	102315506	0.2172759018506722	chr14:102315506:T:A
chr14:102315772	['C', 'T']	19959	19331.61692191816	2477.4984601803058	-0.0160988868005874	0.0101107084857838	-1.5922609996345236	0.111342	0.111342	chr14	102315772	0.9533409818690062	chr14:102315772:C:T
chr14:102315886	['C', 'T']	19959	7358.433874127277	786.7222547398175	-0.0376936042380972	0.0128160026492365	-2.9411358026164662	0.00327387	0.00327387	chr14	102315886	2.484938569702197	chr14:102315886:C:T
chr14:102316169	['T', 'G']	19959	6549.969027213952	905.2171845242946	0.0031518336916805	0.0135800752064972	0.2320925063929423	0.816469	0.816469	chr14	102316169	0.0880603000694101	chr14:102316169:T:G
chr14:102316203	['G', 'T']	19959	7553.81239656988	836.3805418993052	-0.033172288969041	0.0127014432090332	-2.6116944683458443	0.00901622	0.00901622	chr14	102316203	2.044975499843456	chr14:102316203:G:T
chr14:102316764	['C', 'A']	19959	6536.309947381608	901.9938250580146	0.0028204899347283	0.0135951710025689	0.207462630238001	0.835651	0.835651	chr14	102316764	0.0779750627765984	chr14:102316764:C:A
chr14:102317262	['T', 'TG']	19959	12725.42923888469	1562.3290341184747	-0.0203000540501528	0.0108143058053626	-1.8771481420551617	0.0605124	0.0605124	chr14	102317262	1.218155622045482	chr14:102317262:T:TG
chr14:102317644	['A', 'G']	19959	23977.006565099728	3129.701478401287	-0.0173493078120371	0.0103810958446032	-1.6712405002075326	0.0946899	0.0946899	chr14	102317644	1.023696342096969	chr14:102317644:A:G
chr14:102318354	['C', 'T']	19959	2037.204138898632	262.8994384617893	-0.0124301645725413	0.0228406164170604	-0.5442131834610585	0.586301	0.586301	chr14	102318354	0.2318793650781883	chr14:102318354:C:T
chr14:102318574	['G', 'A']	19959	7536.510398396393	841.9252309980914	-0.0316284756995655	0.0127044539752952	-2.4895580527167502	0.0127983	0.0127983	chr14	102318574	1.892847713918644	chr14:102318574:G:A
chr14:102320839	['A', 'T']	19959	3852.965220006015	516.6499408110317	-0.0049993234241282	0.0171688319997118	-0.2911859947265014	0.770912	0.770912	chr14	102320839	0.1129951940575018	chr14:102320839:A:T
chr14:102322730	['A', 'G']	19959	2124.319302465424	389.0208453697957	0.052051891991352	0.0226949432748659	2.293545807140138	0.021827	0.021827	chr14	102322730	1.6610059515551143	chr14:102322730:A:G
chr14:102322761	['C', 'T']	19959	587.0588264769253	60.73048064897384	-0.0371676432391117	0.0417971668401604	-0.8892383395565342	0.373886	0.373886	chr14	102322761	0.4272607965108753	chr14:102322761:C:T
chr14:102323936	['A', 'G']	19959	3291.989625620208	472.4326052763013	0.002056787973401	0.0183899278240519	0.1118431781287889	0.910949	0.910949	chr14	102323936	0.0405059365709954	chr14:102323936:A:G
chr14:102324785	['C', 'A']	19959	3288.8125626629235	467.1267331800789	0.0004604721882868	0.0184106166632502	0.0250112311124287	0.980046	0.980046	chr14	102324785	0.0087535395347281	chr14:102324785:C:A
chr14:102325696	['T', 'C']	19959	8597.199317714341	934.5428775050196	-0.0350403707110461	0.0121269134784639	-2.889471486151346	0.00386306	0.00386306	chr14	102325696	2.4130685464587125	chr14:102325696:T:C
chr14:102326049	['T', 'C']	19959	26694.01232711966	3434.7615740755487	-0.0264751060992959	0.0108387119699002	-2.442643200854386	0.0145888	0.0145888	chr14	102326049	1.835980429478132	chr14:102326049:T:C
chr14:102326152	['G', 'A']	19959	6527.308143322475	900.9598138309924	0.0034672774083637	0.0136831230945923	0.2533981010325041	0.799963	0.799963	chr14	102326152	0.0969300995923502	chr14:102326152:G:A
chr14:102327831	['A', 'G']	19959	8572.859046950945	931.1309393739314	-0.035161323024011	0.0121281114209611	-2.89915897072328	0.00374573	0.00374573	chr14	102327831	2.426463530681061	chr14:102327831:A:G
chr14:102329031	['G', 'A']	19959	6897.25699668974	700.5299582668695	-0.0421493107389292	0.013136147711356	-3.2086507905579924	0.0013357	0.0013357	chr14	102329031	2.874291074027348	chr14:102329031:G:A
chr14:102329133	['C', 'T']	19959	7239.264360902257	756.6030166613285	-0.039230315110818	0.0128653190893416	-3.049307587195289	0.0022967	0.0022967	chr14	102329133	2.6388957295996955	chr14:102329133:C:T
chr14:102331108	['G', 'A']	19959	26687.348433976444	3439.2707622892704	-0.0259057317235547	0.0108374443134025	-2.39039121903651	0.0168397	0.0168397	chr14	102331108	1.773665649742849	chr14:102331108:G:A
chr14:102331871	['T', 'C']	19959	8591.721874216988	1168.9672778275044	-0.0015275471390367	0.0123077604200415	-0.1241125181921287	0.901227	0.901227	chr14	102331871	0.0451658056573059	chr14:102331871:T:C
chr14:102332040	['C', 'T']	19959	26684.673948990327	3437.112482323559	-0.0260113798936794	0.0108361060485018	-2.400436077060696	0.0163847	0.0163847	chr14	102332040	1.785561506038538	chr14:102332040:C:T
chr14:102332123	['A', 'G']	19959	8590.151949483814	941.4913982731064	-0.0340971506195296	0.0121255135089772	-2.812017041116268	0.004928	0.004928	chr14	102332123	2.307329300843631	chr14:102332123:A:G
chr14:102333223	['C', 'G']	19959	3552.7380379175456	523.7152550405933	0.0070394014812132	0.0177595018559266	0.3963738137657328	0.691834	0.691834	chr14	102333223	0.1599980985090773	chr14:102333223:C:G
chr14:102333367	['TC', 'T']	19959	9650.857831325302	1319.290161276035	-0.0012219386247991	0.0118450249678831	-0.1031604938032935	0.917837	0.917837	chr14	102333367	0.0372344389360423	chr14:102333367:TC:T
chr14:102336521	['C', 'T']	19959	6518.225292082437	888.8280619745677	0.0018768063437016	0.0136879729855386	0.1371135335878082	0.890942	0.890942	chr14	102336521	0.0501505674556421	chr14:102336521:C:T
chr14:102337226	['A', 'G']	19959	9449.41108545034	1258.8092332826095	-0.005268739238888	0.0119456725684446	-0.4410584007472118	0.659175	0.659175	chr14	102337226	0.1809992721360835	chr14:102337226:A:G
chr14:102338072	['T', 'G']	19959	10218.047807567023	1330.7140841118855	-0.002467139010206	0.0115809462873593	-0.2130343193888146	0.831302	0.831302	chr14	102338072	0.080241174643157	chr14:102338072:T:G
chr14:102338290	['C', 'T']	19959	5758.865604329525	790.9927475833397	0.004865258360147	0.0143992546492831	0.3378826528628208	0.735455	0.735455	chr14	102338290	0.1334438951316464	chr14:102338290:C:T
chr14:102339954	['G', 'A']	19959	8954.037593984962	1296.017386513661	0.0148139704833164	0.0123215811190845	1.2022783715940035	0.22927	0.22927	chr14	102339954	0.6396527690242347	chr14:102339954:G:A
chr14:102340245	['G', 'A']	19959	495.8383706311283	98.9204437242044	0.0680388980039011	0.0457148368957799	1.4883329488633033	0.136679	0.136679	chr14	102340245	0.8642982073394048	chr14:102340245:G:A
chr14:102340686	['G', 'A']	19959	6997.0	839.8067832972051	-0.0159870706558202	0.0132052801817428	-1.2106574367065188	0.226041	0.226041	chr14	102340686	0.6458127800614458	chr14:102340686:G:A
chr14:102341820	['G', 'A']	19959	5682.569424262163	764.3811739637565	0.0022488588828979	0.0144794940048074	0.1553133612370228	0.876576	0.876576	chr14	102341820	0.0572104241797236	chr14:102341820:G:A
chr14:102341936	['C', 'A']	19959	6794.021196632591	798.9868933454745	-0.0167350659646727	0.0133458786548244	-1.2539501068086767	0.209875	0.209875	chr14	102341936	0.6780392908538948	chr14:102341936:C:A
chr14:102342225	['C', 'G']	19959	10829.62778111846	1386.6325379238544	-0.0076289974376857	0.0112582603183463	-0.6776355513163623	0.498011	0.498011	chr14	102342225	0.3027610644962242	chr14:102342225:C:G
chr14:102342318	['G', 'C']	19959	4307.647474443776	628.674774925734	0.013777523359367	0.0164520509196721	0.8374350059233603	0.402358	0.402358	chr14	102342318	0.3953873592647882	chr14:102342318:G:C
chr14:102342796	['G', 'A']	19959	1251.647358081902	124.65584394000248	-0.0292271151143104	0.0291718488775454	-1.0018945057955368	0.316407	0.316407	chr14	102342796	0.499753916995648	chr14:102342796:G:A
chr14:102343222	['A', 'G']	19959	21178.85565304587	2922.292432860741	0.0042159106290789	0.0101234521401263	0.4164498997696996	0.677085	0.677085	chr14	102343222	0.1693568073654577	chr14:102343222:A:G
chr14:102344291	['T', 'C']	19959	28114.0	3792.947351698057	-0.0013682169087002	0.0111021079008596	-0.1232393812885102	0.901919	0.901919	chr14	102344291	0.0448324640463311	chr14:102344291:T:C
chr14:102345600	['C', 'T']	19959	4652.097744360903	640.8892715732846	0.0061856566587771	0.0157297820851827	0.3932449048104722	0.694143	0.694143	chr14	102345600	0.1585510515718645	chr14:102345600:C:T
chr14:102347101	['G', 'A']	19959	5724.286802284798	767.7953931416952	0.0019348317704613	0.0144347655769916	0.1340397085177058	0.893373	0.893373	chr14	102347101	0.0489671771475959	chr14:102347101:G:A
chr14:102348608	['G', 'A']	19959	4307.0	623.3328813402983	0.01170496536771	0.0164544927472273	0.7113537650489019	0.476873	0.476873	chr14	102348608	0.3215972661233987	chr14:102348608:G:A
chr14:102350076	['A', 'G']	19959	7040.058177991581	848.414896215666	-0.0150017130842918	0.0131778878752388	-1.1384004194238155	0.254967	0.254967	chr14	102350076	0.5935160260183165	chr14:102350076:A:G
chr14:102350798	['C', 'G']	19959	7125.682060390721	859.4675428648418	-0.0147148865555578	0.0132205803719265	-1.1130287885700014	0.265709	0.265709	chr14	102350798	0.5755937350735758	chr14:102350798:C:G
chr14:102351266	['T', 'C']	19959	28135.63868704585	3789.429168774971	-0.0024570077219105	0.0111053531269221	-0.2212453484215784	0.824904	0.824904	chr14	102351266	0.0835965904757512	chr14:102351266:T:C
chr14:102351622	['TC', 'T']	19959	458.0688514732411	98.45339907914516	0.0837950707407473	0.0474797300770858	1.7648598803047433	0.0776026	0.0776026	chr14	102351622	1.1101237278817997	chr14:102351622:TC:T
chr14:102353826	['C', 'A']	19959	17562.399619123986	2324.727204459223	-0.003414213532531	0.0101806609356978	-0.3353626600567128	0.737355	0.737355	chr14	102353826	0.1323233704565439	chr14:102353826:C:A
chr14:102354450	['C', 'T']	19959	4607.385054878965	677.1983973297309	0.0152345673004635	0.0159313291016357	0.956264678437868	0.33895	0.33895	chr14	102354450	0.4698643617545387	chr14:102354450:C:T
chr14:102356233	['A', 'G']	19959	10870.437405958472	1394.2646390587165	-0.0067948612389083	0.0112385207656839	-0.6046045899257464	0.545449	0.545449	chr14	102356233	0.2632458501242589	chr14:102356233:A:G
chr14:102358245	['C', 'T']	19959	494.0	99.10783007143124	0.0671139385101741	0.045716301672768	1.4680526651208134	0.142106	0.142106	chr14	102358245	0.8473875849023663	chr14:102358245:C:T
chr14:102359003	['G', 'A']	19959	3896.561826474863	584.454578201323	0.0192760029750531	0.0171883846091835	1.1214551811200597	0.262108	0.262108	chr14	102359003	0.5815197234149678	chr14:102359003:G:A
chr14:102359800	['G', 'T']	19959	15189.327185244589	1984.863459137659	-0.0070036554189034	0.0103315209327936	-0.6778920029744019	0.497848	0.497848	chr14	102359800	0.3029032332192711	chr14:102359800:G:T
chr14:102362169	['T', 'C']	19959	4630.4639975948285	649.4685556731359	0.0093475915183655	0.015757448213353	0.5932173402571759	0.553042	0.553042	chr14	102362169	0.2572418855567795	chr14:102362169:T:C
chr14:102363838	['A', 'G']	19959	4336.434534248634	624.9717406402065	0.0106648525561281	0.016399461842566	0.6503172273889325	0.515495	0.515495	chr14	102363838	0.2877755427625024	chr14:102363838:A:G
chr14:102363920	['C', 'T']	19959	10769.618761274804	1374.2804854951048	-0.008479127914448	0.0112849377398321	-0.7513668316059463	0.452441	0.452441	chr14	102363920	0.3444380463925937	chr14:102363920:C:T
chr14:102364423	['T', 'C']	19959	1119.1121411033723	172.92306211544366	0.0141491077818914	0.0305641727273985	0.4629311549861707	0.643419	0.643419	chr14	102364423	0.1915061186387098	chr14:102364423:T:C
chr14:102365011	['A', 'G']	19959	3991.399959913815	632.84021355917	0.0194769024202836	0.0168672797119838	1.154715090569448	0.248221	0.248221	chr14	102365011	0.6051614790890374	chr14:102365011:A:G
chr14:102365419	['G', 'A']	19959	8003.004861180717	925.8794545264172	-0.0212141411082227	0.0125683804994343	-1.687897745391897	0.0914465	0.0914465	chr14	102365419	1.038832911945628	chr14:102365419:G:A
chr14:102365480	['A', 'G']	19959	2631.2636668838004	423.35178939429767	0.0268908218552992	0.0205360259475522	1.3094462348254114	0.190398	0.190398	chr14	102365480	0.720337617892331	chr14:102365480:A:G
chr14:102365650	['G', 'A']	19959	15878.38665063139	2169.2259408190944	0.0018480218990146	0.0102482197856276	0.1803261383607696	0.856898	0.856898	chr14	102365650	0.0670708708113827	chr14:102365650:G:A
chr14:102366716	['A', 'G']	19959	439.0	48.84331500582808	-0.0405944384449386	0.0485969536040694	-0.8353288721690445	0.403543	0.403543	chr14	102366716	0.3941101817157989	chr14:102366716:A:G
chr14:102367483	['T', 'C']	19959	2105.3164461815995	341.00601523292534	0.0258950610022078	0.0226768739639112	1.1419149325175133	0.253503	0.253503	chr14	102367483	0.5960168967813892	chr14:102367483:T:C
chr14:102367507	['A', 'G']	19959	2112.6350924672984	345.0344659122326	0.0274471004120101	0.0226455741272686	1.2120293465626792	0.225516	0.225516	chr14	102367507	0.6468226401930955	chr14:102367507:A:G
chr14:102368108	['G', 'A']	19959	2211.130729961585	358.0312730406588	0.0267301269867274	0.0227413591792529	1.175397071742023	0.23985	0.23985	chr14	102368108	0.6200602771980841	chr14:102368108:G:A
chr14:102368249	['T', 'G']	19959	10653.66888844342	1352.362320205761	-0.0088729380672224	0.0113085498126601	-0.7846220969278507	0.432684	0.432684	chr14	102368249	0.3638291640575394	chr14:102368249:T:G
chr14:102369758	['G', 'A']	19959	2113.565512388803	345.7698894099986	0.0272479971714604	0.0226710804726235	1.2018834834256704	0.229423	0.229423	chr14	102369758	0.6393630455787255	chr14:102369758:G:A
chr14:102369919	['T', 'C']	19959	2120.072826032286	345.69431663642627	0.0274067972589495	0.0226502451221154	1.2100000291912885	0.226293	0.226293	chr14	102369919	0.6453288800196085	chr14:102369919:T:C
chr14:102370462	['G', 'C']	19959	2106.10552159535	341.57262403775854	0.026054322024202	0.0226722907964644	1.1491702474222407	0.2505	0.2505	chr14	102370462	0.6011922697967355	chr14:102370462:G:C
chr14:102370750	['G', 'A']	19959	2113.105872331897	343.7162283085477	0.0267954810409483	0.0226406884442138	1.1835099938313172	0.236621	0.236621	chr14	102370750	0.6259467145711399	chr14:102370750:G:A
chr14:102371291	['C', 'T']	19959	2110.211454627449	343.5398296654061	0.0270554974515045	0.022653969946629	1.1942938705774406	0.232377	0.232377	chr14	102371291	0.6338068593600086	chr14:102371291:C:T
chr14:102371688	['C', 'T']	19959	2110.211454627449	342.53120554962	0.026725260611996	0.0226540047800643	1.1797146187377214	0.238128	0.238128	chr14	102371688	0.6231895355882272	chr14:102371688:C:T
chr14:102372559	['G', 'A']	19959	2214.0	321.0766158876653	0.0219268091025714	0.02239483403504	0.979101210049766	0.327542	0.327542	chr14	102372559	0.48473300346234	chr14:102372559:G:A
chr14:102372620	['T', 'C']	19959	28201.23887552616	3830.873228928012	0.001377542874656	0.0111181341713142	0.1239005442307231	0.901395	0.901395	chr14	102372620	0.0450848552715112	chr14:102372620:T:C
chr14:102372669	['T', 'C']	19959	2115.0597022407137	344.9110448019954	0.02709855919519	0.0226367840893093	1.1971028697485302	0.231281	0.231281	chr14	102372669	0.6358600435548709	chr14:102372669:T:C
chr14:102373201	['T', 'C']	19959	13015.869172932327	1725.9664089712624	-0.0015620004469552	0.0107099624184523	-0.1458455581752593	0.884045	0.884045	chr14	102373201	0.0535256277988294	chr14:102373201:T:C
chr14:102373823	['G', 'A']	19959	2113.2117552738387	345.74813793650213	0.0274749853337417	0.0226406229497015	1.2135260321582249	0.224943	0.224943	chr14	102373823	0.6479275170957678	chr14:102373823:G:A
chr14:102373899	['G', 'T']	19959	2117.987494977902	345.38774296872424	0.0267477356799354	0.0226436128182689	1.1812485884918222	0.237518	0.237518	chr14	102373899	0.6243034723361476	chr14:102373899:G:T
chr14:102375646	['T', 'G']	19959	2114.105922437118	344.1858107261431	0.0267866146589292	0.0226362138189235	1.1833522546308526	0.236684	0.236684	chr14	102375646	0.6258310996821297	chr14:102375646:T:G
chr14:102376720	['C', 'T']	19959	439.0	48.84331500582808	-0.0405944384449386	0.0485969536040694	-0.8353288721690445	0.403543	0.403543	chr14	102376720	0.3941101817157989	chr14:102376720:C:T
chr14:102378257	['G', 'A']	19959	6767.034280559314	938.4101988278182	0.0097711721410567	0.0135113158352304	0.7231843486019763	0.469575	0.469575	chr14	102378257	0.3282950328231834	chr14:102378257:G:A
chr14:102378997	['C', 'T']	19959	2120.106223068444	348.03111496883736	0.0284663494182072	0.0225974789237171	1.259713506727977	0.207787	0.207787	chr14	102378997	0.6823816271584086	chr14:102378997:C:T
chr14:102379095	['CT', 'C']	19959	20647.06894823872	2880.179098960484	0.0088452578295415	0.0100934385613276	0.8763374122503232	0.380857	0.380857	chr14	102379095	0.419238057837603	chr14:102379095:CT:C
chr14:102380567	['C', 'T']	19959	2112.0	344.81079957020194	0.0276772364934858	0.0226447796084755	1.2222347477882567	0.221633	0.221633	chr14	102380567	0.6543655749413932	chr14:102380567:C:T
chr14:102380782	['G', 'A']	19959	439.06599518941664	48.84248689535068	-0.0406466703614053	0.0485970538226409	-0.8364019454707855	0.402939	0.402939	chr14	102380782	0.3947606957163926	chr14:102380782:G:A
chr14:102380804	['A', 'G']	19959	2113.5414597441686	343.527457419763	0.0271619466393104	0.022650813024745	1.1991598981298002	0.23048	0.23048	chr14	102380804	0.6373667547276435	chr14:102380804:A:G
chr14:102381471	['A', 'G']	19959	2113.3765165948066	344.2299695824828	0.027250915365251	0.0226456658503304	1.2033611882007618	0.228851	0.228851	chr14	102381471	0.6404471855153225	chr14:102381471:A:G
chr14:102381953	['A', 'G']	19959	2110.211454627449	345.959186514042	0.0282803003310414	0.0226537111369965	1.248373838618254	0.211909	0.211909	chr14	102381953	0.6738505979502074	chr14:102381953:A:G
chr14:102382680	['G', 'C']	19959	2104.1054213849084	341.83778551139204	0.026745764957105	0.0226809775597635	1.179215705611936	0.238326	0.238326	chr14	102382680	0.6228285760313047	chr14:102382680:G:C
chr14:102383466	['G', 'A']	19959	7034.8771305394	836.3986973768937	-0.0168333580260232	0.0131854211243907	-1.2766644210463978	0.201736	0.201736	chr14	102383466	0.6952165945673037	chr14:102383466:G:A
chr14:102383595	['A', 'G']	19959	6036.258389766743	809.8431896176363	0.0003583453045985	0.0140995766996414	0.0254153236109312	0.979724	0.979724	chr14	102383595	0.0088962530413449	chr14:102383595:A:G
chr14:102384227	['T', 'C']	19959	11122.342353187603	1425.2768554776942	-0.0086490602583976	0.011491882840497	-0.7526234280703384	0.451685	0.451685	chr14	102384227	0.3451643316776935	chr14:102384227:T:C
chr14:102386450	['A', 'G']	19959	2104.316295850872	341.9676305574263	0.0268123438647246	0.0226810873988461	1.1821454321492852	0.237162	0.237162	chr14	102386450	0.6249548958827267	chr14:102386450:A:G
chr14:102386813	['T', 'C']	19959	4772.826104397534	705.3441428935811	0.0152342136122251	0.0157311012965407	0.9684136746087244	0.33285	0.33285	chr14	102386813	0.4777514387123104	chr14:102386813:T:C
chr14:102386923	['G', 'A']	19959	10633.065490805231	1351.611237986545	-0.0086980181724467	0.0113214982080538	-0.7682744821051298	0.442333	0.442333	chr14	102386923	0.3542506591307699	chr14:102386923:G:A
chr14:102387628	['A', 'G']	19959	1786.1633911561214	300.615969458381	0.0314239177809628	0.0244898545466003	1.2831402375693195	0.199458	0.199458	chr14	102387628	0.7001485400200812	chr14:102387628:A:G
chr14:102387821	['T', 'C']	19959	1786.7751906864703	300.3732048815609	0.031383750427831	0.0244966464101235	1.2811447698759866	0.200158	0.200158	chr14	102387821	0.6986270471455759	chr14:102387821:T:C
chr14:102387994	['G', 'C']	19959	28198.82567520168	3832.6484311931736	0.0016938064140587	0.0111195878686075	0.1523263662352635	0.878931	0.878931	chr14	102387994	0.056045217640068	chr14:102387994:G:C
chr14:102388468	['C', 'T']	19959	1787.6269546912588	299.1795332710364	0.0310440321608353	0.0244774840384309	1.2682689165313952	0.204717	0.204717	chr14	102388468	0.6888460913891014	chr14:102388468:C:T
chr14:102389775	['G', 'C']	19959	2107.2111539810594	343.9111952929126	0.0275124095748966	0.0226673744093189	1.2137448774652009	0.22486	0.22486	chr14	102389775	0.6480877936719893	chr14:102389775:G:C
chr14:102391220	['A', 'G']	19959	1787.238637503763	300.28586815250515	0.0312509497402806	0.0244906594522149	1.276035453486098	0.201958	0.201958	chr14	102391220	0.6947389387948552	chr14:102391220:A:G
chr14:102391459	['G', 'A']	19959	10888.09104574836	1374.4332772921707	-0.009104774782005	0.011258468888534	-0.808704529199136	0.418695	0.418695	chr14	102391459	0.3781022253647408	chr14:102391459:G:A
chr14:102391901	['C', 'T']	19959	2105.0	340.23934520630365	0.0259992162865502	0.0226765383160479	1.146524920346896	0.251592	0.251592	chr14	102391901	0.5993031724918425	chr14:102391901:C:T
chr14:102391988	['T', 'C']	19959	1158.6385602566672	229.36417653353348	0.0734112001408868	0.0302242830840469	2.428881437377578	0.0151543	0.0151543	chr14	102391988	1.81946411955096	chr14:102391988:T:C
chr14:102393709	['C', 'T']	19959	5984.299829642248	789.9671355423783	-0.0018302646219648	0.0141235772795125	-0.129589309120702	0.896893	0.896893	chr14	102393709	0.0472593655193158	chr14:102393709:C:T
chr14:102394594	['C', 'T']	19959	10891.819967923017	1373.4086324812458	-0.0094609015094438	0.0112594768162785	-0.8402612007482985	0.400772	0.400772	chr14	102394594	0.3971026281345037	chr14:102394594:C:T
chr14:102394994	['G', 'A']	19959	7034.704915568473	832.2860711552646	-0.0173427737095713	0.0131804789196451	-1.3157923786610215	0.188259	0.188259	chr14	102394994	0.7252442525407745	chr14:102394994:G:A
chr14:102396422	['A', 'G']	19959	12696.272235305909	1681.4344523557668	-0.0019798274214623	0.010779903071948	-0.1836591116124528	0.854283	0.854283	chr14	102396422	0.0683982358934488	chr14:102396422:A:G
chr14:102396657	['T', 'C']	19959	21818.37263843648	2978.651850715425	0.0019313623157845	0.0101554725184822	0.1901794635620926	0.84917	0.84917	chr14	102396657	0.0710053572575693	chr14:102396657:T:C
chr14:102397903	['C', 'T']	19959	7039.763556179212	829.3621052062255	-0.0179385458839892	0.0131772536112355	-1.3613266021300523	0.173426	0.173426	chr14	102397903	0.7608857926149097	chr14:102397903:C:T
chr14:102398983	['T', 'C']	19959	15916.379630093728	2178.9728184139817	0.0024661041863768	0.0102448921232511	0.240715485991304	0.809778	0.809778	chr14	102398983	0.0916340262936963	chr14:102398983:T:C
chr14:102399491	['A', 'G']	19959	1792.1795861101368	304.4093520742039	0.0329353660368293	0.0244477303994925	1.3471747887694674	0.177939	0.177939	chr14	102399491	0.7497288544539528	chr14:102399491:A:G
chr14:102400025	['G', 'A']	19959	28250.94153985236	3832.813787595174	0.0010617471465471	0.011172839106158	0.0950293060214205	0.924293	0.924293	chr14	102400025	0.034190336017692	chr14:102400025:G:A
chr14:102400072	['G', 'A']	19959	4886.517326351414	724.2625370592041	0.0165468334578093	0.0157699312272586	1.0492647824112125	0.294069	0.294069	chr14	102400072	0.5315507552907488	chr14:102400072:G:A
chr14:102400410	['A', 'G']	19959	10631.794135338345	1345.524761391235	-0.0093519390953544	0.0113197249029739	-0.8261631069229873	0.408721	0.408721	chr14	102400410	0.3885730477549605	chr14:102400410:A:G
chr14:102400503	['G', 'A']	19959	1784.0893877141998	299.0129290887118	0.0307023435618472	0.0244951686427622	1.2534040491662026	0.210073	0.210073	chr14	102400503	0.6776297624656719	chr14:102400503:G:A
chr14:102400610	['A', 'C']	19959	10911.733537135411	1382.162354807141	-0.0087553379483371	0.0112537145653754	-0.777995380767419	0.436581	0.436581	chr14	102400610	0.3599351687063762	chr14:102400610:A:C
chr14:102400732	['A', 'G']	19959	1784.5364606826042	299.3205314547013	0.0309681250278905	0.024495302170257	1.2642475203058736	0.206156	0.206156	chr14	102400732	0.6858040208967158	chr14:102400732:A:G
chr14:102401392	['T', 'A']	19959	757.7973216972612	148.20521613393612	0.0720046406729867	0.0371336862866071	1.9390652497367689	0.0525075	0.0525075	chr14	102401392	1.2797786589563542	chr14:102401392:T:A
chr14:102401843	['A', 'G']	19959	1888.6436915887805	315.5979027367071	0.0327908107579774	0.0245756031990214	1.3342830486164037	0.182126	0.182126	chr14	102401843	0.7396280506328546	chr14:102401843:A:G
chr14:102402296	['C', 'T']	19959	4329.036550513914	624.712635507553	0.010790744642847	0.0164124973804382	0.6574712179822381	0.510886	0.510886	chr14	102402296	0.2916759982886777	chr14:102402296:C:T
chr14:102404097	['T', 'A']	19959	1786.2373833651045	300.039205406574	0.0309185998049225	0.0244967188180831	1.262152700307718	0.206909	0.206909	chr14	102404097	0.6842206182500321	chr14:102404097:T:A
chr14:102404898	['C', 'T']	19959	555.2972792949683	79.96681577532905	0.0245080796137062	0.0433095562721188	0.5658815680243696	0.571481	0.571481	chr14	102404898	0.242998203995427	chr14:102404898:C:T
chr14:102405029	['C', 'T']	19959	2089.2199624184354	358.5039108933339	0.0417054131753396	0.0238853202784475	1.746068827595821	0.0808144	0.0808144	chr14	102405029	1.0925112471049598	chr14:102405029:C:T
chr14:102406132	['T', 'G']	19959	21174.70548391951	2891.9318367628034	0.0029895851819927	0.0101257567700152	0.2952456048367284	0.767809	0.767809	chr14	102406132	0.1147468015342832	chr14:102406132:T:G
chr14:102407549	['A', 'G']	19959	4325.650180396873	622.7724554188012	0.0103332093956894	0.0164131401101473	0.6295693161908082	0.528984	0.528984	chr14	102407549	0.2765574637243549	chr14:102407549:A:G
chr14:102407722	['T', 'C']	19959	1785.0732440968568	299.69059878358524	0.0309588383479865	0.0244958468240567	1.2638402979227747	0.206302	0.206302	chr14	102407722	0.68549656172751	chr14:102407722:T:C
chr14:102407924	['A', 'G']	19959	1788.66006932235	299.8496434708247	0.0309085691287097	0.0244981211016949	1.2616710073562014	0.207082	0.207082	chr14	102407924	0.6838576492495337	chr14:102407924:A:G
chr14:102408403	['T', 'C']	19959	1785.0	300.5874952429194	0.0314790377671757	0.0244890718461298	1.2854320476074104	0.198656	0.198656	chr14	102408403	0.701898313429962	chr14:102408403:T:C
chr14:102408863	['A', 'G']	19959	15801.375075165364	2154.104290313313	0.0013019281032007	0.0102540054603715	0.1269677598897573	0.898967	0.898967	chr14	102408863	0.0462562504035339	chr14:102408863:A:G
chr14:102409170	['C', 'T']	19959	416.020843771921	96.13868091778004	0.090295919222942	0.0499942216602113	1.806127112782025	0.0709136	0.0709136	chr14	102409170	1.1492704666710294	chr14:102409170:C:T
chr14:102409578	['C', 'T']	19959	1813.181690634865	311.9475233028906	0.0350780834296836	0.024309542755943	1.4429758626828937	0.149043	0.149043	chr14	102409578	0.8266884163623966	chr14:102409578:C:T
chr14:102409635	['C', 'G']	19959	1785.5367613892645	300.5109402197617	0.0314202847847549	0.0244893989339477	1.2830157599825525	0.199501	0.199501	chr14	102409635	0.7000549230679926	chr14:102409635:C:G
chr14:102410050	['T', 'C']	19959	1804.980787752819	302.14479445328504	0.0307570055742661	0.0245086463810194	1.2549450955433332	0.209513	0.209513	chr14	102410050	0.67878902447285	chr14:102410050:T:C
chr14:102411861	['G', 'A']	19959	1785.178884601894	300.3761085622688	0.0313487879005562	0.0244891901092692	1.280107172212715	0.200522	0.200522	chr14	102411861	0.6978379723981413	chr14:102411861:G:A
chr14:102412240	['C', 'T']	19959	6928.522541086597	806.6100343477352	-0.0201765950826751	0.0132905396037008	-1.5181170730687903	0.129001	0.129001	chr14	102412240	0.8894069230899091	chr14:102412240:C:T
chr14:102412486	['T', 'A']	19959	1783.8043609022557	301.5482791560975	0.0319226321120344	0.0245015044422761	1.3028845713226287	0.192629	0.192629	chr14	102412486	0.7152783299223706	chr14:102412486:T:A
chr14:102413206	['G', 'A']	19959	1785.0	300.5874952429194	0.0314790377671757	0.0244890718461298	1.2854320476074104	0.198656	0.198656	chr14	102413206	0.701898313429962	chr14:102413206:G:A
chr14:102413974	['T', 'A']	19959	12848.267715348267	1694.1738586976771	-0.0026859793147844	0.0107497201231733	-0.249865046160063	0.802694	0.802694	chr14	102413974	0.0954499832878718	chr14:102413974:T:A
chr14:102414117	['T', 'C']	19959	4323.433231447612	618.4476533797239	0.0092494491848165	0.0164162505739449	0.5634325050749871	0.573147	0.573147	chr14	102414117	0.2417339764598801	chr14:102414117:T:C
chr14:102415148	['C', 'G']	19959	13966.799097970434	1845.133839288296	-0.0047029121263735	0.0105141799914542	-0.4472923357024496	0.654669	0.654669	chr14	102415148	0.1839782233787338	chr14:102415148:C:G
chr14:102415651	['A', 'G']	19959	1784.0893877141998	301.04590199522937	0.0319860440785094	0.0244950826422616	1.3058149076551215	0.191631	0.191631	chr14	102415651	0.7175342340887884	chr14:102415651:A:G
chr14:102415740	['G', 'A']	19959	1784.2681900180396	301.53615217745875	0.0318434175487691	0.0244952667310939	1.2999824781800586	0.193622	0.193622	chr14	102415740	0.7130452981858127	chr14:102415740:G:A
chr14:102415970	['G', 'A']	19959	4225.423410332214	607.158272140944	0.0103815731245021	0.0165706840329328	0.6265023884270349	0.530993	0.530993	chr14	102415970	0.2749112041189293	chr14:102415970:G:A
chr14:102415978	['T', 'C']	19959	15783.372369212268	2154.0218301724613	0.0013604169449232	0.010256958624839	0.1326335607544275	0.894485	0.894485	chr14	102415978	0.048426937904713	chr14:102415978:T:C
chr14:102416710	['A', 'G']	19959	2254.469486081384	366.60814355999423	0.0285191679463605	0.022741636077763	1.2540508452796304	0.209838	0.209838	chr14	102416710	0.6781158617290979	chr14:102416710:A:G
chr14:102417194	['C', 'T']	19959	28178.82367089242	3827.2006693128433	0.0013274410346661	0.0111140126073107	0.1194385035871751	0.904929	0.904929	chr14	102417194	0.0433854938531663	chr14:102417194:C:T
chr14:102417291	['T', 'C']	19959	1783.2680396873122	299.0934246205331	0.0309977671036935	0.024501241152796	1.265150892168419	0.205832	0.205832	chr14	102417291	0.6864871060406783	chr14:102417291:T:C
chr14:102418301	['G', 'A']	19959	2189.0	374.6966506408876	0.0409355781643526	0.0223762112235059	1.829424014435041	0.067351	0.067351	chr14	102418301	1.171655951666938	chr14:102418301:G:A
chr14:102419264	['C', 'G']	19959	2650.0	428.7806151581548	0.027987675841944	0.0204665188748188	1.3674858930884877	0.171488	0.171488	chr14	102419264	0.7657662646364822	chr14:102419264:C:G
chr14:102420220	['A', 'G']	19959	787.0788695695746	98.71365643498883	-0.0164072000080176	0.0363894038402014	-0.4508785051842953	0.652082	0.652082	chr14	102420220	0.1856977878443226	chr14:102420220:A:G
chr14:102420794	['A', 'C']	19959	10781.32138739913	1357.0134027029203	-0.0100020344863378	0.0113029902760345	-0.8849016270981771	0.37622	0.37622	chr14	102420794	0.4245581209101445	chr14:102420794:A:C
chr14:102421188	['G', 'A']	19959	10740.076213859798	1345.034207335328	-0.0105287141262168	0.0113137951075634	-0.9306085204935592	0.352067	0.352067	chr14	102421188	0.4533746803815432	chr14:102421188:G:A
chr14:102421284	['G', 'A']	19959	11314.133737535702	1368.425505476484	-0.0182595171592765	0.0111289200770389	-1.640726776082192	0.10087	0.10087	chr14	102421284	0.9962379791717538	chr14:102421284:G:A
chr14:102421479	['C', 'T']	19959	4178.418700205442	598.1064574085588	0.0105788208253082	0.016652902042188	0.6352538913943127	0.52527	0.52527	chr14	102421479	0.2796174025597528	chr14:102421479:C:T
chr14:102421865	['C', 'T']	19959	1791.0	304.795942758991	0.0331778821996552	0.0244533122723423	1.3567847917756584	0.174865	0.174865	chr14	102421865	0.7572971077767227	chr14:102421865:C:T
chr14:102422488	['T', 'C']	19959	1794.0	304.1835307536922	0.0329084769805777	0.0244357728214263	1.3467336278278952	0.178081	0.178081	chr14	102422488	0.7493824142556466	chr14:102422488:T:C
chr14:102422636	['T', 'A']	19959	1791.0897384507466	304.83487995068623	0.033188370383159	0.0244533834281985	1.3572097489334636	0.17473	0.17473	chr14	102422636	0.757632523088562	chr14:102422636:T:A
chr14:102422761	['G', 'A']	19959	4228.211844874236	602.2807586438076	0.0091189375192422	0.0165622072708509	0.5505870908457559	0.581923	0.581923	chr14	102422761	0.2351344773560265	chr14:102422761:G:A
chr14:102424178	['T', 'C']	19959	2112.0	344.81079957020194	0.0276772364934858	0.0226447796084755	1.2222347477882567	0.221633	0.221633	chr14	102424178	0.6543655749413932	chr14:102424178:T:C
chr14:102424310	['G', 'A']	19959	1803.2710463018643	310.35249887817844	0.0349565951193712	0.0243825166526324	1.4336746127310478	0.151681	0.151681	chr14	102424310	0.8190688167870592	chr14:102424310:G:A
chr14:102424582	['T', 'C']	19959	28186.0	3829.825433247217	0.0015758723571902	0.0111181794484069	0.1417383452482475	0.887288	0.887288	chr14	102424582	0.0519353919951172	chr14:102424582:T:C
chr14:102426585	['T', 'C']	19959	2312.158454057848	381.1922981667341	0.0300581024418641	0.0216679961963709	1.3872119124194078	0.165393	0.165393	chr14	102426585	0.7814828752290908	chr14:102426585:T:C
chr14:102427105	['G', 'A']	19959	10702.289709788982	1345.2584681494532	-0.0102427908112412	0.0113153370957693	-0.9052130506187804	0.365363	0.365363	chr14	102427105	0.4372754353891861	chr14:102427105:G:A
chr14:102427198	['C', 'T']	19959	2308.346963319302	381.3996101530592	0.0301597857253718	0.0216790143559718	1.391197276321919	0.164181	0.164181	chr14	102427198	0.7846771034443463	chr14:102427198:C:T
chr14:102427419	['C', 'T']	19959	4314.080735692092	614.076146938417	0.0087977533449629	0.0164271131337916	0.5355629606559029	0.592267	0.592267	chr14	102427419	0.2274824647542338	chr14:102427419:C:T
chr14:102427648	['C', 'T']	19959	2312.0	380.2479004767496	0.029618820461224	0.0216635421421745	1.367219647961545	0.171572	0.171572	chr14	102427648	0.7655535861708556	chr14:102427648:C:T
chr14:102428011	['T', 'C']	19959	2312.0	380.2479004767496	0.029618820461224	0.0216635421421745	1.367219647961545	0.171572	0.171572	chr14	102428011	0.7655535861708556	chr14:102428011:T:C
chr14:102429545	['G', 'A']	19959	2312.231698151025	380.6381597765137	0.0302584931900909	0.0216641434011378	1.3967084979922009	0.162517	0.162517	chr14	102429545	0.7891012031772221	chr14:102429545:G:A
chr14:102429567	['G', 'A']	19959	3200.1603367070848	516.9018951356136	0.0275645554669598	0.0185547878755024	1.4855764265218476	0.137407	0.137407	chr14	102429567	0.8619911422114301	chr14:102429567:G:A
chr14:102430336	['A', 'G']	19959	25865.29592143501	3445.7567015778945	-0.0058519688047625	0.0105825907257907	-0.5529807356624605	0.580283	0.580283	chr14	102430336	0.2363601523621243	chr14:102430336:A:G
chr14:102430672	['A', 'G']	19959	25868.18426459534	3448.690493801452	-0.0056199355725577	0.0105834193831994	-0.5310132169078582	0.595416	0.595416	chr14	102430672	0.2251794991848486	chr14:102430672:A:G
chr14:102431299	['G', 'A']	19959	13514.17906530732	1821.720561407459	0.0016264726918929	0.0106241586910541	0.1530919048924289	0.878327	0.878327	chr14	102431299	0.0563437667175508	chr14:102431299:G:A
chr14:102431309	['G', 'C']	19959	2339.616436275255	385.1678582609272	0.029879966225381	0.0216668733560557	1.3790622086702644	0.167891	0.167891	chr14	102431309	0.774972584118647	chr14:102431309:G:C
chr14:102431593	['T', 'C']	19959	7436.490353294914	886.4652785564957	-0.0186015919841498	0.0129089762377979	-1.4409811933562662	0.149606	0.149606	chr14	102431593	0.8250509885929603	chr14:102431593:T:C
chr14:102431596	['C', 'G']	19959	669.0	162.28794026402267	0.1063588184248406	0.0395907428461881	2.6864567517222304	0.00722741	0.00722741	chr14	102431596	2.141017307716348	chr14:102431596:C:G
chr14:102431867	['G', 'A']	19959	4798.9617639689295	675.9759389546663	0.0101626380677892	0.0154987743970431	0.655705916316071	0.512021	0.512021	chr14	102431867	0.2907122265298528	chr14:102431867:G:A
chr14:102432026	['C', 'T']	19959	2383.119400741557	393.2445564537867	0.03350211358522	0.0213686980609389	1.5678125775224665	0.116941	0.116941	chr14	102432026	0.9320331966914406	chr14:102432026:C:T
chr14:102432521	['A', 'G']	19959	29622.389133921417	3976.384078417602	-0.0034799654918083	0.0115583258080059	-0.3010786812565817	0.763358	0.763358	chr14	102432521	0.1172717386363617	chr14:102432521:A:G
chr14:102432833	['G', 'A']	19959	2718.634531508497	451.7529567462171	0.0340757909505661	0.0200930894543502	1.6958960456520806	0.0899212	0.0899212	chr14	102432833	1.0461379060688212	chr14:102432833:G:A
chr14:102433384	['AC', 'A']	19959	6919.733487020147	810.731908444075	-0.0185669911598395	0.0132724830226965	-1.3989086388800878	0.161856	0.161856	chr14	102433384	0.790871196671708	chr14:102433384:AC:A
chr14:102433827	['A', 'G']	19959	2398.2403166808635	394.77279067031503	0.0327240642359209	0.0213141475572857	1.53532127653564	0.124721	0.124721	chr14	102433827	0.90406041567729	chr14:102433827:A:G
chr14:102433999	['C', 'T']	19959	3388.3395299894773	528.4103211262635	0.0206809635998687	0.0181643059365586	1.1385496188018336	0.254905	0.254905	chr14	102433999	0.593621645695454	chr14:102433999:C:T
chr14:102434070	['G', 'A']	19959	941.0471490129272	157.05226187574746	0.0425874580530544	0.0335689108857942	1.2686577231517102	0.204578	0.204578	chr14	102434070	0.689141071466089	chr14:102434070:G:A
chr14:102434080	['G', 'T']	19959	6923.693791652051	805.3388772965868	-0.0195876460711445	0.0132680640307962	-1.4763002368454052	0.139879	0.139879	chr14	102434080	0.8542474811385599	chr14:102434080:G:T
chr14:102434431	['A', 'G']	19959	2399.0	395.00697965040223	0.0327399966163466	0.0213105065863979	1.5363312215789369	0.124473	0.124473	chr14	102434431	0.904924843127955	chr14:102434431:A:G
chr14:102434864	['A', 'G']	19959	5769.289057019741	923.118459862401	0.0281205749860999	0.0143439709922441	1.9604456117001896	0.0499576	0.0499576	chr14	102434864	1.3013984336244184	chr14:102434864:A:G
chr14:102436119	['T', 'C']	19959	5785.579746454878	926.3144348701082	0.028124882561499	0.0143271360916828	1.9630498643637493	0.0496543	0.0496543	chr14	102436119	1.3040431361835096	chr14:102436119:T:C
chr14:102436226	['C', 'T']	19959	2409.0	398.2000921981516	0.0335021493872585	0.0212648625451907	1.5754698303862444	0.115164	0.115164	chr14	102436226	0.9386832591486056	chr14:102436226:C:T
chr14:102437061	['G', 'A']	19959	5955.0	782.0474720093719	-0.0039932793629169	0.0143096881279842	-0.2790612434877358	0.780201	0.780201	chr14	102437061	0.1077934973795163	chr14:102437061:G:A
chr14:102437466	['C', 'A']	19959	2401.4812828864942	395.1705504503088	0.0328465270365731	0.0213034566934683	1.5418402519927166	0.123128	0.123128	chr14	102437466	0.909643174828762	chr14:102437466:C:A
chr14:102437766	['G', 'A']	19959	3218.6450513655727	446.61497055188073	0.0036976527669467	0.0186981285341461	0.1977552331076439	0.843239	0.843239	chr14	102437766	0.0740493154461551	chr14:102437766:G:A
chr14:102438462	['T', 'C']	19959	2409.1207034773024	398.3614927837983	0.0335449678969916	0.0212649273196086	1.5774786056315109	0.114701	0.114701	chr14	102438462	0.940432795764044	chr14:102438462:T:C
chr14:102438629	['A', 'G']	19959	24376.77073830886	3280.2500019848712	-0.0027619044430278	0.0103629890008504	-0.2665161994093741	0.789844	0.789844	chr14	102438629	0.1024586765947385	chr14:102438629:A:G
chr14:102438750	['G', 'C']	19959	6205.9328021647625	835.8258827109277	-0.0002756905288222	0.0140473294237197	-0.019625832107046	0.984342	0.984342	chr14	102438750	0.0068539839798394	chr14:102438750:G:C
chr14:102438773	['G', 'C']	19959	3381.1694057520795	527.8937352842814	0.0201633729049629	0.0181860432067828	1.1087278676123815	0.267561	0.267561	chr14	102438773	0.5725771895557388	chr14:102438773:G:C
chr14:102438862	['TC', 'T']	19959	2330.897328629031	395.8854584185949	0.0387380274789585	0.0216334560761248	1.7906536682185812	0.073364	0.073364	chr14	102438862	1.1345169978046523	chr14:102438862:TC:T
chr14:102438961	['G', 'A']	19959	29604.899714328672	3983.168383707948	-0.002371162816444	0.0115542176800998	-0.2052205421512839	0.837402	0.837402	chr14	102438961	0.077066006201026	chr14:102438961:G:A
chr14:102439021	['C', 'T']	19959	3379.8466974040293	529.6342283477647	0.0207770952565235	0.0181903994748701	1.1422011531537226	0.253384	0.253384	chr14	102439021	0.5962208122272221	chr14:102439021:C:T
chr14:102439116	['A', 'G']	19959	2397.961154829332	392.91746193212185	0.0318422647492414	0.0213183643048976	1.493654217266845	0.135282	0.135282	chr14	102439116	0.8687599847824081	chr14:102439116:A:G
chr14:102439630	['C', 'T']	19959	2398.1201523198715	395.49583237079065	0.0330376222081667	0.0213141792326616	1.550030233279643	0.12115	0.12115	chr14	102439630	0.916676581526475	chr14:102439630:C:T
chr14:102440152	['G', 'A']	19959	780.0	145.59658386453532	0.0528714948357071	0.0365352840408307	1.44713517969696	0.147875	0.147875	chr14	102440152	0.8301052423640132	chr14:102440152:G:A
chr14:102441316	['C', 'T']	19959	5994.511945392491	767.8506674731968	-0.0069943202101504	0.014272951438956	-0.4900402162835404	0.624111	0.624111	chr14	102441316	0.2047381628810606	chr14:102441316:C:T
chr14:102441999	['G', 'C']	19959	2408.4826860435983	396.32804161564246	0.0327804589055305	0.0212688888507405	1.5412398426441185	0.123274	0.123274	chr14	102441999	0.9091285117839948	chr14:102441999:G:C
chr14:102442042	['A', 'G']	19959	2409.8451784282274	398.8246840989008	0.0336802591580688	0.02126529104682	1.5838136935871017	0.113252	0.113252	chr14	102442042	0.9459541197231284	chr14:102442042:A:G
chr14:102442196	['C', 'T']	19959	3370.168854594649	526.5329710001039	0.0208239150297064	0.0182139617981678	1.1432940982560518	0.25293	0.25293	chr14	102442196	0.5969996559788368	chr14:102442196:C:T
chr14:102442220	['G', 'A']	19959	10517.580877931448	1376.3060612962392	-0.0055465829133195	0.0114500441977409	-0.4844158518107626	0.628096	0.628096	chr14	102442220	0.2019739723712161	chr14:102442220:G:A
chr14:102442318	['G', 'A']	19959	2196.220073157288	391.0742364636965	0.0461314735894743	0.0223569318808716	2.063408066692011	0.0390868	0.0390868	chr14	102442318	1.407969883398119	chr14:102442318:G:A
chr14:102442908	['A', 'G']	19959	2408.2413188354963	397.0485579947826	0.0331152263267471	0.0212686184880141	1.556999404799572	0.119486	0.119486	chr14	102442908	0.9226829773847328	chr14:102442908:A:G
chr14:102443654	['C', 'T']	19959	8606.018293905372	1078.4196365858013	-0.0132568249336505	0.0122258434883809	-1.0843280421714403	0.278232	0.278232	chr14	102443654	0.5555929224237514	chr14:102443654:C:T
chr14:102444086	['A', 'G']	19959	2469.474547369476	424.4541991657696	0.0388721695331567	0.0212072764311322	1.832963778229085	0.0668229	0.0668229	chr14	102444086	1.1750746806483807	chr14:102444086:A:G
chr14:102444262	['C', 'T']	19959	4772.782536570654	656.9845818641442	0.0068249768897318	0.0155732706888245	0.4382494227516049	0.66121	0.66121	chr14	102444262	0.1796605868731582	chr14:102444262:C:T
chr14:102444587	['G', 'A']	19959	2409.0	398.2000921981516	0.0335021493872585	0.0212648625451907	1.5754698303862444	0.115164	0.115164	chr14	102444587	0.9386832591486056	chr14:102444587:G:A
chr14:102444656	['T', 'A']	19959	2398.4806815334505	393.6505176045296	0.0320785882215888	0.021314471556283	1.505014475112933	0.132336	0.132336	chr14	102444656	0.8783219965186391	chr14:102444656:T:A
chr14:102444893	['T', 'C']	19959	29608.450390859893	3972.75936548816	-0.0039708831206624	0.0115518343072652	-0.3437448127320442	0.731042	0.731042	chr14	102444893	0.1360576711348141	chr14:102444893:T:C
chr14:102445171	['A', 'G']	19959	5962.298727327388	784.9052234935061	-0.0037543927072786	0.0143030975406544	-0.262488086696421	0.792948	0.792948	chr14	102445171	0.1007552919428348	chr14:102445171:A:G
chr14:102445576	['T', 'C']	19959	3424.5147324113045	542.123965648351	0.0228069461124757	0.0180831475001119	1.2612265708906374	0.207242	0.207242	chr14	102445576	0.683522225182578	chr14:102445576:T:C
chr14:102446054	['C', 'T']	19959	2406.6028866392708	396.02201936804994	0.0326613628201615	0.021276038548201	1.5351242547416386	0.124769	0.124769	chr14	102446054	0.9038933056898072	chr14:102446054:C:T
chr14:102446057	['A', 'G']	19959	2408.206576770765	396.943380448172	0.0329007655008063	0.0212727750134797	1.546613710715149	0.121972	0.121972	chr14	102446057	0.9137398549084064	chr14:102446057:A:G
chr14:102446131	['G', 'A']	19959	8603.155206976044	1071.46775379236	-0.014247515872905	0.0122294519093467	-1.1650167136285106	0.244026	0.244026	chr14	102446131	0.6125638988458297	chr14:102446131:G:A
chr14:102448365	['G', 'A']	19959	2399.120202425093	395.01953840856646	0.0327523697408458	0.0213105831463684	1.5369063115678825	0.124332	0.124332	chr14	102448365	0.905417080249426	chr14:102448365:G:A
chr14:102449087	['A', 'T']	19959	3386.848451438308	530.0867517566786	0.0213085394337542	0.0181683772024098	1.1728366929176186	0.240875	0.240875	chr14	102449087	0.6182082723364906	chr14:102449087:A:T
chr14:102449135	['G', 'A']	19959	2399.480881984465	394.7054279733872	0.032543904741023	0.0213107575029603	1.5271115884314417	0.126749	0.126749	chr14	102449135	0.8970554583945878	chr14:102449135:G:A
chr14:102449567	['G', 'A']	19959	2399.0	395.00697965040223	0.0327399966163466	0.0213105065863979	1.5363312215789369	0.124473	0.124473	chr14	102449567	0.904924843127955	chr14:102449567:G:A
chr14:102449981	['T', 'C']	19959	2399.0	395.00697965040223	0.0327399966163466	0.0213105065863979	1.5363312215789369	0.124473	0.124473	chr14	102449981	0.904924843127955	chr14:102449981:T:C
chr14:102452349	['T', 'C']	19959	31432.0	4353.00560743726	0.0156924005711733	0.0124016632123546	1.2653464541385406	0.205762	0.205762	chr14	102452349	0.686634827407007	chr14:102452349:T:C
chr14:102453373	['A', 'G']	19959	2408.4994982438543	397.7402095328635	0.033149160053244	0.0212909792478942	1.556957980527015	0.119496	0.119496	chr14	102453373	0.9226466320129344	chr14:102453373:A:G
chr14:102453798	['A', 'G']	19959	2397.7207938655847	395.3403982175159	0.0329305666022178	0.021317972912127	1.5447325474123668	0.122427	0.122427	chr14	102453798	0.9121227925017474	chr14:102453798:A:G
chr14:102453954	['A', 'G']	19959	15829.68976583262	2227.283316099236	0.0094411480481805	0.010255257827204	0.9206153767422736	0.357262	0.357262	chr14	102453954	0.4470131748637737	chr14:102453954:A:G
chr14:102455633	['C', 'T']	19959	2398.2482543828783	391.2276832938792	0.0315010420254835	0.0213397064837561	1.4761703517085545	0.139914	0.139914	chr14	102455633	0.8541388271912067	chr14:102455633:C:T
chr14:102458063	['G', 'A']	19959	2406.964763670994	398.7957446548076	0.0338908562695176	0.0212759685381869	1.592917201803955	0.111195	0.111195	chr14	102458063	0.9539147408225768	chr14:102458063:G:A
chr14:102458457	['C', 'T']	19959	2406.12055316164	398.2764676970161	0.0338698423718167	0.0212754694470774	1.5919668638131688	0.111408	0.111408	chr14	102458457	0.9530836221684952	chr14:102458457:C:T
chr14:102460970	['C', 'T']	19959	3421.371359831588	538.7100144347291	0.0219359042180167	0.0180907224621486	1.2125499279486192	0.225316	0.225316	chr14	102460970	0.6472079673308261	chr14:102460970:C:T
chr14:102462642	['G', 'A']	19959	8983.35027059531	1147.4810359168762	-0.0089040503166439	0.0120438716833704	-0.7393013269095321	0.459733	0.459733	chr14	102462642	0.3374943211278295	chr14:102462642:G:A
chr14:102463159	['A', 'G']	19959	5802.872218881539	929.0313482696235	0.0283899793490475	0.014303581457163	1.9848161409134573	0.0471786	0.0471786	chr14	102463159	1.3262549507182444	chr14:102463159:A:G
chr14:102463297	['A', 'G']	19959	3441.6557796508114	527.4685285788769	0.0166852133574791	0.01813137617021	0.9202397656330712	0.357459	0.357459	chr14	102463297	0.4467737639185192	chr14:102463297:A:G
chr14:102463309	['T', 'C']	19959	3531.0476810839145	549.8007303065934	0.0219591687989403	0.0182896009383232	1.200636846751976	0.229906	0.229906	chr14	102463309	0.638449694529377	chr14:102463309:T:C
chr14:102464477	['C', 'T']	19959	3391.849704319936	528.8540024688814	0.0206059749349835	0.0181521100791415	1.1351834494801645	0.256312	0.256312	chr14	102464477	0.5912310605665001	chr14:102464477:C:T
chr14:102464509	['C', 'T']	19959	2473.4957153595587	426.07794757888144	0.0393714255989567	0.0211770455298252	1.8591557327251844	0.0630198	0.0630198	chr14	102464509	1.2005229794392995	chr14:102464509:C:T
chr14:102465023	['A', 'G']	19959	2399.1202024250924	395.1928202928864	0.0328000122020293	0.0213105540530024	1.539144037290204	0.123785	0.123785	chr14	102465023	0.9073319789985675	chr14:102465023:A:G
chr14:102465430	['T', 'A']	19959	6925.081792211697	810.290888932936	-0.0191473339028547	0.0132683187763729	-1.4430866657311971	0.149012	0.149012	chr14	102465430	0.826778756259312	chr14:102465430:T:A
chr14:102466110	['T', 'C']	19959	33967.0	4621.066028300808	0.003582409110543	0.0143122832208776	0.2503031176267775	0.802356	0.802356	chr14	102466110	0.0956328953928569	chr14:102466110:T:C
chr14:102466235	['A', 'G']	19959	2807.281304805332	403.4897654620622	0.0146923763601435	0.0197188119763542	0.7450943990825554	0.456223	0.456223	chr14	102466235	0.3408228240105039	chr14:102466235:A:G
chr14:102467010	['A', 'G']	19959	15556.55885153079	2122.5687575243846	0.0022404674110802	0.0103606436722115	0.2162478975210208	0.828797	0.828797	chr14	102467010	0.0815518296135667	chr14:102467010:A:G
chr14:102468125	['C', 'T']	19959	8190.134704344336	985.8902946648362	-0.0186070336636975	0.0124971657078891	-1.4889002913637754	0.136529	0.136529	chr14	102468125	0.8647750907310411	chr14:102468125:C:T
chr14:102469106	['G', 'A']	19959	2395.960352864518	396.61270805213536	0.0336407080723487	0.0213255846580164	1.577481162266891	0.114701	0.114701	chr14	102469106	0.940432795764044	chr14:102469106:G:A
chr14:102470164	['T', 'A']	19959	3412.248294884655	540.7463143067353	0.0224896850793751	0.0181272267010597	1.240657793398722	0.214747	0.214747	chr14	102470164	0.668072894516726	chr14:102470164:T:A
chr14:102470904	['C', 'T']	19959	8767.63569388062	1118.7674540743303	-0.0100063058271429	0.0121343392330723	-0.8246271704577576	0.409593	0.409593	chr14	102470904	0.3876474741204842	chr14:102470904:C:T
chr14:102471053	['A', 'G']	19959	34026.40963070602	4638.671819245347	0.0059452804980956	0.0143699295816197	0.4137306633499548	0.679076	0.679076	chr14	102471053	0.1680816181590096	chr14:102471053:A:G
chr14:102472867	['G', 'A']	19959	2401.1203026355347	396.2359468242013	0.0332263412462804	0.0212940074672595	1.5603611155564514	0.11869	0.11869	chr14	102472867	0.9255858701588644	chr14:102472867:G:A
chr14:102474087	['G', 'A']	19959	2204.331328923632	394.29838006657377	0.0467784325130689	0.0223129491651969	2.0964701782242474	0.0360531	0.0360531	chr14	102474087	1.4430573868388277	chr14:102474087:G:A
chr14:102475220	['A', 'G']	19959	2407.1206032668606	398.95824963451406	0.0338903771112748	0.02127212817797	1.593182253685961	0.111135	0.111135	chr14	102475220	0.9541491461619084	chr14:102475220:A:G
chr14:102475373	['A', 'G']	19959	2406.4822851415684	399.5476860554348	0.0341665944988137	0.0212757071490777	1.60589701011629	0.108312	0.108312	chr14	102475373	0.965323424768248	chr14:102475373:A:G
chr14:102478020	['G', 'A']	19959	2389.613432685533	383.3607928881512	0.0284272040567608	0.0213938569041401	1.3287554546211635	0.183944	0.183944	chr14	102478020	0.735314373689822	chr14:102478020:G:A
chr14:102478113	['T', 'C']	19959	2420.553152880688	400.3823642574608	0.0339041279385819	0.0212839231880187	1.592945418900375	0.111188	0.111188	chr14	102478113	0.9539420815938978	chr14:102478113:T:C
chr14:102479863	['G', 'A']	19959	6966.698100916972	790.9307113462769	-0.0232047048770552	0.0132412199684759	-1.7524597380226217	0.0797102	0.0797102	chr14	102479863	1.0984861011851097	chr14:102479863:G:A
chr14:102480004	['A', 'G']	19959	5209.783072760072	735.4421983151207	0.0135119088608107	0.0150068734714197	0.9003813410264193	0.367928	0.367928	chr14	102480004	0.4342371602994166	chr14:102480004:A:G
chr14:102480451	['C', 'G']	19959	6967.396341768981	795.5003331966373	-0.0225468899133519	0.0132417371211697	-1.7027139043038402	0.0886372	0.0886372	chr14	102480451	1.0523839715208338	chr14:102480451:C:G
chr14:102482212	['A', 'G']	19959	9579.156092901672	1173.7304262107093	-0.0144755435593453	0.0118315833894461	-1.2234663005678257	0.221168	0.221168	chr14	102482212	0.6552777093237429	chr14:102482212:A:G
chr14:102482995	['T', 'C']	19959	33737.21293233082	4571.476645043856	0.0001662424548877	0.0140812302883544	0.0118059609482552	0.990581	0.990581	chr14	102482995	0.0041100063296289	chr14:102482995:T:C
chr14:102483882	['T', 'C']	19959	27420.260154188683	3874.077590581165	0.0163845649687742	0.0114109039619856	1.4358691496622749	0.151055	0.151055	chr14	102483882	0.8208648947768598	chr14:102483882:T:C
chr14:102483889	['C', 'T']	19959	17543.67690423956	2299.827893188472	-0.0069383376492985	0.0103567764126485	-0.6699321654588316	0.502909	0.502909	chr14	102483889	0.2985105922268307	chr14:102483889:C:T
chr14:102483937	['T', 'C']	19959	32025.38749119457	4283.442371080047	-0.0063581211307722	0.0127557649226862	-0.4984507921954808	0.618172	0.618172	chr14	102483937	0.2088906701250064	chr14:102483937:T:C
chr14:102483953	['T', 'C']	19959	31089.90218058941	4174.97775137289	-0.0036110630338914	0.0126837872343463	-0.2846991176352341	0.775878	0.775878	chr14	102483953	0.1102065623657837	chr14:102483953:T:C
chr14:102483957	['T', 'C']	19959	31050.85325892186	4158.081015776402	-0.0055955686904271	0.0126762141939768	-0.4414226996168905	0.658912	0.658912	chr14	102483957	0.1811725830787699	chr14:102483957:T:C
chr14:102483976	['C', 'T']	19959	31015.974220225697	4134.434439604134	-0.0090665149369353	0.0126596128609204	-0.7161763188606822	0.473891	0.473891	chr14	102483976	0.3243215392167264	chr14:102483976:C:T
chr14:102483977	['A', 'G']	19959	32041.49460895988	4263.938079945048	-0.0100510891165286	0.0127930237761503	-0.7856695408685633	0.43207	0.43207	chr14	102483977	0.3644458870948412	chr14:102483977:A:G
chr14:102483982	['AGAC', 'A']	19959	30949.92896313612	4133.685944157841	-0.0070610093401282	0.0125700536643223	-0.5617326328661266	0.574305	0.574305	chr14	102483982	0.2408574026584872	chr14:102483982:AGAC:A
chr14:102484004	['C', 'T']	19959	26098.510010698352	3430.5255107825888	-0.0080784654528533	0.0107258396880376	-0.753177903811402	0.451352	0.451352	chr14	102484004	0.3454846287840778	chr14:102484004:C:T
chr14:102484083	['T', 'C']	19959	18918.965345036333	2668.8637285122395	0.0110591942988385	0.0101635380053131	1.088124459519628	0.276553	0.276553	chr14	102484083	0.558221626016443	chr14:102484083:T:C
chr14:102484505	['G', 'A']	19959	3290.451234196269	527.260245220993	0.0251404888062833	0.0184416198446067	1.3632473187346237	0.17282	0.17282	chr14	102484505	0.7624059992007528	chr14:102484505:G:A
chr14:102485455	['T', 'C']	19959	5199.260497043792	703.5295811661251	0.0027329927843343	0.0149664070661186	0.1826084759194705	0.855107	0.855107	chr14	102485455	0.0679795383688274	chr14:102485455:T:C
chr14:102485550	['T', 'C']	19959	5200.260547149013	703.0652804585797	0.0026292690621074	0.0149656183358233	0.1756872989212735	0.860541	0.860541	chr14	102485550	0.0652284331230902	chr14:102485550:T:C
chr14:102485856	['G', 'A']	19959	3311.0	520.3866294376461	0.0216848639108956	0.0183873413944582	1.1793365579991506	0.238278	0.238278	chr14	102485856	0.6229160538334291	chr14:102485856:G:A
chr14:102486492	['A', 'C']	19959	3311.331813398808	520.2599926454143	0.0220356397860816	0.0183945173956068	1.1979460679596	0.230952	0.230952	chr14	102486492	0.6364782724942785	chr14:102486492:A:C
chr14:102486606	['G', 'A']	19959	3264.1635434412265	528.2216255188818	0.0273241876153455	0.0184972863832871	1.4771997929401022	0.139638	0.139638	chr14	102486606	0.8549963801040924	chr14:102486606:G:A
chr14:102488284	['G', 'A']	19959	17126.74288724974	2367.831397345256	0.00581568466727	0.010216801739724	0.5692275151682749	0.569208	0.569208	chr14	102488284	0.2447290047025815	chr14:102488284:G:A
chr14:102490152	['G', 'C']	19959	33969.701974145704	4623.050435152105	0.0043916504849074	0.0143041820709572	0.3070186371455715	0.758832	0.758832	chr14	102490152	0.1198543631676804	chr14:102490152:G:C
chr14:102491466	['A', 'G']	19959	33968.0	4626.968747818252	0.0051661416305486	0.0143069383284617	0.3610934437503835	0.718033	0.718033	chr14	102491466	0.1438555956064979	chr14:102491466:A:G
chr14:102491839	['C', 'T']	19959	6935.737496241355	803.1870628175647	-0.0209472992676106	0.0132645671748784	-1.579192067969044	0.114308	0.114308	chr14	102491839	0.9419233738542928	chr14:102491839:C:T
chr14:102491948	['G', 'A']	19959	6811.365071410673	781.9932678171324	-0.0222556021919529	0.0133572517909341	-1.6661812280171524	0.095693	0.095693	chr14	102491948	1.0191198299615238	chr14:102491948:G:A
chr14:102492189	['C', 'G']	19959	6938.695294884001	802.5196650834085	-0.0209793231355196	0.0132628209293465	-1.5818145511637585	0.113708	0.113708	chr14	102492189	0.9442089791677438	chr14:102492189:C:G
chr14:102492940	['C', 'A']	19959	15542.893705522703	2133.6145493951544	0.0040541297558173	0.0103676094294963	0.3910380482006933	0.695773	0.695773	chr14	102492940	0.1575324283888404	chr14:102492940:C:A
chr14:102493625	['T', 'C']	19959	15048.507942075465	2055.6865978960363	0.0037864002320086	0.0104338589042414	0.3628954796838801	0.716687	0.716687	chr14	102493625	0.144670473135412	chr14:102493625:T:C
chr14:102494725	['G', 'A']	19959	1099.652867680265	84.66600681094998	-0.0568334229577665	0.0310814547691332	-1.8285316237580795	0.0674847	0.0674847	chr14	102494725	1.1707946784097687	chr14:102494725:G:A
chr14:102495004	['C', 'G']	19959	33967.80751691305	4624.866844347999	0.0045858467066715	0.0143111033490715	0.3204397728683224	0.748638	0.748638	chr14	102495004	0.1257281323759332	chr14:102495004:C:G
chr14:102495195	['C', 'CAG']	19959	33967.10553217078	4626.913517413944	0.0052544486391959	0.0143077213589574	0.3672456645870013	0.71344	0.71344	chr14	102495195	0.146642544994468	chr14:102495195:C:CAG
chr14:102495219	['A', 'T']	19959	440.8835784928965	107.30470979427504	0.1040579665495479	0.0486308941799571	2.139750220600196	0.0323871	0.0323871	chr14	102495219	1.4896279377688515	chr14:102495219:A:T
chr14:102495274	['G', 'C']	19959	1473.07380499048	152.6585418719523	-0.0232903729225801	0.0269635104807267	-0.8637737634062117	0.387723	0.387723	chr14	102495274	0.4114784355756958	chr14:102495274:G:C
chr14:102495605	['C', 'T']	19959	6920.693491005663	809.0880932476929	-0.0194788547297276	0.0132738647386297	-1.4674591848928578	0.142267	0.142267	chr14	102495605	0.8468958264087176	chr14:102495605:C:T
chr14:102496360	['C', 'T']	19959	695.0	125.5342726201019	0.032240134753541	0.0387578552312036	0.8318348515731283	0.405512	0.405512	chr14	102496360	0.3919962895251516	chr14:102496360:C:T
chr14:102496515	['C', 'G']	19959	3385.0	519.591710857245	0.0188357661824287	0.0181917576612223	1.035401115889928	0.300494	0.300494	chr14	102496515	0.5221641951850555	chr14:102496515:C:G
chr14:102496670	['G', 'A']	19959	6943.043595911005	807.7533427484107	-0.0202040135099118	0.0132612823309335	-1.5235339242256711	0.127641	0.127641	chr14	102496670	0.894009801996698	chr14:102496670:G:A
chr14:102496791	['T', 'C']	19959	407.0407876935411	89.21602374865036	0.0825349505710938	0.0505373957512187	1.6331460959601063	0.102454	0.102454	chr14	102496791	0.9894710812450624	chr14:102496791:T:C
chr14:102499098	['A', 'G']	19959	17143.153510750264	2369.163326340352	0.0055510443086795	0.0102053061389932	0.543937068920418	0.586491	0.586491	chr14	102499098	0.2317386479650369	chr14:102499098:A:G
chr14:102499100	['A', 'T']	19959	17198.89368953937	2374.390106888422	0.0057612513539551	0.0101997538992729	0.5648421923558178	0.572187	0.572187	chr14	102499100	0.2424620135220187	chr14:102499100:A:T
chr14:102499560	['G', 'A']	19959	28072.62605863193	3739.8189078680057	-0.0058264713019714	0.0111687713715112	-0.5216752235463714	0.601902	0.601902	chr14	102499560	0.2204742135990832	chr14:102499560:G:A
chr14:102499659	['A', 'G']	19959	17136.434327236282	2377.9008095065824	0.006453939545434	0.0102088965220631	0.6321877718601613	0.527271	0.527271	chr14	102499659	0.277966114286438	chr14:102499659:A:G
chr14:102502245	['A', 'G']	19959	3119.0	491.23698186923207	0.0245356664406027	0.0188542246694879	1.3013352111110197	0.193159	0.193159	chr14	102502245	0.7140850516440566	chr14:102502245:A:G
chr14:102502316	['C', 'T']	19959	6874.377699824606	777.2447406308041	-0.0244207247113177	0.0133491434729525	-1.8293851407618773	0.0673569	0.0673569	chr14	102502316	1.1716179087987044	chr14:102502316:C:T
chr14:102502620	['A', 'G']	19959	1394.069846678024	158.88761600996312	-0.0116154808162006	0.0276365235193393	-0.4202945717131315	0.674275	0.674275	chr14	102502620	0.1711629423007046	chr14:102502620:A:G
chr14:102504679	['T', 'C']	19959	33652.0	4566.029237167466	0.0003028572653545	0.0139935524515539	0.0216426290895786	0.982733	0.982733	chr14	102504679	0.0075644601713686	chr14:102504679:T:C
chr14:102504713	['T', 'G']	19959	33611.05201443176	4560.399227626554	8.475713620122983e-05	0.0139466456814398	0.0060772416634936	0.995151	0.995151	chr14	102504713	0.002111016248027	chr14:102504713:T:G
chr14:102505833	['T', 'C']	19959	32956.25598877418	4475.7901222124565	0.0023886660277828	0.0134062927866703	0.1781749858661818	0.858587	0.858587	chr14	102505833	0.0662156915274473	chr14:102505833:T:C
chr14:102508547	['T', 'C']	19959	1385.1387984165956	156.1771337696792	-0.0127069963347863	0.0277163977659578	-0.458464929031776	0.646623	0.646623	chr14	102508547	0.189348851850299	chr14:102508547:T:C
chr14:102508662	['T', 'C']	19959	33880.0	4641.226679506043	0.0087696815165678	0.0141936979512325	0.6178574143749651	0.536676	0.536676	chr14	102508662	0.2702878258059784	chr14:102508662:T:C
chr14:102508928	['A', 'G']	19959	18908.68425800631	2614.654831618492	0.0044681689227556	0.0100759884649796	0.4434472050345579	0.657447	0.657447	chr14	102508928	0.1821392520173628	chr14:102508928:A:G
chr14:102508929	['G', 'A']	19959	18904.84155141311	2614.5946301256954	0.004494015130273	0.0100751606450479	0.4460489801204199	0.655567	0.655567	chr14	102508929	0.1833829161122348	chr14:102508929:G:A
chr14:102509235	['C', 'T']	19959	10280.51508167151	1423.6829255687585	0.0034776802768964	0.0115711437513379	0.3005476685478355	0.763763	0.763763	chr14	102509235	0.1170413845658008	chr14:102509235:C:T
chr14:102509318	['C', 'T']	19959	15430.319302465425	2137.563189749056	0.0047324508140906	0.0103856135164069	0.4556736880892439	0.64863	0.64863	chr14	102509318	0.1880029685012328	chr14:102509318:C:T
chr14:102509540	['CG', 'C']	19959	32912.66251694194	4467.82358386629	0.0025603687183483	0.0133936298526658	0.1911631683504148	0.8484	0.8484	chr14	102509540	0.0713993401554757	chr14:102509540:CG:C
chr14:102510394	['T', 'A']	19959	3092.774781998597	470.4861322591383	0.0187385329291612	0.0189970189830687	0.986393336020883	0.323952	0.323952	chr14	102510394	0.4895193344830237	chr14:102510394:T:A
chr14:102511539	['T', 'C']	19959	28088.0	3759.260380105157	-0.0057731022094563	0.0111540523437254	-0.5175789059932014	0.604758	0.604758	chr14	102511539	0.2184183778931186	chr14:102511539:T:C
chr14:102511598	['C', 'A']	19959	2193.5615942028985	381.6661171615221	0.042643320969351	0.0223907405688193	1.904506947337635	0.0568586	0.0568586	chr14	102511598	1.2452038379231003	chr14:102511598:C:A
chr14:102511669	['C', 'T']	19959	1389.1391992784486	151.6983918417432	-0.0166201799727239	0.0276597035133101	-0.6008806263858245	0.547926	0.547926	chr14	102511669	0.2612780910808563	chr14:102511669:C:T
chr14:102511935	['T', 'A']	19959	1390.7664928814922	151.93032900214536	-0.0163785576127962	0.0276510325583004	-0.5923307774587846	0.553636	0.553636	chr14	102511935	0.2567756777763346	chr14:102511935:T:A
chr14:102512814	['C', 'T']	19959	7087.747191574727	843.0292797998726	-0.0178506902830791	0.0131504353876983	-1.3574219983452172	0.174663	0.174663	chr14	102512814	0.7577990847005244	chr14:102512814:C:T
chr14:102513126	['C', 'T']	19959	21585.407437105343	2991.993834356173	0.0063114857479433	0.0101561353352798	0.6214456128817882	0.534314	0.534314	chr14	102513126	0.2722034463615619	chr14:102513126:C:T
chr14:102513259	['C', 'A']	19959	2777.278298341434	367.9025734209004	-0.0028530371241203	0.0199691706904926	-0.1428720885979828	0.886393	0.886393	chr14	102513259	0.0523736823013147	chr14:102513259:C:A
chr14:102513307	['C', 'T']	19959	15428.18395067916	2113.196180215935	0.0025558914520233	0.0103734370747461	0.2463881000681651	0.805384	0.805384	chr14	102513307	0.0939970024672668	chr14:102513307:C:T
chr14:102513575	['T', 'C']	19959	7670.305818673885	918.1155414477056	-0.0175221212691223	0.012756896491642	-1.3735410709495306	0.1696	0.1696	chr14	102513575	0.770574152079305	chr14:102513575:T:C
chr14:102513687	['C', 'T']	19959	1105.0	108.83954427001424	-0.0313433762683066	0.0309192917778222	-1.0137158539571895	0.310731	0.310731	chr14	102513687	0.5076154173039447	chr14:102513687:C:T
chr14:102513727	['G', 'A']	19959	3011.0	446.37394582387685	0.0144132650074548	0.0192157289229159	0.750076412155573	0.453218	0.453218	chr14	102513727	0.3436928500323025	chr14:102513727:G:A
chr14:102514815	['G', 'T']	19959	3182.0	484.25715764481305	0.0178997474943142	0.0187268522792199	0.9558332189214992	0.339168	0.339168	chr14	102514815	0.469585129525586	chr14:102514815:G:T
chr14:102515009	['T', 'C']	19959	6988.400551240291	847.0814246704944	-0.0160817297868371	0.0132129936383363	-1.2171147755779896	0.223575	0.223575	chr14	102515009	0.6505767605756692	chr14:102515009:T:C
chr14:102515054	['A', 'G']	19959	9539.433854479856	1205.7274997212137	-0.0121119177056818	0.0118300895230108	-1.023822996615778	0.305931	0.305931	chr14	102515054	0.5143765137089915	chr14:102515054:A:G
chr14:102515951	['CATG', 'C']	19959	6993.337747344049	851.1100411450499	-0.0157788417552582	0.0132485011841511	-1.190990704226531	0.233671	0.233671	chr14	102515951	0.6313951828643952	chr14:102515951:CATG:C
chr14:102517123	['G', 'A']	19959	1898.0950997093896	321.2896441898171	0.0333219992681382	0.0237526548731488	1.402874728997433	0.16067	0.16067	chr14	102517123	0.7940652063153183	chr14:102517123:G:A
chr14:102517273	['G', 'A']	19959	2861.430096211666	430.475293643306	0.0156670699474076	0.0196901954017881	0.7956787440506986	0.426228	0.426228	chr14	102517273	0.3703580237769885	chr14:102517273:G:A
chr14:102517520	['G', 'A']	19959	18406.922236697064	2489.768014890466	-0.0005341112878519	0.0101127659205618	-0.0528155493806083	0.957879	0.957879	chr14	102517520	0.0186893478642793	chr14:102517520:G:A
chr14:102517583	['G', 'C']	19959	2468.0	371.5346368073014	0.0144168545924547	0.0210487358881961	0.6849273357332389	0.493398	0.493398	chr14	102517583	0.3068026152652617	chr14:102517583:G:C
chr14:102517937	['G', 'C']	19959	28733.318851473243	3856.46258764814	-0.0051825943986728	0.0113470376465998	-0.4567354546696008	0.647866	0.647866	chr14	102517937	0.1885148112259003	chr14:102517937:G:C
chr14:102518326	['C', 'T']	19959	2417.242220774666	355.724782905432	0.0091063707017589	0.0212465552648443	0.4286045708702169	0.668216	0.668216	chr14	102518326	0.1750831296728671	chr14:102518326:C:T
chr14:102519016	['G', 'A']	19959	2413.3627480457003	385.7215406515601	0.0251835715116469	0.021164686891108	1.1898863253312473	0.234105	0.234105	chr14	102519016	0.6305893105698418	chr14:102519016:G:A
chr14:102519735	['A', 'G']	19959	6980.68956168098	834.8877875700309	-0.017826193389418	0.0132360232072858	-1.3467937544568158	0.178062	0.178062	chr14	102519735	0.7494287529182848	chr14:102519735:A:G
chr14:102520352	['G', 'A']	19959	10294.694853125791	1438.464652959408	0.0056650437456631	0.011574882044749	0.4894256134759603	0.624546	0.624546	chr14	102520352	0.2044355688023494	chr14:102520352:G:A
chr14:102520616	['C', 'T']	19959	970.1458208057728	163.82030828865754	0.0327492693755195	0.0327302113211163	1.000582277157218	0.317041	0.317041	chr14	102520616	0.4988845708347392	chr14:102520616:C:T
chr14:102520918	['A', 'C']	19959	978.3921607939452	168.95756294149623	0.0355218606161006	0.032606548502927	1.0894087920072846	0.275987	0.275987	chr14	102520918	0.5591113743160586	chr14:102520918:A:C
chr14:102520949	['A', 'G']	19959	2548.8939454691254	378.8230495653083	0.01216829842094	0.0207002334615425	0.5878338736394783	0.55665	0.55665	chr14	102520949	0.2544177865955357	chr14:102520949:A:G
chr14:102521202	['G', 'A']	19959	2425.983482277336	406.2682684235252	0.0351963351108277	0.0213972048439452	1.6449034052588964	0.100005	0.100005	chr14	102521202	0.9999782858187548	chr14:102521202:G:A
chr14:102521547	['T', 'C']	19959	33765.98595294236	4654.79604839419	0.0139097640597587	0.0141249257170939	0.9847672361862528	0.32475	0.32475	chr14	102521547	0.4884508402549345	chr14:102521547:T:C
chr14:102521774	['T', 'C']	19959	2193.1967910107787	375.01232251914087	0.0407530637349776	0.0224624949547153	1.8142714697159088	0.069651	0.069651	chr14	102521774	1.1570726439009762	chr14:102521774:T:C
chr14:102522558	['A', 'C']	19959	972.890694239288	165.08125969109292	0.0297290715971861	0.032984897413912	0.9012934381492808	0.367443	0.367443	chr14	102522558	0.4348100217646186	chr14:102522558:A:C
chr14:102524344	['G', 'A']	19959	7470.871554575523	943.195224668	-0.011816577931198	0.0128858539136691	-0.9170193927670658	0.359144	0.359144	chr14	102524344	0.4447313846633921	chr14:102524344:G:A
chr14:102524515	['C', 'T']	19959	2514.0	352.9891376251154	-0.0023867993171985	0.0209024912899584	-0.1141873130857476	0.90909	0.90909	chr14	102524515	0.0413931194529241	chr14:102524515:C:T
chr14:102524905	['G', 'C']	19959	2122.0	319.30740629281985	0.0099185743082775	0.0226241147567582	0.438407178133442	0.661096	0.661096	chr14	102524905	0.1797354705552403	chr14:102524905:G:C
chr14:102525281	['A', 'C']	19959	517.0259043992385	88.1823433458175	0.0249052792272658	0.044777495728939	0.5562008062717516	0.57808	0.57808	chr14	102525281	0.2380120557760529	chr14:102525281:A:C
chr14:102526408	['A', 'G']	19959	7200.803898967624	878.5955259067316	-0.0216674070500214	0.0131724623378504	-1.6449018030411224	0.100006	0.100006	chr14	102526408	0.9999739431127846	chr14:102526408:A:G
chr14:102526838	['G', 'A']	19959	4795.0	521.1128618031117	-0.0323716965987986	0.0154819500661105	-2.0909314692636336	0.0365468	0.0365468	chr14	102526838	1.4371506434169967	chr14:102526838:G:A
chr14:102526896	['G', 'A']	19959	3432.0	452.5101673942802	0.0028928271685917	0.0180108258193781	0.1606160204758228	0.872397	0.872397	chr14	102526896	0.0592858365432294	chr14:102526896:G:A
chr14:102527245	['T', 'C']	19959	16357.195398265578	2282.254985726741	0.0075144812125103	0.0102836484426636	0.7307213246745274	0.464958	0.464958	chr14	102527245	0.332586275480042	chr14:102527245:T:C
chr14:102528212	['C', 'A']	19959	6800.088434351032	778.0703914592474	-0.0294505057356369	0.0134784991458367	-2.184998894682839	0.0289005	0.0289005	chr14	102528212	1.5390946435630877	chr14:102528212:C:A
chr14:102528317	['T', 'A']	19959	8931.397231417392	1109.023861311694	-0.0203982725918136	0.0122009782514182	-1.671855499737699	0.0945685	0.0945685	chr14	102528317	1.0242534994789845	chr14:102528317:T:A
chr14:102528731	['A', 'G']	19959	11321.40802574675	1572.100129569063	0.0047602913398875	0.0112584320853933	0.4228200964203155	0.672431	0.672431	chr14	102528731	0.1723522731941969	chr14:102528731:A:G
chr14:102528747	['G', 'C']	19959	26566.952603069512	3793.228787609809	0.0235102353119948	0.0107802907315518	2.1808535500053807	0.0292059	0.0292059	chr14	102528747	1.534529406133369	chr14:102528747:G:C
chr14:102529199	['C', 'T']	19959	18245.39900761828	2607.995386546563	0.0152213142327857	0.0101866202766618	1.49424576742677	0.135127	0.135127	chr14	102529199	0.8692578650457686	chr14:102529199:C:T
chr14:102529425	['C', 'T']	19959	6305.527392110671	854.1000552641276	0.0022092712487894	0.013834488353642	0.1596930216944232	0.873125	0.873125	chr14	102529425	0.0589235765417428	chr14:102529425:C:T
chr14:102529645	['C', 'T']	19959	852.7690687528205	69.7774613680324	-0.0418476546087331	0.0348050926674745	-1.202342858516214	0.229245	0.229245	chr14	102529645	0.639700127832816	chr14:102529645:C:T
chr14:102529943	['T', 'C']	19959	2188.9870676691726	371.2811931032166	0.0360328386464231	0.0223923688864821	1.6091570672621225	0.107598	0.107598	chr14	102529943	0.9681958011327922	chr14:102529943:T:C
chr14:102530904	['G', 'A']	19959	20164.05136814674	2894.0541248761583	0.0186896063680434	0.0101381223149093	1.843497818186516	0.0652712	0.0652712	chr14	102530904	1.1852784027998469	chr14:102530904:G:A
chr14:102530950	['A', 'G']	19959	24537.91766474568	3525.5147801902563	0.0254882846494873	0.0104263992997953	2.444591264597696	0.0145102	0.0145102	chr14	102530950	1.838326601463176	chr14:102530950:A:G
chr14:102531693	['C', 'T']	19959	4665.077058144787	634.7376046528378	-0.0033312511621035	0.0157501589720132	-0.2115058754659466	0.832495	0.832495	chr14	102531693	0.0796183662047422	chr14:102531693:C:T
chr14:102531900	['C', 'T']	19959	20358.903443415213	2655.1157542042056	-0.0083026239082996	0.0101368109536952	-0.8190567966815079	0.412764	0.412764	chr14	102531900	0.3842981875512168	chr14:102531900:C:T
chr14:102531959	['G', 'A']	19959	998.1508351781056	187.9596054304621	0.0601318368832998	0.032360974414567	1.8581590317080183	0.0631612	0.0631612	chr14	102531959	1.1995496274220152	chr14:102531959:G:A
chr14:102532051	['C', 'T']	19959	7700.6298691532575	1124.056649272829	0.0195527556329309	0.0128235779874534	1.524750397436766	0.127337	0.127337	chr14	102532051	0.8950453861259641	chr14:102532051:C:T
chr14:102533700	['A', 'G']	19959	6578.30713712911	1088.597082363047	0.0345829974407466	0.0136500533385801	2.533543026018972	0.0112992	0.0112992	chr14	102533700	1.946952304116997	chr14:102533700:A:G
chr14:102534207	['A', 'G']	19959	21703.009731139657	3140.500031693276	0.0212916930945819	0.010138821170293	2.100016632798202	0.0357399	0.0357399	chr14	102534207	1.4468466669817162	chr14:102534207:A:G
chr14:102535489	['C', 'T']	19959	2865.2871173021995	463.6320652331423	0.0303561974648737	0.0196534535245561	1.5445731930495086	0.122465	0.122465	chr14	102535489	0.911988013166818	chr14:102535489:C:T
chr14:102535531	['G', 'C']	19959	1163.0	130.4016957456232	-0.0198718431368628	0.0300818339824588	-0.660592806557286	0.508881	0.508881	chr14	102535531	0.2933837640003512	chr14:102535531:G:C
chr14:102535961	['G', 'A']	19959	483.1240738861237	75.3606183834154	0.0398593711019036	0.0456835902672882	0.8725096006835742	0.382941	0.382941	chr14	102535961	0.4168681329458341	chr14:102535961:G:A
chr14:102536216	['C', 'T']	19959	926.092799518966	186.65780831653908	0.0652612984653668	0.0330855148376012	1.972503640511536	0.0485659	0.0485659	chr14	102536216	1.3136685587162649	chr14:102536216:C:T
chr14:102536755	['GGATTACAGGCCTGC', 'G']	19959	5151.613537227376	848.0040990072722	0.0277002209474442	0.0150027004596333	1.8463489971005635	0.0648564	0.0648564	chr14	102536755	1.188047161483671	chr14:102536755:GGATTACAGGCCTGC:G
chr14:102537037	['G', 'A']	19959	5530.782940255527	914.252180941426	0.0289591018851416	0.0145458967119093	1.9908777340232024	0.046508	0.046508	chr14	102537037	1.3324723362063864	chr14:102537037:G:A
chr14:102537076	['A', 'G']	19959	4652.618288759307	690.1158312446995	0.0118722974358987	0.0156496426495476	0.7586305771807481	0.448083	0.448083	chr14	102537076	0.3486415326463051	chr14:102537076:A:G
chr14:102537895	['T', 'C']	19959	18038.61513405161	2356.3409280693204	-0.0083236117298623	0.0101016776973936	-0.8239831025305693	0.409959	0.409959	chr14	102537895	0.387259574900072	chr14:102537895:T:C
chr14:102538369	['G', 'A']	19959	1976.0	355.6904061328049	0.0478620632737165	0.0234140888948345	2.044156554145289	0.0409512	0.0409512	chr14	102538369	1.3877333675118049	chr14:102538369:G:A
chr14:102539554	['C', 'T']	19959	4649.2329391722615	742.9612035831015	0.0292214514377071	0.0156283793487694	1.8697685016206065	0.0615306	0.0615306	chr14	102539554	1.2109088499791147	chr14:102539554:C:T
chr14:102539710	['G', 'C']	19959	4762.23860106223	765.3816751494955	0.0315771780401206	0.0154847826261261	2.039239348884573	0.0414393	0.0414393	chr14	102539710	1.3825875893802215	chr14:102539710:G:C
chr14:102539905	['C', 'T']	19959	7143.715839053966	1078.8228021509178	0.0223693562791228	0.0131205687677855	1.7049075139216143	0.0882272	0.0882272	chr14	102539905	1.054397503430473	chr14:102539905:C:T
chr14:102540206	['T', 'C']	19959	17564.52012027061	2364.5515388021395	0.0014304388016007	0.0102757188618639	0.1392057160019696	0.889289	0.889289	chr14	102540206	0.0509570796272651	chr14:102540206:T:C
chr14:102540282	['C', 'T']	19959	17196.58478653037	2314.6485020224736	0.0016054530977879	0.0103043610896218	0.1558032646395621	0.87619	0.87619	chr14	102540282	0.0574017077540566	chr14:102540282:C:T
chr14:102540539	['G', 'A']	19959	11565.579466880448	1383.554800877759	-0.020353554535523	0.011139781434742	-1.8271053749803043	0.0676989	0.0676989	chr14	102540539	1.1694183878556417	chr14:102540539:G:A
chr14:102540712	['C', 'T']	19959	4081.0	708.0806586995483	0.0440774658923368	0.0165939319385939	2.656240007217463	0.00790802	0.00790802	chr14	102540712	2.101932240992324	chr14:102540712:C:T
chr14:102540818	['C', 'T']	19959	13483.675568694258	1702.9772951010814	-0.0174063066551976	0.0107558547271303	-1.6183099434480483	0.105612	0.105612	chr14	102540818	0.976286732960394	chr14:102540818:C:T
chr14:102540981	['G', 'A']	19959	18852.77830117765	2447.5750444730406	-0.00725408788043	0.0101300982028336	-0.7160925526270682	0.473943	0.473943	chr14	102540981	0.3242738867520931	chr14:102540981:G:A
chr14:102541105	['T', 'C']	19959	12073.024456249374	1423.555564098927	-0.0234627887354868	0.011004909082723	-2.132029311566225	0.0330166	0.0330166	chr14	102541105	1.4812676517656829	chr14:102541105:T:C
chr14:102541317	['A', 'G']	19959	18208.7369212267	2440.9918352287536	0.0004770095635879	0.0102157419660801	0.0466935798860041	0.962758	0.962758	chr14	102541317	0.016482863937202	chr14:102541317:A:G
chr14:102541447	['T', 'TG']	19959	3939.7803818567418	684.3328264766621	0.0460191450524316	0.0168819212894906	2.725942400944588	0.00641742	0.00641742	chr14	102541447	2.1926395365677163	chr14:102541447:T:TG
chr14:102541598	['C', 'T']	19959	2335.819216118685	387.8122893735247	0.0342780740799116	0.0216298005565118	1.584761449388023	0.113036	0.113036	chr14	102541598	0.9467832192474664	chr14:102541598:C:T
chr14:102541697	['G', 'A']	19959	1362.9119963875376	142.90898229732633	-0.0271178688248708	0.0278555659610876	-0.973517065234024	0.330308	0.330308	chr14	102541697	0.481080907647427	chr14:102541697:G:A
chr14:102541713	['T', 'C']	19959	16770.485429101667	2196.388122911913	-0.0043176749072874	0.0103640545115088	-0.4166009453629241	0.676975	0.676975	chr14	102541713	0.1694273690733797	chr14:102541713:T:C
chr14:102541978	['G', 'A']	19959	8143.039941866292	899.8186370037894	-0.0294646441345763	0.0125081215462424	-2.3556410149714075	0.0185004	0.0185004	chr14	102541978	1.7328188815475398	chr14:102541978:G:A
chr14:102542250	['CTG', 'C']	19959	11849.56217110209	1393.051191092568	-0.0235516939783157	0.0110727204507817	-2.1270015876408115	0.0334322	0.0334322	chr14	102542250	1.475835043795617	chr14:102542250:CTG:C
chr14:102542353	['G', 'T']	19959	6295.261638687046	902.305947448493	0.009121461140177	0.0138459631315656	0.6587812673993205	0.510044	0.510044	chr14	102542353	0.292392356974724	chr14:102542353:G:T
chr14:102542496	['A', 'T']	19959	11857.782321106435	1392.6131810933834	-0.0234962725018057	0.011065475195684	-2.123385763945337	0.0337338	0.0337338	chr14	102542496	1.4719347342310098	chr14:102542496:A:T
chr14:102542501	['G', 'A']	19959	16752.678709224834	2209.0338128709136	-0.002635412018104	0.0103563564558892	-0.2544728958808052	0.799133	0.799133	chr14	102542501	0.0973809348797253	chr14:102542501:G:A
chr14:102543373	['C', 'T']	19959	14311.868253570534	1801.640190713936	-0.011474054239554	0.0105766028513345	-1.084852518415805	0.278	0.278	chr14	102543373	0.5559552040819238	chr14:102543373:C:T
chr14:102544743	['G', 'A']	19959	716.0	86.3114977278752	-0.0036651701728953	0.0381080765914062	-0.0961783039378545	0.92338	0.92338	chr14	102544743	0.0346195363082734	chr14:102544743:G:A
chr14:102544884	['A', 'C']	19959	18375.762026458207	2398.481420004174	-0.0077851330909672	0.0101705982434335	-0.7654547849231506	0.44401	0.44401	chr14	102544884	0.3526072485882794	chr14:102544884:A:C
chr14:102546841	['G', 'C']	19959	20995.76612296108	3064.737918140593	0.0254041649121755	0.0100721581424942	2.522216644414666	0.0116695	0.0116695	chr14	102546841	1.932947751657536	chr14:102546841:G:C
chr14:102547712	['T', 'A']	19959	21813.76564694081	2721.238176782861	-0.0269040713240618	0.0101247457201205	-2.65725896410378	0.00788417	0.00788417	chr14	102547712	2.103244019949932	chr14:102547712:T:A
chr14:102547747	['A', 'G']	19959	1724.777744360902	281.65076171777685	0.0294894386197362	0.0247321619145483	1.192351834086509	0.233138	0.233138	chr14	102547747	0.6323869334923701	chr14:102547747:A:G
chr14:102547759	['G', 'T']	19959	2841.427089597113	431.2750037741605	0.0168817372657376	0.0197266632248631	0.8557827075620286	0.392128	0.392128	chr14	102547759	0.4065721456841589	chr14:102547759:G:T
chr14:102547760	['C', 'T']	19959	2843.4273902585687	430.4089336084672	0.0162951098341643	0.0197134262691235	0.8265995779580375	0.408474	0.408474	chr14	102547760	0.3888355817653173	chr14:102547760:C:T
chr14:102548104	['C', 'T']	19959	2471.9028635029727	433.7025759705999	0.0476972147704444	0.0212463231187221	2.244963258061998	0.0247814	0.0247814	chr14	102548104	1.6058741622416413	chr14:102548104:C:T
chr14:102549662	['G', 'A']	19959	9138.364250088169	1260.415687984979	0.0018306463544274	0.0120570199371138	0.1518324066789	0.879321	0.879321	chr14	102549662	0.0558525548696346	chr14:102549662:G:A
chr14:102549733	['T', 'C']	19959	27328.122686462342	3898.42864463009	0.0215392623657772	0.0108194179125308	1.9907967822216013	0.0465169	0.0465169	chr14	102549733	1.3323892354258269	chr14:102549733:T:C
chr14:102549802	['A', 'G']	19959	2758.691089505864	413.7528116391284	0.0152988678689593	0.019865215042547	0.7701335140944854	0.44123	0.44123	chr14	102549802	0.3553349667859711	chr14:102549802:A:G
chr14:102549890	['G', 'A']	19959	8062.655452494358	1201.5160352731475	0.0198173190685941	0.0125398314860254	1.580349711292275	0.114043	0.114043	chr14	102549890	0.9429313667193926	chr14:102549890:G:A
chr14:102550493	['C', 'T']	19959	7704.772059928847	1150.5487972408337	0.019090846105197	0.0127731960706049	1.494602134005519	0.135034	0.135034	chr14	102550493	0.8695568674066749	chr14:102550493:C:T
chr14:102551944	['G', 'A']	19959	6939.0	1026.482288190071	0.0118994275927504	0.0133497360569018	0.891360513948019	0.372747	0.372747	chr14	102551944	0.4285858432168558	chr14:102551944:G:A
chr14:102551958	['C', 'T']	19959	9200.0	1307.2571737748654	0.0072561643955126	0.0119954839834008	0.6049080141788022	0.545247	0.545247	chr14	102551958	0.2634067152715546	chr14:102551958:C:T
chr14:102552217	['A', 'C']	19959	6978.349634231887	1031.731785154637	0.0119906669259206	0.0133298523496026	0.8995348644111609	0.368379	0.368379	chr14	102552217	0.433705135380916	chr14:102552217:A:C
chr14:102552390	['G', 'A']	19959	15929.0	2272.980476478372	0.0125999949958243	0.0103158734535506	1.2214181428803343	0.221942	0.221942	chr14	102552390	0.6537605046979605	chr14:102552390:G:A
chr14:102552416	['G', 'A']	19959	8413.42153522397	1209.4501339760573	0.0080910940117143	0.0124175458865124	0.651585593937898	0.514676	0.514676	chr14	102552416	0.2884660829846903	chr14:102552416:G:A
chr14:102552469	['A', 'G']	19959	3222.161439021946	405.653457688474	-0.0118116266624327	0.0184566150441464	-0.6399671139144648	0.522201	0.522201	chr14	102552469	0.2821623008507494	chr14:102552469:A:G
chr14:102552677	['C', 'T']	19959	1524.076360356749	178.8296148392944	-0.0171270502532538	0.0262475105921239	-0.6525209388197438	0.514073	0.514073	chr14	102552677	0.2889752054287053	chr14:102552677:C:T
chr14:102552749	['C', 'A']	19959	27850.512337011027	3962.638055695797	0.0216486538880353	0.0109663171297907	1.9741043079289853	0.0483837	0.0483837	chr14	102552749	1.3153009233213817	chr14:102552749:C:A
chr14:102553935	['A', 'G']	19959	1419.484881968861	129.7628146081537	-0.0372849612049344	0.0272762344963362	-1.366939458228464	0.17166	0.17166	chr14	102553935	0.7653308918110937	chr14:102553935:A:G
chr14:102555280	['C', 'T']	19959	10272.544046903186	1410.9915384805313	0.0009464347079809	0.0115460797718759	0.0819702207745225	0.934671	0.934671	chr14	102555280	0.0293412319388869	chr14:102555280:C:T
chr14:102555723	['G', 'T']	19959	29204.0	4103.985659425808	0.019115390347974	0.0113808312918188	1.6796128382744044	0.0930483	0.0930483	chr14	102555723	1.0312915570561976	chr14:102555723:G:T
chr14:102555976	['C', 'T']	19959	18431.846970987623	2593.016951231614	0.0074770496782291	0.0100806042007842	0.741726341923768	0.458262	0.458262	chr14	102555976	0.3388861538277252	chr14:102555976:C:T
chr14:102556624	['C', 'G']	19959	18484.852282407177	2599.01260959542	0.0077580520704862	0.0100904220294431	0.7688530814517793	0.44199	0.44199	chr14	102556624	0.3545875564290712	chr14:102556624:C:G
chr14:102557349	['C', 'A']	19959	3309.16579817617	559.080106026191	0.0476090461506264	0.0186335510651086	2.5550173439444164	0.0106256	0.0106256	chr14	102557349	1.9736465371052312	chr14:102557349:C:A
chr14:102557743	['A', 'G']	19959	30339.520092193605	4275.568767652918	0.0213920228263533	0.011819395237685	1.809908408693108	0.070325	0.070325	chr14	102557743	1.1528902591627614	chr14:102557743:A:G
chr14:102557799	['G', 'A']	19959	7812.0	1140.2531287135666	0.0127496610203815	0.0127211049209076	1.002244781381135	0.316238	0.316238	chr14	102557799	0.4999859452869882	chr14:102557799:G:A
chr14:102558050	['C', 'A']	19959	29942.50060132291	4183.34005632591	0.01609166319164	0.0116566675734861	1.380468567898566	0.167458	0.167458	chr14	102558050	0.7760941000031027	chr14:102558050:C:A
chr14:102558290	['C', 'T']	19959	7826.960759747418	1133.9945834195723	0.0114824454435805	0.0127198922338094	0.9027156230978268	0.366688	0.366688	chr14	102558290	0.4357033022538957	chr14:102558290:C:T
chr14:102558369	['G', 'C']	19959	29939.50015033073	4180.011898868167	0.0158785580915798	0.0116519523088942	1.36273799193799	0.17298	0.17298	chr14	102558369	0.7620041072281486	chr14:102558369:G:C
chr14:102558703	['C', 'T']	19959	29941.00025053866	4189.814479860583	0.0169466128898546	0.0116533709130459	1.4542241053087035	0.1459	0.1459	chr14	102558703	0.8359447081065484	chr14:102558703:C:T
chr14:102560086	['C', 'T']	19959	18283.412339615075	2575.585646802395	0.0079863723923281	0.0100933378105517	0.7912518675416813	0.428806	0.428806	chr14	102560086	0.3677391464760584	chr14:102560086:C:T
chr14:102561022	['C', 'T']	19959	29967.5043595911	4187.327421172367	0.0160950467732006	0.0116692211895869	1.3792734332230474	0.167826	0.167826	chr14	102561022	0.7751407563689439	chr14:102561022:C:T
chr14:102561452	['A', 'G']	19959	30431.35199155096	4271.592806063021	0.0200826247279629	0.0119325977914617	1.6830052498989736	0.0923897	0.0923897	chr14	102561452	1.034376443092685	chr14:102561452:A:G
chr14:102562842	['ACATTTGTTACAACT', 'A']	19959	18440.69571535956	2617.238155118858	0.009698878704753	0.0100844099300643	0.9617695801752442	0.336177	0.336177	chr14	102562842	0.4734320027191939	chr14:102562842:ACATTTGTTACAACT:A
chr14:102565270	['A', 'G']	19959	29359.443216946303	4106.062775035472	0.0132399997562379	0.0116570159401023	1.1357966587906836	0.256055	0.256055	chr14	102565270	0.5916667392546656	chr14:102565270:A:G
chr14:102565494	['C', 'A']	19959	21539.61336946704	3071.076511545618	0.0138995373063284	0.0101371871722295	1.3711434020283009	0.170346	0.170346	chr14	102565494	0.7686680599142625	chr14:102565494:C:A
chr14:102565508	['C', 'T']	19959	29056.73492707864	4082.9208894011135	0.0157813156443745	0.0113241081204534	1.3936034058055826	0.163453	0.163453	chr14	102565508	0.7866071040130149	chr14:102565508:C:T
chr14:102565602	['A', 'G']	19959	5929.594177481586	823.2833564201744	0.0031065979941588	0.0142719038458592	0.2176722900960494	0.827687	0.827687	chr14	102565602	0.0821338659593041	chr14:102565602:A:G
chr14:102566353	['A', 'G']	19959	4005.629795139589	558.8856849578511	0.0020113591060811	0.0168022105284987	0.1197080052454776	0.904716	0.904716	chr14	102566353	0.043487729070651	chr14:102566353:A:G
chr14:102568170	['G', 'A']	19959	28697.62697338745	3997.691217951332	0.0114336107912497	0.0112111197814972	1.0198455653038074	0.307814	0.307814	chr14	102568170	0.5117116314685543	chr14:102568170:G:A
chr14:102569095	['C', 'T']	19959	28703.75254322225	4001.5909132984334	0.0118651444318799	0.011211775962441	1.0582751984723628	0.289943	0.289943	chr14	102569095	0.5376873718203032	chr14:102569095:C:T
chr14:102571667	['T', 'C']	19959	5472.096667501879	710.0357751335047	-0.0075761470143938	0.0147185301808114	-0.5147352977045795	0.606744	0.606744	chr14	102571667	0.216994509647491	chr14:102571667:T:C
chr14:102573093	['C', 'T']	19959	27313.473916311705	3820.523733952054	0.0116041168653734	0.0108375425015931	1.0707332279128354	0.284302	0.284302	chr14	102573093	0.5462200851357674	chr14:102573093:C:T
chr14:102573195	['G', 'A']	19959	18322.031602708805	2567.071804457973	0.0071318978335276	0.0100928835580093	0.7066263860606982	0.479807	0.479807	chr14	102573195	0.3189334203131711	chr14:102573195:G:A
chr14:102573378	['T', 'A']	19959	7647.383154624712	1021.8641400121376	0.0012334000229051	0.01288169782026	0.0957482499678926	0.923721	0.923721	chr14	102573378	0.0344591829545461	chr14:102573378:T:A
chr14:102573599	['G', 'C']	19959	29083.45716003608	4070.49166171067	0.014191343934048	0.0113387726656821	1.2515767228493373	0.210739	0.210739	chr14	102573599	0.6762550850969481	chr14:102573599:G:C
chr14:102573963	['C', 'A']	19959	18410.76728803368	2605.99386202596	0.0099841523909296	0.0100855497923086	0.9899462693192748	0.322212	0.322212	chr14	102573963	0.4918582893769615	chr14:102573963:C:A
chr14:102574268	['C', 'T']	19959	5475.548679661271	705.8918289667108	-0.0083245977047417	0.0147123722592869	-0.5658229385466372	0.571521	0.571521	chr14	102574268	0.2429678072344709	chr14:102574268:C:T
chr14:102574296	['C', 'T']	19959	2854.286014932104	362.5682056462308	-0.009116738468224	0.0195477480586926	-0.4663830555238785	0.640946	0.640946	chr14	102574296	0.1931785584529639	chr14:102574296:C:T
chr14:102574811	['A', 'G']	19959	30071.51999398677	4233.316301467649	0.0207395682992795	0.011714060630915	1.7704849712442978	0.0766617	0.0766617	chr14	102574811	1.1154215543429091	chr14:102574811:A:G
chr14:102575371	['G', 'A']	19959	5482.549381169514	710.9072077819961	-0.0069646681710874	0.0146915236703297	-0.4740603035717074	0.635462	0.635462	chr14	102575371	0.1969104147145988	chr14:102575371:G:A
chr14:102578369	['A', 'ACATTCC']	19959	2836.142098406654	465.7540568428367	0.0373821918894056	0.019801231678416	1.887872052431632	0.0590576	0.0590576	chr14	102578369	1.2287242059983543	chr14:102578369:A:ACATTCC
chr14:102579723	['A', 'G']	19959	29145.33092333184	4082.130189726936	0.0148348954776821	0.0113958759599127	1.301777549164867	0.193007	0.193007	chr14	102579723	0.7144269396645371	chr14:102579723:A:G
chr14:102579989	['T', 'C']	19959	5455.093259834628	712.4662462431352	-0.0066698936015432	0.0147394225237934	-0.4525206866670838	0.650899	0.650899	chr14	102579989	0.186486395680141	chr14:102579989:T:C
chr14:102580205	['G', 'A']	19959	2663.0	353.4426961850285	-0.0033559876230174	0.0201727795466321	-0.1663621820314658	0.867874	0.867874	chr14	102580205	0.0615433221470072	chr14:102580205:G:A
chr14:102580557	['T', 'C']	19959	4274.428320889913	700.5439705559513	0.0336580698418023	0.0163078604248662	2.063916967947581	0.0390385	0.0390385	chr14	102580557	1.40850687784546	chr14:102580557:T:C
chr14:102583769	['G', 'A']	19959	12472.874774503907	1846.2527209219925	0.0202524550776085	0.0109843296374203	1.8437588588578453	0.0652331	0.0652331	chr14	102583769	1.1855319824938586	chr14:102583769:G:A
chr14:102583846	['G', 'A']	19959	28821.21629481072	4018.004216369517	0.0118780984184723	0.0112564561876163	1.055225394253296	0.291335	0.291335	chr14	102583846	0.5356073375701584	chr14:102583846:G:A
chr14:102584780	['C', 'G']	19959	30165.04540215485	4246.656837921927	0.0201860963186133	0.0117360240509704	1.7200114988639734	0.0854459	0.0854459	chr14	102584780	1.068308771446405	chr14:102584780:C:G
chr14:102584795	['C', 'T']	19959	18711.750037584563	2618.0308148555496	0.0078590457176292	0.0100720626833613	0.780281652795126	0.435234	0.435234	chr14	102584795	0.3612771853787703	chr14:102584795:C:T
chr14:102586867	['T', 'A']	19959	3523.7061889250813	470.29842658043134	-0.0046120186527733	0.0177379563971278	-0.2600084558512133	0.79486	0.79486	chr14	102586867	0.0997093576097715	chr14:102586867:T:A
chr14:102587146	['G', 'A']	19959	17268.878269163208	2446.963338825012	0.0092724406295897	0.0101846586392778	0.9104321468203096	0.362606	0.362606	chr14	102587146	0.4405650139599458	chr14:102587146:G:A
chr14:102587584	['G', 'A']	19959	2905.8061208796894	382.4326479922225	-0.0061297500907986	0.0196210052872711	-0.3124075449271323	0.754734	0.754734	chr14	102587584	0.1222060850426779	chr14:102587584:G:A
chr14:102587806	['C', 'T']	19959	5163.2934749924825	691.2783948453227	-0.0038043358289317	0.0150791557518751	-0.2522910361515894	0.800819	0.800819	chr14	102587806	0.0964656314612204	chr14:102587806:C:T
chr14:102588168	['G', 'T']	19959	1660.0831746668002	205.1515672776389	-0.0133876180874696	0.0252241964464334	-0.5307450770889716	0.595601	0.595601	chr14	102588168	0.2250445817490801	chr14:102588168:G:T
chr14:102588829	['CTTGGG', 'C']	19959	465.0232989277483	58.692333400065536	-0.0099277757197187	0.0472683789817	-0.2100299594272577	0.833646	0.833646	chr14	102588829	0.0790183293192821	chr14:102588829:CTTGGG:C
chr14:102589523	['A', 'G']	19959	24890.7412808178	3480.134020131932	0.0096007110712853	0.0104103751785703	0.9222252710976594	0.356422	0.356422	chr14	102589523	0.4480354971611934	chr14:102589523:A:G
chr14:102590913	['C', 'A']	19959	17385.097283480354	2448.0853553058805	0.0086021475663713	0.0101520681980222	0.8473295685747225	0.396822	0.396822	chr14	102590913	0.4014042583582204	chr14:102590913:C:A
chr14:102591298	['C', 'T']	19959	7256.363563483315	943.7276569615174	-0.0044727811848417	0.0130932875303794	-0.3416087193123876	0.732649	0.732649	chr14	102591298	0.1351040388273932	chr14:102591298:C:T
chr14:102591686	['A', 'G']	19959	30727.15805562516	4313.359072179832	0.02119734164133	0.011948963171377	1.773990038910388	0.0760801	0.0760801	chr14	102591686	1.1187289252317931	chr14:102591686:A:G
chr14:102592432	['G', 'A']	19959	22125.411059861624	3077.876976549817	0.0066467394288874	0.0100799411581878	0.6594026021162215	0.509645	0.509645	chr14	102592432	0.2927322321859371	chr14:102592432:G:A
chr14:102594081	['C', 'T']	19959	3078.4627179795552	406.1179130950213	-0.00012004591067	0.0188280167113674	-0.0063759190630834	0.994913	0.994913	chr14	102594081	0.0022148944018811	chr14:102594081:C:T
chr14:102594128	['G', 'A']	19959	30599.599368610943	4298.710520638613	0.022160803232323	0.0118813950440571	1.865168454558492	0.0621725	0.0621725	chr14	102594128	1.2064016689938295	chr14:102594128:G:A
chr14:102594360	['GAT', 'G']	19959	17682.31559164036	2497.5905961941653	0.0097438980960726	0.0101185532170776	0.9629734495666228	0.335573	0.335573	chr14	102594360	0.4742129895082068	chr14:102594360:GAT:G
chr14:102595785	['C', 'T']	19959	11487.331010627631	1611.7474519449572	0.0067665427264262	0.0111348399642717	0.6076910622997758	0.543399	0.543399	chr14	102595785	0.2648811651357974	chr14:102595785:C:T
chr14:102595834	['C', 'G']	19959	3076.4624173181	406.7338995988929	0.0002746867089397	0.018832447559708	0.0145858209916076	0.988363	0.988363	chr14	102595834	0.0050835210568879	chr14:102595834:C:G
chr14:102595890	['T', 'C']	19959	30620.602525556224	4301.971179528549	0.0220163297508162	0.0118942571371055	1.851005026798496	0.0641836	0.0641836	chr14	102595890	1.1925759273731495	chr14:102595890:T:C
chr14:102596220	['T', 'C']	19959	39362.0	5337.2819466026485	0.0027132617641676	0.0430388959920571	0.063042085574601	0.949734	0.949734	chr14	102596220	0.0223980141936073	chr14:102596220:T:C
chr14:102597929	['TCTC', 'T']	19959	8216.116497067524	1123.5487126842906	0.0027010751959736	0.0125052444672356	0.2159953932168678	0.828994	0.828994	chr14	102597929	0.0814486127263504	chr14:102597929:TCTC:T
chr14:102598573	['GA', 'G']	19959	17590.184480160733	2466.66971803282	0.0075461874126344	0.0101404178389848	0.7441692770906542	0.456783	0.456783	chr14	102598573	0.3402900675108435	chr14:102598573:GA:G
chr14:102598584	['A', 'G']	19959	448.3470469459855	83.7751475574671	0.0593230420767604	0.0482653930461695	1.229100983804554	0.219048	0.219048	chr14	102598584	0.6594607077582508	chr14:102598584:A:G
chr14:102600407	['T', 'G']	19959	7244.868214716518	972.1347265691606	-0.0020989680132059	0.0131659975753272	-0.159423393570981	0.873337	0.873337	chr14	102600407	0.0588181400299656	chr14:102600407:T:G
chr14:102601078	['A', 'G']	19959	4242.400892543751	576.6858141521167	0.0006257765670435	0.0163514795646097	0.0382703329427123	0.969473	0.969473	chr14	102601078	0.0134642815974416	chr14:102601078:A:G
chr14:102601150	['C', 'G']	19959	11448.883441118964	1701.4258186410736	0.0218859851292719	0.0112362008035571	1.947810074944837	0.0514517	0.0514517	chr14	102601150	1.2886002712723523	chr14:102601150:C:G
chr14:102601423	['T', 'G']	19959	7124.784855166884	928.1454743119192	-0.0070076025718712	0.013230554470591	-0.5296529776924938	0.596358	0.596358	chr14	102601423	0.224492950414443	chr14:102601423:T:G
chr14:102601803	['C', 'T']	19959	8243.239025856885	1126.286702048414	0.0017639657967563	0.0124828640031725	0.1413109841065315	0.887626	0.887626	chr14	102601803	0.0517699850664911	chr14:102601803:C:T
chr14:102603552	['G', 'A']	19959	30624.60312687913	4296.333317912648	0.0212527118666375	0.011892772585667	1.7870275172209114	0.0739482	0.0739482	chr14	102603552	1.1310723928581845	chr14:102603552:G:A
chr14:102603744	['C', 'T']	19959	3670.183886160938	457.355021141766	-0.0056602775043284	0.017449472493287	-0.3243810095981991	0.745653	0.745653	chr14	102603744	0.1274632304964953	chr14:102603744:C:T
chr14:102604508	['A', 'G']	19959	6263.569108950585	818.7204361444566	-0.0114016500527103	0.0138717742960106	-0.8219316296105943	0.411126	0.411126	chr14	102604508	0.3860250571542783	chr14:102604508:A:G
chr14:102605479	['A', 'T']	19959	17555.156926623895	2471.302306995689	0.0086964589996006	0.0101212871273392	0.8592246114735888	0.390227	0.390227	chr14	102605479	0.4086826848509322	chr14:102605479:A:T
chr14:102605524	['G', 'A']	19959	17594.93398496241	2467.0374156813727	0.0077971022128253	0.0101171277121392	0.7706833831374674	0.440904	0.440904	chr14	102605524	0.3556559611191355	chr14:102605524:G:A
chr14:102605924	['T', 'G']	19959	6192.964548964548	804.8361741952767	-0.0122528186185341	0.0139385825242728	-0.8790577232080052	0.379381	0.379381	chr14	102605924	0.4209244230566846	chr14:102605924:T:G
chr14:102605994	['C', 'T']	19959	8228.359420435178	1129.26823363815	0.0025455839339117	0.0124952242228724	0.2037245501566956	0.838571	0.838571	chr14	102605994	0.076460160722993	chr14:102605994:C:T
chr14:102606215	['C', 'T']	19959	8228.061240853964	1129.2888209272223	0.0026324395190095	0.0124933043198403	0.2107080282058819	0.833117	0.833117	chr14	102606215	0.0792940035316816	chr14:102606215:C:T
chr14:102606336	['A', 'G']	19959	3072.4618159951897	407.71621038103694	0.0007701743738212	0.018841527193285	0.0408764303403016	0.967395	0.967395	chr14	102606336	0.0143961616012964	chr14:102606336:A:G
chr14:102607196	['G', 'A']	19959	17592.644317498496	2465.8944975279587	0.0076994238899864	0.0101169017807018	0.761045630063659	0.446639	0.446639	chr14	102607196	0.3500433575178456	chr14:102607196:G:A
chr14:102608299	['G', 'T']	19959	11213.685508117862	1670.0361409921816	0.0219191237472385	0.0112898574043865	1.941488095210328	0.0522132	0.0522132	chr14	102608299	1.2822196892877613	chr14:102608299:G:T
chr14:102608461	['G', 'A']	19959	2858.859419636145	460.0304962238775	0.0343319362123815	0.0197111518738319	1.7417518992362797	0.0815673	0.0815673	chr14	102608461	1.088483913253807	chr14:102608461:G:A
chr14:102609200	['T', 'C']	19959	26423.03984343639	3718.644200675335	0.0164616322166756	0.0106793766088212	1.541441305017578	0.123225	0.123225	chr14	102609200	0.9093011731732382	chr14:102609200:T:C
chr14:102609286	['G', 'T']	19959	1691.866133413822	237.6397673889868	0.0041021310954403	0.0250244966179677	0.1639246198660791	0.869792	0.869792	chr14	102609286	0.0605845911197895	chr14:102609286:G:T
chr14:102610470	['A', 'T']	19959	17589.168855252607	2461.33335392928	0.0074726403900555	0.0101181902571245	0.7385352716404809	0.460198	0.460198	chr14	102610470	0.3370552730877388	chr14:102610470:A:T
chr14:102610591	['G', 'C']	19959	24960.00451105208	3500.2380040186927	0.0118453166119355	0.0104361635017149	1.135025970989152	0.256378	0.256378	chr14	102610591	0.5911192447091049	chr14:102610591:G:C
chr14:102610601	['T', 'C']	19959	26296.22258420208	3689.673171122408	0.0146603612960433	0.0106358369010477	1.378392827234792	0.168097	0.168097	chr14	102610601	0.774440037274817	chr14:102610601:T:C
chr14:102610905	['G', 'A']	19959	26291.90377386859	3686.348006536967	0.0143164900621422	0.0106343821149162	1.3462455935320694	0.178239	0.178239	chr14	102610905	0.7489972630845754	chr14:102610905:G:A
chr14:102610972	['TA', 'T']	19959	17592.40713641375	2460.6984469685835	0.0073101598771323	0.0101181920370055	0.722476886225986	0.47001	0.47001	chr14	102610972	0.3278929018544567	chr14:102610972:TA:T
chr14:102611312	['T', 'G']	19959	26388.26014175842	3701.8230015535096	0.0143170343482891	0.0107038742762797	1.33755628838208	0.181056	0.181056	chr14	102611312	0.742187078559122	chr14:102611312:T:G
chr14:102611365	['G', 'A']	19959	17555.397865089704	2471.7796073070217	0.0087744891753281	0.0101215980753711	0.8669074893103146	0.386003	0.386003	chr14	102611365	0.4134093199956473	chr14:102611365:G:A
chr14:102611736	['A', 'G']	19959	17558.75948288821	2472.774724800199	0.0089456901449752	0.010119733740986	0.8839847345730276	0.376715	0.376715	chr14	102611736	0.4239870867584216	chr14:102611736:A:G
chr14:102612021	['C', 'T']	19959	39363.97224170758	5339.027896925347	0.0040410555120689	0.0431939620437885	0.0935560277608302	0.925463	0.925463	chr14	102612021	0.0336409396523447	chr14:102612021:C:T
chr14:102612352	['C', 'T']	19959	4329.169031029125	611.010237493748	0.0072387651524697	0.016202178872551	0.4467772643056905	0.655041	0.655041	chr14	102612352	0.1837315160135727	chr14:102612352:C:T
chr14:102615792	['T', 'A']	19959	8346.509096376485	1168.696914359724	0.0061604317015431	0.0124275709886483	0.4957068205178831	0.620107	0.620107	chr14	102615792	0.2075333661466558	chr14:102615792:T:A
chr14:102616985	['T', 'C']	19959	30622.60282621768	4300.753617384392	0.0220966237914223	0.0118893976252086	1.8585149969727468	0.0631106	0.0631106	chr14	102616985	1.1998976909161692	chr14:102616985:T:C
chr14:102617562	['G', 'A']	19959	17603.565138721337	2481.1959469863714	0.0092851066153947	0.0101442685474945	0.9153056794506848	0.360042	0.360042	chr14	102617562	0.4436468344985427	chr14:102617562:G:A
chr14:102617593	['T', 'C']	19959	9588.442731943178	1330.982504818866	0.0066072108374758	0.0119314468274453	0.5537644288266561	0.579746	0.579746	chr14	102617593	0.2367622391262329	chr14:102617593:T:C
chr14:102618726	['G', 'A']	19959	30605.066793606253	4304.6762299569455	0.0226593899489973	0.011878116108085	1.9076585666285748	0.0564497	0.0564497	chr14	102618726	1.248338361776051	chr14:102618726:G:A
chr14:102619863	['C', 'T']	19959	8223.94450293277	1137.7940414334444	0.0035406365076637	0.0124937752174497	0.2833920449215907	0.776879	0.776879	chr14	102619863	0.1096466179100735	chr14:102619863:C:T
chr14:102619941	['G', 'A']	19959	8223.64810824355	1136.1620622980302	0.0035459186115383	0.0124899042607705	0.2839027856022667	0.776488	0.776488	chr14	102619941	0.1098652515568684	chr14:102619941:G:A
chr14:102620019	['T', 'C']	19959	30598.0	4306.219308353814	0.0229872748840801	0.0118738570549766	1.9359568485326777	0.0528871	0.0528871	chr14	102620019	1.2766502463394425	chr14:102620019:T:C
chr14:102621191	['T', 'C']	19959	17657.423423874912	2505.7244285137854	0.0107496062597043	0.0101181336815462	1.0624099856784677	0.288062	0.288062	chr14	102621191	0.5405140283519448	chr14:102621191:T:C
chr14:102621535	['C', 'T']	19959	4057.0163375764255	562.8280564907145	0.0093057137010677	0.0165952168763271	0.5607467362684614	0.574977	0.574977	chr14	102621535	0.2403495274370905	chr14:102621535:C:T
chr14:102621845	['G', 'C']	19959	17691.3182980003	2497.739549463464	0.0097464531508888	0.0101146968269045	0.9635932067646256	0.335262	0.335262	chr14	102621845	0.4746156685382165	chr14:102621845:G:C
chr14:102623471	['C', 'T']	19959	11441.745461839337	1699.54690257372	0.0214616890061313	0.0112334428671629	1.9105174842582848	0.0560809	0.0560809	chr14	102623471	1.2511850253214023	chr14:102623471:C:T
chr14:102624141	['A', 'G']	19959	17740.99894451148	2503.643405443694	0.0097753833872921	0.0101376786772878	0.9642625001710396	0.334926	0.334926	chr14	102624141	0.4750511372668287	chr14:102624141:A:G
chr14:102627095	['T', 'C']	19959	17654.53816086194	2505.7379483589743	0.010869633818748	0.0101168299056091	1.0744110477454485	0.282651	0.282651	chr14	102627095	0.5487494736968268	chr14:102627095:T:C
chr14:102628444	['C', 'T']	19959	506.0	95.59162604106156	0.0458656639532818	0.0448630987936814	1.0223472115515475	0.306629	0.306629	chr14	102628444	0.5133867733421115	chr14:102628444:C:T
chr14:102629315	['C', 'T']	19959	10086.516085387851	1518.3374020550557	0.0233047256460189	0.0116908258910703	1.9934199570810032	0.0462291	0.0462291	chr14	102629315	1.335084561436208	chr14:102629315:C:T
chr14:102630015	['T', 'C']	19959	17654.422672145938	2505.5177273026634	0.0109712770202265	0.0101178174457143	1.0843521420594235	0.278222	0.278222	chr14	102630015	0.5556085317816479	chr14:102630015:T:C
chr14:102630269	['C', 'T']	19959	17652.844553611707	2501.434805994696	0.010627344011597	0.0101195993721982	1.050174381487243	0.293651	0.293651	chr14	102630269	0.532168515870769	chr14:102630269:C:T
chr14:102631740	['A', 'G']	19959	2741.1373384106623	355.0843728844457	-0.0108440507909075	0.0198580651539993	-0.5460779137751812	0.585018	0.585018	chr14	102631740	0.232830771216263	chr14:102631740:A:G
chr14:102634011	['G', 'A']	19959	17717.438458454442	2507.015546360375	0.0101929654065685	0.010076119311628	1.011596338960145	0.311743	0.311743	chr14	102634011	0.5062032895591373	chr14:102634011:G:A
chr14:102634045	['C', 'T']	19959	30592.72945068164	4302.015342774746	0.0225501011951254	0.0118379190063049	1.904904162895103	0.0568069	0.0568069	chr14	102634045	1.2455989098888731	chr14:102634045:C:T
chr14:102634998	['A', 'G']	19959	30685.996126565788	4308.388068930345	0.0216013183957977	0.0119689806159442	1.8047751173581128	0.071125	0.071125	chr14	102634998	1.1479777205968724	chr14:102634998:A:G
chr14:102635054	['G', 'C']	19959	8226.358116915671	1128.0659005231666	0.0022169029915722	0.0124920331088105	0.1774653470945988	0.859145	0.859145	chr14	102635054	0.0659335330423911	chr14:102635054:G:C
chr14:102636744	['C', 'T']	19959	3165.9245273298448	418.8800719895796	0.0004128720257905	0.0188685753715359	0.0218814625726021	0.982543	0.982543	chr14	102636744	0.007648434078157	chr14:102636744:C:T
chr14:102636880	['T', 'TG']	19959	6181.609222568636	789.0216127275534	-0.0145676282355082	0.013977284815805	-1.042235915450167	0.297315	0.297315	chr14	102636880	0.5267831794163385	chr14:102636880:T:TG
chr14:102637316	['G', 'A']	19959	6174.496539271743	788.6653271971302	-0.0144895785239539	0.0139606263091565	-1.0378888599324845	0.299334	0.299334	chr14	102637316	0.5238439508051459	chr14:102637316:G:A
chr14:102637539	['C', 'T']	19959	10164.018489752969	1510.413647650891	0.0212079681040128	0.0116566703354135	1.819384737988348	0.0688677	0.0688677	chr14	102637539	1.1619844210656185	chr14:102637539:C:T
chr14:102639455	['T', 'G']	19959	30627.345130081707	4297.857155613708	0.0214508034168742	0.01189761051472	1.802950549636392	0.0714111	0.0714111	chr14	102639455	1.1462342771023677	chr14:102639455:T:G
chr14:102639870	['C', 'T']	19959	4553.846473252715	624.3598120201232	0.0024384663226842	0.0165138584680545	0.14766181552309	0.882611	0.882611	chr14	102639870	0.0542306642335674	chr14:102639870:C:T
chr14:102642141	['C', 'T']	19959	17641.76780077166	2496.448293740685	0.0103800244293051	0.010112611372953	1.0264435215089305	0.304695	0.304695	chr14	102642141	0.5161346724272319	chr14:102642141:C:T
chr14:102642505	['C', 'T']	19959	30602.066492959864	4298.961600720333	0.0220263167050952	0.0118811010824862	1.853895236828168	0.0637689	0.0637689	chr14	102642505	1.1953910744358338	chr14:102642505:C:T
chr14:102642730	['G', 'A']	19959	3095.155075658884	404.7438739262936	-0.0007643716349296	0.0187898983865056	-0.0406799238189913	0.967551	0.967551	chr14	102642730	0.0143261338699553	chr14:102642730:G:A
chr14:102642805	['C', 'G']	19959	8227.060990277638	1134.76047603214	0.0031471363000236	0.0124918608825204	0.2519349462518763	0.801094	0.801094	chr14	102642805	0.0963165210117807	chr14:102642805:C:G
chr14:102642869	['C', 'T']	19959	8231.299283243949	1134.081316570018	0.0028206979589482	0.0124922349060185	0.2257961029526697	0.821362	0.821362	chr14	102642869	0.0854653934863392	chr14:102642869:C:T
chr14:102644025	['A', 'G']	19959	4241.2124962421085	574.1060044769739	-4.882097627533633e-05	0.0163432212306326	-0.0029872309495406	0.997617	0.997617	chr14	102644025	0.0010361588245353	chr14:102644025:A:G
chr14:102644193	['A', 'G']	19959	11335.13584206043	1579.6694126731898	0.0059431011357461	0.0111794666895703	0.5316086447388971	0.595003	0.595003	chr14	102644193	0.2254808445568939	chr14:102644193:A:G
chr14:102645486	['T', 'C']	19959	8098.840417000802	1092.4927868075788	0.0001447192252189	0.0125768495210624	0.0115067946846741	0.990819	0.990819	chr14	102645486	0.0040056739513205	chr14:102645486:T:C
chr14:102646254	['T', 'C']	19959	21575.08097003708	2818.573744937541	-0.0095627387398227	0.0101011490760492	-0.9466981100691664	0.343804	0.343804	chr14	102646254	0.4636890748048071	chr14:102646254:T:C
chr14:102647736	['T', 'G']	19959	8233.23752254961	1131.337648615542	0.0025137373222234	0.0124903278654289	0.2012547107895413	0.840501	0.840501	chr14	102647736	0.0754617655151424	chr14:102647736:T:G
chr14:102647754	['T', 'C']	19959	28014.614432473067	3655.1088293397625	-0.0192996931964145	0.0111015956423733	-1.7384611922587094	0.082145	0.082145	chr14	102647754	1.085418866051132	chr14:102647754:T:C
chr14:102648608	['A', 'G']	19959	7942.193776307878	925.7167146362056	-0.0224710381261785	0.0126272553782433	-1.7795662994902286	0.0751622	0.0751622	chr14	102648608	1.1240005165720834	chr14:102648608:A:G
chr14:102649064	['AAC', 'A']	19959	1629.5765018253935	175.255355169281	-0.036635863228021	0.0268960834068973	-1.3621263242597623	0.173173	0.173173	chr14	102649064	0.761519819391886	chr14:102649064:AAC:A
chr14:102650195	['C', 'T']	19959	9415.257312166752	1145.0792352656688	-0.020674171096391	0.0125048407491648	-1.6532934334067184	0.0982869	0.0982869	chr14	102650195	1.0075043625019189	chr14:102650195:C:T
chr14:102650261	['C', 'T']	19959	4232.2095357591	571.8490435007856	6.360789506589947e-05	0.0163750040763951	0.003884450640082	0.996901	0.996901	chr14	102650261	0.0013479683568636	chr14:102650261:C:T
chr14:102651052	['A', 'G']	19959	28718.19429688283	3741.320573032006	-0.0215105062904259	0.0112985937390322	-1.9038215540147667	0.0569478	0.0569478	chr14	102651052	1.244523048868732	chr14:102651052:A:G
chr14:102651336	['T', 'C']	19959	32851.58381358055	4407.297931258013	-0.0095526876779884	0.0132083156555235	-0.7232328426368004	0.469545	0.469545	chr14	102651336	0.3283227797233912	chr14:102651336:T:C
chr14:102651934	['G', 'A']	19959	2841.284712131082	460.8857632919528	0.0356140605186671	0.0197526157628885	1.803004773959063	0.0714026	0.0714026	chr14	102651934	1.146285973866761	chr14:102651934:G:A
chr14:102652486	['G', 'GTT']	19959	8606.724880982209	1014.102391260206	-0.0221697479418423	0.0122424583206059	-1.8108902118561616	0.0701729	0.0701729	chr14	102652486	1.1538305752315845	chr14:102652486:G:GTT
chr14:102653073	['G', 'C']	19959	21438.000752558703	2807.446034690225	-0.008344069096247	0.0101189683454854	-0.8245968177150934	0.40961	0.40961	chr14	102653073	0.3876294492690288	chr14:102653073:G:C
chr14:102653088	['C', 'T']	19959	21533.71007518797	2817.4186496536554	-0.0091447148562992	0.0101075636059117	-0.9047397783329946	0.365614	0.365614	chr14	102653088	0.4369771827239396	chr14:102653088:C:T
chr14:102653463	['C', 'T']	19959	8618.590888588184	1014.117893741816	-0.0224591235810842	0.012236011786714	-1.8354937844592905	0.0664474	0.0664474	chr14	102653463	1.1775220077648014	chr14:102653463:C:T
chr14:102654078	['C', 'T']	19959	8336.94454319232	1142.9950675290104	0.0023538335355883	0.0125417591879464	0.1876796947154362	0.85113	0.85113	chr14	102654078	0.0700041015243876	chr14:102654078:C:T
chr14:102654727	['A', 'T']	19959	3333.84179373997	435.8507454397653	-0.0017360892992261	0.0181802110871484	-0.0954933521345856	0.923924	0.923924	chr14	102654727	0.0343637514401794	chr14:102654727:A:T
chr14:102654895	['G', 'A']	19959	21681.61584996972	2848.549316574774	-0.0081258871787396	0.010168064674488	-0.7991577000024123	0.424208	0.424208	chr14	102654895	0.3724211455245627	chr14:102654895:G:A
chr14:102655007	['T', 'A']	19959	8256.334171865561	1131.0992019767325	0.0017853701420373	0.0125088676328927	0.142728358348174	0.886506	0.886506	chr14	102655007	0.0523183206856541	chr14:102655007:T:A
chr14:102655447	['T', 'A']	19959	8619.454864417825	1014.4763547038064	-0.0224545133825844	0.012236424759283	-1.8350550773051213	0.0665124	0.0665124	chr14	102655447	1.1770973810193857	chr14:102655447:T:A
chr14:102655813	['T', 'C']	19959	21570.322926584817	2811.973055415787	-0.0100137452646131	0.0101051252960377	-0.9909570610212588	0.321719	0.321719	chr14	102655813	0.4925232898860593	chr14:102655813:T:C
chr14:102656941	['C', 'A']	19959	32860.878514509095	4404.099547006149	-0.0100110721965446	0.0132209204596213	-0.7572144637826036	0.44893	0.44893	chr14	102656941	0.3478213716553358	chr14:102656941:C:A
chr14:102657067	['A', 'C']	19959	8618.295399879735	1011.6839237481064	-0.0228136496995189	0.0122353207351013	-1.8645730825894773	0.0622559	0.0622559	chr14	102657067	1.2058194841354732	chr14:102657067:A:C
chr14:102657945	['G', 'A']	19959	4227.482658380111	571.6750460694279	-0.0001121098922452	0.0163798274944418	-0.0068443878473876	0.994539	0.994539	chr14	102657945	0.002378181717328	chr14:102657945:G:A
chr14:102658742	['C', 'G']	19959	3562.5354780517137	555.4022753537486	0.0262527920024447	0.0178135261156926	1.4737560566022745	0.140563	0.140563	chr14	102658742	0.8521289823782847	chr14:102658742:C:G
chr14:102659345	['A', 'G']	19959	8270.657529441243	1121.7636523584326	0.0002159846360165	0.012474728844902	0.0173137740067834	0.986186	0.986186	chr14	102659345	0.0060411670511835	chr14:102659345:A:G
chr14:102659764	['C', 'T']	19959	27786.843923968103	3620.487135586689	-0.0198427551327152	0.0110699540033529	-1.79248758637164	0.07307	0.07307	chr14	102659764	1.136260892654783	chr14:102659764:C:T
chr14:102660071	['A', 'G']	19959	8271.657729892257	1122.4883139128538	0.0002716968046236	0.0124745180086493	0.0217801444861688	0.982624	0.982624	chr14	102660071	0.0076126326902301	chr14:102660071:A:G
chr14:102660233	['A', 'T']	19959	21572.404179613102	2812.818587360004	-0.0100658242483948	0.0101051261337461	-0.996110698191084	0.319208	0.319208	chr14	102660233	0.4959262328842228	chr14:102660233:A:T
chr14:102660575	['T', 'G']	19959	21573.566259021656	2813.8446152840784	-0.0099921619460922	0.0101057518477709	-0.9887598762180342	0.322793	0.322793	chr14	102660575	0.4910758918382449	chr14:102660575:T:G
chr14:102660645	['A', 'T']	19959	8286.491053976846	1119.4898216074105	-0.0003889905397577	0.0124626736535817	-0.0312124469090927	0.9751	0.9751	chr14	102660645	0.0109508435617797	chr14:102660645:A:T
chr14:102661112	['T', 'C']	19959	21572.323327486847	2817.155748722431	-0.0095911653385753	0.0101063661968576	-0.9490221462148776	0.342621	0.342621	chr14	102661112	0.4651860216839464	chr14:102661112:T:C
chr14:102661216	['T', 'C']	19959	11523.618916345047	1613.7805648893009	0.0062254187667797	0.0111286248266224	0.5594059341354494	0.575891	0.575891	chr14	102661216	0.2396597085527105	chr14:102661216:T:C
chr14:102661487	['T', 'C']	19959	11520.577212145505	1616.631316261518	0.0065961000004077	0.0111244162721211	0.5929389766668663	0.553229	0.553229	chr14	102661487	0.2570950624566722	chr14:102661487:T:C
chr14:102661951	['G', 'A']	19959	8617.022153167602	1014.2066831904698	-0.0224897915003109	0.0122363934285105	-1.8379428245507512	0.0660857	0.0660857	chr14	102661951	1.179892505460877	chr14:102661951:G:A
chr14:102662309	['C', 'T']	19959	8597.430754584628	1015.21555873303	-0.0218434783941259	0.0122502937948195	-1.783098328904014	0.0745855	0.0745855	chr14	102662309	1.1273455945389534	chr14:102662309:C:T
chr14:102662408	['T', 'C']	19959	1687.0845275077663	237.9934938719983	0.0041593541260017	0.0250071713685656	0.1663264535080585	0.867902	0.867902	chr14	102662408	0.0615293108396792	chr14:102662408:T:C
chr14:102662414	['A', 'G']	19959	8628.864659016886	1021.6246321490764	-0.0216179607846508	0.0122285889037652	-1.7678213696426264	0.0771061	0.0771061	chr14	102662414	1.1129112627850282	chr14:102662414:A:G
chr14:102663104	['G', 'A']	19959	7947.99107948281	928.4615353017966	-0.0221984907979411	0.0126245466490473	-1.7583594417322133	0.0787017	0.0787017	chr14	102663104	1.1040158865399785	chr14:102663104:G:A
chr14:102665386	['T', 'C']	19959	13562.15400812152	1677.855403733282	-0.0180093005151264	0.0106445861277383	-1.6918741883441288	0.0906856	0.0906856	chr14	102665386	1.042461669246828	chr14:102665386:T:C
chr14:102665433	['G', 'C']	19959	13561.756365276666	1677.5823112045584	-0.0180925651451975	0.010642647330134	-1.7000060778082529	0.0891454	0.0891454	chr14	102665433	1.0499010619800346	chr14:102665433:G:C
chr14:102666723	['G', 'A']	19959	11480.30077674768	1618.7203277788612	0.0075225111861754	0.0111393472368824	0.67530987464583	0.499487	0.499487	chr14	102666723	0.3014758105445759	chr14:102666723:G:A
chr14:102667048	['T', 'C']	19959	22283.698842279355	2903.6564135486374	-0.0107663250067765	0.0101185900347122	-1.0640143507981132	0.287335	0.287335	chr14	102667048	0.5416114697927318	chr14:102667048:T:C
chr14:102667454	['T', 'C']	19959	11486.877618522602	1617.400282117782	0.007224077973795	0.0111374233743992	0.6486309921916517	0.516584	0.516584	chr14	102667454	0.2868590492260378	chr14:102667454:T:C
chr14:102667789	['GC', 'G']	19959	11476.450007517666	1619.8517343310457	0.0076712306669972	0.0111407008485586	0.6885770268205078	0.491097	0.491097	chr14	102667789	0.3088327188666148	chr14:102667789:GC:G
chr14:102667794	['C', 'T']	19959	6166.617928546375	796.8927216773154	-0.0127061487024156	0.0139561498073814	-0.9104336710182972	0.362605	0.362605	chr14	102667794	0.4405662116651154	chr14:102667794:C:T
chr14:102670106	['A', 'G']	19959	9304.330860980255	1105.9640278788831	-0.0217770829498656	0.011887445015259	-1.831939741627576	0.0669753	0.0669753	chr14	102670106	1.1740853323960838	chr14:102670106:A:G
chr14:102671861	['C', 'G']	19959	3861.773941368078	493.5953452531555	-0.0074443822581226	0.0170151318708146	-0.4375154018577848	0.661742	0.661742	chr14	102671861	0.179311300312759	chr14:102671861:C:G
chr14:102672789	['A', 'T']	19959	643.0966626578472	69.85219170712966	-0.0137221996460005	0.0403409992480182	-0.3401551746806233	0.733743	0.733743	chr14	102672789	0.1344560289482467	chr14:102672789:A:T
chr14:102673421	['C', 'T']	19959	3117.5925963081863	396.1239851896464	-0.0048100873167989	0.0187344108607496	-0.2567514587222256	0.797373	0.797373	chr14	102673421	0.0983384741533541	chr14:102673421:C:T
chr14:102673904	['C', 'T']	19959	548.0274576610883	99.15967830094658	0.050264550803842	0.0436282643337726	1.15210979788926	0.24929	0.24929	chr14	102673904	0.6032951424024606	chr14:102673904:C:T
chr14:102673917	['C', 'T']	19959	27789.56933099474	3610.497903940388	-0.0209171947219091	0.0110511534938382	-1.892761215702233	0.0584041	0.0584041	chr14	102673917	1.2335566641055025	chr14:102673917:C:T
chr14:102674797	['G', 'A']	19959	6123.920475045099	768.2676788444171	-0.0166172178823357	0.0139921019784682	-1.1876141203020896	0.235	0.235	chr14	102674797	0.6289321377282637	chr14:102674797:G:A
chr14:102675798	['G', 'T']	19959	12831.14300035086	1581.1981463535044	-0.0180462300623611	0.0108119265192888	-1.6691040241686794	0.0951125	0.0951125	chr14	102675798	1.021762402891392	chr14:102675798:G:T
chr14:102679310	['A', 'T']	19959	1705.256313890559	238.4734904660844	0.0027580258129947	0.0248934712516987	0.110793138695211	0.911782	0.911782	chr14	102679310	0.0401089857004489	chr14:102679310:A:T
chr14:102681346	['C', 'T']	19959	699.0	81.26634272158529	-0.0107212017067759	0.0387144681535016	-0.2769301043802735	0.781837	0.781837	chr14	102681346	0.1068837806732796	chr14:102681346:C:T
chr14:102681347	['G', 'A']	19959	1102.0552159535025	160.11373992618266	0.0154909875563864	0.0306023576387163	0.50620242202477	0.61272	0.61272	chr14	102681347	0.2127379434841436	chr14:102681347:G:A
chr14:102683110	['T', 'G']	19959	22247.57331863285	2912.910742087802	-0.0095558605141642	0.0101153198813655	-0.9446918759107252	0.344828	0.344828	chr14	102683110	0.4623974767458905	chr14:102683110:T:G
chr14:102684070	['A', 'G']	19959	22282.34921828022	2907.2223116544124	-0.0105305015434747	0.010118998700599	-1.0406663598890804	0.298043	0.298043	chr14	102684070	0.5257210737911328	chr14:102684070:A:G
chr14:102684286	['A', 'G']	19959	28492.0	3714.305895918541	-0.0210109876186959	0.0112376226588074	-1.8697004034237248	0.0615401	0.0615401	chr14	102684286	1.2108418023782437	chr14:102684286:A:G
chr14:102687854	['A', 'G']	19959	13022.26225318232	1592.4155598108773	-0.0216190258061161	0.010772988963795	-2.0067806510126	0.0447865	0.0447865	chr14	102687854	1.348852875712919	chr14:102687854:A:G
chr14:102689128	['G', 'A']	19959	1725.2593205051112	255.34441900076047	0.0106148621992499	0.0247516925984652	0.4288539927935323	0.668034	0.668034	chr14	102689128	0.1752014332780236	chr14:102689128:G:A
chr14:102689257	['A', 'G']	19959	13625.73074417439	1714.6957690128115	-0.015345031182553	0.0106313118559333	-1.4433807784491837	0.148929	0.148929	chr14	102689257	0.8270207266019667	chr14:102689257:A:G
chr14:102690032	['C', 'T']	19959	2374.61129300358	342.57394460471374	0.0091287895967729	0.0212896164745424	0.4287907021570318	0.66808	0.66808	chr14	102690032	0.1751715293234577	chr14:102690032:C:T
chr14:102690249	['C', 'T']	19959	20968.15168370415	2725.7305942826742	-0.0120664609577699	0.0100458093940589	-1.2011437291360605	0.22971	0.22971	chr14	102690249	0.6388200981863992	chr14:102690249:C:T
chr14:102691285	['CAATA', 'C']	19959	7827.882972322505	1248.0832980962236	0.0292082016975841	0.0127010214102645	2.299673447836184	0.021477	0.021477	chr14	102691285	1.6680263828625037	chr14:102691285:CAATA:C
chr14:102693609	['G', 'A']	19959	3672.736056126285	529.7703919947933	0.0072951570338891	0.0173724521532485	0.419926730523477	0.674544	0.674544	chr14	102693609	0.1709897163642656	chr14:102693609:G:A
chr14:102694279	['T', 'C']	19959	3694.74046604861	531.7863181494228	0.0073414674869729	0.0173212666197136	0.4238412610436607	0.671686	0.671686	chr14	102694279	0.1728337036383482	chr14:102694279:T:C
chr14:102694349	['T', 'C']	19959	3684.553818400481	525.5397313923312	0.0059933450063405	0.0173420905535239	0.3455953010880054	0.729651	0.729651	chr14	102694349	0.1368848179848891	chr14:102694349:T:C
chr14:102694832	['A', 'G']	19959	3602.360976098612	512.1409311051401	0.0051370746722608	0.0175185538690958	0.2932362288946135	0.769345	0.769345	chr14	102694832	0.1138788643643854	chr14:102694832:A:G
chr14:102696497	['G', 'GA']	19959	423.0211945084678	41.35841729065773	-0.0472419151651923	0.0490740620358207	-0.9626656772514368	0.335727	0.335727	chr14	102696497	0.4740137303055065	chr14:102696497:G:GA
chr14:102696585	['C', 'T']	19959	645.1292909045353	73.15542399917106	-0.0083037812684662	0.0402764921895658	-0.2061694258125457	0.836661	0.836661	chr14	102696585	0.0774504746853154	chr14:102696585:C:T
chr14:102697118	['A', 'G']	19959	13015.912795068414	1589.7162127147717	-0.0199180758814057	0.0107571580345019	-1.851611347302108	0.0640964	0.0640964	chr14	102697118	1.1931663621198756	chr14:102697118:A:G
chr14:102697644	['T', 'TC']	19959	3869.19385709991	507.261391532934	-0.0032370010780077	0.0169892722033387	-0.1905320627785125	0.848894	0.848894	chr14	102697644	0.071146536009443	chr14:102697644:T:TC
chr14:102698128	['G', 'A']	19959	413.0	41.772128712512085	-0.0450748474711984	0.0496402048637057	-0.9080310525502024	0.363873	0.363873	chr14	102698128	0.4390501686128397	chr14:102698128:G:A
chr14:102699178	['C', 'T']	19959	8742.876083579697	1001.5829925976922	-0.0270277363344858	0.0121827912806227	-2.218517555781704	0.0265308	0.0265308	chr14	102699178	1.576249654263911	chr14:102699178:C:T
chr14:102700315	['G', 'A']	19959	425.0851916812829	57.3810916172245	-0.0149384275255149	0.0489657147893128	-0.3050793313197052	0.760309	0.760309	chr14	102700315	0.1190098686120192	chr14:102700315:G:A
chr14:102701751	['G', 'A']	19959	750.0375789157231	91.29353227754248	-0.0058571743669599	0.0372673845379333	-0.1571662309974592	0.875115	0.875115	chr14	102701751	0.0579348720249085	chr14:102701751:G:A
chr14:102704428	['A', 'G']	19959	26607.99939867709	3409.911438598316	-0.0248154623811317	0.0107026378926005	-2.318630475042823	0.0204251	0.0204251	chr14	102704428	1.689835808511979	chr14:102704428:A:G
chr14:102704535	['A', 'G']	19959	5298.265457460668	723.5564966615485	-0.0031638787166582	0.0148932566023952	-0.2124369975703892	0.831768	0.831768	chr14	102704535	0.0799977919426531	chr14:102704535:A:G
chr14:102705284	['G', 'A']	19959	6101.611414541264	776.2794296305558	-0.0151132402864165	0.0140185354878562	-1.0780898118429456	0.281007	0.281007	chr14	102705284	0.5512828615059222	chr14:102705284:G:A
chr14:102707881	['C', 'T']	19959	664.0665430675954	104.36327689811311	0.0324951039394034	0.0397017979431599	0.8184794045329105	0.413093	0.413093	chr14	102707881	0.3839521642273127	chr14:102707881:C:T
chr14:102708151	['A', 'G']	19959	5316.663792671311	728.9273454567048	-0.0024551017846097	0.0148758538414288	-0.1650393860265281	0.868915	0.868915	chr14	102708151	0.0610227055265638	chr14:102708151:A:G
chr14:102708356	['A', 'G']	19959	1253.628101659231	157.08344492972833	-0.0262036393197025	0.0289627171095481	-0.9047369147235168	0.365616	0.365616	chr14	102708356	0.4369748070310281	chr14:102708356:A:G
chr14:102708876	['G', 'C']	19959	3831.3839254396953	499.1539455860522	-0.0045722838491669	0.0170600028435173	-0.2680119042831465	0.788693	0.788693	chr14	102708876	0.1030920137129177	chr14:102708876:G:C
chr14:102708982	['CTG', 'C']	19959	6133.536534028264	797.878244886928	-0.0119949523670846	0.0139933457222742	-0.8571897389765297	0.39135	0.39135	chr14	102708982	0.407434661844098	chr14:102708982:CTG:C
chr14:102709517	['A', 'G']	19959	423.0	41.85603077527046	-0.0488583526855096	0.0490718655519268	-0.9956489759658452	0.319433	0.319433	chr14	102709517	0.4956202197642659	chr14:102709517:A:G
chr14:102711077	['AT', 'A']	19959	6100.305641847881	793.8578193071265	-0.0118457283005653	0.0140281001898752	-0.8444285498555982	0.39844	0.39844	chr14	102711077	0.3996370685734964	chr14:102711077:AT:A
chr14:102711083	['G', 'C']	19959	28598.02987169205	3720.527125150104	-0.0219708345136878	0.0112562032811681	-1.9518867920985008	0.0509656	0.0509656	chr14	102711083	1.2927228586264077	chr14:102711083:G:C
chr14:102711307	['A', 'G']	19959	11419.860829908788	1517.7179320645091	-0.0094245252447501	0.0111774304488453	-0.8431745818399351	0.399141	0.399141	chr14	102711307	0.3988736589380978	chr14:102711307:A:G
chr14:102712323	['T', 'C']	19959	1236.9832388216996	156.28536070672538	-0.0250493164148842	0.0291535990691661	-0.8592186630355786	0.39023	0.39023	chr14	102712323	0.4086793460803254	chr14:102712323:T:C
chr14:102712370	['A', 'G']	19959	3829.494284568333	499.75899800509904	-0.0044162162486705	0.0170717982505168	-0.2586848897735095	0.795881	0.795881	chr14	102712370	0.099151863049799	chr14:102712370:A:G
chr14:102713524	['C', 'T']	19959	434.3481923481922	41.70253775164724	-0.0503373615737131	0.0484717925676644	-1.0384877246585114	0.299056	0.299056	chr14	102713524	0.5242474798569525	chr14:102713524:C:T
chr14:102713629	['G', 'A']	19959	572.0286601863914	82.49375272244667	-0.0059956142837132	0.0423910086430038	-0.1414359902168245	0.887527	0.887527	chr14	102713629	0.0518184261346729	chr14:102713629:G:A
chr14:102714967	['A', 'G']	19959	431.0647925435959	40.560473878466624	-0.0518987409044032	0.048633542363508	-1.067138817824326	0.285922	0.285922	chr14	102714967	0.5437524269749519	chr14:102714967:A:G
chr14:102716347	['A', 'G']	19959	438.02194608678224	44.97511768068369	-0.0428506516441974	0.0482591082666978	-0.8879287907142572	0.37459	0.37459	chr14	102716347	0.4264438206681702	chr14:102716347:A:G
chr14:102719262	['A', 'T']	19959	28565.19267803409	3713.0813910639567	-0.0224544755712626	0.0112615709938229	-1.993902589929871	0.0461763	0.0461763	chr14	102719262	1.3355808690359818	chr14:102719262:A:T
chr14:102724025	['A', 'G']	19959	2870.026290702928	467.7262484580998	0.0373081520629893	0.0196825595621636	1.8954929080823368	0.0580416	0.0580416	chr14	102724025	1.2362606241186334	chr14:102724025:A:G
chr14:102725134	['A', 'G']	19959	28869.678694933093	3739.431547079236	-0.0253038403433947	0.0113401149119079	-2.23135660793206	0.0256686	0.0256686	chr14	102725134	1.5905978176883255	chr14:102725134:A:G
chr14:102725331	['A', 'G']	19959	1213.0607776330294	147.19365974884977	-0.0288501836882281	0.0293909057156398	-0.9816024033882051	0.326308	0.326308	chr14	102725331	0.4863722786078805	chr14:102725331:A:G
chr14:102725956	['C', 'G']	19959	1213.2765573277163	151.27471740558997	-0.0251253671124349	0.029402292855312	-0.8545376796318667	0.392817	0.392817	chr14	102725956	0.4058097254511971	chr14:102725956:C:G
chr14:102726418	['GTTTACCTACTCT', 'G']	19959	1726.6732769168184	239.9437208474239	0.0021018847086112	0.0249623767898027	0.0842021064865047	0.932897	0.932897	chr14	102726418	0.0301663035214162	chr14:102726418:GTTTACCTACTCT:G
chr14:102726962	['T', 'C']	19959	1247.1249686826677	161.91605007914723	-0.0202437656732364	0.0289781354865194	-0.6985875845136339	0.484818	0.484818	chr14	102726962	0.314421264345989	chr14:102726962:T:C
chr14:102727829	['T', 'C']	19959	583.029211343822	85.74058940530466	-0.0075886875981268	0.04216001704937	-0.1799972611310932	0.857157	0.857157	chr14	102727829	0.0669396238307795	chr14:102727829:T:C
chr14:102728215	['A', 'G']	19959	1229.1847564642212	149.5886770334388	-0.0273672883675449	0.0291940595138116	-0.9374266142945132	0.348551	0.348551	chr14	102728215	0.4577336669258706	chr14:102728215:A:G
chr14:102728223	['A', 'G']	19959	689.1035778713169	82.18830895142352	-0.0066278227775132	0.0389870662978427	-0.170000551641403	0.865011	0.865011	chr14	102728223	0.0629783697503006	chr14:102728223:A:G
chr14:102728661	['A', 'G']	19959	15697.359440769693	2090.8039593895683	-0.0091740289948778	0.0103221276167922	-0.8887730645718247	0.374136	0.374136	chr14	102728661	0.4269705012400989	chr14:102728661:A:G
chr14:102729028	['G', 'C']	19959	9322.0	1108.7105451693203	-0.0221089066808371	0.0118746351284376	-1.8618598754154767	0.0626375	0.0626375	chr14	102729028	1.2031655842494668	chr14:102729028:G:C
chr14:102729626	['A', 'G']	19959	1229.0615793165648	149.80444059730976	-0.0272156091048655	0.0291940837889025	-0.932230286850478	0.351229	0.351229	chr14	102729626	0.454409632800067	chr14:102729626:A:G
chr14:102729629	['A', 'G']	19959	1229.0	149.7092350326524	-0.0272730506815535	0.0291940267420538	-0.9341996882624924	0.350212	0.350212	chr14	102729629	0.455668976914779	chr14:102729629:A:G
chr14:102731749	['T', 'C']	19959	1251.1253695445207	164.10402213302652	-0.0194186607608113	0.0289607272320458	-0.6705170282921663	0.502536	0.502536	chr14	102731749	0.2988328213874141	chr14:102731749:T:C
chr14:102732403	['G', 'A']	19959	5656.850270595309	731.7138583387385	-0.0065358624954759	0.0145231916971798	-0.4500293483522036	0.652694	0.652694	chr14	102732403	0.1852903796111603	chr14:102732403:G:A
chr14:102733379	['C', 'T']	19959	34736.740404850185	4683.987121461273	4.114819350361432e-05	0.015105418451487	0.0027240684285421	0.997827	0.997827	chr14	102733379	0.000944748750851	chr14:102733379:C:T
chr14:102733728	['T', 'C']	19959	28707.314942874324	3746.946907235668	-0.0210292225196999	0.011280155296365	-1.864267110442744	0.0622989	0.0622989	chr14	102733728	1.2055196215293955	chr14:102733728:T:C
chr14:102733744	['T', 'G']	19959	15775.0	2123.106744128688	-0.0070394238840837	0.0103030987786781	-0.6832336596298128	0.494467	0.494467	chr14	102733744	0.3058626872743469	chr14:102733744:T:G
chr14:102735991	['A', 'G']	19959	6182.03552049839	791.9215960695094	-0.0150742116890083	0.0139617350090458	-1.0796804035631458	0.280298	0.280298	chr14	102735991	0.5523800010340864	chr14:102735991:A:G
chr14:102736958	['C', 'T']	19959	5594.0	754.6231253605913	-0.0012837624422005	0.0145389777428478	-0.0882979852439811	0.929641	0.929641	chr14	102736958	0.0316847308217509	chr14:102736958:C:T
chr14:102737729	['C', 'T']	19959	7282.18914448955	821.7971284902824	-0.0264852563029349	0.0130795309673611	-2.024939301648253	0.0428869	0.0428869	chr14	102737729	1.367675344797313	chr14:102737729:C:T
chr14:102738429	['T', 'C']	19959	2389.0	314.1697184803232	-0.0141053700064482	0.0213455400726334	-0.6608111089459995	0.508741	0.508741	chr14	102738429	0.2935032606854663	chr14:102738429:T:C
chr14:102738966	['G', 'A']	19959	729.0365267060828	91.22629421072568	-0.0002200670418594	0.0377047199137022	-0.0058365913435532	0.995343	0.995343	chr14	102738966	0.0020272334877835	chr14:102738966:G:A
chr14:102740374	['G', 'A']	19959	27952.201443174985	3607.351286055408	-0.0248273804908522	0.0111187470078079	-2.232929706325509	0.0255646	0.0255646	chr14	102740374	1.5923609981321167	chr14:102740374:G:A
chr14:102740412	['G', 'A']	19959	2384.477875219244	306.61998246107186	-0.0166399065276549	0.0213636890863698	-0.7788873195253214	0.436055	0.436055	chr14	102740412	0.3604587293322215	chr14:102740412:G:A
chr14:102740979	['C', 'T']	19959	2934.7351909391605	402.45938624890056	0.0057217748804809	0.0192643411495928	0.2970137850056643	0.766459	0.766459	chr14	102740979	0.1155110717945994	chr14:102740979:C:T
chr14:102742816	['A', 'G']	19959	26712.030070666064	3500.467803094266	-0.0168099856819401	0.010706544364472	-1.5700664107572857	0.116416	0.116416	chr14	102742816	0.9339873269526292	chr14:102742816:A:G
chr14:102743272	['G', 'A']	19959	557.6985552322668	64.69181918260493	-0.0067089018769974	0.0430041439924479	-0.1560059392921675	0.87603	0.87603	chr14	102743272	0.0574810209878945	chr14:102743272:G:A
chr14:102745673	['T', 'A']	19959	2139.8283311511723	340.7356418155405	0.0221668536236219	0.02251024477565	0.9847451169256244	0.324761	0.324761	chr14	102745673	0.4884361299904389	chr14:102745673:T:A
chr14:102747380	['G', 'A']	19959	2472.0	366.7304681979853	0.0011102846197048	0.0209844127517302	0.0529099685962511	0.957804	0.957804	chr14	102747380	0.0187233535804228	chr14:102747380:G:A
chr14:102747515	['C', 'T']	19959	6546.32798877643	919.8846462054696	0.0017209743137443	0.0136599814215908	0.1259865779190764	0.899744	0.899744	chr14	102747515	0.045881040785726	chr14:102747515:C:T
chr14:102747703	['G', 'A']	19959	7619.956928365576	1113.2101866965404	0.0094669600141411	0.0129137875599179	0.7330893411569582	0.463513	0.463513	chr14	102747703	0.3339380808310469	chr14:102747703:G:A
chr14:102748108	['G', 'A']	19959	5057.013480330745	553.6678327092587	-0.030759755166807	0.0150997660137934	-2.0371014450626825	0.0416531	0.0416531	chr14	102748108	1.380352671020855	chr14:102748108:G:A
chr14:102748583	['C', 'T']	19959	6109.734513718214	777.013295560695	-0.0150827409657172	0.0140313476687402	-1.0749317401149778	0.282418	0.282418	chr14	102748583	0.5491076268427908	chr14:102748583:C:T
chr14:102748897	['T', 'C']	19959	9631.930343272365	1291.2683377185583	-0.0049379401612403	0.0118207342769303	-0.4177354845779188	0.676145	0.676145	chr14	102748897	0.1699601591661855	chr14:102748897:T:C
chr14:102749655	['C', 'A']	19959	8645.433159635235	1120.5657613379294	-0.0124172925525715	0.0122968180301386	-1.00979721112711	0.312605	0.312605	chr14	102749655	0.5050040798835513	chr14:102749655:C:A
chr14:102749967	['G', 'A']	19959	4478.448764844416	552.8633569531593	-0.0213583398620042	0.0160886340556545	-1.3275421510689196	0.184345	0.184345	chr14	102749967	0.7343686372922434	chr14:102749967:G:A
chr14:102750014	['T', 'C']	19959	9573.756053541889	1270.0024775222043	-0.0062145479765028	0.0118529487429371	-0.5243039610886658	0.600073	0.600073	chr14	102750014	0.2217959136685131	chr14:102750014:T:C
chr14:102750066	['A', 'G']	19959	9592.977122215529	1279.7557084894434	-0.0056478575543044	0.0118553989651757	-0.47639540186666	0.633798	0.633798	chr14	102750066	0.1980491355943365	chr14:102750066:A:G
chr14:102750750	['T', 'G']	19959	4105.234100135318	557.6326818048549	-0.0003409634138293	0.0165980325917823	-0.0205423993442547	0.983611	0.983611	chr14	102750750	0.0071766230681433	chr14:102750750:T:G
chr14:102751510	['G', 'A']	19959	3138.157230183385	394.69893226041097	-0.0109892380764353	0.0187932094840136	-0.5847451488147004	0.558726	0.558726	chr14	102751510	0.2528011185202724	chr14:102751510:G:A
chr14:102752481	['G', 'A']	19959	19946.99819603127	2468.0903349423493	-0.0254290938859753	0.0101220824468714	-2.512239355828896	0.0120046	0.0120046	chr14	102752481	1.920652306301408	chr14:102752481:G:A
chr14:102753015	['C', 'T']	19959	664.0	80.36762710050006	-0.0389884085392658	0.0394962189175967	-0.9871428103183651	0.323585	0.323585	chr14	102753015	0.4900116186055511	chr14:102753015:C:T
chr14:102755986	['G', 'A']	19959	3596.180178374587	465.87537220805433	-0.0091150091540143	0.0176389930759824	-0.5167533721879767	0.605334	0.605334	chr14	102755986	0.2180049322369719	chr14:102755986:G:A
chr14:102756061	['T', 'C']	19959	29400.892257579555	3798.029805061337	-0.0297367708584344	0.0115697002953137	-2.570228277259623	0.0101703	0.0101703	chr14	102756061	1.9926662362195413	chr14:102756061:T:C
chr14:102756339	['C', 'G']	19959	10511.159825590135	1319.07420349321	-0.0178174482317844	0.0114418461882912	-1.5572179470492662	0.119435	0.119435	chr14	102756339	0.9228683861090684	chr14:102756339:C:G
chr14:102757079	['G', 'A']	19959	5694.420812437312	783.790035545458	-0.0014345375706921	0.0145178080045622	-0.0988122704365111	0.921288	0.921288	chr14	102757079	0.0356045855915543	chr14:102757079:G:A
chr14:102760033	['G', 'A']	19959	5477.548880092199	745.0278957854922	-0.0035814511152123	0.0147408597669421	-0.2429608022758714	0.808038	0.808038	chr14	102760033	0.0925682149651979	chr14:102760033:G:A
chr14:102760674	['T', 'C']	19959	9031.26245364338	1178.8507828102292	-0.0037095156580287	0.0120138588891458	-0.3087697044103102	0.7575	0.7575	chr14	102760674	0.1206173628256574	chr14:102760674:T:C
chr14:102760818	['C', 'T']	19959	2400.0	333.0982236482257	0.0083564003369919	0.0211782241275614	0.3945751204944933	0.693161	0.693161	chr14	102760818	0.1591658804088858	chr14:102760818:C:T
chr14:102760836	['G', 'A']	19959	15378.0	2054.381261967545	-0.0036498395986637	0.0103231498384282	-0.3535587156816343	0.723673	0.723673	chr14	102760836	0.1404576304549943	chr14:102760836:G:A
chr14:102761515	['T', 'G']	19959	17076.711179034926	2157.063233170193	-0.0185800017013004	0.0102903490408931	-1.805575459827924	0.0709998	0.0709998	chr14	102761515	1.1487428746473856	chr14:102761515:T:G
chr14:102761935	['C', 'T']	19959	621.0622338026758	59.46406304133838	-0.0271546042298546	0.0405787619488907	-0.6691826691030163	0.503387	0.503387	chr14	102761935	0.2980980043243387	chr14:102761935:C:T
chr14:102762080	['T', 'C']	19959	8475.84932605101	1202.977832219951	0.0042627056302338	0.0123966696153125	0.3438589365137648	0.730956	0.730956	chr14	102762080	0.1361087646732276	chr14:102762080:T:C
chr14:102762779	['A', 'C']	19959	1628.487540192927	217.93096675473384	-0.0065788280775546	0.0255544796198081	-0.2574432418672776	0.796839	0.796839	chr14	102762779	0.0986294182210312	chr14:102762779:A:C
chr14:102763157	['C', 'A']	19959	5462.094662991731	750.3907954139502	0.0070294886459238	0.0145927677939508	0.4817104435004996	0.630017	0.630017	chr14	102763157	0.2006477316470815	chr14:102763157:C:A
chr14:102763264	['C', 'A']	19959	10562.587642814193	1386.249014878596	-0.0092933457537931	0.0114462504621211	-0.8119117945695385	0.416852	0.416852	chr14	102763264	0.3800181104752589	chr14:102763264:C:A
chr14:102763359	['C', 'G']	19959	6110.654008227154	831.5915375996742	0.0057580301308527	0.0139310314636323	0.41332403461182	0.679374	0.679374	chr14	102763359	0.1678910778260078	chr14:102763359:C:G
chr14:102763668	['G', 'C']	19959	8516.948221363704	1096.531908266174	-0.0050094898854068	0.0122468669855081	-0.4090425650359923	0.682513	0.682513	chr14	102763668	0.1658890720901431	chr14:102763668:G:C
chr14:102764696	['G', 'A']	19959	4771.239052009219	667.7720454741091	0.0032333409735892	0.0155479305341344	0.2079595716285605	0.835263	0.835263	chr14	102764696	0.0781767562952441	chr14:102764696:G:A
chr14:102764744	['G', 'A']	19959	4807.722639807576	662.0883390428329	7.59392966830972e-05	0.0154958785789891	0.0049006125271311	0.99609	0.99609	chr14	102764744	0.0017014198719627	chr14:102764744:G:A
chr14:102764873	['ACT', 'A']	19959	8407.421234592644	1077.267068084226	-0.0052462808562043	0.0123019859596802	-0.4264580429045392	0.669779	0.669779	chr14	102764873	0.1740684732892751	chr14:102764873:ACT:A
chr14:102765004	['C', 'T']	19959	8187.461284017442	1046.0386874456703	-0.0051637959819609	0.0124480781661446	-0.4148267638618352	0.678273	0.678273	chr14	102765004	0.1685954705428145	chr14:102765004:C:T
chr14:102765162	['A', 'G']	19959	8921.565090639415	1148.8722190790138	-0.005208434234465	0.0124754653078861	-0.4174941860623511	0.676321	0.676321	chr14	102765162	0.1698471273720459	chr14:102765162:A:G
chr14:102766472	['C', 'T']	19959	8204.0	1046.5530145311673	-0.0058282142718878	0.0124248660536269	-0.4690766280081144	0.63902	0.63902	chr14	102766472	0.1944855491127868	chr14:102766472:C:T
chr14:102767057	['G', 'T']	19959	36174.12421675272	4741.45099304424	-0.0536313984650158	0.0174527112420029	-3.0729551255018053	0.00212236	0.00212236	chr14	102767057	2.6731809480723623	chr14:102767057:G:T
chr14:102767304	['T', 'C']	19959	11646.084502806736	1499.08374675271	-0.0074676808089053	0.0110359115722024	-0.6766709537357226	0.498623	0.498623	chr14	102767304	0.3022276926539381	chr14:102767304:T:C
chr14:102767883	['C', 'T']	19959	11563.531735686352	1491.271248280239	-0.0074814766720609	0.01105985913403	-0.6764531610571055	0.498761	0.498761	chr14	102767883	0.302107512986157	chr14:102767883:C:T
chr14:102767886	['C', 'A']	19959	11567.43207462013	1493.16007074521	-0.0073218305777445	0.0110610645351921	-0.6619462850478104	0.508013	0.508013	chr14	102767886	0.294125174023116	chr14:102767886:C:A
chr14:102768036	['T', 'C']	19959	11563.31741418191	1488.883940173861	-0.00777688770808	0.0110583736360093	-0.7032578174747379	0.481903	0.481903	chr14	102768036	0.317040370068598	chr14:102768036:T:C
chr14:102768059	['C', 'G']	19959	11560.0	1488.0945506971188	-0.0077527868299163	0.0110586708157888	-0.7010595539969816	0.483274	0.483274	chr14	102768059	0.3158065691488662	chr14:102768059:C:G
chr14:102768225	['C', 'T']	19959	11404.285542470558	1475.8754474874072	-0.0067985495119011	0.0110939207071865	-0.6128175684090699	0.540004	0.540004	chr14	102768225	0.2676030231927839	chr14:102768225:C:T
chr14:102768675	['G', 'A']	19959	16569.490529164163	2181.481152151782	-0.0093163712504022	0.0102497593734988	-0.9089356062826284	0.363395	0.363395	chr14	102768675	0.4396210525022503	chr14:102768675:G:A
chr14:102768713	['A', 'G']	19959	9023.904244124868	1164.2805839548082	-0.0054732636652691	0.0120040714801787	-0.455950605951213	0.64843	0.64843	chr14	102768713	0.1881369004659362	chr14:102768713:A:G
chr14:102769538	['A', 'G']	19959	19117.78926531021	2525.61784890342	-0.0061554959985024	0.0100997305412125	-0.6094713094952938	0.542219	0.542219	chr14	102769538	0.2658252682926383	chr14:102769538:A:G
chr14:102770058	['A', 'C']	19959	30979.656494287432	4068.122559554663	-0.0202245042875755	0.0121129586268756	-1.6696584963728336	0.0950026	0.0950026	chr14	102770058	1.0222645089195577	chr14:102770058:A:C
chr14:102770622	['C', 'T']	19959	5848.293015332198	789.9043662723157	-0.0024656873180254	0.0142610924223418	-0.1728961039592316	0.862735	0.862735	chr14	102770622	0.0641225828610016	chr14:102770622:C:T
chr14:102770862	['T', 'G']	19959	6173.618630054618	871.6514241085746	0.0073771328101996	0.0139269740141222	0.5297010537047777	0.596325	0.596325	chr14	102770862	0.2245169831505623	chr14:102770862:T:G
chr14:102770922	['A', 'G']	19959	34311.0	4497.480533296179	-0.0377044396761743	0.014576207410137	-2.5867112490422293	0.00969669	0.00969669	chr14	102770922	2.0133764884201057	chr14:102770922:A:G
chr14:102770997	['C', 'T']	19959	19291.933156286017	2492.841324947868	-0.0126003275876131	0.0100761075074142	-1.2505153977705712	0.211126	0.211126	chr14	102770997	0.6754582803767507	chr14:102770997:C:T
chr14:102771171	['T', 'C']	19959	11112.0	1419.7709734796608	-0.00904988172933	0.011210991262821	-0.8072329660395013	0.419542	0.419542	chr14	102771171	0.37722455580025	chr14:102771171:T:C
chr14:102771441	['G', 'A']	19959	30835.0898431628	4062.46585093234	-0.0210196450556299	0.0121794402509559	-1.7258301385386012	0.0843935	0.0843935	chr14	102771441	1.0736910015122625	chr14:102771441:G:A
chr14:102771615	['G', 'A']	19959	8411.421435013528	1054.7021643040928	-0.0082370746182193	0.0123013033874416	-0.6696099070793191	0.503114	0.503114	chr14	102771615	0.2983335975258698	chr14:102771615:G:A
chr14:102772121	['A', 'G']	19959	9654.514746543742	1267.6031512547238	-0.003098893580046	0.0118849100028287	-0.2607418633635798	0.794294	0.794294	chr14	102772121	0.100018718045766	chr14:102772121:A:G
chr14:102772597	['C', 'G']	19959	8103.029918813269	1099.1162186072154	-0.0006184050013679	0.0125558147470251	-0.04925247893726	0.960719	0.960719	chr14	102772597	0.0174036202345711	chr14:102772597:C:G
chr14:102772689	['G', 'A']	19959	5019.76654301183	727.5246337438822	0.0154892509228363	0.015401958580699	1.0056676130947817	0.314588	0.314588	chr14	102772689	0.5022578476160342	chr14:102772689:G:A
chr14:102773293	['C', 'T']	19959	8749.46627521831	1169.0415062888894	-0.0031275937450905	0.0122310206841811	-0.2557099547003097	0.798177	0.798177	chr14	102773293	0.0979007908554269	chr14:102773293:C:T
chr14:102773842	['T', 'C']	19959	18394.6675859994	2459.677861236385	-0.0018008119101757	0.0101338117335667	-0.1777033121910929	0.858958	0.858958	chr14	102773842	0.0660280711095927	chr14:102773842:T:C
chr14:102775462	['T', 'C']	19959	9556.533781411445	1337.299804806155	0.0057443658393593	0.0118862855133872	0.4832767842308383	0.628905	0.628905	chr14	102775462	0.2014149524748589	chr14:102775462:T:C
chr14:102776388	['C', 'T']	19959	9492.377969329456	1311.101072953721	0.0033754861933633	0.0119087563557149	0.2834457345954086	0.776838	0.776838	chr14	102776388	0.1096695385240105	chr14:102776388:C:T
chr14:102777952	['G', 'A']	19959	9437.20112291959	1297.8548939275324	0.0032628205411416	0.0119356828598204	0.2733668931607916	0.784574	0.784574	chr14	102777952	0.1053660880540798	chr14:102777952:G:A
chr14:102778503	['T', 'C']	19959	33452.352107030114	4392.075527301321	-0.0274286110591301	0.0137370712839725	-1.996685501015918	0.0458729	0.0458729	chr14	102778503	1.3384438037052422	chr14:102778503:T:C
chr14:102780133	['A', 'G']	19959	10283.121698160494	1459.5907762866254	0.0092391880915339	0.0116275856501759	0.7945921336983746	0.42686	0.42686	chr14	102780133	0.3697145399563812	chr14:102780133:A:G
chr14:102781175	['AG', 'A']	19959	9134.91536804129	1312.187582306283	0.0121175505275132	0.0121587230197806	0.9966137486477524	0.318964	0.318964	chr14	102781175	0.496258330998048	chr14:102781175:AG:A
chr14:102781507	['C', 'A']	19959	15879.569266238974	2224.8110365243515	0.0055599634986273	0.0103393304803589	0.5377488909160302	0.590756	0.590756	chr14	102781507	0.228591858771076	chr14:102781507:C:A
chr14:102782617	['C', 'T']	19959	6201.932200841852	862.5917688179974	0.0037609250183168	0.0139657475567071	0.2692963626218942	0.787704	0.787704	chr14	102782617	0.1036369491561541	chr14:102782617:C:T
chr14:102782622	['A', 'T']	19959	6200.864080589384	863.3324972667482	0.0037772678814705	0.0139673378457049	0.2704357783277978	0.786828	0.786828	chr14	102782622	0.1041201937080593	chr14:102782622:A:T
chr14:102783339	['T', 'C']	19959	26313.955201443176	3563.6178644562565	0.0006341624034179	0.0106075868027406	0.059783852370086	0.952328	0.952328	chr14	102783339	0.021213446514437	chr14:102783339:T:C
chr14:102784666	['C', 'T']	19959	8656.73490353295	1122.643393899221	-0.0014412949271765	0.0122243658425233	-0.1179034516590518	0.906145	0.906145	chr14	102784666	0.0428023015933773	chr14:102784666:C:T
chr14:102785925	['G', 'A']	19959	2942.294833892869	469.89111094097234	0.0310072798242781	0.0195597212803054	1.585261843966009	0.112923	0.112923	chr14	102785925	0.9472175925678136	chr14:102785925:G:A
chr14:102785933	['G', 'A']	19959	8066.404148712296	1066.953798402507	0.0016717112980452	0.0125401342896464	0.133308883256973	0.89395	0.89395	chr14	102785933	0.0486867712838953	chr14:102785933:G:A
chr14:102786690	['A', 'T']	19959	6213.0	859.156698008071	0.002301956533982	0.0139554659944725	0.1649501732793311	0.868985	0.868985	chr14	102786690	0.0609877200685401	chr14:102786690:A:T
chr14:102788084	['T', 'C']	19959	35621.77120938628	4741.558339949317	-0.0238988211093183	0.0162587625233156	-1.4699040640421832	0.141604	0.141604	chr14	102788084	0.8489244786138228	chr14:102788084:T:C
chr14:102789124	['T', 'C']	19959	10678.885452175657	1530.2319746668677	0.0123244683021826	0.0114987809247037	1.0718065143501407	0.28382	0.28382	chr14	102789124	0.5469570042851842	chr14:102789124:T:C
chr14:102789862	['C', 'G']	19959	8425.532852202676	1067.482740476301	-0.0050218134132515	0.012330541120195	-0.4072662638484537	0.683817	0.683817	chr14	102789862	0.1650601066479074	chr14:102789862:C:G
chr14:102790540	['G', 'A']	19959	9323.86860435981	1374.243487909329	0.0188171794897528	0.0120768677840785	1.558117537277362	0.119221	0.119221	chr14	102790540	0.9236472397229436	chr14:102790540:G:A
chr14:102794963	['T', 'C']	19959	8709.745527436733	1246.8133736562108	0.0128939265579071	0.0123905324880882	1.0406273152750107	0.298061	0.298061	chr14	102794963	0.5256948458152203	chr14:102794963:T:C
chr14:102795398	['A', 'G']	19959	8708.308929645218	1249.1795247518162	0.0132470467782614	0.0123888462538748	1.0692720295982554	0.28496	0.28496	chr14	102795398	0.5452160978808317	chr14:102795398:A:G
chr14:102796683	['G', 'A']	19959	8515.706639939865	1254.948570876812	0.0182473863955227	0.0124950619013259	1.460367826876183	0.144205	0.144205	chr14	102796683	0.8410196811230842	chr14:102796683:G:A
chr14:102797672	['T', 'C']	19959	34828.49000350754	4629.665771518304	-0.0226689454495231	0.0151029334651756	-1.5009630746101894	0.133381	0.133381	chr14	102797672	0.8749060308605816	chr14:102797672:T:C
chr14:102797986	['C', 'T']	19959	8892.782209972438	1151.0408432527388	-0.0038581918610448	0.0121050017111522	-0.3187270810123324	0.749937	0.749937	chr14	102797986	0.1249752188770565	chr14:102797986:C:T
chr14:102799329	['G', 'A']	19959	2918.438665063139	468.3080697230799	0.0317132149560026	0.0196512064023692	1.6138049902208107	0.106586	0.106586	chr14	102799329	0.9722998358539044	chr14:102799329:G:A
chr14:102799507	['A', 'G']	19959	8521.123176417503	1247.8753161302864	0.017062165052153	0.0124954647481987	1.365468623695059	0.172121	0.172121	chr14	102799507	0.7641661393892711	chr14:102799507:A:G
chr14:102799530	['A', 'T']	19959	9521.3852360429	1220.930745560978	-0.0064663578900152	0.0117935718881137	-0.5482951179983406	0.583495	0.583495	chr14	102799530	0.2339628610954117	chr14:102799530:A:T
chr14:102799740	['C', 'T']	19959	9520.430998196032	1219.9689407523265	-0.0066539660158908	0.0117947702100224	-0.5641454557746904	0.572661	0.572661	chr14	102799740	0.2421023926881879	chr14:102799740:C:T
chr14:102800045	['G', 'A']	19959	15239.054071661238	2148.875012871101	0.0081652939261988	0.0104197598088592	0.7836355228895476	0.433263	0.433263	chr14	102800045	0.363248397469065	chr14:102800045:G:A
chr14:102801066	['T', 'C']	19959	8531.419577966017	1249.8540605369155	0.0173561311723872	0.0124902485304974	1.3895745252793656	0.164674	0.164674	chr14	102801066	0.7833749651768726	chr14:102801066:T:C
chr14:102802048	['G', 'A']	19959	10278.966765669868	1489.206239659096	0.0137389509440005	0.0118246634654862	1.1618893834992996	0.245294	0.245294	chr14	102802048	0.6103130746992819	chr14:102802048:G:A
chr14:102802074	['G', 'T']	19959	8654.44445012527	1257.0848826947747	0.0156210374729752	0.0125791288976884	1.2418218781306674	0.214317	0.214317	chr14	102802074	0.6689433785924778	chr14:102802074:G:T
chr14:102803418	['C', 'A']	19959	8482.700025056376	1237.1879564237315	0.0166351560194482	0.0125158582857098	1.329126268427127	0.183822	0.183822	chr14	102803418	0.7356025130433008	chr14:102803418:C:A
chr14:102805204	['C', 'G']	19959	36551.0	4898.752515314274	-0.0164826956896654	0.0181726985451502	-0.907003197610636	0.364416	0.364416	chr14	102805204	0.4384025632051765	chr14:102805204:C:G
chr14:102805263	['G', 'A']	19959	9965.497895369816	1452.4263760977524	0.0156248414145751	0.0117741179175227	1.3270498498508845	0.184507	0.184507	chr14	102805263	0.733987152520074	chr14:102805263:G:A
chr14:102805688	['G', 'A']	19959	9721.974194518214	1437.9548703865578	0.0188191162866218	0.0118704888038503	1.5853699538065869	0.112898	0.112898	chr14	102805688	0.9473137515795258	chr14:102805688:G:A
chr14:102805840	['G', 'A']	19959	8515.85333466954	1253.058033791721	0.018086830085313	0.0124956163722333	1.4474540147938664	0.147786	0.147786	chr14	102805840	0.8303667053913104	chr14:102805840:G:A
chr14:102807118	['G', 'A']	19959	8512.500978670012	1253.1502817084834	0.0181050345915456	0.0125067520461474	1.447620815119835	0.147739	0.147739	chr14	102807118	0.8305048449112937	chr14:102807118:G:A
chr14:102809633	['T', 'C']	19959	10130.067005334007	1461.3328707667474	0.0139968589751909	0.0118194385341561	1.1842236782011617	0.236339	0.236339	chr14	102809633	0.6264646063945917	chr14:102809633:T:C
chr14:102810518	['A', 'G']	19959	8720.747732397896	1244.435459798643	0.012321050302544	0.0123877107404294	0.9946188251177176	0.319934	0.319934	chr14	102810518	0.494939604155497	chr14:102810518:A:G
chr14:102811677	['G', 'A']	19959	8574.269674817257	1256.1194806230524	0.0175923604180081	0.0125152733317262	1.4056712907269382	0.159837	0.159837	chr14	102811677	0.796322680367296	chr14:102811677:G:A
chr14:102812915	['T', 'C']	19959	5698.786213939247	792.0744620675227	0.0056396899730606	0.0146478417524841	0.3850184940798	0.700228	0.700228	chr14	102812915	0.1547605271008857	chr14:102812915:T:C
chr14:102812966	['A', 'G']	19959	8525.577265018677	1098.4439658381928	-0.0040992086780281	0.0124482509931427	-0.3292999699545119	0.741932	0.741932	chr14	102812966	0.1296358971172957	chr14:102812966:A:G
chr14:102816265	['C', 'G']	19959	8589.455324909748	1265.7635147979752	0.0184329620654483	0.0124556885456978	1.479883026764915	0.13892	0.13892	chr14	102816265	0.8572352253612754	chr14:102816265:C:G
chr14:102816682	['G', 'A']	19959	34864.74681831847	4636.502165975827	-0.0221688001549365	0.0151425221893188	-1.4640097519932227	0.143207	0.143207	chr14	102816682	0.8440357530681593	chr14:102816682:G:A
chr14:102816936	['C', 'T']	19959	9644.416056930942	1424.5930621847388	0.0183297171112543	0.011923529669816	1.537272738764206	0.124242	0.124242	chr14	102816936	0.9057315661174512	chr14:102816936:C:T
chr14:102817939	['A', 'G']	19959	8552.284926562734	1067.5476685640483	-0.009366025086203	0.0122393488450539	-0.7652388378478091	0.444138	0.444138	chr14	102817939	0.3524820674381367	chr14:102817939:A:G
chr14:102821832	['G', 'A']	19959	7827.529624060148	1020.2307029148426	-0.0016779521461467	0.0126541587674408	-0.1326008450647951	0.89451	0.89451	chr14	102821832	0.0484147999590526	chr14:102821832:G:A
chr14:102823883	['G', 'GCC']	19959	10898.638153938666	1615.5477769800782	0.0181191099923571	0.0114304195353944	1.5851657882067345	0.112945	0.112945	chr14	102823883	0.9471329902458194	chr14:102823883:G:GCC
chr14:102823925	['G', 'C']	19959	554.0277582924141	77.66603796063207	-0.0018358806422377	0.0431809460870753	-0.0425159893100913	0.966088	0.966088	chr14	102823925	0.0149833123280484	chr14:102823925:G:C
chr14:102824601	['G', 'T']	19959	3346.335320940021	356.74367966721627	-0.0244617515588717	0.0183721276534059	-1.3314599169104306	0.183053	0.183053	chr14	102824601	0.7374231492038139	chr14:102824601:G:T
chr14:102824694	['G', 'A']	19959	8219.235417919423	1076.4687078816578	-0.0044477172290175	0.0124493965088612	-0.3572636814846217	0.720898	0.720898	chr14	102824694	0.1421261793455852	chr14:102824694:G:A
chr14:102825361	['A', 'G']	19959	33352.671059224376	4344.699135772556	-0.0452289900269997	0.014000371431231	-3.2305564355318515	0.0012375	0.0012375	chr14	102825361	2.9074547923943936	chr14:102825361:A:G
chr14:102825773	['T', 'C']	19959	33150.66093796973	4327.708435815954	-0.0424195317693972	0.0138397513211639	-3.065050143244164	0.00217924	0.00217924	chr14	102825773	2.66169493820901	chr14:102825773:T:C
chr14:102825854	['G', 'A']	19959	12839.573189676774	1673.6034727051303	-0.0075279846884002	0.0108416701053223	-0.6943565534893621	0.487467	0.487467	chr14	102825854	0.31205477935621	chr14:102825854:G:A
chr14:102827379	['C', 'T']	19959	32126.219221325853	4171.318116236841	-0.0393977227426726	0.0129974096107973	-3.0311980557990457	0.00243898	0.00243898	chr14	102827379	2.612791760951235	chr14:102827379:C:T
chr14:102827508	['T', 'C']	19959	30540.711206896554	3958.119582086056	-0.0323301240517691	0.0121210876611509	-2.667262621603648	0.00765336	0.00765336	chr14	102827508	2.116147857775172	chr14:102827508:T:C
chr14:102832139	['CATG', 'C']	19959	1232.123465450719	190.0916773629901	0.0210631228164078	0.029279572028229	0.7193794634737286	0.471916	0.471916	chr14	102832139	0.3261352979401332	chr14:102832139:CATG:C
chr14:102832359	['C', 'T']	19959	1241.0	190.9339481847552	0.0208653186706957	0.0291826848924364	0.7149896847258062	0.474624	0.474624	chr14	102832359	0.3236503048796721	chr14:102832359:C:T
chr14:102833379	['T', 'C']	19959	33336.01067348166	4341.940720301801	-0.0455110020793094	0.0139944033276987	-3.2520859241801903	0.00114752	0.00114752	chr14	102833379	2.94023973645393	chr14:102833379:T:C
chr14:102834719	['C', 'T']	19959	4850.322442244266	684.6387244990102	0.0091559783485798	0.0162898052684097	0.5620680049709164	0.574076	0.574076	chr14	102834719	0.2410306090032005	chr14:102834719:C:T
chr14:102834735	['C', 'T']	19959	33339.47512675068	4354.804522113608	-0.0438200792953437	0.0140088996776502	-3.128017210748833	0.00176243	0.00176243	chr14	102834735	2.7538881232542654	chr14:102834735:C:T
chr14:102834863	['A', 'C']	19959	32889.33274514758	4320.869520834289	-0.0386151140129967	0.0138030744330656	-2.797573410202967	0.00515374	0.00515374	chr14	102834863	2.28787749486806	chr14:102834863:A:C
chr14:102836974	['A', 'T']	19959	33333.69075781876	4345.380824245213	-0.0446606951781249	0.0139935088497561	-3.1915294196496937	0.00141741	0.00141741	chr14	102836974	2.8485045075632853	chr14:102836974:A:T
chr14:102838740	['G', 'T']	19959	25608.132147331497	3308.9118064180866	-0.0199077043318528	0.0106670066311585	-1.8662877994002645	0.0620158	0.0620158	chr14	102838740	1.2074976495561054	chr14:102838740:G:T
chr14:102839219	['T', 'C']	19959	1367.3569060773862	208.32016194729505	0.0244777924890999	0.0292682539324527	0.836325683984821	0.402982	0.402982	chr14	102839219	0.3947143520605267	chr14:102839219:T:C
chr14:102839769	['A', 'T']	19959	33334.34028160545	4344.556512971322	-0.0449113178626844	0.0139925183530652	-3.2096665324613234	0.00133099	0.00133099	chr14	102839769	2.8758252074563044	chr14:102839769:A:T
chr14:102841318	['G', 'C']	19959	30265.032720348747	3902.821213797595	-0.0341377429432381	0.0120115652077539	-2.842072815056682	0.00448667	0.00448667	chr14	102841318	2.3480758721761914	chr14:102841318:G:C
chr14:102841441	['A', 'G']	19959	1247.1249686826677	189.45073445829425	0.018290326610992	0.0291199037655458	0.6281039511069018	0.529943	0.529943	chr14	102841441	0.2757708400533948	chr14:102841441:A:G
chr14:102842762	['A', 'C']	19959	10490.051159993987	1307.3147736374	-0.0183138571088691	0.0114959975700964	-1.5930637595564043	0.111162	0.111162	chr14	102842762	0.954043648102384	chr14:102842762:A:C
chr14:102843054	['T', 'C']	19959	5515.026430832623	726.0862610244783	-0.0094550688296058	0.0147656324792995	-0.640342961458729	0.521957	0.521957	chr14	102843054	0.2823652736872613	chr14:102843054:T:C
chr14:102843285	['G', 'A']	19959	33362.0	4348.159355173294	-0.0449099706126997	0.0140149794040428	-3.204426443876533	0.00135545	0.00135545	chr14	102843285	2.867916498094265	chr14:102843285:G:A
chr14:102843406	['C', 'T']	19959	12599.51921147672	1648.73492295225	-0.0068509980244923	0.0108944852970947	-0.6288500867791604	0.529454	0.529454	chr14	102843406	0.2761717662722404	chr14:102843406:C:T
chr14:102852441	['C', 'G']	19959	794.0	105.80407100969404	-0.0152922470294526	0.0359487989404211	-0.4253896508419342	0.670557	0.670557	chr14	102852441	0.1735642994927532	chr14:102852441:C:G
chr14:102854624	['G', 'A']	19959	30715.233498722	3946.67654856185	-0.0384699491396007	0.0122209139663392	-3.1478782393494216	0.00164702	0.00164702	chr14	102854624	2.783301127098065	chr14:102854624:G:A
chr14:102854651	['C', 'T']	19959	26503.63952089806	3420.282420503843	-0.0219698713907966	0.0108343766875024	-2.0277928324330063	0.0425947	0.0425947	chr14	102854651	1.3706444362012862	chr14:102854651:C:T
chr14:102855266	['G', 'A']	19959	33360.01428141912	4345.509764647986	-0.0453149653804014	0.0140144859252853	-3.2334375746628643	0.00122509	0.00122509	chr14	102855266	2.9118320051218074	chr14:102855266:G:A
chr14:102855985	['G', 'A']	19959	893.4476414857888	117.06880426490504	-0.0144020441379204	0.0339620357217387	-0.4240630407411614	0.671524	0.671524	chr14	102855985	0.172938461206278	chr14:102855985:G:A
chr14:102856134	['C', 'T']	19959	33367.77995686412	4347.503192588903	-0.0455077262178729	0.0140208751197408	-3.2457122561344165	0.0011735	0.0011735	chr14	102856134	2.9305169060653884	chr14:102856134:C:T
chr14:102856365	['T', 'C']	19959	1464.0733540434912	220.72496462406912	0.0091060795474245	0.0267751259252983	0.3400947421435192	0.733789	0.733789	chr14	102856365	0.134428802903194	chr14:102856365:T:C
chr14:102857111	['A', 'G']	19959	17301.600571256764	2320.079348124682	-0.0024052681726615	0.0102337461400058	-0.2350330113484858	0.814186	0.814186	chr14	102857111	0.0892763696242936	chr14:102857111:A:G
chr14:102857120	['G', 'T']	19959	794.0397835454454	105.7450792250524	-0.0153565135519146	0.0359488290174612	-0.427177017211204	0.669255	0.669255	chr14	102857120	0.1744083755174989	chr14:102857120:G:T
chr14:102857578	['C', 'T']	19959	15588.343054720384	2083.664344354805	-0.0031380016706702	0.0104074412302714	-0.3015151948725881	0.763025	0.763025	chr14	102857578	0.117461232445934	chr14:102857578:C:T
chr14:102857610	['T', 'C']	19959	33079.60164394547	4296.025258920873	-0.0458399241675398	0.0137857606391551	-3.3251646657307057	0.000885257	0.000885257	chr14	102857610	3.0529306304559243	chr14:102857610:T:C
chr14:102858527	['TATA', 'T']	19959	25138.29748421369	3228.721785817137	-0.0219057253509972	0.0106094648080971	-2.064734248826455	0.038961	0.038961	chr14	102858527	1.4093699047475186	chr14:102858527:TATA:T
chr14:102860443	['T', 'C']	19959	26008.21232773741	3341.7435100365424	-0.0238209605080653	0.0107519951889828	-2.215492110010777	0.0267376	0.0267376	chr14	102860443	1.5728775781336657	chr14:102860443:T:C
chr14:102860461	['G', 'C']	19959	36100.61747757679	4764.350042338845	-0.0448591868285598	0.0174926554398753	-2.564458379846736	0.010341	0.010341	chr14	102860461	1.98543746187239	chr14:102860461:G:C
chr14:102860599	['G', 'C']	19959	36099.617377361326	4762.155336464856	-0.0454355986440737	0.0174891219369932	-2.5979348081488167	0.00938552	0.00938552	chr14	102860599	2.027541660509402	chr14:102860599:G:C
chr14:102861821	['C', 'T']	19959	16061.218842395392	2124.243405470327	-0.0052686772869115	0.0103319933032384	-0.5099381244527295	0.6101	0.6101	chr14	102861821	0.2145989750076125	chr14:102861821:C:T
chr14:102864272	['T', 'C']	19959	33418.95206304587	4339.916794110629	-0.0486097033274197	0.0141124268003985	-3.444460971520998	0.000573376	0.000573376	chr14	102864272	3.241560489425292	chr14:102864272:T:C
chr14:102864296	['C', 'G']	19959	912.5944048932116	128.06733528679715	-0.0047594303544797	0.0335591508134936	-0.1418221331323446	0.887222	0.887222	chr14	102864296	0.0519676977424152	chr14:102864296:C:G
chr14:102864561	['A', 'T']	19959	2422.1213548451747	342.90714307077553	0.0037912496074371	0.0211733665850983	0.1790574773359564	0.857894	0.857894	chr14	102864561	0.0665663695626967	chr14:102864561:A:T
chr14:102864643	['C', 'T']	19959	1766.265484064943	270.6978042023793	0.0119135318594435	0.0245048179519668	0.4861710004455395	0.626851	0.626851	chr14	102864643	0.2028356769808228	chr14:102864643:C:T
chr14:102864938	['G', 'A']	19959	415.02079366670006	41.95298393204399	-0.0313640799298822	0.0495646564090239	-0.6327912307321477	0.526877	0.526877	chr14	102864938	0.278290759466883	chr14:102864938:G:A
chr14:102865253	['A', 'T']	19959	26133.856262216214	3348.2539391867986	-0.0254807279966107	0.010773835713944	-2.365056296861145	0.0180368	0.0180368	chr14	102865253	1.7438405103426031	chr14:102865253:A:T
chr14:102865271	['C', 'T']	19959	1635.163852282407	280.93591257425885	0.0452400292791932	0.0255703619134199	1.7692369561437509	0.0768696	0.0768696	chr14	102865271	1.1142453788272428	chr14:102865271:C:T
chr14:102866071	['A', 'G']	19959	1329.0665898386612	206.18841610750007	0.0225255528922227	0.0281119981217079	0.8012789697374318	0.42298	0.42298	chr14	102866071	0.3736801671284676	chr14:102866071:A:G
chr14:102866080	['G', 'A']	19959	892.0893921932154	121.46144896095456	-0.0094581875949129	0.0340176456834863	-0.2780376891133411	0.780986	0.780986	chr14	102866080	0.107356751240808	chr14:102866080:G:A
chr14:102866918	['T', 'A']	19959	720.341476957245	111.6171796424412	0.0259948366009656	0.03813843882813	0.6815915228756678	0.495505	0.495505	chr14	102866918	0.304951958814521	chr14:102866918:T:A
chr14:102868235	['A', 'C']	19959	4446.222767812406	599.0328890800849	-0.0055685673059739	0.0161103051212213	-0.3456525040384735	0.729608	0.729608	chr14	102868235	0.1369104127048494	chr14:102868235:A:C
chr14:102868905	['T', 'C']	19959	33363.6716103818	4349.212536242456	-0.0449096890139498	0.0140116720015929	-3.2051627392394004	0.00135199	0.00135199	chr14	102868905	2.869026520643555	chr14:102868905:T:C
chr14:102869613	['C', 'T']	19959	5468.287712437959	714.2566907883164	-0.0111960303069844	0.0147964400345938	-0.7566705424283358	0.449256	0.449256	chr14	102869613	0.3475061139975288	chr14:102869613:C:T
chr14:102870916	['T', 'C']	19959	30218.0	3918.307785184633	-0.0310325969927934	0.011993197365368	-2.587516576889188	0.00967406	0.00967406	chr14	102870916	2.0143912233783983	chr14:102870916:T:C
chr14:102870921	['C', 'T']	19959	896.0	119.03920599290336	-0.0126477761473519	0.0339091246160963	-0.3729903467147641	0.70916	0.70916	chr14	102870921	0.1492557686565575	chr14:102870921:C:T
chr14:102873509	['A', 'G']	19959	1445.072402044293	228.36781487888345	0.0270226587930098	0.0270045459281697	1.0006707339159973	0.316998	0.316998	chr14	102873509	0.4989434778191691	chr14:102873509:A:G
chr14:102874719	['T', 'C']	19959	33362.0	4347.256515005884	-0.0451468220475507	0.0140101464814586	-3.222437546052716	0.00127309	0.00127309	chr14	102874719	2.8951408931870786	chr14:102874719:T:C
chr14:102875141	['T', 'G']	19959	893.1342453397475	116.71765136336954	-0.0155679064789944	0.0339621418072974	-0.4583900087140379	0.646677	0.646677	chr14	102875141	0.1893125850876972	chr14:102875141:T:G
chr14:102875712	['T', 'C']	19959	33364.68664495114	4350.514732598334	-0.0447586582712795	0.0140132791805546	-3.1940174526308063	0.00140526	0.00140526	chr14	102875712	2.8522433155320064	chr14:102875712:T:C
chr14:102876770	['G', 'A']	19959	465.4718516108132	102.05633418843968	0.0909417584262282	0.0486247528796013	1.8702770305364247	0.06146	0.06146	chr14	102876770	1.2114074440796403	chr14:102876770:G:A
chr14:102877970	['C', 'A']	19959	33358.01398075766	4347.262635805978	-0.0449581418773423	0.0140098081227436	-3.209047653147856	0.00133386	0.00133386	chr14	102877970	2.8748897509428275	chr14:102877970:C:A
chr14:102878177	['G', 'T']	19959	793.0397334402245	105.2254078799652	-0.0163349613367685	0.0359702761070853	-0.454123879620455	0.649745	0.649745	chr14	102878177	0.1872570538519818	chr14:102878177:G:T
chr14:102879130	['G', 'A']	19959	30344.040637370344	3914.940452378307	-0.0346381571524782	0.0120575879083282	-2.8727269015848083	0.00407375	0.00407375	chr14	102879130	2.3900056265268	chr14:102879130:G:A
chr14:102879963	['A', 'G']	19959	893.1790027562015	117.112463085342	-0.0151552833989052	0.0339622092036824	-0.4462396220461999	0.655429	0.655429	chr14	102879963	0.18347434680878	chr14:102879963:A:G
chr14:102880279	['A', 'G']	19959	31720.767889356583	4090.439553524208	-0.042757037112304	0.0127545138857204	-3.3523062890051234	0.000802903	0.000802903	chr14	102880279	3.095336919365567	chr14:102880279:A:G
chr14:102880491	['T', 'C']	19959	33356.671259645256	4345.934608770223	-0.0451886942711955	0.0140088165047157	-3.225732470404181	0.00125853	0.00125853	chr14	102880491	2.900136427569596	chr14:102880491:T:C
chr14:102880502	['T', 'A']	19959	5344.267762300831	692.040145282946	-0.0122714525873723	0.0149625324703409	-0.8201454273664679	0.412143	0.412143	chr14	102880502	0.3849520719871837	chr14:102880502:T:A
chr14:102881402	['A', 'C']	19959	4811.061992175744	629.13715624837	-0.0105593722234686	0.0155971663974655	-0.677005806976867	0.49841	0.49841	chr14	102881402	0.3024132526625891	chr14:102881402:A:C
chr14:102882839	['G', 'A']	19959	31721.17863406324	4094.599026750035	-0.0420235592547117	0.0127554811370909	-3.2945491277874166	0.000987515	0.000987515	chr14	102882839	3.0054562988733986	chr14:102882839:G:A
chr14:102883860	['C', 'G']	19959	12749.27754672546	1664.8488214984914	-0.0075042601065621	0.0108536449782999	-0.6914046038511127	0.489319	0.489319	chr14	102883860	0.3104079204858179	chr14:102883860:C:G
chr14:102885192	['C', 'T']	19959	2738.0	414.7085036912226	0.0331239323711992	0.0201862641649723	1.6409144406559732	0.100831	0.100831	chr14	102885192	0.9964059256371188	chr14:102885192:C:T
chr14:102885493	['C', 'T']	19959	25319.07421698822	3247.783258240374	-0.0227117279202243	0.0106511266872526	-2.1323310281724472	0.0329918	0.0329918	chr14	102885493	1.4815939891305632	chr14:102885493:C:T
chr14:102885827	['G', 'T']	19959	1439.0	228.73987591056544	0.0284926469563463	0.027074474292665	1.0523804321499055	0.292638	0.292638	chr14	102885827	0.533669279992084	chr14:102885827:G:T
chr14:102886346	['C', 'T']	19959	5347.267912616495	699.050124101211	-0.0109258119979719	0.0149570170457528	-0.7304806810442448	0.465105	0.465105	chr14	102886346	0.3324489916844897	chr14:102886346:C:T
chr14:102886735	['A', 'C']	19959	794.1193625977149	105.69535606226825	-0.0159124147367481	0.0359490095348068	-0.4426384744019512	0.658032	0.658032	chr14	102886735	0.1817529861953141	chr14:102886735:A:C
chr14:102886764	['A', 'G']	19959	15927.788152157567	2098.3247871552057	-0.0059195949260826	0.0103468260454806	-0.572116985446787	0.567249	0.567249	chr14	102886764	0.2462262610575961	chr14:102886764:A:G
chr14:102887847	['G', 'A']	19959	33354.0	4346.20889822924	-0.0450465991417241	0.0140051120320119	-3.216439757051537	0.00129999	0.00129999	chr14	102887847	2.886059988432796	chr14:102887847:G:A
chr14:102890973	['C', 'T']	19959	33356.02736430612	4350.320201132146	-0.0441849289498562	0.0140073080729192	-3.1544197300322243	0.00161056	0.00161056	chr14	102890973	2.7930230912829543	chr14:102890973:C:T
chr14:102893155	['G', 'A']	19959	29162.844550238035	3716.5804859471655	-0.0352736056311097	0.0115998044588737	-3.04087933173095	0.00236194	0.00236194	chr14	102893155	2.626731138898576	chr14:102893155:G:A
chr14:102893663	['A', 'G']	19959	1310.328254986469	219.0425837610456	0.0371862187771535	0.0284740974451208	1.305966549030183	0.191579	0.191579	chr14	102893663	0.7176520979921185	chr14:102893663:A:G
chr14:102894103	['G', 'A']	19959	15835.793416173963	2097.9653180410232	-0.0046469521776975	0.0103561699296226	-0.4487133959057109	0.653643	0.653643	chr14	102894103	0.1846593854100799	chr14:102894103:G:A
chr14:102895354	['C', 'T']	19959	791.0	104.7300421393056	-0.0170412526226935	0.0360124808637532	-0.4732040729758675	0.636073	0.636073	chr14	102895354	0.1964930389461514	chr14:102895354:C:T
chr14:102895399	['G', 'A']	19959	30345.04073758581	3912.023126345128	-0.0348173202725547	0.0120598802323936	-2.88703698557745	0.00389306	0.00389306	chr14	102895399	2.409708902865934	chr14:102895399:G:A
chr14:102895600	['T', 'C']	19959	30355.60449032776	3917.8857934303737	-0.0341402672142306	0.0120596912325195	-2.830940407675598	0.00464578	0.00464578	chr14	102895600	2.332941359978796	chr14:102895600:T:C
chr14:102896387	['A', 'G']	19959	891.1786018541718	118.13483692126827	-0.0140413460292926	0.0339973524313591	-0.4130129267460512	0.679602	0.679602	chr14	102896387	0.1677453517163443	chr14:102896387:A:G
chr14:102899653	['A', 'G']	19959	1447.145011775317	227.23810531288552	0.0268075095285132	0.0269887733087205	0.9932837340128866	0.320584	0.320584	chr14	102899653	0.4940581566079155	chr14:102899653:A:G
chr14:102900361	['C', 'T']	19959	15829.171785606748	2086.9545639343355	-0.0054329647839348	0.0103765958250323	-0.5235787223039451	0.600577	0.600577	chr14	102900361	0.2214313037793102	chr14:102900361:C:T
chr14:102900381	['A', 'G']	19959	494.2557205328981	51.540757730599445	-0.0282265161400134	0.0458695610151462	-0.6153648632192703	0.538321	0.538321	chr14	102900381	0.2689586779472182	chr14:102900381:A:G
chr14:102903782	['C', 'T']	19959	25198.26250125264	3220.875511592023	-0.0237643377737901	0.0106338198329266	-2.234788452989025	0.0254423	0.0254423	chr14	102903782	1.594443630753284	chr14:102903782:C:T
chr14:102903826	['C', 'T']	19959	33293.672412929096	4325.515792023018	-0.047095942675902	0.0139707738634217	-3.371033210923881	0.000750289	0.000750289	chr14	102903826	3.124771420702068	chr14:102903826:C:T
chr14:102904753	['T', 'C']	19959	15956.159064621554	2106.7705652442155	-0.0050495576137959	0.0103893756723661	-0.486030900511842	0.626951	0.626951	chr14	102904753	0.2027664005746878	chr14:102904753:T:C
chr14:102904910	['G', 'A']	19959	1639.067582472676	280.5600100341002	0.044808731118336	0.0255537169643387	1.753511286865566	0.0795296	0.0795296	chr14	102904910	1.0994712018579398	chr14:102904910:G:A
chr14:102905075	['G', 'A']	19959	492.0	54.15980592114291	-0.010807625191792	0.0457866615614957	-0.2360430925341949	0.813402	0.813402	chr14	102905075	0.0896947640830221	chr14:102905075:G:A
chr14:102907097	['C', 'G']	19959	15800.0	2081.6891448933247	-0.0054419655376651	0.0103607982335219	-0.5252457788491516	0.599418	0.599418	chr14	102907097	0.2222702197098606	chr14:102907097:C:G
chr14:102907402	['TCA', 'T']	19959	789.0	102.91427533598676	-0.0191879351553629	0.0360548893288031	-0.5321867716852012	0.594603	0.594603	chr14	102907402	0.2257729039434609	chr14:102907402:TCA:T
chr14:102908547	['T', 'C']	19959	7181.079374624173	921.615593514548	-0.0137470887948776	0.0132088665649922	-1.040747041181559	0.298006	0.298006	chr14	102908547	0.5257749918275729	chr14:102908547:T:C
chr14:102909203	['A', 'G']	19959	1864.093396131877	309.4747925596104	0.0277336357640022	0.0239163497107725	1.159609894461039	0.246222	0.246222	chr14	102909203	0.6086731453456384	chr14:102909203:A:G
chr14:102909257	['T', 'A']	19959	39489.0	5309.419579982088	-0.1084794505941395	0.0491295285277311	-2.20802954648564	0.0272535	0.0272535	chr14	102909257	1.5645777160266647	chr14:102909257:T:A
chr14:102910491	['G', 'A']	19959	512.0	53.5946286366631	-0.0154798253799968	0.0449194484669739	-0.3446129885449967	0.730389	0.730389	chr14	102910491	0.136445776102556	chr14:102910491:G:A
chr14:102910984	['G', 'A']	19959	18731.81554419724	2428.4572315728124	-0.0125889865649736	0.0102124400956136	-1.2327109336367807	0.217698	0.217698	chr14	102910984	0.6621455608208886	chr14:102910984:G:A
chr14:102911017	['T', 'G']	19959	1674.0838761398938	224.5635793185244	-0.0008365909314196	0.0252298799556186	-0.0331587361054146	0.973548	0.973548	chr14	102911017	0.0116426310764385	chr14:102911017:T:G
chr14:102912888	['T', 'C']	19959	32845.22817480205	4288.6429390733565	-0.0425778486183598	0.0136028074226101	-3.130078026951142	0.00175012	0.00175012	chr14	102912888	2.7569321721416493	chr14:102912888:T:C
chr14:102913312	['T', 'G']	19959	2376.11905000501	372.53997326045896	0.0206612213615307	0.0212704809900335	0.9713565655243834	0.331383	0.331383	chr14	102913312	0.4796697747204352	chr14:102913312:T:G
chr14:102913826	['C', 'T']	19959	6505.325934462371	840.4161700808698	-0.0109672958457023	0.013779457012606	-0.7959164019067664	0.42609	0.42609	chr14	102913826	0.3704986582327347	chr14:102913826:C:T
chr14:102913871	['T', 'A']	19959	19081.868159951897	2488.0739317073294	-0.0138171431969807	0.0101196185093196	-1.3653818258322596	0.172148	0.172148	chr14	102913871	0.7640980185242765	chr14:102913871:T:A
chr14:102915701	['A', 'C']	19959	22130.14463722374	2974.962916248744	-0.0056779408305712	0.0102974532435327	-0.5513927275306808	0.581371	0.581371	chr14	102915701	0.2355466355413237	chr14:102915701:A:C
chr14:102915747	['G', 'A']	19959	1462.1422053231904	247.2113465098412	0.0359364764764605	0.0269390371918004	1.3339926078500952	0.182222	0.182222	chr14	102915747	0.7393991910193669	chr14:102915747:G:A
chr14:102916863	['C', 'T']	19959	33066.28355216999	4318.961953701369	-0.0426021843455669	0.0137616626205319	-3.0957149234283543	0.00196611	0.00196611	chr14	102916863	2.706392187899306	chr14:102916863:C:T
chr14:102917244	['C', 'T']	19959	1288.0	123.01197193437824	-0.0444267444353915	0.028527200224205	-1.5573468158889252	0.119404	0.119404	chr14	102917244	0.9229811242214756	chr14:102917244:C:T
chr14:102918736	['A', 'G']	19959	17083.423703332497	2319.170690519348	0.0002080254993222	0.0102702991022574	0.020255057545165	0.98384	0.98384	chr14	102918736	0.0070755242994268	chr14:102918736:A:G
chr14:102918905	['A', 'G']	19959	1138.2281132548233	128.0418466669945	-0.0301254133257134	0.030244099823758	-0.9960757139826876	0.319225	0.319225	chr14	102918905	0.4959031043611229	chr14:102918905:A:G
chr14:102919297	['A', 'G']	19959	28509.283924006224	3708.3251888174186	-0.023856793338338	0.0113520051664651	-2.101548844323393	0.0356053	0.0356053	chr14	102919297	1.448485350638581	chr14:102919297:A:G
chr14:102920751	['C', 'T']	19959	786.407414900615	104.77655434743932	-0.0198731742028018	0.0362775305097543	-0.547809454600508	0.583829	0.583829	chr14	102920751	0.2337143365025581	chr14:102920751:C:T
chr14:102921395	['G', 'A']	19959	33420.348900135294	4369.567375418915	-0.0437865672041727	0.0140592316947578	-3.1144352803075983	0.00184558	0.00184558	chr14	102921395	2.733867124781231	chr14:102921395:G:A
chr14:102922443	['A', 'T']	19959	29778.491983164648	3865.0609198641873	-0.0284991280737375	0.0117613412654085	-2.423118879949248	0.0153967	0.0153967	chr14	102922443	1.8125723522392727	chr14:102922443:A:T
chr14:102922615	['C', 'T']	19959	8791.32140709561	1160.321951298448	-0.0052567665179424	0.0122070484092389	-0.4306337078145636	0.666739	0.666739	chr14	102922615	0.1760441406605214	chr14:102922615:C:T
chr14:102925361	['C', 'A']	19959	34440.0	4502.9238915909655	-0.0410931528805591	0.0148121787800711	-2.774281453843066	0.00553752	0.00553752	chr14	102925361	2.2566846922137582	chr14:102925361:C:A
chr14:102925406	['A', 'G']	19959	34554.0	4525.059239393575	-0.0406555594467284	0.0149242983672156	-2.724118645070576	0.00645295	0.00645295	chr14	102925406	2.190241699964659	chr14:102925406:A:G
chr14:102925648	['C', 'T']	19959	3963.0	563.146041663918	0.0045353968911437	0.0169315639761792	0.2678663883339137	0.788805	0.788805	chr14	102925648	0.1030303451947263	chr14:102925648:C:T
chr14:102926502	['T', 'C']	19959	16404.109451738997	2082.5212115784147	-0.0158788719990633	0.0102030749974112	-1.5562829836193626	0.119657	0.119657	chr14	102926502	0.9220618898424456	chr14:102926502:T:C
chr14:102926824	['G', 'A']	19959	4124.0	550.2512883915249	-0.0094367157458396	0.0166277076569984	-0.567529568146323	0.570361	0.570361	chr14	102926824	0.2438501782190494	chr14:102926824:G:A
chr14:102927257	['T', 'G']	19959	31848.59570097204	4218.443908262014	-0.0180655041672122	0.0125992297990538	-1.4338578195128215	0.151629	0.151629	chr14	102927257	0.8192177292085436	chr14:102927257:T:G
chr14:102930369	['C', 'G']	19959	9161.836131295417	1089.1886192352122	-0.0242588652975747	0.0119506984410808	-2.0299119266690107	0.0423787	0.0423787	chr14	102930369	1.3728523697461752	chr14:102930369:C:G
chr14:102930783	['T', 'C']	19959	941.6522858007858	118.38448697117678	-0.0025535249887994	0.0332606198348121	-0.07677322315343	0.938805	0.938805	chr14	102930783	0.0274246060497691	chr14:102930783:T:C
chr14:102931697	['A', 'G']	19959	29159.48186256474	3760.775303157645	-0.0349143483277465	0.0124227726342868	-2.810511739656484	0.0049511	0.0049511	chr14	102931697	2.305298301903296	chr14:102931697:A:G
chr14:102932554	['C', 'T']	19959	2239.785535284683	262.17385145239774	-0.0053152626786104	0.0222204073075549	-0.2392063567981167	0.810948	0.810948	chr14	102932554	0.0910069929369235	chr14:102932554:C:T
chr14:102934013	['C', 'T']	19959	3396.170157330394	531.3367214832923	0.0200725286234351	0.0180631053641872	1.1112446181724596	0.266476	0.266476	chr14	102934013	0.5743418993463216	chr14:102934013:C:T
chr14:102934568	['C', 'T']	19959	3199.809573987656	512.7704177204695	0.0252918168424133	0.0185428897677886	1.36396306935656	0.172595	0.172595	chr14	102934568	0.7629717897555862	chr14:102934568:C:T
chr14:102935007	['C', 'G']	19959	6034.212215160489	964.7169541774992	0.0270789990955976	0.0143686522398378	1.8845886617340224	0.0594999	0.0594999	chr14	102935007	1.2254837641787562	chr14:102935007:C:G
chr14:102935372	['AG', 'A']	19959	5225.0	779.1734195531126	0.0120918705499591	0.014940549639962	0.8093323767431243	0.418334	0.418334	chr14	102935372	0.378476836800397	chr14:102935372:AG:A
chr14:102937822	['A', 'G']	19959	23003.457606734817	3192.371567562692	0.0031371468615548	0.0102583846567354	0.305812948776012	0.75975	0.75975	chr14	102937822	0.1193292912480195	chr14:102937822:A:G
chr14:102938946	['T', 'C']	19959	3808.5409111457175	598.2089447025622	0.0204225240034637	0.0171511705069732	1.1907364570342556	0.233771	0.233771	chr14	102938946	0.6312093653775076	chr14:102938946:T:C
chr14:102939515	['G', 'C']	19959	1650.0826736145907	293.4762532679688	0.0533941039284458	0.0253558103618495	2.10579362940744	0.0352347	0.0352347	chr14	102939515	1.4530294218791928	chr14:102939515:G:C
chr14:102939738	['G', 'A']	19959	3781.0	582.8853306330611	0.0175186008954824	0.017184637971204	1.0194338062191353	0.308009	0.308009	chr14	102939738	0.5114365932617917	chr14:102939738:G:A
chr14:102940031	['C', 'T']	19959	891.044643751879	151.11831709404103	0.0408594173920794	0.0343191719475639	1.1905711901938774	0.233836	0.233836	chr14	102940031	0.631088626631058	chr14:102940031:C:T
chr14:102942213	['G', 'A']	19959	3830.709593908648	600.5046668127387	0.0209773214975331	0.0172029751466496	1.2194007907765092	0.222707	0.222707	chr14	102942213	0.6522661322538106	chr14:102942213:G:A
chr14:102942563	['A', 'G']	19959	26639.004058929644	3476.1862450253407	-0.019413486216355	0.010681154960818	-1.8175456013483668	0.0691486	0.0691486	chr14	102942563	1.1602166083013026	chr14:102942563:A:G
chr14:102943326	['C', 'G']	19959	805.0	106.44036331816172	-0.0193026494829463	0.0357662931377705	-0.5396882871980384	0.589418	0.589418	chr14	102943326	0.2295766055385057	chr14:102943326:C:G
chr14:102944639	['G', 'A']	19959	2154.2952323657687	297.7323001146544	0.0132075131839499	0.0222695913320349	0.5930738910754428	0.553138	0.553138	chr14	102944639	0.2571665049309005	chr14:102944639:G:A
chr14:102944667	['A', 'G']	19959	17635.41791119575	2500.052872795667	0.0047986959823788	0.010192785119616	0.4707934020058745	0.637793	0.637793	chr14	102944667	0.1953202515998895	chr14:102944667:A:G
chr14:102945498	['C', 'T']	19959	2849.0	352.3567366547768	-0.006454086184777	0.0197141490241446	-0.327383453217913	0.743381	0.743381	chr14	102945498	0.1287885431873014	chr14:102945498:C:T
chr14:102945520	['C', 'T']	19959	15895.38920625376	2283.733843464609	0.0085737957484967	0.0103132591857648	0.831337174220447	0.405793	0.405793	chr14	102945520	0.3916954488935894	chr14:102945520:C:T
chr14:102945764	['C', 'T']	19959	10531.0	1550.8027879931687	0.0105364082950076	0.0114049932029269	0.9238416987660828	0.35558	0.35558	chr14	102945764	0.449062674400101	chr14:102945764:C:T
chr14:102945931	['T', 'C']	19959	16664.669890264067	2402.446000615525	0.0121069208070849	0.0102050267665134	1.18636835395791	0.235491	0.235491	chr14	102945931	0.6280256860935844	chr14:102945931:T:C
chr14:102947117	['T', 'C']	19959	15928.798075959516	2278.6700828772027	0.0075573044418971	0.0103133526801916	0.7327689332695989	0.463708	0.463708	chr14	102947117	0.3337554114885284	chr14:102947117:T:C
chr14:102947842	['G', 'A']	19959	4874.46534355736	826.7924589103824	0.0456447394556037	0.0155964716155408	2.926606772401118	0.00343069	0.00343069	chr14	102947842	2.4646185233812807	chr14:102947842:G:A
chr14:102947956	['G', 'A']	19959	3629.4547641722215	569.4713808874247	0.0216424576047858	0.0174718443062573	1.2387048113194827	0.215469	0.215469	chr14	102947956	0.6666152039133544	chr14:102947956:G:A
chr14:102948910	['A', 'G']	19959	15936.178240160443	2279.5333522250253	0.0076428041360105	0.0103094877310544	0.7413369447047086	0.458498	0.458498	chr14	102948910	0.3386625544124076	chr14:102948910:A:G
chr14:102949759	['G', 'A']	19959	933.0	173.84509047773233	0.0583363259557186	0.0335929681389861	1.7365636080253584	0.0824797	0.0824797	chr14	102949759	1.083652927363016	chr14:102949759:G:A
chr14:102956492	['G', 'A']	19959	5516.276380398837	845.8401110642201	0.0189003335704082	0.0146055830227714	1.2940485525939562	0.195664	0.195664	chr14	102956492	0.7084890723468874	chr14:102956492:G:A
chr14:102956736	['G', 'A']	19959	5513.104885993485	845.5729688932652	0.0188678026819295	0.0146088040475076	1.2915364338224828	0.196533	0.196533	chr14	102956736	0.7065645164610185	chr14:102956736:G:A
chr14:102958517	['A', 'G']	19959	15926.78785145091	2284.985250436175	0.0084400411441213	0.0103148342072025	0.8182430250045103	0.413228	0.413228	chr14	102958517	0.3838102587073548	chr14:102958517:A:G
chr14:102958560	['A', 'G']	19959	18512.855088440145	2602.786481572929	0.004068209002888	0.0101797734698359	0.3996364963270261	0.689429	0.689429	chr14	102958560	0.1615104524698692	chr14:102958560:A:G
chr14:102958782	['G', 'A']	19959	3361.336824171969	548.6936840883882	0.0294246330156559	0.0180529038651508	1.629911355837712	0.103136	0.103136	chr14	102958782	0.9865897161677596	chr14:102958782:G:A
chr14:102960081	['C', 'A']	19959	2907.8741542625166	355.73376716264306	-0.0075330543603142	0.0195425196222651	-0.3854699652818406	0.699893	0.699893	chr14	102960081	0.1549683500736343	chr14:102960081:C:A
chr14:102960136	['C', 'T']	19959	13872.56042303644	1944.798524082621	0.0013068478500483	0.0106050740546313	0.123228545441195	0.901927	0.901927	chr14	102960136	0.0448286118817281	chr14:102960136:C:T
chr14:102961218	['T', 'C']	19959	5685.278783018395	896.8962458353963	0.0250828662067665	0.0144107930627324	1.7405611264818523	0.081776	0.081776	chr14	102961218	1.0873741363888385	chr14:102961218:T:C
chr14:102962715	['T', 'A']	19959	2141.429165622651	264.62813903596395	0.0038316872212496	0.0227400264390358	0.168499681894482	0.866192	0.866192	chr14	102962715	0.0623858316566261	chr14:102962715:T:A
chr14:102963449	['T', 'C']	19959	15797.791512175569	2275.5622068266007	0.0098005985104457	0.0103215010054493	0.9495322923740804	0.342361	0.342361	chr14	102963449	0.4655157137655417	chr14:102963449:T:C
chr14:102963488	['A', 'G']	19959	18931.794136807817	2652.007712776471	0.0029915051900077	0.010192263371746	0.2935074458829756	0.769137	0.769137	chr14	102963488	0.1139962960311663	chr14:102963488:A:G
chr14:102965533	['T', 'C']	19959	13009.651818819522	1830.994459644675	0.0136325533359674	0.0107331831021193	1.2701314424865735	0.204053	0.204053	chr14	102965533	0.6902570158190704	chr14:102965533:T:C
chr14:102966926	['C', 'T']	19959	5268.52793506038	830.0797042113461	0.024069133852826	0.0148887369259866	1.616600116751076	0.10598	0.10598	chr14	102966926	0.9747760848216892	chr14:102966926:C:T
chr14:102967650	['G', 'A']	19959	2059.0	262.2541145359715	0.006386190037059	0.0231644047065527	0.2756897972539941	0.782789	0.782789	chr14	102967650	0.1063552858153476	chr14:102967650:G:A
chr14:102969846	['G', 'C']	19959	5281.264605671911	828.1917042460534	0.0234429937710984	0.0148721871117143	1.5762976618706734	0.114973	0.114973	chr14	102969846	0.9394041364094454	chr14:102969846:G:C
chr14:102971293	['G', 'A']	19959	2919.0	364.2838040040075	-0.0055735234661858	0.0195055892056386	-0.2857398157741692	0.77508	0.77508	chr14	102971293	0.1106534694092255	chr14:102971293:G:A
chr14:102972568	['A', 'G']	19959	12127.075993784149	1694.7533725909152	0.0120797454834248	0.0110201759415424	1.0961481511278024	0.273027	0.273027	chr14	102972568	0.563794402881607	chr14:102972568:A:G
chr14:102972602	['C', 'T']	19959	15644.194464087252	2248.7449699877625	0.0086126695265401	0.0103929729190299	0.8287012381962428	0.407283	0.407283	chr14	102972602	0.3901037169954499	chr14:102972602:C:T
chr14:102976895	['A', 'G']	19959	22148.877750488697	2935.0129869049288	-0.0114722500324547	0.0102286362359386	-1.1215815840773184	0.262054	0.262054	chr14	102976895	0.5816092068269882	chr14:102976895:A:G
chr14:102977168	['C', 'A']	19959	11439.01187850842	1491.4212318063635	-0.0110055069742176	0.011268322479711	-0.9766766077234084	0.328741	0.328741	chr14	102977168	0.483146128095617	chr14:102977168:C:A
chr14:102977196	['G', 'A']	19959	7890.790700005011	1073.7621223685412	-0.0037757585753524	0.012694924996213	-0.2974226768948059	0.766147	0.766147	chr14	102977196	0.1156878946443411	chr14:102977196:G:A
chr14:102977224	['A', 'G']	19959	39103.959214350136	5294.545955730622	-0.0048266627477035	0.035869068433116	-0.1345633705738335	0.892958	0.892958	chr14	102977224	0.0491689675360876	chr14:102977224:A:G
chr14:102977824	['G', 'C']	19959	7301.097414311485	950.095047948762	-0.0098036874752462	0.0131310002627908	-0.7466062964774192	0.45531	0.45531	chr14	102977824	0.3416928111521077	chr14:102977824:G:C
chr14:102977956	['A', 'G']	19959	3850.0	472.9189683605934	-0.0190516496149935	0.0171963899416449	-1.107886578499576	0.267924	0.267924	chr14	102977956	0.5719883815738933	chr14:102977956:A:G
chr14:102978959	['G', 'A']	19959	5082.0184916061135	842.6015038548833	0.0448288359619054	0.0153500771702681	2.92043065742596	0.00349939	0.00349939	chr14	102978959	2.456007653570438	chr14:102978959:G:A
chr14:102982202	['G', 'T']	19959	743.0	97.48820885237936	-0.0268522786312166	0.0372324911043	-0.7212055340588107	0.470792	0.470792	chr14	102982202	0.3271709255766367	chr14:102982202:G:T
chr14:102982695	['T', 'A']	19959	3846.96371654806	471.53378157898993	-0.0190702460162021	0.0172030644345513	-1.1085377310975288	0.267643	0.267643	chr14	102982695	0.5724441107753309	chr14:102982695:T:A
chr14:102983201	['C', 'T']	19959	1535.0769115141798	265.60554637502656	0.0503178504892578	0.0262408643234097	1.917537847424054	0.0551839	0.0551839	chr14	102983201	1.2581876099708773	chr14:102983201:C:T
chr14:102983436	['C', 'T']	19959	4993.500375807987	793.7180076462447	0.0362115839428262	0.015441876805226	2.3450247919715936	0.0190356	0.0190356	chr14	102983436	1.7204334297199884	chr14:102983436:C:T
chr14:102984358	['A', 'G']	19959	3859.3535485164393	476.49672124338593	-0.0176804895643647	0.0171798805602557	-1.029139259865816	0.303427	0.303427	chr14	102984358	0.5179457767816952	chr14:102984358:A:G
chr14:102985956	['G', 'A']	19959	2356.118047900591	275.6192170678914	-0.0090667240367273	0.0217488695522398	-0.4168825425592564	0.676769	0.676769	chr14	102985956	0.1695595427546114	chr14:102985956:G:A
chr14:102986128	['CCT', 'C']	19959	2096.0	270.7366782684594	0.0068692991418078	0.0230454630580499	0.2980759867790247	0.765648	0.765648	chr14	102986128	0.1159708475905717	chr14:102986128:CCT:C
chr14:102986730	['T', 'C']	19959	4530.680998196031	579.4839188207491	-0.0116487606317717	0.0158694700342318	-0.7340358944970663	0.462935	0.462935	chr14	102986730	0.3344799833298576	chr14:102986730:T:C
chr14:102987056	['T', 'C']	19959	1985.0	351.1150835832685	0.0514901153211464	0.0231760246135555	2.221697473130493	0.0263149	0.0263149	chr14	102987056	1.5797982760183815	chr14:102987056:T:C
chr14:102987716	['A', 'G']	19959	11449.868347198557	1491.6917697222807	-0.0115005983171977	0.011260958109042	-1.02128062335684	0.307134	0.307134	chr14	102987716	0.5126721041201048	chr14:102987716:A:G
chr14:102987991	['G', 'A']	19959	11441.33104244006	1497.9381826444608	-0.0102549429792347	0.0112715528470538	-0.9098074700430602	0.362935	0.362935	chr14	102987991	0.4401711481568018	chr14:102987991:G:A
chr14:102988671	['G', 'A']	19959	11423.434070064652	1495.2137711907474	-0.0104720954411496	0.0112680103229739	-0.9293650911730544	0.352711	0.352711	chr14	102988671	0.4525809957767795	chr14:102988671:G:A
chr14:102989012	['C', 'T']	19959	3013.4529464822613	353.258986769084	-0.020472275359628	0.0192268086291414	-1.0647776110175122	0.286989	0.286989	chr14	102989012	0.5421347490181092	chr14:102989012:C:T
chr14:102990365	['C', 'T']	19959	19270.82760348802	2544.4970626767245	-0.0135085682635195	0.0101845027620414	-1.3263846629672733	0.184728	0.184728	chr14	102990365	0.7334672717289143	chr14:102990365:C:T
chr14:102991940	['T', 'C']	19959	1869.2809681298857	299.744251523628	0.0251432956668671	0.0240502849549458	1.0454468923744096	0.295829	0.295829	chr14	102991940	0.5289592545357588	chr14:102991940:T:C
chr14:102993860	['T', 'G']	19959	11431.57275278084	1492.0516300749246	-0.0109909082154	0.0112666210736786	-0.9755283455016722	0.32931	0.32931	chr14	102993860	0.4823950810740676	chr14:102993860:T:G
chr14:102993878	['C', 'T']	19959	22124.21696647793	2925.200387574163	-0.0117604019135461	0.0102246305454998	-1.150203116015986	0.250074	0.250074	chr14	102993878	0.6019314591831382	chr14:102993878:C:T
chr14:102995229	['C', 'T']	19959	9050.813881232774	1229.830983973118	-0.0036032993383681	0.012167942978607	-0.296130524666595	0.767133	0.767133	chr14	102995229	0.1151293346707113	chr14:102995229:C:T
chr14:102995595	['G', 'C']	19959	22136.21816906349	2924.7359027143057	-0.0120539774807674	0.0102240518889023	-1.1789824241650642	0.238419	0.238419	chr14	102995595	0.6226591379152078	chr14:102995595:G:C
chr14:102995614	['G', 'A']	19959	22134.435980957154	2927.456840224559	-0.0116854259295206	0.0102268152862017	-1.1426260866652	0.253208	0.253208	chr14	102995614	0.5965225770868735	chr14:102995614:G:A
chr14:102996335	['G', 'A']	19959	5232.408051739697	857.470893983	0.0421850348018744	0.0151497667962449	2.784533608288308	0.00536553	0.00536553	chr14	102996335	2.2703873725411263	chr14:102996335:G:A
chr14:102996765	['C', 'T']	19959	22128.84815966301	2921.554751863305	-0.0120707960226785	0.0102252382846625	-1.1804904381332852	0.237819	0.237819	chr14	102996765	0.6237534513761737	chr14:102996765:C:T
chr14:102996799	['T', 'G']	19959	9609.574376429258	1338.841287325056	0.0018855570060732	0.0123919507414957	0.1521598209520981	0.879062	0.879062	chr14	102996799	0.0559804931761656	chr14:102996799:T:G
chr14:102997224	['G', 'A']	19959	14392.48992481203	1954.1589325491373	0.0034388431158622	0.0106048765118476	0.3242699820238744	0.745737	0.745737	chr14	102997224	0.1274143087033783	chr14:102997224:G:A
chr14:102997262	['G', 'A']	19959	19112.87282020445	2558.942881394095	-0.0096590026898315	0.0101650355727349	-0.9502182870603338	0.342013	0.342013	chr14	102997262	0.4659573859878307	chr14:102997262:G:A
chr14:102997657	['G', 'A']	19959	2551.1278184186795	367.299688730136	0.0023672523320642	0.0207100136811725	0.1143047208228714	0.908997	0.908997	chr14	102997657	0.0414375500955195	chr14:102997657:G:A
chr14:102997818	['T', 'C']	19959	5085.057301849902	662.7076358589819	-0.0117339737680803	0.0152732017881818	-0.7682720316809994	0.442335	0.442335	chr14	102997818	0.3542486954812114	chr14:102997818:T:C
chr14:102997819	['A', 'G']	19959	5086.764582080577	676.6758403047463	-0.0085342638887439	0.0152580408406799	-0.5593289451677481	0.575944	0.575944	chr14	102997819	0.239619741704061	chr14:102997819:A:G
chr14:102998358	['A', 'G']	19959	22148.658246880164	2926.974853242903	-0.0121661899029756	0.0102285281594405	-1.1894370053375465	0.234282	0.234282	chr14	102998358	0.6302610771775574	chr14:102998358:A:G
chr14:103000296	['C', 'T']	19959	7909.188815393867	1072.916362305259	-0.0047484412417943	0.012683063366928	-0.3743922981711396	0.708116	0.708116	chr14	103000296	0.1498955925456447	chr14:103000296:C:T
chr14:103000854	['C', 'T']	19959	2500.12526305241	258.14931762262256	-0.0368428503154011	0.0209006978943673	-1.7627569424526368	0.0779568	0.0779568	chr14	103000854	1.108145996271515	chr14:103000854:C:T
chr14:103001968	['T', 'C']	19959	25321.26866419481	3360.414533909341	-0.0116875935120342	0.0106350006065691	-1.098974409537406	0.271792	0.271792	chr14	103001968	0.565763330557856	chr14:103001968:T:C
chr14:103002260	['C', 'T']	19959	3408.8539641174707	509.7100193146431	0.0220807884029861	0.0182597283002906	1.2092616078320688	0.226577	0.226577	chr14	103002260	0.6447841777914676	chr14:103002260:C:T
chr14:103003034	['G', 'A']	19959	2410.362297053517	289.4031781450912	-0.0043634039187222	0.0214668255857177	-0.2032626529385558	0.838932	0.838932	chr14	103003034	0.0762732396738058	chr14:103003034:G:A
chr14:103004310	['T', 'C']	19959	7923.0	1076.5233485770311	-0.0040909814834201	0.0126738685946813	-0.3227886933542084	0.746859	0.746859	chr14	103004310	0.1267613811858485	chr14:103004310:T:C
chr14:103004801	['G', 'A']	19959	7910.774458700881	1071.5806835394071	-0.0046810477252152	0.0126780138925455	-0.3692256346214958	0.711963	0.711963	chr14	103004801	0.1475425756234882	chr14:103004801:G:A
chr14:103004819	['A', 'G']	19959	8069.63879699248	1030.3560224998328	-0.0168928616344609	0.0126303690331678	-1.3374796563821405	0.181081	0.181081	chr14	103004819	0.7421271158264279	chr14:103004819:A:G
chr14:103006702	['T', 'C']	19959	742.0	104.976128605467	-0.0156277114556801	0.0372555685703557	-0.4194731701964975	0.674875	0.674875	chr14	103006702	0.1707766595207011	chr14:103006702:T:C
chr14:103007954	['T', 'G']	19959	22011.84536808736	2919.694629075108	-0.0104709928612377	0.010274234716528	-1.0191506375061867	0.308144	0.308144	chr14	103007954	0.5112462841794854	chr14:103007954:T:G
chr14:103008066	['C', 'CT']	19959	18967.80135304435	2517.2562445404305	-0.0120309825645747	0.0101450226913534	-1.1859000152684458	0.235676	0.235676	chr14	103008066	0.6276846414818823	chr14:103008066:C:CT
chr14:103008241	['C', 'T']	19959	1416.0	244.871367737611	0.0380147069103383	0.0274938711155192	1.382661130206599	0.166784	0.166784	chr14	103008241	0.7778456146395469	chr14:103008241:C:T
chr14:103008865	['A', 'C']	19959	10749.615754660252	1434.6722491762405	-0.0071996117315474	0.0114289940713685	-0.6299427304441082	0.528739	0.528739	chr14	103008865	0.2767586546788284	chr14:103008865:A:C
chr14:103009321	['A', 'G']	19959	2421.121304739954	293.6988219164666	-0.0024996337349123	0.021419892927813	-0.1166968361296851	0.907101	0.907101	chr14	103009321	0.0423443542843309	chr14:103009321:A:G
chr14:103010539	['G', 'A']	19959	6794.34041487123	869.183531783141	-0.012980553297305	0.0135155542519244	-0.9604159071357984	0.336858	0.336858	chr14	103010539	0.4725531341815749	chr14:103010539:G:A
chr14:103011168	['T', 'C']	19959	7912.396432508267	1075.475991172351	-0.0042197732991385	0.0126762405202398	-0.3328883900870263	0.739222	0.739222	chr14	103011168	0.1312251165492795	chr14:103011168:T:C
chr14:103011454	['T', 'C']	19959	22350.63620404274	2952.1759209683964	-0.0114669382815455	0.0102256845263696	-1.1213858839449826	0.262137	0.262137	chr14	103011454	0.5814716751169848	chr14:103011454:T:C
chr14:103011682	['T', 'C']	19959	741.1485342019545	103.5530267775786	-0.0169978498642725	0.0372791491291168	-0.455961315141617	0.648423	0.648423	chr14	103011682	0.1881415888328881	chr14:103011682:T:C
chr14:103012525	['C', 'T']	19959	7910.396332297825	1073.5522292121211	-0.00441747909118	0.0126767061226542	-0.3484721542361595	0.727489	0.727489	chr14	103012525	0.1381735690436604	chr14:103012525:C:T
chr14:103013563	['T', 'C']	19959	16602.495490078174	2134.4403201627983	-0.0190578888801034	0.0102829915936478	-1.8533408985645985	0.0638483	0.0638483	chr14	103013563	1.1948506616025707	chr14:103013563:T:C
chr14:103013719	['C', 'G']	19959	6408.64218068848	901.31585641155	0.0086793858993352	0.0138671039832173	0.625897513268776	0.531389	0.531389	chr14	103013719	0.274587439930909	chr14:103013719:C:G
chr14:103016104	['G', 'A']	19959	17404.74404970687	2334.4708312446264	0.0023955962876424	0.0102115212298169	0.2345973957971564	0.814524	0.814524	chr14	103016104	0.089096114653193	chr14:103016104:G:A
chr14:103016444	['G', 'A']	19959	789.2310598428385	145.1464625201477	0.0700246625964867	0.0364747929336449	1.91980973610668	0.0548962	0.0548962	chr14	103016444	1.260457717046242	chr14:103016444:G:A
chr14:103016844	['G', 'T']	19959	7028.40856928088	892.3771638155799	-0.0132008987356411	0.0133322562282198	-0.9901473921345256	0.322114	0.322114	chr14	103016844	0.4919903990840188	chr14:103016844:G:T
chr14:103017544	['C', 'A']	19959	22366.482485592584	2960.3143068660693	-0.0109855924431998	0.0102226203747044	-1.0746356648813182	0.282551	0.282551	chr14	103017544	0.5489031513152481	chr14:103017544:C:A
chr14:103018488	['T', 'C']	19959	19827.960607427456	2639.6332126692528	-0.0107409188917996	0.0101425210676724	-1.0589989234564685	0.289613	0.289613	chr14	103018488	0.5381819476490989	chr14:103018488:T:C
chr14:103018810	['A', 'G']	19959	587.0	103.44058246622842	0.0447007805194723	0.0419855339013423	1.064671003696423	0.287038	0.287038	chr14	103018810	0.5420606046671816	chr14:103018810:A:G
chr14:103019315	['A', 'G']	19959	19880.984364820848	2647.127488807881	-0.0109151084813403	0.0101507276798615	-1.075303054676094	0.282252	0.282252	chr14	103019315	0.5493629720393578	chr14:103019315:A:G
chr14:103019638	['C', 'T']	19959	10709.536576811304	1417.7575006191462	-0.0085627347806407	0.0114437814198882	-0.7482434753393233	0.454322	0.454322	chr14	103019638	0.3426362324848103	chr14:103019638:C:T
chr14:103020581	['A', 'T']	19959	19875.99168211655	2646.221381785648	-0.0109283318295902	0.0101489999768159	-1.076789028924488	0.281588	0.281588	chr14	103020581	0.5503858567913856	chr14:103020581:A:T
chr14:103021635	['G', 'A']	19959	7912.964609754876	1075.4893371726616	-0.0041245314421859	0.0126742541772158	-0.3254259686223164	0.744862	0.744862	chr14	103021635	0.1279241811980109	chr14:103021635:G:A
chr14:103021731	['G', 'A']	19959	7038.289560770157	893.4383339296779	-0.0133652764732961	0.0133319168229165	-1.0025022396121013	0.316113	0.316113	chr14	103021731	0.5001576436347255	chr14:103021731:G:A
chr14:103024555	['A', 'G']	19959	7036.172781954887	897.8238327697024	-0.0125957799570944	0.0133308350859713	-0.9448605339323132	0.344742	0.344742	chr14	103024555	0.4625058031685519	chr14:103024555:A:G
chr14:103024713	['T', 'C']	19959	742.2975289459174	105.08139843961528	-0.0156181925057931	0.0372558907933742	-0.4192140403356227	0.675064	0.675064	chr14	103024713	0.1706550515700958	chr14:103024713:T:C
chr14:103025291	['G', 'T']	19959	19768.933340016032	2627.6252129666336	-0.0110804384843209	0.0101450827275562	-1.092197942775178	0.274759	0.274759	chr14	103025291	0.5610480729306025	chr14:103025291:G:T
chr14:103026099	['C', 'T']	19959	8144.322104523316	1099.171465710838	-0.005675844232224	0.0125621040498928	-0.4518227368346371	0.651402	0.651402	chr14	103026099	0.1861509123544579	chr14:103026099:C:T
chr14:103027531	['C', 'T']	19959	25205.262851989177	3430.720726205474	-0.001311074687158	0.010499789508231	-0.1248667591031511	0.90063	0.90063	chr14	103027531	0.0454535907758626	chr14:103027531:C:T
chr14:103028275	['G', 'A']	19959	11687.0	1556.7136387908026	-0.0097955100187889	0.0111241610999186	-0.8805616828814684	0.378566	0.378566	chr14	103028275	0.421858393741086	chr14:103028275:G:A
chr14:103029599	['G', 'A']	19959	585.821835331895	101.04259239831626	0.0417260501738648	0.0420555071902655	0.9921661385532664	0.321129	0.321129	chr14	103029599	0.4933204730966106	chr14:103029599:G:A
chr14:103029626	['A', 'G']	19959	37262.60087191821	4976.848267689702	-0.0349826053882055	0.0204275686834046	-1.7125192885350733	0.0868166	0.0868166	chr14	103029626	1.0613972264465492	chr14:103029626:A:G
chr14:103032540	['A', 'C']	19959	8409.024919452266	1166.4224724146602	-0.0012331441681797	0.0124692989886194	-0.0988944261666344	0.921223	0.921223	chr14	103032540	0.035635227624449	chr14:103032540:A:C
chr14:103032579	['T', 'C']	19959	7951.620547185955	1081.4714361138813	-0.0044853599509753	0.0126872950557536	-0.3535316181475029	0.723694	0.723694	chr14	103032579	0.1404450280063816	chr14:103032579:T:C
chr14:103032934	['A', 'T']	19959	1072.2744878360852	110.16798457912824	-0.0308214296177313	0.0324124425619017	-0.9509135128853088	0.34166	0.34166	chr14	103032934	0.4664058634492352	chr14:103032934:A:T
chr14:103033275	['G', 'A']	19959	2207.221175527384	247.3365897685046	-0.0136893183501162	0.0223324519257374	-0.6129787448166291	0.539897	0.539897	chr14	103033275	0.2676890857294716	chr14:103033275:G:A
chr14:103033763	['C', 'T']	19959	13116.94316644114	1777.7848886481088	-0.0050843921239419	0.0107767000155121	-0.471794901651102	0.637078	0.637078	chr14	103033763	0.1958073920040843	chr14:103033763:C:T
chr14:103034783	['G', 'A']	19959	13124.43924952342	1784.212276656963	-0.0043336635594803	0.0107847378363231	-0.4018330000460979	0.687811	0.687811	chr14	103034783	0.1625308828886781	chr14:103034783:G:A
chr14:103035615	['T', 'C']	19959	13112.197392830283	1783.1341446681631	-0.0044708120803127	0.0107780576937385	-0.4148068425083694	0.678288	0.678288	chr14	103035615	0.1685858662312814	chr14:103035615:T:C
chr14:103035971	['A', 'G']	19959	13125.260889178488	1784.041216470415	-0.0046301980816944	0.0107761839159645	-0.4296695488683088	0.667441	0.667441	chr14	103035971	0.1755871187377959	chr14:103035971:A:G
chr14:103037089	['TCA', 'T']	19959	766.0214719153518	109.04257626792132	-0.0155774157229089	0.0372764514344414	-0.4178889117250106	0.676033	0.676033	chr14	103037089	0.1700321038096931	chr14:103037089:TCA:T
chr14:103039320	['A', 'G']	19959	2363.3014794686005	293.2695889824233	0.0008022292873445	0.02175875588528	0.0368692627268837	0.97059	0.97059	chr14	103039320	0.0129641875387547	chr14:103039320:A:G
chr14:103040756	['T', 'C']	19959	13123.287561391198	1776.728076749216	-0.0053104214240185	0.0107778568648507	-0.4927158980313728	0.622219	0.622219	chr14	103040756	0.2060567314639434	chr14:103040756:T:C
chr14:103041577	['C', 'T']	19959	7902.0	1067.661863093159	-0.0053314913938025	0.0126757508870678	-0.420605567378412	0.674048	0.674048	chr14	103041577	0.1713091755820823	chr14:103041577:C:T
chr14:103042999	['AAAC', 'A']	19959	707.0354243912216	142.4301403622419	0.0898227486011911	0.0383991147108882	2.3391880067412463	0.0193355	0.0193355	chr14	103042999	1.7136445929504551	chr14:103042999:AAAC:A
chr14:103043249	['AAAC', 'A']	19959	6163.235179153094	784.924656560122	-0.0138884994054986	0.01391876761675	-0.9978253670091488	0.318376	0.318376	chr14	103043249	0.4970596779331581	chr14:103043249:AAAC:A
chr14:103044439	['A', 'G']	19959	11555.632551599454	1544.7790938312862	-0.0086478681281997	0.0111804562488105	-0.773480789669896	0.439247	0.439247	chr14	103044439	0.3572911959974824	chr14:103044439:A:G
chr14:103048050	['G', 'A']	19959	20540.43697352588	2679.456358065664	-0.0142908969074673	0.0101543965453135	-1.4073605303569598	0.159336	0.159336	chr14	103048050	0.7976860896414736	chr14:103048050:G:A
chr14:103049593	['C', 'T']	19959	9502.0	1288.9481192721576	-0.0069096327588701	0.0118658356617028	-0.5823132020251247	0.560362	0.560362	chr14	103049593	0.2515313233324935	chr14:103049593:C:T
chr14:103049774	['C', 'T']	19959	6163.617627899985	788.3973117398087	-0.0133780360810967	0.0139104751486967	-0.9617238762940588	0.3362	0.3362	chr14	103049774	0.4734022908965478	chr14:103049774:C:T
chr14:103051633	['C', 'G']	19959	1189.1787432351175	180.52572519867047	0.0163688816960867	0.0297773743396304	0.5497086986041475	0.582525	0.582525	chr14	103051633	0.2346854314537655	chr14:103051633:C:G
chr14:103052593	['A', 'G']	19959	16180.242696066149	2121.422975556852	-0.0144340735875743	0.0103175714312916	-1.3989797583371164	0.161835	0.161835	chr14	103052593	0.7909275478469509	chr14:103052593:A:G
chr14:103052657	['T', 'C']	19959	6269.62825073909	781.821553673605	-0.0171852012791998	0.0138264420088256	-1.242922891386674	0.213911	0.213911	chr14	103052657	0.6697668820181484	chr14:103052657:T:C
chr14:103053131	['C', 'T']	19959	2195.209845598556	270.98206861844045	0.0002337699087514	0.0225213186228107	0.0103799387889603	0.991718	0.991718	chr14	103053131	0.0036118041108163	chr14:103053131:C:T
chr14:103053461	['A', 'G']	19959	7958.96798341002	943.203701696202	-0.0207736051139286	0.0126439172507431	-1.6429722452278506	0.100404	0.100404	chr14	103053461	0.9982489849666628	chr14:103053461:A:G
chr14:103053591	['C', 'G']	19959	14202.638846966474	1820.749339894764	-0.0127759694136776	0.010632927464265	-1.2015476882180336	0.229553	0.229553	chr14	103053591	0.6391170271195589	chr14:103053591:C:G
chr14:103055791	['AGGAGGCCT', 'A']	19959	7975.598396391881	1073.8140659350304	-0.0069574143732909	0.0126218098024283	-0.5512216141897818	0.581488	0.581488	chr14	103055791	0.2354592432529136	chr14:103055791:AGGAGGCCT:A
chr14:103058006	['G', 'T']	19959	3472.5219482862303	515.6804119512258	0.0199396275615381	0.0181763263715279	1.0970108675409942	0.27265	0.27265	chr14	103058006	0.5643944979771599	chr14:103058006:G:T
chr14:103060593	['A', 'C']	19959	21709.2630787733	2939.301669023456	-0.0051249784392381	0.0101883615785567	-0.5030228265577676	0.614954	0.614954	chr14	103060593	0.2111573692543922	chr14:103060593:A:C
chr14:103064026	['G', 'A']	19959	9419.303528468325	1372.206753871109	0.0097883010048637	0.012010383793755	0.8149865294024417	0.41509	0.41509	chr14	103064026	0.3818577291537183	chr14:103064026:G:A
chr14:103064431	['C', 'T']	19959	5021.257893154256	723.2387192610769	0.0107444318398312	0.0154607729301203	0.6949479103272473	0.487096	0.487096	chr14	103064431	0.312385436811027	chr14:103064431:C:T
chr14:103065808	['A', 'G']	19959	6033.906945279615	752.7782736317249	-0.0159107763110685	0.0141317929628587	-1.1258851833511343	0.260228	0.260228	chr14	103065808	0.5846459760632063	chr14:103065808:A:G
chr14:103068380	['A', 'G']	19959	24508.683854479856	3245.5578084971785	-0.006471017989965	0.0103501449467107	-0.6252103736983482	0.53184	0.53184	chr14	103068380	0.2742190022320018	chr14:103068380:A:G
chr14:103069575	['A', 'G']	19959	1232.225679444411	166.82639263049768	-0.0120853871706933	0.0303807777353273	-0.3977971622708071	0.690784	0.690784	chr14	103069575	0.1606577301552204	chr14:103069575:A:G
chr14:103069832	['G', 'T']	19959	651.0	86.67661751805838	-0.0128660340854374	0.0397393079671175	-0.3237608993111691	0.746122	0.746122	chr14	103069832	0.1271901543037405	chr14:103069832:G:T
chr14:103069940	['CAG', 'C']	19959	1101.2758845344292	131.48721048939743	-0.0256086878663814	0.0307345175745913	-0.8332223795031223	0.404729	0.404729	chr14	103069940	0.3928356760414778	chr14:103069940:CAG:C
chr14:103072436	['AG', 'A']	19959	652.0653404820364	88.03720639433665	-0.0115607465470286	0.0397107767386792	-0.2911236570139472	0.77096	0.77096	chr14	103072436	0.1129681540241682	chr14:103072436:AG:A
chr14:103072515	['C', 'T']	19959	5483.274726926546	755.2543745014133	0.0033852605222977	0.0147541373037825	0.2294448297854661	0.818526	0.818526	chr14	103072515	0.0869675209225453	chr14:103072515:C:T
chr14:103073332	['A', 'G']	19959	38187.0	5097.860237858918	-0.057308463105828	0.0247198301512224	-2.3183194526518203	0.020442	0.020442	chr14	103073332	1.6894766160484789	chr14:103073332:A:G
chr14:103073610	['A', 'G']	19959	38222.91507165047	5104.129303902636	-0.0557170760473688	0.0249650661543467	-2.2318016584813973	0.0256391	0.0256391	chr14	103073610	1.591097223766864	chr14:103073610:A:G
chr14:103073762	['A', 'G']	19959	23121.316881294784	2883.7885690447547	-0.0251417832282874	0.0102373915471257	-2.455877858393169	0.0140626	0.0140626	chr14	103073762	1.851934376239227	chr14:103073762:A:G
chr14:103074173	['G', 'A']	19959	5280.0	742.959211968559	0.0071272214648282	0.0149853671980553	0.4756120668002801	0.634356	0.634356	chr14	103074173	0.1976669480421284	chr14:103074173:G:A
chr14:103074336	['A', 'G']	19959	38163.0	5098.0102720753775	-0.0550526968502932	0.0245673823438112	-2.2408857435379788	0.0250444	0.0250444	chr14	103074336	1.6012893684388507	chr14:103074336:A:G
chr14:103074391	['G', 'A']	19959	35767.792063333	4794.82385336793	-0.0244350940724939	0.0163918740012875	-1.490683375834556	0.13606	0.13606	chr14	103074391	0.8662695333754514	chr14:103074391:G:A
chr14:103074759	['G', 'C']	19959	22794.42618761275	2886.7326563434403	-0.0216061915137941	0.0102019362055971	-2.1178520506666323	0.0341999	0.0341999	chr14	103074759	1.4659751638126275	chr14:103074759:G:C
chr14:103075201	['C', 'T']	19959	35958.0	4819.325938566086	-0.0259535659010217	0.0167171997646381	-1.5525067754422115	0.120557	0.120557	chr14	103075201	0.918807567757595	chr14:103075201:C:T
chr14:103075684	['G', 'T']	19959	1692.0	253.5460467571986	0.002092343534218	0.0250329505892319	0.0835835762452279	0.933388	0.933388	chr14	103075684	0.0299377868741363	chr14:103075684:G:T
chr14:103075845	['A', 'G']	19959	6579.240945118889	957.9695298516084	0.0100831366414303	0.013655960171259	0.7383689257275217	0.460299	0.460299	chr14	103075845	0.3369599686101614	chr14:103075845:A:G
chr14:103075852	['C', 'G']	19959	1105.2214983713357	159.36220774014177	-0.0037349619021658	0.0308089425257724	-0.1212297987521483	0.90351	0.90351	chr14	103075852	0.0440670363285222	chr14:103075852:C:G
chr14:103076861	['C', 'T']	19959	10339.216273123777	1466.2139986363838	0.0066608877455784	0.0114996951028383	0.5792229868715809	0.562445	0.562445	chr14	103076861	0.2499199396421117	chr14:103076861:C:T
chr14:103077350	['C', 'T']	19959	38163.91211544243	5096.629838482031	-0.0559981386157663	0.0245715666171261	-2.2789812097994644	0.0226787	0.0226787	chr14	103077350	1.6443818439152782	chr14:103077350:C:T
chr14:103077460	['T', 'C']	19959	35934.0	4810.580786278056	-0.0270578628531054	0.0166657400745352	-1.6235620339746648	0.104485	0.104485	chr14	103077460	0.980946052948288	chr14:103077460:T:C
chr14:103077673	['A', 'G']	19959	38203.0	5104.808612979039	-0.054080481610232	0.0248224776936758	-2.178689906689303	0.0293664	0.0293664	chr14	103077673	1.532149289975753	chr14:103077673:A:G
chr14:103077741	['G', 'A']	19959	7530.168355065194	1078.0060749673762	0.0057545627475974	0.012932875822109	0.4449561587655481	0.656356	0.656356	chr14	103077741	0.1828605403515632	chr14:103077741:G:A
chr14:103078083	['G', 'A']	19959	656.2630444589242	81.5167955396607	-0.0222540281766689	0.0395954292886145	-0.5620352797404313	0.574098	0.574098	chr14	103078083	0.2410139660926259	chr14:103078083:G:A
chr14:103078836	['C', 'T']	19959	22405.367708959715	2875.7456758396306	-0.0171817886323049	0.0101726985239139	-1.6890099113734771	0.0912332	0.0912332	chr14	103078836	1.0398470920114742	chr14:103078836:C:T
chr14:103078855	['C', 'T']	19959	25194.311516487924	3270.04948183414	-0.0168326401542715	0.0104197482203853	-1.6154555559547783	0.106228	0.106228	chr14	103078855	0.9737609950932554	chr14:103078855:C:T
chr14:103079265	['T', 'C']	19959	38170.0	5105.859492332532	-0.0510468168250079	0.0246219265659752	-2.073225939011165	0.0381641	0.0381641	chr14	103079265	1.4183449748556172	chr14:103079265:T:C
chr14:103081093	['G', 'A']	19959	29610.38492381716	3951.920570860083	-0.0109131327017462	0.011446618626783	-0.9533935791493464	0.340402	0.340402	chr14	103081093	0.4680078969234893	chr14:103081093:G:A
chr14:103081147	['T', 'C']	19959	22662.812810103747	2889.792068389041	-0.0187528928626138	0.0101958907943933	-1.839259878393943	0.0658918	0.0658918	chr14	103081147	1.1811686284459395	chr14:103081147:T:C
chr14:103081606	['C', 'T']	19959	8609.019346431436	1189.047069321649	-0.0006530101223267	0.0122825670783939	-0.0531656060299829	0.9576	0.9576	chr14	103081606	0.0188158626016457	chr14:103081606:C:T
chr14:103081703	['A', 'C']	19959	38156.91176470588	5103.273508553485	-0.0507383689095924	0.0245173744276219	-2.069486235541977	0.0385133	0.0385133	chr14	103081703	1.414389267396794	chr14:103081703:A:C
chr14:103081895	['A', 'G']	19959	537.0269065036578	119.22951853842288	0.1077131598201048	0.0434975037925145	2.476306694147381	0.0132832	0.0132832	chr14	103081895	1.876697288301575	chr14:103081895:A:G
chr14:103082364	['T', 'C']	19959	5052.834115008176	638.1699050288813	-0.0109705050970676	0.0152640385889562	-0.7187157601268729	0.472324	0.472324	chr14	103082364	0.3257599862404719	chr14:103082364:T:C
chr14:103082365	['G', 'T']	19959	5148.3319115735085	657.5796699231211	-0.009704568761992	0.0153227486244503	-0.6333438601548652	0.526516	0.526516	chr14	103082365	0.2785884267460556	chr14:103082365:G:T
chr14:103082626	['C', 'T']	19959	33003.26776586148	4403.220871915184	-0.0209287725230691	0.0133440620179116	-1.5683959273403136	0.116805	0.116805	chr14	103082626	0.9325385662481706	chr14:103082626:C:T
chr14:103082746	['C', 'T']	19959	4264.168895816573	545.3749309425903	-0.006606798921427	0.0163661554727162	-0.4036866772065772	0.686447	0.686447	chr14	103082746	0.1633929886473326	chr14:103082746:C:T
chr14:103082978	['T', 'A']	19959	737.9950196196792	90.9625632915195	-0.0212406954045013	0.0374745897869776	-0.56680261279024	0.570855	0.570855	chr14	103082978	0.2434741906979135	chr14:103082978:T:A
chr14:103083313	['G', 'A']	19959	38086.8165054868	5088.887526554054	-0.0517153648095151	0.0240815133970054	-2.1475130718298585	0.0317645	0.0317645	chr14	103083313	1.4980579764360695	chr14:103083313:G:A
chr14:103084009	['T', 'C']	19959	31330.70926037282	4086.988712877815	-0.0281765632324616	0.0122800482017809	-2.2944994001224908	0.0217722	0.0217722	chr14	103084009	1.6620976848961435	chr14:103084009:T:C
chr14:103084051	['G', 'C']	19959	22702.54983713355	2904.3347622370848	-0.0177973768480698	0.0102017439861528	-1.7445425872504576	0.0810799	0.0810799	chr14	103084051	1.091086795616362	chr14:103084051:G:C
chr14:103084143	['T', 'A']	19959	35294.76836356348	4702.646941944793	-0.0282850129616213	0.0157659254277136	-1.7940597963188014	0.0728188	0.0728188	chr14	103084143	1.137756482195159	chr14:103084143:T:A
chr14:103084288	['G', 'A']	19959	4396.220262551358	544.8826805113018	-0.0099401309732228	0.0160977026425979	-0.6174875504855681	0.53692	0.53692	chr14	103084288	0.2700904184843995	chr14:103084288:G:A
chr14:103084423	['A', 'T']	19959	23900.0	3123.631342921768	-0.0138091620154499	0.0103008628565987	-1.3405830373330212	0.180071	0.180071	chr14	103084423	0.7445562236273344	chr14:103084423:A:T
chr14:103085456	['AGG', 'A']	19959	35443.0	4773.677812435523	-0.0144583343515049	0.015873147423958	-0.9108675151395847	0.362376	0.362376	chr14	103085456	0.4408405731715921	chr14:103085456:AGG:A
chr14:103085941	['C', 'G']	19959	4745.475522373103	859.5578575626563	0.0554729311315492	0.0156788367110377	3.5380769730509924	0.000403968	0.000403968	chr14	103085941	3.393653035814749	chr14:103085941:C:G
chr14:103086085	['T', 'A']	19959	7959.061070240843	1109.3783636303133	0.0053355083761066	0.012680906452924	0.4207513394972097	0.673941	0.673941	chr14	103086085	0.1713781220047329	chr14:103086085:T:A
chr14:103086398	['C', 'G']	19959	38329.0	5133.963991384775	-0.0533677677305156	0.0257635174970705	-2.0714472601260225	0.0383298	0.0383298	chr14	103086398	1.4164634468328638	chr14:103086398:C:G
chr14:103087546	['G', 'C']	19959	7102.0	1262.676755033449	0.0485775228552882	0.0132237297560622	3.673511463966385	0.000239866	0.000239866	chr14	103087546	3.620031307091967	chr14:103087546:G:C
chr14:103087813	['T', 'A']	19959	7152.867024209314	1274.3674308857346	0.0487145109089591	0.013185356135213	3.694591970774412	0.000220829	0.000220829	chr14	103087813	3.6559438941993583	chr14:103087813:T:A
chr14:103089087	['G', 'A']	19959	754.1889345494637	79.92653879120202	-0.0323943573331528	0.0369240603173244	-0.877323811486509	0.380321	0.380321	chr14	103089087	0.4198496936987963	chr14:103089087:G:A
chr14:103089160	['G', 'T']	19959	7086.42019543974	1272.945861293622	0.0502146832998826	0.0132319107114035	3.7949684210464496	0.000148099	0.000148099	chr14	103089160	3.829447873929488	chr14:103089160:G:T
chr14:103091242	['G', 'A']	19959	8428.422286802284	1070.7573141627147	-0.0098287527106264	0.0123627023256873	-0.7950327081971477	0.426604	0.426604	chr14	103091242	0.3699750767586403	chr14:103091242:G:A
chr14:103091618	['C', 'G']	19959	6697.335554664796	830.2993930972149	-0.0170869606833876	0.0134587105891117	-1.2695837814664983	0.204248	0.204248	chr14	103091618	0.6898421873939137	chr14:103091618:C:G
chr14:103092076	['G', 'A']	19959	18251.657830117765	2662.926717134106	0.0188847470936857	0.0101904124843226	1.8531877019442444	0.0638702	0.0638702	chr14	103092076	1.1947017239115252	chr14:103092076:G:A
chr14:103092633	['G', 'A']	19959	19538.89475794327	2458.2478520117425	-0.0226671541826088	0.0101980042938811	-2.222704906705056	0.0262469	0.0262469	chr14	103092633	1.5809219833969477	chr14:103092633:G:A
chr14:103092768	['T', 'C']	19959	13183.963313787404	1870.348560006063	0.0119734292384057	0.0108725926447461	1.101248766474441	0.270802	0.270802	chr14	103092768	0.567348132506257	chr14:103092768:T:C
chr14:103092816	['A', 'G']	19959	5873.882892363199	904.3932452510658	0.023006837478235	0.0143636888701588	1.6017359945767584	0.10923	0.10923	chr14	103092816	0.9616580663463938	chr14:103092816:A:G
chr14:103092865	['T', 'C']	19959	21630.75383458647	2842.8148978746326	-0.0113308753720835	0.0101723566986165	-1.1138889155965763	0.26534	0.26534	chr14	103092865	0.5761972751974196	chr14:103092865:T:C
chr14:103093558	['C', 'T']	19959	35602.78379597154	4694.767715238042	-0.0395032669266933	0.0162520683835864	-2.4306608853916107	0.0150801	0.0150801	chr14	103093558	1.821595778538911	chr14:103093558:C:T
chr14:103094249	['T', 'C']	19959	33444.02690920024	4352.67326891961	-0.0358501839947748	0.0136810472521304	-2.6204268821008623	0.00878863	0.00878863	chr14	103094249	2.0560788188752346	chr14:103094249:T:C
chr14:103095493	['GGAGGGGCTGAGGTCA', 'G']	19959	3823.574714371618	734.3538412749443	0.0616701867429927	0.0172727950591469	3.5703652206731107	0.000357322	0.000357322	chr14	103095493	3.4469402438466354	chr14:103095493:GGAGGGGCTGAGGTCA:G
chr14:103097560	['G', 'A']	19959	13602.770749799522	1499.1388444990785	-0.0417503321084567	0.0106939248380268	-3.904116845855847	9.48812e-05	9.48812e-05	chr14	103097560	4.022819831251286	chr14:103097560:G:A
chr14:103098483	['A', 'T']	19959	15590.90573318633	2165.334422266392	0.0066985432988093	0.0103868025644176	0.6449090812370569	0.518994	0.518994	chr14	103098483	0.2848376629260196	chr14:103098483:A:T
chr14:103098707	['G', 'A']	19959	7567.137402285028	1265.62989780521	0.0375876490852253	0.0128059334213496	2.9351744889256177	0.0033374	0.0033374	chr14	103098707	2.4765917383910634	chr14:103098707:G:A
chr14:103098743	['T', 'C']	19959	9627.447083583886	1489.5305646827655	0.0257256736668002	0.0117480511554089	2.1897822308133064	0.0285516	0.0285516	chr14	103098743	1.5443695493550589	chr14:103098743:T:C
chr14:103099033	['A', 'G']	19959	4289.504410585405	790.5069877605127	0.0557005609651943	0.0163738920776375	3.4017911380560903	0.000670772	0.000670772	chr14	103099033	3.1734250744191	chr14:103099033:A:G
chr14:103099825	['G', 'A']	19959	7348.104479855682	1205.2966480783057	0.0344647767700968	0.0129425747821556	2.6628995659823858	0.00775327	0.00775327	chr14	103099825	2.1105150918890807	chr14:103099825:G:A
chr14:103100567	['G', 'A']	19959	3415.171109329592	474.51724411822994	0.0067856530022291	0.0180414778555171	0.3761140332610878	0.706836	0.706836	chr14	103100567	0.1506813394663525	chr14:103100567:G:A
chr14:103100683	['T', 'C']	19959	17153.437734903535	2378.049123667783	0.0073551036087442	0.0102508871927105	0.7175089795129639	0.473069	0.473069	chr14	103100683	0.3250755101421888	chr14:103100683:T:C
chr14:103100953	['A', 'G']	19959	7642.429165609907	1275.7238827184449	0.0379264215943281	0.0128514388509076	2.9511420498763465	0.0031697	0.0031697	chr14	103100953	2.498981840151341	chr14:103100953:A:G
chr14:103102644	['A', 'C']	19959	4379.097023153252	694.9573276316048	0.0339713180655663	0.0162276116650329	2.0934268558303866	0.0363237	0.0363237	chr14	103102644	1.4398099198497445	chr14:103102644:A:C
chr14:103102983	['T', 'C']	19959	6851.3730894512655	766.0282158178803	-0.0269959581524577	0.0133869436958028	-2.0165886079674498	0.0437518	0.0437518	chr14	103102983	1.3590040748934036	chr14:103102983:T:C
chr14:103103113	['C', 'T']	19959	866.0	122.0071420493059	0.0083413752619264	0.034816326020078	0.239582294154648	0.810657	0.810657	chr14	103103113	0.0911628628258181	chr14:103103113:C:T
chr14:103103411	['T', 'C']	19959	9675.17868434477	1395.751714098416	0.0131089299134933	0.0119561249725912	1.096419612838181	0.272908	0.272908	chr14	103103411	0.5639837332750237	chr14:103103411:T:C
chr14:103104598	['A', 'G']	19959	21937.39649210724	3000.6534261220363	0.0042875592758745	0.0101902393422407	0.4207515772570382	0.673941	0.673941	chr14	103104598	0.1713781220047329	chr14:103104598:A:G
chr14:103108377	['C', 'T']	19959	20305.034674550283	2772.464106949618	0.0061821738240031	0.0101137638673226	0.6112634134140278	0.541032	0.541032	chr14	103108377	0.2667770472549413	chr14:103108377:C:T
chr14:103110438	['C', 'T']	19959	1617.7793723785924	147.6028398993452	-0.0308600320307545	0.0257625434735344	-1.197864335967323	0.230984	0.230984	chr14	103110438	0.6364181021527457	chr14:103110438:C:T
chr14:103110913	['T', 'C']	19959	4418.0	415.53415836722456	-0.0440473552364732	0.0160668365043237	-2.7415076530230222	0.00612124	0.00612124	chr14	103110913	2.2131605924609	chr14:103110913:T:C
chr14:103111213	['G', 'C']	19959	6389.320122256739	729.3988334360359	-0.0226758478462829	0.013779862499009	-1.6455786730755606	0.0998663	0.0998663	chr14	103111213	1.0005810402343134	chr14:103111213:G:C
chr14:103111452	['G', 'A']	19959	408.0	85.49529511534654	0.1021383873514499	0.0503173279906208	2.029884960713505	0.0423815	0.0423815	chr14	103111452	1.3728236764549897	chr14:103111452:G:A
chr14:103114528	['C', 'T']	19959	4308.123005118942	535.024565004074	-0.0044258684623842	0.0163128697521712	-0.2713114571269828	0.786154	0.786154	chr14	103114528	0.1044923715190157	chr14:103114528:C:T
chr14:103114580	['T', 'A']	19959	5452.278086930367	648.4772775053992	-0.024206501820347	0.0146461675251122	-1.6527533075695493	0.0983968	0.0983968	chr14	103114580	1.0070190251960975	chr14:103114580:T:A
chr14:103116465	['C', 'T']	19959	4248.0	534.5092918423197	-0.0031979361424103	0.0163997900859863	-0.1949986021554618	0.845396	0.845396	chr14	103116465	0.0729398113710138	chr14:103116465:C:T
chr14:103117731	['C', 'T']	19959	4528.329920487841	568.2815603514732	-0.0060410830151299	0.0167369427269525	-0.3609430416106785	0.718146	0.718146	chr14	103117731	0.1437872541580346	chr14:103117731:C:T
chr14:103117929	['T', 'C']	19959	2026.7108059342424	250.90000463349	-0.0157955507297777	0.022976915310968	-0.6874530595600755	0.491805	0.491805	chr14	103117929	0.308207060263078	chr14:103117929:T:C
chr14:103118337	['A', 'G']	19959	19532.273074027613	2466.567351173174	-0.0185878158416293	0.0102125493904511	-1.8200955638960352	0.0687594	0.0687594	chr14	103118337	1.1626679216566846	chr14:103118337:A:G
chr14:103119904	['T', 'C']	19959	6236.624943628802	772.8861364622895	-0.014098060894363	0.0139150589515871	-1.0131513595028634	0.311	0.311	chr14	103119904	0.5072396109731625	chr14:103119904:T:C
chr14:103120979	['G', 'A']	19959	6742.0	883.4605429024244	-0.0084742147508977	0.0134915584447523	-0.6281123700867871	0.529938	0.529938	chr14	103120979	0.2757749376311598	chr14:103120979:G:A
chr14:103121098	['T', 'C']	19959	1814.0908908708288	358.1321421977692	0.070527353103044	0.0242463534351957	2.9087818624580177	0.0036324	0.0036324	chr14	103121098	2.4398063329958024	chr14:103121098:T:C
chr14:103122342	['T', 'C']	19959	2187.9866165413528	216.92376784049245	-0.0389154266405913	0.0220919834651696	-1.761518005024117	0.0781661	0.0781661	chr14	103122342	1.1069815560834662	chr14:103122342:T:C
chr14:103122856	['T', 'G']	19959	461.069302465424	56.85742220855708	-0.0164402982801982	0.0474822102373739	-0.3462412174582778	0.729165	0.729165	chr14	103122856	0.1371741856995476	chr14:103122856:T:G
chr14:103123505	['A', 'G']	19959	26839.068260411965	3874.179054832385	0.0271250134529709	0.0108599023814944	2.497721664532876	0.0125074	0.0125074	chr14	103123505	1.9028329607309256	chr14:103123505:A:G
chr14:103124970	['C', 'A']	19959	411.0205932458162	15.062027042336297	-0.0905808150902485	0.0501817927175939	-1.80505339057946	0.0710814	0.0710814	chr14	103124970	1.148244027036024	chr14:103124970:C:A
chr14:103129228	['C', 'T']	19959	20604.0646389738	2653.991502090379	-0.0153102893662847	0.0101637339563355	-1.5063646325316369	0.131989	0.131989	chr14	103129228	0.8794622615090262	chr14:103129228:C:T
chr14:103130151	['G', 'A']	19959	14814.226698737222	2208.2163724422185	0.0232972433412997	0.0104566124079857	2.227991478722824	0.0258922	0.0258922	chr14	103130151	1.5868310470055318	chr14:103130151:G:A
chr14:103130272	['T', 'A']	19959	14857.699699248118	2212.168758529357	0.0231389766446261	0.0104517153113447	2.21389273964534	0.0268474	0.0268474	chr14	103130272	1.5710977665874215	chr14:103130272:T:A
chr14:103130867	['C', 'G']	19959	3872.1940074155727	431.4536952759672	-0.025940285945484	0.0170859340796757	-1.5182246299510742	0.128974	0.128974	chr14	103130867	0.8894978307441719	chr14:103130867:C:G
chr14:103130985	['A', 'G']	19959	2551.383493686109	365.443566753424	0.0089563171135999	0.0206916621080306	0.4328466735460496	0.665131	0.665131	chr14	103130985	0.17709281037485	chr14:103130985:A:G
chr14:103131228	['G', 'A']	19959	32571.6319270468	4623.19784585166	0.032652047413955	0.0129894977603359	2.513726705712956	0.0119541	0.0119541	chr14	103131228	1.922483115470169	chr14:103131228:G:A
chr14:103132112	['A', 'G']	19959	27097.576620381973	3725.8483282831135	0.0055255644776196	0.0107865438754049	0.5122645901639398	0.608472	0.608472	chr14	103132112	0.2157594018632957	chr14:103132112:A:G
chr14:103132399	['C', 'G']	19959	18750.939472893075	2676.7160235203587	0.0152728999105755	0.0101376220620695	1.506556450523041	0.13194	0.13194	chr14	103132399	0.879623520255566	chr14:103132399:C:G
chr14:103132974	['G', 'A']	19959	35296.76846377393	4853.862214646285	0.016589231287404	0.0157645770836749	1.0523105820950382	0.29267	0.29267	chr14	103132974	0.5336217924353285	chr14:103132974:G:A
chr14:103133165	['A', 'G']	19959	16579.49203247144	2198.928793071045	-0.0070353396327547	0.0102460911522502	-0.6866364478135301	0.49232	0.49232	chr14	103133165	0.3077525210966167	chr14:103133165:A:G
chr14:103133601	['C', 'T']	19959	37736.89072051308	5181.666840575275	0.0290716279332592	0.022254515767259	1.306324893216931	0.191457	0.191457	chr14	103133601	0.7179287504664754	chr14:103133601:C:T
chr14:103134419	['G', 'A']	19959	12136.04024255788	1868.1835009481888	0.026513466704875	0.0109754569007559	2.4157050539781024	0.0157137	0.0157137	chr14	103134419	1.8037215424974924	chr14:103134419:G:A
chr14:103134801	['C', 'T']	19959	3217.161188495841	381.8547264889402	-0.0160591615495397	0.018529207764597	-0.8666944509210611	0.38612	0.38612	chr14	103134801	0.4132777024819309	chr14:103134801:C:T
chr14:103135941	['A', 'G']	19959	16977.850636336305	2382.9098837190777	0.0090901658953157	0.0102116045682089	0.8901799746158965	0.37338	0.37338	chr14	103135941	0.4278489486318858	chr14:103135941:A:G
chr14:103136303	['G', 'A']	19959	8399.68338762215	1052.488605036954	-0.0165688101683447	0.0124075225453517	-1.3353842483688942	0.181766	0.181766	chr14	103136303	0.7404873499001741	chr14:103136303:G:A
chr14:103136320	['C', 'T']	19959	1984.0	220.36555192822848	-0.0253220192656282	0.0231901958130828	-1.0919277900768205	0.274878	0.274878	chr14	103136320	0.5608600177445288	chr14:103136320:C:T
chr14:103137158	['G', 'A']	19959	15050.77042197053	2253.0647075186303	0.0230670057054185	0.0104610977937328	2.205027250508821	0.0274636	0.0274636	chr14	103137158	1.561242534919396	chr14:103137158:G:A
chr14:103137232	['C', 'T']	19959	24079.61936259772	3409.773826854819	0.0143702299273613	0.0102866179846566	1.396982948992152	0.162434	0.162434	chr14	103137232	0.7893230608898119	chr14:103137232:C:T
chr14:103137233	['G', 'T']	19959	10741.076314075262	1448.9070671519337	-0.0013514391611498	0.0113596106438068	-0.1189687924635554	0.905301	0.905301	chr14	103137233	0.0432069999053893	chr14:103137233:G:T
chr14:103137316	['G', 'A']	19959	7967.596792783763	1041.9637360275904	-0.0043824663116849	0.0125494127314182	-0.3492168442841266	0.72693	0.72693	chr14	103137316	0.1385074076793467	chr14:103137316:G:A
chr14:103137357	['T', 'A']	19959	2534.2539459838654	265.8998652409085	-0.0306978298592044	0.0206952992016305	-1.4833238002563345	0.138004	0.138004	chr14	103137357	0.8601083255353461	chr14:103137357:T:A
chr14:103137775	['A', 'G']	19959	7998.4007415572705	1048.465753828959	-0.0043793241708705	0.0125255361187646	-0.3496316747919308	0.726619	0.726619	chr14	103137775	0.1386932501737283	chr14:103137775:A:G
chr14:103137885	['A', 'G']	19959	37568.0	5159.465310978146	0.0277720822463505	0.0214916616572863	1.2922259194851493	0.196294	0.196294	chr14	103137885	0.707092975013929	chr14:103137885:A:G
chr14:103138755	['G', 'A']	19959	9127.914666533046	1201.2010455287532	-0.0043550404984507	0.0119612224433671	-0.3640966062683464	0.71579	0.71579	chr14	103138755	0.1452143732485509	chr14:103138755:G:A
chr14:103138838	['G', 'A']	19959	1957.1572954807648	225.03833679034665	-0.0201852430303448	0.0233483002513273	-0.8645273023331709	0.387309	0.387309	chr14	103138838	0.411942411082795	chr14:103138838:G:A
chr14:103139370	['T', 'C']	19959	8257.792328904488	1034.2476901244988	-0.0106811675736175	0.0123874863713008	-0.8622546377418038	0.388558	0.388558	chr14	103139370	0.4105441449457656	chr14:103139370:T:C
chr14:103139470	['C', 'T']	19959	16935.03038203148	2446.573077235575	0.0165414532702954	0.0102035341485352	1.62114940073681	0.105001	0.105001	chr14	103139470	0.9788065648118348	chr14:103139470:C:T
chr14:103139939	['C', 'T']	19959	20713.07556245929	2946.595620492082	0.0159534719596596	0.0101027397089048	1.5791233288528426	0.114324	0.114324	chr14	103139939	0.9418625887347836	chr14:103139939:C:T
chr14:103141016	['C', 'T']	19959	26659.67861080485	3774.965470817936	0.0201181873098742	0.0107187437829642	1.8769165227970923	0.0605441	0.0605441	chr14	103141016	1.2179281722944812	chr14:103141016:C:T
chr14:103141048	['C', 'T']	19959	31895.598055917428	4434.85123705353	0.0189668874124653	0.0126428475052628	1.5002069276379328	0.133577	0.133577	chr14	103141048	0.874268314562528	chr14:103141048:C:T
chr14:103141201	['G', 'A']	19959	36492.31345527437	5038.462139902738	0.0286669039348397	0.0180328634206736	1.589703380217191	0.111918	0.111918	chr14	103141201	0.9511000593876074	chr14:103141201:G:A
chr14:103141755	['A', 'T']	19959	29692.95078927587	4165.065765728927	0.0202974691581656	0.0115549461013394	1.7566043995491083	0.0790006	0.0790006	chr14	103141755	1.1023696102829812	chr14:103141755:A:T
chr14:103142062	['C', 'A']	19959	29710.465724594105	4165.148397328917	0.0197450879295377	0.0115621079247162	1.707741188553403	0.0876999	0.0876999	chr14	103142062	1.0570009018388962	chr14:103142062:C:A
chr14:103142478	['A', 'T']	19959	29691.46286831029	4169.82881734053	0.0209861758561623	0.0115469530963221	1.8174643718650536	0.069161	0.069161	chr14	103142478	1.1601387358818895	chr14:103142478:A:T
chr14:103142667	['C', 'T']	19959	34063.70668403648	4719.809302435475	0.0205388715614519	0.0142086784396442	1.4455159674910734	0.148329	0.148329	chr14	103142667	0.8287739311785814	chr14:103142667:C:T
chr14:103142824	['C', 'T']	19959	29489.477502755788	4139.481540247899	0.0208443748977808	0.0114773198481526	1.8161360991552264	0.0693645	0.0693645	chr14	103142824	1.158862739900732	chr14:103142824:C:T
chr14:103143477	['C', 'A']	19959	26651.341217739915	3785.670434524257	0.0214386768872514	0.0107249336539154	1.998956597687176	0.0456266	0.0456266	chr14	103143477	1.340781892749446	chr14:103143477:C:A
chr14:103143588	['C', 'T']	19959	26655.67104274189	3794.84851086644	0.0223255809128059	0.0107260038601311	2.0814444227258617	0.037406	0.037406	chr14	103143588	1.427058730476123	chr14:103143588:C:T
chr14:103144202	['T', 'C']	19959	31259.13233451921	4366.974155145304	0.0188909558191817	0.0122066523852645	1.5475951327971234	0.121736	0.121736	chr14	103144202	0.914580972391351	chr14:103144202:T:C
chr14:103144479	['T', 'C']	19959	31617.504736129904	4408.741273309089	0.019668494420709	0.0123929027482668	1.5870772828794932	0.112511	0.112511	chr14	103144479	0.9488050152791766	chr14:103144479:T:C
chr14:103144508	['C', 'T']	19959	8635.759424503709	1133.5918759683366	-0.0029935360216729	0.012227623068535	-0.2448174927289084	0.8066	0.8066	chr14	103144508	0.0933417823284001	chr14:103144508:C:T
chr14:103144575	['C', 'T']	19959	17947.193624379728	2655.359189780915	0.0218534776168053	0.0101532431051615	2.1523642633648525	0.0313806	0.0313806	chr14	103144575	1.5033387569186805	chr14:103144575:C:T
chr14:103144902	['A', 'G']	19959	31264.895576286497	4371.562737283405	0.0197361120103107	0.0122186389575302	1.6152463526346803	0.106273	0.106273	chr14	103144902	0.9735770594696322	chr14:103144902:A:G
chr14:103144985	['T', 'C']	19959	31607.358059483733	4386.181811330804	0.0161402121416349	0.0124535470495582	1.2960333371212078	0.194979	0.194979	chr14	103144985	0.7100121613310311	chr14:103144985:T:C
chr14:103145572	['T', 'G']	19959	18614.124034894216	2764.7352400509703	0.0248052332570163	0.0101092432635326	2.453718108307564	0.0141473	0.0141473	chr14	103145572	1.8493264369586595	chr14:103145572:T:G
chr14:103145645	['T', 'C']	19959	26619.00105231509	3784.837738699452	0.0220659359871682	0.010703929286256	2.06147998525188	0.0392702	0.0392702	chr14	103145645	1.4059368868967528	chr14:103145645:T:C
chr14:103145800	['C', 'G']	19959	8018.803527584307	1015.7665498838276	-0.0085173620807989	0.0125469964579838	-0.6788367327049992	0.497249	0.497249	chr14	103145800	0.3034260815970283	chr14:103145800:C:G
chr14:103145941	['C', 'T']	19959	26321.27506890503	3758.397098715016	0.0230857521283717	0.0106563682860288	2.1663808446484056	0.0302939	0.0302939	chr14	103145941	1.518644812522239	chr14:103145941:C:T
chr14:103146370	['C', 'T']	19959	7903.980054124488	1022.628006198053	-0.0045570599811669	0.012616085614426	-0.3612102929894614	0.717946	0.717946	chr14	103146370	0.1439082198022164	chr14:103146370:C:T
chr14:103148318	['T', 'C']	19959	16042.505644473442	2326.283481609554	0.0207319489381039	0.010367166365989	1.9997700631213844	0.0455386	0.0455386	chr14	103148318	1.3416203250959458	chr14:103148318:T:C
chr14:103148631	['G', 'A']	19959	17111.71468657614	2519.0825381328045	0.0249523327848562	0.0102410547395215	2.4365002843468773	0.0148388	0.0148388	chr14	103148631	1.8286012186291152	chr14:103148631:G:A
chr14:103149503	['A', 'G']	19959	23280.49924834636	3267.8292736440103	0.0140527172017881	0.0102192229146297	1.3751258113442657	0.169108	0.169108	chr14	103149503	0.7718358467270768	chr14:103149503:A:G
chr14:103149660	['A', 'G']	19959	23631.736056126287	3297.0617842018305	0.0127621060597744	0.0102645258717453	1.2433215346949498	0.213764	0.213764	chr14	103149660	0.6700654325125841	chr14:103149660:A:G
chr14:103150146	['A', 'T']	19959	18471.403739160945	2703.7422089883257	0.0205113309770664	0.0101798898147516	2.0148873269083527	0.0439298	0.0439298	chr14	103150146	1.3572407739505707	chr14:103150146:A:T
chr14:103150566	['T', 'A']	19959	8697.586999047	1193.225835893297	3.371869004236293e-05	0.0122163959506379	0.0027601176466944	0.997798	0.997798	chr14	103150566	0.0009573709017823	chr14:103150566:T:A
chr14:103150618	['T', 'C']	19959	1056.2171448635631	160.07318131537832	0.0196961623439706	0.0316442133289248	0.6224254064792029	0.533669	0.533669	chr14	103150618	0.2727280239529377	chr14:103150618:T:C
chr14:103150619	['G', 'A']	19959	863.043240805692	146.3875361277491	0.0383208409270848	0.0350455256556054	1.0934588712883389	0.274206	0.274206	chr14	103150619	0.5619230464889483	chr14:103150619:G:A
chr14:103150781	['G', 'A']	19959	7424.11590499098	1020.8860095903702	0.0030867454267742	0.0128810601833639	0.2396344231634617	0.810616	0.810616	chr14	103150781	0.0911848283723508	chr14:103150781:G:A
chr14:103150885	['G', 'A']	19959	21426.294061638684	2896.9448911985583	0.0006155293084861	0.0100802280891421	0.0610630337967433	0.95131	0.95131	chr14	103150885	0.021677938003598	chr14:103150885:G:A
chr14:103151002	['GT', 'G']	19959	1778.089087082874	285.8014813664021	0.0144626251832591	0.0243515423516221	0.5939100273168428	0.552579	0.552579	chr14	103151002	0.2576056238665175	chr14:103151002:GT:G
chr14:103151300	['G', 'A']	19959	15112.757190099208	2047.875494426697	-0.0029233661983626	0.0103810173334721	-0.2816069084998698	0.778248	0.778248	chr14	103151300	0.1088819867265006	chr14:103151300:G:A
chr14:103151305	['CAATT', 'C']	19959	15111.757139993988	2048.125386511296	-0.0028765817018402	0.0103807766026566	-0.2771065992407648	0.781701	0.781701	chr14	103151305	0.1069593324663129	chr14:103151305:CAATT:C
chr14:103151312	['T', 'C']	19959	15115.5146565115	2050.254870763758	-0.002696298645768	0.0103796297788496	-0.2597682868479801	0.795045	0.795045	chr14	103151312	0.0996082893327176	chr14:103151312:T:C
chr14:103151472	['A', 'C']	19959	12446.870865904992	1639.6966970231122	-0.0052768493384878	0.0109055705550956	-0.4838673329220889	0.628485	0.628485	chr14	103151472	0.2017050831251475	chr14:103151472:A:C
chr14:103151613	['C', 'T']	19959	12425.490202956653	1633.984261640215	-0.0055165937092199	0.0109098163991243	-0.505654129033989	0.613105	0.613105	chr14	103151613	0.2124651420956411	chr14:103151613:C:T
chr14:103151939	['A', 'T']	19959	12434.86906193626	1632.3212790832672	-0.0057783043972353	0.0109074470455794	-0.5297577309419206	0.596286	0.596286	chr14	103151939	0.2245453871897675	chr14:103151939:A:T
chr14:103152190	['TCGAA', 'T']	19959	22109.86211217483	3005.391126343925	0.0009059654087934	0.0101515755012386	0.0892438231566073	0.928889	0.928889	chr14	103152190	0.0320361800512109	chr14:103152190:TCGAA:T
chr14:103152592	['G', 'A']	19959	22679.54522676021	3083.509182258087	0.0002643594053585	0.0101619919617739	0.0260145261237159	0.979246	0.979246	chr14	103152592	0.0091081937719021	chr14:103152592:G:A
chr14:103152602	['A', 'T']	19959	22647.40408899579	3087.1798337443624	0.0011622697975231	0.0101600358325429	0.1143962301589857	0.908925	0.908925	chr14	103152602	0.0414719511344127	chr14:103152602:A:T
chr14:103152675	['AG', 'A']	19959	18741.817047504508	2670.9011034185314	0.013287919862993	0.0100746559304118	1.3189452776130572	0.187203	0.187203	chr14	103152675	0.7276871958062145	chr14:103152675:AG:A
chr14:103152710	['T', 'C']	19959	18750.757855174143	2669.057423884624	0.0129861356507336	0.0100737922057647	1.2891010044164126	0.197378	0.197378	chr14	103152710	0.7047012559777255	chr14:103152710:T:C
chr14:103152732	['TAAAC', 'T']	19959	18751.879039935862	2671.131511723773	0.0132753931828009	0.0100733550327386	1.317872063444159	0.187562	0.187562	chr14	103152732	0.7268551449653228	chr14:103152732:TAAAC:T
chr14:103152900	['G', 'A']	19959	22149.65854758684	2940.765174694922	-0.0058941694570767	0.0101356348241255	-0.5815293821603577	0.56089	0.56089	chr14	103152900	0.2511223028743014	chr14:103152900:G:A
chr14:103152978	['G', 'A']	19959	2325.2330009520465	371.69373187870974	0.0341629644433822	0.0216842661511412	1.5754724741553778	0.115163	0.115163	chr14	103152978	0.9386870302608236	chr14:103152978:G:A
chr14:103153033	['C', 'A']	19959	1289.392941531345	224.7027580489109	0.0484462046949661	0.0284786707518747	1.7011399554797315	0.0889323	0.0889323	chr14	103153033	1.0509404756547442	chr14:103153033:C:A
chr14:103153176	['C', 'T']	19959	24501.22757791361	3258.306304437985	-0.005369850077312	0.0103577704058237	-0.5184368707663981	0.604159	0.604159	chr14	103153176	0.2188487505588167	chr14:103153176:C:T
chr14:103153475	['A', 'G']	19959	3113.3119707370847	372.26222750593416	-0.0200024629604697	0.0188039025810963	-1.0637399802623035	0.287459	0.287459	chr14	103153475	0.5414240895605393	chr14:103153475:A:G
chr14:103153509	['G', 'T']	19959	21597.410444021247	3077.6258686737046	0.0163586469865427	0.0101849993781359	1.6061510049435803	0.108257	0.108257	chr14	103153509	0.9655440121747394	chr14:103153509:G:T
chr14:103153688	['A', 'C']	19959	11813.757037483068	1520.0456365019452	-0.0143078029320369	0.0111176170476789	-1.286948711281977	0.198127	0.198127	chr14	103153688	0.7030563364150576	chr14:103153688:A:C
chr14:103153994	['A', 'G']	19959	28570.0	3851.414804049437	-0.0050933005838324	0.0111258612168789	-0.4577893328478217	0.647109	0.647109	chr14	103153994	0.1890225599627465	chr14:103153994:A:G
chr14:103154262	['A', 'C']	19959	1192.7330155544412	146.19426475984912	0.0036680864904285	0.0299423783821253	0.122504847264179	0.9025	0.9025	chr14	103154262	0.0445527894223044	chr14:103154262:A:C
chr14:103154288	['C', 'T']	19959	35399.477467430625	4802.31226905259	-0.0058490896953615	0.0160817078802768	-0.3637107289167351	0.716078	0.716078	chr14	103154288	0.1450396688589356	chr14:103154288:C:T
chr14:103154769	['C', 'T']	19959	624.0	100.0679290785505	0.0110715014294266	0.040755532879888	0.271656402139456	0.785889	0.785889	chr14	103154769	0.1046387899551456	chr14:103154769:C:T
chr14:103155078	['G', 'A']	19959	10861.353465991677	1541.692800852143	0.0153190109647434	0.0113967671954278	1.3441540659783917	0.178914	0.178914	chr14	103155078	0.747355674609508	chr14:103155078:G:A
chr14:103156188	['C', 'T']	19959	11924.389776998249	1748.173895241448	0.0198137014843659	0.0110701385260892	1.789833201966759	0.0734959	0.0734959	chr14	103156188	1.1337368875422111	chr14:103156188:C:T
chr14:103156328	['A', 'G']	19959	28573.431606373382	3847.95977817746	-0.0055119855833768	0.0111271177744572	-0.4953650797181115	0.620348	0.620348	chr14	103156328	0.2073646135978643	chr14:103156328:A:G
chr14:103156684	['A', 'G']	19959	26951.0	3667.913897933252	-0.0006679965222342	0.0107460127907354	-0.0621622675538033	0.950434	0.950434	chr14	103156684	0.0220780360115892	chr14:103156684:A:G
chr14:103157561	['T', 'C']	19959	30449.52560376792	4228.771525838439	0.0119811349309088	0.0118447200293673	1.0115169376062318	0.311781	0.311781	chr14	103157561	0.5061503543382548	chr14:103157561:T:C
chr14:103158678	['C', 'T']	19959	621.0933553818401	99.43098916769716	0.0107480984328516	0.0408504162253413	0.2631086639010587	0.79247	0.79247	chr14	103158678	0.1010171695910511	chr14:103158678:C:T
chr14:103159669	['T', 'C']	19959	13758.825481154774	1936.3671311504847	0.0132427105308747	0.0106846579314215	1.239413616783219	0.215207	0.215207	chr14	103159669	0.6671436065561549	chr14:103159669:T:C
chr14:103159866	['A', 'G']	19959	13771.940300005012	1941.366010045988	0.0136111114018023	0.0106910908256149	1.273126533467592	0.202988	0.202988	chr14	103159866	0.6925296354258235	chr14:103159866:A:G
chr14:103160002	['T', 'G']	19959	33602.367139349604	4511.562971994351	-0.0073135652295731	0.0138402488961078	-0.5284272909015277	0.597209	0.597209	chr14	103160002	0.223873656035952	chr14:103160002:T:G
chr14:103160256	['G', 'A']	19959	1180.0591241607376	137.33450734617847	-0.0045648121188184	0.0300881194264664	-0.1517147700099568	0.879413	0.879413	chr14	103160256	0.0558071186724934	chr14:103160256:G:A
chr14:103161320	['T', 'C']	19959	25914.49193144232	3436.631190160791	-0.0067216293343319	0.0105095814909416	-0.6395715509818752	0.522459	0.522459	chr14	103161320	0.2819477851640971	chr14:103161320:T:C
chr14:103161744	['C', 'G']	19959	7549.7565265320445	869.4938296912511	-0.0225739135588904	0.0129159535795465	-1.7477543117403356	0.080522	0.080522	chr14	103161744	1.0940854466723953	chr14:103161744:C:G
chr14:103163199	['A', 'G']	19959	17743.444973438913	2523.9023406437987	0.0160092363350505	0.0102537982843002	1.5612981542227715	0.118469	0.118469	chr14	103163199	0.9263952774196678	chr14:103163199:A:G
chr14:103164256	['G', 'A']	19959	28818.33162958509	3847.1255309525736	-0.0059924669311956	0.0112177776303009	-0.5341937706992098	0.593213	0.593213	chr14	103164256	0.2267893401682655	chr14:103164256:G:A
chr14:103164514	['A', 'G']	19959	37348.871279687344	4969.564373696373	-0.0436725478621767	0.0207720874048979	-2.102463128085963	0.0355252	0.0355252	chr14	103164514	1.449463468399736	chr14:103164514:A:G
chr14:103164552	['C', 'T']	19959	10760.0	1513.1731306860172	0.013009391595043	0.0114593609899598	1.1352632669868183	0.256279	0.256279	chr14	103164552	0.5912869792928243	chr14:103164552:C:T
chr14:103164983	['T', 'C']	19959	35899.79867722216	4795.879255096724	-0.0218009303840975	0.016804580386469	-1.2973207234410626	0.194536	0.194536	chr14	103164983	0.7110000182219596	chr14:103164983:T:C
chr14:103165259	['A', 'G']	19959	33626.0	4550.875758875576	-0.0019674677694778	0.0138377827511808	-0.1421808540324121	0.886939	0.886939	chr14	103165259	0.0521062481213503	chr14:103165259:A:G
chr14:103165713	['T', 'C']	19959	12198.222328005211	1749.9923175730362	0.0156413947667284	0.0110273306324517	1.418420766372797	0.156084	0.156084	chr14	103165713	0.8066416137079265	chr14:103165713:T:C
chr14:103165891	['C', 'T']	19959	5548.0	649.8266100532591	-0.0193771424640317	0.0145894255671025	-1.3281634958764172	0.184139	0.184139	chr14	103165891	0.7348542196925232	chr14:103165891:C:T
chr14:103166343	['A', 'G']	19959	7150.358252329893	723.8954190966623	-0.0388593078665967	0.013143348674139	-2.9565758947760834	0.0031144	0.0031144	chr14	103166343	2.506625609289894	chr14:103166343:A:G
chr14:103166766	['T', 'C']	19959	11830.370934602855	1450.5511140071535	-0.0196707001499942	0.0111161188411717	-1.7695654779380523	0.0768148	0.0768148	chr14	103166766	1.1145550958657575	chr14:103166766:T:C
chr14:103167010	['C', 'T']	19959	10663.671394206674	1498.4728856330808	0.0132776449670323	0.0114954446753374	1.1550353502651782	0.24809	0.24809	chr14	103167010	0.6053907408964546	chr14:103167010:C:T
chr14:103167808	['A', 'G']	19959	5737.149787020797	636.7317916511549	-0.0259028190187229	0.0143874893222491	-1.8003710333717609	0.0718172	0.0718172	chr14	103167808	1.1437715310987528	chr14:103167808:A:G
chr14:103167931	['G', 'A']	19959	10745.383728507695	1501.1758825307434	0.0119025392198966	0.0114659044453758	1.0380811454169148	0.299245	0.299245	chr14	103167931	0.5239730973644947	chr14:103167931:G:A
chr14:103168497	['G', 'A']	19959	5692.285198917727	634.2193832638544	-0.0255188598539961	0.0144293598285877	-1.768537215589954	0.0769864	0.0769864	chr14	103168497	1.113585988160244	chr14:103168497:G:A
chr14:103169022	['T', 'C']	19959	7740.551290403408	1213.6937546316517	0.0309290608458471	0.0128054469027123	2.4153050714142505	0.015731	0.015731	chr14	103169022	1.803243668942013	chr14:103169022:T:C
chr14:103170476	['G', 'A']	19959	3183.1594849183284	333.922497646476	-0.0357702571448214	0.0186649568847378	-1.9164393127567485	0.0553235	0.0553235	chr14	103170476	1.2570903523768298	chr14:103170476:G:A
chr14:103170796	['G', 'A']	19959	17548.879246417477	2398.394897030714	0.0055209115604703	0.0101895549167134	0.5418206786848657	0.587948	0.587948	chr14	103170796	0.2306610826172283	chr14:103170796:G:A
chr14:103170839	['G', 'C']	19959	22449.49912302681	2992.1332829560206	-0.0023013115772535	0.0101867828175381	-0.2259115187271356	0.821273	0.821273	chr14	103170839	0.0855124547128773	chr14:103170839:G:C
chr14:103171126	['C', 'T']	19959	4015.20117246217	475.0209163570077	-0.0163255047553452	0.0167336428182423	-0.9756097302105574	0.32927	0.32927	chr14	103171126	0.482447836333254	chr14:103171126:C:T
chr14:103171196	['C', 'T']	19959	10790.32499624079	1506.5256513499546	0.0117596295569035	0.0114514190033811	1.026914616732779	0.304473	0.304473	chr14	103171196	0.5164512136088131	chr14:103171196:C:T
chr14:103171989	['A', 'G']	19959	1225.061378895681	189.97263627302613	0.0037340177654457	0.0290365520601453	0.1285971474061819	0.897678	0.897678	chr14	103171989	0.0468794182338212	chr14:103171989:A:G
chr14:103172227	['G', 'C']	19959	3973.398156035477	470.8478090658252	-0.0165517836506979	0.0168092411464654	-0.9846835741409068	0.324791	0.324791	chr14	103172227	0.4883960136195668	chr14:103172227:G:C
chr14:103174424	['A', 'G']	19959	36557.663276043495	4855.343137820592	-0.0349279284721156	0.0183431611582107	-1.904138996046556	0.0569065	0.0569065	chr14	103174424	1.2448381245907612	chr14:103174424:A:G
chr14:103176763	['G', 'A']	19959	10594.592453397476	1482.639008361792	0.0119804971177842	0.0115118058411747	1.0407139664337497	0.298021	0.298021	chr14	103176763	0.5257531323573479	chr14:103176763:G:A
chr14:103177316	['AC', 'A']	19959	10656.533921234592	1479.843213857729	0.0105557003608246	0.0114889424717361	0.918770407876321	0.358227	0.358227	chr14	103177316	0.4458416839557176	chr14:103177316:AC:A
chr14:103177491	['G', 'A']	19959	19023.9531516184	2637.2561493178705	0.0057200935508808	0.010117109329977	0.5653881325500959	0.571816	0.571816	chr14	103177491	0.242743696801581	chr14:103177491:G:A
chr14:103178346	['A', 'G']	19959	37394.87358452751	4986.990729650765	-0.0406683076837732	0.0209662233213732	-1.93970592893168	0.0524295	0.0524295	chr14	103178346	1.2804242839661617	chr14:103178346:A:G
chr14:103178438	['G', 'A']	19959	10854.63153938665	1516.145133789394	0.0108290217580123	0.0114271305916328	0.9476588782438058	0.343315	0.343315	chr14	103178438	0.464307221115719	chr14:103178438:G:A
chr14:103179365	['C', 'T']	19959	6924.734739901774	970.229052015774	-0.0005564848159262	0.0133524929039622	-0.0416764734442301	0.966757	0.966757	chr14	103179365	0.0146826746462936	chr14:103179365:C:T
chr14:103179702	['C', 'T']	19959	9058.269219204169	1265.7469713292066	0.0027459281484507	0.0121181941265753	0.2265954910252554	0.820741	0.820741	chr14	103179702	0.0857938709157317	chr14:103179702:C:T
chr14:103179989	['G', 'A']	19959	1370.0686441527207	193.04458304185505	0.0001961871151806	0.027760307520808	0.0070671809032959	0.994361	0.994361	chr14	103179989	0.0024559175692916	chr14:103179989:G:A
chr14:103181214	['A', 'G']	19959	1633.1636518514806	249.6501099882143	0.0131561893174829	0.0254841523611209	0.5162498297394531	0.605686	0.605686	chr14	103181214	0.2177524646279562	chr14:103181214:A:G
chr14:103182047	['A', 'T']	19959	14025.216208089008	1749.4176340133745	-0.022751629984638	0.0106318731628287	-2.139945580256016	0.0323713	0.0323713	chr14	103182047	1.489839859402191	chr14:103182047:A:T
chr14:103182211	['CA', 'C']	19959	11073.10958560906	1403.596308496388	-0.0174479242263356	0.0113099633445373	-1.5427038704562168	0.122919	0.122919	chr14	103182211	0.9103809815774596	chr14:103182211:CA:C
chr14:103182294	['G', 'A']	19959	11095.667769092	1394.985402131257	-0.0184499135502061	0.0113105093068432	-1.6312186347827258	0.10286	0.10286	chr14	103182294	0.9877534800149288	chr14:103182294:G:A
chr14:103182585	['G', 'A']	19959	12602.556222872709	1489.8640655501256	-0.0295327402483402	0.0108878822033805	-2.712441198084483	0.00668469	0.00668469	chr14	103182585	2.1749187281792715	chr14:103182585:G:A
chr14:103184173	['G', 'A']	19959	1403.210914010824	191.70990827120704	0.0122801450464981	0.0274668947745837	0.4470889464309418	0.654816	0.654816	chr14	103184173	0.1838807174292835	chr14:103184173:G:A
chr14:103185248	['C', 'G']	19959	11082.523828715375	1405.721222222016	-0.0171648390553734	0.0112762664908873	-1.5222094182719803	0.127972	0.127972	chr14	103185248	0.8928850426623983	chr14:103185248:C:G
chr14:103188097	['G', 'A']	19959	4270.855925833124	525.4960489570971	-0.0121567247452284	0.0163183515320548	-0.7449725985709089	0.456297	0.456297	chr14	103188097	0.340752386558763	chr14:103188097:G:A
chr14:103188602	['G', 'T']	19959	28037.619042846403	3534.971528966976	-0.0384779125387745	0.0112495664332769	-3.420390711677074	0.000626565	0.000626565	chr14	103188602	3.2030338685213486	chr14:103188602:G:T
chr14:103188923	['A', 'G']	19959	6754.338410662391	791.4686550896319	-0.0212463887427481	0.0134999943373066	-1.5738072336841402	0.115548	0.115548	chr14	103188923	0.9372375672465844	chr14:103188923:A:G
chr14:103188986	['T', 'G']	19959	7220.723555644636	854.65761280337	-0.0211540578173976	0.0131355313050505	-1.6104455408867997	0.107316	0.107316	chr14	103188986	0.969335523200082	chr14:103188986:T:G
chr14:103189725	['T', 'G']	19959	37495.51450764219	5027.123536998533	-0.0304182709329846	0.0213626523524672	-1.4238995435167303	0.154491	0.154491	chr14	103189725	0.8110968156837144	chr14:103189725:T:G
chr14:103190595	['C', 'T']	19959	10486.576217678894	1205.1464510257206	-0.0248885917138396	0.0115219170735784	-2.160108561353316	0.0307761	0.0307761	chr14	103190595	1.5117864155569196	chr14:103190595:C:T
chr14:103191093	['T', 'C']	19959	5976.598887608358	945.3917505619468	0.0341966006219331	0.0142202664685091	2.404779171871476	0.0161913	0.0161913	chr14	103191093	1.7907182803287336	chr14:103191093:T:C
chr14:103192571	['G', 'A']	19959	8361.675770483587	978.8401518913764	-0.0197289733108726	0.0123728787157143	-1.5945337996254294	0.110832	0.110832	chr14	103192571	0.9553348297072364	chr14:103192571:G:A
chr14:103192597	['C', 'G']	19959	10154.017487598336	1223.3636733919316	-0.0178531435312307	0.0116594424941667	-1.5312175981109415	0.125731	0.125731	chr14	103192597	0.9005576302768056	chr14:103192597:C:G
chr14:103193026	['T', 'A']	19959	1101.711160176636	167.8751601413378	0.0222339585059125	0.0299062464882315	0.7434553351475193	0.457215	0.457215	chr14	103193026	0.339879530003862	chr14:103193026:T:A
chr14:103193267	['G', 'T']	19959	3403.4104017252616	449.0483337682994	-0.0003111154885391	0.0177259225661198	-0.0175514412510075	0.985997	0.985997	chr14	103193267	0.0061244064436039	chr14:103193267:G:T
chr14:103194715	['A', 'G']	19959	2837.696583554909	382.7740226242883	-0.0020437183298904	0.018985113609064	-0.1076484645798885	0.914276	0.914276	chr14	103194715	0.0389226804337539	chr14:103194715:A:G
chr14:103194890	['T', 'C']	19959	7592.596796867152	975.318868810272	-0.0083740453151606	0.012594222910209	-0.6649116324892548	0.506115	0.506115	chr14	103194890	0.2957507910834432	chr14:103194890:T:C
chr14:103195285	['A', 'G']	19959	7602.904078663527	974.247202775468	-0.0089156041418842	0.0125788628079774	-0.7087766420530487	0.478471	0.478471	chr14	103195285	0.3201443795624633	chr14:103195285:A:G
chr14:103195823	['G', 'A']	19959	12377.324951061582	1799.1167392890989	0.0171227430853896	0.010710670964627	1.5986620391886817	0.109912	0.109912	chr14	103195823	0.9589548894756958	chr14:103195823:G:A
chr14:103196477	['T', 'C']	19959	38872.74311512416	5223.590705569918	-0.0355911724366415	0.0310461674620909	-1.1463950415168096	0.251645	0.251645	chr14	103196477	0.5992116942912096	chr14:103196477:T:C
chr14:103200942	['T', 'A']	19959	543.1088449010273	82.49439031637006	0.0300793418555091	0.0437061313269831	0.688217898547768	0.491324	0.491324	chr14	103200942	0.3086320211023233	chr14:103200942:T:A
chr14:103201887	['G', 'T']	19959	475.0	18.725062761482725	-0.0894148707693019	0.0466306091224042	-1.9175145350254807	0.0551869	0.0551869	chr14	103201887	1.2581640007654349	chr14:103201887:G:T
chr14:103202940	['G', 'A']	19959	5248.051766474568	596.9796778542113	-0.0212577908590985	0.0149995946306242	-1.4172243572301066	0.156433	0.156433	chr14	103202940	0.8056716259172352	chr14:103202940:G:A
chr14:103202995	['C', 'T']	19959	1292.0	121.30163180516293	-0.0350888774528113	0.028352178794079	-1.2376077940133174	0.215876	0.215876	chr14	103202995	0.6657956376423145	chr14:103202995:C:T
chr14:103203742	['C', 'T']	19959	1561.0782142499247	157.15205819218556	-0.0289406972235891	0.0259517473406113	-1.1151733578378564	0.26479	0.26479	chr14	103203742	0.5770984203910436	chr14:103203742:C:T
chr14:103203787	['T', 'A']	19959	3383.5085688514737	425.4100852060877	-0.0075581740183043	0.0181995961754106	-0.4152935013204363	0.677932	0.677932	chr14	103203787	0.168813865876042	chr14:103203787:T:A
chr14:103203808	['C', 'T']	19959	481.0	19.300457306547884	-0.0886472727168524	0.0463458110552636	-1.9127353842432	0.0557962	0.0557962	chr14	103203808	1.2533953776794005	chr14:103203808:C:T
chr14:103204092	['C', 'T']	19959	640.0	115.98497852225351	0.0459061829225833	0.0401348450612795	1.1437986829771456	0.252721	0.252721	chr14	103204092	0.5973586686254515	chr14:103204092:C:T
chr14:103204723	['C', 'T']	19959	481.0	19.300457306547884	-0.0886472727168524	0.0463458110552636	-1.9127353842432	0.0557962	0.0557962	chr14	103204723	1.2533953776794005	chr14:103204723:C:T
chr14:103205897	['G', 'A']	19959	5242.525329458335	591.2143765308317	-0.0226373294504923	0.015007501468503	-1.508400948552454	0.131468	0.131468	chr14	103205897	0.8811799438634744	chr14:103205897:G:A
chr14:103206470	['C', 'T']	19959	5234.786831028261	590.0339622924154	-0.0228217446627426	0.0150135581840848	-1.5200756797902082	0.128508	0.128508	chr14	103206470	0.8910698353855383	chr14:103206470:C:T
chr14:103207056	['A', 'G']	19959	8666.30261575466	1105.1030846525186	-0.0073910133769297	0.0122733157963627	-0.6022018417484328	0.547047	0.547047	chr14	103207056	0.2619753592903824	chr14:103207056:A:G
chr14:103207121	['T', 'C']	19959	37433.87553863112	5001.802968718361	-0.0366548598375066	0.0211280433547726	-1.7348913584667878	0.0827755	0.0827755	chr14	103207121	1.0820981872405255	chr14:103207121:T:C
chr14:103207685	['C', 'T']	19959	941.0	97.9613350303594	-0.033692843536025	0.0331569834095861	-1.0161613051410456	0.309565	0.309565	chr14	103207685	0.5092481473629236	chr14:103207685:C:T
chr14:103207713	['G', 'C']	19959	948.0	96.18844304891302	-0.0362008941529577	0.033043526672972	-1.095551770585319	0.273288	0.273288	chr14	103207713	0.5633794376384761	chr14:103207713:G:C
chr14:103207832	['T', 'G']	19959	944.1892257579552	95.3029639857808	-0.0365232572489059	0.0331080212796753	-1.1031543365391978	0.269973	0.269973	chr14	103207832	0.5686796674608201	chr14:103207832:T:G
chr14:103208116	['TTTA', 'T']	19959	946.5216563063964	95.482264565629	-0.0360281377174207	0.0330762017412506	-1.089246522296079	0.276058	0.276058	chr14	103208116	0.5589996627404257	chr14:103208116:TTTA:T
chr14:103209457	['T', 'C']	19959	1341.2688048108243	184.7496787078233	0.0033924836936008	0.0279194741116703	0.1215095843149407	0.903289	0.903289	chr14	103209457	0.0441732784517238	chr14:103209457:T:C
chr14:103209566	['G', 'A']	19959	1336.0	183.7530582923904	0.00259276763633	0.0279657326472703	0.0927123086325847	0.926133	0.926133	chr14	103209566	0.0333266407279845	chr14:103209566:G:A
chr14:103210682	['A', 'G']	19959	3381.346241113299	479.0526041587551	0.0137369523671193	0.0181466352650464	0.7569972155432636	0.44906	0.44906	chr14	103210682	0.3476956279765825	chr14:103210682:A:G
chr14:103210950	['C', 'T']	19959	1089.9283421923574	185.18210526814727	0.0332099055677131	0.0309378143749837	1.073440585207163	0.283086	0.283086	chr14	103210950	0.5480816081096063	chr14:103210950:C:T
chr14:103211241	['C', 'T']	19959	3356.504509921828	477.27380773763736	0.0142786515550682	0.0181442601571645	0.7869514343041459	0.43132	0.43132	chr14	103211241	0.3652004034625443	chr14:103211241:C:T
chr14:103211716	['T', 'G']	19959	3358.5048105832834	473.9266954304093	0.0133317585647795	0.0181460233618043	0.7346931225075768	0.462535	0.462535	chr14	103211716	0.3348553986400862	chr14:103211716:T:G
chr14:103211846	['C', 'T']	19959	3361.801086355172	472.6768681928368	0.012769989269365	0.0181706598143507	0.7027807135148516	0.482201	0.482201	chr14	103211846	0.3167718933073176	chr14:103211846:C:T
chr14:103212038	['G', 'A']	19959	1094.028109627547	185.7345276176086	0.0330414638620356	0.0308997899320972	1.0693103071135688	0.284943	0.284943	chr14	103212038	0.5452420075749184	chr14:103212038:G:A
chr14:103213334	['G', 'A']	19959	563.0	91.3737851844624	0.0399531685087824	0.0429506481999635	0.930211072083806	0.352273	0.352273	chr14	103213334	0.4531206420880401	chr14:103213334:G:A
chr14:103213513	['G', 'A']	19959	1087.0	184.9418523952568	0.0352273496595024	0.0309605601885888	1.1378137037871243	0.255212	0.255212	chr14	103213513	0.5930989090603641	chr14:103213513:G:A
chr14:103216241	['C', 'T']	19959	18708.74943623152	2316.890014701496	-0.0275766377582257	0.0100581211762238	-2.7417285271342218	0.00611713	0.00611713	chr14	103216241	2.2134522898663103	chr14:103216241:C:T
chr14:103217070	['G', 'A']	19959	34730.22023451593	4674.971405385635	-0.0071488640578174	0.0150767587201479	-0.4741645197428279	0.635388	0.635388	chr14	103217070	0.1969609915595407	chr14:103217070:G:A
chr14:103217600	['GAA', 'G']	19959	14749.128684579911	2096.831284948601	0.0132518342661826	0.010504751169771	1.2615086309056696	0.20714	0.20714	chr14	103217600	0.6837360280893104	chr14:103217600:GAA:G
chr14:103220692	['G', 'C']	19959	20466.050809239867	2869.4788731455183	0.0100115379770912	0.0101166051138766	0.989614387869972	0.322375	0.322375	chr14	103220692	0.491638644854006	chr14:103220692:G:C
chr14:103220735	['G', 'C']	19959	1957.0980559174263	243.0436941896789	-0.012366059878841	0.023417453896543	-0.5280702135028693	0.597456	0.597456	chr14	103220735	0.2236940730757773	chr14:103220735:G:C
chr14:103220895	['T', 'C']	19959	35282.53550132785	4703.849974901954	-0.0189365444592031	0.015869740500613	-1.1932485259271617	0.232786	0.232786	chr14	103220895	0.6330431421732468	chr14:103220895:T:C
chr14:103221182	['A', 'C']	19959	22178.333583884545	3125.909918316897	0.0125418978272125	0.0101806767684016	1.2319316399612636	0.217989	0.217989	chr14	103221182	0.6615654208900359	chr14:103221182:A:C
chr14:103221243	['C', 'T']	19959	24428.447862905246	3392.7098779645667	0.0064682629459914	0.0104140113933343	0.6211115680295454	0.534533	0.534533	chr14	103221243	0.2720254779659584	chr14:103221243:C:T
chr14:103221560	['G', 'A']	19959	437.0	50.64085170485454	-0.0411015709107618	0.0483976595007552	-0.8492470779526121	0.395754	0.395754	chr14	103221560	0.4025746869036393	chr14:103221560:G:A
chr14:103221589	['G', 'A']	19959	31859.59625212947	4326.059090124057	0.0006445478422767	0.0125979292958604	0.0511629988658925	0.959196	0.959196	chr14	103221589	0.0180926409825498	chr14:103221589:G:A
chr14:103221805	['C', 'A']	19959	3148.3154782782985	381.0276734304207	-0.0253736322811773	0.0187218042538686	-1.3552984497172096	0.175338	0.175338	chr14	103221805	0.7561239515510301	chr14:103221805:C:A
chr14:103221915	['C', 'G']	19959	25971.30123258844	3493.288898293677	-0.0018992039643802	0.0105577488022056	-0.179887208907967	0.857243	0.857243	chr14	103221915	0.0668960525224792	chr14:103221915:C:G
chr14:103221989	['G', 'A']	19959	5202.0	667.128218783543	-0.0034062951318067	0.0149833049719585	-0.2273393712656675	0.820162	0.820162	chr14	103221989	0.0861003564489509	chr14:103221989:G:A
chr14:103222088	['G', 'A']	19959	31885.597554865217	4323.215097067783	-0.0007038961899382	0.012623765904093	-0.0557596041693117	0.955534	0.955534	chr14	103222088	0.0197538551817804	chr14:103222088:G:A
chr14:103222177	['A', 'G']	19959	7262.183130356338	1011.8309156415085	-6.661108917239014e-05	0.0130891677287041	-0.0050890240352191	0.99594	0.99594	chr14	103222177	0.0017668246825414	chr14:103222177:A:G
chr14:103222232	['T', 'C']	19959	24597.46479931853	3287.5340430717392	-0.002037310477783	0.0103392611702882	-0.1970460407400898	0.843794	0.843794	chr14	103222232	0.0737635670984324	chr14:103222232:T:C
chr14:103222347	['T', 'A']	19959	24386.0	3262.0900832440693	-0.0025528050547753	0.0103145229668839	-0.247496182127998	0.804527	0.804527	chr14	103222347	0.0944593763576835	chr14:103222347:T:A
chr14:103222367	['G', 'A']	19959	7259.454873465296	1006.4511770181864	-0.0009010261064861	0.0130897809999965	-0.0688343148358545	0.945122	0.945122	chr14	103222367	0.0245121274622079	chr14:103222367:G:A
chr14:103222469	['A', 'G']	19959	31648.17131833441	4266.806053287973	-0.0049494257531609	0.0124906808312517	-0.3962494775126688	0.691925	0.691925	chr14	103222469	0.159940977582803	chr14:103222469:A:G
chr14:103222587	['A', 'G']	19959	24386.665514131088	3262.090084798798	-0.0025445001488451	0.0103146053321772	-0.2466890459596501	0.805151	0.805151	chr14	103222587	0.0941226633377098	chr14:103222587:A:G
chr14:103222995	['A', 'T']	19959	10819.626277811183	1442.6114963267344	-0.0056085721884425	0.0113635453725705	-0.4935583046098128	0.621624	0.621624	chr14	103222995	0.2064722264041284	chr14:103222995:A:T
chr14:103223116	['A', 'G']	19959	1491.3736093013936	170.4669489753212	-0.0164539978021844	0.0266125459015069	-0.6182797340427579	0.536398	0.536398	chr14	103223116	0.2705128501168277	chr14:103223116:A:G
chr14:103223135	['T', 'G']	19959	437.04379415743847	50.53660094707992	-0.0402782792473519	0.0485100489379803	-0.8303079491601294	0.406375	0.406375	chr14	103223135	0.3910730174958169	chr14:103223135:T:G
chr14:103223222	['A', 'G']	19959	35199.29073962718	4702.112297488939	-0.0170747657725059	0.0157382170521167	-1.084923769697875	0.277969	0.277969	chr14	103223222	0.556003635303639	chr14:103223222:A:G
chr14:103224061	['G', 'A']	19959	735.0368273374086	109.72734672649518	0.0119071143151773	0.0375748593717995	0.3168904558592655	0.75133	0.75133	chr14	103224061	0.1241692697861731	chr14:103224061:G:A
chr14:103224071	['T', 'C']	19959	12119.035982760348	1500.7725650583636	-0.0196343294864841	0.0110180834340471	-1.7820095122725048	0.0747629	0.0747629	chr14	103224071	1.126313860990764	chr14:103224071:T:C
chr14:103224358	['G', 'A']	19959	19676.94347281383	2675.628646168338	0.0016938191776629	0.0101351325319041	0.1671235351221098	0.867275	0.867275	chr14	103224358	0.0618431723673561	chr14:103224358:G:A
chr14:103224509	['C', 'T']	19959	9375.818523530295	1226.6558225974702	-0.0084481419111319	0.0119130865583284	-0.7091480339514397	0.478241	0.478241	chr14	103224509	0.3203531941958369	chr14:103224509:C:T
chr14:103224611	['T', 'C']	19959	4527.434490031639	557.3488814734595	-0.0232604775303103	0.0159499404320326	-1.4583425956623526	0.144762	0.144762	chr14	103224611	0.8393454254052056	chr14:103224611:T:C
chr14:103225157	['A', 'G']	19959	4541.227527808398	543.9460402757929	-0.0274459737466687	0.0159109763688805	-1.7249710583662867	0.0845482	0.0845482	chr14	103225157	1.0728956339371885	chr14:103225157:A:G
chr14:103226259	['C', 'T']	19959	19219.92594077266	2624.3123763555523	0.002245921084378	0.0101398416621874	0.2214946898779827	0.82471	0.82471	chr14	103226259	0.0836987393783159	chr14:103226259:C:T
chr14:103226394	['GTTAA', 'G']	19959	19226.8165781297	2629.260709735309	0.0025506480389422	0.0101430985794809	0.2514663560602733	0.801456	0.801456	chr14	103226394	0.0961203154579783	chr14:103226394:GTTAA:G
chr14:103226590	['T', 'C']	19959	3200.801844241755	348.2307171296719	-0.0192193166022281	0.0186712275583209	-1.029354740720459	0.303325	0.303325	chr14	103226590	0.5180917937295467	chr14:103226590:T:C
chr14:103226865	['T', 'A']	19959	1907.2866806975348	175.91127624645182	-0.0322620242248045	0.0237482773328891	-1.3584995565183435	0.174321	0.174321	chr14	103226865	0.7586502914054662	chr14:103226865:T:A
chr14:103227066	['A', 'T']	19959	19756.939257254548	2700.839139872244	0.002462629139294	0.0101352633713372	0.2429763341186036	0.808026	0.808026	chr14	103227066	0.0925746646278139	chr14:103227066:A:T
chr14:103227098	['T', 'C']	19959	31461.576310251527	4192.518655640211	-0.0112663081987016	0.0124192267138696	-0.907166642357816	0.36433	0.36433	chr14	103227098	0.4385050662051712	chr14:103227098:T:C
chr14:103227261	['A', 'T']	19959	19755.938956547885	2700.634181636631	0.0023597934870497	0.0101347547881468	0.2328416953718154	0.815887	0.815887	chr14	103227261	0.0883699866808821	chr14:103227261:A:T
chr14:103227263	['AG', 'A']	19959	19756.939257254548	2699.971251724756	0.0022960982259015	0.0101352827750931	0.226545058174802	0.82078	0.82078	chr14	103227263	0.0857732345854047	chr14:103227263:AG:A
chr14:103227994	['C', 'T']	19959	2983.448436560433	343.2766871571439	-0.0297521980746645	0.0191793253439579	-1.5512640586201525	0.120854	0.120854	chr14	103227994	0.917738970832012	chr14:103227994:C:T
chr14:103228050	['A', 'G']	19959	3052.4588093806374	355.16899035407795	-0.0285654795303437	0.0189940876070706	-1.5039142769726996	0.132619	0.132619	chr14	103228050	0.8773942511647677	chr14:103228050:A:G
chr14:103228175	['A', 'G']	19959	29371.41476247745	3987.0315449424097	-0.0037024074863742	0.0115373211314589	-0.3209070324201077	0.748284	0.748284	chr14	103228175	0.1259335408734498	chr14:103228175:A:G
chr14:103228301	['T', 'C']	19959	25201.576003608483	3494.6977600018554	0.0073560341337352	0.0104881583389384	0.7013656636385024	0.483083	0.483083	chr14	103228301	0.3159782453453933	chr14:103228301:T:C
chr14:103228606	['G', 'A']	19959	3103.4664762477446	348.49942809290536	-0.0322150098105198	0.0188562845408573	-1.7084494954834395	0.0875685	0.0875685	chr14	103228606	1.0576520894530204	chr14:103228606:G:A
chr14:103229149	['A', 'G']	19959	35144.76084778034	4673.49632423938	-0.0222482212892054	0.0156580181175943	-1.4208836087758765	0.155366	0.155366	chr14	103229149	0.808644015315992	chr14:103229149:A:G
chr14:103229341	['A', 'C']	19959	7189.440841894262	977.9748549744658	-0.0029838641915919	0.0131397012892085	-0.2270876731453953	0.820358	0.820358	chr14	103229341	0.0859965823787072	chr14:103229341:A:C
chr14:103229754	['T', 'C']	19959	7193.3248608813365	981.456352623615	-0.0026048427523779	0.0131426903531677	-0.1981970724700305	0.842893	0.842893	chr14	103229754	0.0742275528473167	chr14:103229754:T:C
chr14:103229784	['T', 'C']	19959	7228.008567252949	984.422351321559	-0.0029211336031775	0.013158459857537	-0.2219966192703288	0.824319	0.824319	chr14	103229784	0.0839046898444465	chr14:103229784:T:C
chr14:103230167	['A', 'G']	19959	7207.500075221904	979.028084526193	-0.003360464367794	0.013137592763658	-0.2557899630661374	0.798116	0.798116	chr14	103230167	0.0979339827110687	chr14:103230167:A:G
chr14:103230281	['C', 'T']	19959	7202.360857801383	984.3707912284808	-0.0028921523457768	0.0131403236693366	-0.2200974967249697	0.825797	0.825797	chr14	103230281	0.0831266991869309	chr14:103230281:C:T
chr14:103230494	['T', 'G']	19959	7197.0	981.66064115658	-0.0028915620376362	0.0131405657109953	-0.2200485200737406	0.825836	0.825836	chr14	103230494	0.083106189200999	chr14:103230494:T:G
chr14:103230556	['T', 'G']	19959	19725.92993534807	2709.9065873534573	0.0037420957573923	0.0101331141624546	0.3692937528778279	0.711913	0.711913	chr14	103230556	0.1475730764874737	chr14:103230556:T:G
chr14:103230708	['G', 'A']	19959	7182.359855696964	985.1876803399298	-0.0016579264925617	0.0131456688175062	-0.1261195999669388	0.899639	0.899639	chr14	103230708	0.0459317258490523	chr14:103230708:G:A
chr14:103230863	['G', 'A']	19959	7181.719647241569	985.4346905155924	-0.001845483857438	0.013143697090128	-0.1404082766654887	0.888339	0.888339	chr14	103230863	0.0514212710071109	chr14:103230863:G:A
chr14:103231072	['C', 'T']	19959	7189.36020643351	985.2364631483616	-0.0022091036218372	0.013141194517095	-0.1681052372342172	0.866502	0.866502	chr14	103231072	0.0622304305404145	chr14:103231072:C:T
chr14:103231195	['C', 'T']	19959	7124.070805772701	975.4594013990562	-0.0021057692916804	0.0131818990264503	-0.1597470354957999	0.873082	0.873082	chr14	103231195	0.0589449653721915	chr14:103231195:C:T
chr14:103231296	['A', 'G']	19959	7146.074113048707	978.7309474433828	-0.0024038701931461	0.0131683651420607	-0.1825488712693695	0.855154	0.855154	chr14	103231296	0.0679556685142793	chr14:103231296:A:G
chr14:103231343	['A', 'G']	19959	7133.072158749249	979.081701539252	-0.0028520564590854	0.0131765949888601	-0.2164486698951137	0.82864	0.82864	chr14	103231343	0.0816341063261811	chr14:103231343:A:G
chr14:103231567	['G', 'A']	19959	2696.270180888911	312.812326578489	-0.0319286483287195	0.0200985308049503	-1.5886060846226315	0.112165	0.112165	chr14	103231567	0.9501426393202684	chr14:103231567:G:A
chr14:103231767	['G', 'A']	19959	5802.581450117753	812.1450977677164	0.0048192693339471	0.0142515607973445	0.3381573009775254	0.735248	0.735248	chr14	103231767	0.1335661481743716	chr14:103231767:G:A
chr14:103231821	['C', 'T']	19959	1772.0887864515482	197.5449521511612	-0.0347149515271162	0.0244944514444574	-1.4172577657366356	0.156423	0.156423	chr14	103231821	0.8056993891362273	chr14:103231821:C:T
chr14:103232824	['C', 'T']	19959	21277.06603868123	2840.8826746949903	-0.003954567994562	0.0101139196865836	-0.3910025111043624	0.6958	0.6958	chr14	103232824	0.1575155755884298	chr14:103232824:C:T
chr14:103232830	['C', 'T']	19959	465.0232989277483	77.04006316657185	-0.0016944422928014	0.0471436272635275	-0.0359421281550891	0.971329	0.971329	chr14	103232830	0.0126336447739747	chr14:103232830:C:T
chr14:103233803	['A', 'G']	19959	35067.51395500326	4682.001224135978	-0.0158787955203487	0.0154991116283773	-1.0244971390022235	0.305613	0.305613	chr14	103233803	0.5148281759203547	chr14:103233803:A:G
chr14:103234047	['C', 'T']	19959	17059.564191220685	2279.979559053129	-0.0043471222791236	0.0102245098003071	-0.4251668162118652	0.67072	0.67072	chr14	103234047	0.173458743368405	chr14:103234047:C:T
chr14:103234998	['G', 'T']	19959	811.6564830898162	104.02300699163568	0.0080430053850991	0.0361689999757061	0.2223728991816606	0.824026	0.824026	chr14	103234998	0.0840590850524131	chr14:103234998:G:T
chr14:103236252	['C', 'T']	19959	35063.27029464823	4683.042306318487	-0.0155932260800739	0.015490302736769	-1.00664437261517	0.314118	0.314118	chr14	103236252	0.5029071763786637	chr14:103236252:C:T
chr14:103237664	['A', 'G']	19959	1242.1244676053516	167.60341646842437	0.0171386686417835	0.0291233849355158	0.5884847753697425	0.556214	0.556214	chr14	103237664	0.2547580840690777	chr14:103237664:A:G
chr14:103238395	['C', 'G']	19959	29456.90348283638	4034.049288257119	0.0069199251348904	0.0114963013322218	0.6019262139115381	0.54723	0.54723	chr14	103238395	0.2618301019361125	chr14:103238395:C:G
chr14:103238485	['G', 'A']	19959	592.0	132.8602481793568	0.0610328173575345	0.041684551485544	1.4641591472730695	0.143166	0.143166	chr14	103238485	0.8441601088829861	chr14:103238485:G:A
chr14:103239505	['G', 'A']	19959	4106.205732037279	566.5027641118356	-0.0027170049820509	0.0166187625322157	-0.1634902103441198	0.870134	0.870134	chr14	103239505	0.0604138611982598	chr14:103239505:G:A
chr14:103241080	['C', 'T']	19959	5897.886500300661	800.1026181333581	0.0015055941497228	0.0142136089039299	0.1059262401195322	0.915642	0.915642	chr14	103241080	0.038274294689177	chr14:103241080:C:T
chr14:103241443	['G', 'A']	19959	3664.550811785929	500.88462906399633	-0.0043515479935476	0.0174661781163175	-0.2491413957059244	0.803254	0.803254	chr14	103241443	0.0951471030953335	chr14:103241443:G:A
chr14:103241942	['G', 'A']	19959	445.0	100.93072783114404	0.0601420723314482	0.0482380053675986	1.24677776108557	0.212494	0.212494	chr14	103241942	0.6726533282192199	chr14:103241942:G:A
chr14:103243157	['C', 'T']	19959	5972.411912920773	809.039329294386	0.001695520198174	0.0141931770379798	0.1194602303372248	0.904912	0.904912	chr14	103243157	0.0433936525877651	chr14:103243157:C:T
chr14:103243252	['C', 'T']	19959	5948.490177408037	863.7580087683576	0.0112614462964596	0.0142423582872566	0.7907009548085719	0.429128	0.429128	chr14	103243252	0.3674131474371133	chr14:103243252:C:T
chr14:103243637	['A', 'G']	19959	17515.898345864658	2360.504937612696	-0.0028566988952463	0.0102076238247672	-0.2798593428095353	0.779588	0.779588	chr14	103243637	0.1081348544875775	chr14:103243637:A:G
chr14:103244137	['A', 'G']	19959	622.0	135.56876611378777	0.0600460000862248	0.0406542046932565	1.4769935985535323	0.139693	0.139693	chr14	103244137	0.8548253557866099	chr14:103244137:A:G
chr14:103245000	['A', 'G']	19959	2868.449209932279	404.3552390327414	-0.0080604537006517	0.0195086963087227	-0.4131723398168718	0.679485	0.679485	chr14	103245000	0.1678201261119617	chr14:103245000:A:G
chr14:103245973	['T', 'C']	19959	4812.723391461214	676.1799571322921	0.0063212807454449	0.0155554048099793	0.4063719859858356	0.684474	0.684474	chr14	103245973	0.1646430440544406	chr14:103245973:T:C
chr14:103246145	['C', 'CT']	19959	4822.2416073754885	676.935557603086	0.0062627258880633	0.0155401526883744	0.4030028541964404	0.68695	0.68695	chr14	103246145	0.1630748721316206	chr14:103246145:C:CT
chr14:103246633	['G', 'A']	19959	4817.0	678.9711498106623	0.0070972969910549	0.0155452868161405	0.4565561944914287	0.647995	0.647995	chr14	103246633	0.1884283451800041	chr14:103246633:G:A
chr14:103246793	['C', 'T']	19959	4819.207276736493	674.8482727127632	0.0058977225399997	0.0155445209215426	0.379408446858358	0.704389	0.704389	chr14	103246793	0.1521874347555873	chr14:103246793:C:T
chr14:103246853	['T', 'A']	19959	4821.483138748309	677.916604820158	0.0066700365283137	0.0155411296684482	0.4291860804594717	0.667792	0.667792	chr14	103246853	0.1753587880020226	chr14:103246853:T:A
chr14:103246879	['C', 'T']	19959	25712.288255336207	3409.664502029882	-0.0022765868051461	0.0105656635158393	-0.2154703111388359	0.829403	0.829403	chr14	103246879	0.0812343981001786	chr14:103246879:C:T
chr14:103247388	['T', 'C']	19959	4831.484140902941	683.6642577891178	0.0076182778516969	0.0155272727910789	0.4906385013132487	0.623688	0.623688	chr14	103247388	0.2050326118634402	chr14:103247388:T:C
chr14:103247670	['G', 'A']	19959	18789.12078820698	2392.858108044811	-0.0114358808937166	0.0100924348983858	-1.1331141601464	0.25718	0.25718	chr14	103247670	0.5897628080159536	chr14:103247670:G:A
chr14:103247778	['G', 'A']	19959	15232.026783919624	2074.1380839157214	0.0023389687283454	0.0104550104217192	0.2237174937182713	0.822979	0.822979	chr14	103247778	0.0846112465623098	chr14:103247778:G:A
chr14:103248330	['C', 'T']	19959	4855.0	689.9172535792562	0.0079028444773825	0.0155019159312448	0.5097979186852631	0.610199	0.610199	chr14	103248330	0.2145285084190095	chr14:103248330:C:T
chr14:103248464	['G', 'A']	19959	4861.0	685.4011661400924	0.0069683546522683	0.0154939895859839	0.4497456651559936	0.652899	0.652899	chr14	103248464	0.1851539965736872	chr14:103248464:G:A
chr14:103248706	['G', 'A']	19959	15205.047256326734	2090.2047048368527	0.0046198069548106	0.0104344505240129	0.4427455901179519	0.657955	0.657955	chr14	103248706	0.1818038083921059	chr14:103248706:G:A
chr14:103249076	['T', 'C']	19959	4868.0	689.5194727072325	0.0079256661755638	0.0154871897635692	0.5117562512346514	0.608827	0.608827	chr14	103249076	0.2155060959040426	chr14:103249076:T:C
chr14:103249116	['G', 'A']	19959	22247.114640745567	2902.53104066411	-0.0084380211342264	0.0101469243234659	-0.83158411999906	0.405654	0.405654	chr14	103249116	0.3918442372521021	chr14:103249116:G:A
chr14:103249128	['G', 'A']	19959	28395.845417647943	3740.0117445466776	-0.007038694471826	0.0111192869974238	-0.6330167099254496	0.52673	0.52673	chr14	103249128	0.2784119456193175	chr14:103249128:G:A
chr14:103249296	['C', 'T']	19959	28399.8458185098	3745.391816464397	-0.0063877506802066	0.0111201917190904	-0.5744281071378009	0.565685	0.565685	chr14	103249296	0.2474253370870569	chr14:103249296:C:T
chr14:103249336	['A', 'G']	19959	28411.117369950887	3742.4971654933	-0.0067576369673191	0.0111249807375371	-0.6074290937437724	0.543573	0.543573	chr14	103249336	0.264742123393238	chr14:103249336:A:G
chr14:103249378	['G', 'A']	19959	28402.269092002407	3740.864767321172	-0.006905802355362	0.0111216102616445	-0.6209354754300567	0.534649	0.534649	chr14	103249378	0.2719312411379938	chr14:103249378:G:A
chr14:103249407	['T', 'C']	19959	2929.146758192204	414.5362490350679	-0.0074888716457232	0.019336849547913	-0.3872849932026036	0.698549	0.698549	chr14	103249407	0.1558031247205456	chr14:103249407:T:C
chr14:103249647	['G', 'A']	19959	28399.42288806493	3746.150481634165	-0.0063463693475094	0.0111186304690483	-0.5707869656407993	0.56815	0.56815	chr14	103249647	0.2455369889861355	chr14:103249647:G:A
chr14:103250057	['G', 'A']	19959	4815.482537455529	673.2248436670885	0.0064001151326301	0.0155742175871743	0.4109429637030837	0.681119	0.681119	chr14	103250057	0.1667770047855679	chr14:103250057:G:A
chr14:103250371	['G', 'C']	19959	28867.785417188672	3803.813369258306	-0.0089605364674354	0.0113043299769955	-0.792664092933441	0.427983	0.427983	chr14	103250371	0.3685734813438872	chr14:103250371:G:C
chr14:103250438	['A', 'G']	19959	35021.26398075766	4651.354655957257	-0.0075035098088235	0.0153412976410697	-0.4891052885080627	0.624773	0.624773	chr14	103250438	0.204277747063503	chr14:103250438:A:G
chr14:103250548	['A', 'G']	19959	34130.130036079376	4538.263603801004	-0.0043700672092888	0.0142769394396483	-0.3060927188044769	0.759537	0.759537	chr14	103250548	0.119451065113328	chr14:103250548:A:G
chr14:103250687	['G', 'T']	19959	4969.746993385448	682.9582623780708	0.0025413747122957	0.0153354267653941	0.1657192037218449	0.86838	0.86838	chr14	103250687	0.0612901875087982	chr14:103250687:G:T
chr14:103250905	['T', 'C']	19959	26913.69689833141	3462.1187746115083	-0.0165268876391634	0.0107593542617888	-1.5360482829213644	0.124542	0.124542	chr14	103250905	0.9046841642932	chr14:103250905:T:C
chr14:103251660	['T', 'C']	19959	34047.235152608635	4549.767313043392	-0.0142016732530037	0.0143222706523293	-0.9915797290630094	0.321415	0.321415	chr14	103251660	0.4929338591681419	chr14:103251660:T:C
chr14:103251661	['A', 'G']	19959	34011.673386490125	4558.125261444681	-0.0113072102108286	0.0143116810477389	-0.7900686280746176	0.429497	0.429497	chr14	103251661	0.3670398653321474	chr14:103251661:A:G
chr14:103251779	['C', 'A']	19959	563.0282092394027	66.26432760547355	0.0048850771600585	0.0428022705753177	0.1141312620661665	0.909135	0.909135	chr14	103251779	0.0413716223866208	chr14:103251779:C:A
chr14:103252460	['G', 'A']	19959	3987.79919819594	465.1490756625815	-0.0191598192763164	0.0168499572402864	-1.1370841482319791	0.255517	0.255517	chr14	103252460	0.5925802001845144	chr14:103252460:G:A
chr14:103252604	['A', 'G']	19959	540.0270568193206	65.09036391425992	0.006492010878239	0.043664885634639	0.148678068976528	0.881809	0.881809	chr14	103252604	0.0546254729508499	chr14:103252604:A:G
chr14:103252718	['T', 'C']	19959	29357.825439783483	4023.845969223533	0.0023163954339944	0.0114974161227861	0.201470957409617	0.840332	0.840332	chr14	103252718	0.0755490981266381	chr14:103252718:T:C
chr14:103253184	['C', 'T']	19959	34129.09960399017	4572.7206698412665	-0.0122569878127674	0.014401439894488	-0.8510946059955188	0.394727	0.394727	chr14	103253184	0.4037031661052074	chr14:103253184:C:T
chr14:103253651	['A', 'C']	19959	35158.52307461041	4721.644163206935	-0.0092533861527844	0.0156713276937577	-0.5904659983895474	0.554885	0.554885	chr14	103253651	0.2557970151484917	chr14:103253651:A:C
chr14:103254130	['A', 'G']	19959	13140.608660785883	1832.664489934309	0.0151324951338994	0.0107226295570122	1.411267175970221	0.158181	0.158181	chr14	103254130	0.8008456832322034	chr14:103254130:A:G
chr14:103254466	['G', 'A']	19959	7990.202646483885	1052.0328962200897	0.001308109980265	0.0126751201510708	0.1032029649166319	0.917803	0.917803	chr14	103254466	0.0372505270713917	chr14:103254466:G:A
chr14:103254544	['G', 'A']	19959	10677.38832102014	1477.1537459878268	0.0060266936350861	0.0115206767245318	0.5231197592979101	0.600897	0.600897	chr14	103254544	0.2211999642122531	chr14:103254544:G:A
chr14:103254664	['C', 'T']	19959	33163.323144761234	4524.682077622909	0.0050108213218818	0.0135581646679171	0.3695796182309957	0.7117	0.7117	chr14	103254664	0.1477030341730745	chr14:103254664:C:T
chr14:103254675	['T', 'C']	19959	31560.32503132047	4275.813802394162	-0.0015619227905558	0.0124830380208467	-0.1251236107706691	0.900427	0.900427	chr14	103254675	0.0455514908203361	chr14:103254675:T:C
chr14:103254743	['G', 'C']	19959	31556.743235117257	4271.77495528893	-0.0023799171565567	0.0124783487237927	-0.1907237254893299	0.848744	0.848744	chr14	103254743	0.0712232828452879	chr14:103254743:G:C
chr14:103254822	['C', 'A']	19959	32529.778980604424	4432.110110336728	0.0044020133177913	0.0130943871352389	0.3361755897643253	0.736742	0.736742	chr14	103254822	0.132684571290346	chr14:103254822:C:A
chr14:103254908	['T', 'A']	19959	31940.60031065237	4348.608342394303	0.0027705756399896	0.0126983935458473	0.2181831607271067	0.827289	0.827289	chr14	103254908	0.0823427502055162	chr14:103254908:T:A
chr14:103255022	['AT', 'A']	19959	7855.603594080324	1152.205796284427	0.0132802717133642	0.0127820823942072	1.0389755991076108	0.298829	0.298829	chr14	103255022	0.5245772585004342	chr14:103255022:AT:A
chr14:103255208	['C', 'A']	19959	31955.43583437889	4348.255478300431	0.0022978835235259	0.0127270907846589	0.180550572193279	0.856722	0.856722	chr14	103255208	0.0671600805884439	chr14:103255208:C:A
chr14:103255251	['T', 'C']	19959	32530.29856133139	4429.332682247407	0.0040653717798759	0.0130950616002418	0.3104507564745551	0.756221	0.756221	chr14	103255251	0.1213512665959552	chr14:103255251:T:C
chr14:103255259	['T', 'C']	19959	31948.805774146665	4346.879633922946	0.0022960323586438	0.012705734509594	0.1807083531385066	0.856598	0.856598	chr14	103255259	0.0672229439366217	chr14:103255259:T:C
chr14:103255331	['T', 'C']	19959	31960.02567831888	4350.031390744269	0.0026048808039968	0.0127268659345487	0.2046757479330088	0.837828	0.837828	chr14	103255331	0.0768451297204488	chr14:103255331:T:C
chr14:103255369	['T', 'C']	19959	31949.61600962986	4347.707220706928	0.0026049582622811	0.0127049013728437	0.2050356933780812	0.837546	0.837546	chr14	103255369	0.0769913311597135	chr14:103255369:T:C
chr14:103255422	['G', 'A']	19959	31933.799759410555	4347.664200077462	0.0026573445965136	0.0126989200215686	0.2092575267818278	0.834249	0.834249	chr14	103255422	0.0787043052542211	chr14:103255422:G:A
chr14:103255505	['T', 'C']	19959	31948.60427003458	4353.73991544044	0.0034323431773229	0.012709235088159	0.2700668571722962	0.787112	0.787112	chr14	103255505	0.1039634664704275	chr14:103255505:T:C
chr14:103256191	['G', 'A']	19959	31943.00431099304	4336.945035704056	0.0010952189788945	0.0127009944124641	0.0862309629724528	0.931284	0.931284	chr14	103256191	0.0309178584124161	chr14:103256191:G:A
chr14:103256255	['C', 'T']	19959	31940.402706766923	4338.678935739817	0.0013224678466073	0.0126984029579917	0.1041444228051543	0.917056	0.917056	chr14	103256255	0.0376041433393503	chr14:103256255:C:T
chr14:103256393	['C', 'T']	19959	31939.40100225508	4340.551965390288	0.0015331450426747	0.0126951082568434	0.1207665985714055	0.903877	0.903877	chr14	103256393	0.0438906644977532	chr14:103256393:C:T
chr14:103256652	['G', 'T']	19959	31941.00165380375	4338.780604663624	0.0013721081669236	0.0127015582082471	0.1080267589556616	0.913976	0.913976	chr14	103256652	0.0390652082097283	chr14:103256652:G:T
chr14:103256942	['C', 'T']	19959	31497.73436560433	4309.696866779993	0.0043244961881158	0.0124675236346759	0.3468608774952039	0.728699	0.728699	chr14	103256942	0.1374518264609074	chr14:103256942:C:T
chr14:103257150	['A', 'AT']	19959	32532.259908803928	4420.814045156059	0.0025872779867912	0.0130942322197274	0.1975891326330144	0.843369	0.843369	chr14	103257150	0.0739823665371505	chr14:103257150:A:AT
chr14:103257184	['T', 'A']	19959	31500.891400220506	4310.4477255073625	0.0044185995536623	0.0124684385248069	0.3543827516870859	0.723056	0.723056	chr14	103257184	0.1408280657080102	chr14:103257184:T:A
chr14:103257419	['T', 'C']	19959	15021.505236257955	2005.3675817883104	-0.0085484842400838	0.010422436867027	-0.8202001460069542	0.412112	0.412112	chr14	103257419	0.3849847393751773	chr14:103257419:T:C
chr14:103257504	['C', 'T']	19959	31564.32583312453	4307.51144769107	0.002916744334291	0.012508253966772	0.2331855702673919	0.81562	0.81562	chr14	103257504	0.088512133331437	chr14:103257504:C:T
chr14:103257741	['C', 'G']	19959	31563.32563267352	4308.774126058343	0.0032290765319836	0.0125043197945442	0.2582368801374151	0.796227	0.796227	chr14	103257741	0.0989630996077409	chr14:103257741:C:G
chr14:103258075	['T', 'A']	19959	31579.91119575022	4304.027583912473	0.0025550891569215	0.0125157488620354	0.2041499222369356	0.838238	0.838238	chr14	103258075	0.0766326551029432	chr14:103258075:T:A
chr14:103258199	['C', 'T']	19959	29430.89827111	4033.8828992591257	0.002882020052139	0.0115185613956525	0.2502065972602112	0.80243	0.80243	chr14	103258199	0.0955928429600919	chr14:103258199:C:T
chr14:103258224	['G', 'A']	19959	31575.74609140108	4305.190047812606	0.0026309712641447	0.0125143588778429	0.2102362006577076	0.833485	0.833485	chr14	103258224	0.079102211643831	chr14:103258224:G:A
chr14:103258235	['T', 'G']	19959	32546.89206253758	4415.547593668024	0.0017806179179852	0.0131062647753311	0.1358600599414723	0.891933	0.891933	chr14	103258235	0.0496677676229107	chr14:103258235:T:G
chr14:103258436	['C', 'T']	19959	29000.71808750564	3909.844981690022	-0.0027030537485438	0.0114237216757571	-0.2366176124791363	0.812956	0.812956	chr14	103258436	0.0899329592943893	chr14:103258436:C:T
chr14:103258812	['G', 'T']	19959	31576.91044402125	4310.767040498545	0.0035854128060017	0.0125150085820057	0.2864890409389637	0.774507	0.774507	chr14	103258812	0.1109746527302946	chr14:103258812:G:T
chr14:103258850	['G', 'A']	19959	29426.42303066747	4041.478006160348	0.003851126819579	0.0115203311692273	0.334289593155628	0.738165	0.738165	chr14	103258850	0.1318465506700571	chr14:103258850:G:A
chr14:103259083	['A', 'G']	19959	31571.0	4305.577271116881	0.0029218778113177	0.0125117448776261	0.2335308016504314	0.815352	0.815352	chr14	103259083	0.0886548591687875	chr14:103259083:A:G
chr14:103259633	['A', 'G']	19959	31624.753457606734	4282.564771992843	-0.0011098755186789	0.0125199342665793	-0.0886486697970617	0.929362	0.929362	chr14	103259633	0.0318150890421096	chr14:103259633:A:G
chr14:103259711	['A', 'T']	19959	31382.0	4269.613332316836	0.0014542787225714	0.01238945971756	0.1173803180868568	0.90656	0.90656	chr14	103259711	0.0426034471596568	chr14:103259711:A:T
chr14:103259797	['G', 'A']	19959	30714.538881651468	4167.10026555637	-0.0018851855191996	0.012053200307318	-0.1564053920231487	0.875715	0.875715	chr14	103259797	0.0576372112590515	chr14:103259797:G:A
chr14:103260020	['T', 'C']	19959	31354.71286831028	4270.746635834924	0.0020989264516832	0.0123765484754688	0.1695889977600361	0.865335	0.865335	chr14	103260020	0.0628157301235656	chr14:103260020:T:C
chr14:103260839	['G', 'T']	19959	3694.185088686241	473.9398332442323	-0.0160543584827766	0.0174108599865196	-0.9220887707561056	0.356493	0.356493	chr14	103260839	0.4479489934172209	chr14:103260839:G:T
chr14:103261527	['A', 'C']	19959	29299.87201202706	3905.572523155037	-0.0109508219930444	0.01144759010882	-0.9566050049789232	0.338778	0.338778	chr14	103261527	0.4700848001973686	chr14:103261527:A:C
chr14:103261742	['T', 'C']	19959	9732.703235515426	1253.754535554858	-0.0119758347337332	0.0117291201187663	-1.021034366812578	0.307251	0.307251	chr14	103261742	0.512506694954852	chr14:103261742:T:C
chr14:103261923	['A', 'G']	19959	1270.190920024053	139.3279537515066	-0.0318803779367568	0.0289429568516892	-1.1014900136195342	0.270697	0.270697	chr14	103261923	0.5675165572722172	chr14:103261923:A:G
chr14:103262366	['G', 'A']	19959	11622.493910690122	1566.623926133634	-0.0037073491401063	0.0111058480692539	-0.3338195441706078	0.738519	0.738519	chr14	103262366	0.1316383270426069	chr14:103262366:G:A
chr14:103263069	['T', 'C']	19959	24917.993836131296	3339.8280734919545	-0.0107692081761399	0.0103896463353339	-1.0365327007826193	0.299966	0.299966	chr14	103263069	0.5229279681109663	chr14:103263069:T:C
chr14:103265460	['T', 'C']	19959	17843.89402745766	2423.545042696477	0.0003994249165781	0.0101177474768794	0.0394776522631088	0.96851	0.96851	chr14	103265460	0.0138958907709951	chr14:103265460:T:C
chr14:103266414	['A', 'G']	19959	7166.570781996486	930.8341978901616	-0.017621164365731	0.013158595899795	-1.3391371313413043	0.180541	0.180541	chr14	103266414	0.7434241563524078	chr14:103266414:A:G
chr14:103266486	['T', 'C']	19959	11500.710286001002	1564.6422388243122	-0.0018291164721125	0.0111452291708859	-0.1641165420708096	0.869641	0.869641	chr14	103266486	0.0606599932386779	chr14:103266486:T:C
chr14:103268344	['G', 'A']	19959	1727.0	252.2248284090793	0.0079145430676178	0.024901114273643	0.3178389119717056	0.75061	0.75061	chr14	103268344	0.1245856539971577	chr14:103268344:G:A
chr14:103268419	['G', 'A']	19959	1340.0	193.509229318171	0.0091765450732779	0.0281497398048422	0.3259904047745212	0.744435	0.744435	chr14	103268419	0.128173216479562	chr14:103268419:G:A
chr14:103268660	['G', 'A']	19959	1724.0	251.08532952751776	0.0072621421595473	0.0249217855080041	0.2913973461979666	0.77075	0.77075	chr14	103268660	0.1130864666014541	chr14:103268660:G:A
chr14:103268959	['A', 'G']	19959	1920.384865948384	305.5443962910568	0.0212701868504142	0.0236752642445548	0.8984139154985903	0.368976	0.368976	chr14	103268959	0.4330018815551453	chr14:103268959:A:G
chr14:103269377	['G', 'A']	19959	3562.5354780517137	529.6396821453759	0.0208671249945343	0.0178899087932039	1.1664187467775882	0.243459	0.243459	chr14	103269377	0.6135741661659805	chr14:103269377:G:A
chr14:103270284	['A', 'G']	19959	895.0	116.7147057779859	-0.0087665676291779	0.0343560975615452	-0.2551677359011339	0.798596	0.798596	chr14	103270284	0.097672869426277	chr14:103270284:A:G
chr14:103270395	['G', 'A']	19959	1902.334369516169	310.161359570996	0.0266005933922712	0.0237918651955509	1.118054140507049	0.263557	0.263557	chr14	103270395	0.5791254445562088	chr14:103270395:G:A
chr14:103271669	['A', 'G']	19959	19994.06148363784	2705.684598298681	-0.0037679199792209	0.0100924492123437	-0.3733404944572379	0.708899	0.708899	chr14	103271669	0.149415636279917	chr14:103271669:A:G
chr14:103271993	['T', 'C']	19959	4480.673481659652	561.5136064673	-0.0197336588281272	0.0160315641221771	-1.23092535935585	0.218365	0.218365	chr14	103271993	0.6608169700193611	chr14:103271993:T:C
chr14:103272340	['G', 'A']	19959	19966.004562318256	2697.301207541637	-0.0041319284756625	0.0100852191360256	-0.4097014075681036	0.682029	0.682029	chr14	103272340	0.1661971586687259	chr14:103272340:G:A
chr14:103274101	['C', 'T']	19959	14796.741356849385	2038.3698235182512	-0.0001512126346245	0.0104450063715612	-0.0144770265565571	0.98845	0.98845	chr14	103274101	0.0050452942545045	chr14:103274101:C:T
chr14:103274861	['C', 'CT']	19959	4811.482136593677	664.9588111229522	-0.0040531795115184	0.0155620648654261	-0.2604525521881957	0.794517	0.794517	chr14	103274861	0.0998968059113454	chr14:103274861:C:CT
chr14:103276897	['T', 'C']	19959	28174.23481659652	3776.5163692166266	-0.010038936394079	0.0110713581045757	-0.9067484132709984	0.364551	0.364551	chr14	103276897	0.4382417061136285	chr14:103276897:T:C
chr14:103279174	['G', 'A']	19959	4907.399110929425	687.0948376595351	-0.0027103775762064	0.015607577796502	-0.1736577969717938	0.862136	0.862136	chr14	103279174	0.0644242198009439	chr14:103279174:G:A
chr14:103279368	['G', 'C']	19959	4629.695880938064	619.8123313434488	-0.0092930789877654	0.0158116997652111	-0.5877343439199424	0.556717	0.556717	chr14	103279368	0.254365516804312	chr14:103279368:G:C
chr14:103279448	['G', 'A']	19959	4815.241256638941	663.1521355906727	-0.0050253089897791	0.0155542298590325	-0.323083112138843	0.746636	0.746636	chr14	103279448	0.1268910738465996	chr14:103279448:G:A
chr14:103279516	['A', 'G']	19959	4819.482938317382	659.5729741630767	-0.0057612130770438	0.0155502567038669	-0.3704899016626007	0.711021	0.711021	chr14	103279516	0.1481175721964835	chr14:103279516:A:G
chr14:103279777	['C', 'G']	19959	4620.462995440197	619.556747948719	-0.0087905511395567	0.015832526273523	-0.5552210043862249	0.57875	0.57875	chr14	103279777	0.2375089959739904	chr14:103279777:C:G
chr14:103279856	['T', 'G']	19959	30394.09130543724	4026.832129674284	-0.0195371653261287	0.0118811305592882	-1.6443860479973649	0.100112	0.100112	chr14	103279856	0.999513862366554	chr14:103279856:T:G
chr14:103280835	['C', 'G']	19959	4939.247469686341	665.0697475509832	-0.0080321597478276	0.015379017680456	-0.5222804157404037	0.601481	0.601481	chr14	103280835	0.2207780869034936	chr14:103280835:C:G
chr14:103281130	['T', 'C']	19959	4582.449077101037	598.1915785328431	-0.0131760414381949	0.0159182402426108	-0.8277322893346298	0.407832	0.407832	chr14	103281130	0.3895187008771894	chr14:103281130:T:C
chr14:103281326	['G', 'A']	19959	4933.156428786511	667.0650263061134	-0.0074657849686835	0.0153988778971981	-0.4848265580469353	0.627805	0.627805	chr14	103281326	0.2021752297895883	chr14:103281326:G:A
chr14:103281337	['C', 'T']	19959	4927.234338979652	664.3180469299504	-0.0079803066924414	0.0153948451515196	-0.5183752492407282	0.604202	0.604202	chr14	103281337	0.2188178414799408	chr14:103281337:C:T
chr14:103281941	['A', 'G']	19959	4931.7412808178	663.4169705791737	-0.0085371004603653	0.0153902668586464	-0.554707760351084	0.579101	0.579101	chr14	103281941	0.2372456851199727	chr14:103281941:A:G
chr14:103281985	['A', 'T']	19959	4932.247118949795	664.6617328570725	-0.0082016755078084	0.0153891239733239	-0.5329527218070069	0.594072	0.594072	chr14	103281985	0.2261609164535758	chr14:103281985:A:T
chr14:103282085	['A', 'G']	19959	4928.24691852891	662.439080626713	-0.0086171298387878	0.0153927363035484	-0.559817934177265	0.57561	0.57561	chr14	103282085	0.2398716697265823	chr14:103282085:A:G
chr14:103282241	['C', 'T']	19959	4913.0	666.814971017841	-0.0074928853326657	0.0154172812482219	-0.4860056200589765	0.626969	0.626969	chr14	103282241	0.2027539319950739	chr14:103282241:C:T
chr14:103282417	['C', 'T']	19959	4608.6927239927845	628.9700307595924	-0.0070490677459326	0.0158574215995748	-0.4445279897282679	0.656666	0.656666	chr14	103282417	0.1826554694663968	chr14:103282417:C:T
chr14:103282614	['T', 'C']	19959	4917.231833216398	668.1341539008014	-0.0073724219466175	0.0154113900355038	-0.4783748856938527	0.632389	0.632389	chr14	103282614	0.19901569294737	chr14:103282614:T:C
chr14:103282646	['A', 'G']	19959	4917.724739374497	667.1173799654086	-0.0074904257800197	0.0154115000015572	-0.4860283411259715	0.626952	0.626952	chr14	103282646	0.2027657078664291	chr14:103282646:A:G
chr14:103282997	['TG', 'T']	19959	4588.229882753783	626.4270842611024	-0.0067486391403149	0.0158783095678145	-0.4250225196512434	0.670825	0.670825	chr14	103282997	0.1733907606757738	chr14:103282997:TG:T
chr14:103283558	['C', 'T']	19959	4756.238300430905	647.2151859371861	-0.0068258559628444	0.0156111285721101	-0.4372429534043483	0.66194	0.66194	chr14	103283558	0.1791813743818207	chr14:103283558:C:T
chr14:103284579	['G', 'A']	19959	26437.9738424534	3573.550038612791	-0.0049961770580557	0.0106350579081265	-0.4697837192064575	0.638515	0.638515	chr14	103284579	0.1948288958309346	chr14:103284579:G:A
chr14:103284688	['G', 'A']	19959	5246.051365572539	707.0918346995933	0.0003312184171365	0.014990661108277	0.0220949839866421	0.982372	0.982372	chr14	103284688	0.0077240244793631	chr14:103284688:G:A
chr14:103285254	['G', 'A']	19959	4996.500676454377	752.7066574941296	0.0122507244516527	0.0152727073449831	0.8021318142835352	0.422486	0.422486	chr14	103285254	0.374187677775791	chr14:103285254:G:A
chr14:103285375	['G', 'A']	19959	5279.2645054614695	716.6005954985301	0.0012704588006553	0.0149471436081015	0.0849967615194867	0.932265	0.932265	chr14	103285375	0.0304606201792373	chr14:103285375:G:A
chr14:103285423	['A', 'G']	19959	6639.140991769096	894.7584391925827	0.0008122275945413	0.0137423296171355	0.0591040687547287	0.95287	0.95287	chr14	103285423	0.0209663460917601	chr14:103285423:A:G
chr14:103285426	['CAG', 'C']	19959	4543.455278849527	667.7348995973517	0.0074969261915276	0.0158831037864308	0.4720063718233964	0.636927	0.636927	chr14	103285426	0.1959103405279512	chr14:103285426:CAG:C
chr14:103286499	['A', 'G']	19959	5809.910922853276	787.1189593663343	0.0008007485566397	0.0144150064899729	0.0555496494016	0.955701	0.955701	chr14	103286499	0.0196779595659483	chr14:103286499:A:G
chr14:103286529	['G', 'C']	19959	5282.264655777132	716.0915209214429	0.0011809829702241	0.0149448162188498	0.0790229169051018	0.937015	0.937015	chr14	103286529	0.0282534567482025	chr14:103286529:G:C
chr14:103286925	['C', 'T']	19959	10713.22056833559	1430.9892264466964	-0.0055703287360491	0.0113965392015395	-0.4887737090656988	0.625007	0.625007	chr14	103286925	0.2041151185849662	chr14:103286925:C:T
chr14:103287001	['G', 'A']	19959	4833.726548406494	705.4431135244961	0.0073335138487598	0.0154586777389222	0.4743946392190687	0.635224	0.635224	chr14	103287001	0.1970731017795412	chr14:103287001:G:A
chr14:103287132	['C', 'T']	19959	5329.602165087956	777.4307759720083	0.0076968284568043	0.0148431366332547	0.5185446073143499	0.604084	0.604084	chr14	103287132	0.2189026670080485	chr14:103287132:C:T
chr14:103288176	['C', 'A']	19959	21519.156336122665	2880.7068672141727	0.0008594195618159	0.0101556551776414	0.0846247284673521	0.932561	0.932561	chr14	103288176	0.0303227508362284	chr14:103288176:C:A
chr14:103288889	['A', 'C']	19959	30950.30416478725	4106.835851640685	-0.0135578320456898	0.012125821332886	-1.1180959766345984	0.263539	0.263539	chr14	103288889	0.5791551063281718	chr14:103288889:A:C
chr14:103289611	['A', 'G']	19959	15972.610029113555	2179.8067828660537	7.308947321462798e-06	0.0103695101801857	0.0007048498139698	0.999438	0.999438	chr14	103289611	0.0002441421091899	chr14:103289611:A:G
chr14:103289621	['C', 'T']	19959	5248.362801665743	719.5543034836571	0.0031348935260394	0.0149854703458302	0.2091955376570318	0.834298	0.834298	chr14	103289621	0.0786787975165075	chr14:103289621:C:T
chr14:103289869	['G', 'A']	19959	4990.500375958694	676.4370554454722	0.0009795681830906	0.0152862228426934	0.0640817678226431	0.948906	0.948906	chr14	103289869	0.0227768072810935	chr14:103289869:G:A
chr14:103289919	['G', 'A']	19959	1637.0820222467182	186.0186310966315	-0.017280103492406	0.0253612375613669	-0.6813588434157901	0.495652	0.495652	chr14	103289919	0.3048231370651758	chr14:103289919:G:A
chr14:103290193	['G', 'C']	19959	7899.788479935542	1029.5015014199678	-0.0037279191152647	0.0127459737625434	-0.292478172693245	0.769924	0.769924	chr14	103290193	0.1135521423724767	chr14:103290193:G:C
chr14:103290573	['C', 'G']	19959	9397.0	1188.8688470602856	-0.0112995398309437	0.0118738476101546	-0.9516325459053556	0.341295	0.341295	chr14	103290573	0.4668700741248641	chr14:103290573:C:G
chr14:103290757	['A', 'G']	19959	7072.0	817.8389237404101	-0.0241429511619803	0.013177466212775	-1.832139105663172	0.0669456	0.0669456	chr14	103290757	1.1742779617216632	chr14:103290757:A:G
chr14:103291405	['C', 'T']	19959	5304.730949147434	731.9636618448569	0.0030322702211713	0.0149280555224774	0.2031255990845935	0.839039	0.839039	chr14	103291405	0.0762178519351302	chr14:103291405:C:T
chr14:103292100	['C', 'T']	19959	4457.983596409805	570.3002500617799	-0.0132711242486053	0.0161880944606823	-0.8198076852614267	0.412336	0.412336	chr14	103292100	0.3847487464045107	chr14:103292100:C:T
chr14:103293129	['C', 'T']	19959	10131.507615993589	1304.4725472100115	-0.0117745887075391	0.0115051034865036	-1.0234231027432052	0.30612	0.30612	chr14	103293129	0.5141082953425852	chr14:103293129:C:T
chr14:103294803	['AAGACAGACATAT', 'A']	19959	4073.0814484176735	538.4324952482995	-0.0044960136122755	0.0167418001332062	-0.2685501903321605	0.788279	0.788279	chr14	103294803	0.1033200430243304	chr14:103294803:AAGACAGACATAT:A
chr14:103295460	['T', 'C']	19959	4357.21830844774	571.4710670418627	-0.0102083502691488	0.0161006869971014	-0.6340319683866026	0.526067	0.526067	chr14	103295460	0.2789589404902487	chr14:103295460:T:C
chr14:103296359	['C', 'T']	19959	12700.545326985715	1631.528980585026	-0.0100571641069952	0.010912277346746	-0.9216375085988948	0.356729	0.356729	chr14	103296359	0.4476615836024091	chr14:103296359:C:T
chr14:103296499	['G', 'A']	19959	5576.264034515627	783.8717508430656	0.0080184492972072	0.0146009599702666	0.5491727471026561	0.582893	0.582893	chr14	103296499	0.234411160119957	chr14:103296499:G:A
chr14:103297034	['C', 'T']	19959	4157.666482883062	546.7861458650169	-0.0043055267749903	0.0165507471602965	-0.2601409309978956	0.794758	0.794758	chr14	103297034	0.0997650918015269	chr14:103297034:C:T
chr14:103297297	['C', 'T']	19959	6923.0	828.4890907368878	-0.0165666163671183	0.013370527568476	-1.239039842091036	0.215345	0.215345	chr14	103297297	0.6668652074751844	chr14:103297297:C:T
chr14:103297425	['AG', 'A']	19959	6857.717951287961	819.590413613828	-0.0167176142957903	0.0134172580372092	-1.2459784442863444	0.212787	0.212787	chr14	103297425	0.6720549083352799	chr14:103297425:AG:A
chr14:103297826	['T', 'C']	19959	14344.49082545625	1884.303253619768	-0.0090887740514913	0.0105630505379136	-0.8604308025289958	0.389562	0.389562	chr14	103297826	0.4094234131773843	chr14:103297826:T:C
chr14:103297971	['A', 'G']	19959	11317.843876518207	1408.721863338379	-0.0159099771102369	0.0113006170092423	-1.4078857019244904	0.159181	0.159181	chr14	103297971	0.798108771319429	chr14:103297971:A:G
chr14:103298083	['C', 'T']	19959	4386.815557581273	575.819506392069	-0.0097632624919726	0.0161324469950002	-0.6051941466163469	0.545057	0.545057	chr14	103298083	0.2635580784737384	chr14:103298083:C:T
chr14:103298136	['C', 'T']	19959	4359.299683750812	579.9578643597233	-0.0077517474359143	0.0161025620051791	-0.4813983907294443	0.630239	0.630239	chr14	103298136	0.2004947256292887	chr14:103298136:C:T
chr14:103298166	['G', 'A']	19959	4374.396137944947	575.82165844226	-0.0092513511966158	0.0161158790384628	-0.5740519133046428	0.565939	0.565939	chr14	103298166	0.2472303769231581	chr14:103298166:G:A
chr14:103298481	['A', 'C']	19959	4094.025608900471	539.2539544805812	-0.0042433214475223	0.0166705636786467	-0.2545397701793119	0.799081	0.799081	chr14	103298481	0.0974091955670511	chr14:103298481:A:C
chr14:103298585	['G', 'A']	19959	4347.65348767288	573.4910305465232	-0.0089693285056179	0.0161035106176887	-0.5569796995548089	0.577548	0.577548	chr14	103298585	0.2384119157321878	chr14:103298585:G:A
chr14:103298846	['G', 'A']	19959	4349.615130094752	574.650862508548	-0.0087930501528327	0.016104629193533	-0.5459951947458467	0.585075	0.585075	chr14	103298846	0.2327884587069358	chr14:103298846:G:A
chr14:103298897	['C', 'T']	19959	3480.04615847241	423.0612155476731	-0.0175849673089608	0.0179255575221	-0.9809997422551948	0.326605	0.326605	chr14	103298897	0.4859771709288427	chr14:103298897:C:T
chr14:103301450	['A', 'C']	19959	411.0	90.03391599229597	0.1057420329120373	0.0496233884644766	2.13089102103001	0.0331103	0.0331103	chr14	103301450	1.4800368842508211	chr14:103301450:A:C
chr14:103302138	['A', 'G']	19959	22652.31816128872	2991.391058148339	-0.009880783249495	0.0101567181649613	-0.9728322760379166	0.330648	0.330648	chr14	103302138	0.4806340998814897	chr14:103302138:A:G
chr14:103302593	['C', 'T']	19959	17696.763551450655	2305.249325903646	-0.012476370177972	0.0105491542808188	-1.1826891375223767	0.236946	0.236946	chr14	103302593	0.625350618437847	chr14:103302593:C:T
chr14:103303151	['C', 'G']	19959	16954.849483916223	2242.0846003120164	-0.0080324420602734	0.0101791393139333	-0.7891081762952755	0.430058	0.430058	chr14	103303151	0.3664729691150536	chr14:103303151:C:G
chr14:103303258	['T', 'G']	19959	16956.2477698707	2240.087060572531	-0.0082680308896391	0.010180972896643	-0.81210616839628	0.41674	0.41674	chr14	103303258	0.3801348126083548	chr14:103303258:T:G
chr14:103303372	['G', 'A']	19959	2996.900917155315	444.8273529207225	0.012065703513645	0.0191722233705933	0.62933251300168	0.529139	0.529139	chr14	103303372	0.2764302277694112	chr14:103303372:G:A
chr14:103303625	['G', 'A']	19959	16952.041461947254	2241.0453791952405	-0.0081558708810177	0.0101821218200098	-0.8009991458744751	0.423142	0.423142	chr14	103303625	0.373513865562197	chr14:103303625:G:A
chr14:103304007	['G', 'A']	19959	11792.589335874804	1586.7864128823458	-0.0025284010612973	0.0110632128068859	-0.2285413021905931	0.819228	0.819228	chr14	103304007	0.0865952125722467	chr14:103304007:G:A
chr14:103304091	['T', 'G']	19959	16957.789674376585	2239.5548142977977	-0.0085895025871866	0.0101872033624576	-0.8431659093840229	0.399146	0.399146	chr14	103304091	0.398868218607967	chr14:103304091:T:G
chr14:103304224	['T', 'C']	19959	17833.574041593587	2332.4587203664087	-0.0102089494621575	0.0100916494095904	-1.0116234767782923	0.31173	0.31173	chr14	103304224	0.5062214004581356	chr14:103304224:T:C
chr14:103304467	['T', 'C']	19959	16951.5479555021	2242.1568816510726	-0.0080899627314088	0.0101791224753351	-0.7947603293910138	0.426762	0.426762	chr14	103304467	0.3698142582378068	chr14:103304467:T:C
chr14:103304532	['G', 'C']	19959	16951.945368885325	2242.010553713248	-0.0080748973438859	0.010179527616422	-0.7932487290332825	0.427642	0.427642	chr14	103304532	0.3689196480084185	chr14:103304532:G:C
chr14:103304552	['T', 'C']	19959	16952.39744424956	2241.868466979597	-0.0081365890638111	0.010179503299375	-0.7993110100284188	0.42412	0.42412	chr14	103304552	0.3725112472647965	chr14:103304552:T:C
chr14:103304885	['C', 'T']	19959	27390.11695730608	3647.076836670629	-0.009451598508421	0.0108151210003595	-0.8739244348821259	0.38217	0.38217	chr14	103304885	0.4177434076677657	chr14:103304885:C:T
chr14:103304973	['C', 'T']	19959	16953.09637648474	2239.7600380513013	-0.0083045035098561	0.0101809717996976	-0.8156886860351424	0.414688	0.414688	chr14	103304973	0.3822785318151147	chr14:103304973:C:T
chr14:103305127	['G', 'A']	19959	16951.095775071422	2241.944898485703	-0.008126069002781	0.0101802132066145	-0.7982218876812132	0.424751	0.424751	chr14	103305127	0.3718655899892978	chr14:103305127:G:A
chr14:103305146	['T', 'C']	19959	16955.344595949467	2242.435806807503	-0.0081705916340451	0.0101811350709944	-0.8025226634427786	0.42226	0.42226	chr14	103305146	0.3744200566334638	chr14:103305146:T:C
chr14:103305608	['T', 'C']	19959	17807.35317997294	2372.184333062242	-0.0063619375228253	0.0101139577874866	-0.6290255166673349	0.52934	0.52934	chr14	103305608	0.2762652869592263	chr14:103305608:T:C
chr14:103306449	['C', 'A']	19959	17786.12906621222	2328.342417016372	-0.0101978382046756	0.0100959938235207	-1.010087603353884	0.312466	0.312466	chr14	103306449	0.505197232130191	chr14:103306449:C:A
chr14:103306605	['T', 'G']	19959	18628.4	2396.4383923149253	-0.0131824280886749	0.0100713987834699	-1.308897440374521	0.190584	0.190584	chr14	103306605	0.7199135622673833	chr14:103306605:T:G
chr14:103307790	['T', 'C']	19959	28321.83800170366	3793.668239547897	-0.0063647220604678	0.011075598116541	-0.5746617016522417	0.565527	0.565527	chr14	103307790	0.247546655687968	chr14:103307790:T:C
chr14:103307822	['G', 'T']	19959	16888.538484666267	2240.632062243342	-0.0073237600149166	0.0101878518371555	-0.7188718615053395	0.472228	0.472228	chr14	103307822	0.3258482657008008	chr14:103307822:G:T
chr14:103309072	['C', 'G']	19959	21235.21489468405	2851.3012107113173	-0.0042490756335216	0.0100665572386295	-0.4220981943276673	0.672958	0.672958	chr14	103309072	0.1720120396949357	chr14:103309072:C:G
chr14:103309129	['T', 'G']	19959	26961.05246542393	3621.901001254755	-0.0063937292252958	0.0107522587711826	-0.5946405644953197	0.552091	0.552091	chr14	103309129	0.2579893325233207	chr14:103309129:T:G
chr14:103309178	['C', 'G']	19959	16975.701057273138	2259.107523030772	-0.0065990469167046	0.0101737748874946	-0.6486330776608825	0.516583	0.516583	chr14	103309178	0.2868598899313292	chr14:103309178:C:G
chr14:103309611	['C', 'T']	19959	28323.67637183663	3792.444117923954	-0.0069277097778609	0.0110855656552781	-0.6249306524617837	0.532024	0.532024	chr14	103309611	0.2740687759146022	chr14:103309611:C:T
chr14:103310434	['C', 'T']	19959	4862.730907997595	644.7061744507293	-0.0028005620823227	0.0154481484645783	-0.1812878798222526	0.856143	0.856143	chr14	103310434	0.0674536898508195	chr14:103310434:C:T
chr14:103310481	['C', 'A']	19959	21063.16596512328	2779.789430865404	-0.0094310191358349	0.0100373383715893	-0.939593623995924	0.347437	0.347437	chr14	103310481	0.4591239336143706	chr14:103310481:C:A
chr14:103310635	['T', 'C']	19959	28335.09832615015	3794.816744806901	-0.0067263197280085	0.0110941192064752	-0.6062959666128918	0.544325	0.544325	chr14	103310635	0.2641417187552891	chr14:103310635:T:C
chr14:103310867	['A', 'T']	19959	4796.201513481006	636.5140695201599	-0.002702295095551	0.0155559035876018	-0.1737150838158172	0.862091	0.862091	chr14	103310867	0.0644468888018238	chr14:103310867:A:T
chr14:103311269	['A', 'G']	19959	28462.426044693857	3800.487079832859	-0.007817110100519	0.0111364821024159	-0.7019371134106349	0.482727	0.482727	chr14	103311269	0.3162984094409393	chr14:103311269:A:G
chr14:103311965	['C', 'T']	19959	12423.24487648444	1664.380003289048	-0.0044764284447238	0.0108999467613153	-0.4106835145847674	0.681309	0.681309	chr14	103311965	0.1666558740511782	chr14:103311965:C:T
chr14:103313028	['A', 'G']	19959	18506.54456091078	2337.3677773644363	-0.0181836793732561	0.010051358025485	-1.80907687569696	0.0704541	0.0704541	chr14	103313028	1.1520937285224808	chr14:103313028:A:G
chr14:103315372	['C', 'T']	19959	8053.842231914572	1120.595934001184	0.0021495267884779	0.0125390275335211	0.1714269135091643	0.86389	0.86389	chr14	103315372	0.0635415531626971	chr14:103315372:C:T
chr14:103315373	['A', 'G']	19959	1031.5168178856084	148.7601448858542	0.0070233591890001	0.0319409732770361	0.2198855723050099	0.825963	0.825963	chr14	103315373	0.083039406984385	chr14:103315373:A:G
chr14:103315762	['C', 'G']	19959	10387.204270890772	1415.1937058155577	0.0002232991706769	0.0114768600864457	0.0194564688420926	0.984477	0.984477	chr14	103315762	0.0067944256810331	chr14:103315762:C:G
chr14:103316253	['G', 'A']	19959	7875.578351290403	1068.0032671228043	-0.0021949467357581	0.0126520564926112	-0.1734853726775579	0.862272	0.862272	chr14	103316253	0.0643557162337355	chr14:103316253:G:A
chr14:103316504	['A', 'G']	19959	27894.59037835129	3730.749055988992	-0.0070293896263569	0.0109211259111397	-0.6436506348843433	0.519809	0.519809	chr14	103316504	0.2841562053727137	chr14:103316504:A:G
chr14:103316625	['G', 'A']	19959	10352.03733026006	1395.3164922575234	-0.0030211410465526	0.0114761598193669	-0.2632536575043391	0.792358	0.792358	chr14	103316625	0.1010785528857103	chr14:103316625:G:A
chr14:103316726	['GTCT', 'G']	19959	12710.910553217076	1667.9754567012408	-0.0068852855375462	0.0107578434093237	-0.6400247034251166	0.522164	0.522164	chr14	103316726	0.2821930734174999	chr14:103316726:GTCT:G
chr14:103317260	['A', 'G']	19959	32220.914841361337	4214.9068323407655	-0.0216928331084417	0.0127166852143259	-1.705855947743656	0.0880505	0.0880505	chr14	103317260	1.055268173522662	chr14:103317260:A:G
chr14:103317451	['G', 'A']	19959	2199.661253946775	290.9366273818439	0.0047469823326328	0.0218274579200006	0.2174775619786266	0.827838	0.827838	chr14	103317451	0.0820546421880541	chr14:103317451:G:A
chr14:103317510	['C', 'T']	19959	26727.35645201704	3483.190935158977	-0.0132994026707304	0.0106283700528024	-1.2513115938434782	0.210835	0.210835	chr14	103317510	0.6760572917274169	chr14:103317510:C:T
chr14:103318063	['C', 'T']	19959	2299.525670054257	291.35349521703483	-0.0033245590604582	0.0221026606627767	-0.1504144279813868	0.880439	0.880439	chr14	103318063	0.0553007281477031	chr14:103318063:C:T
chr14:103318534	['A', 'AT']	19959	26889.38892508143	3505.1053625876834	-0.0142067148960013	0.0107306216197703	-1.3239414639154328	0.185538	0.185538	chr14	103318534	0.7315671291745989	chr14:103318534:A:AT
chr14:103318581	['A', 'G']	19959	27305.78522009426	3528.645900913211	-0.0170315230988838	0.010831366985623	-1.572426003245074	0.115868	0.115868	chr14	103318581	0.936036489336784	chr14:103318581:A:G
chr14:103318635	['A', 'G']	19959	2194.109930854795	278.7523168845409	-0.0019072009194227	0.0220136281293389	-0.0866372825150504	0.930961	0.930961	chr14	103318635	0.0310685121868243	chr14:103318635:A:G
chr14:103319857	['T', 'C']	19959	2195.109980960016	282.7284818529839	-0.0001423092256959	0.0220096800357108	-0.0064657562247638	0.994841	0.994841	chr14	103319857	0.0022463246216075	chr14:103319857:T:C
chr14:103319873	['T', 'C']	19959	6095.610813248484	722.6713474075375	-0.0099350669821845	0.0140296889762785	-0.7081459182012351	0.478863	0.478863	chr14	103319873	0.3197887180139949	chr14:103319873:T:C
chr14:103320066	['T', 'C']	19959	27363.338796992484	3543.9594283763345	-0.0163339664689148	0.0108363504131755	-1.5073309597902036	0.131742	0.131742	chr14	103320066	0.8802757477385109	chr14:103320066:T:C
chr14:103320446	['C', 'T']	19959	5196.520719547027	583.5585817103081	-0.0174401432843827	0.0149800909127751	-1.164221458062688	0.244348	0.244348	chr14	103320446	0.611991211342249	chr14:103320446:C:T
chr14:103320647	['G', 'T']	19959	3000.202546238284	353.0370134194982	-0.0122651359929299	0.0191518065622496	-0.640416660071429	0.521909	0.521909	chr14	103320647	0.2824052139384929	chr14:103320647:G:T
chr14:103320841	['T', 'C']	19959	5482.768733072525	673.2706075327251	-0.0056482975197963	0.0146625741935982	-0.3852186829692142	0.70008	0.70008	chr14	103320841	0.1548523291666612	chr14:103320841:T:C
chr14:103321527	['C', 'T']	19959	2193.109880749574	281.5126903749156	-0.0007230945955442	0.0220175234433463	-0.0328417770238728	0.973801	0.973801	chr14	103321527	0.0115297838112182	chr14:103321527:C:T
chr14:103322158	['G', 'A']	19959	2188.87734950629	280.7638017563444	-0.0006034305860643	0.0220387423717037	-0.0273804455756557	0.978157	0.978157	chr14	103322158	0.0095914327774506	chr14:103322158:G:A
chr14:103323231	['C', 'T']	19959	2194.109930854795	282.9600583033009	-0.0001707397582398	0.0220132386569136	-0.0077562307346464	0.993812	0.993812	chr14	103323231	0.0026957635752728	chr14:103323231:C:T
chr14:103323463	['G', 'A']	19959	3767.188746367372	441.08347245758216	-0.0128308018062087	0.0172399101782721	-0.7442499220430789	0.456734	0.456734	chr14	103323463	0.3403366576227598	chr14:103323463:G:A
chr14:103323611	['C', 'T']	19959	3753.188044894278	434.51563613633584	-0.0142061963148793	0.0172723402052834	-0.8224824283239731	0.410812	0.410812	chr14	103323611	0.3863568789558049	chr14:103323611:C:T
chr14:103323717	['G', 'A']	19959	2193.109880749574	282.34703972924325	-0.0003898837784313	0.0220174222132768	-0.0177079666572503	0.985872	0.985872	chr14	103323717	0.0061794677182734	chr14:103323717:G:A
chr14:103323945	['C', 'T']	19959	931.0466479607176	105.2821231577332	-0.0134242379435643	0.0334281350149803	-0.4015850102779739	0.687994	0.687994	chr14	103323945	0.1624153492328809	chr14:103323945:C:T
chr14:103324256	['G', 'A']	19959	11622.493910690122	1557.0417007355943	-0.0045634460267915	0.0110817762463441	-0.4117973441574435	0.680492	0.680492	chr14	103324256	0.1671769760833912	chr14:103324256:G:A
chr14:103324708	['T', 'C']	19959	11895.57600360848	1636.0040805424326	0.0003660604539797	0.0109945497121028	0.0332947199808242	0.97344	0.97344	chr14	103324708	0.0116908119631144	chr14:103324708:T:C
chr14:103325580	['C', 'T']	19959	27421.73903453808	3565.02316861242	-0.0141772695715698	0.0108727415510793	-1.303927763293745	0.192273	0.192273	chr14	103325580	0.7160816974270591	chr14:103325580:C:T
chr14:103325815	['G', 'A']	19959	1777.4452741305	303.2844060007335	0.0498371603523788	0.0247111894812201	2.016785164884668	0.0437313	0.0437313	chr14	103325815	1.3592076121947103	chr14:103325815:G:A
chr14:103325853	['A', 'G']	19959	2195.5500150345792	283.35077823326753	0.0001518526767009	0.0220097383014143	0.0068993404020263	0.994495	0.994495	chr14	103325853	0.0023973960265926	chr14:103325853:A:G
chr14:103325895	['G', 'A']	19959	5133.514405972842	586.1869897863525	-0.0155698620681498	0.0150644006052355	-1.0335533736893974	0.301358	0.301358	chr14	103325895	0.5209172750447876	chr14:103325895:G:A
chr14:103325918	['C', 'T']	19959	27330.58535485164	3547.6409023150063	-0.0153839255184209	0.0108377936620228	-1.4194702351944872	0.155778	0.155778	chr14	103325918	0.8074938762734893	chr14:103325918:C:T
chr14:103326361	['G', 'A']	19959	27325.36907505762	3549.4448327533696	-0.0150983849748902	0.0108351789819167	-1.3934596742784398	0.163496	0.163496	chr14	103326361	0.7864928680751192	chr14:103326361:G:A
chr14:103327323	['G', 'A']	19959	11003.756590157362	1413.5463999717858	-0.0075153717790806	0.0112476502944439	-0.6681726033741537	0.504031	0.504031	chr14	103327323	0.2975427518185395	chr14:103327323:G:A
chr14:103327575	['T', 'C']	19959	27277.566760224538	3564.8219608351724	-0.0123528464232163	0.0107617252144528	-1.147850012619415	0.251044	0.251044	chr14	103327575	0.6002501538874448	chr14:103327575:T:C
chr14:103328081	['T', 'C']	19959	10975.749574020245	1506.5956996902212	-0.0003202026710012	0.0112300498145634	-0.0285130232090325	0.977253	0.977253	chr14	103328081	0.0099929876836959	chr14:103328081:T:C
chr14:103328583	['A', 'G']	19959	27271.29729323308	3565.0844993509245	-0.0124292066068693	0.0107564533720357	-1.1555115963392166	0.247895	0.247895	chr14	103328583	0.6057322327896957	chr14:103328583:A:G
chr14:103328599	['G', 'A']	19959	992.09941373954	118.93626136438476	-0.0049533567157596	0.032550441541411	-0.152174793372861	0.879051	0.879051	chr14	103328599	0.0559859276838463	chr14:103328599:G:A
chr14:103329014	['G', 'A']	19959	5430.816295850872	657.486472133471	-0.008028122406337	0.0146458649611545	-0.548149421535032	0.583595	0.583595	chr14	103329014	0.233888437617708	chr14:103329014:G:A
chr14:103330705	['G', 'A']	19959	13321.669807065897	1678.972106569876	-0.0109522591026285	0.0107357402241968	-1.0201680437408245	0.307661	0.307661	chr14	103330705	0.5119275526906995	chr14:103330705:G:A
chr14:103330758	['A', 'G']	19959	10901.369505287954	1495.8534386033043	-0.0002452114448041	0.0113255961622295	-0.0216510849664488	0.982726	0.982726	chr14	103330758	0.0075675536588169	chr14:103330758:A:G
chr14:103330776	['A', 'G']	19959	2746.688082589957	332.95080363761025	-0.0098679971644001	0.0200388420112668	-0.4924434834533774	0.622411	0.622411	chr14	103330776	0.2059227405731777	chr14:103330776:A:G
chr14:103331984	['AAAAAT', 'A']	19959	10862.299994976642	1501.3755296060497	0.0011592190087671	0.0113539905373284	0.1020979368404404	0.91868	0.91868	chr14	103331984	0.036835738271733	chr14:103331984:AAAAAT:A
chr14:103333734	['C', 'T']	19959	10716.0	1483.609844603092	0.0015442628038986	0.0113918074148038	0.1355590686945643	0.892171	0.892171	chr14	103333734	0.0495518975981743	chr14:103333734:C:T
chr14:103333977	['A', 'C']	19959	5562.065420092239	646.650648667251	-0.0135894952479191	0.0145510191746172	-0.9339205099547008	0.350356	0.350356	chr14	103333977	0.4554904406234417	chr14:103333977:A:C
chr14:103335237	['G', 'T']	19959	25036.763229104028	3304.243555045653	-0.009346489871488	0.0104078158498503	-0.8980260610224406	0.369182	0.369182	chr14	103335237	0.4327594817827535	chr14:103335237:G:T
chr14:103339610	['ATTG', 'A']	19959	5117.0	588.1267077245449	-0.0162983638089857	0.0150860603282106	-1.0803591828748096	0.279995	0.279995	chr14	103339610	0.5528497239856305	chr14:103339610:ATTG:A
chr14:103339882	['G', 'A']	19959	5115.768941671679	588.2174651487273	-0.0162547803579698	0.0150879808918761	-1.077333042403437	0.281345	0.281345	chr14	103339882	0.5507607986251648	chr14:103339882:G:A
chr14:103341816	['A', 'G']	19959	5703.142971686295	674.0368494628748	-0.0128198523902841	0.0143811032565575	-0.8914373370094834	0.372705	0.372705	chr14	103341816	0.4286347809573387	chr14:103341816:A:G
chr14:103343504	['A', 'C']	19959	8605.293445580277	1051.8575434002948	-0.0129353088563213	0.0122819337709261	-1.053198062909434	0.292263	0.292263	chr14	103343504	0.5342261621072744	chr14:103343504:A:C
chr14:103343840	['T', 'C']	19959	7751.553495364569	989.4719768567504	-0.005872036170648	0.0127886860370292	-0.4591586777285577	0.646125	0.646125	chr14	103343840	0.1896834548242527	chr14:103343840:T:C
chr14:103344576	['A', 'G']	19959	27467.75241769805	3578.902299632021	-0.0149960473926206	0.0108750571409878	-1.3789396412549275	0.167929	0.167929	chr14	103344576	0.7748742981893828	chr14:103344576:A:G
chr14:103344844	['A', 'G']	19959	11248.508646183149	1531.309938785483	-0.0020111205434905	0.0112050236558203	-0.1794838284384956	0.85756	0.85756	chr14	103344844	0.0667354843961911	chr14:103344844:A:G
chr14:103344912	['A', 'C']	19959	8359.675369581557	1052.747793777943	-0.0076958238817116	0.0124066108438053	-0.6203002559360706	0.535067	0.535067	chr14	103344912	0.2715918331031973	chr14:103344912:A:C
chr14:103346088	['C', 'T']	19959	8391.681784014032	1035.3486342878236	-0.0105902493079659	0.012379306159223	-0.8554800383602914	0.392296	0.392296	chr14	103346088	0.4063861200804668	chr14:103346088:C:T
chr14:103346902	['A', 'G']	19959	4540.502406256266	505.22389178672415	-0.0214268331786492	0.0159082724411612	-1.3468988073908734	0.178028	0.178028	chr14	103346902	0.7495116870777927	chr14:103346902:A:G
chr14:103347550	['A', 'G']	19959	20182.033523752256	2602.932772425001	-0.0155461879111631	0.010041400785608	-1.5482090838805034	0.121588	0.121588	chr14	103347550	0.91510928518621	chr14:103347550:A:G
chr14:103348753	['G', 'T']	19959	26629.336807817588	3758.921317627615	0.0160179709215983	0.0107478582473426	1.4903407314251458	0.13615	0.13615	chr14	103348753	0.8659823543240166	chr14:103348753:G:T
chr14:103350979	['A', 'G']	19959	1043.4705263157896	153.01754499977716	0.0295755677941488	0.0314478456358047	0.940464034855088	0.346991	0.346991	chr14	103350979	0.4596817894772143	chr14:103350979:A:G
chr14:103351294	['C', 'T']	19959	12088.93465443784	1724.7204512661208	0.0132641236764821	0.0117644717282559	1.127472952705925	0.259556	0.259556	chr14	103351294	0.5857689273446649	chr14:103351294:C:T
chr14:103351349	['G', 'A']	19959	29407.42017438365	4128.360310690296	0.0174121949016616	0.0114236497263242	1.524223459122484	0.127469	0.127469	chr14	103351349	0.8945954212370727	chr14:103351349:G:A
chr14:103351355	['T', 'C']	19959	29346.35165881528	4108.86777660327	0.0166968528659225	0.0114123827940996	1.4630470399709223	0.14347	0.14347	chr14	103351355	0.8432389016933757	chr14:103351355:T:C
chr14:103351567	['T', 'C']	19959	28375.071708149324	3971.003548340772	0.0152884443229603	0.0111541415756906	1.3706518084977446	0.170499	0.170499	chr14	103351567	0.7682781638606653	chr14:103351567:T:C
chr14:103351732	['AG', 'A']	19959	20138.65623261693	2902.956424422424	0.0158907058804684	0.0101867411711778	1.559940084217443	0.11879	0.11879	chr14	103351732	0.9252201176680672	chr14:103351732:AG:A
chr14:103355061	['T', 'C']	19959	3740.562236921227	497.1416479243504	-0.002038529079691	0.0172878730357751	-0.1179167081729819	0.906135	0.906135	chr14	103355061	0.0428070943900965	chr14:103355061:T:C
chr14:103355491	['C', 'T']	19959	3967.198767411565	592.1175944077344	0.0149180306553312	0.0166999233596473	0.8932993483897227	0.371708	0.371708	chr14	103355491	0.4297980918005158	chr14:103355491:C:T
chr14:103356147	['AG', 'A']	19959	4239.0	644.0890572219116	0.0151907631785142	0.0162352256141476	0.9356668973714	0.349456	0.349456	chr14	103356147	0.4566074984881353	chr14:103356147:AG:A
chr14:103356350	['G', 'A']	19959	7382.479528940115	797.7715384390857	-0.0302250393046966	0.0129727217021217	-2.329891906935233	0.0198218	0.0198218	chr14	103356350	1.702856910164959	chr14:103356350:G:A
chr14:103356425	['C', 'G']	19959	4259.853720871962	571.558894243527	0.005059466977117	0.016343464043835	0.3095712734795396	0.75689	0.75689	chr14	103356425	0.12096723260595	chr14:103356425:C:G
chr14:103356812	['C', 'T']	19959	8865.215941011238	1294.8077249506323	0.0156234012501969	0.0122459480431	1.2758016933609295	0.20204	0.20204	chr14	103356812	0.694562640159688	chr14:103356812:C:T
chr14:103356813	['C', 'T']	19959	8831.769982460537	1292.688057797833	0.0158263597213433	0.0122547498831044	1.2914469795228605	0.196564	0.196564	chr14	103356813	0.7064960187163554	chr14:103356813:C:T
chr14:103356906	['T', 'C']	19959	13318.007219130695	1769.7364118805467	-0.0043177236591162	0.0106815194947274	-0.4042237306450206	0.686053	0.686053	chr14	103356906	0.1636423322255769	chr14:103356906:T:C
chr14:103358589	['C', 'T']	19959	3100.951955867604	443.88595775645945	0.0117198429454913	0.0187270637852746	0.6258238386899067	0.531438	0.531438	chr14	103358589	0.2745473949760324	chr14:103358589:C:T
chr14:103358981	['T', 'C']	19959	32998.65332197615	4353.201767896978	-0.0190485549523688	0.013319833060595	-1.4300896164173051	0.152707	0.152707	chr14	103358981	0.8161410546810055	chr14:103358981:T:C
chr14:103359013	['G', 'A']	19959	1058.05301132378	146.43230696373402	0.0105388897122252	0.0314535800419173	0.3350616908530077	0.737582	0.737582	chr14	103359013	0.1321896903764179	chr14:103359013:G:A
chr14:103359639	['G', 'A']	19959	6183.027223503461	958.7778075135848	0.0270043523990489	0.0140680308017046	1.919554540339566	0.0549284	0.0549284	chr14	103359639	1.2602030512843272	chr14:103359639:G:A
chr14:103359896	['T', 'C']	19959	3316.825092769031	471.6891972895027	0.0119956046248778	0.0182873520345969	0.6559508780814172	0.511863	0.511863	chr14	103359896	0.2908462622774284	chr14:103359896:T:C
chr14:103360984	['C', 'T']	19959	24302.5554658323	3287.8146942004773	0.0033709350097933	0.0104337468889295	0.323080006221921	0.746638	0.746638	chr14	103360984	0.126889910511587	chr14:103360984:C:T
chr14:103362789	['C', 'A']	19959	3149.6312202455524	457.5923364274811	0.0142128893639704	0.0186135640437551	0.7635769985028169	0.445128	0.445128	chr14	103362789	0.3515150863217781	chr14:103362789:C:A
chr14:103366046	['G', 'A']	19959	2487.997243245952	305.3143986030443	-0.00783000700863	0.0208861446954143	-0.3748900107136166	0.707746	0.707746	chr14	103366046	0.1501225764776409	chr14:103366046:G:A
chr14:103366166	['G', 'T']	19959	2485.8718424218123	304.2770649876532	-0.0082231147067573	0.0208925590643353	-0.3935905927768625	0.693888	0.693888	chr14	103366166	0.1587106230715373	chr14:103366166:G:T
chr14:103366706	['G', 'A']	19959	2496.2551169223057	306.3890714395407	-0.0076856007456914	0.0208906364512999	-0.367896917052193	0.712954	0.712954	chr14	103366706	0.1469384900508444	chr14:103366706:G:A
chr14:103367048	['G', 'A']	19959	11977.800360793746	1807.8523609212573	0.0225388610387116	0.0110241800440216	2.044493191213277	0.040918	0.040918	chr14	103367048	1.388085601992893	chr14:103367048:G:A
chr14:103367332	['A', 'T']	19959	12236.3568957738	1845.339472466231	0.023197226690643	0.0109677484817399	2.1150399946956937	0.0344389	0.0344389	chr14	103367332	1.4629507286341614	chr14:103367332:A:T
chr14:103367545	['T', 'G']	19959	3097.155175869326	448.80058167158336	0.0141433768578776	0.0187347450697697	0.7549276387378901	0.450301	0.450301	chr14	103367545	0.3464970885822599	chr14:103367545:T:G
chr14:103367814	['G', 'C']	19959	3807.3353047313553	397.2946348040885	-0.033170024864118	0.0172144629462048	-1.9268695728571	0.0540101	0.0540101	chr14	103367814	1.2675250186194178	chr14:103367814:G:C
chr14:103367979	['G', 'A']	19959	9250.317329858672	1075.6992118331048	-0.0232279843801216	0.0119626500224081	-1.941708930430256	0.0521864	0.0521864	chr14	103367979	1.2824426612602722	chr14:103367979:G:A
chr14:103369152	['G', 'A']	19959	1335.6692064765157	185.4300958300605	0.0029365711271473	0.0280372408240662	0.1047382353197438	0.916585	0.916585	chr14	103369152	0.037827254303247	chr14:103369152:G:A
chr14:103369238	['G', 'A']	19959	12052.88929574639	1817.404701028765	0.0223557316185616	0.0110158315520915	2.0294184340824515	0.0424289	0.0424289	chr14	103369238	1.3723382274868066	chr14:103369238:G:A
chr14:103372572	['A', 'C']	19959	9146.207748596633	1059.389332892929	-0.0237420295689675	0.0120179490250839	-1.975547534726026	0.0482198	0.0482198	chr14	103372572	1.3167745952666636	chr14:103372572:A:C
chr14:103374681	['A', 'G']	19959	27096.357600962023	3754.158277295977	0.0100411226114962	0.0107817680718466	0.9313057510220156	0.351707	0.351707	chr14	103374681	0.4538189878641206	chr14:103374681:A:G
chr14:103374959	['C', 'T']	19959	17119.43091956903	2420.992096262092	0.0100796407205641	0.010230922788549	0.9852132528891574	0.324531	0.324531	chr14	103374959	0.4887438120041268	chr14:103374959:C:T
chr14:103375336	['G', 'A']	19959	541.081328923632	94.5477761868626	0.0336463047004532	0.043918964266001	0.7660996852446232	0.443626	0.443626	chr14	103375336	0.3529830086778984	chr14:103375336:G:A
chr14:103376313	['A', 'G']	19959	27122.43563016788	3756.513694798528	0.0098450834149424	0.0107904702143357	0.9123868765109696	0.361576	0.361576	chr14	103376313	0.4418004040082872	chr14:103376313:A:G
chr14:103376365	['A', 'G']	19959	2766.1385910411864	373.4436370781185	0.0058671908230412	0.0198626644894664	0.295387903579235	0.767701	0.767701	chr14	103376365	0.114807893684934	chr14:103376365:A:G
chr14:103376796	['G', 'A']	19959	426.0640408899579	62.97274199020789	0.0197071844663388	0.049276535066899	0.3999304017537741	0.689212	0.689212	chr14	103376796	0.1616471695751218	chr14:103376796:G:A
chr14:103377007	['G', 'A']	19959	9580.079445588315	1442.1449747241838	0.024899068864245	0.0119994072441764	2.075024903945076	0.037997	0.037997	chr14	103377007	1.4202506911431378	chr14:103377007:G:A
chr14:103378293	['G', 'A']	19959	9007.902640677456	1045.6959166206057	-0.023263455825883	0.0120904629919862	-1.9241162097185616	0.0543542	0.0543542	chr14	103378293	1.2647668919392383	chr14:103378293:G:A
chr14:103378517	['G', 'A']	19959	2766.0	374.0149663992943	0.0059004940011941	0.0198626373506634	0.2970649817053166	0.76642	0.76642	chr14	103378517	0.1155331707140809	chr14:103378517:G:A
chr14:103378561	['T', 'C']	19959	12102.21270732074	1806.9708520789443	0.0211587788120395	0.0110392516869526	1.9166859685831137	0.0552921	0.0552921	chr14	103378561	1.2573369151961435	chr14:103378561:T:C
chr14:103379025	['C', 'A']	19959	12090.21150473518	1801.844857985659	0.0207210543359206	0.0110428226336044	1.8764273432106435	0.0606112	0.0606112	chr14	103379025	1.217447117603267	chr14:103379025:C:A
chr14:103379734	['TC', 'T']	19959	9010.902941323846	1043.6753075330612	-0.0236180499424128	0.012091893109181	-1.953213589399026	0.0508083	0.0508083	chr14	103379734	1.2940653359491914	chr14:103379734:TC:T
chr14:103380379	['G', 'A']	19959	17186.72220273588	2429.4942000849646	0.0096168127254885	0.0102261872605337	0.9404103876136714	0.347018	0.347018	chr14	103380379	0.4596479975493941	chr14:103380379:G:A
chr14:103380462	['C', 'T']	19959	2884.4335538184005	414.1380605653534	0.0140080008353048	0.0194889362421386	0.7187668255087727	0.472293	0.472293	chr14	103380462	0.3257884911878608	chr14:103380462:C:T
chr14:103380718	['G', 'A']	19959	2888.2894222578543	409.4919278481359	0.0120288817550495	0.0194788364182399	0.6175359501343614	0.536888	0.536888	chr14	103380718	0.2701163028574438	chr14:103380718:G:A
chr14:103380937	['C', 'T']	19959	17191.86135885359	2427.4560095159686	0.0094292004793753	0.0102238861911663	0.922271659041196	0.356398	0.356398	chr14	103380937	0.4480647417603057	chr14:103380937:C:T
chr14:103380950	['T', 'A']	19959	17189.444951140067	2427.096258643467	0.009282566083956	0.0102262076108983	0.9077232183378848	0.364035	0.364035	chr14	103380950	0.4388568592736652	chr14:103380950:T:A
chr14:103381423	['C', 'T']	19959	2785.418671076368	371.76081049019615	0.0039694175539605	0.0198100535723442	0.2003738929561507	0.84119	0.84119	chr14	103381423	0.0751058988133832	chr14:103381423:C:T
chr14:103383378	['C', 'T']	19959	4257.92	684.7957218946658	0.0279124358027892	0.0164578734945567	1.6959928518116842	0.0899028	0.0899028	chr14	103383378	1.0462267820641822	chr14:103383378:C:T
chr14:103384087	['A', 'G']	19959	12619.951207243465	1609.951199859333	-0.013038016703035	0.0108419892879038	-1.2025483845092224	0.229165	0.229165	chr14	103384087	0.6398517107341706	chr14:103384087:A:G
chr14:103384096	['C', 'T']	19959	4405.0341565949575	711.851109836729	0.0311651636193666	0.0166488810138514	1.871907402872189	0.061234	0.061234	chr14	103384096	1.2130073701382116	chr14:103384096:C:T
chr14:103384626	['C', 'T']	19959	12486.502430468556	1575.6857756548784	-0.0145928028773319	0.0108474005004128	-1.3452810999996334	0.17855	0.17855	chr14	103384626	0.7482401454711993	chr14:103384626:C:T
chr14:103384935	['A', 'G']	19959	17416.49045352042	2311.547412161254	-0.0057263182812936	0.0101176900711121	-0.5659709124361634	0.57142	0.57142	chr14	103384935	0.2430445631523815	chr14:103384935:A:G
chr14:103385827	['C', 'G']	19959	3304.827904179614	592.9615353748912	0.0482104345401756	0.0185230006765722	2.602733508569801	0.00925522	0.00925522	chr14	103385827	2.033613253448036	chr14:103385827:C:G
chr14:103386270	['G', 'T']	19959	17472.501678777247	2140.0868861546314	-0.0226473419860085	0.0101779648627317	-2.2251346208646785	0.0260833	0.0260833	chr14	103386270	1.5836374635104535	chr14:103386270:G:T
chr14:103387023	['A', 'C']	19959	10424.08910047607	1503.895216675476	0.0111727850188242	0.0115395547847998	0.9682162983914556	0.332948	0.332948	chr14	103387023	0.4776235895462454	chr14:103387023:A:C
chr14:103387030	['T', 'G']	19959	3206.1606373384107	526.6931225151205	0.0411009832683332	0.0186550747940579	2.203206565616388	0.0275916	0.0275916	chr14	103387030	1.5592231146341409	chr14:103387030:T:G
chr14:103390045	['G', 'A']	19959	4158.377389984845	404.96871138064046	-0.0373890025657775	0.0166682222564074	-2.243130790471967	0.0248993	0.0248993	chr14	103390045	1.603812862157701	chr14:103390045:G:A
chr14:103390988	['G', 'A']	19959	4224.634996993385	715.3187583752423	0.0363777468874932	0.0165064555660339	2.2038496842622832	0.0275463	0.0275463	chr14	103390988	1.55993672702985	chr14:103390988:G:A
chr14:103391613	['G', 'A']	19959	4152.953410230693	707.5090525119112	0.0382268650434499	0.0166241458133533	2.299478449758558	0.0214881	0.0214881	chr14	103391613	1.6678019835776712	chr14:103391613:G:A
chr14:103392336	['G', 'A']	19959	3094.310066643283	523.0210202510501	0.0453372141688493	0.0189680113010398	2.3901933338875545	0.0168487	0.0168487	chr14	103392336	1.773433602484438	chr14:103392336:G:A
chr14:103392895	['C', 'T']	19959	17410.233799428657	2107.4764444302327	-0.0249658177056636	0.010170894825787	-2.454633356581957	0.0141113	0.0141113	chr14	103392895	1.8504329751315736	chr14:103392895:C:T
chr14:103393625	['C', 'T']	19959	1434.0718508868624	224.7355435414296	0.0355812617061044	0.027225005865037	1.3069331144497078	0.19125	0.19125	chr14	103393625	0.7183985561743448	chr14:103393625:C:T
chr14:103393869	['G', 'A']	19959	21886.86932330828	2824.049114349129	-0.0139965816129456	0.0100930005109915	-1.386761211168381	0.16553	0.16553	chr14	103393869	0.7811232849472434	chr14:103393869:G:A
chr14:103393972	['T', 'G']	19959	21897.84568706119	2821.17559537769	-0.01458989406352	0.0101010989472947	-1.444386807776737	0.148646	0.148646	chr14	103393972	0.8278467729797347	chr14:103393972:T:G
chr14:103395366	['T', 'TC']	19959	27987.01112558885	3635.913449018671	-0.0193079387099953	0.0110430136526763	-1.7484302127359876	0.0804049	0.0804049	chr14	103395366	1.0947174838620353	chr14:103395366:T:TC
chr14:103395369	['A', 'G']	19959	23547.236046336693	2932.517982464344	-0.0270959234684135	0.0102947765039223	-2.632006965677192	0.00849475	0.00849475	chr14	103395369	2.0708493978682867	chr14:103395369:A:G
chr14:103395807	['G', 'A']	19959	3217.161188495841	533.3178467764869	0.0426894270556137	0.0185911159010916	2.2962272562190327	0.0216732	0.0216732	chr14	103395807	1.6640769613271202	chr14:103395807:G:A
chr14:103395856	['G', 'A']	19959	27877.983812769373	3620.493072069078	-0.0191124145456891	0.0110175826527068	-1.7347194160593438	0.082806	0.082806	chr14	103395856	1.0819381937406738	chr14:103395856:G:A
chr14:103395985	['G', 'A']	19959	3211.3217918524824	531.8087065232311	0.0422956975988268	0.0186049671807941	2.2733551308001547	0.0230154	0.0230154	chr14	103395985	1.637981472810712	chr14:103395985:G:A
chr14:103396344	['G', 'A']	19959	15574.901723965118	1895.2169176647744	-0.0209641995499318	0.0103447556617409	-2.026553379841145	0.0427214	0.0427214	chr14	103396344	1.3693545237156393	chr14:103396344:G:A
chr14:103397139	['G', 'A']	19959	1516.1519266422808	251.0742990489084	0.0345564570830362	0.0263651868922603	1.310685079694257	0.189979	0.189979	chr14	103397139	0.7212944026691042	chr14:103397139:G:A
chr14:103399140	['T', 'A']	19959	4228.8475068905045	711.3553083528508	0.0352350649048402	0.0165019593147028	2.1352049312984653	0.0327564	0.0327564	chr14	103399140	1.4847038342023868	chr14:103399140:T:A
chr14:103399763	['G', 'A']	19959	17293.397352985412	2126.5960068743684	-0.0213441978631206	0.010201080159729	-2.092346842580585	0.0364201	0.0364201	chr14	103399763	1.438658866081226	chr14:103399763:G:A
chr14:103400765	['C', 'T']	19959	4228.1184019249085	712.4868060236822	0.0356418606393262	0.0165051347385407	2.159440756099964	0.0308279	0.0308279	chr14	103400765	1.5110560584546364	chr14:103400765:C:T
chr14:103402477	['G', 'A']	19959	628.0629353109184	104.4723977208799	0.0351004885897339	0.0403798778000555	0.8692569294918883	0.384717	0.384717	chr14	103402477	0.4148586225232635	chr14:103402477:G:A
chr14:103402514	['T', 'C']	19959	22531.7734175312	2912.2619498058743	-0.0138739896409478	0.010106711097374	-1.3727501961100423	0.169845	0.169845	chr14	103402514	0.7699472336298188	chr14:103402514:T:C
chr14:103403512	['G', 'C']	19959	21953.19982963371	2837.2711749215296	-0.0135488329908531	0.0100997671970234	-1.3414995342512606	0.179774	0.179774	chr14	103403512	0.7452731183481953	chr14:103403512:G:C
chr14:103405382	['G', 'A']	19959	17280.120932564547	2138.756232464536	-0.0199100821771985	0.0102046503965814	-1.95107930241964	0.0510616	0.0510616	chr14	103405382	1.2919055808305515	chr14:103405382:G:A
chr14:103405760	['TTTTGTA', 'T']	19959	16698.39146416161	2118.6489915132665	-0.0152586750539812	0.0104036860107131	-1.4666604738232951	0.142484	0.142484	chr14	103405760	0.8462339012824378	chr14:103405760:TTTTGTA:T
chr14:103405796	['A', 'G']	19959	637.5862509583477	104.93547033473324	0.0341033051928859	0.0406822374273471	0.8382848965421283	0.401881	0.401881	chr14	103405796	0.3959025257567365	chr14:103405796:A:G
chr14:103406988	['T', 'C']	19959	22249.83784327533	2882.6859127330217	-0.0123640402682232	0.0101541798166784	-1.2176306202412406	0.223379	0.223379	chr14	103406988	0.6509576575982238	chr14:103406988:T:C
chr14:103407060	['C', 'T']	19959	17538.724257500373	2124.427148068431	-0.0248586233211369	0.0101907802876501	-2.439324822973788	0.0147234	0.0147234	chr14	103407060	1.831991888997614	chr14:103407060:C:T
chr14:103407731	['T', 'C']	19959	17519.72249548284	2128.684290900908	-0.0246121103783051	0.0101801341294132	-2.4176607169834803	0.0156295	0.0156295	chr14	103407731	1.8060549151807024	chr14:103407731:T:C
chr14:103407878	['T', 'C']	19959	4447.451122919591	702.8717241389797	0.0248950637339755	0.0161557913540768	1.5409374377500478	0.123348	0.123348	chr14	103407878	0.9088678878929768	chr14:103407878:T:C
chr14:103408083	['G', 'A']	19959	21731.08878645155	2833.276110365788	-0.0106042535156658	0.0101021259379369	-1.0497051393749923	0.293866	0.293866	chr14	103408083	0.5318506584546352	chr14:103408083:G:A
chr14:103410117	['A', 'G']	19959	21949.299158147925	2838.5033661006632	-0.013426450442367	0.0101006953447949	-1.3292600146866151	0.183777	0.183777	chr14	103410117	0.7357088422323534	chr14:103410117:A:G
chr14:103410457	['G', 'A']	19959	21949.29915814792	2839.024972253327	-0.0133609578289569	0.010101701737186	-1.3226442609934776	0.185969	0.185969	chr14	103410457	0.7305594442282723	chr14:103410457:G:A
chr14:103410588	['T', 'C']	19959	17502.63078773301	2135.431179848709	-0.0235309976599638	0.0101687980991792	-2.314039223756749	0.0206757	0.0206757	chr14	103410588	1.6845397779789932	chr14:103410588:T:C
chr14:103411057	['G', 'A']	19959	17501.876891472093	2135.654013853077	-0.0234876585160971	0.0101683668388988	-2.3098752128262645	0.0209052	0.0209052	chr14	103411057	1.6797456731993885	chr14:103411057:G:A
chr14:103411199	['G', 'A']	19959	4225.635147324113	712.7412836403244	0.0358737503977032	0.0165182029771141	2.1717707699442865	0.0298847	0.0298847	chr14	103411199	1.5245510995090188	chr14:103411199:G:A
chr14:103411531	['A', 'G']	19959	4543.138117670642	720.2440521064433	0.0258331081922341	0.0159587410695654	1.618743488576296	0.105518	0.105518	chr14	103411531	0.9766734490499722	chr14:103411531:A:G
chr14:103411547	['T', 'C']	19959	22564.913943464315	2929.80592131978	-0.0125230801848674	0.0101183611861979	-1.2376589404566507	0.215857	0.215857	chr14	103411547	0.6658338630972206	chr14:103411547:T:C
chr14:103411811	['G', 'T']	19959	31275.835020547263	4060.575029384535	-0.0244041926547882	0.0122593843274418	-1.9906540167894928	0.0465326	0.0465326	chr14	103411811	1.33224268066883	chr14:103411811:G:T
chr14:103412029	['A', 'G']	19959	461.0230985068644	105.16366913679596	0.0947998484244106	0.0473394252672509	2.0025559644889155	0.0452385	0.0452385	chr14	103412029	1.3444918036697224	chr14:103412029:A:G
chr14:103412144	['G', 'A']	19959	4199.210391822828	702.1091275482682	0.0349835908524478	0.0165654421470245	2.111841660606172	0.0347124	0.0347124	chr14	103412144	1.4595153583619092	chr14:103412144:G:A
chr14:103412437	['C', 'G']	19959	4484.0	776.4396738571172	0.0432151286078143	0.0161771691302948	2.6713653210737447	0.00756047	0.00756047	chr14	103412437	2.121451205548819	chr14:103412437:C:G
chr14:103412545	['T', 'C']	19959	22332.3567348166	2967.906294740209	-0.0056688518459823	0.0100746213740844	-0.5626863417978826	0.573655	0.573655	chr14	103412545	0.2413492167345967	chr14:103412545:T:C
chr14:103412687	['G', 'A']	19959	28376.53044654939	3739.677702795028	-0.010655482665688	0.0110947010738539	-0.9604118754311478	0.33686	0.33686	chr14	103412687	0.4725505556874161	chr14:103412687:G:A
chr14:103412850	['T', 'C']	19959	4165.043399819584	696.998406183697	0.0357246698435359	0.0166082772957417	2.1510159788032626	0.0314869	0.0314869	chr14	103412850	1.5018700951324755	chr14:103412850:T:C
chr14:103413242	['T', 'C']	19959	4225.481956696071	710.1967453291977	0.0351996575225237	0.0165208626498421	2.130618616507894	0.0331328	0.0331328	chr14	103413242	1.479741861034257	chr14:103413242:T:C
chr14:103413319	['T', 'A']	19959	4639.162172997894	740.7051017680675	0.0266714379131464	0.0158242399899081	1.685479866973461	0.0919117	0.0919117	chr14	103413319	1.036629201105584	chr14:103413319:T:A
chr14:103414501	['AG', 'A']	19959	7290.958904109592	1139.0314423248135	0.0270999149489312	0.0130967574591107	2.0692079725488965	0.0385394	0.0385394	chr14	103414501	1.414095050934264	chr14:103414501:AG:A
chr14:103414969	['T', 'C']	19959	4839.051102518492	775.2789808507727	0.0283066747915862	0.0159069246950532	1.7795190040969442	0.0751699	0.0751699	chr14	103414969	1.1239560275040323	chr14:103414969:T:C
chr14:103415224	['TAACA', 'T']	19959	7518.160683936708	1164.91725129087	0.0266089787999615	0.0131589313440349	2.022123081599896	0.043177	0.043177	chr14	103415224	1.3647475363581514	chr14:103415224:TAACA:T
chr14:103415416	['T', 'G']	19959	4039.8096216487097	469.62458417091534	-0.0201822795711231	0.0166399000145748	-1.2128846659803008	0.225188	0.225188	chr14	103415416	0.6474547562391576	chr14:103415416:T:G
chr14:103415486	['G', 'C']	19959	4641.9302931596085	741.8076067969948	0.0266687828727872	0.0158218599807665	1.6855655975470936	0.0918951	0.0918951	chr14	103415486	1.0367076453026345	chr14:103415486:G:C
chr14:103415863	['C', 'A']	19959	4226.423510547677	709.030962105059	0.0348559745069339	0.0165188829076338	2.110068501716057	0.0348649	0.0348649	chr14	103415863	1.4576115761068609	chr14:103415863:C:A
chr14:103415897	['C', 'T']	19959	18584.655708128696	2721.4375350185087	0.0215595477816868	0.0101287318165515	2.1285535220170337	0.0333034	0.0333034	chr14	103415897	1.4775114263777174	chr14:103415897:C:T
chr14:103417012	['A', 'T']	19959	16743.066476161835	2065.887676533381	-0.0211599080971066	0.0102298122010215	-2.0684551858140288	0.0386101	0.0386101	chr14	103417012	1.4132990735535746	chr14:103417012:A:T
chr14:103417175	['A', 'G']	19959	4226.847105988474	707.304232360513	0.0344002666677994	0.0165190838960406	2.082456078332802	0.0373135	0.0373135	chr14	103417175	1.428134012299425	chr14:103417175:A:G
chr14:103417270	['TGAG', 'T']	19959	3089.702827351113	521.9962139232664	0.0453589853715287	0.019006839335334	2.386455978885743	0.0170209	0.0170209	chr14	103417270	1.7690174798154843	chr14:103417270:TGAG:T
chr14:103417903	['C', 'T']	19959	7734.26258271506	1262.6691708339972	0.0389950976992344	0.0129936868187832	3.0010803125456484	0.00269356	0.00269356	chr14	103417903	2.56967334594736	chr14:103417903:C:T
chr14:103418314	['G', 'A']	19959	3160.686769230772	532.4968820078053	0.045826250911681	0.0190415255546025	2.406648079759776	0.0161087	0.0161087	chr14	103418314	1.792939506483778	chr14:103418314:G:A
chr14:103418954	['A', 'G']	19959	15214.811516487922	1863.3848437803088	-0.0210195892387595	0.0103813226115102	-2.0247506050389137	0.0429063	0.0429063	chr14	103418954	1.367478934986453	chr14:103418954:A:G
chr14:103419989	['TAAGAAA', 'T']	19959	4644.465400611314	742.1082409287085	0.0266407897923723	0.0158184497397884	1.6841593348659347	0.0921665	0.0921665	chr14	103419989	1.035426904422299	chr14:103419989:TAAGAAA:T
chr14:103420334	['G', 'A']	19959	18178.375501202885	2691.049349675916	0.0237244172460744	0.0101505946147698	2.337244087312261	0.0194363	0.0194363	chr14	103420334	1.711386406206116	chr14:103420334:G:A
chr14:103420420	['A', 'G']	19959	13979.30360902256	1980.148231760862	0.0105743627154972	0.0105008668623725	1.006999027231556	0.313947	0.313947	chr14	103420420	0.5031436625966204	chr14:103420420:A:G
chr14:103421278	['A', 'G']	19959	3087.464070956104	524.2590711312374	0.0465303766958737	0.0190165278095838	2.446838726911201	0.0144201	0.0144201	chr14	103421278	1.841031727876118	chr14:103421278:A:G
chr14:103421987	['G', 'A']	19959	3088.4642212868307	523.508957050006	0.0460437131357277	0.0190077851610372	2.4223607719488323	0.0154289	0.0154289	chr14	103421987	1.8116650357618225	chr14:103421987:G:A
chr14:103422844	['A', 'G']	19959	4646.232788856599	742.9482951832518	0.0268756269179921	0.0158168072474984	1.699181541346961	0.0893006	0.0893006	chr14	103422844	1.0491456231292169	chr14:103422844:A:G
chr14:103423754	['A', 'G']	19959	1432.0717506764204	222.8840312329251	0.034232925212021	0.0273216105423874	1.2529614664886315	0.210234	0.210234	chr14	103423754	0.6772970465460879	chr14:103423754:A:G
chr14:103424062	['G', 'A']	19959	23363.682335254325	2902.99587228026	-0.0273338848513801	0.0102658165407073	-2.6626118578090963	0.0077599	0.0077599	chr14	103424062	2.110143875356248	chr14:103424062:G:A
chr14:103424337	['A', 'G']	19959	18222.390938251807	2686.977793902139	0.0232888344736936	0.010143634096539	2.2959064031735554	0.0216916	0.0216916	chr14	103424337	1.6637084126910568	chr14:103424337:A:G
chr14:103425009	['C', 'T']	19959	7310.820216823926	1140.471972806164	0.0263957977049802	0.0130866268090059	2.0170054583366936	0.0437083	0.0437083	chr14	103425009	1.359436084724643	chr14:103425009:C:T
chr14:103425372	['G', 'A']	19959	4226.11739936839	707.6595301429478	0.0345635881653509	0.0165270468041376	2.091334802579355	0.0365107	0.0365107	chr14	103425372	1.4375798404761	chr14:103425372:G:A
chr14:103425663	['G', 'A']	19959	18094.71978352375	2659.587056063918	0.0224698980334449	0.010146857759684	2.214468613399048	0.0268078	0.0268078	chr14	103425663	1.5717388252212925	chr14:103425663:G:A
chr14:103426481	['T', 'A']	19959	3091.393984962406	523.2208980595404	0.0457241161367788	0.0190020450625506	2.406273429321156	0.0161252	0.0161252	chr14	103426481	1.7924948901278746	chr14:103426481:T:A
chr14:103426673	['C', 'T']	19959	715.0358252329893	84.21969747880186	-0.0068244288494223	0.0380429186580069	-0.1793876256123171	0.857635	0.857635	chr14	103426673	0.066697503774555	chr14:103426673:C:T
chr14:103427091	['T', 'C']	19959	4226.482307538091	707.4138544289792	0.0344322978306017	0.0165207462158876	2.0841853860989	0.037156	0.037156	chr14	103427091	1.4299710457933452	chr14:103427091:T:C
chr14:103427138	['G', 'A']	19959	4685.727714011214	756.0114286627638	0.0280040487567709	0.01583470919565	1.7685230850001266	0.0769888	0.0769888	chr14	103427138	1.113572449528612	chr14:103427138:G:A
chr14:103427886	['T', 'C']	19959	3089.3095655659668	521.9447668044161	0.0454310329461926	0.019011477053937	2.3896635078537627	0.016873	0.016873	chr14	103427886	1.7728076934859636	chr14:103427886:T:C
chr14:103428683	['T', 'C']	19959	13945.4935351308	1983.3319253322468	0.0115777107008181	0.0105084012729672	1.1017575747322896	0.27058	0.27058	chr14	103428683	0.5677043075559871	chr14:103428683:T:C
chr14:103428965	['A', 'G']	19959	1435.215724594107	228.31064868197143	0.0379013900047265	0.027295568554879	1.388554699951532	0.164984	0.164984	chr14	103428965	0.7825581712323936	chr14:103428965:A:G
chr14:103429456	['C', 'T']	19959	6189.62023350203	707.4679289523338	-0.0203383574721486	0.0139459537817745	-1.458369774516825	0.144754	0.144754	chr14	103429456	0.839369426537137	chr14:103429456:C:T
chr14:103429503	['C', 'T']	19959	12090.21150473518	1499.910659366169	-0.0150039828061772	0.0110309571049588	-1.360170533111074	0.173791	0.173791	chr14	103429503	0.7599727178271839	chr14:103429503:C:T
chr14:103431562	['C', 'T']	19959	13926.093205051113	1972.5883434560108	0.0110002817231009	0.0105129453747938	1.0463558337776115	0.295409	0.295409	chr14	103431562	0.5295762775047884	chr14:103431562:C:T
chr14:103432552	['TGAA', 'T']	19959	4636.626152766639	745.870833837138	0.0282264912407655	0.0158391445961645	1.782071693922197	0.0747528	0.0747528	chr14	103432552	1.1263725354212606	chr14:103432552:TGAA:T
chr14:103432914	['T', 'G']	19959	3088.7737796932943	523.8481543378218	0.0461695454373816	0.0190101408594696	2.428679817718603	0.0151627	0.0151627	chr14	103432914	1.8192234576291773	chr14:103432914:T:G
chr14:103433007	['A', 'G']	19959	3094.550453656824	521.2024738688013	0.0449336812062637	0.0189923002127525	2.365889371109066	0.0179963	0.0179963	chr14	103433007	1.7448167757165949	chr14:103433007:A:G
chr14:103434144	['A', 'G']	19959	4226.423510547677	710.5173017939172	0.0352442054983013	0.016518459876059	2.133625396238206	0.0328856	0.0328856	chr14	103434144	1.4829942300001937	chr14:103434144:A:G
chr14:103434748	['A', 'G']	19959	16757.0	2071.431428019129	-0.0210843607726633	0.0102256856824258	-2.0619019034488337	0.03923	0.03923	chr14	103434748	1.406381691870464	chr14:103434748:A:G
chr14:103435087	['G', 'A']	19959	4639.232438120052	747.4604913103262	0.0284580728679814	0.0158302239253309	1.7977050105048635	0.0722389	0.0722389	chr14	103435087	1.141228875756113	chr14:103435087:G:A
chr14:103435631	['A', 'G']	19959	4643.326432402627	749.8944438971155	0.0287382192743969	0.0158263932743535	1.8158413465540983	0.0694097	0.0694097	chr14	103435631	1.1585798326848922	chr14:103435631:A:G
chr14:103435703	['C', 'T']	19959	14905.97463786276	1816.721596882784	-0.021141604225078	0.0104130268979307	-2.030303429762509	0.0423389	0.0423389	chr14	103435703	1.3732604295035666	chr14:103435703:C:T
chr14:103436090	['C', 'T']	19959	4893.206466165412	777.0491420361669	0.0257559437642047	0.0154844677283223	1.6633405949818338	0.09626	0.09626	chr14	103436090	1.0165541426586604	chr14:103436090:C:T
chr14:103436617	['T', 'TAA']	19959	4218.113389142312	711.2455712373542	0.0360448476594063	0.0165411736362625	2.1790985604786006	0.029336	0.029336	chr14	103436617	1.5325991030474535	chr14:103436617:T:TAA
chr14:103436717	['A', 'G']	19959	4684.581812713052	761.7033834357887	0.0291993178837982	0.0157701532191277	1.851555750795252	0.0641044	0.0641044	chr14	103436717	1.1931121603386114	chr14:103436717:A:G
chr14:103437426	['G', 'T']	19959	3090.787422897549	519.1413567578962	0.0440641068594052	0.0190014475689288	2.318986840321513	0.0204058	0.0204058	chr14	103437426	1.6902463742416092	chr14:103437426:G:T
chr14:103437724	['T', 'G']	19959	4143.830468554246	704.9722199081152	0.0381590000248184	0.0166552014570985	2.2911160890554565	0.0219671	0.0219671	chr14	103437724	1.6582272729441985	chr14:103437724:T:G
chr14:103438505	['C', 'A']	19959	16749.678408578446	2068.578366529077	-0.0212495134864344	0.0102286295054021	-2.077454606720443	0.0377724	0.0377724	chr14	103438505	1.4228254198946728	chr14:103438505:C:A
chr14:103439789	['T', 'C']	19959	4657.166683371755	741.8457417806578	0.0264085935760018	0.0158048685257899	1.6709151065008194	0.0947541	0.0947541	chr14	103439789	1.0234019890764927	chr14:103439789:T:C
chr14:103441504	['T', 'A']	19959	4149.0393905983765	703.9392958562121	0.037465825796886	0.0166440619513091	2.2510025441198955	0.0243962	0.0243962	chr14	103441504	1.6126778149544274	chr14:103441504:T:A
chr14:103441805	['A', 'G']	19959	16755.876603849236	2068.7545122619044	-0.0212979951959399	0.0102310507530334	-2.0817016462971973	0.0373825	0.0373825	chr14	103441805	1.4273316580160689	chr14:103441805:A:G
chr14:103441844	['TAAC', 'T']	19959	13925.395400110236	1971.4870706865224	0.010811789603661	0.0105115745488406	1.0285604267396329	0.303699	0.303699	chr14	103441844	0.5175566380955541	chr14:103441844:TAAC:T
chr14:103442096	['C', 'T']	19959	16755.716054333116	2067.420884660763	-0.0212482062464084	0.0102312773085614	-2.0767892029109576	0.0378338	0.0378338	chr14	103442096	1.4221200362872184	chr14:103442096:C:T
chr14:103442523	['C', 'CAAT']	19959	13935.491029367544	1974.8565358503088	0.0106943440332549	0.0105141901655014	1.0171343550875298	0.309102	0.309102	chr14	103442523	0.5098981848876696	chr14:103442523:C:CAAT
chr14:103442866	['G', 'A']	19959	13924.813823913251	1971.503105440736	0.0105783836379694	0.0105192010596113	1.005626147653489	0.314608	0.314608	chr14	103442866	0.5022302381282403	chr14:103442866:G:A
chr14:103444646	['G', 'A']	19959	4635.393474665464	745.8886599040048	0.0279661776676782	0.0158408998482954	1.7654412271716682	0.0775049	0.0775049	chr14	103444646	1.110670839742844	chr14:103444646:G:A
chr14:103445857	['A', 'T']	19959	3085.3091647041138	521.2187095658986	0.0450352250167797	0.0190195543950755	2.3678380724019448	0.0179018	0.0179018	chr14	103445857	1.7471032991449562	chr14:103445857:A:T
chr14:103445858	['C', 'T']	19959	3085.3091647041138	521.3487562828029	0.0450817514098247	0.0190195753827134	2.37028169676168	0.017784	0.017784	chr14	103445858	1.7499705503090657	chr14:103445858:C:T
chr14:103449299	['G', 'A']	19959	4214.844700576297	703.1167245472284	0.034025714535473	0.0165476377368728	2.056227908570539	0.0397735	0.0397735	chr14	103449299	1.4004061901604956	chr14:103449299:G:A
chr14:103449571	['A', 'G']	19959	16727.51428141912	2083.8782084242207	-0.0195663436585662	0.0102397515063702	-1.9108221177431657	0.0560418	0.0560418	chr14	103449571	1.2514879241087264	chr14:103449571:A:G
chr14:103449943	['AG', 'A']	19959	4117.825256827862	399.3664656046968	-0.0373362260937068	0.0166664619828681	-2.240201077594372	0.0250888	0.0250888	chr14	103449943	1.6005201105403717	chr14:103449943:AG:A
chr14:103450579	['C', 'T']	19959	4116.237407908585	400.18894668069873	-0.0370368519088185	0.0166693519132412	-2.221853141116933	0.0263044	0.0263044	chr14	103450579	1.5799715999554356	chr14:103450579:C:T
chr14:103451692	['C', 'G']	19959	13952.49528916508	1979.4850853171104	0.0110999636371499	0.0105102711522847	1.0561063055672884	0.290932	0.290932	chr14	103451692	0.5362085074944506	chr14:103451692:C:G
chr14:103452760	['C', 'T']	19959	905.0	189.01370235985524	0.0785193275228847	0.0341290294124864	2.300661017162054	0.0214211	0.0214211	chr14	103452760	1.6691582313723226	chr14:103452760:C:T
chr14:103454505	['C', 'T']	19959	4202.631689717378	700.0673478912513	0.0335078617950985	0.0165722199564912	2.0219295835482662	0.043197	0.043197	chr14	103454505	1.3645464135713568	chr14:103454505:C:T
chr14:103454590	['G', 'A']	19959	13946.397504634966	1991.1858509357296	0.0125271534311623	0.0105060267272607	1.192377837632685	0.233127	0.233127	chr14	103454590	0.6324074250124362	chr14:103454590:G:A
chr14:103455579	['T', 'C']	19959	4208.265072921366	698.1601775481698	0.032661607271989	0.0165610899144743	1.97218947790646	0.0486018	0.0486018	chr14	103455579	1.313347646054758	chr14:103455579:T:C
chr14:103455640	['A', 'G']	19959	17187.77357032454	2146.903570031666	-0.0214879953075367	0.0104499126779494	-2.056284676223084	0.0397681	0.0397681	chr14	103455640	1.4004651578002183	chr14:103455640:A:G
chr14:103456053	['A', 'G']	19959	3287.32940822769	590.005474249441	0.0486965905278518	0.0185563594470518	2.624253462366977	0.00869053	0.00869053	chr14	103456053	2.0609537368935067	chr14:103456053:A:G
chr14:103456671	['T', 'C']	19959	13962.399108082376	1981.84254392084	0.0112746608667459	0.010507534574536	1.0730072584361487	0.283281	0.283281	chr14	103456671	0.5477825531600153	chr14:103456671:T:C
chr14:103456762	['A', 'G']	19959	16717.1878821289	2078.672575501444	-0.0199352078900274	0.0102404194824045	-1.9467178980588555	0.0515826	0.0515826	chr14	103456762	1.2874967712094247	chr14:103456762:A:G
chr14:103457077	['A', 'G']	19959	3088.4642212868307	524.085613522912	0.0462919043134919	0.0190129018524152	2.4347627033908776	0.0149103	0.0149103	chr14	103457077	1.82651361831536	chr14:103457077:A:G
chr14:103457084	['G', 'A']	19959	4903.0	721.7393282954696	0.0084185062717134	0.0153854164480856	0.5471744167679596	0.584265	0.584265	chr14	103457084	0.2333901290279826	chr14:103457084:G:A
chr14:103457138	['A', 'G']	19959	13959.196361449409	1984.1751273390632	0.0116462715625392	0.0105084570244384	1.1082760804421392	0.267756	0.267756	chr14	103457138	0.5722607885159179	chr14:103457138:A:G
chr14:103458140	['A', 'G']	19959	13957.699318568995	1985.0012647101075	0.0117301132669492	0.0105074611778507	1.116360371778082	0.264281	0.264281	chr14	103458140	0.5779340585548797	chr14:103458140:A:G
chr14:103458144	['A', 'C']	19959	4577.2293315963525	724.4469479509336	0.0245411088361244	0.0159335952403586	1.540211638736977	0.123525	0.123525	chr14	103458144	0.9082451374385456	chr14:103458144:A:C
chr14:103459403	['T', 'C']	19959	18553.71836632423	2696.0974188586147	0.0192332903627939	0.0101301673762579	1.898615259592933	0.0576295	0.0576295	chr14	103459403	1.2393551483898906	chr14:103459403:T:C
chr14:103459907	['C', 'T']	19959	4944.991029817088	733.721126962464	0.0101985102556302	0.0153385915206621	0.6648922257230853	0.506127	0.506127	chr14	103459907	0.2957404940718924	chr14:103459907:C:T
chr14:103461468	['A', 'G']	19959	4588.379341452413	722.7334269886601	0.0240878965698831	0.0159229420251478	1.5127792672886682	0.130352	0.130352	chr14	103461468	0.8848823010334325	chr14:103461468:A:G
chr14:103461775	['A', 'G']	19959	18676.678761150644	2724.266370792671	0.0202020646883389	0.010126427573812	1.994984365521304	0.0460582	0.0460582	chr14	103461775	1.336693038697941	chr14:103461775:A:G
chr14:103461914	['T', 'G']	19959	13963.0	1979.9950602784024	0.011032787641766	0.0105073268432762	1.0500089895676958	0.293727	0.293727	chr14	103461914	0.5320561303854126	chr14:103461914:T:G
chr14:103463198	['G', 'A']	19959	3092.704481652295	522.8346831493378	0.0452992757959525	0.0190107522995634	2.382823945215085	0.0171897	0.0171897	chr14	103463198	1.7647317026894154	chr14:103463198:G:A
chr14:103463695	['C', 'T']	19959	15197.568636295297	1869.240814978496	-0.020331745163995	0.0103990013493834	-1.9551632393239853	0.0505778	0.0505778	chr14	103463695	1.2960400652375532	chr14:103463695:C:T
chr14:103464227	['T', 'C']	19959	13438.873042954643	1920.5792617916693	0.0127559446251483	0.0105929775706538	1.2041887694057487	0.228531	0.228531	chr14	103464227	0.6410548799890203	chr14:103464227:T:C
chr14:103464742	['G', 'A']	19959	4000.400861852984	476.9198047622127	-0.0169603349661836	0.0167303881805963	-1.0137442588363843	0.310717	0.310717	chr14	103464742	0.5076349849033179	chr14:103464742:G:A
chr14:103465284	['C', 'T']	19959	18542.50320769848	2701.4557671205976	0.0199630100928879	0.0101323895605809	1.9702173878659417	0.0488273	0.0488273	chr14	103465284	1.3113372902053502	chr14:103465284:C:T
chr14:103465542	['A', 'G']	19959	16771.520895971138	2087.338985455643	-0.019647945957749	0.0102337758586336	-1.9199116952686888	0.0548833	0.0548833	chr14	103465542	1.2605597834401012	chr14:103465542:A:G
chr14:103466821	['A', 'G']	19959	3087.3921804511283	525.9845948888877	0.0469185298335542	0.0190229614073711	2.4664156557334898	0.0136556	0.0136556	chr14	103466821	1.8646892130662145	chr14:103466821:A:G
chr14:103469528	['C', 'T']	19959	4217.747167351849	697.4652816552017	0.0326598351675482	0.0165555388459314	1.9727437126321352	0.0485386	0.0485386	chr14	103469528	1.3139127541895608	chr14:103469528:C:T
chr14:103469629	['T', 'C']	19959	1354.5429301789384	126.85495366331848	-0.0299497866753474	0.0279794942890246	-1.0704191564711627	0.284444	0.284444	chr14	103469629	0.5460032227131335	chr14:103469629:T:C
chr14:103470749	['G', 'A']	19959	4174.627480457006	682.882241109765	0.0300879890180666	0.0166319422321995	1.8090484321077087	0.0704585	0.0704585	chr14	103470749	1.1520666068070204	chr14:103470749:G:A
chr14:103471035	['T', 'C']	19959	15199.046053620646	1864.2958762462656	-0.020779999225478	0.010398061205457	-1.9984494046421293	0.0456815	0.0456815	chr14	103471035	1.340259644012923	chr14:103471035:T:C
chr14:103471816	['CAAT', 'C']	19959	3086.0823476343226	523.9791628523939	0.0462244265675624	0.0190245928248663	2.429719626227385	0.0151193	0.0151193	chr14	103471816	1.8204683155262624	chr14:103471816:CAAT:C
chr14:103472938	['G', 'A']	19959	3113.62400400902	519.4131470383387	0.0425691228164734	0.0189734494946165	2.243615365173941	0.0248681	0.0248681	chr14	103472938	1.6043573949084793	chr14:103472938:G:A
chr14:103474099	['G', 'A']	19959	3122.3128726762543	522.6030345075087	0.0432693712620514	0.0189468665588282	2.2837217503856992	0.0223984	0.0223984	chr14	103474099	1.6497830038082058	chr14:103474099:G:A
chr14:103474574	['G', 'A']	19959	13985.802906539711	1980.1910827747	0.0106198061887285	0.0105006824169083	1.0113443838305538	0.311864	0.311864	chr14	103474574	0.5060347551040405	chr14:103474574:G:A
chr14:103476332	['A', 'G']	19959	15205.285478051715	1867.9735564521905	-0.0205451929859198	0.0103976057042834	-1.9759542312184344	0.0481737	0.0481737	chr14	103476332	1.31718999624582	chr14:103476332:A:G
chr14:103476425	['G', 'A']	19959	4637.9294913555495	727.3943151830573	0.0234328608679117	0.0158407570896188	1.4792765734201143	0.139082	0.139082	chr14	103476425	0.8567290727866033	chr14:103476425:G:A
chr14:103476511	['ATATTTAC', 'A']	19959	4638.232388014832	727.2909670841291	0.0233597695472642	0.0158392730648035	1.4748006080640177	0.140282	0.140282	chr14	103476511	0.8529980510114359	chr14:103476511:ATATTTAC:A
chr14:103476526	['A', 'G']	19959	4637.464699103071	727.1983586462918	0.0233990415862657	0.0158404655596629	1.4771688053064818	0.139646	0.139646	chr14	103476526	0.8549714996536824	chr14:103476526:A:G
chr14:103476654	['A', 'G']	19959	13986.10222489477	1980.9261700276024	0.0106633965365215	0.0105006259884463	1.015501032819789	0.309879	0.309879	chr14	103476654	0.5088078542000298	chr14:103476654:A:G
chr14:103476803	['T', 'C']	19959	4638.394376785445	727.4550277985059	0.0233790129675699	0.0158406813493037	1.4758843039663485	0.139991	0.139991	chr14	103476803	0.8538998841501741	chr14:103476803:T:C
chr14:103477800	['C', 'T']	19959	7289.652313399169	1131.5768294516654	0.0248666969761356	0.0130873101263867	1.9000617190234776	0.0574394	0.0574394	chr14	103477800	1.240790105291698	chr14:103477800:C:T
chr14:103478524	['T', 'G']	19959	18747.75725382109	2733.894780676927	0.0202257861818607	0.0101271249537256	1.9971893577179407	0.0458182	0.0458182	chr14	103478524	1.3389619763736538	chr14:103478524:T:G
chr14:103478575	['G', 'A']	19959	4638.020906447408	728.62778092727	0.023827286376463	0.0158432760662255	1.503936829533486	0.132613	0.132613	chr14	103478575	0.877413900127878	chr14:103478575:G:A
chr14:103478694	['C', 'T']	19959	15203.093729637612	1866.6447550914388	-0.0206188484746543	0.0103986127964193	-1.982846065943925	0.0473983	0.0473983	chr14	103478694	1.3242372345676685	chr14:103478694:C:T
chr14:103479077	['A', 'G']	19959	7107.356097805391	1105.8933433907025	0.025262379167963	0.013225676952251	1.9101010299259824	0.0561345	0.0561345	chr14	103479077	1.2507701413393404	chr14:103479077:A:G
chr14:103480113	['G', 'C']	19959	18630.334302471303	2709.0664294146254	0.0195559918232838	0.0101318567446785	1.930148867684597	0.0536026	0.0536026	chr14	103480113	1.2708141442947791	chr14:103480113:G:C
chr14:103480952	['A', 'G']	19959	4758.191991580636	755.7676163226198	0.0250563103060797	0.0156399160203449	1.602074478755873	0.109155	0.109155	chr14	103480952	0.961956366022867	chr14:103480952:A:G
chr14:103482062	['A', 'G']	19959	19169.163270543635	2798.917289941862	0.0226626129889346	0.0103530959443087	2.1889696677053023	0.0286106	0.0286106	chr14	103482062	1.5434730344017693	chr14:103482062:A:G
chr14:103482289	['G', 'A']	19959	3116.025459475746	519.2619889648886	0.0426611101015255	0.0189727741574151	2.2485436103107883	0.0245524	0.0245524	chr14	103482289	1.6099060491291144	chr14:103482289:G:A
chr14:103484031	['A', 'G']	19959	13454.022248947684	1901.2037308314625	0.0104480300300291	0.0105777470336118	0.9877368022537764	0.323294	0.323294	chr14	103484031	0.4904023553670131	chr14:103484031:A:G
chr14:103484793	['C', 'T']	19959	418.3353557639273	89.50691238440014	0.0789928364808043	0.0494360901823001	1.597877910439741	0.110086	0.110086	chr14	103484793	0.958267908179428	chr14:103484793:C:T
chr14:103485144	['C', 'T']	19959	3265.599380999891	535.8489544504639	0.0417544199677477	0.0190154506663326	2.195815429274836	0.0281166	0.0281166	chr14	103485144	1.5510371975396204	chr14:103485144:C:T
chr14:103486116	['A', 'C']	19959	3120.9419707846014	519.9394517505297	0.0426162108679645	0.0189599851806634	2.2476922034425995	0.0246067	0.0246067	chr14	103486116	1.6089466255449498	chr14:103486116:A:C
chr14:103486284	['C', 'T']	19959	13981.004862399115	1976.0214663080587	0.0103851430010497	0.0105040384192528	0.988680980261344	0.322831	0.322831	chr14	103486284	0.4910247686137942	chr14:103486284:C:T
chr14:103486319	['G', 'C']	19959	16717.1878821289	2075.473195454111	-0.0203140128916179	0.0102402443885945	-1.983742977291	0.0472982	0.0472982	chr14	103486319	1.325155386639401	chr14:103486319:G:C
chr14:103486549	['A', 'T']	19959	4674.936908043097	741.5440133573377	0.0255430437943873	0.0157644245618612	1.6202966174980742	0.105184	0.105184	chr14	103486549	0.9780503175984696	chr14:103486549:A:T
chr14:103486695	['T', 'C']	19959	3114.936400541272	521.2747804754858	0.0431871474548802	0.0189603059075084	2.2777663854979155	0.022751	0.022751	chr14	103486695	1.6429995095590777	chr14:103486695:T:C
chr14:103486817	['T', 'C']	19959	4674.341972028673	743.4573875858555	0.0262867569476305	0.0157668330565602	1.6672185754318674	0.0954867	0.0954867	chr14	103486817	1.0200571155247136	chr14:103486817:T:C
chr14:103487329	['T', 'A']	19959	14269.5495322377	2034.52219275496	0.0122161798092267	0.0105263265190156	1.1605358989347707	0.245845	0.245845	chr14	103487329	0.6093386199729293	chr14:103487329:T:A
chr14:103487980	['A', 'G']	19959	18634.2034892465	2711.073892881092	0.0196647797222728	0.0101317215860216	1.940911971900568	0.052283	0.052283	chr14	103487980	1.2816395005470165	chr14:103487980:A:G
chr14:103488067	['T', 'C']	19959	16726.73276510404	2075.330005039061	-0.0204715644781577	0.0102434379308585	-1.998505249539986	0.0456755	0.0456755	chr14	103488067	1.3403166898199257	chr14:103488067:T:C
chr14:103488732	['G', 'A']	19959	4258.426717442501	710.5088240991889	0.0341432871924036	0.0164517613098385	2.07535755894934	0.0379662	0.0379662	chr14	103488732	1.4206028687969394	chr14:103488732:G:A
chr14:103488910	['T', 'C']	19959	18774.88134489152	2746.601901465411	0.0212194551870729	0.0101211939979809	2.0965367516229665	0.0360472	0.0360472	chr14	103488910	1.4431284638648303	chr14:103488910:T:C
chr14:103489455	['A', 'G']	19959	4162.208537929652	706.5871540409054	0.0378619988506524	0.016598513232344	2.281047604726073	0.0225561	0.0225561	chr14	103489455	1.6467359886823756	chr14:103489455:A:G
chr14:103490376	['T', 'C']	19959	4676.108571428572	747.4110023321789	0.0269395072754502	0.0157649139347406	1.7088267901091787	0.0874986	0.0874986	chr14	103490376	1.0579988957449875	chr14:103490376:T:C
chr14:103490496	['A', 'G']	19959	18778.76346780256	2745.4724736405115	0.0209389229848426	0.0101209523850045	2.068868836480863	0.0385712	0.0385712	chr14	103490496	1.4137368494598248	chr14:103490496:A:G
chr14:103492952	['G', 'T']	19959	1442.07225172863	229.59683257727863	0.0381907546153271	0.0272334859586797	1.4023454314028128	0.160828	0.160828	chr14	103492952	0.7936383387536848	chr14:103492952:G:T
chr14:103493095	['A', 'G']	19959	4681.7036981359	744.2879688902455	0.0261798196642682	0.0157487108839572	1.662346833158067	0.096459	0.096459	chr14	103493095	1.015657244764676	chr14:103493095:A:G
chr14:103493689	['A', 'G']	19959	3116.904133641015	516.8757936918755	0.0415193128610289	0.0189620243508186	2.1896033932282366	0.0285646	0.0285646	chr14	103493689	1.5441718531370947	chr14:103493689:A:G
chr14:103493961	['G', 'A']	19959	4714.68470516903	752.6006557581082	0.0272401203443428	0.0157820813009418	1.726015715222383	0.0843601	0.0843601	chr14	103493961	1.0738629141219485	chr14:103493961:G:A
chr14:103495219	['C', 'G']	19959	3115.780545254084	520.5559061457468	0.0428319311975796	0.0189575165144029	2.259364045128919	0.0238715	0.0238715	chr14	103495219	1.6221202906180765	chr14:103495219:C:G
chr14:103495792	['AC', 'A']	19959	4644.465400611314	735.1244860236013	0.0248325210310637	0.0158286693733522	1.5688318736930351	0.116703	0.116703	chr14	103495792	0.9329179797155602	chr14:103495792:AC:A
chr14:103496222	['A', 'G']	19959	13501.02931449188	1914.871328096674	0.0109056803143584	0.0105686970609628	1.031885032890222	0.302138	0.302138	chr14	103496222	0.5197946499254522	chr14:103496222:A:G
chr14:103496242	['G', 'A']	19959	16723.18938558685	2072.83123947054	-0.0205824419953992	0.0102392092397207	-2.0101593310110424	0.0444278	0.0444278	chr14	103496242	1.352345191857396	chr14:103496242:G:A
chr14:103497083	['G', 'A']	19959	18618.79855682501	2712.437530789743	0.0199401589593355	0.0101265994323941	1.9690873617009776	0.0489569	0.0489569	chr14	103497083	1.3101860899539566	chr14:103497083:G:A
chr14:103498088	['G', 'A']	19959	4257.213297925644	710.1557836608323	0.0340228683454966	0.0164573305839316	2.067338209679972	0.0387152	0.0387152	chr14	103498088	1.412118492859909	chr14:103498088:G:A
chr14:103499191	['G', 'A']	19959	13976.801102480582	1974.7380324036983	0.0102327643611787	0.0105012849983292	0.9744297352949444	0.329855	0.329855	chr14	103499191	0.4816769284216315	chr14:103499191:G:A
chr14:103501006	['T', 'C']	19959	13459.023000601324	1906.809965013625	0.0110303443900977	0.0105765004804556	1.0429105932043143	0.297002	0.297002	chr14	103501006	0.5272406261506689	chr14:103501006:T:C
chr14:103501483	['G', 'C']	19959	14856.721810163375	1817.891668699736	-0.020521492614886	0.010431809122879	-1.9672036147477288	0.0491736	0.0491736	chr14	103501483	1.3082679958403451	chr14:103501483:G:C
chr14:103501592	['C', 'G']	19959	14028.81152593335	1997.3887944429305	0.0117571055336159	0.0104937528210615	1.1203909348825871	0.262561	0.262561	chr14	103501592	0.5807697822170375	chr14:103501592:C:G
chr14:103503572	['A', 'G']	19959	4256.853119518917	711.8518276032825	0.0343871164423981	0.0164544896535995	2.089831843242597	0.0366455	0.0366455	chr14	103503572	1.4359793483122782	chr14:103503572:A:G
chr14:103504171	['G', 'T']	19959	16707.674199528985	2070.1839709732094	-0.0206576842378671	0.0102409767812343	-2.017159561939489	0.0436922	0.0436922	chr14	103504171	1.3595960870412829	chr14:103504171:G:T
chr14:103504865	['T', 'G']	19959	4848.971786519669	762.7989160594722	0.0235655308750013	0.0155033356176203	1.520029718521857	0.128519	0.128519	chr14	103504865	0.8910326623313156	chr14:103504865:T:G
chr14:103505037	['C', 'T']	19959	4845.0	760.2023352807066	0.0231148675256979	0.0155097420342857	1.4903450666426503	0.136149	0.136149	chr14	103505037	0.865985544159322	chr14:103505037:C:T
chr14:103505938	['G', 'A']	19959	4176.135671574289	709.2028789772826	0.0379743973992639	0.0166058757989774	2.286804855038258	0.0222176	0.0222176	chr14	103505938	1.6533028564235406	chr14:103505938:G:A
chr14:103506042	['T', 'C']	19959	15228.126141495226	1865.257439366599	-0.0210795454091931	0.0104070126839058	-2.025513569498389	0.0428279	0.0428279	chr14	103506042	1.368273220041239	chr14:103506042:T:C
chr14:103506653	['T', 'C']	19959	3079.5545851528373	504.2881989336259	0.0391723950110522	0.0190817910072428	2.052867835948086	0.0400984	0.0400984	chr14	103506653	1.3968729561836626	chr14:103506653:T:C
chr14:103507898	['C', 'T']	19959	18930.94849183285	2738.733962856984	0.0179871753054435	0.0100944864911633	1.7818811606899905	0.0747838	0.0747838	chr14	103507898	1.126192470753054	chr14:103507898:C:T
chr14:103508702	['G', 'A']	19959	15199.80775784304	1861.8140989345927	-0.0210158870234478	0.010399584008165	-2.0208391996206485	0.0433097	0.0433097	chr14	103508702	1.363414824554522	chr14:103508702:G:A
chr14:103509039	['C', 'T']	19959	5932.188874968679	611.7621328585917	-0.0334496802487375	0.0141916040890157	-2.35700489098533	0.0184326	0.0184326	chr14	103509039	1.7344134012968082	chr14:103509039:C:T
chr14:103511178	['G', 'A']	19959	5426.271870928951	864.6803907599273	0.0251833338536719	0.0147391907813341	1.7085967762602228	0.0875412	0.0875412	chr14	103511178	1.0577875044466158	chr14:103511178:G:A
chr14:103511268	['C', 'T']	19959	13966.498797233637	1972.3494190639667	0.0101958828710248	0.0105050030005357	0.9705740084514828	0.331772	0.331772	chr14	103511268	0.4791602691814974	chr14:103511268:C:T
chr14:103511880	['G', 'A']	19959	4806.052895553262	752.2561032954269	0.0233357471085208	0.0158563327858812	1.4716988741116297	0.141118	0.141118	chr14	103511880	0.8504175872230182	chr14:103511880:G:A
chr14:103512790	['C', 'T']	19959	13980.502305302192	1974.0936239504208	0.010063216066498	0.0105036202150606	0.9580712040662752	0.338038	0.338038	chr14	103512790	0.4710344764599555	chr14:103512790:C:T
chr14:103513563	['G', 'A']	19959	853.0	98.32712933781733	-0.0101982814012976	0.0349228634817347	-0.2920230583792629	0.770272	0.770272	chr14	103513563	0.1133558888017959	chr14:103513563:G:A
chr14:103514631	['G', 'A']	19959	16310.795947030494	2008.256727219253	-0.0210892991269576	0.0102961302230881	-2.048274319575597	0.0405462	0.0405462	chr14	103514631	1.3920498417330465	chr14:103514631:G:A
chr14:103515325	['G', 'A']	19959	4655.265379794435	743.3667249901838	0.0270909892995615	0.0158030705415647	1.7142864248000158	0.0864917	0.0864917	chr14	103515325	1.063025566721896	chr14:103515325:G:A
chr14:103515512	['T', 'G']	19959	3090.4645219482863	523.4689463254545	0.0459675735548775	0.0190086039684983	2.4182508947556816	0.0156042	0.0156042	chr14	103515512	1.806758491945241	chr14:103515512:T:G
chr14:103515605	['A', 'G']	19959	4242.212546347329	713.9108761151033	0.0358610318683118	0.0164801823207765	2.176009413627782	0.0295663	0.0295663	chr14	103515605	1.529203020760454	chr14:103515605:A:G
chr14:103515634	['A', 'G']	19959	16316.722584202082	1997.432745929735	-0.0223919240968003	0.0102926410164444	-2.17552755031725	0.0296023	0.0296023	chr14	103515634	1.5286745443970529	chr14:103515634:A:G
chr14:103517957	['G', 'T']	19959	29474.953550132785	3876.7110411927865	-0.0129478085173434	0.0114519411945807	-1.1306212892073348	0.258228	0.258228	chr14	103517957	0.5879966683972755	chr14:103517957:G:T
chr14:103520803	['T', 'C']	19959	20369.123289730866	2970.6232116808424	0.0214637910214627	0.0100898750007837	2.1272603495876377	0.0334107	0.0334107	chr14	103520803	1.4761144252013587	chr14:103520803:T:C
chr14:103521843	['G', 'T']	19959	21955.40010022551	2928.923507990589	-0.005933082084185	0.0101665828428833	-0.5835866559960473	0.559505	0.559505	chr14	103521843	0.2521960280584071	chr14:103521843:G:T
chr14:103523244	['T', 'A']	19959	16103.438907850075	2015.578892946191	-0.0199368354479087	0.0107048035283862	-1.8624195572615287	0.0625587	0.0625587	chr14	103523244	1.2037122847035246	chr14:103523244:T:A
chr14:103523259	['AC', 'A']	19959	24646.174200661524	3286.5394295111555	-0.0077190344192813	0.0103835156739491	-0.7433931494558611	0.457252	0.457252	chr14	103523259	0.3398443862625587	chr14:103523259:AC:A
chr14:103523555	['A', 'C']	19959	1576.1579395700758	242.64254809931188	0.0331385429921648	0.02611808964861	1.2687965865041122	0.204528	0.204528	chr14	103523555	0.6892472284239596	chr14:103523555:A:C
chr14:103524408	['G', 'A']	19959	20860.0	2657.387302789437	-0.0195283277135308	0.0101519689569784	-1.9236000224475844	0.054419	0.054419	chr14	103524408	1.264249443050053	chr14:103524408:G:A
chr14:103524462	['T', 'C']	19959	3469.216720128308	574.1116292817708	0.0411613117992338	0.0180525395077899	2.280084294039191	0.0226132	0.0226132	chr14	103524462	1.6456379761771505	chr14:103524462:T:C
chr14:103525064	['G', 'A']	19959	3343.335020293632	551.0525717168782	0.03912460609951	0.0183195411164628	2.135676098586917	0.032718	0.032718	chr14	103525064	1.4852132519295351	chr14:103525064:G:A
chr14:103525141	['T', 'A']	19959	24379.55037089013	3267.437864513278	-0.0043307667683017	0.0103999354593843	-0.4164224658138572	0.677105	0.677105	chr14	103525141	0.169343979195646	chr14:103525141:T:A
chr14:103525412	['A', 'G']	19959	3342.502405291641	553.2434159493796	0.0398613958236858	0.0183201062623082	2.175827762838724	0.0295798	0.0295798	chr14	103525412	1.5290047667552866	chr14:103525412:A:G
chr14:103526136	['C', 'T']	19959	20523.0	2642.0646494528705	-0.0163111488506269	0.0101355736315432	-1.609297060391775	0.107567	0.107567	chr14	103526136	0.9683209435029004	chr14:103526136:C:T
chr14:103526255	['G', 'A']	19959	1656.0	257.7507518023195	0.0324951662714597	0.0255023363381639	1.2742035020074298	0.202606	0.202606	chr14	103526255	0.6933476975329581	chr14:103526255:G:A
chr14:103528624	['T', 'C']	19959	3375.1691051207536	546.1044993767074	0.0358567055729427	0.0182552147894536	1.964189739014068	0.049522	0.049522	chr14	103528624	1.3052018241772738	chr14:103528624:T:C
chr14:103529868	['T', 'C']	19959	3192.479855682501	527.0231312077938	0.0342529856548162	0.0186720908204779	1.8344483209802376	0.0666024	0.0666024	chr14	103529868	1.1765101208600786	chr14:103529868:T:C
chr14:103530911	['C', 'A']	19959	33450.351906599186	4506.742252383956	-0.0068181926904246	0.0137052348908441	-0.4974882039402046	0.61885	0.61885	chr14	103530911	0.2084146047224264	chr14:103530911:C:A
chr14:103531188	['T', 'A']	19959	20408.044996743	2667.815596445383	-0.0120733902879225	0.0101274916839733	-1.1921402322184629	0.23322	0.23322	chr14	103531188	0.63223420898509	chr14:103531188:T:A
chr14:103533171	['A', 'G']	19959	20597.06393746555	2687.0771364186494	-0.0129536667102089	0.0101379524701117	-1.2777399330287285	0.201356	0.201356	chr14	103533171	0.6960354247698958	chr14:103533171:A:G
chr14:103533413	['C', 'T']	19959	11151.676187612748	1504.4006214397225	0.0018902677066892	0.0112951212647577	0.1673525819140295	0.867094	0.867094	chr14	103533413	0.0619338189385412	chr14:103533413:C:T
chr14:103534465	['AG', 'A']	19959	20063.010422408177	2584.1429055986537	-0.0153998504756923	0.0101233851589233	-1.5212155058743415	0.128222	0.128222	chr14	103534465	0.8920374532970096	chr14:103534465:AG:A
chr14:103535180	['G', 'A']	19959	13562.0	1732.4592249953305	-0.0112992648575912	0.0106668343762857	-1.0592894254279888	0.289481	0.289481	chr14	103535180	0.5383799357912799	chr14:103535180:G:A
chr14:103536274	['T', 'C']	19959	12036.603066439522	1804.3943421418487	0.0176983027067683	0.0110185663791823	1.6062255376712389	0.10824	0.10824	chr14	103536274	0.9656122164104334	chr14:103536274:T:C
chr14:103536733	['A', 'G']	19959	5703.0	921.671626676483	0.0286652923774187	0.0144543390872427	1.983161748482741	0.0473631	0.0473631	chr14	103536733	1.3245598800006426	chr14:103536733:A:G
chr14:103536757	['C', 'T']	19959	5485.274827136987	859.6978673761685	0.0235169398458964	0.0147064716624978	1.599087829194656	0.109817	0.109817	chr14	103536757	0.9593304245971552	chr14:103536757:C:T
chr14:103537886	['C', 'G']	19959	39503.0	5320.244151763293	-0.0709715313076085	0.0497309044667753	-1.4271112111991415	0.153563	0.153563	chr14	103537886	0.8137134121138988	chr14:103537886:C:G
chr14:103537974	['C', 'A']	19959	6064.0	649.1537903544665	-0.0293707320903557	0.0140886836433088	-2.084703783117796	0.0371089	0.0371089	chr14	103537974	1.430521919027948	chr14:103537974:C:A
chr14:103538473	['T', 'A']	19959	11199.683403487672	1637.319070191404	0.0149983087672783	0.011268607914462	1.3309815090850383	0.18321	0.18321	chr14	103538473	0.7370508252844719	chr14:103538473:T:A
chr14:103538631	['C', 'T']	19959	2581.388003607937	480.23109153595726	0.0576225655684462	0.0206552295353581	2.7897325212390616	0.00528016	0.00528016	chr14	103538631	2.2773529172267386	chr14:103538631:C:T
chr14:103540005	['C', 'T']	19959	4008.8204665161775	641.762460972352	0.028633208608615	0.0167972700054954	1.7046346578490004	0.0882782	0.0882782	chr14	103540005	1.0541465307214966	chr14:103540005:C:T
chr14:103540077	['C', 'G']	19959	4012.0050616417766	638.2939828418415	0.0272401346509049	0.0167774614487245	1.6236147962048075	0.104474	0.104474	chr14	103540077	0.9809917771267666	chr14:103540077:C:G
chr14:103540379	['T', 'C']	19959	3324.499699338545	536.0869112007978	0.0315643161910412	0.0183152008825915	1.7233944849080467	0.0848327	0.0848327	chr14	103540379	1.071436710336063	chr14:103540379:T:C
chr14:103541218	['A', 'G']	19959	25362.81223692123	3407.7941345293443	0.0024620926446066	0.0104941072607308	0.2346166837668888	0.814509	0.814509	chr14	103541218	0.0891041125479303	chr14:103541218:A:G
chr14:103541259	['G', 'A']	19959	498.0499073006965	64.87717440989698	0.0187976620999403	0.0456409401236698	0.4118596604058938	0.680447	0.680447	chr14	103541259	0.1672056963297692	chr14:103541259:G:A
chr14:103541414	['C', 'T']	19959	2481.124311053212	378.3876322632211	0.021985927609688	0.0209957023414742	1.0471632361760876	0.295037	0.295037	chr14	103541414	0.5301235166041954	chr14:103541414:C:T
chr14:103541503	['C', 'T']	19959	1288.0	228.333547151416	0.0517617584496447	0.0286143465976924	1.8089442746115	0.0704747	0.0704747	chr14	103541503	1.1519667641774936	chr14:103541503:C:T
chr14:103541523	['G', 'A']	19959	3193.1599859705384	405.33450584083806	-0.0035879728482475	0.018582582940921	-0.1930825687502487	0.846896	0.846896	chr14	103541523	0.0721699183579194	chr14:103541523:G:A
chr14:103541799	['CAGG', 'C']	19959	3509.8792723263505	615.1242421251479	0.0468575148362656	0.0178845284761857	2.620002808497816	0.00879956	0.00879956	chr14	103541799	2.055539043116813	chr14:103541799:CAGG:C
chr14:103543423	['A', 'T']	19959	8546.8564413489	1182.5150038905156	0.0025921422148137	0.012257252247285	0.2114782467161791	0.832516	0.832516	chr14	103543423	0.0796074111009975	chr14:103543423:A:T
chr14:103543602	['C', 'T']	19959	28091.85234562951	3846.1373101237314	0.0069081715748919	0.0110330767225832	0.6261328320822644	0.531235	0.531235	chr14	103543602	0.2747133195471822	chr14:103543602:C:T
chr14:103543648	['G', 'A']	19959	431.043192864659	58.95066029434626	0.0115427759341637	0.0487449938676331	0.236799207842925	0.812815	0.812815	chr14	103543648	0.0900082903491343	chr14:103543648:G:A
chr14:103543861	['G', 'A']	19959	18663.93511373885	2581.8068815562187	0.004039808321092	0.0101624198641541	0.397524248662631	0.690985	0.690985	chr14	103543861	0.1605313802494427	chr14:103543861:G:A
chr14:103544952	['A', 'G']	19959	425.1064949383581	66.30711298426458	0.0106993266664662	0.0492804683860294	0.2171108964033178	0.828124	0.828124	chr14	103544952	0.0819046288144872	chr14:103544952:A:G
chr14:103545092	['G', 'A']	19959	9968.998947737637	1341.7955670074668	0.0033588547163364	0.0116691459992704	0.2878406625940265	0.773472	0.773472	chr14	103545092	0.1115554033163829	chr14:103545092:G:A
chr14:103545157	['C', 'T']	19959	1254.0628319470889	221.4007893170748	0.0490081328627476	0.0288601896508543	1.6981223427718095	0.0895003	0.0895003	chr14	103545157	1.0481755089508342	chr14:103545157:C:T
chr14:103545657	['G', 'A']	19959	9497.379222211084	1159.606368641774	-0.0195508400784609	0.0118384775605842	-1.6514657377528694	0.0986593	0.0986593	chr14	103545657	1.005861970236292	chr14:103545657:G:A
chr14:103545852	['C', 'T']	19959	9718.973893871826	1276.5895592407985	-0.0038830954193846	0.0117894899755605	-0.3293692456106444	0.74188	0.74188	chr14	103545852	0.1296663367054218	chr14:103545852:C:T
chr14:103545857	['A', 'C']	19959	9815.934439376471	1294.613922951729	-0.0035569137695151	0.0117595093030498	-0.3024712747659164	0.762296	0.762296	chr14	103545857	0.1178763590998165	chr14:103545857:A:C
chr14:103546136	['C', 'T']	19959	457.02289808598056	75.18568869327099	0.0616716893871592	0.0478264705754668	1.2894886167660142	0.197243	0.197243	chr14	103546136	0.7049984006169826	chr14:103546136:C:T
chr14:103546736	['GAC', 'G']	19959	3452.0	605.2353798446035	0.0469531078882264	0.0180315228791169	2.60394577890061	0.00922256	0.00922256	chr14	103546736	2.0351485106650893	chr14:103546736:GAC:G
chr14:103548353	['T', 'C']	19959	4255.690876260221	565.3853908731381	0.0017047475508795	0.0164243908038469	0.1037936548903975	0.917334	0.917334	chr14	103548353	0.0374725095353136	chr14:103548353:T:C
chr14:103548913	['G', 'A']	19959	5165.517612867665	751.7414197003367	0.0097488510939767	0.0149796875972059	0.6508047000789984	0.51518	0.51518	chr14	103548913	0.2880410052333278	chr14:103548913:G:A
chr14:103551218	['CAG', 'C']	19959	1204.120659417748	196.32282054513448	0.0197498176315993	0.0293931940606261	0.6719180498336972	0.501644	0.501644	chr14	103551218	0.2996043778409353	chr14:103551218:CAG:C
chr14:103551456	['G', 'A']	19959	9876.484515935055	1338.2357329081997	0.0039318440609181	0.0116842404034762	0.3365083159148579	0.736491	0.736491	chr14	103551456	0.1328325559146552	chr14:103551456:G:A
chr14:103551616	['A', 'G']	19959	26263.31586331296	3542.3880271846706	-0.0005748121550355	0.0106331126890191	-0.0540586911703825	0.956889	0.956889	chr14	103551616	0.0191384378588859	chr14:103551616:A:G
chr14:103552118	['G', 'A']	19959	22941.149413768915	3148.407496279663	0.0045831272727636	0.0101521010078337	0.451446185299691	0.651673	0.651673	chr14	103552118	0.185970272243501	chr14:103552118:G:A
chr14:103554117	['T', 'C']	19959	24829.488049306008	3400.720557691212	0.0081601895829221	0.0103209169401522	0.7906457953533156	0.42916	0.42916	chr14	103554117	0.367380763380882	chr14:103554117:T:C
chr14:103554931	['C', 'T']	19959	3099.0	429.8208016544287	0.0163123827452691	0.0188495878529206	0.8653973165117048	0.386831	0.386831	chr14	103554931	0.4124787295490461	chr14:103554931:C:T
chr14:103556413	['C', 'T']	19959	9971.320919987758	1304.8451285386914	0.0008700328954873	0.0117496169402158	0.0740477668262936	0.940973	0.940973	chr14	103556413	0.0264228379109368	chr14:103556413:C:T
chr14:103556607	['C', 'T']	19959	9755.488776430504	1281.862705000729	0.0016083377387908	0.0116662180257921	0.137862821973247	0.89035	0.89035	chr14	103556607	0.0504392369637885	chr14:103556607:C:T
chr14:103561220	['C', 'T']	19959	23158.961960607427	3206.192586872457	0.0099591782681621	0.0101245363221684	0.9836675923968732	0.325291	0.325291	chr14	103561220	0.4877279524095328	chr14:103561220:C:T
chr14:103561658	['C', 'T']	19959	5773.86785929044	878.5056939757493	0.0199386625448749	0.0144083057574835	1.383831165195743	0.166426	0.166426	chr14	103561658	0.7787788248333917	chr14:103561658:C:T
chr14:103561732	['A', 'T']	19959	7380.650946245229	961.0133275367044	0.0049691610849145	0.0129487261914251	0.3837567503902584	0.701163	0.701163	chr14	103561732	0.1541810094632919	chr14:103561732:A:T
chr14:103562469	['G', 'A']	19959	2571.6442317329856	487.8670364208758	0.0598119461648272	0.020701456218566	2.8892627423564976	0.00386562	0.00386562	chr14	103562469	2.4127808404301714	chr14:103562469:G:A
chr14:103562909	['G', 'A']	19959	9852.987322743898	1250.3516993486212	-0.0041136211486103	0.0116495781504414	-0.3531133141035212	0.724007	0.724007	chr14	103562909	0.1402572348433545	chr14:103562909:G:A
chr14:103563112	['G', 'A']	19959	5777.0	878.3560299454572	0.0196418137735775	0.0143969550630647	1.3643033327212677	0.172488	0.172488	chr14	103563112	0.7632411134316461	chr14:103563112:G:A
chr14:103564564	['T', 'C']	19959	6293.24466163821	929.0673096010928	0.0149516188896769	0.0143828209738288	1.0395470344018782	0.298563	0.298563	chr14	103564564	0.5249640140640204	chr14:103564564:T:C
chr14:103565014	['C', 'T']	19959	5774.578644084782	877.5061384452081	0.0196638277623339	0.0144048273106163	1.365085976965636	0.172241	0.172241	chr14	103565014	0.7638634617422725	chr14:103565014:C:T
chr14:103566928	['C', 'G']	19959	5961.298677222167	893.795205851998	0.0153032853691286	0.0142095868468501	1.0769690585705476	0.281507	0.281507	chr14	103566928	0.5505108014393644	chr14:103566928:C:G
chr14:103568232	['G', 'A']	19959	11030.657997594708	1399.861257718628	-0.005331180947673	0.0111992838213695	-0.4760287383288268	0.634059	0.634059	chr14	103568232	0.197870328581593	chr14:103568232:G:A
chr14:103568512	['T', 'C']	19959	9585.420443684296	1393.2878602784283	0.0121540112326487	0.0118940192686788	1.021859050174447	0.30686	0.30686	chr14	103568512	0.5130597192953044	chr14:103568512:T:C
chr14:103568955	['G', 'A']	19959	5940.595279851681	892.9523347692274	0.0160857541235039	0.0142383998765038	1.1297445122361431	0.258597	0.258597	chr14	103568955	0.5873765177038965	chr14:103568955:G:A
chr14:103569687	['G', 'C']	19959	29476.430547203847	3980.5121149620127	0.0004714041702843	0.0114529891262502	0.0411599247225262	0.967169	0.967169	chr14	103569687	0.0144976320652941	chr14:103569687:G:C
chr14:103570002	['G', 'A']	19959	11034.422835948071	1404.3401472518551	-0.0049408758141783	0.0111991427416872	-0.4411833948491947	0.659085	0.659085	chr14	103570002	0.1810585722793511	chr14:103570002:G:A
chr14:103573728	['T', 'C']	19959	9615.408790217498	1388.4426622587027	0.0109480014712308	0.0118436727190097	0.9243755489510213	0.355302	0.355302	chr14	103573728	0.4494023478539899	chr14:103573728:T:C
chr14:103575037	['C', 'T']	19959	5989.0	888.7471969255826	0.0138075167060471	0.0141893963139495	0.973086972873752	0.330522	0.330522	chr14	103575037	0.4807996279767822	chr14:103575037:C:T
chr14:103576416	['A', 'G']	19959	5992.801533603968	887.2095028807967	0.01339709678676	0.0141836549179589	0.9445447498724084	0.344903	0.344903	chr14	103576416	0.4623030280803349	chr14:103576416:A:G
chr14:103577878	['G', 'T']	19959	9916.490529164164	1253.9396872774594	-0.0044056624069795	0.0116178237180993	-0.3792158078725171	0.704532	0.704532	chr14	103577878	0.1520992763547608	chr14:103577878:G:T
chr14:103579757	['G', 'A']	19959	10085.599775097096	1289.698297210943	-0.0025981153079563	0.0116974800667893	-0.2221089750204193	0.824231	0.824231	chr14	103579757	0.0839510553346576	chr14:103579757:G:A
chr14:103581091	['C', 'T']	19959	9689.456404088996	1405.126144015447	0.0119359567259718	0.0118038153287591	1.0111948038437033	0.311935	0.311935	chr14	103581091	0.505935893424723	chr14:103581091:C:T
chr14:103581397	['A', 'G']	19959	6087.304990480008	908.171433503016	0.014726292676016	0.0140743627528597	1.046320386549927	0.295426	0.295426	chr14	103581397	0.5295512857348545	chr14:103581397:A:G
chr14:103581420	['C', 'T']	19959	9898.495941477102	1252.2085328627254	-0.0040735648790774	0.0116208237816217	-0.3505401127861332	0.725937	0.725937	chr14	103581420	0.1391010676464076	chr14:103581420:C:T
chr14:103582234	['T', 'C']	19959	8053.859843546286	996.125941727104	-0.0035212885317439	0.0125155964070861	-0.2813520360683928	0.778443	0.778443	chr14	103582234	0.10877318231456	chr14:103582234:T:C
chr14:103582497	['G', 'A']	19959	2915.2921280753617	367.5863852550066	-0.0046165422828738	0.0193512202887523	-0.2385659516034312	0.811445	0.811445	chr14	103582497	0.0907409114581971	chr14:103582497:G:A
chr14:103583456	['T', 'C']	19959	20811.60578952659	2803.1663052503286	0.0028659680208358	0.0100757495373131	0.2844421658381316	0.776075	0.776075	chr14	103583456	0.1100963064322671	chr14:103583456:T:C
chr14:103584020	['A', 'G']	19959	3678.5529164161153	664.202759078488	0.0503977730695892	0.0175092054322166	2.878358659089012	0.00400175	0.00400175	chr14	103584020	2.3977500463874253	chr14:103584020:A:G
chr14:103584546	['G', 'A']	19959	6548.656210853334	959.9426291471524	0.0113013949191357	0.0136619201452264	0.827218633911024	0.408123	0.408123	chr14	103584546	0.3892089296285496	chr14:103584546:G:A
chr14:103585306	['C', 'T']	19959	9923.40162617948	1272.7131717286145	-0.0012501701261521	0.01163384512917	-0.1074597531831947	0.914425	0.914425	chr14	103585306	0.0388519090195678	chr14:103585306:C:T
chr14:103587427	['C', 'T']	19959	5996.528752387652	943.2924897157844	0.0289125148662708	0.0141926736445332	2.037143641177675	0.0416488	0.0416488	chr14	103587427	1.3803975071236052	chr14:103587427:C:T
chr14:103587513	['T', 'C']	19959	6014.683821681661	935.6652022597988	0.0265482832818307	0.0141663821121599	1.8740341091775785	0.0609403	0.0609403	chr14	103587513	1.215095412141178	chr14:103587513:T:C
chr14:103587650	['G', 'C']	19959	1417.923543567633	236.00556800287853	0.0277170429629869	0.0272277997835142	1.0179685168600712	0.308705	0.308705	chr14	103587650	0.5104563363267025	chr14:103587650:G:C
chr14:103588017	['C', 'G']	19959	23787.16547774541	3343.700659805704	0.0162137093097921	0.0102568530345056	1.580768414566025	0.113947	0.113947	chr14	103588017	0.9432971044511066	chr14:103588017:C:G
chr14:103588088	['T', 'C']	19959	30221.23822029192	4161.60219235592	0.0105049155634969	0.0118945097894421	0.8831734766254407	0.377153	0.377153	chr14	103588088	0.4234824334120066	chr14:103588088:T:C
chr14:103588235	['C', 'T']	19959	19609.125132609304	2709.787644621872	0.0112854033476385	0.0101101241746667	1.1162477485604614	0.26433	0.26433	chr14	103588235	0.5778535440378749	chr14:103588235:C:T
chr14:103588484	['T', 'A']	19959	2615.7808666800697	312.78719535190874	-0.0096638198325693	0.0203541134159502	-0.4747846115958266	0.634946	0.634946	chr14	103588484	0.1972632084076256	chr14:103588484:T:A
chr14:103589898	['A', 'C']	19959	1543.386639270322	258.98135734112054	0.0296388199335059	0.0261288437884393	1.1343333893181913	0.256668	0.256668	chr14	103589898	0.5906282734778099	chr14:103589898:A:C
chr14:103592063	['C', 'T']	19959	1375.309227683049	231.8923746820901	0.0287244176940977	0.0276199621155763	1.039987584845332	0.298358	0.298358	chr14	103592063	0.5252623127410324	chr14:103592063:C:T
chr14:103593729	['A', 'T']	19959	8546.428199218359	1286.4353063683377	0.0197595969850807	0.0123471584989714	1.6003355741101677	0.10954	0.10954	chr14	103593729	0.9604272634072336	chr14:103593729:A:T
chr14:103594044	['C', 'T']	19959	8538.711250313205	1283.3327813341436	0.019523166281214	0.012350553055387	1.5807523917075403	0.113951	0.113951	chr14	103594044	0.943281859228	chr14:103594044:C:T
chr14:103594047	['G', 'A']	19959	8541.427948692253	1285.0180316077506	0.0197197535214652	0.012347533915847	1.5970600814593812	0.110268	0.110268	chr14	103594047	0.95755050242614	chr14:103594047:G:A
chr14:103594050	['A', 'C']	19959	8540.283674082983	1283.481644088868	0.0194662060074571	0.0123500898101835	1.576199550500913	0.114996	0.114996	chr14	103594050	0.9393172658041284	chr14:103594050:A:C
chr14:103594055	['G', 'A']	19959	8540.283674082983	1283.5057506910275	0.0194392504877769	0.0123501055617566	1.5740149256677216	0.1155	0.1155	chr14	103594055	0.9374180157718368	chr14:103594055:G:A
chr14:103594165	['G', 'T']	19959	34257.71640444934	4586.706226935501	-0.0069928193692794	0.0145079017197996	-0.4820007403094006	0.629811	0.629811	chr14	103594165	0.2007897584381504	chr14:103594165:G:T
chr14:103594947	['G', 'A']	19959	6138.537786909894	949.4530625281816	0.0248745144950063	0.0140339719439791	1.7724500657618878	0.0763351	0.0763351	chr14	103594947	1.1172757211390827	chr14:103594947:G:A
chr14:103595015	['G', 'A']	19959	7972.198286229705	993.4162764657028	-0.0011448215435962	0.0125645359089696	-0.0911153067562986	0.927402	0.927402	chr14	103595015	0.0327319718561867	chr14:103595015:G:A
chr14:103595309	['G', 'A']	19959	14034.109440769696	1739.9737044871506	-0.0208982451872989	0.0105174802412903	-1.98700113599976	0.0469359	0.0469359	chr14	103595309	1.3284948500834934	chr14:103595309:G:A
chr14:103596029	['G', 'A']	19959	10296.38103837472	1330.928946715184	-0.0012436454051534	0.0114671945769304	-0.1084524551153407	0.913638	0.913638	chr14	103596029	0.0392258455615508	chr14:103596029:G:A
chr14:103596677	['G', 'A']	19959	9881.485267588696	1315.2004765873403	0.0036846322292641	0.0116475900022773	0.3163428853989267	0.751746	0.751746	chr14	103596677	0.1239288740788573	chr14:103596677:G:A
chr14:103596854	['C', 'T']	19959	1381.2076067348166	230.1232376111688	0.0270690872501349	0.0275774836378376	0.9815648014017804	0.326326	0.326326	chr14	103596854	0.4863483224527423	chr14:103596854:C:T
chr14:103597386	['T', 'C']	19959	6423.838785781592	1004.9313523565148	0.0290312029338211	0.0141496025400868	2.0517327502008382	0.0402087	0.0402087	chr14	103597386	1.3956799679802332	chr14:103597386:T:C
chr14:103600085	['G', 'A']	19959	6162.571607788041	973.054286525551	0.0288626613274723	0.0140198519424866	2.0586994389009954	0.039536	0.039536	chr14	103600085	1.4030072719419957	chr14:103600085:G:A
chr14:103600308	['G', 'A']	19959	9014.903342185698	1204.2288681376974	0.0064200300248685	0.0120286772774355	0.5337270155972823	0.593536	0.593536	chr14	103600308	0.2265529344563272	chr14:103600308:G:A
