## Supplementary material for "Characterization of shared and ancestry-specific signals driving complex traits using multi-ancestry fine-mapping": s1_gwas_temp.txt

Unnamed: 0	chrom	ID	pos	A1	A2	FCAS	FCON	IMPINFO	BETA	SE	P	NCAS	NCON	NEFF
161912	chr14	rs72704712	103312965	T	G	0.823	0.827	0.991	-0.029202265808213	0.0114	0.01009	53386	77258	58749.13
168832	chr14	rs57613851	103319835	C	T	0.759	0.765	1.0	-0.0382004338153035	0.0101	0.0001551	53386	77258	58749.13
173497	chr14	rs8016689	103319981	C	T	0.758	0.765	1.0	-0.0382004338153035	0.0101	0.0001522	53386	77258	58749.13
175245	chr14	rs8017180	103320100	G	C	0.819	0.823	0.998	-0.0299026613543135	0.0112	0.007721	53386	77258	58749.13
164935	chr14	rs2092973	103320961	G	A	0.778	0.785	1.0	-0.0393023164827424	0.0104	0.0001575	53386	77258	58749.13
165072	chr14	rs2103928	103320988	C	T	0.782	0.79	1.0	-0.040197189751413	0.0105	0.0001241	53386	77258	58749.13
177309	chr14	rs8003422	103321603	G	A	0.758	0.765	1.0	-0.0383043331577141	0.0101	0.0001488	53386	77258	58749.13
174618	chr14	rs10131869	103322031	C	G	0.758	0.765	1.0	-0.0383043331577141	0.0101	0.0001487	53386	77258	58749.13
168493	chr14	rs7151954	103323448	A	G	0.784	0.791	1.0	-0.0404991299799539	0.0105	0.0001125	53386	77258	58749.13
168413	chr14	rs7153002	103323915	C	T	0.818	0.823	0.999	-0.0307994715535284	0.0112	0.005963	53386	77258	58749.13
165598	chr14	rs7154352	103323947	T	C	0.758	0.765	1.0	-0.0383043331577141	0.0101	0.0001487	53386	77258	58749.13
177941	chr14	rs8013266	103326780	T	C	0.797	0.801	0.998	-0.029202265808213	0.0108	0.006594	53386	77258	58749.13
165290	chr14	rs8012367	103326798	G	C	0.418	0.424	0.976	-0.0285949668801128	0.0088	0.001194	53386	77258	58749.13
177524	chr14	rs8012557	103326936	G	C	0.418	0.424	0.976	-0.0282040203730758	0.0088	0.001387	53386	77258	58749.13
160479	chr14	rs8022110	103328158	C	T	0.818	0.823	0.999	-0.0303973537275885	0.0112	0.006647	53386	77258	58749.13
161303	chr14	rs7145509	103329430	C	A	0.758	0.765	1.0	-0.0382004338153035	0.0101	0.0001518	53386	77258	58749.13
167273	chr14	rs9671694	103330144	C	G	0.659	0.659	0.97	-0.0001000050003333	0.0092	0.9871	53386	77258	58749.13
162491	chr14	rs6575932	103330609	T	C	0.758	0.764	1.0	-0.0380965452668448	0.0101	0.0001623	53386	77258	58749.13
174848	chr14	rs12588749	103330873	C	T	0.819	0.823	0.997	-0.0299026613543135	0.0112	0.007623	53386	77258	58749.13
171388	chr14	rs10144464	103331590	A	T	0.797	0.801	0.998	-0.0292949370570243	0.0107	0.006455	53386	77258	58749.13
167070	chr14	rs12435483	103331608	C	T	0.817	0.815	0.956	0.0291995144044279	0.0114	0.0103	53386	77258	58749.13
162941	chr14	rs28372031	103335242	T	C	0.758	0.765	1.0	-0.0385017716536664	0.0101	0.0001389	53386	77258	58749.13
163848	chr14	rs8004192	103337253	T	C	0.763	0.77	1.0	-0.0386992491392765	0.0102	0.0001359	53386	77258	58749.13
166727	chr14	rs2295402	103338324	T	A	0.797	0.801	0.998	-0.0297996312385195	0.0108	0.005517	53386	77258	58749.13
174441	chr14	rs941589	103341056	T	C	0.758	0.765	1.0	-0.0388032003238938	0.0101	0.0001196	53386	77258	58749.13
169441	chr14	rs1131877	103342049	T	C	0.758	0.765	1.0	-0.0385953087593848	0.0101	0.0001289	53386	77258	58749.13
174487	chr14	rs9324052	103344307	C	A	0.759	0.765	1.0	-0.0386992491392765	0.0101	0.0001255	53386	77258	58749.13
177701	chr14	rs66666997	103345026	G	C	0.758	0.765	1.0	-0.0385017716536664	0.0101	0.000136	53386	77258	58749.13
174816	chr14	rs10149939	103345467	G	A	0.763	0.77	1.0	-0.0393023164827424	0.0102	0.0001114	53386	77258	58749.13
175869	chr14	rs6575933	103346616	A	G	0.759	0.765	1.0	-0.0385017716536664	0.0101	0.0001401	53386	77258	58749.13
172717	chr14	rs7143563	103346828	T	C	0.759	0.765	1.0	-0.0388032003238938	0.0101	0.0001246	53386	77258	58749.13
167129	chr14	rs7154305	103348743	C	G	0.759	0.765	0.999	-0.0388032003238938	0.0101	0.0001227	53386	77258	58749.13
171958	chr14	rs12588339	103349176	G	A	0.759	0.765	0.999	-0.0385017716536664	0.0101	0.0001416	53386	77258	58749.13
165795	chr14	rs12590238	103350197	C	G	0.819	0.823	0.997	-0.0305004454483837	0.0112	0.006643	53386	77258	58749.13
163840	chr14	rs7157267	103350813	T	C	0.763	0.77	0.998	-0.0393023164827424	0.0102	0.0001092	53386	77258	58749.13
175112	chr14	rs12898022	103351529	C	T	0.66	0.66	0.96	0.0004998750416509	0.0093	0.9582	53386	77258	58749.13
176057	chr14	rs3783384	103351830	C	T	0.817	0.822	0.997	-0.0316041926269978	0.0112	0.004702	53386	77258	58749.13
171622	chr14	rs72704726	103353101	A	G	0.818	0.823	0.998	-0.0309954337025195	0.0112	0.005624	53386	77258	58749.13
168824	chr14	rs11160705	103354184	G	A	0.759	0.765	0.997	-0.0388967656299467	0.0101	0.0001203	53386	77258	58749.13
160386	chr14	rs72704727	103357249	C	T	0.826	0.831	0.997	-0.0358033589652777	0.0114	0.001715	53386	77258	58749.13
174152	chr14	rs10148367	103357310	C	T	0.759	0.765	0.997	-0.0388967656299467	0.0101	0.0001211	53386	77258	58749.13
164763	chr14	rs2273393	103357603	G	T	0.778	0.786	0.998	-0.0404991299799539	0.0104	0.0001026	53386	77258	58749.13
177383	chr14	rs72704731	103358070	A	C	0.819	0.823	0.997	-0.0303045802648556	0.0112	0.006876	53386	77258	58749.13
161395	chr14	rs8008502	103359492	G	A	0.782	0.79	0.999	-0.0411032840784537	0.0105	8.939e-05	53386	77258	58749.13
178218	chr14	rs12588538	103360000	A	G	0.824	0.827	0.99	-0.029202265808213	0.0114	0.01019	53386	77258	58749.13
172698	chr14	rs4243736	103360440	G	A	0.818	0.823	0.998	-0.0310985871020312	0.0112	0.005526	53386	77258	58749.13
166299	chr14	rs11160706	103361736	G	A	0.763	0.77	0.997	-0.0391983134041576	0.0102	0.0001172	53386	77258	58749.13
165306	chr14	rs57521303	103361937	T	C	0.763	0.77	0.997	-0.0393959285025942	0.0102	0.0001065	53386	77258	58749.13
170596	chr14	rs4906269	103362017	A	C	0.819	0.823	0.996	-0.0297996312385195	0.0112	0.008169	53386	77258	58749.13
161749	chr14	rs4906270	103364737	G	T	0.79	0.798	0.998	-0.0451961304529691	0.0106	2.168e-05	53386	77258	58749.13
163601	chr14	rs7156339	103366698	C	T	0.826	0.831	0.997	-0.0355028330426552	0.0114	0.001873	53386	77258	58749.13
175423	chr14	rs3783385	103367667	G	A	0.771	0.778	0.995	-0.0426048328324374	0.0103	3.61e-05	53386	77258	58749.13
171422	chr14	rs3783386	103367708	C	T	0.771	0.778	0.995	-0.0425004857321486	0.0103	3.757e-05	53386	77258	58749.13
169063	chr14	rs10132977	103370119	C	T	0.824	0.829	0.998	-0.0356997191343252	0.0114	0.001727	53386	77258	58749.13
174343	chr14	rs9671376	103370163	C	T	0.766	0.773	0.993	-0.0419997711602818	0.0103	4.186e-05	53386	77258	58749.13
160081	chr14	rs141926895	103371247	G	A	0.818	0.816	0.922	0.0266029817945341	0.0116	0.02212	53386	77258	58749.13
164540	chr14	rs72704737	103373434	C	G	0.826	0.831	0.998	-0.0352956263947246	0.0114	0.001963	53386	77258	58749.13
170202	chr14	rs4906272	103376031	C	T	0.826	0.831	0.998	-0.0352956263947246	0.0114	0.002006	53386	77258	58749.13
162443	chr14	rs10133111	103377321	G	A	0.826	0.831	0.999	-0.0375045865412751	0.0114	0.0009944	53386	77258	58749.13
161098	chr14	rs11552464	103377354	T	G	0.828	0.832	0.995	-0.0347985055426955	0.0115	0.002403	53386	77258	58749.13
166864	chr14	rs11629241	103379225	T	C	0.767	0.774	0.983	-0.0425004857321486	0.0103	3.858e-05	53386	77258	58749.13
167738	chr14	rs7147331	103380208	T	A	0.814	0.818	0.986	-0.0310985871020312	0.0112	0.005496	53386	77258	58749.13
171194	chr14	rs76327888	103380403	G	T	0.817	0.821	0.983	-0.0315009870620622	0.0113	0.005108	53386	77258	58749.13
161966	chr14	rs72704741	103381882	C	T	0.819	0.823	0.982	-0.0313049258284153	0.0113	0.005598	53386	77258	58749.13
173602	chr14	rs2224234	103382038	A	C	0.781	0.789	0.981	-0.0413012760239546	0.0106	9.346e-05	53386	77258	58749.13
175522	chr14	rs11850915	103385073	A	G	0.782	0.789	0.974	-0.0421040660228114	0.0106	7.269e-05	53386	77258	58749.13
168289	chr14	rs58472533	103385634	A	G	0.797	0.802	0.973	-0.0309026047398165	0.0109	0.004588	53386	77258	58749.13
161704	chr14	rs4906274	103387732	G	A	0.767	0.774	0.966	-0.0396039865931634	0.0104	0.000143	53386	77258	58749.13
174037	chr14	rs4906275	103387971	C	G	0.794	0.797	0.969	-0.0295009039176847	0.0109	0.006554	53386	77258	58749.13
174254	chr14	rs1211497	103388780	A	T	0.694	0.701	0.883	-0.029202265808213	0.01	0.003445	53386	77258	58749.13
162116	chr14	rs59793431	103388939	C	G	0.904	0.904	0.775	-0.0319964709431669	0.0166	0.05447	53386	77258	58749.13
162266	chr14	rs57687948	103388952	C	T	0.934	0.936	0.773	-0.0492007484476219	0.0198	0.01319	53386	77258	58749.13
170884	chr14	rs2295828	103388999	T	C	0.528	0.525	0.757	0.0097027754613851	0.0099	0.3305	53386	77258	58749.13
177875	chr14	rs2295829	103389003	G	C	0.615	0.612	0.78	0.014504302202808	0.01	0.1481	53386	77258	58749.13
170568	chr14	rs1190225	103389214	C	T	0.94	0.939	0.49	0.003902375817241	0.026	0.8825	53386	77258	58749.13
173674	chr14	rs1190226	103390383	T	C	0.806	0.808	0.935	-0.0183982139464423	0.0113	0.103	53386	77258	58749.13
165963	chr14	rs1190227	103391698	C	A	0.428	0.43	0.971	-0.0069037763167944	0.0088	0.4343	53386	77258	58749.13
161647	chr14	rs1190228	103391743	A	G	0.408	0.411	0.977	-0.0085968472255182	0.0088	0.3282	53386	77258	58749.13
161807	chr14	rs1190229	103392249	A	G	0.401	0.405	0.982	-0.0092022107647994	0.0088	0.298	53386	77258	58749.13
178118	chr14	rs1190230	103392734	T	C	0.767	0.768	0.946	-0.0120017335415971	0.0105	0.2502	53386	77258	58749.13
170826	chr14	rs28548211	103392839	T	C	0.606	0.606	0.964	0.0024968801985871	0.0089	0.7762	53386	77258	58749.13
170952	chr14	rs1190232	103393594	T	G	0.396	0.397	0.956	-0.001501126126267	0.009	0.8695	53386	77258	58749.13
172868	chr14	rs1190233	103397055	G	C	0.326	0.324	0.852	0.0153023200084426	0.0099	0.1242	53386	77258	58749.13
172162	chr14	rs6575935	103398034	A	G	0.542	0.539	0.962	0.0133998200630165	0.0088	0.1272	53386	77258	58749.13
170916	chr14	rs1190234	103398706	G	A	0.85	0.852	0.952	-0.0303973537275885	0.0124	0.01454	53386	77258	58749.13
160245	chr14	rs7857	103398891	C	T	0.671	0.669	0.969	0.0142973047008244	0.0093	0.1231	53386	77258	58749.13
176217	chr14	rs4708	103399448	T	C	0.58	0.579	0.981	0.0080971295874548	0.0088	0.3559	53386	77258	58749.13
175489	chr14	rs12432253	103401204	T	G	0.873	0.874	0.943	-0.0170037478161859	0.0134	0.2025	53386	77258	58749.13
175761	chr14	rs111639824	103401215	T	C	0.97	0.97	0.844	-0.0136020904182857	0.0275	0.6217	53386	77258	58749.13
159697	chr14	rs17101079	103403998	C	G	0.95	0.952	0.987	-0.0282040203730758	0.0201	0.1596	53386	77258	58749.13
161377	chr14	rs10129841	103404159	A	G	0.611	0.609	0.994	0.0078987227933553	0.0088	0.3706	53386	77258	58749.13
163962	chr14	rs2269317	103406368	C	T	0.876	0.877	0.95	-0.0144032303107437	0.0134	0.2834	53386	77258	58749.13
174060	chr14	rs2269318	103408619	G	A	0.887	0.886	0.932	-0.0057967688471774	0.0141	0.6781	53386	77258	58749.13
177545	chr14	rs8008231	103408900	A	G	0.61	0.609	0.994	0.0080971295874548	0.0088	0.3579	53386	77258	58749.13
178358	chr14	rs10135200	103411004	A	G	0.95	0.953	0.994	-0.0281011651109099	0.0201	0.1627	53386	77258	58749.13
178394	chr14	rs10135776	103411295	G	C	0.95	0.953	0.995	-0.029202265808213	0.0201	0.1453	53386	77258	58749.13
171142	chr14	rs911627	103411835	C	T	0.668	0.664	0.989	0.0146028573839336	0.0091	0.1099	53386	77258	58749.13
170004	chr14	rs2403107	103412268	T	C	0.628	0.625	0.987	0.0126990249774084	0.0089	0.1555	53386	77258	58749.13
165245	chr14	rs11629076	103412379	T	G	0.621	0.621	0.952	0.0071047017299317	0.0091	0.4339	53386	77258	58749.13
170520	chr14	rs8007924	103413941	T	C	0.0195	0.0189	0.974	0.0437967654983826	0.0338	0.1955	49153	69383	53695.43
174834	chr14	rs12886225	103414179	G	A	0.585	0.583	0.973	0.009197572354042	0.0088	0.2971	53386	77258	58749.13
166899	chr14	rs1885406	103415405	C	G	0.0198	0.0193	0.974	0.0434042576072856	0.0335	0.1945	49369	69621	53921.9
170119	chr14	rs2269319	103415714	A	G	0.02	0.0194	0.974	0.0458047599004855	0.0333	0.1699	49369	69621	53921.9
174352	chr14	rs12590961	103416096	G	A	0.875	0.876	0.952	-0.0181028726978536	0.0134	0.1763	53386	77258	58749.13
171458	chr14	rs9806052	103417519	T	G	0.95	0.953	0.998	-0.0282040203730758	0.02	0.1592	53386	77258	58749.13
171196	chr14	rs10131251	103422511	A	G	0.02	0.0194	0.977	0.0463013553668425	0.0333	0.1643	49369	69621	53921.9
172316	chr14	rs2269320	103424085	T	C	0.0198	0.0192	0.978	0.0450976409030327	0.0334	0.1769	49369	69621	53921.9
160360	chr14	rs10138133	103424897	A	G	0.95	0.953	1.0	-0.0289037168568363	0.02	0.1478	53386	77258	58749.13
166761	chr14	rs35045068	103426418	C	A	0.661	0.658	0.995	0.0126990249774084	0.0091	0.1612	53386	77258	58749.13
171999	chr14	rs35628388	103429052	T	A	0.681	0.678	0.995	0.0131037693769772	0.0092	0.1565	53386	77258	58749.13
161591	chr14	rs2285013	103429825	A	G	0.95	0.952	1.0	-0.0286978729475453	0.0199	0.1494	53386	77258	58749.13
171478	chr14	rs3818287	103430547	C	A	0.853	0.855	0.962	-0.0239956055562207	0.0124	0.05402	53386	77258	58749.13
170034	chr14	rs7145178	103431472	C	T	0.0211	0.0201	0.972	0.0407963941925694	0.032	0.2028	51486	73582	56382.55
177651	chr14	rs7145212	103431516	C	A	0.0199	0.0192	0.978	0.0485996698360624	0.0331	0.1418	49981	71536	54838.11
177131	chr14	rs7147226	103431870	T	C	0.409	0.409	0.996	-0.003596459514405	0.0087	0.6843	53386	77258	58749.13
160605	chr14	rs911630	103433816	C	T	0.41	0.41	0.994	-0.0033957590691798	0.0088	0.6943	53386	77258	58749.13
166649	chr14	rs34738319	103433987	G	A	0.682	0.679	0.993	0.0133998200630165	0.0092	0.1465	53386	77258	58749.13
169322	chr14	rs2093414	103434530	T	A	0.0202	0.0193	0.978	0.0507976715868588	0.0329	0.1231	50037	71762	54927.87
175039	chr14	rs12897281	103437630	G	A	0.661	0.657	0.991	0.0138042809763971	0.0091	0.1304	53386	77258	58749.13
167547	chr14	rs4398049	103438905	A	G	0.408	0.408	0.991	-0.004701032558649	0.0088	0.5953	53386	77258	58749.13
160212	chr14	rs2239660	103439910	G	C	0.446	0.446	0.95	-0.0009004052431641	0.0089	0.92	53386	77258	58749.13
162757	chr14	rs35953480	103442209	G	A	0.96	0.961	0.892	-0.0196008476550609	0.0236	0.4079	52493	75664	57604.43
163747	chr14	rs2285014	103443232	A	G	0.606	0.605	1.0	0.0097027754613851	0.0088	0.2719	53386	77258	58749.13
166491	chr14	rs1977233	103443561	A	G	0.119	0.116	0.965	0.0199006617063362	0.0136	0.1438	53386	77258	58749.13
168033	chr14	rs35901984	103443578	C	T	0.964	0.962	0.898	0.0281986543586787	0.024	0.2411	53386	77258	58749.13
175371	chr14	rs2301124	103445296	G	A	0.564	0.561	0.988	0.0063994795805678	0.0087	0.4632	53386	77258	58749.13
166895	chr14	rs7152460	103448070	T	C	0.93	0.931	1.0	-0.0176956485356892	0.017	0.2963	53386	77258	58749.13
164074	chr14	rs2269322	103449773	C	T	0.589	0.587	0.992	0.0064988367398296	0.0088	0.4608	53386	77258	58749.13
161841	chr14	rs1885407	103451713	T	G	0.141	0.138	0.974	0.0244974716003874	0.0126	0.05112	53386	77258	58749.13
175936	chr14	rs35106689	103452293	G	A	0.676	0.674	1.0	0.0147014028528927	0.0092	0.1083	53386	77258	58749.13
171890	chr14	rs3818288	103453109	C	T	0.802	0.799	0.974	0.0034041991335623	0.0109	0.7574	53386	77258	58749.13
174033	chr14	rs7156234	103454328	G	A	0.951	0.954	1.0	-0.0274020297483382	0.0202	0.1752	53386	77258	58749.13
177834	chr14	rs74085588	103456702	C	T	0.93	0.932	1.0	-0.0172987645783295	0.017	0.3093	53386	77258	58749.13
172072	chr14	rs75051938	103459051	C	G	0.98	0.981	0.978	-0.0633019526702622	0.0327	0.05331	50295	72632	55325.03
166086	chr14	rs2269323	103460215	C	T	0.606	0.605	1.0	0.0098018049722602	0.0088	0.2633	53386	77258	58749.13
176007	chr14	rs17101142	103460725	A	G	0.98	0.981	0.979	-0.0649012535836979	0.0327	0.0472	50295	72632	55325.03
165050	chr14	rs13379310	103461763	A	C	0.606	0.605	1.0	0.0099008246772624	0.0088	0.261	53386	77258	58749.13
165560	chr14	rs13379319	103461932	G	C	0.606	0.605	1.0	0.0100988346774146	0.0088	0.2493	53386	77258	58749.13
173135	chr14	rs17101145	103461951	G	A	0.606	0.605	1.0	0.0100988346774146	0.0088	0.2489	53386	77258	58749.13
164028	chr14	rs12889010	103462672	G	A	0.564	0.561	0.987	0.0064988367398296	0.0087	0.4579	53386	77258	58749.13
160184	chr14	rs9806109	103463102	C	T	0.606	0.605	1.0	0.0101978249764461	0.0088	0.2448	53386	77258	58749.13
162159	chr14	rs7157813	103463561	G	A	0.612	0.611	0.992	-0.013399371963117	0.0089	0.1311	53386	77258	58749.13
167386	chr14	rs17101146	103463599	G	A	0.93	0.932	1.0	-0.0170952954286372	0.017	0.3135	53386	77258	58749.13
169878	chr14	rs2301125	103464695	A	G	0.606	0.605	1.0	0.0103957761821204	0.0088	0.2379	53386	77258	58749.13
172123	chr14	rs749782	103468305	T	C	0.93	0.931	1.0	-0.0194988734340555	0.0169	0.2507	53386	77258	58749.13
167514	chr14	rs2269324	103468597	C	T	0.682	0.681	0.991	-0.0045001103249234	0.0093	0.6295	53386	77258	58749.13
177559	chr14	rs2269325	103469371	G	A	0.676	0.674	1.0	0.0154992634469238	0.0092	0.09067	53386	77258	58749.13
168378	chr14	rs113592900	103471765	G	A	0.954	0.955	0.907	-0.0299953975354009	0.0217	0.1674	53386	77258	58749.13
161518	chr14	rs10134342	103474291	T	G	0.605	0.604	1.0	0.0089993837968006	0.0088	0.305	53386	77258	58749.13
177552	chr14	rs8016439	103475202	A	C	0.978	0.977	0.998	0.0014988761237359	0.0298	0.9603	51651	75764	57159.34
173009	chr14	rs872945	103475658	A	G	0.675	0.672	1.0	0.0141987193998129	0.0092	0.1198	53386	77258	58749.13
177986	chr14	rs2269326	103476438	C	T	0.98	0.981	0.966	-0.0654989822326957	0.0328	0.04558	50430	72960	55498.87
162399	chr14	rs7145445	103477422	C	G	0.675	0.672	1.0	0.0141001243787816	0.0092	0.1236	53386	77258	58749.13
166020	chr14	rs6575938	103477791	T	C	0.564	0.562	0.998	0.0179970767016546	0.0087	0.03806	53386	77258	58749.13
172762	chr14	rs34005156	103478862	C	T	0.978	0.977	1.0	0.0020977980821461	0.0301	0.9446	51073	74663	56493.03
168537	chr14	rs3260	103479900	T	C	0.977	0.977	0.997	-0.0048015088161939	0.0295	0.8696	51587	75505	57056.7
168919	chr14	rs35864317	103480056	C	G	0.675	0.673	0.993	0.0147999386115992	0.0092	0.1086	53386	77258	58749.13
163839	chr14	rs2403109	103482441	G	A	0.35	0.348	0.985	-0.0052035148315978	0.0091	0.5648	53386	77258	58749.13
175731	chr14	rs7142173	103483881	C	A	0.566	0.564	0.993	0.0180952882690919	0.0087	0.0375	53386	77258	58749.13
163439	chr14	rs2285017	103484440	T	C	0.979	0.981	0.959	-0.0649972930239685	0.0329	0.04791	50365	72702	55395.03
176022	chr14	rs751837	103484825	T	C	0.889	0.889	1.0	0.0124027667170427	0.0137	0.365	53386	77258	58749.13
169637	chr14	rs11627664	103485147	A	G	0.916	0.914	0.969	0.0038027603329278	0.0156	0.8098	53386	77258	58749.13
177168	chr14	rs1106679	103485652	A	G	0.889	0.889	0.999	0.0123039944561641	0.0137	0.3705	53386	77258	58749.13
176403	chr14	rs6575940	103485975	C	T	0.978	0.977	0.998	0.0016985566355815	0.03	0.9549	51394	74897	56763.71
160931	chr14	rs8020700	103486151	C	G	0.978	0.977	1.0	0.0036034995896235	0.0301	0.9055	51073	74663	56493.03
175828	chr14	rs8021471	103486375	G	A	0.889	0.889	0.998	0.0135971385060249	0.0137	0.3241	53386	77258	58749.13
178409	chr14	rs17101197	103486627	C	T	0.978	0.977	0.999	0.0029955089797983	0.0301	0.9197	51073	74663	56493.03
160942	chr14	rs7160433	103486918	A	T	0.889	0.889	0.998	0.0126990249774084	0.0137	0.3558	53386	77258	58749.13
172773	chr14	rs35084986	103490305	C	G	0.889	0.889	0.994	0.0124027667170427	0.0138	0.366	53386	77258	58749.13
170781	chr14	rs10150442	103491628	G	T	0.901	0.901	0.979	0.0235016597850914	0.0146	0.1082	53386	77258	58749.13
161531	chr14	rs10130314	103492436	C	T	0.978	0.977	0.992	0.004001981379298	0.0302	0.8956	51073	74663	56493.03
165936	chr14	rs34508350	103493060	C	T	0.962	0.961	0.815	-0.0122952780941516	0.0251	0.6228	52493	75664	57604.43
174510	chr14	rs10134022	103493868	C	T	0.287	0.285	0.986	0.0064988367398296	0.0096	0.4948	53386	77258	58749.13
163786	chr14	rs10149028	103494415	T	C	0.286	0.284	0.985	0.0055048206344449	0.0096	0.5642	53386	77258	58749.13
171869	chr14	rs10137179	103494612	G	A	0.978	0.977	0.987	0.0006997551142732	0.03	0.9801	51394	74897	56763.71
160164	chr14	rs34528213	103495936	G	A	0.916	0.913	0.96	0.004001981379298	0.0157	0.7969	53386	77258	58749.13
166207	chr14	rs7144194	103495963	A	G	0.239	0.237	0.982	0.0007996801705642	0.0102	0.9372	53386	77258	58749.13
175290	chr14	rs113710685	103499431	G	A	0.964	0.964	0.877	-0.0114958245134845	0.0251	0.6475	52493	75664	57604.43
165452	chr14	rs8005264	103499612	G	A	0.708	0.707	0.945	0.0141001243787816	0.0097	0.1476	53386	77258	58749.13
175916	chr14	rs10138826	103500100	C	T	0.977	0.976	0.978	-0.000200020002667	0.0297	0.9936	51587	75505	57056.7
165498	chr14	rs8005816	103501120	G	A	0.977	0.977	0.977	-0.0006001800720324	0.0297	0.985	51587	75505	57056.7
171758	chr14	rs60007237	103501952	T	C	0.977	0.977	0.976	0.0	0.0297	1.0	51587	75505	57056.7
164265	chr14	rs12887150	103501973	T	C	0.261	0.257	0.975	0.00730326611012	0.0099	0.4656	53386	77258	58749.13
162765	chr14	rs79102904	103502308	A	G	0.977	0.976	0.975	-0.000200020002667	0.0297	0.9944	51587	75505	57056.7
170759	chr14	rs28638769	103502576	C	G	0.977	0.976	0.975	0.0	0.0297	0.9995	51587	75505	57056.7
170026	chr14	rs6575941	103502615	G	A	0.697	0.695	0.965	-0.0138961051921114	0.0095	0.1443	53386	77258	58749.13
167077	chr14	rs35485315	103503352	C	T	0.979	0.981	0.941	-0.0646985339389367	0.0331	0.05058	50365	72702	55395.03
159580	chr14	rs7146323	103505657	A	G	0.675	0.674	0.971	0.0128964817350202	0.0093	0.1651	53386	77258	58749.13
162930	chr14	rs10150774	103507093	T	C	0.977	0.976	0.97	0.0005998200719675	0.0298	0.9846	51587	75505	57056.7
175755	chr14	rs6575942	103510776	A	G	0.978	0.977	0.967	-0.0007002451143934	0.0302	0.981	51587	75505	57056.7
163550	chr14	rs10144590	103514387	G	A	0.653	0.65	0.966	0.0146028573839336	0.0092	0.1123	53386	77258	58749.13
170905	chr14	rs35504608	103515801	T	C	0.675	0.673	0.963	0.0134984841513417	0.0093	0.1492	53386	77258	58749.13
167796	chr14	rs61410551	103515930	C	T	0.978	0.977	0.965	-0.0012007205765188	0.0303	0.9674	51587	75505	57056.7
178388	chr14	rs7150770	103518930	A	G	0.977	0.976	0.958	0.0001999800026662	0.0296	0.9957	52428	76232	57836.56
171767	chr14	rs2301126	103519107	C	A	0.656	0.653	0.958	0.0128964817350202	0.0092	0.1614	53386	77258	58749.13
167387	chr14	rs35771930	103519468	C	T	0.679	0.676	0.943	0.016296487966892	0.0095	0.08438	53386	77258	58749.13
160578	chr14	rs35965298	103519848	A	C	0.973	0.972	0.879	-0.0154994990469515	0.0285	0.5857	52428	75603	57541.49
160681	chr14	rs12893592	103519851	A	C	0.973	0.972	0.876	-0.0146974807605841	0.0285	0.6067	52428	75603	57541.49
161938	chr14	rs143773378	103519869	G	C	0.973	0.972	0.795	0.0187039847937718	0.0296	0.528	53386	77258	58749.13
164993	chr14	rs148645962	103519873	C	T	0.977	0.976	0.802	0.0219962978718961	0.0322	0.4939	52178	75291	57337.04
171684	chr14	rs1190223	103520762	G	T	0.289	0.289	0.955	-0.0017014466397575	0.0097	0.8587	53386	77258	58749.13
167570	chr14	rs17101226	103520926	A	C	0.98	0.981	0.916	-0.0615031325940498	0.0346	0.07559	49339	69743	53901.13
170544	chr14	rs116993994	103522711	A	G	0.963	0.962	0.877	0.0116024307308398	0.0243	0.6342	53386	77258	58749.13
160142	chr14	rs34681566	103524343	G	T	0.633	0.634	0.951	0.0044998604248922	0.0092	0.623	53386	77258	58749.13
167741	chr14	rs10143668	103526930	A	C	0.591	0.591	0.957	0.0064988367398296	0.0089	0.4685	53386	77258	58749.13
173555	chr14	rs35382723	103528244	G	A	0.596	0.595	0.952	0.0071047017299317	0.009	0.4296	53386	77258	58749.13
178187	chr14	rs35085032	103530363	G	A	0.61	0.61	0.944	0.0050969882578437	0.0091	0.5718	53386	77258	58749.13
162352	chr14	rs62006938	103530768	C	T	0.609	0.61	0.941	0.0059025456526138	0.0091	0.5149	53386	77258	58749.13
167851	chr14	rs8003143	103534717	A	G	0.305	0.309	0.949	0.0077995046323818	0.0096	0.4173	53386	77258	58749.13
160935	chr14	rs74082785	103536749	G	A	0.975	0.975	0.941	-0.0033957590691798	0.029	0.9059	52492	76491	57939.2
162202	chr14	rs7149097	103539669	A	G	0.176	0.175	0.987	0.0228958774769045	0.0114	0.0443	53386	77258	58749.13
175097	chr14	rs10145667	103539947	A	G	0.176	0.175	0.986	0.0227003855207759	0.0114	0.04677	53386	77258	58749.13
178155	chr14	rs7143479	103540099	A	G	0.231	0.231	0.976	0.0199986865066891	0.0103	0.05304	53386	77258	58749.13
173955	chr14	rs944004	103540256	C	T	0.231	0.231	0.977	0.0197045832743354	0.0103	0.05607	53386	77258	58749.13
172845	chr14	rs7144521	103540673	A	G	0.177	0.176	0.986	0.022299507494767	0.0114	0.05	53386	77258	58749.13
172437	chr14	rs7144982	103540728	G	A	0.177	0.176	0.985	0.0222017079836866	0.0114	0.05106	53386	77258	58749.13
169763	chr14	rs7149952	103541096	G	C	0.232	0.231	0.977	0.0197045832743354	0.0103	0.05674	53386	77258	58749.13
160062	chr14	rs12887651	103541538	C	T	0.175	0.174	0.982	0.0213015034199157	0.0114	0.06308	53386	77258	58749.13
165230	chr14	rs78009999	103542367	G	A	0.973	0.973	0.898	-0.0099998320783335	0.0286	0.7266	53316	77188	58679.13
167132	chr14	rs140782226	103543198	C	T	0.948	0.947	0.96	-0.0036968248442897	0.0197	0.853	53386	77258	58749.13
164336	chr14	rs28565400	103543687	C	T	0.177	0.176	0.985	0.0213993910058902	0.0114	0.0598	53386	77258	58749.13
167469	chr14	rs28491506	103543797	T	C	0.177	0.176	0.985	0.021497269010823	0.0114	0.05923	53386	77258	58749.13
165643	chr14	rs10147340	103545173	C	T	0.232	0.231	0.976	0.0188021269625962	0.0103	0.06829	53386	77258	58749.13
166237	chr14	rs10147347	103545192	C	T	0.229	0.229	0.98	0.017496047616751	0.0103	0.09009	53386	77258	58749.13
166330	chr14	rs11623646	103545602	T	C	0.177	0.176	0.985	0.0212036062510236	0.0114	0.06289	53386	77258	58749.13
174456	chr14	rs11844761	103547430	G	A	0.232	0.232	0.983	0.0178006246255066	0.0103	0.08338	53386	77258	58749.13
168024	chr14	rs11849097	103547484	T	C	0.235	0.235	0.979	0.0194005857039748	0.0103	0.05821	53386	77258	58749.13
166254	chr14	rs11622471	103548040	A	C	0.18	0.178	0.983	0.0207041815582916	0.0113	0.06771	53386	77258	58749.13
176968	chr14	rs112432193	103548232	A	G	0.929	0.93	0.93	-0.0297996312385195	0.0175	0.08905	53386	77258	58749.13
161387	chr14	rs11846926	103548963	C	T	0.181	0.179	0.977	0.0208021276292633	0.0113	0.067	53386	77258	58749.13
159517	chr14	rs8018586	103549650	G	A	0.18	0.178	0.977	0.0209979909956055	0.0114	0.06488	53386	77258	58749.13
165228	chr14	rs28687021	103550346	T	C	0.181	0.179	0.973	0.0208021276292633	0.0114	0.06751	53386	77258	58749.13
175968	chr14	rs28592811	103550388	G	C	0.235	0.235	0.97	0.0188021269625962	0.0103	0.0676	53386	77258	58749.13
168755	chr14	rs55673022	103550480	T	A	0.181	0.179	0.971	0.0199006617063362	0.0114	0.07981	53386	77258	58749.13
166480	chr14	rs12888934	103550485	G	T	0.184	0.182	0.966	0.0213015034199157	0.0113	0.06025	53386	77258	58749.13
165828	chr14	rs2403124	103550760	A	T	0.235	0.234	0.967	0.0197045832743354	0.0103	0.0566	53386	77258	58749.13
175539	chr14	rs7158285	103551662	G	C	0.18	0.179	0.97	0.0208021276292633	0.0114	0.06747	53386	77258	58749.13
177580	chr14	rs72706625	103552278	C	G	0.681	0.68	0.937	0.0018981972830802	0.0095	0.8406	53386	77258	58749.13
168259	chr14	rs2403125	103552398	G	A	0.237	0.236	0.96	0.0198026272961797	0.0103	0.05553	53386	77258	58749.13
174627	chr14	rs2403126	103552735	C	G	0.18	0.179	0.967	0.0207041815582916	0.0114	0.06935	53386	77258	58749.13
159739	chr14	rs7149179	103553883	G	C	0.686	0.686	0.949	-0.001100605444033	0.0095	0.9056	53386	77258	58749.13
169138	chr14	rs7154919	103554150	T	A	0.686	0.686	0.949	-0.0014009809156281	0.0095	0.8808	53386	77258	58749.13
163780	chr14	rs944003	103554363	A	G	0.179	0.177	0.963	0.0194005857039748	0.0115	0.09106	53386	77258	58749.13
176492	chr14	rs72706627	103555386	G	T	0.983	0.983	0.875	0.0379988130912113	0.0396	0.338	43338	59038	46885.5
176044	chr14	rs877497	103555497	G	T	0.687	0.686	0.952	-0.001100605444033	0.0095	0.9108	53386	77258	58749.13
163236	chr14	rs12882976	103556102	T	G	0.564	0.564	0.934	0.0099008246772624	0.009	0.2697	53386	77258	58749.13
162078	chr14	rs12888024	103557361	C	T	0.777	0.779	0.792	0.0082954970241069	0.0117	0.4776	53386	77258	58749.13
162100	chr14	rs12888071	103557445	C	G	0.262	0.262	0.859	0.0007996801705642	0.0106	0.9382	53386	77258	58749.13
175006	chr14	rs73356608	103557579	G	A	0.903	0.904	0.663	-0.0122952780941516	0.018	0.4928	53386	77258	58749.13
162517	chr14	rs8019859	103558302	T	C	0.175	0.175	0.962	0.0061013488579762	0.0115	0.5974	53386	77258	58749.13
171316	chr14	rs10149832	103558413	G	A	0.223	0.224	0.946	0.0	0.0106	0.9977	53386	77258	58749.13
162893	chr14	rs12894515	103558841	C	A	0.472	0.471	0.942	0.0081963182244858	0.0089	0.3537	53386	77258	58749.13
164520	chr14	rs7141040	103558970	G	A	0.952	0.95	0.891	0.0195967237465575	0.0214	0.3614	53386	77258	58749.13
168264	chr14	rs7142022	103558983	T	C	0.175	0.175	0.966	0.0068961666878413	0.0115	0.5467	53386	77258	58749.13
171797	chr14	rs35716977	103559105	T	C	0.223	0.224	0.949	-0.0009004052431641	0.0106	0.9338	53386	77258	58749.13
171195	chr14	rs34976218	103559153	A	G	0.47	0.469	0.944	0.0086028888072678	0.0089	0.3335	53386	77258	58749.13
172059	chr14	rs57913635	103559202	T	C	0.702	0.703	0.934	-0.0055956263571598	0.0097	0.5659	53386	77258	58749.13
160367	chr14	rs10130370	103559895	C	T	0.176	0.177	0.972	0.004201162744548	0.0114	0.7156	53386	77258	58749.13
167082	chr14	rs7160202	103560586	T	C	0.177	0.177	0.975	0.0045994064948955	0.0114	0.6868	53386	77258	58749.13
163924	chr14	rs11621573	103561661	T	C	0.194	0.194	0.955	-0.0012007205765188	0.0111	0.9144	53386	77258	58749.13
177665	chr14	rs8017161	103563195	G	A	0.605	0.608	0.981	-0.0081027387031859	0.0089	0.361	53386	77258	58749.13
163385	chr14	rs11628185	103563421	G	A	0.597	0.599	0.981	-0.0054950702819798	0.0088	0.5371	53386	77258	58749.13
160881	chr14	rs11624069	103563547	T	C	0.594	0.597	0.979	-0.0066017436345624	0.0088	0.4546	53386	77258	58749.13
177690	chr14	rs59643720	103564807	A	C	0.756	0.758	0.98	-0.0040983869261633	0.0101	0.683	53386	77258	58749.13
172043	chr14	rs17101241	103564820	A	T	0.754	0.756	0.978	-0.0050024916227914	0.0101	0.6211	53386	77258	58749.13
177896	chr14	rs61462345	103564935	C	G	0.756	0.758	0.98	-0.0040983869261633	0.0101	0.6841	53386	77258	58749.13
178251	chr14	rs56839309	103564995	C	T	0.966	0.965	0.906	0.0255020410123433	0.0249	0.3068	53386	77258	58749.13
169282	chr14	rs56956502	103565044	G	A	0.754	0.756	0.98	-0.0030045090202987	0.0101	0.7636	53386	77258	58749.13
172459	chr14	rs36027406	103565080	T	C	0.752	0.755	0.978	-0.0036968248442897	0.0101	0.716	53386	77258	58749.13
175803	chr14	rs62006947	103565370	A	G	0.756	0.758	0.982	-0.003797200248385	0.0101	0.7067	53386	77258	58749.13
168630	chr14	rs7151779	103566162	G	A	0.765	0.766	0.969	0.0009995003330834	0.0103	0.919	53386	77258	58749.13
169091	chr14	rs2297067	103566785	C	T	0.756	0.758	0.984	-0.003596459514405	0.0101	0.718	53386	77258	58749.13
161975	chr14	rs2297066	103566835	C	G	0.758	0.76	0.982	-0.0051029981759033	0.0101	0.6149	53386	77258	58749.13
163394	chr14	rs1057640	103566904	G	A	0.841	0.841	0.981	-0.0050024916227914	0.0119	0.6741	53386	77258	58749.13
166190	chr14	rs61418148	103567020	T	C	0.754	0.756	0.98	-0.0049019951702315	0.0101	0.6287	53386	77258	58749.13
175356	chr14	rs11624282	103567290	A	G	0.756	0.758	0.983	-0.0039979812872983	0.0101	0.6904	53386	77258	58749.13
161547	chr14	rs10131298	103568614	T	A	0.755	0.758	0.98	-0.0045001103249234	0.0101	0.6561	53386	77258	58749.13
160071	chr14	rs10142200	103568729	A	G	0.594	0.597	0.976	-0.0065010863423599	0.0089	0.4609	53386	77258	58749.13
166216	chr14	rs77071436	103568981	A	C	0.756	0.758	0.98	-0.0034961042567088	0.0101	0.7325	53386	77258	58749.13
163451	chr14	rs76657117	103569320	T	C	0.818	0.817	0.964	-0.0022024235552	0.0113	0.8489	53386	77258	58749.13
172332	chr14	rs72706640	103569748	T	C	0.755	0.757	0.978	-0.0038975857287134	0.0101	0.7004	53386	77258	58749.13
170194	chr14	rs9324058	103570935	A	G	0.576	0.577	0.963	-0.0039979812872983	0.0089	0.6515	53386	77258	58749.13
161779	chr14	rs7150997	103571874	C	T	0.757	0.759	0.978	-0.004701032558649	0.0101	0.644	53386	77258	58749.13
177321	chr14	rs944002	103572815	A	G	0.756	0.758	0.978	-0.0034961042567088	0.0101	0.7293	53386	77258	58749.13
169418	chr14	rs10144543	103574714	C	T	0.581	0.582	0.954	-0.0019018072895963	0.0089	0.835	53386	77258	58749.13
161582	chr14	rs2274685	103575070	A	G	0.551	0.553	0.945	-0.0060985584618694	0.0089	0.4903	53386	77258	58749.13
159833	chr14	rs113774073	103576178	T	C	0.79	0.791	0.767	0.0013990209137074	0.0121	0.9082	53386	77258	58749.13
177798	chr14	rs28418471	103576292	G	A	0.87	0.871	0.815	-0.0073972926304747	0.0143	0.6024	53386	77258	58749.13
175978	chr14	rs729185	103576395	G	A	0.869	0.87	0.933	-0.0105049846451474	0.0132	0.4284	53386	77258	58749.13
172451	chr14	rs729184	103576415	A	G	0.084	0.082	0.908	0.0195967237465575	0.0163	0.2295	53386	77258	58749.13
164060	chr14	rs729183	103576443	T	C	0.767	0.768	0.838	-0.0086977157031958	0.0112	0.437	53386	77258	58749.13
166552	chr14	rs744153	103576444	C	G	0.767	0.769	0.837	-0.0084959889212643	0.0112	0.4444	53386	77258	58749.13
165652	chr14	rs3870	103576775	C	T	0.87	0.87	0.964	-0.0095958936734469	0.013	0.4618	53386	77258	58749.13
169768	chr14	rs1077124	103577550	G	C	0.801	0.798	0.919	0.003902375817241	0.0112	0.7287	53386	77258	58749.13
163885	chr14	rs11621531	103577789	G	A	0.943	0.942	0.936	0.0288012338056278	0.0191	0.1312	53386	77258	58749.13
175588	chr14	rs4906278	103578986	T	C	0.833	0.833	0.977	-0.0135007260538548	0.0117	0.2449	53386	77258	58749.13
174141	chr14	rs8004781	103580105	C	A	0.844	0.843	0.978	-0.0058973552660839	0.012	0.6203	53386	77258	58749.13
159582	chr14	rs2403127	103580865	C	T	0.844	0.842	0.979	-0.0065010863423599	0.0119	0.5852	53386	77258	58749.13
175571	chr14	rs7155575	103582802	C	T	0.844	0.843	0.984	-0.0051029981759033	0.0119	0.6662	53386	77258	58749.13
159481	chr14	rs8007546	103584068	C	T	0.866	0.866	0.979	-0.0163021610829842	0.0128	0.2021	53386	77258	58749.13
161005	chr14	rs7145735	103584674	A	G	0.83	0.83	0.99	-0.0140989243795016	0.0115	0.2191	53386	77258	58749.13
174204	chr14	rs2282037	103588515	C	T	0.494	0.493	0.875	0.0007996801705642	0.0092	0.9334	53386	77258	58749.13
176179	chr14	rs3759571	103589842	A	G	0.229	0.23	0.957	0.0069954745123864	0.0105	0.5039	53386	77258	58749.13
173207	chr14	rs3759573	103590772	G	A	0.254	0.254	0.941	0.0099008246772624	0.0102	0.3328	53386	77258	58749.13
177205	chr14	rs1132339	103593950	C	G	0.373	0.373	0.958	0.0055048206344449	0.0091	0.5437	53386	77258	58749.13
159622	chr14	rs2234130	103595997	G	C	0.371	0.372	0.973	-0.0014009809156281	0.009	0.8745	53386	77258	58749.13
174425	chr14	rs2234131	103596488	G	A	0.383	0.384	0.964	0.0014988761237359	0.009	0.8639	53386	77258	58749.13
170736	chr14	rs2234133	103596609	T	A	0.382	0.383	0.965	0.0017983819413794	0.009	0.8381	53386	77258	58749.13
162909	chr14	rs749206	103597565	G	A	0.226	0.226	0.992	0.0089993837968006	0.0103	0.384	53386	77258	58749.13
173567	chr14	rs2403128	103598449	A	G	0.304	0.303	0.979	0.0049974917102918	0.0095	0.6004	53386	77258	58749.13
172193	chr14	rs8176365	103598736	C	G	0.343	0.344	0.971	0.0069954745123864	0.0092	0.4476	53386	77258	58749.13
167290	chr14	rs1887940	103599311	G	A	0.199	0.199	0.985	0.0154992634469238	0.0109	0.1533	53386	77258	58749.13
171561	chr14	rs944000	103599505	G	A	0.199	0.199	0.985	0.0158044491449436	0.0109	0.1474	53386	77258	58749.13
161548	chr14	rs2234143	103599938	C	T	0.199	0.199	0.986	0.0154992634469238	0.0109	0.1527	53386	77258	58749.13
175380	chr14	rs11160713	103600756	G	A	0.371	0.372	0.981	0.0029955089797983	0.009	0.7387	53386	77258	58749.13
176623	chr14	rs710100	103602278	A	G	0.321	0.321	0.99	0.0045994064948955	0.0093	0.6196	53386	77258	58749.13
162453	chr14	rs4283165	103603495	G	A	0.36	0.363	0.989	-0.0022024235552	0.009	0.8086	53386	77258	58749.13
176205	chr14	rs8126	103603569	C	T	0.333	0.334	0.99	-0.0019018072895963	0.0092	0.8378	53386	77258	58749.13
159700	chr14	rs8176373	103604222	A	G	0.197	0.198	0.994	0.0135971385060249	0.0109	0.2111	53386	77258	58749.13
175550	chr14	rs8176377	103605115	A	G	0.198	0.199	0.991	0.0124027667170427	0.0108	0.2547	53386	77258	58749.13
169409	chr14	rs8176382	103605807	C	T	0.304	0.305	0.987	0.0007996801705642	0.0094	0.9318	53386	77258	58749.13
160548	chr14	rs2183193	103606276	C	T	0.309	0.31	0.989	0.0013990209137074	0.0094	0.8774	53386	77258	58749.13
170997	chr14	rs2149668	103606468	A	G	0.581	0.581	0.869	-0.0010005003335835	0.0094	0.913	53386	77258	58749.13
159636	chr14	rs2183201	103607031	G	C	0.198	0.2	0.997	0.0121953336998771	0.0108	0.2601	53386	77258	58749.13
169052	chr14	rs2149674	103607073	T	C	0.199	0.2	0.997	0.0121953336998771	0.0108	0.2574	53386	77258	58749.13
175271	chr14	rs2149673	103607353	C	T	0.2	0.2	0.997	0.0131037693769772	0.0108	0.2259	53386	77258	58749.13
178078	chr14	rs2183200	103607385	C	T	0.199	0.2	0.997	0.0124027667170427	0.0108	0.2515	53386	77258	58749.13
166458	chr14	rs7156934	103607538	G	A	0.199	0.2	0.997	0.0121953336998771	0.0108	0.258	53386	77258	58749.13
168564	chr14	rs8003080	103608092	A	T	0.199	0.2	0.999	0.0126990249774084	0.0108	0.2395	53386	77258	58749.13
171438	chr14	rs2183199	103608312	T	C	0.198	0.199	1.0	0.0117012723076411	0.0108	0.2803	53386	77258	58749.13
170507	chr14	rs2149672	103608399	C	A	0.198	0.199	1.0	0.0117012723076411	0.0108	0.2777	53386	77258	58749.13
170672	chr14	rs8004295	103608815	A	T	0.198	0.199	0.999	0.0118989261570991	0.0108	0.2714	53386	77258	58749.13
173657	chr14	rs1958412	103609004	C	T	0.198	0.199	0.999	0.0115035793834154	0.0108	0.2873	53386	77258	58749.13
162811	chr14	rs1958411	103609161	C	T	0.199	0.2	0.999	0.0118989261570991	0.0108	0.272	53386	77258	58749.13
168577	chr14	rs12435506	103609778	A	G	0.981	0.981	0.892	-0.0746050187378346	0.0352	0.03387	51197	73247	56091.56
162623	chr14	rs1958410	103609814	C	A	0.199	0.2	0.997	0.0124027667170427	0.0108	0.2531	53386	77258	58749.13
159455	chr14	rs1958409	103609857	C	T	0.199	0.199	0.996	0.0121953336998771	0.0108	0.2585	53386	77258	58749.13
174203	chr14	rs1958408	103609925	C	T	0.199	0.2	0.997	0.0121953336998771	0.0108	0.2575	53386	77258	58749.13
170293	chr14	rs11160714	103610539	T	C	0.199	0.199	0.996	0.012096540947233	0.0108	0.2635	53386	77258	58749.13
165773	chr14	rs8007179	103610816	T	C	0.199	0.2	0.996	0.0121953336998771	0.0108	0.2601	53386	77258	58749.13
170660	chr14	rs8006383	103610905	G	C	0.199	0.2	0.995	0.0123039944561641	0.0108	0.2577	53386	77258	58749.13
175769	chr14	rs11844620	103610912	C	T	0.309	0.309	0.988	0.0017983819413794	0.0094	0.8439	53386	77258	58749.13
161997	chr14	rs8010538	103611100	C	T	0.199	0.2	0.995	0.0121953336998771	0.0108	0.2586	53386	77258	58749.13
170319	chr14	rs2403129	103611909	T	G	0.309	0.309	0.988	0.0016985566355815	0.0094	0.8519	53386	77258	58749.13
168120	chr14	rs2403130	103611982	T	C	0.199	0.2	0.995	0.012096540947233	0.0108	0.2635	53386	77258	58749.13
175432	chr14	rs2403131	103612060	C	G	0.199	0.2	0.995	0.0118989261570991	0.0108	0.2705	53386	77258	58749.13
163999	chr14	rs4435187	103612278	C	T	0.199	0.2	0.995	0.0119977384336167	0.0108	0.2662	53386	77258	58749.13
177532	chr14	rs6575944	103612562	T	G	0.308	0.309	0.988	0.0009995003330834	0.0094	0.9148	53386	77258	58749.13
172540	chr14	rs7155695	103612767	G	A	0.32	0.321	0.971	0.0038027603329278	0.0094	0.6854	53386	77258	58749.13
176146	chr14	rs719252	103613192	A	C	0.2	0.201	0.985	0.0116024307308398	0.0108	0.2829	53386	77258	58749.13
170612	chr14	rs11160715	103614655	T	C	0.18	0.18	0.976	0.0118001041157506	0.0114	0.3004	53386	77258	58749.13
176150	chr14	rs7150854	103614968	G	A	0.18	0.18	0.975	0.0109003744682883	0.0114	0.3392	53386	77258	58749.13
177841	chr14	rs12889548	103615319	T	G	0.18	0.18	0.973	0.0107025231331357	0.0114	0.3479	53386	77258	58749.13
173465	chr14	rs8013574	103615399	A	G	0.178	0.179	0.973	0.0087020272939009	0.0114	0.4435	53386	77258	58749.13
172553	chr14	rs8014278	103615840	A	G	0.179	0.178	0.971	0.0124027667170427	0.0114	0.2762	53386	77258	58749.13
178276	chr14	rs4347562	103615997	A	G	0.172	0.173	0.941	0.00730326611012	0.0117	0.5325	53386	77258	58749.13
167890	chr14	rs7494282	103616483	A	T	0.263	0.263	0.881	0.0005998200719675	0.0104	0.9573	53386	77258	58749.13
160372	chr14	rs10139416	103616746	T	A	0.236	0.237	0.886	-0.007004474152883	0.0108	0.5179	53386	77258	58749.13
168003	chr14	rs61427129	103617198	C	A	0.964	0.964	0.914	-0.0226035462098532	0.0242	0.3506	53386	77258	58749.13
162634	chr14	rs2403132	103617222	G	A	0.296	0.297	0.904	-0.0081027387031859	0.0099	0.4134	53386	77258	58749.13
168179	chr14	rs4906279	103617809	A	C	0.895	0.894	0.992	-0.0106970095483354	0.014	0.4477	53386	77258	58749.13
160132	chr14	rs4906280	103617950	C	T	0.896	0.895	0.995	-0.009797842480111	0.0141	0.4876	53386	77258	58749.13
177224	chr14	rs875799	103618276	A	T	0.896	0.895	0.994	-0.0098988321792475	0.0141	0.4816	53386	77258	58749.13
167556	chr14	rs8011165	103618754	C	A	0.315	0.317	0.955	-0.007296555232638	0.0095	0.4396	53386	77258	58749.13
173778	chr14	rs8011815	103618929	G	A	0.292	0.295	0.963	-0.0095958936734469	0.0096	0.3198	53386	77258	58749.13
174049	chr14	rs1887943	103619047	T	C	0.292	0.295	0.964	-0.0087985943563496	0.0096	0.3584	53386	77258	58749.13
174366	chr14	rs35133163	103619315	G	A	0.728	0.726	0.949	0.0215951374365897	0.0099	0.02932	53386	77258	58749.13
170785	chr14	rs4906282	103619513	C	T	0.384	0.388	0.982	-0.0142003494011414	0.0089	0.1093	53386	77258	58749.13
161300	chr14	rs10137213	103619846	G	T	0.371	0.375	0.986	-0.0150019689183474	0.0089	0.09303	53386	77258	58749.13
159998	chr14	rs7401223	103620025	A	C	0.971	0.97	0.987	0.0009995003330834	0.0261	0.9706	52493	75664	57604.43
178247	chr14	rs11160718	103620331	A	G	0.337	0.34	0.99	-0.0162005226717083	0.0091	0.07632	53386	77258	58749.13
175155	chr14	rs34292801	103620599	A	C	0.831	0.834	0.899	-0.0196008476550609	0.0122	0.1089	53386	77258	58749.13
160936	chr14	rs8012262	103620614	A	G	0.965	0.964	0.995	-0.0143017847108596	0.0237	0.5478	53386	77258	58749.13
178040	chr14	rs8012429	103620625	C	T	0.336	0.339	0.991	-0.0165969709073694	0.0091	0.06912	53386	77258	58749.13
178428	chr14	rs11850037	103620650	G	A	0.371	0.375	0.99	-0.0145046862028817	0.0089	0.1039	53386	77258	58749.13
178010	chr14	rs2896475	103620771	A	G	0.666	0.669	0.616	-0.0045001103249234	0.0116	0.6999	53386	77258	58749.13
168988	chr14	rs11628280	103621415	G	A	0.389	0.392	0.99	-0.0128015918372089	0.0089	0.1471	53386	77258	58749.13
176079	chr14	rs35877049	103622072	A	C	0.389	0.392	0.991	-0.0129028853555234	0.0088	0.1434	53386	77258	58749.13
163404	chr14	rs17101284	103622187	G	C	0.966	0.965	0.998	-0.0114047880634385	0.0239	0.6316	53386	77258	58749.13
162404	chr14	rs17101285	103622525	C	T	0.389	0.392	0.993	-0.0125990355765152	0.0088	0.1531	53386	77258	58749.13
171257	chr14	rs8003645	103622608	G	T	0.966	0.965	0.999	-0.0115969858456632	0.0239	0.6254	53386	77258	58749.13
164273	chr14	rs8003400	103622665	A	G	0.337	0.34	0.998	-0.0158042315449673	0.0091	0.08104	53386	77258	58749.13
166037	chr14	rs8008039	103623021	A	G	0.337	0.34	0.998	-0.0162005226717083	0.0091	0.0751	53386	77258	58749.13
160059	chr14	rs4900561	103623755	G	C	0.308	0.31	0.996	-0.0162005226717083	0.0093	0.08112	53386	77258	58749.13
175829	chr14	rs4906283	103623898	T	C	0.337	0.34	0.997	-0.0164953025291975	0.0091	0.06877	53386	77258	58749.13
162382	chr14	rs4906284	103624409	C	T	0.966	0.965	0.998	-0.0105959392134034	0.024	0.6597	53386	77258	58749.13
171080	chr14	rs4906285	103624476	C	A	0.966	0.965	0.998	-0.0105049846451474	0.0239	0.6621	53386	77258	58749.13
169098	chr14	rs1887942	103624829	C	T	0.966	0.965	0.998	-0.0108991808690006	0.0239	0.6477	53386	77258	58749.13
173739	chr14	rs56007379	103625228	C	T	0.966	0.965	0.998	-0.0123965203365513	0.0239	0.6043	53386	77258	58749.13
164277	chr14	rs4906286	103625679	A	G	0.966	0.965	0.999	-0.0102018624845967	0.024	0.6715	53386	77258	58749.13
173421	chr14	rs10484072	103626006	T	C	0.389	0.392	0.994	-0.0129028853555234	0.0088	0.1443	53386	77258	58749.13
165506	chr14	rs12880163	103626203	A	G	0.389	0.392	0.994	-0.0128015918372089	0.0088	0.1476	53386	77258	58749.13
160610	chr14	rs1985629	103626288	C	T	0.921	0.921	0.993	-0.0073972926304747	0.0161	0.6448	53386	77258	58749.13
160814	chr14	rs2011776	103626339	T	G	0.309	0.312	0.995	-0.0159972768350078	0.0093	0.08601	53386	77258	58749.13
177823	chr14	rs4457930	103626593	G	A	0.832	0.835	0.913	-0.0189993500097828	0.0122	0.117	53386	77258	58749.13
170170	chr14	rs12887966	103627657	T	C	0.311	0.313	0.995	-0.0158042315449673	0.0093	0.08875	53386	77258	58749.13
162207	chr14	rs4906287	103628434	G	T	0.31	0.312	0.995	-0.0159972768350078	0.0093	0.08575	53386	77258	58749.13
176795	chr14	rs4906288	103628663	A	G	0.308	0.311	0.994	-0.0163021610829842	0.0093	0.08095	53386	77258	58749.13
171542	chr14	rs10149137	103628918	A	T	0.31	0.312	0.995	-0.0160988945897493	0.0093	0.08308	53386	77258	58749.13
177936	chr14	rs2403136	103629529	G	A	0.921	0.921	0.996	-0.0086977157031958	0.0161	0.5887	53386	77258	58749.13
169956	chr14	rs3949795	103629536	A	G	0.389	0.392	0.994	-0.0121029460677457	0.0088	0.1702	53386	77258	58749.13
175140	chr14	rs73360655	103629812	G	A	0.966	0.965	0.999	-0.0114047880634385	0.024	0.6346	53386	77258	58749.13
163303	chr14	rs2403137	103629914	A	G	0.31	0.313	0.994	-0.015895669405385	0.0093	0.0882	53386	77258	58749.13
167987	chr14	rs11160719	103630316	C	T	0.31	0.313	0.994	-0.0154994990469515	0.0093	0.09458	53386	77258	58749.13
164120	chr14	rs944007	103630593	G	A	0.311	0.313	0.993	-0.0153979421800967	0.0093	0.09747	53386	77258	58749.13
160624	chr14	rs944006	103630679	C	G	0.31	0.313	0.993	-0.015895669405385	0.0093	0.08798	53386	77258	58749.13
163056	chr14	rs2403138	103630851	A	G	0.31	0.313	0.993	-0.0158042315449673	0.0093	0.08854	53386	77258	58749.13
165219	chr14	rs2403139	103630889	C	T	0.39	0.393	0.993	-0.0114958245134845	0.0088	0.1923	53386	77258	58749.13
167495	chr14	rs944005	103631320	T	C	0.31	0.312	0.993	-0.0152050125429676	0.0093	0.102	53386	77258	58749.13
170816	chr14	rs2183198	103631596	A	G	0.309	0.312	0.992	-0.0153979421800967	0.0093	0.09875	53386	77258	58749.13
172996	chr14	rs2094660	103632050	T	C	0.391	0.393	0.991	-0.0108991808690006	0.0088	0.218	53386	77258	58749.13
168706	chr14	rs10144373	103632101	G	A	0.966	0.965	0.998	-0.0111013930711739	0.0239	0.6424	53386	77258	58749.13
168720	chr14	rs11627699	103633021	G	C	0.391	0.393	0.994	-0.0104039337153929	0.0088	0.2382	53150	77025	58514.64
173600	chr14	rs4536392	103633347	C	T	0.391	0.393	0.993	-0.0105049846451474	0.0089	0.2336	53150	77025	58514.64
171398	chr14	rs2183197	103633353	G	A	0.966	0.965	0.999	-0.0105959392134034	0.024	0.6591	53386	77258	58749.13
175322	chr14	rs34798208	103634174	G	A	0.391	0.393	0.994	-0.0104039337153929	0.0088	0.2411	53150	77025	58514.64
177631	chr14	rs12896219	103634268	G	A	0.391	0.394	0.993	-0.0104039337153929	0.0088	0.2388	53150	77025	58514.64
172184	chr14	rs55865473	103634765	C	T	0.949	0.95	0.834	-0.0274020297483382	0.0217	0.2064	52493	75664	57604.43
167928	chr14	rs34475295	103635359	T	C	0.56	0.559	0.933	-0.0018016219466282	0.009	0.8451	53386	77258	58749.13
161602	chr14	rs55665792	103636152	G	A	0.966	0.965	0.998	-0.0105959392134034	0.024	0.6583	53386	77258	58749.13
174843	chr14	rs11531316	103637133	G	A	0.391	0.393	0.993	-0.0111013930711739	0.0088	0.2073	53386	77258	58749.13
167155	chr14	rs11160723	103637176	G	C	0.39	0.393	0.993	-0.0110002818588653	0.0088	0.213	53386	77258	58749.13
163513	chr14	rs11160724	103637271	C	T	0.937	0.936	0.996	-0.0052035148315978	0.0178	0.7695	53386	77258	58749.13
166530	chr14	rs61358756	103637283	G	C	0.391	0.394	0.994	-0.0105959392134034	0.0088	0.2286	53386	77258	58749.13
173876	chr14	rs2183195	103637533	C	T	0.391	0.394	0.994	-0.0105959392134034	0.0088	0.2316	53386	77258	58749.13
174182	chr14	rs11160725	103638063	C	T	0.926	0.925	0.997	-0.0040983869261633	0.0165	0.8048	53386	77258	58749.13
168668	chr14	rs7141342	103638784	A	G	0.316	0.318	0.991	-0.0129028853555234	0.0093	0.1649	53386	77258	58749.13
169557	chr14	rs11626306	103639153	A	T	0.925	0.924	0.995	-0.0034961042567088	0.0164	0.8323	53386	77258	58749.13
177452	chr14	rs4906290	103639293	A	T	0.966	0.965	0.999	-0.0105049846451474	0.024	0.6601	53386	77258	58749.13
173892	chr14	rs6575947	103640761	A	G	0.316	0.318	0.988	-0.0122041688389067	0.0093	0.1876	53386	77258	58749.13
172048	chr14	rs11160728	103640852	C	G	0.39	0.392	0.984	-0.0099998320783335	0.0089	0.2619	53386	77258	58749.13
171846	chr14	rs12587709	103642091	C	A	0.358	0.359	0.987	-0.0105049846451474	0.009	0.2423	53386	77258	58749.13
170429	chr14	rs11624830	103643100	G	A	0.405	0.406	0.984	-0.0084959889212643	0.0088	0.3368	53386	77258	58749.13
168868	chr14	rs7161651	103643828	G	A	0.332	0.332	0.983	-0.0105959392134034	0.0092	0.2481	53386	77258	58749.13
168689	chr14	rs6575949	103644618	C	T	0.39	0.391	0.975	-0.0060985584618694	0.0089	0.4935	53386	77258	58749.13
177557	chr14	rs6575950	103644683	A	G	0.306	0.307	0.974	-0.0105959392134034	0.0094	0.263	53386	77258	58749.13
172449	chr14	rs4900562	103644775	G	A	0.389	0.391	0.975	-0.006199175242821	0.0089	0.4844	53386	77258	58749.13
162967	chr14	rs4906292	103645036	A	G	0.343	0.344	0.974	-0.0085968472255182	0.0092	0.3493	53386	77258	58749.13
160531	chr14	rs7493640	103645702	C	T	0.961	0.96	0.98	-0.0071958279818024	0.0224	0.7472	53386	77258	58749.13
174588	chr14	rs73362515	103646039	C	T	0.96	0.96	0.983	-0.0092022107647994	0.0224	0.68	53386	77258	58749.13
170621	chr14	rs4906293	103648384	A	T	0.931	0.931	0.991	-0.004198802647333	0.0171	0.8075	53386	77258	58749.13
161373	chr14	rs6575951	103648523	G	T	0.923	0.923	0.994	-0.0052035148315978	0.0163	0.748	53386	77258	58749.13
160285	chr14	rs73362521	103648631	G	A	0.932	0.931	0.991	-0.0040983869261633	0.0172	0.8096	53386	77258	58749.13
161613	chr14	rs6575952	103648922	G	A	0.957	0.958	0.984	-0.0186019483996616	0.0217	0.3909	53386	77258	58749.13
162039	chr14	rs1108390	103650510	G	A	0.807	0.812	0.881	-0.0257999754904126	0.0117	0.0274	53386	77258	58749.13
175490	chr14	rs878844	103651381	A	G	0.926	0.926	0.998	-0.0098988321792475	0.0165	0.5488	53386	77258	58749.13
176774	chr14	rs4906294	103651585	C	G	0.932	0.931	0.994	-0.0042992284528324	0.0171	0.8006	53386	77258	58749.13
175218	chr14	rs11160729	103653034	G	A	0.956	0.956	0.997	-0.0104039337153929	0.0212	0.6237	53386	77258	58749.13
170514	chr14	rs8008371	103653189	C	T	0.956	0.956	0.997	-0.0117993392160431	0.0212	0.579	53386	77258	58749.13
169218	chr14	rs11160730	103653247	T	C	0.926	0.926	1.0	-0.0101008421794295	0.0165	0.542	53386	77258	58749.13
171944	chr14	rs10132234	103653306	C	G	0.916	0.916	1.0	-0.0081027387031859	0.0157	0.6072	53386	77258	58749.13
164178	chr14	rs3742452	103653674	T	C	0.956	0.956	0.997	-0.010302892995897	0.0213	0.6264	53386	77258	58749.13
171457	chr14	rs2763529	103654939	G	T	0.922	0.922	0.999	-0.0024028846163103	0.0161	0.8817	53386	77258	58749.13
173178	chr14	rs10130844	103655965	T	G	0.917	0.917	0.999	-0.0091012913892029	0.0157	0.5647	53386	77258	58749.13
173506	chr14	rs2771399	103656062	T	G	0.303	0.304	0.944	-0.0099998320783335	0.0096	0.3009	53386	77258	58749.13
161921	chr14	rs10142007	103656114	G	A	0.966	0.965	0.999	-0.0087985943563496	0.0239	0.7128	53386	77258	58749.13
175975	chr14	rs10141963	103656311	A	G	0.937	0.936	0.998	-0.0050024916227914	0.0178	0.7782	53386	77258	58749.13
176158	chr14	rs11625622	103656352	C	G	0.937	0.936	1.0	-0.005304041591906	0.0178	0.7676	53386	77258	58749.13
175358	chr14	rs10142306	103656451	G	A	0.937	0.936	1.0	-0.0057967688471774	0.0178	0.746	53386	77258	58749.13
178091	chr14	rs10142243	103656546	C	A	0.947	0.947	0.994	-0.010302892995897	0.0195	0.5983	53386	77258	58749.13
177249	chr14	rs60634188	103656826	C	T	0.967	0.966	0.998	-0.0034961042567088	0.0244	0.887	53386	77258	58749.13
166624	chr14	rs111325443	103656932	C	T	0.95	0.951	0.993	-0.013399371963117	0.0199	0.5	53386	77258	58749.13
173026	chr14	rs57594879	103657430	T	C	0.584	0.58	0.902	0.0084045823438103	0.0092	0.3622	53386	77258	58749.13
160502	chr14	rs4906296	103658864	A	G	0.937	0.936	1.0	-0.0062998021485279	0.0178	0.7242	53386	77258	58749.13
163305	chr14	rs4906298	103659347	G	A	0.967	0.966	0.998	-0.0039979812872983	0.0244	0.87	53386	77258	58749.13
162615	chr14	rs62007552	103659363	T	A	0.855	0.858	0.85	-0.032502530761974	0.0133	0.01463	53386	77258	58749.13
173205	chr14	rs73362545	103659938	A	G	0.967	0.967	0.999	-0.0040983869261633	0.0244	0.8682	53386	77258	58749.13
175947	chr14	rs2763561	103659986	T	C	0.917	0.917	1.0	-0.0092022107647994	0.0157	0.557	53386	77258	58749.13
164341	chr14	rs2771396	103660158	A	G	0.936	0.936	1.0	-0.0057967688471774	0.0177	0.745	53386	77258	58749.13
170675	chr14	rs2771394	103660508	A	C	0.936	0.936	1.0	-0.0057967688471774	0.0177	0.7429	53386	77258	58749.13
161830	chr14	rs12434590	103661156	G	A	0.967	0.967	0.999	-0.0038975857287134	0.0244	0.8739	53386	77258	58749.13
177963	chr14	rs12434657	103661410	G	A	0.967	0.966	0.999	-0.0049019951702315	0.0244	0.8404	53386	77258	58749.13
162332	chr14	rs57811904	103661774	G	T	0.967	0.967	0.999	-0.0038975857287134	0.0244	0.8742	53386	77258	58749.13
162999	chr14	rs8009682	103662160	G	A	0.389	0.391	0.936	-0.0048015088161939	0.0091	0.5956	53386	77258	58749.13
163225	chr14	rs35623899	103662685	C	T	0.967	0.966	0.999	-0.005304041591906	0.0244	0.8276	53386	77258	58749.13
167148	chr14	rs35738756	103662713	C	T	0.967	0.966	0.999	-0.0049019951702315	0.0244	0.8401	53386	77258	58749.13
166959	chr14	rs2763564	103662800	T	G	0.937	0.936	1.0	-0.0055956263571598	0.0178	0.7542	53386	77258	58749.13
164944	chr14	rs2763565	103662814	T	C	0.147	0.148	0.853	-0.0116981574124923	0.0131	0.3722	53386	77258	58749.13
167217	chr14	rs12890784	103662978	T	C	0.967	0.967	0.999	-0.003797200248385	0.0244	0.877	53386	77258	58749.13
166536	chr14	rs2771389	103663499	G	A	0.918	0.918	1.0	-0.0114958245134845	0.0158	0.4668	53386	77258	58749.13
171570	chr14	rs2771388	103663627	T	G	0.918	0.918	0.999	-0.0115969858456632	0.0158	0.4624	53386	77258	58749.13
171389	chr14	rs4906299	103663784	A	T	0.967	0.967	0.999	-0.0038975857287134	0.0244	0.8727	53386	77258	58749.13
164841	chr14	rs2771387	103663841	G	T	0.937	0.936	1.0	-0.0054045784588597	0.0177	0.7595	53386	77258	58749.13
169468	chr14	rs2149670	103664677	G	A	0.967	0.966	0.999	-0.0023026490626755	0.0243	0.924	53386	77258	58749.13
164999	chr14	rs1958407	103664959	C	T	0.918	0.918	1.0	-0.0111013930711739	0.0158	0.4837	53386	77258	58749.13
172154	chr14	rs1958405	103665025	A	G	0.936	0.936	1.0	-0.0054045784588597	0.0177	0.76	53386	77258	58749.13
161160	chr14	rs1958404	103665118	C	T	0.936	0.936	1.0	-0.0054950702819798	0.0177	0.7562	53386	77258	58749.13
171379	chr14	rs2771386	103665620	G	T	0.955	0.955	0.997	-0.0108991808690006	0.0211	0.6054	53386	77258	58749.13
163824	chr14	rs2771385	103666706	G	T	0.927	0.927	1.0	-0.0122952780941516	0.0166	0.4601	53386	77258	58749.13
164187	chr14	rs2771384	103666727	T	C	0.967	0.966	1.0	-0.0017014466397575	0.0243	0.9451	53386	77258	58749.13
160119	chr14	rs2763530	103667533	A	G	0.956	0.956	0.997	-0.0115969858456632	0.0212	0.585	53386	77258	58749.13
174749	chr14	rs2771383	103667887	A	T	0.967	0.966	1.0	-0.0019018072895963	0.0244	0.9369	53386	77258	58749.13
165112	chr14	rs117845313	103667918	T	A	0.97	0.97	1.0	-0.0099998320783335	0.0253	0.6919	53386	77258	58749.13
165579	chr14	rs2771382	103667942	C	T	0.956	0.956	0.997	-0.0112025145079934	0.0212	0.5985	53386	77258	58749.13
170271	chr14	rs117123878	103668224	G	T	0.97	0.97	1.0	-0.0106970095483354	0.0253	0.671	53386	77258	58749.13
169400	chr14	rs2763531	103668317	A	C	0.926	0.926	1.0	-0.0099998320783335	0.0165	0.5451	53386	77258	58749.13
174369	chr14	rs2771381	103668672	A	G	0.918	0.918	1.0	-0.008395140788382	0.0158	0.5956	53386	77258	58749.13
171225	chr14	rs11626362	103669103	G	A	0.97	0.97	0.996	-0.0105049846451474	0.0253	0.6782	53386	77258	58749.13
175113	chr14	rs2763532	103669585	A	G	0.926	0.926	1.0	-0.0105049846451474	0.0165	0.5266	53386	77258	58749.13
162713	chr14	rs2763533	103669663	T	C	0.918	0.918	1.0	-0.0085968472255182	0.0158	0.584	53386	77258	58749.13
169276	chr14	rs2987867	103669810	T	C	0.917	0.918	1.0	-0.0094040800752939	0.0158	0.5496	53386	77258	58749.13
163967	chr14	rs2771378	103671333	G	A	0.967	0.966	1.0	0.0005998200719675	0.0243	0.9816	53386	77258	58749.13
176904	chr14	rs1951947	103671886	A	C	0.924	0.924	1.0	-0.0079011318962572	0.0164	0.6289	53386	77258	58749.13
173483	chr14	rs2763535	103672730	C	A	0.926	0.926	1.0	-0.0093031403261444	0.0165	0.5739	53386	77258	58749.13
162877	chr14	rs12434161	103672965	C	T	0.968	0.967	0.999	-0.0018016219466282	0.0245	0.9418	53386	77258	58749.13
171484	chr14	rs2763536	103673198	C	A	0.926	0.926	1.0	-0.0094040800752939	0.0165	0.5712	53386	77258	58749.13
178094	chr14	rs2763537	103673458	T	C	0.309	0.311	0.898	-0.0105049846451474	0.0098	0.287	53386	77258	58749.13
175512	chr14	rs2763538	103673482	C	G	0.926	0.926	1.0	-0.0095050300143049	0.0165	0.5653	53386	77258	58749.13
165653	chr14	rs2771376	103673566	A	G	0.935	0.934	0.95	-0.003596459514405	0.018	0.8432	53386	77258	58749.13
175621	chr14	rs2210003	103673694	T	C	0.926	0.926	0.978	-0.0147989665120717	0.0168	0.3766	53386	77258	58749.13
161312	chr14	rs2210002	103673695	G	C	0.924	0.924	0.998	-0.0114958245134845	0.0164	0.4845	53386	77258	58749.13
169797	chr14	rs2763539	103674385	T	C	0.925	0.925	1.0	-0.0105959392134034	0.0164	0.517	53386	77258	58749.13
176948	chr14	rs117624709	103674855	C	T	0.97	0.97	0.999	-0.0111013930711739	0.0253	0.6625	53386	77258	58749.13
165881	chr14	rs2763540	103675360	T	G	0.953	0.953	0.997	-0.0074980401773571	0.0207	0.7168	53386	77258	58749.13
176521	chr14	rs2771375	103675592	T	C	0.915	0.915	1.0	-0.0055956263571598	0.0156	0.7192	53386	77258	58749.13
167598	chr14	rs148767759	103675794	T	C	0.962	0.962	0.999	-0.0048015088161939	0.0227	0.8339	53386	77258	58749.13
168329	chr14	rs113333101	103675903	G	A	0.962	0.962	0.999	-0.0046005663955682	0.0227	0.8389	53386	77258	58749.13
170181	chr14	rs2763541	103676169	C	T	0.93	0.929	1.0	-0.001501126126267	0.0169	0.9301	53386	77258	58749.13
174608	chr14	rs2763542	103676181	C	T	0.93	0.929	1.0	-0.001501126126267	0.0169	0.9305	53386	77258	58749.13
160150	chr14	rs2763544	103676290	G	A	0.93	0.929	1.0	-0.0014009809156281	0.0169	0.9316	53386	77258	58749.13
172628	chr14	rs2771374	103676593	T	G	0.916	0.916	1.0	-0.005696192544881	0.0156	0.7157	53386	77258	58749.13
162073	chr14	rs2987866	103677216	T	G	0.93	0.929	1.0	-0.001501126126267	0.0169	0.9278	53386	77258	58749.13
162134	chr14	rs2987864	103677370	A	G	0.916	0.916	1.0	-0.0055956263571598	0.0156	0.7187	53386	77258	58749.13
168725	chr14	rs7400815	103677463	A	G	0.929	0.929	1.0	-0.0018016219466282	0.0168	0.9137	53386	77258	58749.13
176590	chr14	rs7400845	103677551	G	T	0.917	0.917	1.0	-0.003797200248385	0.0157	0.8063	53386	77258	58749.13
163537	chr14	rs7400850	103677579	G	A	0.929	0.928	1.0	-0.0012007205765188	0.0168	0.9442	53386	77258	58749.13
176247	chr14	rs10130251	103677730	C	T	0.929	0.928	1.0	-0.001100605444033	0.0168	0.9498	53386	77258	58749.13
172364	chr14	rs10130483	103677793	G	A	0.929	0.928	1.0	-0.001100605444033	0.0168	0.9487	53386	77258	58749.13
167033	chr14	rs10130345	103677821	C	T	0.929	0.928	1.0	-0.0012007205765188	0.0168	0.9437	53386	77258	58749.13
174003	chr14	rs2403141	103678328	C	T	0.929	0.928	1.0	-0.0010005003335835	0.0168	0.9513	53386	77258	58749.13
173976	chr14	rs2763545	103678602	C	T	0.93	0.929	1.0	-0.0004000800213396	0.0169	0.9826	53386	77258	58749.13
160749	chr14	rs875014	103679153	C	T	0.922	0.921	1.0	0.0049974917102918	0.0161	0.7585	53386	77258	58749.13
161445	chr14	rs912611	103679426	A	G	0.909	0.909	0.998	0.0001999800026662	0.0151	0.9888	53386	77258	58749.13
162647	chr14	rs2763546	103679522	T	C	0.909	0.909	0.998	0.0	0.0151	0.9987	53386	77258	58749.13
161002	chr14	rs2763547	103679985	A	G	0.909	0.909	0.997	-0.0004000800213396	0.0151	0.9794	53386	77258	58749.13
167680	chr14	rs2771373	103680036	G	T	0.909	0.909	0.997	-0.0003000450090019	0.0151	0.9853	53386	77258	58749.13
175020	chr14	rs2763548	103680269	A	G	0.909	0.909	0.996	-0.0005001250416822	0.0151	0.9726	53386	77258	58749.13
166517	chr14	rs2771372	103680816	C	G	0.922	0.921	0.997	0.0043007385516922	0.0162	0.7887	53386	77258	58749.13
168218	chr14	rs2763549	103681072	T	C	0.909	0.909	0.99	-0.000200020002667	0.0151	0.9877	53386	77258	58749.13
173777	chr14	rs2771371	103681129	A	G	0.909	0.909	0.99	-0.0017014466397575	0.0151	0.9087	53386	77258	58749.13
160033	chr14	rs60766757	103681642	C	T	0.946	0.945	0.909	-0.0064004391810282	0.0199	0.7481	53386	77258	58749.13
167716	chr14	rs2771370	103682141	A	G	0.908	0.908	0.985	-0.0010005003335835	0.0152	0.9458	53386	77258	58749.13
169688	chr14	rs2763550	103682234	A	G	0.909	0.909	0.985	-0.0012007205765188	0.0152	0.9379	53386	77258	58749.13
165530	chr14	rs2771369	103682578	C	T	0.822	0.824	0.946	-0.0196008476550609	0.0116	0.09099	53386	77258	58749.13
160167	chr14	rs4598840	103683051	A	G	0.896	0.896	0.804	-0.0187038311937836	0.0158	0.2362	53386	77258	58749.13
169058	chr14	rs1886459	103683407	G	A	0.456	0.453	0.83	0.0112959597418516	0.0095	0.233	53386	77258	58749.13
174579	chr14	rs11160732	103685279	T	C	0.947	0.948	0.969	0.0037031349243813	0.0196	0.8505	53386	77258	58749.13
176711	chr14	rs2403142	103686039	G	C	0.422	0.419	0.945	0.0136957831289865	0.009	0.1259	53386	77258	58749.13
167225	chr14	rs2403143	103686136	T	C	0.486	0.482	0.951	0.0090984829852593	0.0088	0.3004	53386	77258	58749.13
168583	chr14	rs2763555	103686757	A	C	0.44	0.437	0.928	0.0006997551142732	0.009	0.9385	53386	77258	58749.13
169657	chr14	rs117031843	103686781	C	G	0.975	0.974	0.965	0.0076010387728197	0.0277	0.7839	53386	77258	58749.13
175856	chr14	rs78867824	103687072	G	C	0.971	0.972	0.964	-0.010302892995897	0.0265	0.6975	53386	77258	58749.13
173090	chr14	rs2771365	103687232	T	C	0.416	0.411	0.956	0.0135971385060249	0.0089	0.127	53386	77258	58749.13
161248	chr14	rs12878075	103687519	A	C	0.478	0.473	0.967	0.0123039944561641	0.0088	0.1611	53386	77258	58749.13
168584	chr14	rs12878371	103687580	C	T	0.478	0.472	0.968	0.0118989261570991	0.0088	0.1736	53386	77258	58749.13
174761	chr14	rs2771364	103687636	A	G	0.945	0.946	0.969	-0.0010005003335835	0.0192	0.9589	53386	77258	58749.13
161739	chr14	rs72478874	103687897	G	A	0.972	0.973	0.979	-0.0094040800752939	0.0267	0.7257	53386	77258	58749.13
160679	chr14	rs10129836	103687926	G	A	0.426	0.422	0.97	0.0126990249774084	0.0088	0.1515	53386	77258	58749.13
176800	chr14	rs62007555	103688142	C	A	0.972	0.973	0.977	-0.0078003437327339	0.0267	0.7706	53386	77258	58749.13
160219	chr14	rs12432221	103688252	C	G	0.452	0.447	0.97	0.0121953336998771	0.0088	0.1651	53386	77258	58749.13
173003	chr14	rs78389557	103688326	G	A	0.974	0.974	0.967	0.0035038543266769	0.0275	0.898	53386	77258	58749.13
161945	chr14	rs9324059	103688425	G	A	0.423	0.419	0.975	0.0119977384336167	0.0088	0.1743	53386	77258	58749.13
172323	chr14	rs75340566	103688436	C	T	0.975	0.974	0.971	0.0049974917102918	0.0277	0.8576	53386	77258	58749.13
171031	chr14	rs10132447	103688514	A	G	0.971	0.973	0.981	-0.0062998021485279	0.0265	0.8127	53386	77258	58749.13
170957	chr14	rs9630406	103688569	T	C	0.424	0.418	0.951	0.0098018049722602	0.0089	0.2728	53386	77258	58749.13
167301	chr14	rs9630369	103688684	T	A	0.452	0.446	0.976	0.0118001041157506	0.0087	0.1779	53386	77258	58749.13
171123	chr14	rs10132881	103688704	G	A	0.971	0.973	0.983	-0.0071958279818024	0.0265	0.7841	53386	77258	58749.13
173270	chr14	rs4900565	103688806	A	G	0.423	0.419	0.978	0.012096540947233	0.0088	0.1713	53386	77258	58749.13
175722	chr14	rs9630371	103688924	A	G	0.452	0.446	0.977	0.0118989261570991	0.0087	0.173	53386	77258	58749.13
171143	chr14	rs1033903	103689220	C	A	0.423	0.419	0.979	0.0118001041157506	0.0088	0.1813	53386	77258	58749.13
170017	chr14	rs8014786	103689314	G	A	0.452	0.446	0.978	0.0119977384336167	0.0087	0.1684	53386	77258	58749.13
163506	chr14	rs1033904	103689332	A	T	0.971	0.973	0.984	-0.0130953713122409	0.0263	0.6198	53386	77258	58749.13
168203	chr14	rs74913686	103689453	A	G	0.974	0.974	0.972	0.0006997551142732	0.0276	0.9785	53386	77258	58749.13
161668	chr14	rs1028754	103689472	T	G	0.972	0.973	0.985	-0.0110002818588653	0.0266	0.6796	53386	77258	58749.13
168487	chr14	rs1190190	103689559	A	G	0.423	0.419	0.98	0.0116024307308398	0.0088	0.189	53386	77258	58749.13
178340	chr14	rs114432022	103690398	G	A	0.974	0.974	0.968	0.0071047017299317	0.0275	0.7968	53386	77258	58749.13
167528	chr14	rs1190193	103690408	T	C	0.945	0.946	0.979	-0.004198802647333	0.0192	0.827	53386	77258	58749.13
168892	chr14	rs11849731	103690695	G	A	0.49	0.484	0.983	0.0109003744682883	0.0087	0.2105	53386	77258	58749.13
168285	chr14	rs1190194	103690846	C	T	0.971	0.973	0.988	-0.0069037763167944	0.0262	0.7924	53386	77258	58749.13
172853	chr14	rs35741903	103690929	G	A	0.49	0.484	0.983	0.0110981866660334	0.0087	0.1997	53386	77258	58749.13
172950	chr14	rs1190195	103690948	T	C	0.971	0.973	0.988	-0.0112025145079934	0.0264	0.672	53386	77258	58749.13
160580	chr14	rs1190196	103691494	A	G	0.971	0.973	0.988	-0.0113036461713921	0.0264	0.6679	53386	77258	58749.13
164469	chr14	rs11629034	103692051	G	C	0.975	0.974	0.974	0.0026963615477425	0.0276	0.9223	53386	77258	58749.13
175374	chr14	rs12437242	103692596	C	T	0.49	0.484	0.983	0.0109003744682883	0.0087	0.2108	53386	77258	58749.13
178314	chr14	rs10140934	103692927	T	C	0.974	0.974	0.972	-0.0025031302181184	0.0275	0.9262	53386	77258	58749.13
172389	chr14	rs9324060	103693202	T	A	0.974	0.974	0.972	-0.0012007205765188	0.0275	0.9663	53386	77258	58749.13
164692	chr14	rs4243737	103693403	A	T	0.49	0.484	0.983	0.0112959597418516	0.0087	0.1913	53386	77258	58749.13
166080	chr14	rs1190198	103693435	T	C	0.435	0.43	0.983	0.0111970780932162	0.0088	0.1997	53386	77258	58749.13
159755	chr14	rs17101365	103693758	T	A	0.972	0.973	0.991	-0.0095958936734469	0.0264	0.7162	53386	77258	58749.13
170808	chr14	rs55736746	103693863	C	T	0.491	0.485	0.981	0.0117012723076411	0.0087	0.1777	53386	77258	58749.13
169087	chr14	rs55953635	103693878	G	A	0.493	0.487	0.979	0.0102968054773682	0.0087	0.2381	53386	77258	58749.13
168998	chr14	rs1190200	103694133	C	T	0.435	0.431	0.984	0.0111970780932162	0.0088	0.2026	53386	77258	58749.13
176871	chr14	rs10431644	103694331	C	T	0.972	0.973	0.993	-0.0095050300143049	0.0264	0.7194	53386	77258	58749.13
163498	chr14	rs10431748	103694387	A	G	0.972	0.973	0.993	-0.0094040800752939	0.0264	0.7232	53386	77258	58749.13
163279	chr14	rs1190202	103694512	A	G	0.461	0.457	0.985	0.0106035827841911	0.0087	0.2238	53386	77258	58749.13
177655	chr14	rs1190203	103694638	T	C	0.49	0.484	0.985	0.0111970780932162	0.0087	0.1961	53386	77258	58749.13
169518	chr14	rs17101370	103694738	C	G	0.489	0.484	0.984	0.0109003744682883	0.0087	0.2076	53386	77258	58749.13
170998	chr14	rs10431749	103694943	G	A	0.972	0.973	0.993	-0.0106970095483354	0.0264	0.6862	53386	77258	58749.13
171788	chr14	rs1190205	103695486	A	G	0.435	0.431	0.986	0.0112959597418516	0.0087	0.1965	53386	77258	58749.13
169416	chr14	rs17101376	103695580	T	C	0.971	0.973	0.993	-0.0119005312583873	0.0263	0.6512	53386	77258	58749.13
178088	chr14	rs74087628	103695678	A	C	0.971	0.973	0.993	-0.0114047880634385	0.0263	0.6642	53386	77258	58749.13
165340	chr14	rs76976517	103695727	G	C	0.971	0.973	0.993	-0.0114047880634385	0.0263	0.6644	53386	77258	58749.13
175930	chr14	rs1190206	103695868	T	C	0.464	0.458	0.985	0.0117012723076411	0.0087	0.1788	53386	77258	58749.13
174200	chr14	rs17101380	103696091	T	C	0.971	0.973	0.994	-0.0115969858456632	0.0263	0.6578	53386	77258	58749.13
159752	chr14	rs62008714	103696121	T	C	0.971	0.973	0.992	-0.0110002818588653	0.0263	0.6741	53386	77258	58749.13
170284	chr14	rs17101383	103696504	A	G	0.971	0.973	0.994	-0.0117993392160431	0.0263	0.6531	53386	77258	58749.13
176486	chr14	rs17101385	103696618	C	T	0.971	0.973	0.994	-0.0110002818588653	0.0263	0.6768	53386	77258	58749.13
170495	chr14	rs17101386	103696799	T	C	0.971	0.973	0.994	-0.0119005312583873	0.0263	0.6514	53386	77258	58749.13
170370	chr14	rs62008715	103696831	T	G	0.971	0.973	0.994	-0.0119005312583873	0.0263	0.6517	53386	77258	58749.13
176563	chr14	rs11160733	103696893	T	G	0.489	0.483	0.983	0.0118989261570991	0.0087	0.171	53386	77258	58749.13
165613	chr14	rs17101387	103697045	G	A	0.971	0.973	0.993	-0.0119005312583873	0.0263	0.6517	53386	77258	58749.13
172426	chr14	rs17101388	103697200	G	A	0.971	0.973	0.993	-0.0119005312583873	0.0263	0.6515	53386	77258	58749.13
162776	chr14	rs4628894	103697409	C	T	0.971	0.973	0.993	-0.0119005312583873	0.0263	0.6512	53386	77258	58749.13
170541	chr14	rs4628895	103697460	C	T	0.971	0.973	0.993	-0.0119005312583873	0.0263	0.651	53386	77258	58749.13
173844	chr14	rs1475284	103697532	C	T	0.971	0.973	0.992	-0.0117993392160431	0.0263	0.6541	53386	77258	58749.13
169868	chr14	rs2147530	103697611	G	A	0.971	0.973	0.993	-0.0119005312583873	0.0263	0.6507	53386	77258	58749.13
167120	chr14	rs1475285	103697633	A	G	0.971	0.973	0.993	-0.0116981574124923	0.0263	0.6563	53386	77258	58749.13
174560	chr14	rs4383077	103697680	A	G	0.971	0.973	0.992	-0.0117993392160431	0.0263	0.6525	53386	77258	58749.13
178273	chr14	rs1475286	103697904	G	A	0.972	0.973	0.992	-0.0127003085782322	0.0264	0.6318	53386	77258	58749.13
175365	chr14	rs17101396	103698104	G	A	0.97	0.972	0.973	-0.0213972981080803	0.0263	0.4151	53386	77258	58749.13
160572	chr14	rs56014521	103698158	C	T	0.972	0.973	0.99	-0.0114958245134845	0.0266	0.6646	53386	77258	58749.13
161254	chr14	rs11627843	103698395	G	A	0.975	0.974	0.968	-0.001300845733048	0.0277	0.9633	53386	77258	58749.13
165210	chr14	rs57255908	103698431	A	G	0.971	0.973	0.989	-0.0146974807605841	0.0263	0.577	53386	77258	58749.13
168295	chr14	rs62008719	103698656	G	C	0.971	0.973	0.988	-0.0115969858456632	0.0264	0.6606	53386	77258	58749.13
163801	chr14	rs72706683	103699161	C	T	0.493	0.487	0.984	0.0099008246772624	0.0087	0.2526	53386	77258	58749.13
168522	chr14	rs1599972	103699167	C	T	0.972	0.973	0.99	-0.0150019689183474	0.0265	0.572	53386	77258	58749.13
173062	chr14	rs1190208	103700140	A	G	0.442	0.438	0.984	0.0103957761821204	0.0087	0.2328	53386	77258	58749.13
165805	chr14	rs11160734	103700384	C	T	0.494	0.489	0.984	0.0099998345783334	0.0087	0.2507	53386	77258	58749.13
165415	chr14	rs62008720	103700621	C	G	0.972	0.973	0.991	-0.0140989243795016	0.0265	0.5954	53386	77258	58749.13
175474	chr14	rs11623948	103700894	G	A	0.974	0.974	0.97	-0.0001000050003333	0.0275	0.9968	53386	77258	58749.13
172949	chr14	rs116943345	103700999	A	G	0.974	0.974	0.97	0.0016985566355815	0.0276	0.9509	53386	77258	58749.13
163239	chr14	rs56002716	103701335	G	T	0.87	0.866	0.78	0.0343048036919902	0.0144	0.01724	53386	77258	58749.13
166574	chr14	rs62008721	103701567	A	G	0.971	0.973	0.988	-0.0143017847108596	0.0264	0.5894	53386	77258	58749.13
163373	chr14	rs10143544	103702243	G	A	0.972	0.972	0.97	-0.0049019951702315	0.0267	0.8544	53386	77258	58749.13
164223	chr14	rs1190209	103702589	C	T	0.438	0.433	0.988	0.0101978249764461	0.0087	0.2449	53386	77258	58749.13
174270	chr14	rs62008722	103703542	T	G	0.971	0.973	0.989	-0.015702643727291	0.0262	0.5501	53386	77258	58749.13
165401	chr14	rs12185041	103703559	C	A	0.497	0.491	0.986	0.0118001041157506	0.0087	0.1748	53386	77258	58749.13
171952	chr14	rs141610253	103703664	T	C	0.925	0.925	0.8	-0.0009004052431641	0.0184	0.9596	53386	77258	58749.13
165377	chr14	rs145943022	103704001	A	G	0.925	0.925	0.8	-0.0014009809156281	0.0184	0.9381	53386	77258	58749.13
165968	chr14	rs11624395	103704052	T	G	0.975	0.974	0.973	0.0003999200213268	0.0276	0.9888	53386	77258	58749.13
177626	chr14	rs11624427	103704084	T	G	0.975	0.974	0.974	0.0001999800026662	0.0276	0.995	53386	77258	58749.13
170414	chr14	rs11628542	103704134	C	A	0.975	0.974	0.974	0.0009995003330834	0.0276	0.9718	53386	77258	58749.13
162292	chr14	rs11628543	103704177	A	G	0.983	0.983	0.896	-0.0169020380753563	0.0372	0.6498	48002	68104	52612.5
174345	chr14	rs1190212	103704732	C	G	0.458	0.451	0.995	0.0126990249774084	0.0087	0.1415	53386	77258	58749.13
169122	chr14	rs1985161	103704822	G	A	0.958	0.959	0.997	-0.002002002670673	0.0216	0.9272	53386	77258	58749.13
165243	chr14	rs11620984	103705247	C	A	0.975	0.974	0.975	0.0009995003330834	0.0276	0.9711	53386	77258	58749.13
167823	chr14	rs11625809	103705377	T	C	0.975	0.974	0.975	0.0009995003330834	0.0276	0.9713	53386	77258	58749.13
162962	chr14	rs11625812	103705392	T	G	0.975	0.974	0.974	0.0013990209137074	0.0275	0.9589	53386	77258	58749.13
166426	chr14	rs12431691	103705410	C	T	0.485	0.478	0.994	0.0126990249774084	0.0086	0.1399	53386	77258	58749.13
163665	chr14	rs143013391	103705597	G	A	0.975	0.974	0.975	0.0011992805754821	0.0276	0.9657	53386	77258	58749.13
169041	chr14	rs1969852	103705842	G	A	0.958	0.959	1.0	0.0008995952428359	0.0215	0.9666	53386	77258	58749.13
166721	chr14	rs7154496	103707417	C	T	0.589	0.594	1.0	-0.013004189135254	0.0087	0.1378	53386	77258	58749.13
175295	chr14	rs17101400	103707780	G	A	0.958	0.959	0.998	-0.0001000050003333	0.0215	0.9947	53386	77258	58749.13
165835	chr14	rs11623748	103707822	C	T	0.975	0.974	0.976	-0.0001000050003333	0.0275	0.9985	53316	77188	58679.13
166200	chr14	rs17101404	103707881	G	A	0.958	0.959	0.997	-0.001300845733048	0.0216	0.9527	53386	77258	58749.13
161883	chr14	rs62008724	103708279	G	A	0.958	0.959	0.997	-0.0024028846163103	0.0216	0.911	53386	77258	58749.13
178026	chr14	rs11625018	103708815	C	T	0.559	0.564	1.0	-0.0132980281439898	0.0087	0.126	53386	77258	58749.13
172441	chr14	rs7145196	103709494	C	T	0.585	0.59	1.0	-0.0135007260538548	0.0087	0.1226	53386	77258	58749.13
164468	chr14	rs55856990	103709589	C	T	0.599	0.594	0.914	0.0112959597418516	0.0092	0.219	53386	77258	58749.13
165267	chr14	rs12897609	103709974	A	G	0.486	0.479	0.996	0.0126002819757385	0.0086	0.1438	53386	77258	58749.13
175705	chr14	rs76532987	103710221	A	G	0.975	0.974	0.976	0.0001999800026662	0.0275	0.9952	53386	77258	58749.13
165676	chr14	rs62008725	103710474	A	G	0.958	0.959	0.992	-0.004701032558649	0.0216	0.8282	53386	77258	58749.13
162049	chr14	rs8003932	103710615	G	C	0.485	0.479	0.995	0.012096540947233	0.0086	0.1596	53386	77258	58749.13
171864	chr14	rs17101405	103711337	A	G	0.959	0.961	0.986	-0.0091012913892029	0.0221	0.6813	53386	77258	58749.13
174460	chr14	rs1033905	103712310	T	C	0.576	0.581	0.996	-0.0110002818588653	0.0087	0.2088	53386	77258	58749.13
159875	chr14	rs1033907	103712798	A	G	0.575	0.58	0.998	-0.0110002818588653	0.0087	0.2071	53386	77258	58749.13
169505	chr14	rs11624396	103712970	G	A	0.575	0.58	0.998	-0.0110002818588653	0.0087	0.2068	53386	77258	58749.13
173068	chr14	rs12894997	103713130	C	T	0.575	0.58	0.998	-0.0111013930711739	0.0087	0.2022	53386	77258	58749.13
176130	chr14	rs80006180	103713190	T	A	0.576	0.581	0.991	-0.010302892995897	0.0087	0.2403	53386	77258	58749.13
176987	chr14	rs77334143	103713191	T	C	0.576	0.581	0.991	-0.0102018624845967	0.0087	0.2428	53386	77258	58749.13
177808	chr14	rs2147531	103713216	C	T	0.466	0.459	0.991	0.0109992854583691	0.0087	0.2042	53386	77258	58749.13
165894	chr14	rs12895168	103713235	C	G	0.576	0.581	0.991	-0.0102018624845967	0.0087	0.2416	53386	77258	58749.13
162317	chr14	rs17607710	103713725	T	C	0.575	0.58	0.998	-0.0107980900995126	0.0087	0.2147	53386	77258	58749.13
161617	chr14	rs71417849	103713792	G	A	0.575	0.58	0.999	-0.0107980900995126	0.0087	0.2152	53386	77258	58749.13
164674	chr14	rs11160736	103714007	G	A	0.469	0.462	0.999	0.0117012723076411	0.0086	0.1744	53386	77258	58749.13
167518	chr14	rs11160737	103714115	G	A	0.495	0.488	0.998	0.0116024307308398	0.0086	0.1769	53386	77258	58749.13
167872	chr14	rs10142656	103714517	G	A	0.958	0.96	0.984	-0.0122952780941516	0.0219	0.5737	53386	77258	58749.13
177169	chr14	rs10131605	103714536	T	A	0.958	0.96	0.984	-0.0123965203365513	0.0219	0.5707	53386	77258	58749.13
169612	chr14	rs11625866	103714667	C	T	0.576	0.581	0.997	-0.0087985943563496	0.0087	0.3127	53386	77258	58749.13
160762	chr14	rs11625979	103714801	G	A	0.573	0.578	1.0	-0.0099998320783335	0.0087	0.2496	53386	77258	58749.13
161393	chr14	rs11621681	103714829	T	C	0.573	0.578	0.999	-0.0099998320783335	0.0087	0.2502	53386	77258	58749.13
177770	chr14	rs2403144	103715043	G	A	0.495	0.488	0.999	0.0118001041157506	0.0086	0.1715	53386	77258	58749.13
167307	chr14	rs11626942	103715179	G	A	0.573	0.578	1.0	-0.0098988321792475	0.0087	0.2543	53386	77258	58749.13
165824	chr14	rs12587313	103715413	T	C	0.573	0.578	0.999	-0.0102018624845967	0.0087	0.2396	53386	77258	58749.13
175607	chr14	rs10145743	103715453	G	A	0.47	0.463	0.998	0.0110981866660334	0.0086	0.1964	53386	77258	58749.13
166859	chr14	rs8012366	103715465	G	A	0.468	0.462	0.999	0.0109003744682883	0.0086	0.2074	53386	77258	58749.13
162174	chr14	rs8012281	103715633	C	T	0.469	0.462	0.999	0.0109992854583691	0.0086	0.1999	53386	77258	58749.13
174080	chr14	rs8012280	103715673	A	G	0.469	0.462	0.999	0.0109992854583691	0.0086	0.2009	53386	77258	58749.13
162165	chr14	rs8012711	103715715	G	A	0.469	0.462	0.999	0.0110981866660334	0.0086	0.1995	53386	77258	58749.13
167083	chr14	rs8013644	103715744	T	C	0.958	0.96	0.985	-0.009000382197299	0.0219	0.6824	53386	77258	58749.13
167480	chr14	rs8017113	103715984	G	A	0.469	0.462	0.999	0.0107025231331357	0.0086	0.213	53386	77258	58749.13
162212	chr14	rs6575958	103716196	A	C	0.0419	0.0399	0.984	0.0093957216403621	0.0219	0.6677	53386	77258	58749.13
175611	chr14	rs6575959	103716242	G	A	0.466	0.459	0.997	0.0114047182634362	0.0086	0.1878	53386	77258	58749.13
169675	chr14	rs8017641	103716293	G	T	0.576	0.581	0.997	-0.0105049846451474	0.0087	0.2267	53386	77258	58749.13
169592	chr14	rs8017805	103716394	G	A	0.578	0.583	0.993	-0.0116981574124923	0.0087	0.1818	53386	77258	58749.13
165562	chr14	rs10149355	103716708	G	C	0.0431	0.0412	0.976	0.007997931111062	0.0217	0.7117	53386	77258	58749.13
164478	chr14	rs10149186	103716728	C	T	0.468	0.461	0.99	0.0119977384336167	0.0087	0.1667	53386	77258	58749.13
160654	chr14	rs10149188	103716775	A	G	0.0416	0.0397	0.978	0.007997931111062	0.022	0.7154	53386	77258	58749.13
159558	chr14	rs10149294	103716885	A	G	0.0415	0.0396	0.977	0.0108014536938559	0.022	0.624	53386	77258	58749.13
173540	chr14	rs11629342	103716970	G	A	0.972	0.971	0.945	0.0047984689115734	0.0268	0.8568	53386	77258	58749.13
173981	chr14	rs12897635	103717024	G	T	0.58	0.586	0.985	-0.0127003085782322	0.0088	0.1494	53386	77258	58749.13
167916	chr14	rs11160738	103717242	T	C	0.0408	0.0384	0.906	0.0264958638039652	0.0232	0.2519	53386	77258	58749.13
164179	chr14	rs12879051	103717951	G	A	0.513	0.523	0.919	-0.0332982854015147	0.009	0.0002094	53386	77258	58749.13
176477	chr14	rs138278807	103718116	C	A	0.965	0.963	0.938	0.0505980527630914	0.0242	0.03669	52493	75664	57604.43
171206	chr14	rs11622055	103718797	G	A	0.906	0.91	0.892	-0.0203047533403643	0.0157	0.1959	53386	77258	58749.13
175049	chr14	rs144646029	103718941	A	G	0.966	0.963	0.944	0.0497991787524836	0.0242	0.03962	52493	75664	57604.43
163708	chr14	rs11160739	103719055	T	C	0.0932	0.0972	0.952	-0.0209989425960583	0.0152	0.1668	53386	77258	58749.13
177416	chr14	rs10135733	103719521	C	T	0.0541	0.0569	0.953	-0.0252972953741621	0.0195	0.1949	53386	77258	58749.13
166052	chr14	rs10133522	103720076	T	C	0.405	0.413	0.942	-0.0331949048576409	0.009	0.0002313	53386	77258	58749.13
175507	chr14	rs11160740	103720467	A	G	0.535	0.542	0.937	-0.0372035489975441	0.0089	3.076e-05	53386	77258	58749.13
169913	chr14	rs11160741	103720603	G	A	0.975	0.974	0.955	0.0082954970241069	0.028	0.7656	53386	77258	58749.13
164453	chr14	rs11626696	103720689	A	G	0.976	0.975	0.958	0.0131037693769772	0.0283	0.6441	53386	77258	58749.13
169264	chr14	rs11626825	103720803	G	A	0.961	0.96	0.938	0.0092966519050945	0.023	0.6856	53386	77258	58749.13
160477	chr14	rs8015184	103721001	C	T	0.0462	0.0487	0.987	-0.0198048272985997	0.0208	0.3412	53386	77258	58749.13
168721	chr14	rs8016347	103721012	T	C	0.0463	0.0488	0.987	-0.0208968257129853	0.0207	0.3136	53386	77258	58749.13
163987	chr14	rs12891434	103721074	T	C	0.0463	0.0488	0.987	-0.0207028323592018	0.0207	0.3187	53386	77258	58749.13
175397	chr14	rs12890475	103721080	G	C	0.0463	0.0488	0.988	-0.0203966036652218	0.0207	0.3251	53386	77258	58749.13
167930	chr14	rs12890343	103721159	C	A	0.0463	0.0487	0.988	-0.0198048272985997	0.0207	0.3394	53386	77258	58749.13
160377	chr14	rs2896476	103721245	T	A	0.0463	0.0488	0.989	-0.0198048272985997	0.0207	0.3394	53386	77258	58749.13
161958	chr14	rs58447384	103721842	T	C	0.0463	0.0488	0.991	-0.0202027073175195	0.0207	0.3284	53386	77258	58749.13
173059	chr14	rs9743995	103722248	C	A	0.0487	0.051	0.992	-0.0203047533403643	0.0202	0.3159	53386	77258	58749.13
164640	chr14	rs7161333	103722462	T	A	0.574	0.583	0.959	-0.0398953406632555	0.0089	7.496e-06	53386	77258	58749.13
168889	chr14	rs6575960	103722592	C	T	0.0463	0.0488	0.993	-0.0194988734340555	0.0207	0.3466	53386	77258	58749.13
177725	chr14	rs6575961	103722730	C	T	0.0463	0.0488	0.993	-0.019294956182969	0.0207	0.3496	53386	77258	58749.13
172665	chr14	rs6575962	103722753	C	T	0.0464	0.0488	0.993	-0.0188974371044634	0.0207	0.3612	53386	77258	58749.13
175007	chr14	rs6575963	103722792	T	C	0.0464	0.0488	0.992	-0.0194988734340555	0.0207	0.3457	53386	77258	58749.13
161013	chr14	rs6575964	103722989	G	T	0.0463	0.0488	0.993	-0.019294956182969	0.0207	0.3515	53386	77258	58749.13
168554	chr14	rs2403146	103723279	C	T	0.0465	0.0488	0.993	-0.0183982139464423	0.0207	0.3723	53386	77258	58749.13
165040	chr14	rs2403147	103723521	T	A	0.0464	0.0488	0.993	-0.0185000759845861	0.0207	0.3714	53386	77258	58749.13
176313	chr14	rs57746378	103723756	T	C	0.606	0.598	0.952	0.0379025370484673	0.009	2.533e-05	53386	77258	58749.13
168017	chr14	rs10162320	103723841	C	T	0.0464	0.0488	0.993	-0.0188974371044634	0.0207	0.3597	53386	77258	58749.13
164514	chr14	rs10438241	103724078	C	G	0.0464	0.0488	0.993	-0.0186019483996616	0.0207	0.3694	53386	77258	58749.13
176644	chr14	rs11627436	103724412	T	A	0.0452	0.0474	0.993	-0.0185000759845861	0.021	0.3774	53386	77258	58749.13
166826	chr14	rs12717689	103724536	C	T	0.0474	0.0496	0.988	-0.0208049294331883	0.0205	0.3104	53386	77258	58749.13
165314	chr14	rs12717690	103724561	G	A	0.0452	0.0474	0.992	-0.0182047046548463	0.021	0.3857	53386	77258	58749.13
168829	chr14	rs12717691	103724572	T	G	0.0451	0.0474	0.993	-0.0193969096107316	0.021	0.3555	53386	77258	58749.13
167096	chr14	rs12888019	103724714	A	T	0.0455	0.0476	0.991	-0.0164038098256767	0.0209	0.4326	53386	77258	58749.13
164294	chr14	rs11622875	103724731	A	G	0.0455	0.0474	0.991	-0.0152050125429676	0.021	0.4693	53386	77258	58749.13
172142	chr14	rs11622945	103724773	C	T	0.0454	0.0474	0.991	-0.015702643727291	0.021	0.453	53386	77258	58749.13
174516	chr14	rs7152447	103724839	T	C	0.0464	0.0486	0.978	-0.0222967349986103	0.0208	0.2841	53386	77258	58749.13
166922	chr14	rs6575965	103725149	G	T	0.0451	0.0472	0.992	-0.0174005146801673	0.021	0.4078	53386	77258	58749.13
164792	chr14	rs6575966	103725187	G	A	0.0473	0.0493	0.987	-0.0188974371044634	0.0206	0.3572	53386	77258	58749.13
173229	chr14	rs8018376	103725420	A	G	0.0451	0.0472	0.992	-0.0172987645783295	0.021	0.4094	53386	77258	58749.13
177621	chr14	rs10162422	103725624	C	G	0.045	0.0472	0.992	-0.0172987645783295	0.021	0.4115	53386	77258	58749.13
166664	chr14	rs6575967	103725970	A	G	0.0451	0.0472	0.993	-0.0180010511095525	0.021	0.3921	53386	77258	58749.13
169397	chr14	rs6575968	103726048	A	T	0.0451	0.0472	0.993	-0.0168003386783461	0.021	0.424	53386	77258	58749.13
159831	chr14	rs6575969	103726134	G	A	0.0454	0.0474	0.992	-0.0166986496230515	0.021	0.4262	53386	77258	58749.13
167102	chr14	rs8003787	103726207	G	T	0.0451	0.0472	0.993	-0.0164038098256767	0.021	0.4353	53386	77258	58749.13
162684	chr14	rs8003553	103726353	A	G	0.0451	0.0472	0.992	-0.0165969709073694	0.021	0.4305	53386	77258	58749.13
163230	chr14	rs8004929	103726357	T	C	0.0451	0.0472	0.992	-0.015895669405385	0.021	0.4492	53386	77258	58749.13
169027	chr14	rs12586395	103726502	T	G	0.48	0.473	0.971	0.0349037160078804	0.0088	6.947e-05	53386	77258	58749.13
166753	chr14	rs11626316	103726973	A	C	0.471	0.465	0.97	0.0352995739869328	0.0088	5.762e-05	53386	77258	58749.13
166417	chr14	rs12884360	103727176	G	T	0.903	0.905	0.937	-0.0119005312583873	0.0151	0.4294	53386	77258	58749.13
167581	chr14	rs10144808	103727864	A	C	0.472	0.465	0.969	0.0350968370374295	0.0088	6.407e-05	53386	77258	58749.13
162198	chr14	rs12890984	103728079	T	C	0.893	0.895	0.939	-0.0091012913892029	0.0144	0.5251	53386	77258	58749.13
161481	chr14	rs12889953	103728260	A	G	0.896	0.898	0.941	-0.0094040800752939	0.0145	0.5161	53386	77258	58749.13
163254	chr14	rs10047932	103728703	G	A	0.604	0.596	0.958	0.0392976332717761	0.009	1.206e-05	53386	77258	58749.13
176227	chr14	rs1957884	103729406	T	C	0.473	0.466	0.968	0.0350002811846215	0.0088	6.839e-05	53386	77258	58749.13
164800	chr14	rs12587827	103730519	C	T	0.472	0.465	0.968	0.0356952753244514	0.0088	4.929e-05	53386	77258	58749.13
163334	chr14	rs10129761	103731797	T	C	0.604	0.596	0.957	0.0389995348490096	0.009	1.426e-05	53386	77258	58749.13
160743	chr14	rs114376984	103731822	T	C	0.973	0.972	0.723	0.0208021276292633	0.0312	0.5053	53386	77258	58749.13
161620	chr14	rs1957885	103732751	A	G	0.895	0.897	0.943	-0.0102018624845967	0.0145	0.4813	53386	77258	58749.13
169676	chr14	rs10133012	103732823	T	C	0.603	0.595	0.957	0.0392014821991368	0.009	1.273e-05	53386	77258	58749.13
176964	chr14	rs66826300	103734681	G	A	0.896	0.898	0.947	-0.0095050300143049	0.0145	0.5108	53386	77258	58749.13
161010	chr14	rs71417850	103734756	G	A	0.896	0.898	0.947	-0.0095050300143049	0.0145	0.5105	53386	77258	58749.13
168345	chr14	rs34731746	103734997	G	A	0.896	0.898	0.948	-0.0094040800752939	0.0145	0.517	53386	77258	58749.13
170546	chr14	rs74555963	103735296	A	G	0.896	0.898	0.948	-0.0094040800752939	0.0145	0.518	53386	77258	58749.13
177313	chr14	rs55723265	103735714	G	A	0.605	0.597	0.956	0.0392014821991368	0.009	1.291e-05	53386	77258	58749.13
176106	chr14	rs11622360	103736621	A	G	0.896	0.898	0.95	-0.009000382197299	0.0144	0.5314	53386	77258	58749.13
176912	chr14	rs11622484	103736732	G	A	0.896	0.898	0.951	-0.0085968472255182	0.0144	0.5501	53386	77258	58749.13
178021	chr14	rs11623471	103737257	C	G	0.896	0.898	0.951	-0.0086977157031958	0.0144	0.5471	53386	77258	58749.13
160838	chr14	rs112256421	103738006	A	G	0.576	0.567	0.959	0.0390957053401303	0.0089	1.093e-05	53386	77258	58749.13
162640	chr14	rs67361906	103738330	T	C	0.896	0.898	0.952	-0.0095958936734469	0.0144	0.5074	53386	77258	58749.13
176374	chr14	rs7161297	103738677	G	A	0.576	0.567	0.959	0.0389995348490096	0.0089	1.126e-05	53386	77258	58749.13
167835	chr14	rs10129265	103740438	C	T	0.603	0.595	0.958	0.0389033551082361	0.009	1.412e-05	53386	77258	58749.13
163730	chr14	rs4906306	103740942	A	G	0.895	0.897	0.955	-0.0088994831870327	0.0144	0.5379	53386	77258	58749.13
159541	chr14	rs4900567	103741043	A	G	0.895	0.897	0.955	-0.009696862978864	0.0144	0.5	53386	77258	58749.13
163081	chr14	rs11623096	103742165	A	G	0.895	0.897	0.956	-0.009000382197299	0.0144	0.5298	53386	77258	58749.13
171376	chr14	rs67550214	103742549	A	G	0.896	0.898	0.957	-0.0086977157031958	0.0144	0.5473	53386	77258	58749.13
163793	chr14	rs4900568	103743234	T	C	0.47	0.464	0.967	0.0360040066341877	0.0088	4.18e-05	53386	77258	58749.13
175779	chr14	rs8007066	103744865	G	A	0.895	0.897	0.959	-0.0066017436345624	0.0143	0.6463	53386	77258	58749.13
161763	chr14	rs3742453	103745705	G	C	0.895	0.897	0.96	-0.0062998021485279	0.0143	0.6607	53386	77258	58749.13
170871	chr14	rs3742454	103745783	C	T	0.895	0.897	0.959	-0.0059979518036359	0.0143	0.6746	53386	77258	58749.13
175099	chr14	rs3742455	103745785	G	A	0.895	0.897	0.96	-0.0059979518036359	0.0143	0.675	53386	77258	58749.13
162933	chr14	rs3742456	103745853	A	G	0.895	0.897	0.96	-0.0059979518036359	0.0143	0.6757	53386	77258	58749.13
175207	chr14	rs3742457	103745973	G	A	0.604	0.596	0.96	0.0385955177593629	0.009	1.668e-05	53386	77258	58749.13
172300	chr14	rs34706850	103746114	C	G	0.895	0.897	0.96	-0.006199175242821	0.0143	0.6626	53386	77258	58749.13
169610	chr14	rs7156255	103746193	T	G	0.471	0.465	0.968	0.0361969153118182	0.0088	3.67e-05	53386	77258	58749.13
162722	chr14	rs6575970	103746696	G	A	0.58	0.571	0.961	0.0389995348490096	0.0089	1.094e-05	53386	77258	58749.13
169073	chr14	rs11629325	103747172	C	G	0.895	0.897	0.961	-0.0069037763167944	0.0143	0.6287	53386	77258	58749.13
173710	chr14	rs11625352	103747467	T	C	0.895	0.897	0.961	-0.0060985584618694	0.0143	0.6695	53386	77258	58749.13
160934	chr14	rs11620745	103747663	G	A	0.897	0.899	0.95	-0.007004474152883	0.0145	0.6301	53386	77258	58749.13
170709	chr14	rs11620689	103747674	C	T	0.897	0.899	0.95	-0.0066017436345624	0.0145	0.6506	53386	77258	58749.13
164400	chr14	rs11620647	103747675	A	G	0.897	0.899	0.95	-0.0065010863423599	0.0145	0.6564	53386	77258	58749.13
175128	chr14	rs2403148	103748278	A	G	0.895	0.897	0.964	-0.0062998021485279	0.0143	0.6598	53386	77258	58749.13
160498	chr14	rs2403149	103748322	A	T	0.895	0.897	0.964	-0.0062998021485279	0.0143	0.6602	53386	77258	58749.13
161384	chr14	rs2403150	103748422	A	G	0.895	0.897	0.964	-0.0062998021485279	0.0143	0.659	53386	77258	58749.13
174631	chr14	rs2147532	103748578	C	T	0.895	0.897	0.964	-0.0062998021485279	0.0143	0.658	53386	77258	58749.13
163058	chr14	rs2181983	103748754	C	T	0.895	0.897	0.964	-0.0060985584618694	0.0143	0.6669	53386	77258	58749.13
170476	chr14	rs11622013	103748802	G	A	0.895	0.897	0.964	-0.0060985584618694	0.0143	0.6691	53386	77258	58749.13
162875	chr14	rs66792477	103748951	T	C	0.895	0.897	0.965	-0.0062998021485279	0.0143	0.659	53386	77258	58749.13
173195	chr14	rs61697413	103748983	A	G	0.895	0.897	0.965	-0.0064004391810282	0.0143	0.6554	53386	77258	58749.13
164735	chr14	rs35433187	103749216	G	A	0.895	0.897	0.966	-0.0062998021485279	0.0143	0.6578	53386	77258	58749.13
160515	chr14	rs11160742	103749368	T	C	0.472	0.465	0.969	0.0361969153118182	0.0088	3.648e-05	53386	77258	58749.13
168461	chr14	rs11623296	103749895	C	T	0.895	0.897	0.967	-0.0059979518036359	0.0143	0.6749	53386	77258	58749.13
160834	chr14	rs11626610	103750281	G	T	0.897	0.899	0.968	-0.0060985584618694	0.0144	0.6731	53386	77258	58749.13
164274	chr14	rs72706701	103750625	C	T	0.884	0.885	0.954	-0.0036968248442897	0.0137	0.7857	53386	77258	58749.13
162976	chr14	rs1951949	103750916	G	A	0.473	0.466	0.971	0.0366019024445485	0.0088	2.885e-05	53386	77258	58749.13
176170	chr14	rs35300155	103751025	G	A	0.896	0.898	0.971	-0.006199175242821	0.0143	0.6627	53386	77258	58749.13
166714	chr14	rs75271069	103751539	C	G	0.973	0.972	0.964	0.0096037361426946	0.0269	0.7208	53386	77258	58749.13
169556	chr14	rs10148164	103751591	G	A	0.973	0.972	0.963	0.0099998345783334	0.0269	0.7106	53386	77258	58749.13
166132	chr14	rs11627972	103751712	G	A	0.896	0.898	0.972	-0.0062998021485279	0.0143	0.6593	53386	77258	58749.13
175131	chr14	rs11627920	103751760	A	G	0.896	0.898	0.972	-0.0062998021485279	0.0143	0.6602	53386	77258	58749.13
177601	chr14	rs8021920	103752577	G	C	0.869	0.87	0.97	-0.002002002670673	0.0129	0.874	53386	77258	58749.13
171285	chr14	rs8021875	103752836	A	G	0.896	0.898	0.972	-0.0062998021485279	0.0143	0.6567	53386	77258	58749.13
159991	chr14	rs34535421	103752866	G	C	0.896	0.898	0.972	-0.0066017436345624	0.0143	0.6432	53386	77258	58749.13
162143	chr14	rs11621255	103752959	A	G	0.976	0.975	0.969	0.0167981182758809	0.0282	0.5507	53386	77258	58749.13
168348	chr14	rs10131171	103753262	C	T	0.604	0.596	0.966	0.0394995204367644	0.0089	9.579e-06	53386	77258	58749.13
166289	chr14	rs79326872	103753338	G	A	0.973	0.972	0.964	0.0125015292229252	0.0269	0.6414	53386	77258	58749.13
170563	chr14	rs145226506	103754526	A	G	0.976	0.975	0.97	0.0172012073197748	0.0281	0.5421	53386	77258	58749.13
172422	chr14	rs11623891	103755226	A	C	0.483	0.477	0.97	0.03649585023784	0.0088	2.998e-05	53386	77258	58749.13
161407	chr14	rs11847321	103755948	A	G	0.869	0.87	0.972	-0.003596459514405	0.0129	0.7828	53386	77258	58749.13
161650	chr14	rs8019163	103755958	C	T	0.897	0.898	0.976	-0.0062998021485279	0.0143	0.66	53386	77258	58749.13
161054	chr14	rs17101433	103756206	G	A	0.897	0.898	0.976	-0.0064004391810282	0.0143	0.656	53386	77258	58749.13
177803	chr14	rs78853041	103756256	G	A	0.976	0.975	0.97	0.0178006246255066	0.0281	0.5274	53386	77258	58749.13
166415	chr14	rs17101439	103756530	G	C	0.896	0.898	0.976	-0.0051029981759033	0.0143	0.7214	53386	77258	58749.13
166391	chr14	rs11625351	103756721	A	G	0.469	0.463	0.974	0.0361004656247227	0.0087	3.681e-05	53386	77258	58749.13
176517	chr14	rs11625458	103756910	C	G	0.972	0.972	0.966	0.004001981379298	0.0267	0.882	53386	77258	58749.13
175517	chr14	rs11626322	103757094	A	G	0.974	0.974	0.962	0.0136957831289865	0.0276	0.6182	53386	77258	58749.13
169925	chr14	rs113528457	103757419	C	G	0.975	0.974	0.968	0.0097027754613851	0.0277	0.725	53386	77258	58749.13
175616	chr14	rs57504148	103757485	A	G	0.974	0.974	0.965	0.0124027667170427	0.0276	0.654	53386	77258	58749.13
168367	chr14	rs7147508	103757742	C	T	0.897	0.899	0.979	-0.0081027387031859	0.0143	0.5695	53386	77258	58749.13
175102	chr14	rs11627723	103758437	C	T	0.975	0.974	0.969	0.0097027754613851	0.0277	0.725	53386	77258	58749.13
165000	chr14	rs4906307	103758476	C	T	0.897	0.899	0.979	-0.0073972926304747	0.0143	0.6028	53386	77258	58749.13
162053	chr14	rs4906308	103758644	C	A	0.897	0.899	0.98	-0.0074980401773571	0.0143	0.602	53386	77258	58749.13
173714	chr14	rs35258122	103759466	C	T	0.972	0.972	0.969	0.0063001125484799	0.0267	0.8122	53386	77258	58749.13
163307	chr14	rs11623516	103760178	C	T	0.976	0.975	0.973	0.017496047616751	0.0281	0.533	53386	77258	58749.13
164589	chr14	rs11620828	103761797	T	C	0.975	0.974	0.971	0.0109992854583691	0.0277	0.69	53386	77258	58749.13
166900	chr14	rs11626218	103762696	C	T	0.871	0.872	0.98	-0.0024028846163103	0.0129	0.85	53386	77258	58749.13
178270	chr14	rs75629925	103762836	G	A	0.897	0.899	0.985	-0.0080019302190585	0.0142	0.5762	53386	77258	58749.13
173909	chr14	rs12888433	103763371	C	T	0.897	0.899	0.986	-0.0081027387031859	0.0142	0.5692	53386	77258	58749.13
176208	chr14	rs75704852	103763451	G	T	0.976	0.975	0.945	0.0068961666878413	0.0286	0.8092	53386	77258	58749.13
162305	chr14	rs67287744	103763634	C	T	0.897	0.899	0.986	-0.007095110875924	0.0142	0.6153	53386	77258	58749.13
164682	chr14	rs116023545	103763718	G	A	0.975	0.974	0.973	0.0106035827841911	0.0277	0.7015	53386	77258	58749.13
175144	chr14	rs75110442	103763897	C	T	0.975	0.974	0.974	0.013202462677756	0.0279	0.6369	53386	77258	58749.13
171986	chr14	rs11628577	103764418	C	T	0.975	0.974	0.974	0.0105046326450854	0.0277	0.7032	53386	77258	58749.13
171699	chr14	rs11628579	103764420	C	T	0.975	0.974	0.974	0.0105046326450854	0.0277	0.7034	53386	77258	58749.13
160506	chr14	rs11628613	103764473	C	T	0.975	0.974	0.974	0.0107025231331357	0.0277	0.6993	53386	77258	58749.13
177647	chr14	rs11628688	103764503	G	A	0.975	0.974	0.974	0.0107025231331357	0.0277	0.6984	53386	77258	58749.13
177907	chr14	rs11628586	103764517	A	G	0.975	0.974	0.974	0.0109992854583691	0.0277	0.6912	53386	77258	58749.13
173946	chr14	rs4906310	103764818	A	C	0.897	0.899	0.989	-0.0076995657264405	0.0142	0.589	53386	77258	58749.13
176129	chr14	rs80005076	103764922	G	A	0.975	0.974	0.974	0.0107025231331357	0.0277	0.6979	53386	77258	58749.13
173033	chr14	rs111616951	103765183	G	A	0.975	0.974	0.975	0.0109003744682883	0.0276	0.6929	53386	77258	58749.13
165089	chr14	rs113679919	103765234	C	T	0.976	0.975	0.978	0.0110981866660334	0.0279	0.6905	53386	77258	58749.13
164582	chr14	rs6575971	103766334	A	T	0.895	0.897	0.986	-0.0131966945943914	0.0141	0.3515	53386	77258	58749.13
165018	chr14	rs34265081	103768475	A	G	0.511	0.504	0.993	0.0344980404075674	0.0086	6.704e-05	53386	77258	58749.13
177490	chr14	rs7161299	103768762	G	C	0.487	0.479	0.994	0.0356952753244514	0.0086	3.674e-05	53386	77258	58749.13
171247	chr14	rs7161227	103768930	C	T	0.617	0.608	0.992	0.0407963941925694	0.0089	4.136e-06	53386	77258	58749.13
174826	chr14	rs7145223	103769002	T	C	0.487	0.479	0.994	0.0356952753244514	0.0086	3.634e-05	53386	77258	58749.13
173038	chr14	rs8007609	103769488	C	G	0.617	0.608	0.993	0.0409019913204257	0.0089	3.945e-06	53386	77258	58749.13
177853	chr14	rs8009019	103769595	T	G	0.617	0.608	0.994	0.0409979790340721	0.0089	3.681e-06	53386	77258	58749.13
171740	chr14	rs79436368	103769709	G	A	0.976	0.975	0.981	0.0117012723076411	0.0279	0.6747	53386	77258	58749.13
167165	chr14	rs28782224	103769962	G	A	0.617	0.608	0.993	0.0411035548784171	0.0089	3.495e-06	53386	77258	58749.13
174854	chr14	rs58026845	103770060	A	C	0.623	0.614	0.979	0.0407963941925694	0.0089	5.115e-06	53386	77258	58749.13
176056	chr14	rs28817053	103770063	A	C	0.623	0.613	0.979	0.0407963941925694	0.0089	4.927e-06	53386	77258	58749.13
164388	chr14	rs8004499	103770561	T	C	0.617	0.608	0.994	0.0407003871263756	0.0089	4.281e-06	53386	77258	58749.13
164836	chr14	rs8004545	103770636	T	C	0.617	0.608	0.994	0.0409979790340721	0.0089	3.741e-06	53386	77258	58749.13
169369	chr14	rs8004891	103770804	T	C	0.617	0.608	0.994	0.0409979790340721	0.0089	3.547e-06	53386	77258	58749.13
170918	chr14	rs8004099	103770869	G	C	0.618	0.608	0.993	0.0411995232473163	0.0089	3.255e-06	53386	77258	58749.13
170049	chr14	rs8005065	103770889	T	C	0.618	0.608	0.993	0.0411995232473163	0.0089	3.245e-06	53386	77258	58749.13
168139	chr14	rs8008503	103771222	C	T	0.487	0.479	0.995	0.0355987772398635	0.0086	3.682e-05	53386	77258	58749.13
170007	chr14	rs8008665	103771310	C	T	0.617	0.608	0.994	0.0411035548784171	0.0089	3.394e-06	53386	77258	58749.13
172356	chr14	rs8009300	103771464	G	A	0.618	0.609	0.992	0.0411035548784171	0.0089	3.614e-06	53386	77258	58749.13
160327	chr14	rs8010293	103771483	T	C	0.618	0.609	0.992	0.0409979790340721	0.0089	3.659e-06	53386	77258	58749.13
163243	chr14	rs12586876	103771696	C	A	0.617	0.608	0.994	0.0409979790340721	0.0089	3.547e-06	53386	77258	58749.13
168786	chr14	rs56196563	103771945	T	C	0.617	0.608	0.994	0.0411035548784171	0.0089	3.503e-06	53386	77258	58749.13
170576	chr14	rs8015714	103772364	T	C	0.487	0.479	0.996	0.0355987772398635	0.0086	3.816e-05	53386	77258	58749.13
161903	chr14	rs28890538	103772786	C	A	0.618	0.608	0.994	0.0406043708419401	0.0089	4.491e-06	53386	77258	58749.13
173091	chr14	rs12101148	103772942	T	G	0.618	0.608	0.993	0.0404987422798789	0.0089	4.678e-06	53386	77258	58749.13
166603	chr14	rs12100803	103773160	C	A	0.618	0.608	0.993	0.0409019913204257	0.0089	3.783e-06	53386	77258	58749.13
178378	chr14	rs79165758	103773191	A	G	0.607	0.597	0.982	0.0363029992242924	0.0089	4.129e-05	53386	77258	58749.13
176712	chr14	rs10150926	103773243	T	C	0.589	0.579	0.994	0.0406043708419401	0.0088	3.424e-06	53386	77258	58749.13
161375	chr14	rs6575972	103774127	T	C	0.487	0.479	0.997	0.0350002811846215	0.0086	4.988e-05	53386	77258	58749.13
175850	chr14	rs7142856	103774159	G	T	0.63	0.621	0.993	0.0402970567645369	0.0089	6.326e-06	53386	77258	58749.13
172035	chr14	rs142656889	103774514	T	C	0.976	0.975	0.984	0.0152038337422728	0.028	0.5866	53386	77258	58749.13
171412	chr14	rs17101455	103775515	C	G	0.63	0.621	0.994	0.0397974698740661	0.0089	7.767e-06	53386	77258	58749.13
160922	chr14	rs17609426	103775948	C	T	0.487	0.479	0.999	0.0344014267173323	0.0086	6.723e-05	53386	77258	58749.13
174796	chr14	rs12892765	103776771	C	T	0.872	0.875	0.989	-0.0151034855773182	0.0129	0.2417	53386	77258	58749.13
175941	chr14	rs8017887	103776818	C	A	0.616	0.606	0.996	0.042503779526724	0.0088	1.52e-06	53386	77258	58749.13
164601	chr14	rs8003063	103776972	T	C	0.486	0.479	0.997	0.0341985075799122	0.0086	7.617e-05	53386	77258	58749.13
164049	chr14	rs12897204	103777204	A	T	0.872	0.875	0.988	-0.0152050125429676	0.0129	0.2396	53386	77258	58749.13
171633	chr14	rs8023039	103777606	A	G	0.485	0.478	0.995	0.0356952753244514	0.0086	3.676e-05	53386	77258	58749.13
163053	chr14	rs11621616	103777973	C	T	0.976	0.975	0.983	0.0152038337422728	0.028	0.5873	53386	77258	58749.13
168704	chr14	rs7145527	103778302	C	T	0.66	0.651	0.993	0.041995705452017	0.0091	3.886e-06	53386	77258	58749.13
170921	chr14	rs7145682	103778366	C	T	0.66	0.651	0.994	0.0418039122811836	0.0091	4.026e-06	53386	77258	58749.13
177816	chr14	rs11621828	103778643	A	G	0.482	0.474	0.986	0.0360040066341877	0.0087	3.371e-05	53386	77258	58749.13
170702	chr14	rs9630407	103779090	C	A	0.629	0.618	0.995	0.0448012667045393	0.0089	4.717e-07	53386	77258	58749.13
176527	chr14	rs9630408	103779365	A	G	0.632	0.621	0.992	0.0452983606272869	0.0089	3.866e-07	53386	77258	58749.13
166437	chr14	rs35344015	103779687	T	A	0.872	0.875	0.985	-0.0168003386783461	0.013	0.195	53386	77258	58749.13
171222	chr14	rs140469149	103780907	G	T	0.976	0.975	0.981	0.0134984841513417	0.0281	0.6312	53386	77258	58749.13
172529	chr14	rs4297624	103781709	C	T	0.866	0.869	0.98	-0.0213972981080803	0.0128	0.09434	53386	77258	58749.13
164070	chr14	rs4274362	103781710	A	G	0.872	0.875	0.981	-0.0176040459483609	0.013	0.1762	53386	77258	58749.13
167994	chr14	rs10144261	103781816	T	C	0.546	0.539	0.987	0.0297044227063309	0.0087	0.0006347	53386	77258	58749.13
164099	chr14	rs7150297	103782099	C	G	0.706	0.696	0.989	0.043203157300648	0.0094	4.626e-06	53386	77258	58749.13
176729	chr14	rs72708820	103782176	C	A	0.706	0.697	0.988	0.0437010460710946	0.0094	3.64e-06	53386	77258	58749.13
165107	chr14	rs11623027	103782590	G	A	0.865	0.868	0.98	-0.0229002198863326	0.0127	0.07208	53386	77258	58749.13
170877	chr14	rs10135205	103782841	A	G	0.543	0.537	0.985	0.0275957115907991	0.0087	0.00147	53386	77258	58749.13
167322	chr14	rs7156555	103782962	G	A	0.71	0.7	0.988	0.0444952398865513	0.0095	2.732e-06	53386	77258	58749.13
173903	chr14	rs2281823	103783597	A	G	0.513	0.504	0.978	0.0384030712829451	0.0087	9.97e-06	53386	77258	58749.13
165073	chr14	rs1570712	103783847	C	T	0.537	0.527	0.994	0.0376040223973664	0.0086	1.321e-05	53386	77258	58749.13
173532	chr14	rs7143221	103784614	T	A	0.72	0.711	0.993	0.0461963268897065	0.0096	1.36e-06	53386	77258	58749.13
163007	chr14	rs11625537	103784632	G	A	0.976	0.975	0.978	0.0109992854583691	0.0281	0.6946	53386	77258	58749.13
165791	chr14	rs1570713	103784918	A	G	0.539	0.529	0.999	0.036997088886122	0.0086	1.78e-05	53386	77258	58749.13
176026	chr14	rs28479012	103785414	C	T	0.539	0.53	0.999	0.0372957847436969	0.0086	1.516e-05	53386	77258	58749.13
164173	chr14	rs7147939	103785600	C	A	0.72	0.711	0.994	0.0459957873421583	0.0096	1.484e-06	53386	77258	58749.13
173656	chr14	rs7154682	103786210	T	C	0.858	0.861	0.986	-0.017502275136142	0.0124	0.1588	53386	77258	58749.13
167038	chr14	rs7153676	103786219	G	A	0.858	0.861	0.987	-0.0174005146801673	0.0124	0.1605	53386	77258	58749.13
173303	chr14	rs7155041	103786403	T	C	0.539	0.529	0.999	0.036997088886122	0.0086	1.747e-05	53386	77258	58749.13
174043	chr14	rs11850831	103786556	G	A	0.72	0.71	0.994	0.0461008368826632	0.0096	1.403e-06	53386	77258	58749.13
175230	chr14	rs36058916	103786783	C	T	0.882	0.886	0.987	-0.0239956055562207	0.0134	0.07452	53386	77258	58749.13
162747	chr14	rs12896025	103786984	G	T	0.883	0.886	0.987	-0.023401696181619	0.0135	0.08205	53386	77258	58749.13
173622	chr14	rs117196222	103787131	G	T	0.976	0.975	0.977	0.0107025231331357	0.0281	0.7033	53386	77258	58749.13
165006	chr14	rs138143512	103787133	T	C	0.977	0.976	0.938	0.0097027754613851	0.0296	0.743	53386	77258	58749.13
171098	chr14	rs12897221	103787178	T	C	0.882	0.886	0.987	-0.0240980393840575	0.0134	0.07335	53386	77258	58749.13
167982	chr14	rs7401414	103789800	G	A	0.882	0.886	0.989	-0.0242004837056584	0.0134	0.07189	53386	77258	58749.13
177728	chr14	rs12587407	103789948	C	T	0.882	0.886	0.989	-0.0239956055562207	0.0134	0.07368	53386	77258	58749.13
168084	chr14	rs2403167	103790593	G	A	0.721	0.711	0.993	0.0471984218290006	0.0096	7.992e-07	53386	77258	58749.13
162748	chr14	rs1079298	103791045	T	C	0.721	0.711	0.993	0.0473033451158665	0.0096	7.635e-07	53386	77258	58749.13
171692	chr14	rs1079297	103791314	C	T	0.54	0.53	0.998	0.0372957847436969	0.0086	1.542e-05	53386	77258	58749.13
166017	chr14	rs4900569	103791917	C	T	0.564	0.555	0.995	0.0363029992242924	0.0087	2.872e-05	53386	77258	58749.13
168799	chr14	rs11160745	103792152	G	A	0.726	0.727	0.927	-0.0121029460677457	0.01	0.2285	53386	77258	58749.13
168162	chr14	rs66862369	103792232	G	A	0.882	0.886	0.989	-0.0253998626327317	0.0134	0.05872	53386	77258	58749.13
162122	chr14	rs8019504	103792255	C	T	0.54	0.53	0.998	0.0372957847436969	0.0086	1.497e-05	53386	77258	58749.13
163232	chr14	rs17677788	103792698	G	A	0.54	0.53	0.998	0.0374017521540008	0.0086	1.405e-05	53386	77258	58749.13
171340	chr14	rs73354327	103792842	G	C	0.881	0.885	0.988	-0.0262002485024742	0.0134	0.05071	53386	77258	58749.13
160589	chr14	rs72478876	103793098	G	C	0.976	0.975	0.973	0.0103957761821204	0.0282	0.7116	53386	77258	58749.13
178424	chr14	rs74195033	103793281	C	T	0.976	0.975	0.972	0.0109003744682883	0.0282	0.6984	53386	77258	58749.13
162415	chr14	rs10130866	103793660	G	A	0.881	0.885	0.988	-0.0257999754904126	0.0134	0.05457	53386	77258	58749.13
162786	chr14	rs10143153	103793912	T	C	0.54	0.53	0.997	0.0372957847436969	0.0086	1.498e-05	53386	77258	58749.13
170167	chr14	rs10145854	103794418	T	C	0.721	0.711	0.993	0.0477038600690104	0.0096	6.089e-07	53386	77258	58749.13
163177	chr14	rs11622482	103794626	C	G	0.976	0.975	0.971	0.0111970780932162	0.0282	0.6913	53386	77258	58749.13
165223	chr14	rs12886411	103794755	C	G	0.54	0.53	0.997	0.0374017521540008	0.0086	1.487e-05	53386	77258	58749.13
164330	chr14	rs17677896	103794920	A	G	0.54	0.53	0.997	0.0372957847436969	0.0086	1.555e-05	53386	77258	58749.13
160776	chr14	rs34143771	103794936	G	A	0.883	0.886	0.988	-0.0255024404124231	0.0134	0.05777	53386	77258	58749.13
170809	chr14	rs17101502	103795351	G	A	0.882	0.886	0.988	-0.0262002485024742	0.0134	0.05092	53386	77258	58749.13
167127	chr14	rs11623807	103795850	C	T	0.976	0.975	0.97	0.0114047182634362	0.0282	0.6858	53386	77258	58749.13
167213	chr14	rs8017990	103795930	G	T	0.721	0.711	0.992	0.0477038600690104	0.0096	6.257e-07	53386	77258	58749.13
171911	chr14	rs8023030	103796807	A	G	0.539	0.53	0.996	0.0372957847436969	0.0086	1.568e-05	53386	77258	58749.13
173695	chr14	rs34730207	103797042	G	A	0.881	0.885	0.987	-0.0270012755029434	0.0134	0.0437	53386	77258	58749.13
167858	chr14	rs8007383	103797095	A	G	0.721	0.711	0.992	0.0477038600690104	0.0096	6.247e-07	53386	77258	58749.13
177116	chr14	rs72708829	103797113	A	G	0.722	0.712	0.991	0.0485996698360624	0.0096	4.001e-07	53386	77258	58749.13
165838	chr14	rs59539074	103797289	G	A	0.721	0.711	0.992	0.047598978799279	0.0096	6.419e-07	53386	77258	58749.13
168374	chr14	rs146444521	103799378	C	G	0.976	0.975	0.967	0.0107025231331357	0.0283	0.7058	53386	77258	58749.13
168246	chr14	rs8020199	103799695	G	A	0.47	0.479	0.983	-0.033701571673015	0.0087	0.0001037	53386	77258	58749.13
170936	chr14	rs2281824	103800071	C	T	0.721	0.711	0.989	0.0467022717525102	0.0096	1.084e-06	53386	77258	58749.13
178230	chr14	rs2281825	103800314	A	C	0.883	0.887	0.987	-0.0282040203730758	0.0135	0.03626	53386	77258	58749.13
172856	chr14	rs370321864	103800685	C	G	0.976	0.975	0.965	0.0101978249764461	0.0283	0.7192	53386	77258	58749.13
164191	chr14	rs111449916	103800804	C	T	0.882	0.886	0.988	-0.0278029446620889	0.0135	0.03896	53386	77258	58749.13
166400	chr14	rs8021359	103801574	G	T	0.548	0.539	0.987	0.0353961009469877	0.0087	4.635e-05	53386	77258	58749.13
160306	chr14	rs77923596	103803575	C	G	0.976	0.975	0.961	0.0119977384336167	0.0284	0.6725	53386	77258	58749.13
176474	chr14	rs12887822	103803955	C	T	0.883	0.887	0.988	-0.0303045802648556	0.0135	0.0249	53386	77258	58749.13
173112	chr14	rs2274191	103804417	C	T	0.883	0.887	0.989	-0.0309026047398165	0.0135	0.022	53386	77258	58749.13
178148	chr14	rs3783393	103806219	G	A	0.883	0.887	0.989	-0.0316970867432546	0.0135	0.01884	53386	77258	58749.13
162549	chr14	rs45517433	103807973	A	G	0.976	0.975	0.955	0.0126990249774084	0.0285	0.6553	53386	77258	58749.13
172252	chr14	rs1883	103808153	A	G	0.882	0.887	0.991	-0.0299953975354009	0.0135	0.02569	53386	77258	58749.13
162031	chr14	rs8020483	103808472	C	T	0.827	0.828	0.982	-0.0079011318962572	0.0114	0.4893	53386	77258	58749.13
170280	chr14	rs11303	103809312	T	C	0.976	0.975	0.953	0.013202462677756	0.0285	0.6431	53386	77258	58749.13
171384	chr14	rs10178	103809458	G	A	0.976	0.975	0.953	0.013202462677756	0.0285	0.643	53386	77258	58749.13
176624	chr14	rs7143775	103809841	A	C	0.882	0.886	0.99	-0.029202265808213	0.0134	0.02943	53386	77258	58749.13
171093	chr14	rs12588499	103810177	T	C	0.883	0.887	0.991	-0.0313049258284153	0.0135	0.01995	53386	77258	58749.13
177538	chr14	rs10289	103810913	A	G	0.548	0.539	0.981	0.0347974835421732	0.0087	6.447e-05	53386	77258	58749.13
170590	chr14	rs11621392	103811018	C	T	0.976	0.975	0.951	0.0125015292229252	0.0285	0.6614	53386	77258	58749.13
166129	chr14	rs3548	103811181	A	G	0.722	0.712	0.983	0.0487996879336047	0.0096	4.13e-07	53386	77258	58749.13
177668	chr14	rs4246	103811249	A	C	0.883	0.887	0.99	-0.0309954337025195	0.0135	0.02147	53386	77258	58749.13
162844	chr14	rs11621476	103811331	A	T	0.976	0.975	0.949	0.0126990249774084	0.0286	0.6569	53316	77188	58679.13
173696	chr14	rs79902445	103812281	T	C	0.976	0.975	0.946	0.0129951954948113	0.0286	0.6493	53316	77188	58679.13
164506	chr14	rs12432904	103812320	G	T	0.665	0.652	0.974	0.0535976373487916	0.0092	5.464e-09	53386	77258	58749.13
165723	chr14	rs34399477	103812425	C	T	0.884	0.888	0.978	-0.0300984478240329	0.0136	0.02682	53386	77258	58749.13
175105	chr14	rs34768897	103812482	A	G	0.882	0.883	0.944	-0.0127003085782322	0.0137	0.3554	53386	77258	58749.13
164630	chr14	rs11160746	103812575	T	C	0.826	0.827	0.968	-0.0057967688471774	0.0115	0.6151	53386	77258	58749.13
165487	chr14	rs11622979	103812784	A	G	0.976	0.975	0.942	0.0147014028528927	0.0288	0.6101	53386	77258	58749.13
172209	chr14	rs11847162	103813057	G	A	0.725	0.714	0.968	0.048904443353603	0.0097	5.071e-07	53386	77258	58749.13
176071	chr14	rs12588006	103813073	G	A	0.883	0.887	0.975	-0.0289963604415917	0.0136	0.03239	53386	77258	58749.13
159520	chr14	rs144371092	103813086	A	G	0.976	0.975	0.941	0.0154007965760229	0.0287	0.5927	53316	77188	58679.13
160507	chr14	rs67353711	103813239	A	G	0.883	0.887	0.975	-0.02960390325858	0.0136	0.02948	53386	77258	58749.13
169791	chr14	rs57416691	103813650	A	C	0.882	0.886	0.97	-0.0286978729475453	0.0136	0.03465	53386	77258	58749.13
175979	chr14	rs76989938	103813707	T	C	0.976	0.975	0.938	0.0164047040252769	0.0288	0.5696	53386	77258	58749.13
175445	chr14	rs12588112	103813887	A	G	0.605	0.599	0.965	0.0305970979773775	0.0089	0.0006159	53386	77258	58749.13
167359	chr14	rs8009817	103815090	G	T	0.254	0.261	0.912	-0.0300984478240329	0.0103	0.003505	53386	77258	58749.13
165764	chr14	rs34027567	103815641	G	C	0.945	0.942	0.907	0.0426954385276174	0.0196	0.0295	53386	77258	58749.13
176694	chr14	rs1963171	103815828	G	A	0.297	0.308	0.918	-0.0423961495190412	0.0098	1.488e-05	53386	77258	58749.13
175768	chr14	rs1125790	103816225	G	C	0.297	0.308	0.918	-0.0421040660228114	0.0098	1.738e-05	53386	77258	58749.13
164953	chr14	rs34329910	103817316	A	G	0.945	0.942	0.905	0.0416024898545136	0.0196	0.0342	53386	77258	58749.13
175414	chr14	rs2403168	103817631	C	T	0.317	0.326	0.914	-0.0388032003238938	0.0097	5.924e-05	53386	77258	58749.13
165489	chr14	rs8003159	103817904	T	C	0.199	0.203	0.914	-0.0226956079321885	0.0112	0.04387	53386	77258	58749.13
162132	chr14	rs77249927	103821398	T	C	0.903	0.9	0.865	0.0377966226945664	0.0155	0.01468	53386	77258	58749.13
165815	chr14	rs74087720	103821828	C	T	0.763	0.763	0.904	0.003902375817241	0.0106	0.7172	53386	77258	58749.13
167604	chr14	rs959083	103822687	G	A	0.795	0.794	0.945	0.0089002747867194	0.0109	0.4142	53386	77258	58749.13
159676	chr14	rs17616316	103822762	C	G	0.946	0.943	0.951	0.0531046528867784	0.0194	0.006173	53386	77258	58749.13
171465	chr14	rs12879589	103823149	C	T	0.543	0.548	0.898	-0.0217958123704574	0.0091	0.01661	53386	77258	58749.13
164786	chr14	rs12879590	103823150	C	T	0.543	0.548	0.898	-0.0218980211012161	0.0091	0.01617	53386	77258	58749.13
169212	chr14	rs6575976	103823243	T	C	0.55	0.547	0.914	0.0123039944561641	0.009	0.1727	53386	77258	58749.13
167688	chr14	rs6575977	103823348	G	T	0.795	0.794	0.946	0.0089002747867194	0.0109	0.4153	53386	77258	58749.13
169786	chr14	rs144100326	103823943	G	A	0.947	0.943	0.95	0.0499989570943217	0.0194	0.01018	53386	77258	58749.13
163467	chr14	rs113098833	103824592	G	A	0.946	0.943	0.949	0.0503983940836932	0.0194	0.009534	53386	77258	58749.13
159584	chr14	rs113922190	103824926	C	T	0.763	0.761	0.914	0.0116024307308398	0.0105	0.2695	53386	77258	58749.13
173879	chr14	rs111497170	103824978	T	C	0.946	0.943	0.952	0.0535028515173065	0.0194	0.005791	53386	77258	58749.13
176024	chr14	rs7155749	103825318	T	C	0.0612	0.065	0.949	-0.0358966439977618	0.0184	0.05073	53386	77258	58749.13
163672	chr14	rs8021877	103825976	G	A	0.518	0.525	0.917	-0.0232993336544035	0.009	0.009622	53386	77258	58749.13
168973	chr14	rs146168015	103826101	C	T	0.946	0.943	0.952	0.053000336561653	0.0193	0.006125	53386	77258	58749.13
160961	chr14	rs60788988	103826233	T	C	0.946	0.943	0.952	0.0531046528867784	0.0193	0.006009	53386	77258	58749.13
159699	chr14	rs12589817	103828394	C	A	0.785	0.784	0.952	0.0106035827841911	0.0107	0.3243	53386	77258	58749.13
177494	chr14	rs72708839	103828399	G	T	0.751	0.748	0.922	0.0115035793834154	0.0103	0.2662	53386	77258	58749.13
173819	chr14	rs62006960	103829126	C	A	0.751	0.748	0.923	0.0114047182634362	0.0103	0.27	53386	77258	58749.13
163653	chr14	rs12897412	103831832	T	C	0.23	0.231	0.947	-0.0111013930711739	0.0105	0.2922	53386	77258	58749.13
170023	chr14	rs7144001	103832749	C	T	0.973	0.971	0.883	0.0551981604647623	0.0281	0.04995	53386	77258	58749.13
170404	chr14	rs7149169	103833065	G	A	0.721	0.717	0.957	0.0164047040252769	0.0098	0.09264	53386	77258	58749.13
176262	chr14	rs11627050	103833385	G	A	0.33	0.333	0.945	-0.0111013930711739	0.0094	0.2374	53386	77258	58749.13
178321	chr14	rs7149827	103833669	A	T	0.299	0.303	0.96	-0.0131966945943914	0.0096	0.1677	53386	77258	58749.13
174719	chr14	rs62006961	103833882	T	G	0.759	0.755	0.929	0.0141001243787816	0.0104	0.1739	53386	77258	58749.13
177063	chr14	rs72708844	103834091	C	G	0.762	0.758	0.935	0.0154007965760229	0.0104	0.1376	53386	77258	58749.13
176979	chr14	rs62006962	103834133	G	A	0.755	0.751	0.933	0.0115035793834154	0.0103	0.2645	53386	77258	58749.13
175037	chr14	rs56982532	103834151	G	C	0.795	0.793	0.954	0.005703702916678	0.0109	0.6035	53386	77258	58749.13
171328	chr14	rs2403171	103834316	G	A	0.768	0.767	0.964	0.0061013488579762	0.0104	0.5576	53386	77258	58749.13
159690	chr14	rs2403172	103834420	C	G	0.716	0.711	0.964	0.0164047040252769	0.0097	0.0906	53386	77258	58749.13
172504	chr14	rs12898000	103835128	G	C	0.306	0.31	0.958	-0.0114047880634385	0.0095	0.234	53386	77258	58749.13
161838	chr14	rs144405020	103835159	T	C	0.943	0.939	0.963	0.0463013553668425	0.0187	0.01342	53386	77258	58749.13
177021	chr14	rs12898055	103835290	C	A	0.306	0.31	0.958	-0.0114958245134845	0.0095	0.228	53386	77258	58749.13
170365	chr14	rs12878590	103835575	G	A	0.338	0.342	0.945	-0.010302892995897	0.0094	0.2691	53386	77258	58749.13
168586	chr14	rs8016463	103837816	T	C	0.241	0.242	0.968	-0.0014009809156281	0.0102	0.8913	53386	77258	58749.13
160072	chr14	rs62006258	103838909	A	C	0.768	0.766	0.972	0.0059025456526138	0.0103	0.5671	53386	77258	58749.13
176105	chr14	rs17616464	103839998	C	G	0.947	0.943	0.979	0.0471984218290006	0.0192	0.01419	53386	77258	58749.13
159631	chr14	rs6575979	103841018	A	G	0.209	0.21	0.995	-0.0039979812872983	0.0106	0.7088	53386	77258	58749.13
161788	chr14	rs8006994	103841296	C	T	0.27	0.274	0.992	-0.0115969858456632	0.0097	0.2344	53386	77258	58749.13
166273	chr14	rs8013228	103842650	A	G	0.209	0.209	0.995	-0.003797200248385	0.0106	0.7202	53386	77258	58749.13
162023	chr14	rs76097782	103842702	A	G	0.947	0.944	0.983	0.0471984218290006	0.0192	0.01404	53386	77258	58749.13
172399	chr14	rs62007660	103843344	G	A	0.271	0.275	0.993	-0.0105049846451474	0.0097	0.2801	53386	77258	58749.13
177424	chr14	rs58153827	103844630	G	A	0.791	0.791	0.994	0.0035038543266769	0.0106	0.7398	53386	77258	58749.13
162980	chr14	rs78284524	103844854	G	A	0.947	0.944	0.985	0.0467022717525102	0.0192	0.01502	53386	77258	58749.13
160450	chr14	rs11621300	103844898	T	C	0.271	0.274	0.994	-0.0105049846451474	0.0097	0.2808	53386	77258	58749.13
177714	chr14	rs11626562	103845362	C	A	0.271	0.274	0.994	-0.0104039337153929	0.0097	0.283	53386	77258	58749.13
177787	chr14	rs8016326	103846716	G	A	0.27	0.274	0.995	-0.0119005312583873	0.0097	0.221	53386	77258	58749.13
168740	chr14	rs77697190	103846799	C	T	0.94	0.936	0.985	0.0308977113278438	0.0182	0.08995	53386	77258	58749.13
175508	chr14	rs59669989	103847055	G	A	0.94	0.936	0.985	0.0310043588626902	0.0182	0.08918	53386	77258	58749.13
178348	chr14	rs8020912	103847274	C	T	0.27	0.274	0.995	-0.0116981574124923	0.0097	0.2267	53386	77258	58749.13
177105	chr14	rs8022179	103847287	T	A	0.27	0.274	0.995	-0.0120017335415971	0.0097	0.2178	53386	77258	58749.13
160682	chr14	rs74392582	103847760	C	T	0.947	0.944	0.987	0.047598978799279	0.0192	0.01304	53386	77258	58749.13
173912	chr14	rs35443927	103849715	C	T	0.638	0.646	0.974	-0.0366951051877892	0.0091	5.401e-05	53386	77258	58749.13
165575	chr14	rs3759575	103850424	A	G	0.778	0.778	0.989	0.001998002662673	0.0104	0.8466	53386	77258	58749.13
163448	chr14	rs12147655	103850906	G	C	0.635	0.643	0.982	-0.0378991867540796	0.009	2.708e-05	53386	77258	58749.13
164864	chr14	rs3759577	103850963	C	T	0.778	0.778	0.989	0.001598721363697	0.0104	0.878	53386	77258	58749.13
174405	chr14	rs3759579	103851272	A	G	0.413	0.422	0.983	-0.0346017967900747	0.0088	8.397e-05	53386	77258	58749.13
175439	chr14	rs11627567	103851775	C	T	0.789	0.787	0.974	0.0147014028528927	0.0106	0.1673	53386	77258	58749.13
172409	chr14	rs11541718	103852164	C	G	0.635	0.644	0.983	-0.0382004338153035	0.009	2.323e-05	53386	77258	58749.13
162077	chr14	rs12436956	103852607	G	T	0.722	0.719	0.992	0.0146028573839336	0.0096	0.1298	53386	77258	58749.13
159526	chr14	rs3825566	103852725	C	T	0.363	0.369	0.978	-0.026898543868701	0.009	0.002928	53386	77258	58749.13
176254	chr14	rs8004780	103853360	A	C	0.634	0.643	0.985	-0.0388967656299467	0.009	1.614e-05	53386	77258	58749.13
166511	chr14	rs1951392	103853367	T	G	0.65	0.645	0.987	0.0243022925229648	0.0091	0.007353	53386	77258	58749.13
176981	chr14	rs7160888	103856382	G	A	0.819	0.819	0.981	0.0016985566355815	0.0113	0.8808	53386	77258	58749.13
169263	chr14	rs35862113	103857229	G	T	0.635	0.643	0.988	-0.0377953294954024	0.009	2.781e-05	53386	77258	58749.13
167759	chr14	rs34161327	103857325	G	A	0.635	0.643	0.988	-0.0377953294954024	0.009	2.776e-05	53386	77258	58749.13
174336	chr14	rs12883668	103857950	G	A	0.635	0.643	0.988	-0.0377018671840115	0.009	2.811e-05	53386	77258	58749.13
170832	chr14	rs113135977	103858029	C	T	0.65	0.645	0.99	0.0238044133801613	0.009	0.00855	53386	77258	58749.13
164664	chr14	rs3783394	103858673	G	A	0.65	0.645	0.991	0.0235993322503244	0.009	0.008919	53386	77258	58749.13
173704	chr14	rs11624343	103859156	T	A	0.657	0.652	0.975	0.0221038989069263	0.0092	0.01564	53386	77258	58749.13
171118	chr14	rs12436759	103859232	C	T	0.721	0.718	0.994	0.0154007965760229	0.0096	0.1094	53386	77258	58749.13
159461	chr14	rs8014182	103859962	C	T	0.865	0.86	0.984	0.0255020410123433	0.0126	0.04288	53386	77258	58749.13
164434	chr14	rs34251103	103860063	A	G	0.722	0.719	0.995	0.0153023200084426	0.0096	0.1106	53386	77258	58749.13
170710	chr14	rs12889639	103860206	G	A	0.357	0.362	0.992	-0.0235040691879941	0.009	0.009029	53386	77258	58749.13
165156	chr14	rs12890750	103860309	T	G	0.357	0.362	0.992	-0.0235040691879941	0.009	0.00908	53386	77258	58749.13
170352	chr14	rs1961600	103862144	G	A	0.65	0.645	0.993	0.0234039777790161	0.009	0.009721	53386	77258	58749.13
177288	chr14	rs1989565	103862193	G	A	0.356	0.361	0.993	-0.0243029385231735	0.009	0.007019	53386	77258	58749.13
170279	chr14	rs2010281	103862322	G	A	0.65	0.645	0.993	0.0232965165504356	0.009	0.009816	53386	77258	58749.13
168214	chr14	rs6575982	103862681	G	A	0.722	0.719	0.996	0.0153023200084426	0.0096	0.111	53386	77258	58749.13
175560	chr14	rs11627052	103863476	G	A	0.786	0.784	0.993	0.0131037693769772	0.0105	0.21	53386	77258	58749.13
164613	chr14	rs7149767	103863545	G	A	0.722	0.719	0.997	0.0154992634469238	0.0096	0.1054	53386	77258	58749.13
165504	chr14	rs7155014	103863970	G	C	0.356	0.361	0.993	-0.0242004837056584	0.009	0.007075	53386	77258	58749.13
166051	chr14	rs72708854	103864885	T	C	0.65	0.645	0.994	0.0232965165504356	0.009	0.009799	53386	77258	58749.13
163620	chr14	rs12588705	103865477	T	A	0.635	0.643	0.992	-0.0372969647443931	0.009	3.367e-05	53386	77258	58749.13
172671	chr14	rs7140564	103865785	A	G	0.357	0.362	0.994	-0.0231969816042026	0.009	0.009822	53386	77258	58749.13
176046	chr14	rs7145753	103866100	G	A	0.722	0.718	0.997	0.0153023200084426	0.0096	0.1099	53386	77258	58749.13
177478	chr14	rs59858038	103867102	C	T	0.635	0.643	0.993	-0.0374007702544828	0.009	3.134e-05	53386	77258	58749.13
178065	chr14	rs4906319	103867320	A	G	0.806	0.806	0.81	0.0099998345783334	0.012	0.4055	53386	77258	58749.13
169048	chr14	rs4900572	103868851	T	C	0.357	0.362	0.994	-0.023401696181619	0.009	0.009102	53386	77258	58749.13
168380	chr14	rs11621510	103869620	T	C	0.65	0.645	0.995	0.0236969951765786	0.009	0.00873	53386	77258	58749.13
173006	chr14	rs6575983	103869849	G	C	0.357	0.362	0.995	-0.0235040691879941	0.009	0.00903	53386	77258	58749.13
160438	chr14	rs7144010	103869869	G	A	0.722	0.718	0.997	0.0153023200084426	0.0096	0.11	53386	77258	58749.13
177310	chr14	rs4243738	103871719	G	A	0.722	0.718	0.997	0.0150954876453349	0.0096	0.1168	53386	77258	58749.13
173028	chr14	rs4243739	103871837	G	A	0.722	0.718	0.997	0.0152038337422728	0.0096	0.1131	53386	77258	58749.13
173129	chr14	rs12889703	103872951	T	A	0.635	0.643	0.994	-0.0374007702544828	0.009	3.182e-05	53386	77258	58749.13
159599	chr14	rs7156471	103873397	C	T	0.722	0.718	0.997	0.0152038337422728	0.0096	0.1131	53386	77258	58749.13
177307	chr14	rs12431617	103874068	T	C	0.722	0.718	0.997	0.0152038337422728	0.0096	0.1143	53386	77258	58749.13
163529	chr14	rs12879663	103874215	T	C	0.635	0.643	0.994	-0.0372969647443931	0.009	3.341e-05	53386	77258	58749.13
163798	chr14	rs12879085	103874420	G	A	0.357	0.362	0.996	-0.0238010101859522	0.009	0.008078	53386	77258	58749.13
177615	chr14	rs6575984	103876454	A	G	0.357	0.362	0.996	-0.0238010101859522	0.009	0.008133	53386	77258	58749.13
173986	chr14	rs7154246	103876794	G	A	0.357	0.362	0.996	-0.0238010101859522	0.009	0.008134	53386	77258	58749.13
172884	chr14	rs4906320	103876925	T	C	0.722	0.718	0.996	0.0149969810059077	0.0096	0.1188	53386	77258	58749.13
174299	chr14	rs7159668	103877394	G	A	0.722	0.718	0.996	0.0149969810059077	0.0096	0.1174	53386	77258	58749.13
161324	chr14	rs35056010	103877536	G	A	0.635	0.643	0.994	-0.0372969647443931	0.009	3.279e-05	53386	77258	58749.13
168553	chr14	rs12896612	103877868	A	G	0.635	0.644	0.994	-0.0372969647443931	0.009	3.316e-05	53386	77258	58749.13
161443	chr14	rs12898029	103877884	T	C	0.357	0.362	0.996	-0.0239034240815591	0.009	0.007859	53386	77258	58749.13
171049	chr14	rs7143609	103878148	G	T	0.37	0.362	0.995	0.0358978909969844	0.0089	5.88e-05	53386	77258	58749.13
164433	chr14	rs55731474	103878481	G	A	0.637	0.646	0.99	-0.0377018671840115	0.009	2.783e-05	53386	77258	58749.13
166774	chr14	rs12882130	103878774	C	G	0.621	0.628	0.948	-0.0293979151845611	0.0091	0.001278	53386	77258	58749.13
178089	chr14	rs56043987	103878814	A	T	0.858	0.858	0.862	0.0032048589489113	0.0133	0.8079	53386	77258	58749.13
170322	chr14	rs4906321	103878882	T	C	0.343	0.347	0.988	-0.0212951405401588	0.0091	0.01928	53386	77258	58749.13
168048	chr14	rs4900573	103878949	C	T	0.822	0.822	0.966	0.0032048589489113	0.0115	0.782	53386	77258	58749.13
175743	chr14	rs4900574	103879024	G	A	0.366	0.357	0.993	0.0368043345220483	0.009	4.255e-05	53386	77258	58749.13
164141	chr14	rs4906322	103879032	A	G	0.721	0.718	0.992	0.0154007965760229	0.0096	0.1091	53386	77258	58749.13
177851	chr14	rs2065018	103879187	T	C	0.635	0.643	0.994	-0.0374007702544828	0.009	3.187e-05	53386	77258	58749.13
162001	chr14	rs2065017	103879579	T	C	0.635	0.643	0.994	-0.0375045865412751	0.009	2.901e-05	53386	77258	58749.13
176905	chr14	rs2065016	103879656	T	A	0.635	0.643	0.994	-0.0375980304153185	0.009	2.815e-05	53386	77258	58749.13
176995	chr14	rs28626081	103880750	C	G	0.649	0.644	0.997	0.0227003855207759	0.009	0.01181	53386	77258	58749.13
174990	chr14	rs12881583	103881306	T	C	0.635	0.643	0.994	-0.0375980304153185	0.009	2.779e-05	53386	77258	58749.13
174790	chr14	rs77743349	103881753	T	G	0.944	0.941	0.978	0.0479993753879105	0.0188	0.01046	53386	77258	58749.13
160938	chr14	rs34479426	103881823	G	C	0.635	0.643	0.994	-0.0375980304153185	0.009	2.771e-05	53386	77258	58749.13
168572	chr14	rs12885762	103882200	C	A	0.635	0.643	0.994	-0.0377018671840115	0.009	2.739e-05	53386	77258	58749.13
169900	chr14	rs7148567	103882234	C	T	0.284	0.287	0.995	-0.0170037478161859	0.0095	0.07581	53386	77258	58749.13
176072	chr14	rs6575985	103883063	C	T	0.722	0.719	0.996	0.0155977206230546	0.0096	0.1047	53386	77258	58749.13
173242	chr14	rs975892	103883349	A	T	0.722	0.719	0.996	0.0156961681063242	0.0096	0.101	53386	77258	58749.13
164252	chr14	rs12892062	103883512	A	G	0.635	0.644	0.994	-0.0375980304153185	0.009	2.833e-05	53386	77258	58749.13
168532	chr14	rs11623869	103883633	G	T	0.649	0.644	0.997	0.0234039777790161	0.009	0.009298	53386	77258	58749.13
170611	chr14	rs35512556	103884240	C	T	0.285	0.288	0.996	-0.015895669405385	0.0095	0.09626	53386	77258	58749.13
166252	chr14	rs62007681	103884651	G	A	0.65	0.645	0.997	0.0234039777790161	0.009	0.009304	53386	77258	58749.13
164937	chr14	rs35233301	103885291	A	G	0.722	0.719	0.996	0.0158044491449436	0.0096	0.09967	53386	77258	58749.13
161907	chr14	rs10144051	103885931	A	C	0.284	0.287	0.995	-0.0169020380753563	0.0095	0.07661	53386	77258	58749.13
174837	chr14	rs6575986	103886671	G	A	0.284	0.287	0.996	-0.0168003386783461	0.0095	0.07933	53386	77258	58749.13
177164	chr14	rs7152202	103886757	A	G	0.643	0.638	0.996	0.023003381764963	0.009	0.01041	53386	77258	58749.13
164405	chr14	rs7158144	103887615	A	G	0.65	0.644	0.997	0.0235016597850914	0.009	0.009053	53386	77258	58749.13
164982	chr14	rs7158822	103887868	C	T	0.648	0.643	0.997	0.0227003855207759	0.009	0.01183	53386	77258	58749.13
167959	chr14	rs1028613	103888324	G	A	0.65	0.644	0.997	0.0235993322503244	0.009	0.008925	53386	77258	58749.13
169945	chr14	rs12885234	103889181	A	G	0.635	0.643	0.994	-0.0380030548002074	0.009	2.366e-05	53386	77258	58749.13
168466	chr14	rs17679127	103890091	A	G	0.864	0.86	0.989	0.025297307774162	0.0125	0.04366	53386	77258	58749.13
162754	chr14	rs35410438	103890399	G	A	0.721	0.718	0.995	0.0142973047008244	0.0096	0.1372	53386	77258	58749.13
164769	chr14	rs7144271	103890674	A	G	0.284	0.287	0.995	-0.0165969709073694	0.0095	0.08261	53386	77258	58749.13
162065	chr14	rs10145793	103891346	C	T	0.649	0.644	0.997	0.0236969951765786	0.009	0.008558	53386	77258	58749.13
167859	chr14	rs12888042	103891709	G	A	0.635	0.644	0.994	-0.0377953294954024	0.009	2.614e-05	53386	77258	58749.13
160175	chr14	rs10148970	103892000	G	A	0.284	0.287	0.995	-0.0166986496230515	0.0095	0.08032	53386	77258	58749.13
160143	chr14	rs11624367	103892818	T	A	0.65	0.644	0.997	0.0235016597850914	0.009	0.00919	53386	77258	58749.13
165816	chr14	rs17617094	103893428	T	C	0.635	0.644	0.993	-0.0377953294954024	0.009	2.564e-05	53386	77258	58749.13
171967	chr14	rs7140647	103893465	A	G	0.722	0.719	0.995	0.0153023200084426	0.0096	0.1121	53386	77258	58749.13
165603	chr14	rs35799018	103893475	G	A	0.635	0.644	0.993	-0.0378991867540796	0.009	2.451e-05	53386	77258	58749.13
163132	chr14	rs62007683	103894071	G	T	0.65	0.644	0.997	0.0235993322503244	0.009	0.008756	53386	77258	58749.13
172453	chr14	rs62007684	103894223	T	C	0.65	0.644	0.997	0.0235993322503244	0.009	0.008679	53386	77258	58749.13
161022	chr14	rs3783395	103895020	T	C	0.648	0.643	0.996	0.0228958774769045	0.009	0.01088	53386	77258	58749.13
162072	chr14	rs17679259	103895302	A	G	0.864	0.86	0.988	0.0248974696545107	0.0126	0.04748	53386	77258	58749.13
175926	chr14	rs34956416	103895793	C	T	0.811	0.811	0.95	0.0038027603329278	0.0113	0.7385	53386	77258	58749.13
172697	chr14	rs8015712	103895840	C	T	0.751	0.747	0.949	0.01600129372694	0.0102	0.1164	53386	77258	58749.13
164246	chr14	rs8015723	103895909	A	G	0.752	0.749	0.964	0.0189983824093147	0.0101	0.06075	53386	77258	58749.13
171363	chr14	rs28496120	103897899	C	T	0.648	0.643	0.995	0.0226026252094292	0.009	0.01219	53386	77258	58749.13
168656	chr14	rs1951389	103898525	G	C	0.636	0.644	0.993	-0.0374007702544828	0.009	3.156e-05	53386	77258	58749.13
167157	chr14	rs4900575	103899169	G	C	0.636	0.644	0.993	-0.0372969647443931	0.009	3.351e-05	53386	77258	58749.13
175648	chr14	rs72708874	103899251	T	G	0.649	0.644	0.996	0.0234039777790161	0.009	0.009513	53386	77258	58749.13
164515	chr14	rs62007686	103899344	A	G	0.649	0.644	0.996	0.0234039777790161	0.009	0.009436	53386	77258	58749.13
170648	chr14	rs35224956	103900481	A	G	0.636	0.644	0.993	-0.0375980304153185	0.009	2.912e-05	53386	77258	58749.13
175284	chr14	rs17841064	103900609	C	T	0.723	0.72	0.993	0.0154992634469238	0.0096	0.1082	53386	77258	58749.13
164220	chr14	rs34411783	103900639	G	A	0.723	0.72	0.993	0.0149969810059077	0.0096	0.1204	53386	77258	58749.13
166716	chr14	rs6575988	103900827	A	C	0.284	0.287	0.993	-0.0168003386783461	0.0096	0.07911	53386	77258	58749.13
174895	chr14	rs8018400	103901085	A	G	0.723	0.72	0.993	0.0147999386115992	0.0096	0.1236	53386	77258	58749.13
169584	chr14	rs12894275	103901424	G	A	0.635	0.643	0.992	-0.0377953294954024	0.009	2.609e-05	53386	77258	58749.13
171125	chr14	rs4906323	103901968	A	G	0.635	0.643	0.992	-0.0380030548002074	0.009	2.301e-05	53386	77258	58749.13
161202	chr14	rs8003740	103902040	C	T	0.721	0.718	0.991	0.0149969810059077	0.0096	0.1179	53386	77258	58749.13
171228	chr14	rs7141674	103902427	C	T	0.635	0.643	0.992	-0.0380965452668448	0.009	2.281e-05	53386	77258	58749.13
173399	chr14	rs35366629	103903054	A	G	0.635	0.643	0.992	-0.0383043331577141	0.009	2.011e-05	53386	77258	58749.13
159647	chr14	rs78131666	103903240	G	A	0.635	0.643	0.992	-0.0380030548002074	0.009	2.317e-05	53386	77258	58749.13
169964	chr14	rs62007687	103903763	G	T	0.65	0.644	0.996	0.0235016597850914	0.009	0.009192	53386	77258	58749.13
164891	chr14	rs2065015	103904061	T	G	0.635	0.643	0.992	-0.0375980304153185	0.009	2.819e-05	53386	77258	58749.13
177479	chr14	rs60235428	103904350	T	C	0.722	0.719	0.994	0.0155977206230546	0.0096	0.106	53386	77258	58749.13
166146	chr14	rs8016676	103904842	C	A	0.722	0.719	0.993	0.0154007965760229	0.0096	0.1105	53386	77258	58749.13
177676	chr14	rs17617307	103904965	C	G	0.635	0.643	0.992	-0.0380030548002074	0.009	2.373e-05	53386	77258	58749.13
171485	chr14	rs28711288	103906126	T	C	0.635	0.643	0.992	-0.0377018671840115	0.009	2.753e-05	53386	77258	58749.13
165929	chr14	rs3783396	103907841	T	A	0.635	0.643	0.992	-0.0378991867540796	0.009	2.472e-05	53386	77258	58749.13
177721	chr14	rs7156036	103908142	A	G	0.722	0.719	0.993	0.0158044491449436	0.0096	0.09991	53386	77258	58749.13
176460	chr14	rs6575991	103908433	C	T	0.722	0.719	0.993	0.0158044491449436	0.0096	0.1016	53386	77258	58749.13
165325	chr14	rs1013650	103909203	G	A	0.648	0.643	0.996	0.0223972974420383	0.009	0.01279	53386	77258	58749.13
160709	chr14	rs35339837	103910983	G	A	0.635	0.643	0.991	-0.0382004338153035	0.009	2.181e-05	53386	77258	58749.13
167678	chr14	rs11622320	103912194	A	T	0.65	0.645	0.992	0.0235016597850914	0.009	0.009423	53386	77258	58749.13
160049	chr14	rs11622356	103912195	C	T	0.65	0.645	0.994	0.0235993322503244	0.009	0.008932	53386	77258	58749.13
178165	chr14	rs34606394	103915636	G	A	0.635	0.643	0.992	-0.0380030548002074	0.009	2.353e-05	53386	77258	58749.13
161885	chr14	rs7146215	103915908	A	G	0.722	0.719	0.993	0.0158044491449436	0.0096	0.1014	53386	77258	58749.13
167499	chr14	rs17101620	103916916	C	T	0.819	0.819	0.98	0.0032048589489113	0.0113	0.7768	53386	77258	58749.13
159464	chr14	rs17679475	103916958	A	G	0.65	0.644	0.996	0.0232965165504356	0.009	0.009587	53386	77258	58749.13
161173	chr14	rs62007715	103917392	C	T	0.79	0.788	0.978	0.0155977206230546	0.0106	0.1434	53386	77258	58749.13
177659	chr14	rs2273703	103918029	C	G	0.648	0.643	0.996	0.022299507494767	0.009	0.01327	53386	77258	58749.13
174001	chr14	rs2273702	103918182	G	C	0.283	0.287	0.992	-0.0174005146801673	0.0096	0.06937	53386	77258	58749.13
173728	chr14	rs74659727	103920842	C	T	0.635	0.644	0.991	-0.0380965452668448	0.009	2.265e-05	53386	77258	58749.13
163916	chr14	rs10143247	103920927	G	A	0.648	0.643	0.995	0.0223972974420383	0.009	0.01289	53386	77258	58749.13
175310	chr14	rs7150317	103921691	C	G	0.648	0.643	0.995	0.0225048553400694	0.009	0.01253	53386	77258	58749.13
169133	chr14	rs11160750	103921916	T	C	0.635	0.644	0.991	-0.0380965452668448	0.009	2.277e-05	53386	77258	58749.13
172552	chr14	rs2403174	103921977	A	G	0.722	0.719	0.992	0.01600129372694	0.0096	0.09688	53386	77258	58749.13
176433	chr14	rs7155822	103922390	A	G	0.636	0.644	0.991	-0.0380965452668448	0.009	2.274e-05	53386	77258	58749.13
171020	chr14	rs7155980	103922419	C	G	0.635	0.644	0.99	-0.0380030548002074	0.009	2.386e-05	53386	77258	58749.13
170211	chr14	rs10141120	103923008	T	C	0.648	0.643	0.995	0.0223972974420383	0.009	0.01283	53386	77258	58749.13
170019	chr14	rs4906324	103923099	A	G	0.722	0.719	0.992	0.01600129372694	0.0096	0.09706	53386	77258	58749.13
177764	chr14	rs2273701	103923225	G	T	0.722	0.719	0.992	0.01600129372694	0.0096	0.097	53386	77258	58749.13
177885	chr14	rs2273700	103923414	A	G	0.649	0.644	0.995	0.0232965165504356	0.009	0.009598	53386	77258	58749.13
171486	chr14	rs2273699	103923475	A	G	0.648	0.643	0.995	0.0223972974420383	0.009	0.01282	53386	77258	58749.13
176295	chr14	rs17679729	103924312	A	G	0.635	0.643	0.99	-0.0382004338153035	0.009	2.2e-05	53386	77258	58749.13
176467	chr14	rs7146506	103924477	A	G	0.648	0.643	0.995	0.0223972974420383	0.009	0.01286	53386	77258	58749.13
161674	chr14	rs35999760	103924481	A	C	0.635	0.643	0.99	-0.0380965452668448	0.009	2.346e-05	53386	77258	58749.13
175087	chr14	rs10459573	103925457	A	C	0.635	0.643	0.99	-0.0380030548002074	0.009	2.408e-05	53386	77258	58749.13
162820	chr14	rs11160751	103925740	T	C	0.283	0.287	0.991	-0.0176040459483609	0.0096	0.06647	53386	77258	58749.13
165695	chr14	rs12894652	103926024	A	G	0.723	0.72	0.991	0.0158044491449436	0.0096	0.1003	53386	77258	58749.13
177044	chr14	rs10139279	103926454	G	A	0.648	0.643	0.994	0.0223972974420383	0.009	0.01281	53386	77258	58749.13
175389	chr14	rs10151483	103926631	T	C	0.283	0.287	0.991	-0.017502275136142	0.0096	0.06697	53386	77258	58749.13
174223	chr14	rs12588272	103926655	C	T	0.722	0.719	0.991	0.0160997014894237	0.0096	0.09505	53386	77258	58749.13
174870	chr14	rs12185021	103927805	A	G	0.635	0.644	0.99	-0.0380965452668448	0.009	2.263e-05	53386	77258	58749.13
167974	chr14	rs7148614	103928112	A	G	0.283	0.287	0.99	-0.017502275136142	0.0096	0.06809	53386	77258	58749.13
177654	chr14	rs10134580	103928251	T	G	0.648	0.643	0.994	0.0223972974420383	0.009	0.01276	53386	77258	58749.13
160505	chr14	rs4906327	103929039	C	T	0.635	0.644	0.99	-0.0383043331577141	0.009	2.101e-05	53386	77258	58749.13
162372	chr14	rs72708893	103929535	G	A	0.65	0.644	0.994	0.0235993322503244	0.009	0.008791	53386	77258	58749.13
176103	chr14	rs12436729	103929889	G	C	0.722	0.719	0.991	0.0156961681063242	0.0096	0.1025	53386	77258	58749.13
167737	chr14	rs12432803	103930032	C	T	0.723	0.719	0.991	0.0158044491449436	0.0096	0.1001	53386	77258	58749.13
177869	chr14	rs28444993	103930564	T	C	0.648	0.643	0.994	0.0227981362759783	0.009	0.01148	53386	77258	58749.13
161336	chr14	rs148529916	103931079	G	A	0.944	0.941	0.968	0.0475036226439669	0.0189	0.01199	53386	77258	58749.13
173639	chr14	rs10162425	103931621	C	T	0.283	0.287	0.99	-0.0176040459483609	0.0096	0.06665	53386	77258	58749.13
169502	chr14	rs1116095	103931879	A	G	0.722	0.719	0.99	0.01600129372694	0.0096	0.09573	53386	77258	58749.13
169587	chr14	rs11626483	103933158	A	G	0.649	0.644	0.994	0.0234039777790161	0.009	0.009424	53386	77258	58749.13
173857	chr14	rs8010247	103933556	A	G	0.722	0.719	0.99	0.0160997014894237	0.0096	0.09545	53386	77258	58749.13
164703	chr14	rs8015429	103933999	G	A	0.722	0.719	0.99	0.0159028762794155	0.0096	0.09938	53386	77258	58749.13
174159	chr14	rs35466180	103935675	C	T	0.635	0.644	0.989	-0.0385953087593848	0.009	1.779e-05	53386	77258	58749.13
175107	chr14	rs71417863	103935865	C	T	0.635	0.644	0.989	-0.0385017716536664	0.009	1.911e-05	53386	77258	58749.13
162312	chr14	rs12882393	103935966	T	C	0.82	0.82	0.974	0.0032048589489113	0.0113	0.7789	53386	77258	58749.13
172471	chr14	rs8012623	103937086	G	A	0.635	0.644	0.989	-0.0380965452668448	0.009	2.271e-05	53386	77258	58749.13
163804	chr14	rs8014013	103937372	T	C	0.722	0.719	0.99	0.0158044491449436	0.0096	0.1018	53386	77258	58749.13
162541	chr14	rs28583452	103938664	C	A	0.643	0.638	0.993	0.0235016597850914	0.009	0.008943	53386	77258	58749.13
177191	chr14	rs34216351	103939275	G	A	0.645	0.639	0.993	0.0243998868235351	0.009	0.006681	53386	77258	58749.13
165529	chr14	rs10141388	103939679	A	G	0.643	0.638	0.993	0.0235993322503244	0.009	0.008538	53386	77258	58749.13
162739	chr14	rs62007718	103940436	G	A	0.645	0.639	0.993	0.0243998868235351	0.009	0.006673	53386	77258	58749.13
176471	chr14	rs11628969	103940911	G	A	0.643	0.638	0.993	0.0235993322503244	0.009	0.008714	53386	77258	58749.13
169805	chr14	rs4906329	103942669	A	G	0.723	0.719	0.989	0.0156961681063242	0.0096	0.1031	53386	77258	58749.13
174464	chr14	rs8012127	103942762	G	A	0.635	0.644	0.989	-0.0386992491392765	0.009	1.736e-05	53386	77258	58749.13
171827	chr14	rs55742283	103942965	A	G	0.722	0.719	0.989	0.01600129372694	0.0096	0.09789	53386	77258	58749.13
167779	chr14	rs8015918	103942991	A	G	0.643	0.638	0.993	0.0235993322503244	0.009	0.008588	53386	77258	58749.13
170527	chr14	rs62007719	103943130	G	T	0.645	0.639	0.993	0.0244974716003874	0.009	0.006568	53386	77258	58749.13
167247	chr14	rs17617832	103943140	T	C	0.635	0.644	0.989	-0.0385953087593848	0.009	1.801e-05	53386	77258	58749.13
177103	chr14	rs7160366	103944137	C	T	0.644	0.639	0.993	0.0244974716003874	0.009	0.006364	53386	77258	58749.13
169623	chr14	rs11620897	103944861	T	G	0.278	0.282	0.989	-0.0166986496230515	0.0096	0.08267	53386	77258	58749.13
164177	chr14	rs11625172	103944912	G	A	0.635	0.644	0.989	-0.0388032003238938	0.009	1.672e-05	53386	77258	58749.13
164509	chr14	rs57344120	103945031	C	T	0.723	0.719	0.989	0.0156961681063242	0.0096	0.1036	53386	77258	58749.13
161245	chr14	rs7145113	103945414	A	G	0.644	0.639	0.993	0.0246048038572487	0.009	0.006254	53386	77258	58749.13
176178	chr14	rs8014800	103946302	T	C	0.722	0.719	0.989	0.01600129372694	0.0096	0.09749	53386	77258	58749.13
176803	chr14	rs11627446	103946450	G	C	0.278	0.282	0.989	-0.0168003386783461	0.0096	0.08066	53386	77258	58749.13
168955	chr14	rs3783397	103947289	A	G	0.635	0.643	0.988	-0.0383978517965666	0.009	2.025e-05	53386	77258	58749.13
168514	chr14	rs55658071	103948399	A	G	0.278	0.281	0.989	-0.0165969709073694	0.0096	0.0859	53386	77258	58749.13
170333	chr14	rs2403180	103948626	G	A	0.645	0.639	0.992	0.0244974716003874	0.009	0.006476	53386	77258	58749.13
175487	chr14	rs3783398	103949378	T	C	0.635	0.643	0.988	-0.0388032003238938	0.009	1.665e-05	53386	77258	58749.13
161151	chr14	rs3742458	103950368	A	G	0.643	0.638	0.993	0.0238044133801613	0.009	0.00804	53386	77258	58749.13
176321	chr14	rs141286758	103951130	C	T	0.945	0.942	0.957	0.0485996698360624	0.0191	0.01088	53386	77258	58749.13
164284	chr14	rs8013101	103951772	G	C	0.643	0.638	0.992	0.0239996896478807	0.009	0.007667	53386	77258	58749.13
172620	chr14	rs11628213	103952453	A	C	0.645	0.639	0.992	0.024702368640342	0.009	0.006003	53386	77258	58749.13
162439	chr14	rs7156150	103952621	C	T	0.643	0.638	0.992	0.0239996896478807	0.009	0.007686	53386	77258	58749.13
163336	chr14	rs34831235	103952656	G	C	0.723	0.719	0.988	0.0154007965760229	0.0096	0.1095	53386	77258	58749.13
173679	chr14	rs17617935	103952886	A	T	0.635	0.643	0.988	-0.0386992491392765	0.009	1.753e-05	53386	77258	58749.13
172848	chr14	rs17617941	103953032	T	C	0.645	0.639	0.992	0.024702368640342	0.009	0.006157	53386	77258	58749.13
176588	chr14	rs17680085	103953154	T	C	0.635	0.643	0.988	-0.0386992491392765	0.009	1.753e-05	53386	77258	58749.13
171115	chr14	rs55859054	103953666	T	A	0.637	0.632	0.985	0.023198814502523	0.009	0.009891	53386	77258	58749.13
166002	chr14	rs3783399	103954317	A	G	0.278	0.281	0.988	-0.0163021610829842	0.0096	0.09072	53386	77258	58749.13
176583	chr14	rs12435516	103954404	T	C	0.722	0.719	0.988	0.0154007965760229	0.0096	0.1093	53386	77258	58749.13
163991	chr14	rs34347076	103955069	G	A	0.635	0.643	0.987	-0.0385953087593848	0.009	1.801e-05	53386	77258	58749.13
162968	chr14	rs4143998	103955247	T	C	0.278	0.281	0.988	-0.0163021610829842	0.0096	0.09091	53386	77258	58749.13
162714	chr14	rs35344594	103955792	A	G	0.635	0.643	0.987	-0.0385953087593848	0.009	1.796e-05	53386	77258	58749.13
165880	chr14	rs12896919	103956713	T	C	0.635	0.643	0.987	-0.0386992491392765	0.009	1.732e-05	53386	77258	58749.13
176555	chr14	rs1138400	103956833	A	G	0.278	0.281	0.988	-0.0163021610829842	0.0096	0.09078	53386	77258	58749.13
165943	chr14	rs17617994	103959289	G	T	0.865	0.861	0.979	0.0239996896478807	0.0126	0.05768	53386	77258	58749.13
169068	chr14	rs35126287	103959432	A	G	0.635	0.643	0.987	-0.0386992491392765	0.009	1.744e-05	53386	77258	58749.13
175110	chr14	rs56365443	103960026	A	G	0.645	0.639	0.991	0.0247999239054771	0.009	0.005904	53386	77258	58749.13
164403	chr14	rs150255718	103960101	A	G	0.973	0.974	0.853	-0.022398994943479	0.0291	0.4421	53386	77258	58749.13
173839	chr14	rs55930273	103960298	G	A	0.635	0.643	0.987	-0.0386992491392765	0.009	1.744e-05	53386	77258	58749.13
170822	chr14	rs4900580	103960626	C	T	0.723	0.72	0.988	0.0152038337422728	0.0096	0.1157	53386	77258	58749.13
166303	chr14	rs62006268	103961556	C	G	0.645	0.639	0.991	0.024702368640342	0.009	0.006175	53386	77258	58749.13
169575	chr14	rs10141433	103962559	A	G	0.643	0.638	0.99	0.0239996896478807	0.009	0.007606	53386	77258	58749.13
160568	chr14	rs2756135	103962579	G	A	0.722	0.719	0.988	0.01600129372694	0.0096	0.0969	53386	77258	58749.13
167817	chr14	rs7147664	103963420	G	A	0.279	0.282	0.988	-0.0166986496230515	0.0096	0.08273	53386	77258	58749.13
161944	chr14	rs7401563	103964425	G	A	0.635	0.644	0.986	-0.0390007373497326	0.009	1.501e-05	53386	77258	58749.13
174640	chr14	rs7160208	103965528	G	A	0.643	0.638	0.99	0.0239020562806236	0.009	0.007794	53386	77258	58749.13
170450	chr14	rs3783400	103967045	G	A	0.635	0.644	0.986	-0.0390007373497326	0.009	1.504e-05	53386	77258	58749.13
167028	chr14	rs9671414	103967299	A	G	0.278	0.281	0.988	-0.0164038098256767	0.0096	0.08804	53386	77258	58749.13
167567	chr14	rs9671911	103967343	T	C	0.643	0.638	0.99	0.0239996896478807	0.009	0.007624	53386	77258	58749.13
175785	chr14	rs11622835	103967504	G	A	0.788	0.786	0.979	0.017496047616751	0.0106	0.09897	53386	77258	58749.13
174521	chr14	rs2756132	103967820	G	C	0.722	0.719	0.988	0.0158044491449436	0.0096	0.1011	53386	77258	58749.13
174557	chr14	rs3783402	103967929	C	G	0.643	0.638	0.99	0.0242046886968174	0.009	0.007116	53386	77258	58749.13
160956	chr14	rs13987	103969909	A	G	0.635	0.643	0.985	-0.0388967656299467	0.009	1.636e-05	53386	77258	58749.13
171103	chr14	rs1107070	103970508	G	T	0.722	0.719	0.987	0.0156961681063242	0.0097	0.1048	53386	77258	58749.13
164655	chr14	rs4906330	103971202	T	G	0.635	0.643	0.984	-0.0388032003238938	0.009	1.689e-05	53386	77258	58749.13
161939	chr14	rs4906331	103971374	C	T	0.635	0.644	0.984	-0.0391983134041576	0.009	1.406e-05	53386	77258	58749.13
170014	chr14	rs12885714	103972275	G	A	0.636	0.644	0.984	-0.0391983134041576	0.009	1.392e-05	53386	77258	58749.13
166674	chr14	rs2765051	103972379	T	C	0.722	0.719	0.986	0.0158044491449436	0.0097	0.1025	53386	77258	58749.13
175782	chr14	rs12885786	103972503	C	T	0.636	0.644	0.983	-0.0393959285025942	0.009	1.31e-05	53386	77258	58749.13
173653	chr14	rs2403192	103974235	C	T	0.279	0.282	0.985	-0.0166986496230515	0.0096	0.08385	53386	77258	58749.13
178299	chr14	rs2756128	103974964	C	T	0.722	0.719	0.985	0.0154007965760229	0.0097	0.1096	53386	77258	58749.13
175287	chr14	rs2765049	103975039	G	A	0.722	0.719	0.985	0.0154992634469238	0.0097	0.1073	53386	77258	58749.13
166751	chr14	rs35374941	103975376	C	T	0.819	0.819	0.969	0.0018981972830802	0.0114	0.8654	53386	77258	58749.13
176061	chr14	rs34372508	103977515	G	A	0.636	0.644	0.982	-0.0390007373497326	0.009	1.618e-05	53386	77258	58749.13
170093	chr14	rs10150072	103977605	C	T	0.643	0.638	0.988	0.024097313483794	0.009	0.007412	53386	77258	58749.13
165678	chr14	rs8019578	103977724	A	G	0.643	0.638	0.988	0.0242046886968174	0.009	0.007255	53386	77258	58749.13
175636	chr14	rs77184783	103978217	G	A	0.635	0.644	0.981	-0.0393023164827424	0.009	1.402e-05	53386	77258	58749.13
171171	chr14	rs11848796	103978686	T	C	0.279	0.282	0.984	-0.0164038098256767	0.0097	0.08879	53386	77258	58749.13
176012	chr14	rs10133035	103979127	C	T	0.643	0.638	0.988	0.024097313483794	0.009	0.007385	53386	77258	58749.13
160626	chr14	rs11622473	103979762	G	A	0.783	0.781	0.976	0.0188021269625962	0.0105	0.07456	53386	77258	58749.13
176687	chr14	rs4906332	103980134	A	T	0.636	0.644	0.981	-0.0386992491392765	0.009	1.874e-05	53386	77258	58749.13
173171	chr14	rs2765046	103980968	G	A	0.722	0.719	0.984	0.0150954876453349	0.0097	0.1171	53386	77258	58749.13
170697	chr14	rs8004501	103981662	G	A	0.636	0.644	0.98	-0.0391983134041576	0.009	1.429e-05	53386	77258	58749.13
159673	chr14	rs72710714	103981849	T	G	0.65	0.644	0.987	0.0248974696545107	0.0091	0.005949	53386	77258	58749.13
166740	chr14	rs35771849	103981942	A	G	0.636	0.644	0.98	-0.0393023164827424	0.009	1.392e-05	53386	77258	58749.13
164051	chr14	rs2023395	103981971	A	G	0.722	0.719	0.984	0.0154992634469238	0.0097	0.1086	53386	77258	58749.13
177514	chr14	rs2756122	103983033	G	C	0.721	0.718	0.983	0.0154992634469238	0.0097	0.108	53386	77258	58749.13
167797	chr14	rs2246490	103984294	G	T	0.37	0.362	0.98	0.0376040223973664	0.009	3.054e-05	53386	77258	58749.13
166770	chr14	rs911549	103984537	T	C	0.372	0.364	0.978	0.0381047060335456	0.009	2.44e-05	53386	77258	58749.13
177627	chr14	rs7159665	103984616	C	T	0.636	0.644	0.979	-0.0394999521368577	0.0091	1.292e-05	53386	77258	58749.13
169856	chr14	rs1803283	103986255	C	T	0.359	0.364	0.986	-0.0260975991218731	0.009	0.00378	53386	77258	58749.13
165630	chr14	rs2071408	103987078	G	A	0.643	0.641	0.983	0.0141987193998129	0.009	0.1172	53386	77258	58749.13
171683	chr14	rs2071407	103987140	T	C	0.359	0.361	0.983	-0.0151034855773182	0.009	0.09365	53386	77258	58749.13
160767	chr14	rs8017780	103987305	C	A	0.791	0.789	0.967	0.0178006246255066	0.0107	0.09604	53386	77258	58749.13
173913	chr14	rs1136165	103988180	G	T	0.378	0.383	0.978	-0.0267033828345498	0.0089	0.002808	53386	77258	58749.13
176229	chr14	rs2756121	103989581	T	A	0.643	0.641	0.983	0.0141987193998129	0.009	0.1171	53386	77258	58749.13
170335	chr14	rs3759582	103989892	A	C	0.862	0.858	0.971	0.0218006299588528	0.0126	0.08275	53386	77258	58749.13
166693	chr14	rs2765042	103990745	G	A	0.642	0.64	0.982	0.0143958802837323	0.009	0.1115	53386	77258	58749.13
163030	chr14	rs3759584	103990799	T	C	0.634	0.629	0.972	0.0225048553400694	0.009	0.01275	53386	77258	58749.13
177195	chr14	rs55723020	103991401	G	A	0.65	0.645	0.986	0.025297307774162	0.0091	0.005179	53386	77258	58749.13
164380	chr14	rs2765041	103991478	T	A	0.292	0.285	0.979	0.0452027848308288	0.0096	2.389e-06	53386	77258	58749.13
177450	chr14	rs11626787	103991749	A	G	0.65	0.645	0.986	0.0251998010217421	0.0091	0.005431	53386	77258	58749.13
164090	chr14	rs11160752	103992096	C	G	0.708	0.715	0.979	-0.0453949344903922	0.0096	2.167e-06	53386	77258	58749.13
169656	chr14	rs2756118	103992473	C	T	0.642	0.64	0.983	0.0138042809763971	0.009	0.1272	53386	77258	58749.13
167504	chr14	rs75482283	103992592	G	A	0.862	0.859	0.97	0.0217027816432335	0.0126	0.08427	53386	77258	58749.13
160828	chr14	rs1467561	103994961	T	C	0.644	0.638	0.981	0.024702368640342	0.009	0.006364	53386	77258	58749.13
177502	chr14	rs2296487	103996205	T	C	0.717	0.724	0.981	-0.0473012731180131	0.0097	9.667e-07	53386	77258	58749.13
174424	chr14	rs2756138	103996733	C	G	0.283	0.276	0.981	0.0473033451158665	0.0097	9.737e-07	53386	77258	58749.13
160454	chr14	rs2021965	103997248	C	A	0.283	0.276	0.981	0.0473033451158665	0.0097	9.929e-07	53386	77258	58749.13
172208	chr14	rs754287	103997525	T	A	0.64	0.638	0.982	0.0153023200084426	0.009	0.09013	53386	77258	58749.13
159858	chr14	rs1022736	103998423	G	C	0.645	0.639	0.984	0.026398473854531	0.009	0.003542	53386	77258	58749.13
176122	chr14	rs911555	103999347	G	C	0.639	0.637	0.981	0.0155977206230546	0.009	0.08347	53386	77258	58749.13
168650	chr14	rs911554	103999371	G	T	0.63	0.627	0.973	0.0153023200084426	0.009	0.08882	53386	77258	58749.13
167763	chr14	rs911552	103999508	A	G	0.638	0.636	0.982	0.0154992634469238	0.009	0.08467	53386	77258	58749.13
171553	chr14	rs12891288	103999750	C	T	0.716	0.724	0.981	-0.0480984034910313	0.0097	6.225e-07	53386	77258	58749.13
161256	chr14	rs2756127	104000183	C	T	0.638	0.636	0.982	0.0154992634469238	0.009	0.0854	53386	77258	58749.13
175135	chr14	rs2236281	104000518	G	T	0.717	0.724	0.981	-0.0471020897690825	0.0097	1.059e-06	53386	77258	58749.13
165554	chr14	rs2756119	104001517	G	A	0.625	0.623	0.972	0.0149969810059077	0.009	0.09513	53386	77258	58749.13
175612	chr14	rs7161305	104002234	G	A	0.719	0.726	0.977	-0.0471020897690825	0.0097	1.187e-06	53386	77258	58749.13
174906	chr14	rs45441198	104002611	T	C	0.644	0.638	0.982	0.026398473854531	0.009	0.003566	53386	77258	58749.13
171531	chr14	rs2296486	104003070	A	G	0.645	0.639	0.983	0.0259990758686168	0.009	0.004001	53386	77258	58749.13
172247	chr14	rs2296484	104003094	C	T	0.645	0.639	0.983	0.0258041896815329	0.009	0.004276	53386	77258	58749.13
170029	chr14	rs10135868	104004147	T	C	0.644	0.638	0.982	0.0267003518299564	0.009	0.003166	53386	77258	58749.13
165425	chr14	rs8013911	104004223	C	G	0.0566	0.0598	0.957	-0.0456042446050211	0.0189	0.01579	53386	77258	58749.13
165986	chr14	rs8014069	104004311	C	A	0.736	0.738	0.97	0.0018981972830802	0.0099	0.8466	53386	77258	58749.13
170644	chr14	rs11627529	104004557	C	T	0.645	0.639	0.982	0.026398473854531	0.009	0.003499	53386	77258	58749.13
165734	chr14	rs11623470	104004810	T	A	0.644	0.638	0.981	0.0269047980491434	0.009	0.002921	53386	77258	58749.13
171044	chr14	rs34235720	104004968	C	T	0.713	0.72	0.977	-0.0469029460862576	0.0096	1.149e-06	53386	77258	58749.13
172799	chr14	rs11621037	104006160	C	T	0.645	0.639	0.981	0.0269047980491434	0.0091	0.002971	53386	77258	58749.13
168392	chr14	rs12880077	104006342	C	T	0.717	0.725	0.982	-0.0478046499481398	0.0097	7.58e-07	53386	77258	58749.13
170258	chr14	rs12880224	104006414	C	G	0.717	0.725	0.983	-0.0478046499481398	0.0097	7.609e-07	53386	77258	58749.13
166675	chr14	rs9324063	104006693	G	T	0.717	0.725	0.983	-0.0473956369746291	0.0097	9.343e-07	53386	77258	58749.13
171852	chr14	rs12147596	104006716	T	C	0.719	0.726	0.981	-0.0469972723609114	0.0097	1.165e-06	53386	77258	58749.13
171507	chr14	rs12885878	104007555	A	G	0.234	0.243	0.934	-0.0372969647443931	0.0105	0.0003674	53386	77258	58749.13
177521	chr14	rs78997778	104007596	G	A	0.921	0.919	0.769	0.025696986087186	0.0181	0.1558	53386	77258	58749.13
169401	chr14	rs113044050	104007751	C	T	0.846	0.841	0.95	0.0270021387025708	0.0121	0.02613	53386	77258	58749.13
163557	chr14	rs11622552	104007840	C	T	0.79	0.787	0.937	0.0221038989069263	0.0109	0.04222	53386	77258	58749.13
172886	chr14	rs74088014	104007860	G	A	0.844	0.845	0.893	0.0008995952428359	0.0126	0.9398	53386	77258	58749.13
167913	chr14	rs12891360	104008159	C	T	0.715	0.724	0.971	-0.0544984253364989	0.0097	1.912e-08	53386	77258	58749.13
176255	chr14	rs58101275	104008420	G	A	0.791	0.788	0.944	0.0182033098538737	0.0108	0.09358	53386	77258	58749.13
164829	chr14	rs34633710	104009630	A	G	0.715	0.723	0.974	-0.05519563546795	0.0097	1.174e-08	53386	77258	58749.13
170580	chr14	rs11625044	104009760	A	T	0.778	0.775	0.961	0.0210959082947329	0.0105	0.04492	53386	77258	58749.13
162277	chr14	rs2403193	104009939	C	T	0.335	0.336	0.979	-0.0146974807605841	0.0092	0.1102	53386	77258	58749.13
163401	chr14	rs879552	104010198	G	A	0.623	0.616	0.971	0.0336958638567256	0.009	0.0001796	53386	77258	58749.13
176169	chr14	rs2403194	104011429	G	A	0.714	0.723	0.974	-0.0557981629302465	0.0097	8.086e-09	53386	77258	58749.13
169285	chr14	rs752268	104011494	C	T	0.795	0.792	0.945	0.022299507494767	0.0109	0.04084	53386	77258	58749.13
176619	chr14	rs61996704	104011994	G	A	0.722	0.724	0.964	0.0024968801985871	0.0098	0.7958	53386	77258	58749.13
166082	chr14	rs10132514	104012189	C	T	0.739	0.736	0.951	0.021497269010823	0.01	0.03141	53386	77258	58749.13
163060	chr14	rs10132436	104012194	A	C	0.734	0.732	0.95	0.0227003855207759	0.01	0.02271	53386	77258	58749.13
160616	chr14	rs75076724	104014690	T	C	0.846	0.84	0.958	0.0323026073786261	0.0121	0.007477	53386	77258	58749.13
176212	chr14	rs942866	104014935	G	T	0.337	0.338	0.986	-0.0142003494011414	0.0091	0.1201	53386	77258	58749.13
169390	chr14	rs942865	104015250	G	A	0.778	0.775	0.959	0.0221038989069263	0.0105	0.03616	53386	77258	58749.13
165833	chr14	rs11626905	104016066	C	T	0.779	0.776	0.958	0.0228958774769045	0.0105	0.03007	53386	77258	58749.13
177777	chr14	rs12893668	104017793	G	A	0.711	0.721	0.974	-0.0601003842529617	0.0097	4.871e-10	53386	77258	58749.13
160394	chr14	rs10149470	104017953	A	G	0.488	0.495	0.974	-0.0318003125497978	0.0087	0.000251	53386	77258	58749.13
169931	chr14	rs10141157	104018105	T	C	0.488	0.495	0.974	-0.0323992324466777	0.0087	0.0001957	53386	77258	58749.13
176369	chr14	rs10129426	104018455	G	A	0.46	0.465	0.976	-0.0303973537275885	0.0087	0.0004854	53386	77258	58749.13
176565	chr14	rs7140558	104018651	A	G	0.709	0.719	0.973	-0.0615031325940498	0.0096	1.742e-10	53386	77258	58749.13
171386	chr14	rs752624	104020454	T	C	0.354	0.359	0.996	-0.0249999098013234	0.009	0.005413	53386	77258	58749.13
174431	chr14	rs4906335	104021141	C	A	0.713	0.724	0.992	-0.0618966805401821	0.0096	1.125e-10	53386	77258	58749.13
161114	chr14	rs942863	104021268	C	T	0.642	0.636	0.992	0.0284027945161868	0.009	0.001563	53386	77258	58749.13
170696	chr14	rs942862	104022124	G	C	0.348	0.353	0.995	-0.0229002198863326	0.009	0.01123	53386	77258	58749.13
178231	chr14	rs7154587	104022750	C	T	0.641	0.635	0.994	0.0281986543586787	0.009	0.001634	53386	77258	58749.13
172275	chr14	rs7154948	104022944	C	T	0.641	0.635	0.994	0.0281986543586787	0.009	0.001635	53386	77258	58749.13
174690	chr14	rs7693	104023704	C	T	0.642	0.636	0.995	0.0285971749776749	0.009	0.001403	53386	77258	58749.13
164457	chr14	rs35498576	104025893	T	C	0.713	0.725	0.996	-0.0625990697565225	0.0096	6.379e-11	53386	77258	58749.13
167626	chr14	rs11625397	104027557	C	T	0.354	0.36	1.0	-0.0260975991218731	0.009	0.003657	53386	77258	58749.13
165122	chr14	rs34186780	104027595	T	G	0.715	0.726	0.997	-0.0628972021721127	0.0096	5.339e-11	53386	77258	58749.13
160466	chr14	rs34896432	104027995	C	T	0.715	0.726	0.998	-0.0628013642021005	0.0096	5.42e-11	53386	77258	58749.13
168273	chr14	rs28513222	104028069	A	T	0.657	0.652	0.99	0.0247999239054771	0.0091	0.006312	53386	77258	58749.13
160106	chr14	rs7148456	104028270	T	C	0.714	0.725	0.999	-0.0623010261973793	0.0096	7.547e-11	53386	77258	58749.13
175297	chr14	rs55751606	104028806	G	A	0.715	0.726	0.998	-0.0631954234971474	0.0096	4.446e-11	53386	77258	58749.13
160957	chr14	rs2274269	104029246	G	A	0.658	0.653	0.992	0.0255995183002125	0.0091	0.004801	53386	77258	58749.13
166947	chr14	rs2274267	104029449	G	A	0.711	0.722	1.0	-0.0618966805401821	0.0095	8.622e-11	53386	77258	58749.13
161369	chr14	rs2296483	104029792	G	A	0.368	0.374	0.997	-0.0282965991551138	0.0089	0.001483	53386	77258	58749.13
176869	chr14	rs2296482	104029819	T	G	0.711	0.722	1.0	-0.0618966805401821	0.0095	8.794e-11	53386	77258	58749.13
173590	chr14	rs35496194	104031351	C	T	0.711	0.722	0.999	-0.0618966805401821	0.0095	8.955e-11	53386	77258	58749.13
175911	chr14	rs4906336	104033265	C	G	0.712	0.723	0.998	-0.0623010261973793	0.0095	6.79e-11	53386	77258	58749.13
175041	chr14	rs57447494	104034569	G	A	0.657	0.653	0.991	0.0251998010217421	0.0091	0.005454	53386	77258	58749.13
174320	chr14	rs12889403	104034746	C	T	0.711	0.722	0.998	-0.0617052054366793	0.0095	1e-10	53386	77258	58749.13
177682	chr14	rs12890820	104034849	T	C	0.712	0.722	0.996	-0.0611947843281922	0.0096	1.53e-10	53386	77258	58749.13
173523	chr14	rs12889721	104034863	C	T	0.712	0.723	0.996	-0.0605996221289296	0.0096	2.208e-10	53386	77258	58749.13
165863	chr14	rs12894729	104035292	G	A	0.711	0.722	0.998	-0.0618009384055913	0.0095	9.608e-11	53386	77258	58749.13
169632	chr14	rs9652403	104036024	G	C	0.361	0.367	0.992	-0.0260975991218731	0.009	0.00362	53386	77258	58749.13
169561	chr14	rs59281218	104036339	G	A	0.657	0.653	0.99	0.0254045542217263	0.0091	0.005221	53386	77258	58749.13
161058	chr14	rs28744517	104038418	T	G	0.658	0.653	0.99	0.0251022847608284	0.0091	0.005758	53386	77258	58749.13
176674	chr14	rs10431750	104040065	T	C	0.704	0.715	0.996	-0.0625990697565225	0.0095	4.243e-11	53386	77258	58749.13
159972	chr14	rs4906337	104040414	C	A	0.705	0.716	0.996	-0.0626948883400778	0.0095	3.859e-11	53386	77258	58749.13
169892	chr14	rs7140568	104041374	C	T	0.705	0.716	0.995	-0.0626948883400778	0.0095	3.88e-11	53386	77258	58749.13
164985	chr14	rs7142016	104041470	T	C	0.362	0.368	0.993	-0.0306035477981776	0.009	0.0006489	53386	77258	58749.13
172313	chr14	rs35026580	104042753	A	G	0.705	0.716	0.995	-0.0628972021721127	0.0095	3.384e-11	53386	77258	58749.13
171520	chr14	rs28660416	104044215	G	T	0.658	0.653	0.99	0.0254045542217263	0.0091	0.005191	53386	77258	58749.13
175923	chr14	rs61996716	104046094	G	A	0.658	0.653	0.989	0.0254045542217263	0.0091	0.005129	53386	77258	58749.13
161932	chr14	rs71417868	104046592	A	T	0.706	0.717	0.991	-0.0628972021721127	0.0095	4.073e-11	53386	77258	58749.13
170616	chr14	rs12887734	104046834	G	T	0.705	0.716	0.994	-0.0631954234971474	0.0095	2.889e-11	53386	77258	58749.13
174966	chr14	rs8017628	104047428	C	T	0.704	0.715	0.994	-0.0628972021721127	0.0095	3.468e-11	53386	77258	58749.13
169006	chr14	rs8017993	104047734	A	G	0.705	0.716	0.994	-0.0628013642021005	0.0095	3.795e-11	53386	77258	58749.13
169815	chr14	rs10149249	104047757	C	T	0.658	0.653	0.989	0.025696986087186	0.0091	0.004599	53386	77258	58749.13
161070	chr14	rs61996717	104048571	T	C	0.658	0.653	0.989	0.025297307774162	0.0091	0.005422	53386	77258	58749.13
160520	chr14	rs61996718	104048834	G	A	0.766	0.762	0.959	0.0270021387025708	0.0103	0.008987	53386	77258	58749.13
174688	chr14	rs12589494	104049793	T	C	0.362	0.368	0.993	-0.0305004454483837	0.009	0.0006618	53386	77258	58749.13
167306	chr14	rs4906338	104050357	A	G	0.705	0.716	0.993	-0.0633019526702622	0.0095	2.815e-11	53386	77258	58749.13
166962	chr14	rs34026011	104050883	G	A	0.705	0.716	0.993	-0.0633019526702622	0.0095	2.785e-11	53386	77258	58749.13
174632	chr14	rs60802358	104051643	C	T	0.66	0.656	0.988	0.0251998010217421	0.0091	0.00559	53386	77258	58749.13
166518	chr14	rs57202218	104051685	A	G	0.366	0.373	0.991	-0.0306963490025976	0.0089	0.0006033	53386	77258	58749.13
168796	chr14	rs35229468	104052057	C	T	0.707	0.718	0.993	-0.0631954234971474	0.0095	3.354e-11	53386	77258	58749.13
172148	chr14	rs2403197	104053764	C	T	0.707	0.718	0.993	-0.0635043893695306	0.0095	2.694e-11	53386	77258	58749.13
171647	chr14	rs58601596	104054354	C	G	0.312	0.319	0.992	-0.0293979151845611	0.0093	0.001561	53386	77258	58749.13
166633	chr14	rs8008382	104054425	T	C	0.306	0.312	0.99	-0.0256973671872587	0.0094	0.006057	53386	77258	58749.13
171220	chr14	rs8007489	104054572	C	T	0.365	0.372	0.995	-0.0305004454483837	0.0089	0.0006422	53386	77258	58749.13
168441	chr14	rs4900582	104058014	A	C	0.35	0.355	0.946	-0.0256973671872587	0.0092	0.005458	53386	77258	58749.13
161643	chr14	rs67899457	104060066	A	T	0.683	0.692	0.993	-0.0579999442979887	0.0093	4.542e-10	53386	77258	58749.13
159947	chr14	rs72710744	104060421	C	T	0.741	0.737	0.993	0.023003381764963	0.0098	0.01947	53386	77258	58749.13
163399	chr14	rs2403198	104060502	G	T	0.0254	0.0253	0.967	-0.0004000800213396	0.0281	0.9887	53386	77258	58749.13
174879	chr14	rs60249782	104061284	G	A	0.683	0.693	0.994	-0.0577986187273719	0.0093	5.217e-10	53386	77258	58749.13
167968	chr14	rs61996721	104061352	G	A	0.654	0.648	0.993	0.0269047980491434	0.009	0.002921	53386	77258	58749.13
173535	chr14	rs1078756	104061646	G	A	0.736	0.731	0.997	0.0270021387025708	0.0097	0.005616	53386	77258	58749.13
175083	chr14	rs2403199	104062068	A	C	0.0254	0.0253	0.968	-0.000200020002667	0.028	0.9946	53386	77258	58749.13
175678	chr14	rs10140410	104062366	G	A	0.653	0.648	0.993	0.0273038345273452	0.009	0.002562	53386	77258	58749.13
167578	chr14	rs10143293	104063014	G	A	0.654	0.648	0.993	0.0270021387025708	0.009	0.002791	53386	77258	58749.13
171192	chr14	rs57072546	104063723	T	C	0.688	0.698	0.994	-0.0573960891413091	0.0094	8.536e-10	53386	77258	58749.13
167237	chr14	rs12435399	104063912	G	C	0.684	0.68	0.997	0.026398473854531	0.0092	0.004334	53386	77258	58749.13
169106	chr14	rs10149773	104065239	A	G	0.0248	0.0248	0.968	-0.001300845733048	0.0283	0.9641	53386	77258	58749.13
160384	chr14	rs61996723	104065464	A	T	0.764	0.76	0.957	0.0284999894699013	0.0103	0.005611	53386	77258	58749.13
173097	chr14	rs11851616	104065600	G	A	0.689	0.698	0.994	-0.0573960891413091	0.0094	8.366e-10	53386	77258	58749.13
160242	chr14	rs11844466	104066422	G	A	0.688	0.698	0.994	-0.0573960891413091	0.0094	8.697e-10	53386	77258	58749.13
169496	chr14	rs7142883	104066645	G	A	0.654	0.648	0.993	0.0273038345273452	0.009	0.002567	53386	77258	58749.13
161180	chr14	rs11627038	104067494	T	C	0.0258	0.0256	0.971	0.0007996801705642	0.0278	0.9771	53386	77258	58749.13
168081	chr14	rs8012775	104067809	T	C	0.731	0.727	0.995	0.0259016375226531	0.0097	0.007625	53386	77258	58749.13
170087	chr14	rs113202063	104067895	T	G	0.688	0.698	0.993	-0.0573960891413091	0.0094	8.416e-10	53386	77258	58749.13
169533	chr14	rs55864158	104068579	G	A	0.654	0.648	0.992	0.0270994698817177	0.009	0.002696	53386	77258	58749.13
163754	chr14	rs12892038	104068629	G	A	0.689	0.698	0.993	-0.0575973336805821	0.0094	7.429e-10	53386	77258	58749.13
175701	chr14	rs28798508	104068970	T	C	0.342	0.346	1.0	-0.0256050287153947	0.0091	0.004748	53386	77258	58749.13
163185	chr14	rs12897511	104069002	T	C	0.342	0.345	1.0	-0.0255024404124231	0.0091	0.004818	53386	77258	58749.13
173376	chr14	rs28823639	104069385	T	C	0.342	0.346	1.0	-0.0253998626327317	0.0091	0.005122	53386	77258	58749.13
166565	chr14	rs11851000	104069997	C	T	0.688	0.697	0.993	-0.0577032681284449	0.0094	6.949e-10	53386	77258	58749.13
177892	chr14	rs34259310	104070517	G	A	0.742	0.738	0.985	0.0225048553400694	0.0099	0.02302	53386	77258	58749.13
168434	chr14	rs7161125	104070983	A	G	0.342	0.346	1.0	-0.0252049938352247	0.0091	0.00531	53386	77258	58749.13
162137	chr14	rs11621777	104072090	A	G	0.654	0.648	0.993	0.0273038345273452	0.009	0.00252	53386	77258	58749.13
171050	chr14	rs11626589	104072225	T	C	0.342	0.346	1.0	-0.0252972953741621	0.0091	0.005224	53386	77258	58749.13
178069	chr14	rs11626658	104072365	T	C	0.654	0.648	0.993	0.0280041964095973	0.009	0.001969	53386	77258	58749.13
173460	chr14	rs4383078	104072541	A	G	0.342	0.346	1.0	-0.0249999098013234	0.0091	0.005839	53386	77258	58749.13
160099	chr14	rs4464019	104072607	C	T	0.349	0.354	0.994	-0.0263029084210524	0.009	0.003593	53386	77258	58749.13
175608	chr14	rs4444269	104072724	G	C	0.342	0.346	1.0	-0.0252972953741621	0.0091	0.005164	53386	77258	58749.13
166059	chr14	rs4374097	104072766	A	C	0.342	0.346	1.0	-0.0247026126403718	0.0091	0.006465	53386	77258	58749.13
170958	chr14	rs4525427	104072793	C	A	0.689	0.698	0.993	-0.0573960891413091	0.0094	8.889e-10	53386	77258	58749.13
171085	chr14	rs745079	104073551	G	A	0.342	0.346	1.0	-0.0256973671872587	0.0091	0.004542	53386	77258	58749.13
176160	chr14	rs8021368	104074810	G	A	0.342	0.346	1.0	-0.0252972953741621	0.009	0.005178	53386	77258	58749.13
168151	chr14	rs12434218	104074921	G	A	0.736	0.733	0.993	0.0209979909956055	0.0098	0.03203	53386	77258	58749.13
169023	chr14	rs8006526	104075015	T	C	0.342	0.346	1.0	-0.0253998626327317	0.009	0.004979	53386	77258	58749.13
173435	chr14	rs8005540	104075016	G	A	0.342	0.346	1.0	-0.0252972953741621	0.0091	0.005153	53386	77258	58749.13
164967	chr14	rs56017123	104075277	G	A	0.654	0.648	0.994	0.0274011363479391	0.009	0.002421	53386	77258	58749.13
177338	chr14	rs11848721	104075319	G	A	0.342	0.346	1.0	-0.0252972953741621	0.009	0.005221	53386	77258	58749.13
159477	chr14	rs61995761	104075712	T	C	0.342	0.346	1.0	-0.0252049938352247	0.009	0.005294	53386	77258	58749.13
161834	chr14	rs4906340	104076645	G	A	0.684	0.68	1.0	0.0250047589895661	0.0092	0.006733	53386	77258	58749.13
167935	chr14	rs4906341	104076812	G	C	0.342	0.346	1.0	-0.0252049938352247	0.009	0.005387	53386	77258	58749.13
169457	chr14	rs7155511	104077511	A	G	0.342	0.346	1.0	-0.0244976316004002	0.009	0.00674	53386	77258	58749.13
168573	chr14	rs7157116	104077611	T	C	0.341	0.345	1.0	-0.0249999098013234	0.0091	0.005777	53386	77258	58749.13
164973	chr14	rs4318144	104077897	A	G	0.341	0.344	1.0	-0.0251024465608414	0.0091	0.005658	53386	77258	58749.13
163104	chr14	rs12879004	104078414	T	C	0.341	0.345	1.0	-0.0252049938352247	0.0091	0.005381	53386	77258	58749.13
170103	chr14	rs7145234	104078998	C	T	0.731	0.727	0.995	0.0251022847608284	0.0097	0.00956	53386	77258	58749.13
167794	chr14	rs4906342	104079737	A	G	0.341	0.344	1.0	-0.0251024465608414	0.0091	0.005597	53386	77258	58749.13
173044	chr14	rs34843146	104079864	G	A	0.688	0.697	0.994	-0.057194885093252	0.0094	9.674e-10	53386	77258	58749.13
167210	chr14	rs2896488	104079924	A	G	0.341	0.345	1.0	-0.0249999098013234	0.0091	0.005717	53386	77258	58749.13
165278	chr14	rs2403202	104080042	G	C	0.341	0.345	1.0	-0.0251024465608414	0.0091	0.005659	53386	77258	58749.13
171603	chr14	rs8020099	104081120	A	G	0.341	0.345	1.0	-0.0251024465608414	0.0091	0.005636	53386	77258	58749.13
178214	chr14	rs12431809	104082057	G	C	0.737	0.734	0.993	0.0207041815582916	0.0098	0.03473	53386	77258	58749.13
163157	chr14	rs35918322	104082508	G	C	0.731	0.727	0.995	0.0248974696545107	0.0097	0.01032	53386	77258	58749.13
166264	chr14	rs10459574	104083042	C	G	0.719	0.727	0.965	-0.0546040319940407	0.0098	2.315e-08	53386	77258	58749.13
160279	chr14	rs11160754	104083079	C	T	0.736	0.732	0.995	0.0254045542217263	0.0098	0.009205	53386	77258	58749.13
177685	chr14	rs10134399	104083457	G	A	0.649	0.644	0.994	0.0270994698817177	0.009	0.002645	53386	77258	58749.13
163483	chr14	rs12433529	104083970	C	T	0.741	0.738	0.994	0.0215951374365897	0.0098	0.02798	53386	77258	58749.13
165706	chr14	rs4906347	104084841	C	T	0.676	0.684	0.983	-0.0519040071504222	0.0093	2.366e-08	53386	77258	58749.13
166439	chr14	rs8003090	104085244	G	A	0.656	0.651	0.986	0.0274011363479391	0.0091	0.002617	53386	77258	58749.13
170459	chr14	rs8010079	104086326	T	C	0.0258	0.0257	0.975	-0.0001000050003333	0.0277	0.9981	53386	77258	58749.13
164281	chr14	rs11160755	104087209	G	T	0.738	0.734	0.991	0.0222017079836866	0.0098	0.0238	53386	77258	58749.13
166933	chr14	rs12889731	104087482	C	T	0.689	0.698	0.992	-0.0579999442979887	0.0094	6.022e-10	53386	77258	58749.13
161864	chr14	rs68087451	104087823	A	G	0.649	0.644	0.993	0.027196791588428	0.009	0.002542	53386	77258	58749.13
172537	chr14	rs35686878	104089053	T	C	0.735	0.731	0.995	0.0270021387025708	0.0097	0.005675	53386	77258	58749.13
178003	chr14	rs4906348	104089459	C	T	0.338	0.341	1.0	-0.0257999754904126	0.0091	0.00441	53386	77258	58749.13
171762	chr14	rs4900583	104090095	C	G	0.735	0.73	0.996	0.0263010744193707	0.0097	0.007018	53386	77258	58749.13
173616	chr14	rs4900584	104090499	G	A	0.735	0.731	0.995	0.0273038345273452	0.0097	0.005158	53386	77258	58749.13
159920	chr14	rs4243740	104090569	A	G	0.0263	0.026	0.976	-0.0001000050003333	0.0275	0.9985	53386	77258	58749.13
170143	chr14	rs4906349	104091115	A	G	0.688	0.684	0.998	0.025696986087186	0.0093	0.005605	53386	77258	58749.13
175899	chr14	rs3759586	104091434	A	G	0.338	0.341	1.0	-0.0262002485024742	0.0091	0.003928	53386	77258	58749.13
164369	chr14	rs942867	104092185	T	C	0.0256	0.0255	0.976	0.0012991557316201	0.0278	0.9639	53386	77258	58749.13
170543	chr14	rs729438	104092789	G	A	0.69	0.699	0.992	-0.0586041643160532	0.0094	4.042e-10	53386	77258	58749.13
170765	chr14	rs8018214	104093101	C	T	0.755	0.752	0.994	0.0242046886968174	0.01	0.01559	53386	77258	58749.13
167385	chr14	rs729437	104093521	C	T	0.338	0.342	1.0	-0.0252049938352247	0.0091	0.005582	53386	77258	58749.13
176957	chr14	rs12884809	104095320	G	A	0.648	0.658	0.991	-0.0557030028762507	0.0091	9.425e-10	53386	77258	58749.13
168096	chr14	rs1054080	104095701	A	C	0.298	0.302	1.0	-0.0274020297483382	0.0094	0.003504	53386	77258	58749.13
175600	chr14	rs3742463	104095769	G	T	0.299	0.302	1.0	-0.0277001306422786	0.0094	0.003177	53386	77258	58749.13
177625	chr14	rs3742465	104095922	T	C	0.298	0.302	1.0	-0.0274020297483382	0.0094	0.003517	53386	77258	58749.13
176887	chr14	rs61637848	104096031	C	T	0.663	0.673	0.99	-0.058901107920161	0.0092	1.606e-10	53386	77258	58749.13
161115	chr14	rs11850979	104096558	T	C	0.298	0.302	1.0	-0.0275973271921043	0.0094	0.003332	53386	77258	58749.13
168679	chr14	rs1998775	104096944	G	A	0.0244	0.0246	0.98	-0.0124977728299804	0.0283	0.6582	53386	77258	58749.13
168923	chr14	rs8021904	104097579	G	A	0.299	0.302	1.0	-0.0272992569378225	0.0094	0.003636	53386	77258	58749.13
163490	chr14	rs12147645	104100208	T	A	0.663	0.673	0.991	-0.0586041643160532	0.0092	1.961e-10	53386	77258	58749.13
161922	chr14	rs8007915	104100228	C	T	0.299	0.302	1.0	-0.0270012755029434	0.0094	0.003997	53386	77258	58749.13
166010	chr14	rs8008451	104100560	A	G	0.298	0.302	1.0	-0.0271040176920589	0.0094	0.003947	53386	77258	58749.13
168785	chr14	rs34000399	104101417	T	C	0.663	0.673	0.992	-0.0584981343943099	0.0092	2.009e-10	53386	77258	58749.13
164822	chr14	rs4561394	104102718	C	T	0.794	0.791	0.994	0.0274984287018097	0.0107	0.009853	53386	77258	58749.13
162337	chr14	rs11624505	104102777	G	A	0.636	0.629	0.995	0.0298014912367898	0.0089	0.0008495	53386	77258	58749.13
174118	chr14	rs4526964	104102852	T	C	0.0246	0.0248	0.978	-0.0130953713122409	0.0282	0.6419	53386	77258	58749.13
168602	chr14	rs35921969	104103288	G	A	0.663	0.673	0.992	-0.0584981343943099	0.0092	2.123e-10	53386	77258	58749.13
167190	chr14	rs12881418	104103481	T	G	0.8	0.797	0.993	0.0223972974420383	0.0108	0.03717	53386	77258	58749.13
174453	chr14	rs58133129	104104759	A	G	0.636	0.63	0.994	0.029403450369242	0.0089	0.001012	53386	77258	58749.13
171027	chr14	rs59217746	104104763	C	T	0.759	0.755	0.957	0.0284027945161868	0.0102	0.005588	53386	77258	58749.13
168365	chr14	rs7154572	104105414	C	T	0.794	0.791	0.995	0.0274984287018097	0.0107	0.009836	53386	77258	58749.13
164847	chr14	rs11629327	104106721	A	G	0.0256	0.0258	0.969	-0.0116981574124923	0.0278	0.6726	53386	77258	58749.13
171658	chr14	rs2896489	104108743	A	G	0.298	0.302	1.0	-0.0272992569378225	0.0094	0.003668	53386	77258	58749.13
159527	chr14	rs8018979	104109087	G	A	0.636	0.629	0.995	0.0295005481176215	0.0089	0.0009517	53386	77258	58749.13
173505	chr14	rs4906350	104111794	C	T	0.663	0.673	0.993	-0.0584981343943099	0.0092	2.08e-10	53386	77258	58749.13
174729	chr14	rs4906351	104112012	G	A	0.0244	0.0246	0.984	-0.0121029460677457	0.0283	0.668	53386	77258	58749.13
175726	chr14	rs35015260	104113092	A	G	0.299	0.302	1.0	-0.0274020297483382	0.0094	0.003581	53386	77258	58749.13
160792	chr14	rs11160756	104113482	T	C	0.299	0.302	1.0	-0.027196494688472	0.0094	0.003745	53386	77258	58749.13
176265	chr14	rs4570760	104114448	T	C	0.0244	0.0246	0.984	-0.0122041688389067	0.0282	0.667	53386	77258	58749.13
162554	chr14	rs10047805	104114961	T	A	0.298	0.302	1.0	-0.027196494688472	0.0094	0.003775	53386	77258	58749.13
159448	chr14	rs4906352	104115251	A	T	0.794	0.791	0.994	0.0274984287018097	0.0107	0.009926	53386	77258	58749.13
172253	chr14	rs11849259	104116321	C	T	0.636	0.629	0.995	0.0298014912367898	0.0089	0.0008401	53386	77258	58749.13
161323	chr14	rs4900585	104116660	T	G	0.024	0.0242	0.984	-0.0105959392134034	0.0284	0.7096	53386	77258	58749.13
168518	chr14	rs2403203	104117449	T	C	0.298	0.301	1.0	-0.0278029446620889	0.0094	0.003065	53386	77258	58749.13
174020	chr14	rs3783404	104118498	A	G	0.636	0.629	0.995	0.0298985503458634	0.0089	0.0008199	53386	77258	58749.13
164921	chr14	rs4900586	104119701	C	G	0.299	0.302	1.0	-0.0275048131221902	0.0094	0.003494	53386	77258	58749.13
175469	chr14	rs61995780	104120612	A	G	0.636	0.629	0.995	0.0298014912367898	0.0089	0.0008594	53386	77258	58749.13
160252	chr14	rs10145755	104121984	C	T	0.636	0.629	0.995	0.0298985503458634	0.0089	0.0008108	53386	77258	58749.13
167479	chr14	rs10135248	104122310	T	C	0.635	0.628	0.995	0.0301023438164435	0.0089	0.0007632	53386	77258	58749.13
174251	chr14	rs55885592	104126024	C	T	0.635	0.629	0.995	0.0301993737308422	0.0089	0.0007216	53386	77258	58749.13
162814	chr14	rs56660916	104126137	G	T	0.636	0.629	0.995	0.0297044227063309	0.0089	0.0008814	53386	77258	58749.13
178022	chr14	rs12889869	104126139	C	G	0.8	0.797	0.991	0.0228958774769045	0.0108	0.03351	53386	77258	58749.13
166424	chr14	rs4906353	104127246	T	C	0.0244	0.0245	0.986	-0.0127003085782322	0.0282	0.6519	53386	77258	58749.13
169731	chr14	rs4906354	104127343	G	A	0.0245	0.0247	0.986	-0.0153979421800967	0.0282	0.5843	53386	77258	58749.13
164923	chr14	rs57218990	104128007	T	A	0.636	0.629	0.995	0.0295005481176215	0.0089	0.0009577	53386	77258	58749.13
161566	chr14	rs7150141	104129352	G	A	0.635	0.628	0.995	0.0298985503458634	0.0089	0.0008272	53386	77258	58749.13
168331	chr14	rs4900587	104130360	C	T	0.8	0.797	0.991	0.0235016597850914	0.0108	0.02966	53386	77258	58749.13
168301	chr14	rs4906355	104131033	A	G	0.298	0.302	1.0	-0.0272992569378225	0.0094	0.003712	53386	77258	58749.13
167548	chr14	rs10148157	104135302	C	A	0.0238	0.024	0.981	-0.0082035573506883	0.0286	0.7739	53386	77258	58749.13
175416	chr14	rs12891411	104135503	A	G	0.0244	0.0245	0.985	-0.0122952780941516	0.0283	0.6626	53386	77258	58749.13
178139	chr14	rs12896171	104135966	A	G	0.663	0.673	0.996	-0.0584981343943099	0.0092	2.031e-10	53386	77258	58749.13
168252	chr14	rs12590968	104136633	G	C	0.663	0.674	0.995	-0.0584027170759943	0.0092	2.099e-10	53386	77258	58749.13
163039	chr14	rs55647815	104137204	G	A	0.794	0.791	0.991	0.0277027118389473	0.0107	0.009448	53386	77258	58749.13
171872	chr14	rs8007903	104137643	A	G	0.794	0.791	0.991	0.0277027118389473	0.0107	0.00942	53386	77258	58749.13
163029	chr14	rs12432994	104138639	C	T	0.8	0.797	0.99	0.0232965165504356	0.0108	0.03105	53386	77258	58749.13
167268	chr14	rs4906356	104138701	C	T	0.663	0.674	0.996	-0.0586041643160532	0.0092	1.861e-10	53386	77258	58749.13
161317	chr14	rs11160757	104139570	G	T	0.0244	0.0245	0.984	-0.0120017335415971	0.0283	0.6713	53386	77258	58749.13
171246	chr14	rs12888993	104140026	C	T	0.663	0.674	0.996	-0.0586041643160532	0.0092	1.862e-10	53386	77258	58749.13
172864	chr14	rs10147049	104140214	C	T	0.636	0.629	0.995	0.0298985503458634	0.0089	0.0008348	53386	77258	58749.13
162260	chr14	rs11627794	104140915	C	T	0.765	0.759	0.935	0.0329027196757078	0.0104	0.001649	53386	77258	58749.13
177847	chr14	rs10131067	104142792	A	G	0.298	0.302	0.998	-0.0270012755029434	0.0094	0.004144	53386	77258	58749.13
167286	chr14	rs7148857	104143237	C	G	0.663	0.674	0.996	-0.0586996008587778	0.0092	1.69e-10	53386	77258	58749.13
159491	chr14	rs2403205	104143385	C	T	0.636	0.629	0.995	0.0299956000353805	0.0089	0.0007816	53386	77258	58749.13
165002	chr14	rs4906357	104143928	A	C	0.0244	0.0245	0.983	-0.0116981574124923	0.0283	0.678	53386	77258	58749.13
166482	chr14	rs4906358	104144941	C	T	0.299	0.302	0.998	-0.0274020297483382	0.0094	0.003576	53386	77258	58749.13
165271	chr14	rs8003289	104145531	G	A	0.299	0.302	0.998	-0.0270012755029434	0.0094	0.004159	53386	77258	58749.13
178061	chr14	rs4900589	104146361	A	G	0.29	0.294	0.988	-0.02960390325858	0.0095	0.001928	53386	77258	58749.13
169627	chr14	rs4900590	104146421	C	T	0.663	0.673	0.996	-0.058901107920161	0.0092	1.435e-10	53386	77258	58749.13
164917	chr14	rs3915733	104147353	G	A	0.635	0.629	0.995	0.03029639423135	0.0089	0.0006925	53386	77258	58749.13
171840	chr14	rs11540512	104147377	C	T	0.663	0.674	0.997	-0.0587950465105055	0.0092	1.583e-10	53386	77258	58749.13
176772	chr14	rs4906359	104147886	T	C	0.8	0.797	0.987	0.0232965165504356	0.0108	0.03089	53386	77258	58749.13
163698	chr14	rs861550	104148339	C	T	0.0244	0.0245	0.982	-0.0121029460677457	0.0283	0.6685	53386	77258	58749.13
170980	chr14	rs35469050	104148905	C	T	0.8	0.797	0.987	0.023198814502523	0.0108	0.03199	53386	77258	58749.13
176805	chr14	rs709400	104149475	A	G	0.636	0.629	0.995	0.0301993737308422	0.0089	0.0007192	53386	77258	58749.13
164011	chr14	rs861549	104149569	C	T	0.0244	0.0245	0.981	-0.0121029460677457	0.0283	0.6699	53386	77258	58749.13
175498	chr14	rs35140615	104150352	G	A	0.803	0.8	0.976	0.0228958774769045	0.0109	0.03627	53386	77258	58749.13
171105	chr14	rs7494546	104150360	C	T	0.803	0.8	0.976	0.0227003855207759	0.0109	0.03824	53386	77258	58749.13
165600	chr14	rs35011804	104151400	C	T	0.663	0.674	0.997	-0.058901107920161	0.0092	1.418e-10	53386	77258	58749.13
168042	chr14	rs8702	104152352	C	G	0.298	0.302	0.997	-0.027196494688472	0.0094	0.003895	53386	77258	58749.13
163389	chr14	rs12436795	104153768	C	T	0.8	0.797	0.986	0.0232965165504356	0.0108	0.03127	53386	77258	58749.13
167227	chr14	rs861548	104154606	C	T	0.636	0.629	0.995	0.03029639423135	0.0089	0.000697	53386	77258	58749.13
159472	chr14	rs4900591	104154878	G	A	0.663	0.674	0.998	-0.0589965728077175	0.0092	1.323e-10	53386	77258	58749.13
168226	chr14	rs12586322	104154882	C	G	0.801	0.798	0.984	0.024702368640342	0.0108	0.023	53386	77258	58749.13
170390	chr14	rs861547	104155317	C	T	0.299	0.302	0.997	-0.0275048131221902	0.0094	0.00355	53386	77258	58749.13
164077	chr14	rs861546	104155640	C	T	0.0237	0.024	0.977	-0.0099998320783335	0.0287	0.7276	53386	77258	58749.13
160170	chr14	rs861545	104155945	A	G	0.299	0.302	0.996	-0.0275048131221902	0.0094	0.003536	53386	77258	58749.13
167617	chr14	rs11846404	104156108	C	G	0.663	0.674	0.998	-0.0589965728077175	0.0092	1.266e-10	53386	77258	58749.13
168977	chr14	rs8021229	104157578	C	T	0.663	0.674	0.997	-0.0593042438991411	0.0092	1.094e-10	53386	77258	58749.13
177579	chr14	rs1103184	104158222	T	C	0.0244	0.0246	0.978	-0.0142003494011414	0.0284	0.6173	53386	77258	58749.13
176069	chr14	rs2273175	104160141	T	C	0.663	0.673	0.997	-0.058901107920161	0.0092	1.468e-10	53386	77258	58749.13
164381	chr14	rs1606	104161281	G	A	0.663	0.674	0.996	-0.0591026555948241	0.0092	1.272e-10	53386	77258	58749.13
172954	chr14	rs861544	104162263	G	A	0.307	0.31	0.979	-0.0251024465608414	0.0094	0.007708	53386	77258	58749.13
174877	chr14	rs3212140	104162376	C	T	0.76	0.758	0.924	0.0192044091837133	0.0105	0.06644	53386	77258	58749.13
163233	chr14	rs861543	104162377	A	G	0.0243	0.0245	0.976	-0.0135007260538548	0.0284	0.6352	53386	77258	58749.13
170195	chr14	rs861542	104162723	G	A	0.0241	0.0243	0.977	-0.0128015918372089	0.0285	0.6529	53386	77258	58749.13
176700	chr14	rs3212136	104162994	G	A	0.801	0.797	0.98	0.0235993322503244	0.0109	0.02949	53386	77258	58749.13
172157	chr14	rs6593	104163282	G	A	0.636	0.629	0.993	0.0301023438164435	0.0089	0.0007783	53386	77258	58749.13
175794	chr14	rs861540	104163901	T	C	0.0239	0.0242	0.976	-0.0154994990469515	0.0286	0.5865	53386	77258	58749.13
175349	chr14	rs861539	104165753	G	A	0.636	0.629	0.993	0.0295005481176215	0.0089	0.0009657	53386	77258	58749.13
171088	chr14	rs1799796	104165927	T	C	0.663	0.673	0.994	-0.0589965728077175	0.0092	1.476e-10	53386	77258	58749.13
162230	chr14	rs861538	104166733	C	T	0.636	0.629	0.993	0.029403450369242	0.0089	0.001029	53386	77258	58749.13
172062	chr14	rs3212103	104166783	A	G	0.8	0.796	0.978	0.0244974716003874	0.0108	0.02363	53386	77258	58749.13
159648	chr14	rs861537	104167075	C	T	0.299	0.303	0.99	-0.0289037168568363	0.0095	0.002237	53386	77258	58749.13
168696	chr14	rs709399	104167545	G	A	0.307	0.31	0.98	-0.026600681797179	0.0094	0.004757	53386	77258	58749.13
160704	chr14	rs861536	104167564	A	G	0.635	0.629	0.992	0.0295005481176215	0.009	0.000966	53386	77258	58749.13
172312	chr14	rs861535	104167938	G	A	0.0986	0.099	0.978	-0.0232993336544035	0.0146	0.1116	53386	77258	58749.13
165822	chr14	rs12432907	104168378	C	T	0.8	0.796	0.977	0.0239996896478807	0.0109	0.02708	53386	77258	58749.13
163992	chr14	rs861534	104168701	C	T	0.635	0.629	0.991	0.0287040681283552	0.009	0.001328	53386	77258	58749.13
163974	chr14	rs3212090	104168863	C	T	0.663	0.673	0.993	-0.0587950465105055	0.0092	1.709e-10	53386	77258	58749.13
161412	chr14	rs861532	104170341	A	C	0.0242	0.0244	0.971	-0.0163021610829842	0.0286	0.5684	53386	77258	58749.13
170661	chr14	rs3212076	104170796	T	C	0.663	0.673	0.991	-0.0589965728077175	0.0092	1.563e-10	53386	77258	58749.13
162487	chr14	rs861531	104172807	C	A	0.635	0.629	0.987	0.0298014912367898	0.009	0.0008984	53386	77258	58749.13
164970	chr14	rs3212061	104172877	C	T	0.932	0.932	0.97	0.0089993837968006	0.0174	0.6063	53386	77258	58749.13
162721	chr14	rs861530	104174123	T	C	0.297	0.301	0.979	-0.0292949370570243	0.0095	0.002082	53386	77258	58749.13
169732	chr14	rs4900592	104177098	G	T	0.663	0.673	0.984	-0.0606952493104976	0.0092	5.114e-11	53386	77258	58749.13
165852	chr14	rs3212038	104178186	A	G	0.66	0.67	0.983	-0.0594952597858765	0.0092	1.168e-10	53386	77258	58749.13
177082	chr14	rs1799794	104179267	T	C	0.802	0.798	0.958	0.0246048038572487	0.011	0.0255	53386	77258	58749.13
160604	chr14	rs861529	104179314	T	C	0.0333	0.0335	0.946	-0.0411032840784537	0.0249	0.09817	53386	77258	58749.13
162751	chr14	rs2295152	104180444	C	T	0.66	0.671	0.982	-0.0600048139370291	0.0092	8.191e-11	53386	77258	58749.13
161525	chr14	rs3212024	104180735	G	A	0.66	0.67	0.982	-0.0598986354083514	0.0092	8.734e-11	53386	77258	58749.13
166806	chr14	rs861528	104182998	C	T	0.762	0.757	0.949	0.0315955615897506	0.0103	0.00219	53386	77258	58749.13
175816	chr14	rs77844682	104184115	C	G	0.929	0.929	0.955	0.0084045823438103	0.0172	0.6265	53386	77258	58749.13
177447	chr14	rs7359090	104184322	A	G	0.641	0.633	0.973	0.0320992618599997	0.0091	0.0004056	53386	77258	58749.13
175468	chr14	rs2144078	104184347	T	C	0.0276	0.0273	0.943	-0.0076995657264405	0.0274	0.7788	53386	77258	58749.13
165391	chr14	rs11846838	104184737	G	A	0.662	0.673	0.977	-0.0622052453438987	0.0093	1.938e-11	53386	77258	58749.13
177091	chr14	rs59021304	104186052	T	A	0.804	0.8	0.948	0.0289955368412525	0.0111	0.009119	53386	77258	58749.13
171109	chr14	rs10143623	104186876	G	A	0.641	0.634	0.968	0.0318958749835631	0.0091	0.0004505	53386	77258	58749.13
164558	chr14	rs12433022	104187357	T	C	0.873	0.872	0.763	0.0082954970241069	0.0148	0.5739	53386	77258	58749.13
165874	chr14	rs8013596	104187612	G	A	0.759	0.757	0.829	0.0247999239054771	0.011	0.02508	53386	77258	58749.13
166314	chr14	rs35311561	104188127	G	A	0.713	0.722	0.939	-0.0680005069007488	0.0099	6.803e-12	53386	77258	58749.13
174827	chr14	rs12894657	104188920	G	A	0.654	0.665	0.983	-0.061003443560332	0.0092	2.915e-11	53386	77258	58749.13
160787	chr14	rs77275237	104189293	G	A	0.956	0.956	0.941	-0.0018016219466282	0.0217	0.9355	53386	77258	58749.13
174861	chr14	rs56168984	104189857	G	A	0.65	0.661	0.984	-0.0623010261973793	0.0091	9.043e-12	53386	77258	58749.13
159668	chr14	rs941474	104189861	G	A	0.527	0.535	0.979	-0.0438996422900184	0.0087	4.547e-07	53386	77258	58749.13
165470	chr14	rs10138768	104190527	A	G	0.563	0.574	0.969	-0.0480039732984809	0.0088	5.179e-08	53386	77258	58749.13
169365	chr14	rs7143885	104191917	G	C	0.65	0.66	0.986	-0.0608971589513062	0.0091	2.66e-11	53386	77258	58749.13
174290	chr14	rs7149236	104192742	C	T	0.939	0.937	0.965	0.025297307774162	0.0182	0.1654	53386	77258	58749.13
163330	chr14	rs2295151	104193099	C	G	0.519	0.529	0.991	-0.0478046499481398	0.0087	3.308e-08	53386	77258	58749.13
160606	chr14	rs7154823	104193257	G	T	0.939	0.938	0.965	0.0235016597850914	0.0183	0.1984	53386	77258	58749.13
170620	chr14	rs28483843	104193439	C	T	0.392	0.399	0.933	-0.044401309298167	0.0091	1.113e-06	53386	77258	58749.13
162036	chr14	rs1535100	104194196	C	G	0.0643	0.0655	0.932	-0.0270012755029434	0.0181	0.1372	53386	77258	58749.13
175047	chr14	rs1535099	104194278	C	T	0.415	0.405	0.975	0.0540998523168248	0.0089	1.072e-09	53386	77258	58749.13
168503	chr14	rs2295150	104195161	G	A	0.938	0.937	0.984	0.0269047980491434	0.018	0.1356	53386	77258	58749.13
169236	chr14	rs2295148	104195610	T	C	0.524	0.534	0.998	-0.0490011864330638	0.0086	1.391e-08	53386	77258	58749.13
170118	chr14	rs2295147	104195664	C	T	0.534	0.544	0.997	-0.0490011864330638	0.0086	1.426e-08	53386	77258	58749.13
173671	chr14	rs12433009	104196405	C	G	0.532	0.542	0.992	-0.0492952917248775	0.0087	1.289e-08	53386	77258	58749.13
174493	chr14	rs12433109	104196607	G	A	0.593	0.604	0.991	-0.0591026555948241	0.0088	2.044e-11	53386	77258	58749.13
170856	chr14	rs10150588	104197266	T	C	0.931	0.931	0.981	0.022299507494767	0.0173	0.1958	53386	77258	58749.13
159457	chr14	rs3742365	104198251	T	C	0.588	0.599	0.996	-0.057194885093252	0.0088	7.347e-11	53386	77258	58749.13
163078	chr14	rs3742366	104198351	T	C	0.649	0.66	0.994	-0.0611947843281922	0.0091	1.637e-11	53386	77258	58749.13
169344	chr14	rs58451902	104198881	C	T	0.946	0.945	0.971	0.016296487966892	0.0193	0.3983	53386	77258	58749.13
175619	chr14	rs2295146	104199356	C	T	0.599	0.609	0.996	-0.0582967085104029	0.0088	4.056e-11	53386	77258	58749.13
167780	chr14	rs8548	104199580	A	C	0.654	0.665	0.993	-0.0626948883400778	0.0091	6.589e-12	53386	77258	58749.13
167822	chr14	rs3825550	104201549	C	T	0.945	0.944	0.968	0.0366019024445485	0.0193	0.0575	53386	77258	58749.13
175456	chr14	rs10134689	104201802	C	T	0.951	0.95	0.97	0.0263010744193707	0.0203	0.1956	53386	77258	58749.13
174615	chr14	rs941473	104201869	C	G	0.514	0.523	0.979	-0.0437011352710986	0.0087	5.239e-07	53386	77258	58749.13
166888	chr14	rs2295145	104202304	G	A	0.58	0.592	0.991	-0.0561048513847726	0.0088	1.648e-10	53386	77258	58749.13
177201	chr14	rs2295144	104202573	G	A	0.944	0.943	0.978	0.0324962313421326	0.019	0.08685	53386	77258	58749.13
162417	chr14	rs8004408	104203938	G	A	0.576	0.588	0.99	-0.0579045745015309	0.0088	3.992e-11	53386	77258	58749.13
166942	chr14	rs730114	104205811	C	A	0.933	0.932	0.984	0.0141001243787816	0.0173	0.4147	53386	77258	58749.13
171644	chr14	rs45444495	104206103	G	A	0.933	0.932	0.983	0.0147014028528927	0.0173	0.3959	53386	77258	58749.13
175818	chr14	rs4906363	104210239	G	A	0.654	0.666	0.994	-0.0643998640842381	0.0091	1.669e-12	53386	77258	58749.13
169384	chr14	rs7156697	104211136	G	A	0.586	0.597	0.992	-0.0561048513847726	0.0088	1.756e-10	53386	77258	58749.13
167166	chr14	rs7156834	104211180	G	A	0.586	0.597	0.992	-0.0559990861201021	0.0088	1.856e-10	53386	77258	58749.13
163017	chr14	rs2024667	104211529	T	G	0.581	0.592	0.993	-0.057194885093252	0.0088	6.687e-11	53386	77258	58749.13
177818	chr14	rs2295141	104212949	T	C	0.581	0.592	0.993	-0.0570995920405728	0.0088	7.51e-11	53386	77258	58749.13
159502	chr14	rs1997913	104213960	C	T	0.581	0.592	0.994	-0.0570043080677942	0.0088	7.795e-11	53386	77258	58749.13
173431	chr14	rs4906364	104214342	C	G	0.654	0.665	0.995	-0.0643998640842381	0.0091	1.59e-12	53386	77258	58749.13
174386	chr14	rs11623518	104214778	A	T	0.933	0.932	0.988	0.0136957831289865	0.0172	0.4253	53386	77258	58749.13
168415	chr14	rs3818085	104215985	C	T	0.581	0.592	0.994	-0.0570043080677942	0.0088	7.412e-11	53386	77258	58749.13
172825	chr14	rs2295140	104216293	C	T	0.524	0.535	0.992	-0.0486966685402845	0.0086	1.82e-08	53386	77258	58749.13
167657	chr14	rs1535098	104216513	T	A	0.581	0.592	0.994	-0.0570995920405728	0.0088	6.85e-11	53386	77258	58749.13
165646	chr14	rs1535097	104216649	C	T	0.581	0.592	0.995	-0.057194885093252	0.0088	6.677e-11	53386	77258	58749.13
175783	chr14	rs8009116	104216951	T	C	0.581	0.592	0.995	-0.057194885093252	0.0088	6.412e-11	53386	77258	58749.13
159896	chr14	rs11160758	104217219	G	A	0.581	0.592	0.995	-0.057194885093252	0.0088	6.672e-11	53386	77258	58749.13
163583	chr14	rs77484481	104217724	T	C	0.933	0.932	0.987	0.0143958802837323	0.0173	0.4034	53386	77258	58749.13
174849	chr14	rs7155786	104218043	C	T	0.877	0.875	0.879	0.0165030720990143	0.0139	0.2364	53386	77258	58749.13
169196	chr14	rs11628240	104218135	A	G	0.581	0.592	0.995	-0.0573007769142667	0.0088	5.815e-11	53386	77258	58749.13
165448	chr14	rs7141928	104219949	C	T	0.525	0.535	0.992	-0.0490011864330638	0.0086	1.491e-08	53386	77258	58749.13
165287	chr14	rs11847468	104220295	G	A	0.581	0.592	0.995	-0.0573960891413091	0.0088	5.382e-11	53386	77258	58749.13
172018	chr14	rs67768834	104221085	C	G	0.581	0.592	0.995	-0.0575020022714588	0.0088	5.324e-11	53386	77258	58749.13
178063	chr14	rs11625676	104221462	G	A	0.933	0.932	0.989	0.0133011462391285	0.0172	0.4392	53386	77258	58749.13
166079	chr14	rs11625613	104221504	C	G	0.933	0.932	0.988	0.0146028573839336	0.0173	0.396	53386	77258	58749.13
177901	chr14	rs4641668	104222252	A	T	0.933	0.932	0.988	0.0141987193998129	0.0173	0.4105	53386	77258	58749.13
167946	chr14	rs7149024	104222678	C	T	0.586	0.597	0.995	-0.0570995920405728	0.0088	7.815e-11	53386	77258	58749.13
178341	chr14	rs12886637	104222892	C	T	0.654	0.666	0.997	-0.0649972930239685	0.0091	9.875e-13	53386	77258	58749.13
168141	chr14	rs60431526	104227760	T	C	0.933	0.932	0.989	0.0147999386115992	0.0173	0.3895	53386	77258	58749.13
161161	chr14	rs11625521	104228314	G	T	0.932	0.932	0.99	0.0129951954948113	0.0172	0.4485	53386	77258	58749.13
175121	chr14	rs6575997	104228546	A	G	0.581	0.592	0.995	-0.0573960891413091	0.0088	5.391e-11	53386	77258	58749.13
165413	chr14	rs7142769	104228841	C	T	0.654	0.666	0.996	-0.0646985339389367	0.0091	1.277e-12	53386	77258	58749.13
164445	chr14	rs4906365	104229230	G	C	0.574	0.585	0.984	-0.0582967085104029	0.0088	3.24e-11	53386	77258	58749.13
169608	chr14	rs1955660	104229985	C	T	0.53	0.54	0.992	-0.0486021818392175	0.0087	2.018e-08	53386	77258	58749.13
177991	chr14	rs2368558	104230518	A	G	0.525	0.535	0.991	-0.0492007484476219	0.0087	1.32e-08	53386	77258	58749.13
171202	chr14	rs2368559	104230535	C	T	0.525	0.535	0.991	-0.0492007484476219	0.0087	1.275e-08	53386	77258	58749.13
167947	chr14	rs11627258	104231430	T	C	0.525	0.536	0.993	-0.0490957108440633	0.0086	1.4e-08	53386	77258	58749.13
167303	chr14	rs11160759	104231542	C	T	0.582	0.593	0.996	-0.0575973336805821	0.0088	4.664e-11	53386	77258	58749.13
173145	chr14	rs12588489	104233014	A	G	0.582	0.593	0.996	-0.0577032681284449	0.0088	4.212e-11	53386	77258	58749.13
169604	chr14	rs12879612	104233618	T	A	0.587	0.598	0.996	-0.0573960891413091	0.0088	5.917e-11	53386	77258	58749.13
161648	chr14	rs12878682	104233627	G	C	0.582	0.593	0.996	-0.0577986187273719	0.0088	3.994e-11	53386	77258	58749.13
171806	chr14	rs12878868	104233725	G	A	0.582	0.593	0.996	-0.0577986187273719	0.0088	4.096e-11	53386	77258	58749.13
168714	chr14	rs11626377	104234357	G	A	0.582	0.593	0.996	-0.0577986187273719	0.0088	4.041e-11	53386	77258	58749.13
162369	chr14	rs7152148	104235090	G	T	0.582	0.593	0.996	-0.0577986187273719	0.0087	3.954e-11	53386	77258	58749.13
171464	chr14	rs12890354	104235862	C	A	0.654	0.666	0.997	-0.0651040143320462	0.0091	8.447e-13	53386	77258	58749.13
174392	chr14	rs12437066	104236844	A	C	0.525	0.536	0.993	-0.0492952917248775	0.0086	1.173e-08	53386	77258	58749.13
169872	chr14	rs12888002	104238647	T	C	0.654	0.666	0.997	-0.0649972930239685	0.0091	9.684e-13	53386	77258	58749.13
172167	chr14	rs876002	104239697	G	A	0.582	0.593	0.997	-0.0579999442979887	0.0087	3.481e-11	53386	77258	58749.13
172509	chr14	rs941475	104240618	A	C	0.526	0.536	0.993	-0.0492952917248775	0.0086	1.196e-08	53386	77258	58749.13
174174	chr14	rs11624184	104240998	T	C	0.582	0.593	0.997	-0.0582967085104029	0.0087	2.741e-11	53386	77258	58749.13
165023	chr14	rs11628332	104241141	C	T	0.582	0.593	0.997	-0.0579999442979887	0.0087	3.281e-11	53386	77258	58749.13
176032	chr14	rs11628481	104241499	C	T	0.582	0.593	0.997	-0.0579999442979887	0.0087	3.335e-11	53386	77258	58749.13
173142	chr14	rs4906368	104242397	A	C	0.525	0.536	0.993	-0.049400350295127	0.0086	1.124e-08	53386	77258	58749.13
170433	chr14	rs8022783	104245573	T	C	0.582	0.593	0.997	-0.0580953231907121	0.0087	3.06e-11	53386	77258	58749.13
167291	chr14	rs112289072	104246347	G	A	0.885	0.882	0.863	0.0166997792224134	0.0144	0.2472	53386	77258	58749.13
163316	chr14	rs9743799	104246577	G	C	0.582	0.593	0.997	-0.0579045745015309	0.0087	3.714e-11	53386	77258	58749.13
171449	chr14	rs10135720	104247901	T	G	0.944	0.943	0.973	0.0323994240466592	0.0189	0.08718	53386	77258	58749.13
173117	chr14	rs57560950	104248284	C	T	0.934	0.933	0.994	0.0139029051689914	0.0173	0.421	53386	77258	58749.13
168869	chr14	rs12436676	104248431	C	T	0.951	0.95	0.964	0.0251998010217421	0.0203	0.2149	53386	77258	58749.13
170466	chr14	rs11160760	104248938	G	T	0.582	0.593	0.998	-0.0579999442979887	0.0087	3.165e-11	53386	77258	58749.13
167848	chr14	rs6575998	104250417	A	G	0.524	0.534	0.983	-0.048896169787829	0.0087	1.767e-08	53386	77258	58749.13
170656	chr14	rs6575999	104250609	C	G	0.582	0.593	0.998	-0.0580953231907121	0.0087	2.92e-11	53386	77258	58749.13
175106	chr14	rs7401843	104250741	G	A	0.587	0.598	0.998	-0.0577986187273719	0.0088	4.347e-11	53386	77258	58749.13
160865	chr14	rs7401901	104250843	T	C	0.582	0.593	0.998	-0.0582013104087528	0.0087	2.917e-11	53386	77258	58749.13
171000	chr14	rs4900594	104251006	C	T	0.587	0.598	0.998	-0.0577032681284449	0.0088	4.593e-11	53386	77258	58749.13
170782	chr14	rs3742369	104251276	T	C	0.587	0.598	0.998	-0.0577986187273719	0.0088	4.358e-11	53386	77258	58749.13
163932	chr14	rs9888591	104251520	C	T	0.654	0.666	0.999	-0.0654028946007014	0.0091	6.615e-13	53386	77258	58749.13
176577	chr14	rs61995808	104252885	C	T	0.952	0.95	0.96	0.0243022925229648	0.0204	0.2342	53386	77258	58749.13
168359	chr14	rs35505672	104253336	T	C	0.582	0.593	0.998	-0.0582013104087528	0.0087	2.84e-11	53386	77258	58749.13
168669	chr14	rs66509671	104254053	A	G	0.582	0.593	0.998	-0.0582013104087528	0.0087	2.904e-11	53386	77258	58749.13
162175	chr14	rs11160761	104254856	A	T	0.582	0.593	0.998	-0.0582013104087528	0.0087	2.877e-11	53386	77258	58749.13
176740	chr14	rs11160762	104255083	G	A	0.582	0.593	0.998	-0.0582013104087528	0.0087	2.733e-11	53386	77258	58749.13
170754	chr14	rs10873538	104255569	T	G	0.654	0.666	0.995	-0.066503116358279	0.0091	3.01e-13	53386	77258	58749.13
171867	chr14	rs4906371	104256932	G	A	0.582	0.593	0.998	-0.0580953231907121	0.0087	2.962e-11	53386	77258	58749.13
165484	chr14	rs7157887	104256985	T	C	0.944	0.943	0.97	0.0315955615897506	0.019	0.09565	53386	77258	58749.13
174673	chr14	rs61995809	104257583	T	C	0.951	0.95	0.961	0.0243998868235351	0.0204	0.2308	53386	77258	58749.13
164181	chr14	rs4900595	104258054	A	G	0.582	0.593	0.998	-0.0582967085104029	0.0087	2.591e-11	53386	77258	58749.13
160576	chr14	rs61995810	104258561	G	A	0.952	0.951	0.961	0.0227003855207759	0.0204	0.266	53386	77258	58749.13
170895	chr14	rs2144080	104258761	A	C	0.525	0.536	0.992	-0.0497050825796673	0.0086	9.184e-09	53386	77258	58749.13
175537	chr14	rs2144079	104258884	C	T	0.525	0.536	0.992	-0.0497050825796673	0.0086	9.138e-09	53386	77258	58749.13
159903	chr14	rs10146143	104261295	T	G	0.942	0.941	0.954	0.0251022847608284	0.0188	0.1823	53386	77258	58749.13
161320	chr14	rs12147741	104261423	T	C	0.605	0.616	0.992	-0.0579045745015309	0.0089	6.473e-11	53386	77258	58749.13
161429	chr14	rs722637	104261723	A	C	0.649	0.661	0.998	-0.0657979805904322	0.0091	3.945e-13	53386	77258	58749.13
166564	chr14	rs58369398	104262841	A	G	0.934	0.933	0.995	0.0142973047008244	0.0173	0.4073	53386	77258	58749.13
161328	chr14	rs34813623	104263294	A	G	0.582	0.593	0.997	-0.0580953231907121	0.0087	3.062e-11	53386	77258	58749.13
168978	chr14	rs10140452	104263344	A	C	0.944	0.943	0.968	0.0310043588626902	0.019	0.1024	53386	77258	58749.13
160223	chr14	rs56971743	104264071	A	G	0.934	0.933	0.995	0.0142973047008244	0.0173	0.408	53386	77258	58749.13
174912	chr14	rs12883337	104264137	G	C	0.654	0.666	0.998	-0.0657018642254792	0.0091	5.428e-13	53386	77258	58749.13
165854	chr14	rs8009147	104264662	A	G	0.582	0.593	0.997	-0.0580953231907121	0.0087	2.992e-11	53386	77258	58749.13
163873	chr14	rs7147171	104264857	G	A	0.582	0.593	0.997	-0.0580953231907121	0.0087	2.956e-11	53386	77258	58749.13
167895	chr14	rs4906372	104265663	A	C	0.582	0.593	0.997	-0.0579999442979887	0.0087	3.244e-11	53386	77258	58749.13
167100	chr14	rs8020234	104266344	G	A	0.586	0.597	0.997	-0.0575020022714588	0.0088	5.227e-11	53386	77258	58749.13
168610	chr14	rs4900597	104266664	C	T	0.654	0.666	0.998	-0.0655950790984102	0.0091	5.584e-13	53386	77258	58749.13
164192	chr14	rs12880368	104267290	C	T	0.587	0.598	0.997	-0.0577032681284449	0.0088	4.613e-11	53386	77258	58749.13
160887	chr14	rs138487470	104267311	C	T	0.934	0.933	0.994	0.0141001243787816	0.0173	0.4141	53386	77258	58749.13
163714	chr14	rs12880233	104267333	A	G	0.582	0.593	0.997	-0.0580953231907121	0.0087	3.115e-11	53386	77258	58749.13
177426	chr14	rs12880413	104267407	A	G	0.582	0.593	0.997	-0.0580953231907121	0.0087	3.177e-11	53386	77258	58749.13
169291	chr14	rs10143207	104267761	T	G	0.944	0.943	0.966	0.0310043588626902	0.019	0.1026	53386	77258	58749.13
168391	chr14	rs10130973	104267762	C	T	0.944	0.943	0.966	0.0308977113278438	0.019	0.103	53386	77258	58749.13
163512	chr14	rs10146218	104268632	T	G	0.944	0.943	0.966	0.0310043588626902	0.019	0.1029	53386	77258	58749.13
161382	chr14	rs12432763	104268758	G	A	0.933	0.932	0.996	0.0134984841513417	0.0172	0.4331	53386	77258	58749.13
174501	chr14	rs11623546	104269098	A	G	0.582	0.593	0.997	-0.0579045745015309	0.0087	3.592e-11	53386	77258	58749.13
173275	chr14	rs4906373	104269808	A	G	0.582	0.593	0.997	-0.0579999442979887	0.0087	3.3e-11	53386	77258	58749.13
172926	chr14	rs4906374	104270000	A	T	0.45	0.459	0.92	-0.052198967543594	0.009	7.071e-09	53386	77258	58749.13
169643	chr14	rs149049980	104270004	T	A	0.963	0.963	0.908	0.0119977384336167	0.024	0.617	53386	77258	58749.13
164544	chr14	rs1547604	104270659	A	T	0.525	0.536	0.991	-0.0497050825796673	0.0087	9.399e-09	53386	77258	58749.13
173272	chr14	rs55824307	104271207	C	T	0.582	0.593	0.997	-0.0579045745015309	0.0087	3.573e-11	53386	77258	58749.13
159639	chr14	rs113419453	104271319	G	A	0.877	0.874	0.865	0.0166014304974254	0.014	0.2346	53386	77258	58749.13
160653	chr14	rs66953418	104271470	G	A	0.654	0.666	0.998	-0.0657018642254792	0.0091	5.477e-13	53386	77258	58749.13
175805	chr14	rs66676135	104271504	G	A	0.654	0.666	0.998	-0.0654028946007014	0.0091	7.124e-13	53386	77258	58749.13
176455	chr14	rs4906376	104272165	A	C	0.654	0.666	0.998	-0.0654989822326957	0.0091	6.261e-13	53386	77258	58749.13
170695	chr14	rs12879501	104272634	G	T	0.583	0.594	0.995	-0.0575973336805821	0.0088	4.734e-11	53386	77258	58749.13
170684	chr14	rs2368560	104273311	C	T	0.586	0.597	0.997	-0.0573960891413091	0.0088	5.689e-11	53386	77258	58749.13
168801	chr14	rs12885509	104273325	T	C	0.654	0.665	0.998	-0.0654989822326957	0.0091	6.136e-13	53386	77258	58749.13
172423	chr14	rs12886363	104273786	T	C	0.587	0.598	0.997	-0.0568984476340911	0.0088	8.647e-11	53386	77258	58749.13
171974	chr14	rs12885018	104273812	A	G	0.582	0.593	0.997	-0.0577986187273719	0.0087	3.811e-11	53386	77258	58749.13
167884	chr14	rs12891175	104274166	T	C	0.582	0.593	0.997	-0.0579045745015309	0.0087	3.625e-11	53386	77258	58749.13
165231	chr14	rs12889993	104274294	A	G	0.582	0.593	0.997	-0.0577986187273719	0.0087	3.843e-11	53386	77258	58749.13
160651	chr14	rs2024669	104275602	G	C	0.525	0.536	0.99	-0.0499047851286405	0.0087	8.261e-09	53386	77258	58749.13
172008	chr14	rs75612474	104275867	C	T	0.934	0.933	0.995	0.0154992634469238	0.0173	0.3693	53386	77258	58749.13
176982	chr14	rs12880821	104276049	C	T	0.587	0.598	0.996	-0.0570043080677942	0.0088	8.349e-11	53386	77258	58749.13
160877	chr14	rs35085624	104276896	G	T	0.654	0.666	0.998	-0.0654989822326957	0.0091	6.159e-13	53386	77258	58749.13
161357	chr14	rs34596177	104277181	T	A	0.654	0.666	0.998	-0.0654989822326957	0.0091	6.221e-13	53386	77258	58749.13
162338	chr14	rs8013637	104277958	G	A	0.587	0.598	0.996	-0.0570043080677942	0.0088	8.302e-11	53386	77258	58749.13
163370	chr14	rs4906377	104278856	G	A	0.654	0.666	0.998	-0.0657979805904322	0.0091	4.979e-13	53386	77258	58749.13
173367	chr14	rs8005594	104279889	T	C	0.582	0.593	0.997	-0.0580953231907121	0.0087	3.124e-11	53386	77258	58749.13
167855	chr14	rs8011109	104279974	G	A	0.582	0.593	0.997	-0.0580953231907121	0.0087	3.213e-11	53386	77258	58749.13
162460	chr14	rs2887282	104280734	T	C	0.582	0.593	0.996	-0.0580953231907121	0.0088	3.288e-11	53386	77258	58749.13
173719	chr14	rs4900598	104281541	T	C	0.582	0.593	0.996	-0.0579999442979887	0.0088	3.423e-11	53386	77258	58749.13
173401	chr14	rs8018363	104281919	G	C	0.525	0.536	0.99	-0.0499047851286405	0.0087	8.45e-09	53386	77258	58749.13
170902	chr14	rs8018062	104281954	C	T	0.582	0.593	0.996	-0.0582013104087528	0.0088	2.917e-11	53386	77258	58749.13
177548	chr14	rs2368561	104283104	A	C	0.944	0.943	0.962	0.0310043588626902	0.019	0.1031	53386	77258	58749.13
167069	chr14	rs4900599	104283444	G	T	0.654	0.666	0.996	-0.0657018642254792	0.0091	5.896e-13	53386	77258	58749.13
177856	chr14	rs4906378	104283445	C	T	0.654	0.666	0.996	-0.0657018642254792	0.0091	5.797e-13	53386	77258	58749.13
168726	chr14	rs58411502	104285750	C	T	0.934	0.933	0.995	0.0154992634469238	0.0173	0.3706	53386	77258	58749.13
172629	chr14	rs17791722	104286210	C	T	0.654	0.666	0.998	-0.0657018642254792	0.0091	5.132e-13	53386	77258	58749.13
171030	chr14	rs2223937	104286380	A	G	0.582	0.593	0.997	-0.0582013104087528	0.0087	2.93e-11	53386	77258	58749.13
178259	chr14	rs1155751	104286547	C	G	0.586	0.597	0.997	-0.0577032681284449	0.0088	4.777e-11	53386	77258	58749.13
167117	chr14	rs12435668	104287368	G	C	0.934	0.933	0.995	0.01600129372694	0.0173	0.3544	53386	77258	58749.13
169334	chr14	rs8021682	104289005	C	T	0.582	0.594	0.996	-0.0575973336805821	0.0088	4.885e-11	53386	77258	58749.13
162239	chr14	rs73367074	104289238	G	A	0.933	0.932	0.996	0.014504302202808	0.0172	0.3992	53386	77258	58749.13
176365	chr14	rs67478160	104290674	T	C	0.404	0.412	0.928	-0.0467981495486393	0.0091	2.625e-07	53386	77258	58749.13
177330	chr14	rs12893623	104290813	A	G	0.654	0.666	0.997	-0.0655950790984102	0.0091	6.07e-13	53386	77258	58749.13
170908	chr14	rs12894254	104290949	G	C	0.582	0.594	0.996	-0.0575020022714588	0.0088	4.996e-11	53386	77258	58749.13
175670	chr14	rs6576003	104291330	C	A	0.526	0.536	0.988	-0.049400350295127	0.0087	1.156e-08	53386	77258	58749.13
178264	chr14	rs4900600	104291839	A	G	0.582	0.594	0.996	-0.0577032681284449	0.0088	4.476e-11	53386	77258	58749.13
161459	chr14	rs6576005	104292369	C	T	0.526	0.536	0.987	-0.0494949124461712	0.0087	1.106e-08	53386	77258	58749.13
175932	chr14	rs12436111	104293079	C	T	0.951	0.95	0.943	0.0234039777790161	0.0205	0.2543	53386	77258	58749.13
167724	chr14	rs12433310	104293083	T	C	0.951	0.95	0.943	0.022299507494767	0.0205	0.2781	53386	77258	58749.13
164676	chr14	rs111768460	104293168	A	C	0.933	0.932	0.994	0.0139029051689914	0.0172	0.4184	53386	77258	58749.13
166790	chr14	rs12891399	104293533	T	C	0.655	0.667	0.993	-0.0652000732482552	0.0091	9.199e-13	53386	77258	58749.13
171508	chr14	rs12890430	104293534	G	A	0.655	0.667	0.993	-0.0651040143320462	0.0091	1.003e-12	53386	77258	58749.13
160685	chr14	rs12436297	104293630	G	A	0.939	0.938	0.986	0.0171029078996623	0.018	0.3422	53386	77258	58749.13
166110	chr14	rs8015603	104293678	C	G	0.582	0.594	0.996	-0.0575973336805821	0.0088	4.674e-11	53386	77258	58749.13
172257	chr14	rs8016014	104293798	G	C	0.586	0.597	0.996	-0.0573007769142667	0.0088	6.222e-11	53386	77258	58749.13
169525	chr14	rs7159810	104294117	T	G	0.582	0.593	0.996	-0.0577032681284449	0.0088	4.181e-11	53386	77258	58749.13
173501	chr14	rs59320483	104294469	C	T	0.934	0.933	0.993	0.0161980995687726	0.0173	0.3503	53386	77258	58749.13
172379	chr14	rs8006493	104295603	A	G	0.933	0.932	0.995	0.0136957831289865	0.0172	0.4275	53386	77258	58749.13
168877	chr14	rs1475007	104297147	A	G	0.582	0.593	0.996	-0.0579999442979887	0.0088	3.406e-11	53386	77258	58749.13
176469	chr14	rs28794002	104297852	T	C	0.944	0.943	0.948	0.0304031059110447	0.0191	0.1127	53386	77258	58749.13
159606	chr14	rs112376838	104297943	C	T	0.933	0.932	0.993	0.0128964817350202	0.0172	0.4527	53386	77258	58749.13
160383	chr14	rs8003653	104298836	A	G	0.582	0.593	0.994	-0.0575973336805821	0.0088	4.751e-11	53386	77258	58749.13
164749	chr14	rs11160764	104299073	G	C	0.944	0.943	0.947	0.0305001066483263	0.0192	0.111	53386	77258	58749.13
174985	chr14	rs8009868	104299179	T	C	0.525	0.536	0.984	-0.0499047851286405	0.0087	9.132e-09	53386	77258	58749.13
166646	chr14	rs11160765	104299730	T	C	0.582	0.593	0.994	-0.0575973336805821	0.0088	4.994e-11	53386	77258	58749.13
163242	chr14	rs11160766	104299877	A	G	0.525	0.536	0.983	-0.0497050825796673	0.0087	1.058e-08	53386	77258	58749.13
168840	chr14	rs12588797	104300020	T	C	0.654	0.666	0.995	-0.0652961413926661	0.0091	7.911e-13	53386	77258	58749.13
166272	chr14	rs8005225	104300151	T	C	0.582	0.593	0.993	-0.0575973336805821	0.0088	5.007e-11	53386	77258	58749.13
171160	chr14	rs12880167	104300829	C	T	0.582	0.593	0.992	-0.0575973336805821	0.0088	5.097e-11	53386	77258	58749.13
177517	chr14	rs12886840	104301714	T	A	0.582	0.593	0.992	-0.0580953231907121	0.0088	3.587e-11	53386	77258	58749.13
172518	chr14	rs79556714	104302795	C	T	0.934	0.933	0.984	0.0155977206230546	0.0174	0.3696	53386	77258	58749.13
170165	chr14	rs112283572	104304405	G	A	0.886	0.884	0.854	0.0177023841130051	0.0146	0.2247	53386	77258	58749.13
160756	chr14	rs28533661	104305794	A	G	0.581	0.593	0.987	-0.0582967085104029	0.0088	3.355e-11	53386	77258	58749.13
169574	chr14	rs17101871	104306438	T	C	0.934	0.933	0.981	0.0133011462391285	0.0174	0.4439	53386	77258	58749.13
165279	chr14	rs1040813	104306696	T	C	0.582	0.593	0.986	-0.0577986187273719	0.0088	4.989e-11	53386	77258	58749.13
167256	chr14	rs8005536	104307553	T	C	0.582	0.593	0.984	-0.0582967085104029	0.0088	3.663e-11	53386	77258	58749.13
164439	chr14	rs12879529	104307554	G	A	0.654	0.666	0.986	-0.0659047873877183	0.0092	6.436e-13	53386	77258	58749.13
168137	chr14	rs8011137	104308920	G	A	0.581	0.593	0.984	-0.0582013104087528	0.0088	3.973e-11	53386	77258	58749.13
164553	chr14	rs1187417	104310025	C	T	0.653	0.665	0.987	-0.0657979805904322	0.0092	6.288e-13	53386	77258	58749.13
176393	chr14	rs1187416	104311465	A	G	0.581	0.593	0.981	-0.0580953231907121	0.0088	4.278e-11	53386	77258	58749.13
167774	chr14	rs28616007	104312342	A	G	0.943	0.943	0.93	0.0304031059110447	0.0193	0.1153	53386	77258	58749.13
167896	chr14	rs10083370	104314182	G	A	0.419	0.408	0.977	0.0579952857871378	0.0088	5.261e-11	53386	77258	58749.13
173426	chr14	rs10083367	104314183	C	G	0.419	0.407	0.977	0.0579952857871378	0.0088	5.168e-11	53386	77258	58749.13
161452	chr14	rs4906379	104315491	A	G	0.347	0.335	0.982	0.0656004570839489	0.0092	8.716e-13	53386	77258	58749.13
175669	chr14	rs12434686	104316033	C	T	0.419	0.408	0.977	0.0582028682075395	0.0088	4.653e-11	53386	77258	58749.13
170233	chr14	rs7141473	104316055	A	C	0.419	0.407	0.977	0.0582972096102774	0.0088	4.229e-11	53386	77258	58749.13
164296	chr14	rs28698555	104316486	C	A	0.419	0.408	0.976	0.0582028682075395	0.0088	4.558e-11	53386	77258	58749.13
161199	chr14	rs28612442	104316619	C	A	0.419	0.408	0.976	0.0580990823836463	0.0088	4.755e-11	53386	77258	58749.13
173907	chr14	rs11160767	104316733	G	A	0.419	0.408	0.976	0.0580990823836463	0.0088	4.983e-11	53386	77258	58749.13
173761	chr14	rs10873539	104317045	C	T	0.419	0.408	0.975	0.0580990823836463	0.0088	4.91e-11	53386	77258	58749.13
168523	chr14	rs12890822	104318041	C	T	0.653	0.665	0.98	-0.066503116358279	0.0092	4.262e-13	53386	77258	58749.13
171611	chr14	rs12892186	104318787	C	T	0.586	0.597	0.974	-0.0577986187273719	0.0089	7.286e-11	53386	77258	58749.13
175967	chr14	rs12897150	104319530	A	T	0.581	0.592	0.973	-0.0582013104087528	0.0089	4.903e-11	53386	77258	58749.13
165390	chr14	rs12878678	104319730	T	C	0.581	0.592	0.973	-0.0582967085104029	0.0089	4.642e-11	53386	77258	58749.13
178042	chr14	rs12892189	104319989	C	A	0.648	0.66	0.971	-0.0668986373554447	0.0092	3.477e-13	53386	77258	58749.13
169778	chr14	rs7140323	104321261	C	T	0.943	0.943	0.921	0.0288012338056278	0.0194	0.1375	53386	77258	58749.13
165582	chr14	rs11625216	104321303	G	A	0.934	0.933	0.957	0.0158044491449436	0.0176	0.3705	53386	77258	58749.13
166792	chr14	rs3861678	104322026	A	G	0.349	0.337	0.976	0.0666020156675811	0.0092	3.997e-13	53386	77258	58749.13
174447	chr14	rs6576006	104322394	A	C	0.347	0.335	0.978	0.0654037717003168	0.0092	1.093e-12	53386	77258	58749.13
178168	chr14	rs8014294	104322983	C	T	0.476	0.465	0.96	0.0507026199737612	0.0088	8.028e-09	53386	77258	58749.13
174884	chr14	rs45604035	104323023	G	A	0.934	0.933	0.954	0.0136957831289865	0.0176	0.4389	53386	77258	58749.13
168782	chr14	rs6576007	104323777	G	T	0.347	0.336	0.977	0.0660966815748511	0.0092	6.449e-13	53386	77258	58749.13
166404	chr14	rs11628787	104323984	G	A	0.476	0.465	0.959	0.0507026199737612	0.0088	8.135e-09	53386	77258	58749.13
163055	chr14	rs6576008	104324183	A	G	0.348	0.336	0.977	0.0667984655384157	0.0092	3.654e-13	53386	77258	58749.13
173418	chr14	rs76951188	104325987	G	A	0.934	0.933	0.95	0.0136957831289865	0.0177	0.4389	53386	77258	58749.13
172328	chr14	rs11627337	104326720	T	C	0.934	0.933	0.948	0.0123039944561641	0.0177	0.4857	53386	77258	58749.13
175409	chr14	rs2006281	104327732	C	T	0.503	0.495	0.951	0.0461008368826632	0.0088	1.676e-07	53386	77258	58749.13
160952	chr14	rs11851462	104327766	T	G	0.928	0.927	0.948	0.005703702916678	0.017	0.7392	53386	77258	58749.13
164162	chr14	rs75888200	104327911	T	G	0.934	0.933	0.95	0.0140015196358136	0.0177	0.428	53386	77258	58749.13
166547	chr14	rs73350555	104330108	C	T	0.93	0.929	0.947	0.0099008246772624	0.0173	0.5648	53386	77258	58749.13
172101	chr14	rs10129899	104330432	C	A	0.492	0.484	0.914	0.0507026199737612	0.009	1.958e-08	53386	77258	58749.13
162582	chr14	rs61995844	104330594	G	T	0.944	0.943	0.908	0.0320024161254944	0.0196	0.102	53386	77258	58749.13
177473	chr14	rs12587013	104331474	C	T	0.621	0.614	0.895	0.0443995872966845	0.0094	2.08e-06	53386	77258	58749.13
178038	chr14	rs8016928	104332291	T	C	0.929	0.929	0.942	0.0103957761821204	0.0172	0.5466	53386	77258	58749.13
171051	chr14	rs12891477	104332759	C	T	0.625	0.635	0.968	-0.0591981397259644	0.0091	7.189e-11	53386	77258	58749.13
161936	chr14	rs57952067	104333591	A	G	0.928	0.928	0.94	0.0092966519050945	0.0172	0.59	53386	77258	58749.13
171078	chr14	rs28664585	104333875	G	C	0.951	0.95	0.89	0.0209979909956055	0.0211	0.3177	53386	77258	58749.13
162501	chr14	rs73350563	104334210	A	G	0.928	0.928	0.937	0.0092966519050945	0.0172	0.5904	53386	77258	58749.13
167899	chr14	rs61995845	104334917	A	G	0.836	0.832	0.86	0.04149696667529	0.0125	0.0008777	53386	77258	58749.13
170311	chr14	rs61995846	104334932	C	T	0.703	0.701	0.821	0.0288983900426488	0.0104	0.005483	53386	77258	58749.13
166290	chr14	rs61995847	104335497	T	C	0.97	0.969	0.787	-0.0080019302190585	0.0285	0.7794	53386	77258	58749.13
163333	chr14	rs10132641	104338258	A	G	0.377	0.367	0.963	0.0577027101282892	0.0091	2.194e-10	53386	77258	58749.13
167016	chr14	rs34557614	104339548	C	T	0.679	0.673	0.964	0.0226026252094292	0.0094	0.01551	53386	77258	58749.13
178170	chr14	rs34819387	104339590	C	T	0.68	0.673	0.964	0.0228958774769045	0.0094	0.0145	53386	77258	58749.13
175806	chr14	rs61995849	104340745	C	T	0.79	0.788	0.961	0.0248974696545107	0.0107	0.02063	53386	77258	58749.13
176895	chr14	rs8016348	104341201	A	G	0.753	0.75	0.963	0.0353961009469877	0.0101	0.0004854	53386	77258	58749.13
171959	chr14	rs35551424	104341669	A	G	0.428	0.419	0.977	0.0481042146741464	0.0088	5.023e-08	53386	77258	58749.13
164688	chr14	rs55696130	104341864	A	G	0.431	0.422	0.979	0.0481995135792341	0.0088	4.275e-08	53386	77258	58749.13
162908	chr14	rs7146090	104343129	T	A	0.791	0.788	0.964	0.0247999239054771	0.0107	0.021	53386	77258	58749.13
173796	chr14	rs7146238	104343168	T	A	0.791	0.788	0.964	0.0246048038572487	0.0107	0.02195	53386	77258	58749.13
159882	chr14	rs12432225	104343852	A	C	0.963	0.962	0.961	0.0670042287804738	0.0233	0.003948	53386	77258	58749.13
172166	chr14	rs10135270	104344341	G	A	0.433	0.423	0.981	0.0467022717525102	0.0088	1.074e-07	53386	77258	58749.13
167040	chr14	rs10135198	104344391	C	T	0.433	0.424	0.981	0.0467977043485401	0.0088	1.028e-07	53386	77258	58749.13
160724	chr14	rs77913665	104344722	G	C	0.964	0.963	0.963	0.0670977435324941	0.0235	0.004297	53386	77258	58749.13
174933	chr14	rs79593551	104344736	C	T	0.964	0.963	0.963	0.0670042287804738	0.0235	0.004312	53386	77258	58749.13
163380	chr14	rs12889842	104344947	G	T	0.68	0.674	0.972	0.0225048553400694	0.0093	0.01585	53386	77258	58749.13
174422	chr14	rs10438242	104345075	C	T	0.433	0.423	0.983	0.0469026696862194	0.0088	9.199e-08	53386	77258	58749.13
168271	chr14	rs12588158	104345541	G	A	0.794	0.791	0.968	0.0250047589895661	0.0108	0.02015	53386	77258	58749.13
176444	chr14	rs59119562	104345703	C	T	0.679	0.673	0.974	0.023003381764963	0.0093	0.01358	53386	77258	58749.13
170519	chr14	rs10438243	104345822	A	G	0.434	0.424	0.983	0.0467022717525102	0.0088	1.032e-07	53386	77258	58749.13
168935	chr14	rs79248025	104346118	G	A	0.964	0.963	0.965	0.0670977435324941	0.0234	0.004233	53386	77258	58749.13
177455	chr14	rs10438244	104346185	T	C	0.431	0.422	0.984	0.0471030274686428	0.0088	8.294e-08	53386	77258	58749.13
166408	chr14	rs77258927	104346245	G	T	0.964	0.963	0.965	0.0670977435324941	0.0234	0.004187	53386	77258	58749.13
165774	chr14	rs8010954	104347513	C	T	0.79	0.788	0.97	0.0236969951765786	0.0107	0.02699	53386	77258	58749.13
164896	chr14	rs59415340	104348857	G	A	0.79	0.787	0.971	0.0235993322503244	0.0107	0.02723	53386	77258	58749.13
178404	chr14	rs6576010	104349602	A	G	0.432	0.422	0.984	0.0469980831605826	0.0088	8.477e-08	53386	77258	58749.13
162464	chr14	rs35033460	104349791	A	T	0.806	0.803	0.891	0.0108014536938559	0.0115	0.3457	53386	77258	58749.13
176651	chr14	rs112462119	104350043	T	C	0.961	0.962	0.686	-0.0278029446620889	0.0271	0.3049	53386	77258	58749.13
173297	chr14	rs8018649	104350756	G	A	0.794	0.791	0.974	0.024097313483794	0.0107	0.02464	53386	77258	58749.13
170971	chr14	rs36026329	104351661	T	A	0.68	0.674	0.98	0.0234039777790161	0.0093	0.01176	53386	77258	58749.13
177705	chr14	rs57639232	104351990	G	A	0.82	0.817	0.957	0.0284999894699013	0.0114	0.01259	53386	77258	58749.13
159915	chr14	rs8009053	104352371	C	A	0.786	0.784	0.974	0.0227003855207759	0.0106	0.03234	53386	77258	58749.13
165626	chr14	rs8009235	104352484	C	G	0.784	0.782	0.975	0.021898468701116	0.0106	0.03878	53386	77258	58749.13
161755	chr14	rs911338	104352928	G	A	0.466	0.458	0.987	0.0353961009469877	0.0087	4.69e-05	53386	77258	58749.13
174519	chr14	rs8015761	104353308	T	C	0.464	0.456	0.987	0.0358978909969844	0.0087	3.647e-05	53386	77258	58749.13
172858	chr14	rs61995855	104353430	G	A	0.812	0.809	0.963	0.0259990758686168	0.0112	0.02024	53386	77258	58749.13
166244	chr14	rs881056	104354225	G	A	0.428	0.419	0.985	0.0459002781827573	0.0088	1.77e-07	53386	77258	58749.13
172237	chr14	rs881057	104354258	T	G	0.428	0.419	0.985	0.0459002781827573	0.0088	1.788e-07	53386	77258	58749.13
178071	chr14	rs28569774	104354445	C	T	0.786	0.784	0.974	0.0218006299588528	0.0106	0.04011	53386	77258	58749.13
177145	chr14	rs10139856	104354505	T	C	0.424	0.416	0.984	0.0461008368826632	0.0088	1.609e-07	53386	77258	58749.13
173626	chr14	rs10150898	104354625	G	C	0.463	0.455	0.984	0.0358978909969844	0.0087	3.776e-05	53386	77258	58749.13
173755	chr14	rs17101891	104354882	C	T	0.786	0.784	0.974	0.0217027816432335	0.0106	0.04079	53386	77258	58749.13
164931	chr14	rs761985	104355252	G	T	0.427	0.419	0.984	0.0454034834538498	0.0088	2.452e-07	53386	77258	58749.13
163206	chr14	rs2019064	104355391	A	C	0.427	0.418	0.984	0.0454034834538498	0.0088	2.417e-07	53386	77258	58749.13
164815	chr14	rs77690328	104355874	G	C	0.964	0.963	0.969	0.0684994164246923	0.0233	0.003249	53386	77258	58749.13
161455	chr14	rs8008020	104355883	T	C	0.427	0.418	0.98	0.0454990400712183	0.0088	2.369e-07	53386	77258	58749.13
164034	chr14	rs1885073	104357182	A	G	0.224	0.227	0.973	-0.0169020380753563	0.0104	0.1055	53386	77258	58749.13
168447	chr14	rs4144027	104357638	T	C	0.585	0.594	0.985	-0.0430014511447026	0.0088	1.046e-06	53386	77258	58749.13
177130	chr14	rs4900601	104358076	C	T	0.588	0.598	0.983	-0.0440041354980549	0.0088	6.391e-07	53386	77258	58749.13
160139	chr14	rs1005542	104358152	G	A	0.266	0.268	0.972	-0.0270012755029434	0.0099	0.006239	53386	77258	58749.13
171928	chr14	rs7145372	104359121	C	T	0.68	0.674	0.981	0.0232965165504356	0.0093	0.01206	53386	77258	58749.13
172645	chr14	rs2887385	104359269	G	T	0.267	0.27	0.974	-0.0278029446620889	0.0098	0.004717	53386	77258	58749.13
172233	chr14	rs12884940	104359643	T	C	0.23	0.232	0.972	-0.015895669405385	0.0104	0.1253	53386	77258	58749.13
166308	chr14	rs35924317	104359696	C	T	0.588	0.597	0.986	-0.043502667649395	0.0088	8.257e-07	53386	77258	58749.13
177354	chr14	rs34982025	104360431	G	A	0.681	0.674	0.98	0.0234039777790161	0.0093	0.01177	53386	77258	58749.13
165119	chr14	rs12879686	104360741	C	T	0.588	0.597	0.985	-0.0426987545331152	0.0088	1.32e-06	53386	77258	58749.13
173466	chr14	rs11160768	104360804	T	C	0.23	0.232	0.97	-0.015895669405385	0.0104	0.1245	53386	77258	58749.13
174928	chr14	rs10144862	104360977	T	G	0.23	0.232	0.97	-0.0159972768350078	0.0104	0.123	53386	77258	58749.13
161093	chr14	rs56126771	104361143	C	G	0.587	0.596	0.985	-0.0435966737180782	0.0088	7.887e-07	53386	77258	58749.13
167674	chr14	rs71417884	104361667	T	C	0.588	0.597	0.982	-0.0435966737180782	0.0088	8.233e-07	53386	77258	58749.13
175909	chr14	rs10145537	104361680	T	C	0.217	0.22	0.966	-0.017502275136142	0.0106	0.09765	53386	77258	58749.13
172463	chr14	rs71417885	104361681	G	A	0.589	0.598	0.982	-0.043502667649395	0.0088	8.449e-07	53386	77258	58749.13
162027	chr14	rs10133399	104361843	A	T	0.583	0.592	0.983	-0.043502667649395	0.0088	7.714e-07	53386	77258	58749.13
173945	chr14	rs66473563	104361871	C	T	0.558	0.567	0.968	-0.0355028330426552	0.0088	5.637e-05	53386	77258	58749.13
163500	chr14	rs67727470	104361996	A	G	0.558	0.566	0.968	-0.035596090043474	0.0088	5.396e-05	53386	77258	58749.13
174467	chr14	rs139250160	104362181	C	A	0.656	0.649	0.974	0.0209000641077417	0.0091	0.02223	53386	77258	58749.13
174393	chr14	rs11160769	104362254	G	A	0.561	0.57	0.962	-0.035596090043474	0.0089	5.682e-05	53386	77258	58749.13
174855	chr14	rs11160770	104362291	T	G	0.559	0.568	0.967	-0.0349952529972629	0.0088	7.246e-05	53386	77258	58749.13
160274	chr14	rs12890722	104362317	G	C	0.655	0.648	0.973	0.0198026272961797	0.0091	0.03044	53386	77258	58749.13
170301	chr14	rs10873540	104362443	T	C	0.173	0.174	0.939	-0.0111013930711739	0.0117	0.3438	53386	77258	58749.13
176092	chr14	rs72712857	104362673	T	C	0.588	0.597	0.982	-0.043502667649395	0.0088	8.344e-07	53386	77258	58749.13
169355	chr14	rs56206644	104363150	C	T	0.578	0.587	0.975	-0.0418016408837633	0.0088	2.265e-06	53386	77258	58749.13
161686	chr14	rs56087200	104363247	C	A	0.571	0.581	0.973	-0.0421979407001862	0.0088	1.753e-06	53386	77258	58749.13
174901	chr14	rs11160771	104363322	G	T	0.572	0.582	0.973	-0.0423022562339069	0.0088	1.754e-06	53386	77258	58749.13
176388	chr14	rs11160772	104363528	G	A	0.572	0.582	0.973	-0.0421979407001862	0.0088	1.825e-06	53386	77258	58749.13
170597	chr14	rs111581172	104363671	G	A	0.972	0.972	0.961	0.0570039574677328	0.0269	0.03398	53321	77000	58645.29
168690	chr14	rs12434277	104363709	C	T	0.972	0.972	0.957	0.0528011569911275	0.0269	0.04933	53321	77000	58645.29
160780	chr14	rs36032081	104363748	A	G	0.711	0.704	0.968	0.0315955615897506	0.0096	0.001026	53386	77258	58749.13
171710	chr14	rs1980619	104364086	G	A	0.683	0.677	0.966	0.0377003271828256	0.0094	5.927e-05	53386	77258	58749.13
173571	chr14	rs4900602	104364438	C	T	0.918	0.918	0.969	0.0081963182244858	0.016	0.6095	53386	77258	58749.13
170666	chr14	rs4906382	104364799	G	A	0.74	0.736	0.897	0.0318958749835631	0.0104	0.002065	53386	77258	58749.13
168083	chr14	rs7145167	104364802	G	A	0.822	0.818	0.875	0.0366983037826737	0.012	0.002217	53386	77258	58749.13
161683	chr14	rs77660276	104365025	G	A	0.965	0.965	0.914	0.0683966938083502	0.0246	0.005479	53386	77258	58749.13
167173	chr14	rs17101911	104365310	G	A	0.717	0.711	0.967	0.0339955472579582	0.0097	0.0004377	53386	77258	58749.13
163720	chr14	rs111562640	104365783	G	A	0.973	0.972	0.959	0.0636975426142417	0.027	0.01812	53321	77000	58645.29
172618	chr14	rs743212	104365941	C	T	0.715	0.708	0.97	0.0338022134084658	0.0096	0.0004623	53386	77258	58749.13
164507	chr14	rs743211	104366179	T	C	0.629	0.623	0.965	0.0338022134084658	0.0091	0.0001925	53386	77258	58749.13
161498	chr14	rs743210	104366183	A	G	0.63	0.623	0.966	0.0344014267173323	0.0091	0.0001439	53386	77258	58749.13
159714	chr14	rs1885072	104366376	C	A	0.716	0.709	0.971	0.0343048036919902	0.0096	0.0003761	53386	77258	58749.13
172927	chr14	rs74086500	104366444	G	A	0.909	0.91	0.968	-0.000200020002667	0.0153	0.9897	53386	77258	58749.13
164476	chr14	rs7140812	104367449	A	G	0.971	0.971	0.962	0.0598996532078335	0.0265	0.02389	53027	76178	58210.26
172158	chr14	rs4906383	104369934	C	T	0.689	0.692	0.963	-0.0172987645783295	0.0095	0.06687	53386	77258	58749.13
161211	chr14	rs80098381	104369984	C	T	0.972	0.972	0.965	0.0592966816705476	0.0267	0.02626	53027	76178	58210.26
170928	chr14	rs59776579	104370035	T	G	0.716	0.71	0.977	0.0344980404075674	0.0096	0.0003281	53386	77258	58749.13
170439	chr14	rs28519415	104370665	C	T	0.628	0.622	0.977	0.0297044227063309	0.009	0.0009512	53386	77258	58749.13
171381	chr14	rs2368984	104372055	A	C	0.716	0.71	0.977	0.0335991726304121	0.0096	0.0004706	53386	77258	58749.13
173925	chr14	rs111385232	104373645	C	T	0.716	0.709	0.981	0.0344014267173323	0.0096	0.0003312	53386	77258	58749.13
177172	chr14	rs113417243	104373888	A	C	0.973	0.972	0.973	0.0577970987262168	0.0268	0.03132	52962	75920	58106.42
167976	chr14	rs78475697	104374674	G	C	0.973	0.972	0.974	0.0572023017657484	0.0268	0.03294	52962	75920	58106.42
166924	chr14	rs74086744	104376304	A	C	0.913	0.914	0.987	-0.0022024235552	0.0155	0.8878	53386	77258	58749.13
172199	chr14	rs75378596	104376318	C	G	0.973	0.972	0.976	0.0582972096102774	0.0268	0.02959	52962	75920	58106.42
176568	chr14	rs74608132	104377031	G	T	0.973	0.972	0.978	0.0567961259994112	0.0268	0.03369	52962	75920	58106.42
175907	chr14	rs74086746	104377616	A	G	0.973	0.972	0.978	0.0563047162104676	0.0267	0.03539	52962	75920	58106.42
169286	chr14	rs2236247	104378087	G	A	0.716	0.709	0.987	0.0344014267173323	0.0096	0.0003179	53386	77258	58749.13
165026	chr14	rs8095	104378852	G	A	0.866	0.864	0.895	0.0185960172820726	0.0133	0.1631	53386	77258	58749.13
160343	chr14	rs2236246	104379206	G	T	0.716	0.71	0.988	0.0352995739869328	0.0096	0.0002264	53386	77258	58749.13
174914	chr14	rs2269186	104379912	C	T	0.716	0.71	0.988	0.0352030377085245	0.0096	0.0002363	53386	77258	58749.13
176018	chr14	rs112823068	104379926	C	T	0.973	0.972	0.981	0.0563992368491194	0.0267	0.03469	52962	75920	58106.42
165106	chr14	rs79148114	104380986	G	C	0.973	0.972	0.982	0.0565031992337321	0.0267	0.03433	52962	75920	58106.42
167181	chr14	rs11850704	104381687	A	G	0.913	0.914	0.991	-0.0025031302181184	0.0154	0.8716	53386	77258	58749.13
163405	chr14	rs12895592	104382032	G	T	0.717	0.71	0.986	0.0360040066341877	0.0096	0.000174	53386	77258	58749.13
174278	chr14	rs3783311	104382124	C	G	0.973	0.972	0.982	0.0558036076154242	0.0267	0.03648	52962	75920	58106.42
176213	chr14	rs76224845	104382265	T	C	0.973	0.972	0.982	0.0560967393518702	0.0267	0.0355	52962	75920	58106.42
173762	chr14	rs17101928	104382339	C	T	0.973	0.972	0.982	0.0563992368491194	0.0267	0.03449	52962	75920	58106.42
177202	chr14	rs17101930	104382464	T	C	0.973	0.972	0.982	0.0563992368491194	0.0267	0.0345	52962	75920	58106.42
173632	chr14	rs76690622	104382501	A	T	0.973	0.972	0.982	0.0563992368491194	0.0267	0.03456	52962	75920	58106.42
172700	chr14	rs80350843	104383416	C	T	0.973	0.973	0.977	0.054497654936202	0.0272	0.04492	53027	76178	58210.26
168499	chr14	rs75939604	104383550	C	T	0.974	0.973	0.98	0.0600974240485804	0.0272	0.0271	52962	75920	58106.42
176201	chr14	rs77690608	104384002	T	C	0.974	0.973	0.981	0.0592966816705476	0.0272	0.02904	53027	76178	58210.26
170800	chr14	rs7149412	104384035	G	A	0.622	0.626	0.963	-0.0158042315449673	0.009	0.07983	53386	77258	58749.13
161380	chr14	rs79471398	104384405	C	T	0.974	0.973	0.981	0.0592966816705476	0.0272	0.02911	52962	75920	58106.42
176610	chr14	rs75113950	104384700	T	C	0.974	0.973	0.98	0.0592024345167419	0.0272	0.02943	52962	75920	58106.42
165666	chr14	rs4906385	104384858	T	C	0.318	0.315	0.975	0.0160997014894237	0.0094	0.08478	53386	77258	58749.13
160111	chr14	rs112086439	104384888	T	G	0.973	0.973	0.98	0.0587970705084571	0.0272	0.03047	52962	75920	58106.42
160080	chr14	rs113241471	104384943	C	T	0.973	0.973	0.98	0.0558036076154242	0.0271	0.03966	53027	76178	58210.26
170939	chr14	rs112499808	104384988	G	C	0.972	0.972	0.972	0.0503983940836932	0.0267	0.05898	53027	76178	58210.26
163955	chr14	rs79739978	104386091	T	C	0.973	0.973	0.98	0.0582972096102774	0.0272	0.03188	52962	75920	58106.42
167295	chr14	rs117504775	104386150	C	T	0.973	0.973	0.98	0.0582972096102774	0.0272	0.03209	52962	75920	58106.42
164592	chr14	rs79762929	104387410	C	T	0.973	0.973	0.98	0.0579009158948382	0.0272	0.03303	52962	75920	58106.42
160622	chr14	rs2273610	104387642	G	C	0.715	0.708	0.987	0.0360040066341877	0.0096	0.0001616	53386	77258	58749.13
165034	chr14	rs2273609	104387649	G	A	0.973	0.973	0.979	0.0584952975902863	0.0272	0.03145	52962	75920	58106.42
173954	chr14	rs28384386	104388150	G	C	0.973	0.973	0.98	0.0579952857871378	0.0272	0.03296	52962	75920	58106.42
161118	chr14	rs111753182	104389036	G	A	0.973	0.973	0.979	0.0579009158948382	0.0272	0.0332	52962	75920	58106.42
177024	chr14	rs12895359	104389117	G	A	0.714	0.707	0.987	0.0358014124633833	0.0096	0.000178	53386	77258	58749.13
168712	chr14	rs113689589	104389174	G	C	0.645	0.647	0.982	-0.0206007457079636	0.0091	0.02301	53386	77258	58749.13
170189	chr14	rs79081071	104390267	G	C	0.974	0.973	0.978	0.0582028682075395	0.0272	0.03249	52962	75920	58106.42
159919	chr14	rs74935844	104390698	A	T	0.973	0.973	0.978	0.0572023017657484	0.0272	0.03543	52962	75920	58106.42
163742	chr14	rs75340758	104390756	T	C	0.973	0.973	0.979	0.0563047162104676	0.0272	0.03839	52962	75920	58106.42
164148	chr14	rs75077678	104391010	A	G	0.973	0.973	0.979	0.0565031992337321	0.0272	0.03769	52962	75920	58106.42
177196	chr14	rs78341757	104391066	T	C	0.973	0.973	0.979	0.0565031992337321	0.0272	0.03773	52962	75920	58106.42
168660	chr14	rs77979723	104391197	T	C	0.973	0.973	0.979	0.0558036076154242	0.0272	0.04022	52962	75920	58106.42
162523	chr14	rs10140300	104391652	G	A	0.293	0.3	0.979	-0.0358033589652777	0.0095	0.0001675	53386	77258	58749.13
165921	chr14	rs111359302	104392092	T	C	0.974	0.974	0.975	0.056900047132812	0.0275	0.03871	52962	75920	58106.42
176668	chr14	rs58043920	104392855	C	G	0.987	0.986	0.713	0.0783027332571736	0.049	0.1098	46285	62901	49856.55
173102	chr14	rs11850186	104393200	G	A	0.645	0.647	0.99	-0.0207028323592018	0.009	0.02207	53386	77258	58749.13
171513	chr14	rs74086758	104393524	T	C	0.973	0.973	0.978	0.0515957486436504	0.0272	0.05789	52962	75920	58106.42
165139	chr14	rs33984773	104393766	G	A	0.684	0.687	0.987	-0.0176040459483609	0.0093	0.05932	53386	77258	58749.13
162627	chr14	rs72712871	104393891	C	G	0.914	0.909	0.862	0.0619038033148151	0.0164	0.0001573	53386	77258	58749.13
167489	chr14	rs1040812	104393932	T	C	0.0323	0.0328	0.771	-0.0112025145079934	0.0279	0.6876	53386	77258	58749.13
171664	chr14	rs8014519	104393947	G	T	0.972	0.972	0.973	0.0535976373487916	0.0267	0.0447	53027	76178	58210.26
167627	chr14	rs10149651	104394440	A	G	0.287	0.294	0.995	-0.0352956263947246	0.0095	0.0002025	53386	77258	58749.13
178305	chr14	rs113496080	104394774	T	C	0.973	0.972	0.979	0.0560021901152849	0.0268	0.03688	52962	75920	58106.42
177350	chr14	rs9324066	104394850	C	T	0.604	0.608	0.995	-0.0158042315449673	0.0088	0.07225	53386	77258	58749.13
167692	chr14	rs61997569	104396048	G	T	0.685	0.688	0.993	-0.0177974390305806	0.0093	0.05533	53386	77258	58749.13
177529	chr14	rs74403573	104396992	C	T	0.974	0.973	0.982	0.0520989697439806	0.0272	0.05556	52962	75920	58106.42
163964	chr14	rs10467890	104397036	C	T	0.603	0.607	0.998	-0.0139975096438537	0.0088	0.1123	53386	77258	58749.13
176582	chr14	rs79620903	104397080	C	A	0.974	0.973	0.982	0.0520040417467951	0.0272	0.05584	52962	75920	58106.42
171896	chr14	rs75065424	104397145	C	T	0.974	0.973	0.982	0.0518996105407571	0.0272	0.05629	52962	75920	58106.42
170042	chr14	rs113089353	104397349	A	G	0.974	0.973	0.982	0.0518996105407571	0.0272	0.05639	52962	75920	58106.42
174017	chr14	rs10136440	104397367	C	A	0.287	0.293	0.994	-0.0350988198393953	0.0095	0.0002197	53386	77258	58749.13
160690	chr14	rs112820526	104397590	T	C	0.974	0.973	0.982	0.0518996105407571	0.0272	0.05617	52962	75920	58106.42
170956	chr14	rs76525222	104398209	A	G	0.973	0.973	0.983	0.052601937740197	0.0272	0.05279	52962	75920	58106.42
176436	chr14	rs112571903	104398960	G	A	0.973	0.973	0.983	0.0520989697439806	0.0272	0.05482	52962	75920	58106.42
176935	chr14	rs112202786	104398981	T	C	0.973	0.973	0.983	0.0528011569911275	0.0272	0.05171	52962	75920	58106.42
176659	chr14	rs17095276	104399702	T	C	0.974	0.973	0.983	0.0528011569911275	0.0272	0.05202	52962	75920	58106.42
172163	chr14	rs140545894	104399901	T	C	0.974	0.973	0.983	0.052696808999969	0.0272	0.05217	52962	75920	58106.42
169325	chr14	rs6576012	104400159	T	C	0.287	0.293	0.995	-0.0346949697968869	0.0095	0.0002566	53386	77258	58749.13
161108	chr14	rs113387681	104400466	T	G	0.973	0.973	0.983	0.0522033801338585	0.0271	0.05452	52962	75920	58106.42
173623	chr14	rs113111113	104400501	G	T	0.973	0.973	0.983	0.0524975689577541	0.0271	0.05323	52962	75920	58106.42
167427	chr14	rs28461376	104400559	A	G	0.642	0.645	0.999	-0.0188974371044634	0.009	0.03532	53386	77258	58749.13
159838	chr14	rs113143361	104400945	C	T	0.973	0.973	0.983	0.0522982892110339	0.0271	0.05396	52962	75920	58106.42
164614	chr14	rs4906387	104400991	C	T	0.642	0.645	0.999	-0.019203206984436	0.009	0.0321	53386	77258	58749.13
177618	chr14	rs35977669	104401366	G	A	0.685	0.688	0.994	-0.0169020380753563	0.0093	0.0689	53386	77258	58749.13
175446	chr14	rs7147107	104401376	T	C	0.603	0.607	0.999	-0.0142003494011414	0.0088	0.107	53386	77258	58749.13
174211	chr14	rs78299392	104401491	T	C	0.973	0.973	0.984	0.0522033801338585	0.0271	0.05459	52962	75920	58106.42
172903	chr14	rs74972541	104401533	C	T	0.973	0.973	0.984	0.0522982892110339	0.0271	0.05384	52962	75920	58106.42
171567	chr14	rs35146098	104401567	A	T	0.685	0.688	0.995	-0.0171970248285215	0.0093	0.06395	53386	77258	58749.13
173029	chr14	rs9324068	104401950	C	T	0.642	0.645	1.0	-0.0189993500097828	0.009	0.03469	53386	77258	58749.13
169010	chr14	rs75340877	104401955	A	C	0.973	0.973	0.984	0.0520989697439806	0.0271	0.05506	52962	75920	58106.42
167735	chr14	rs9285602	104402073	C	T	0.642	0.645	0.999	-0.019203206984436	0.009	0.03255	53386	77258	58749.13
175413	chr14	rs2208431	104402336	G	A	0.603	0.607	1.0	-0.0142003494011414	0.0088	0.1057	53386	77258	58749.13
165797	chr14	rs111468184	104402572	G	A	0.973	0.973	0.985	0.0520040417467951	0.0271	0.0546	52962	75920	58106.42
172781	chr14	rs10220464	104403155	A	G	0.642	0.645	0.999	-0.0193969096107316	0.009	0.03109	53386	77258	58749.13
162612	chr14	rs111954790	104403762	C	T	0.973	0.973	0.985	0.0518996105407571	0.0271	0.05528	52962	75920	58106.42
176523	chr14	rs9324069	104403972	G	A	0.642	0.645	0.999	-0.019294956182969	0.009	0.03188	53386	77258	58749.13
172989	chr14	rs75419696	104404012	G	A	0.973	0.973	0.986	0.0517002115855168	0.0271	0.05599	52962	75920	58106.42
164584	chr14	rs74887240	104404169	C	T	0.973	0.973	0.986	0.0517002115855168	0.0271	0.05602	52962	75920	58106.42
174730	chr14	rs17101937	104404617	A	G	0.973	0.973	0.986	0.0518046636160167	0.0271	0.05537	52962	75920	58106.42
167582	chr14	rs111980170	104405009	T	C	0.973	0.973	0.985	0.0533037720223111	0.0271	0.0492	52962	75920	58106.42
173628	chr14	rs12885224	104405016	C	T	0.685	0.688	0.995	-0.0170037478161859	0.0093	0.06693	53386	77258	58749.13
173693	chr14	rs111747126	104405037	G	T	0.973	0.973	0.986	0.0518046636160167	0.0271	0.05543	52962	75920	58106.42
177147	chr14	rs111265415	104405063	C	T	0.973	0.973	0.986	0.0518996105407571	0.0271	0.05496	52962	75920	58106.42
166886	chr14	rs17101941	104405230	G	T	0.973	0.973	0.986	0.0518996105407571	0.0271	0.055	52962	75920	58106.42
172397	chr14	rs17101944	104405580	T	C	0.973	0.973	0.986	0.0522033801338585	0.027	0.05378	52962	75920	58106.42
159629	chr14	rs7148877	104405651	A	G	0.642	0.645	0.999	-0.0189993500097828	0.009	0.0345	53386	77258	58749.13
165877	chr14	rs17095279	104406363	T	G	0.973	0.973	0.986	0.0517002115855168	0.027	0.05562	52962	75920	58106.42
160174	chr14	rs1309320	104406436	A	G	0.372	0.368	0.999	0.0215951374365897	0.0089	0.01539	53386	77258	58749.13
177206	chr14	rs1187448	104406627	C	T	0.713	0.706	0.995	0.0338988850054592	0.0095	0.0003564	53386	77258	58749.13
161076	chr14	rs2295661	104407550	T	A	0.973	0.973	0.986	0.0503983940836932	0.0271	0.06294	52962	75920	58106.42
169337	chr14	rs17101950	104407903	A	T	0.973	0.973	0.986	0.0509972505709038	0.0271	0.0596	52962	75920	58106.42
176662	chr14	rs17101951	104408368	G	A	0.973	0.973	0.986	0.0509972505709038	0.0271	0.0595	52962	75920	58106.42
170529	chr14	rs17101952	104408956	G	A	0.973	0.973	0.986	0.0515007728624032	0.0271	0.05707	52962	75920	58106.42
174775	chr14	rs17101953	104409076	A	G	0.973	0.973	0.986	0.0511017760490843	0.0271	0.05924	52962	75920	58106.42
169718	chr14	rs17101955	104409174	T	G	0.973	0.973	0.986	0.0509972505709038	0.0271	0.05958	52962	75920	58106.42
160868	chr14	rs76558986	104409375	G	A	0.973	0.973	0.986	0.0505980527630914	0.0271	0.06146	52962	75920	58106.42
170875	chr14	rs4906389	104409759	A	G	0.603	0.607	1.0	-0.0144032303107437	0.0088	0.1009	53386	77258	58749.13
168026	chr14	rs75859988	104409769	C	T	0.973	0.973	0.986	0.0509972505709038	0.0271	0.05956	52962	75920	58106.42
170515	chr14	rs1187446	104409896	C	T	0.713	0.707	0.994	0.0344980404075674	0.0095	0.0002775	53386	77258	58749.13
166551	chr14	rs17101957	104410305	A	G	0.818	0.823	0.953	-0.0388032003238938	0.0115	0.0007625	53386	77258	58749.13
170136	chr14	rs117542394	104410535	A	G	0.986	0.985	0.661	0.0852965742220806	0.0595	0.1517	31496	39163	33350.38
170555	chr14	rs17101959	104410578	C	T	0.973	0.973	0.986	0.0501986955327459	0.0271	0.06354	52962	75920	58106.42
171741	chr14	rs28592598	104411347	A	C	0.603	0.607	1.0	-0.0144032303107437	0.0088	0.1018	53386	77258	58749.13
162362	chr14	rs11160773	104411912	A	T	0.603	0.607	1.0	-0.0144032303107437	0.0088	0.1022	53386	77258	58749.13
174081	chr14	rs12147460	104412137	T	G	0.642	0.644	0.999	-0.0191012733024012	0.009	0.03346	53386	77258	58749.13
176089	chr14	rs76927049	104412198	A	G	0.973	0.973	0.986	0.0503983940836932	0.0271	0.06278	52962	75920	58106.42
169298	chr14	rs113426103	104412486	G	A	0.973	0.973	0.986	0.0507976715868588	0.0271	0.06062	52962	75920	58106.42
177412	chr14	rs7143682	104413455	C	T	0.714	0.707	0.994	0.0346043046869299	0.0095	0.0002687	53386	77258	58749.13
177271	chr14	rs148052892	104413634	G	T	0.973	0.973	0.978	0.0497991787524836	0.027	0.06525	52962	75920	58106.42
170986	chr14	rs112399207	104413670	T	A	0.973	0.973	0.985	0.0495993604912842	0.0271	0.06749	52962	75920	58106.42
175741	chr14	rs113602427	104413705	C	T	0.973	0.973	0.986	0.0507976715868588	0.0271	0.06053	52962	75920	58106.42
176116	chr14	rs7144813	104413885	G	C	0.616	0.618	1.0	-0.0122952780941516	0.0088	0.1648	53386	77258	58749.13
172893	chr14	rs111675707	104413948	G	A	0.973	0.973	0.986	0.0507976715868588	0.0271	0.06049	52962	75920	58106.42
163661	chr14	rs12886010	104413982	A	G	0.398	0.395	1.0	0.0147999386115992	0.0088	0.09303	53386	77258	58749.13
164752	chr14	rs112403408	104416073	A	G	0.973	0.973	0.986	0.0515007728624032	0.0271	0.05692	52962	75920	58106.42
175237	chr14	rs113179546	104416118	G	A	0.973	0.973	0.986	0.0515007728624032	0.0271	0.05709	52962	75920	58106.42
166340	chr14	rs112881996	104416264	C	T	0.973	0.973	0.985	0.0511017760490843	0.027	0.05893	52962	75920	58106.42
163582	chr14	rs112489758	104416487	C	T	0.973	0.973	0.986	0.0518046636160167	0.027	0.05532	52962	75920	58106.42
168793	chr14	rs78157327	104416949	G	A	0.973	0.973	0.986	0.0515007728624032	0.027	0.057	52962	75920	58106.42
160402	chr14	rs12883364	104417180	A	G	0.685	0.688	0.995	-0.0177974390305806	0.0093	0.05546	53386	77258	58749.13
170144	chr14	rs78463760	104417349	A	C	0.973	0.973	0.988	0.0515957486436504	0.0271	0.0563	52900	75666	58006.75
171414	chr14	rs112563511	104418252	C	T	0.973	0.973	0.985	0.0546018151915836	0.027	0.04343	52900	75666	58006.75
173354	chr14	rs140956280	104418858	A	G	0.973	0.973	0.987	0.0493995022947674	0.027	0.06755	52900	75666	58006.75
173440	chr14	rs112560328	104419196	T	C	0.973	0.973	0.988	0.0509022179271191	0.0271	0.06027	52900	75666	58006.75
172020	chr14	rs111902032	104419872	G	A	0.973	0.973	0.988	0.0520040417467951	0.0271	0.05457	52900	75666	58006.75
164367	chr14	rs72712884	104420020	C	G	0.642	0.645	0.999	-0.0191012733024012	0.009	0.03356	53386	77258	58749.13
176006	chr14	rs12890969	104420170	G	C	0.399	0.395	0.999	0.0146028573839336	0.0088	0.09663	53386	77258	58749.13
178436	chr14	rs77073930	104420343	A	T	0.973	0.973	0.988	0.0515007728624032	0.0271	0.05701	52900	75666	58006.75
172386	chr14	rs7154082	104420506	A	G	0.399	0.395	0.999	0.0146028573839336	0.0088	0.09689	53386	77258	58749.13
178171	chr14	rs75010526	104420534	C	A	0.973	0.973	0.988	0.0513012943555507	0.0271	0.05816	52900	75666	58006.75
175585	chr14	rs78663513	104421850	C	T	0.973	0.973	0.988	0.0509022179271191	0.0271	0.06006	52900	75666	58006.75
172712	chr14	rs74369471	104421944	C	A	0.973	0.973	0.988	0.0513962890834148	0.0271	0.05745	52900	75666	58006.75
160210	chr14	rs112335939	104422552	G	A	0.973	0.973	0.988	0.0509972505709038	0.0271	0.05946	52900	75666	58006.75
173594	chr14	rs138269732	104422768	C	T	0.973	0.973	0.988	0.0513962890834148	0.0271	0.05745	52900	75666	58006.75
178360	chr14	rs74985038	104423386	A	G	0.973	0.973	0.988	0.0509972505709038	0.0271	0.05945	52900	75666	58006.75
167163	chr14	rs4906391	104423431	A	G	0.603	0.607	1.0	-0.0140989243795016	0.0088	0.1083	53386	77258	58749.13
177265	chr14	rs79164905	104423505	C	G	0.973	0.973	0.988	0.0511017760490843	0.0271	0.05932	52900	75666	58006.75
173725	chr14	rs75856672	104423606	G	C	0.973	0.973	0.988	0.0513962890834148	0.0271	0.05737	52900	75666	58006.75
172188	chr14	rs75510510	104424175	T	C	0.973	0.973	0.988	0.0509972505709038	0.0271	0.05939	52900	75666	58006.75
172622	chr14	rs10149351	104424208	A	T	0.603	0.607	1.0	-0.0139975096438537	0.0088	0.1101	53386	77258	58749.13
163545	chr14	rs79996715	104424391	A	G	0.973	0.973	0.988	0.0511017760490843	0.0271	0.05934	52900	75666	58006.75
174602	chr14	rs10149630	104424405	C	T	0.603	0.607	1.0	-0.0142003494011414	0.0088	0.1063	53386	77258	58749.13
172278	chr14	rs75812704	104424538	T	C	0.973	0.973	0.987	0.0513012943555507	0.0271	0.0582	52900	75666	58006.75
164266	chr14	rs10149734	104424583	A	C	0.63	0.634	1.0	-0.0209989425960583	0.0089	0.01828	53386	77258	58749.13
173405	chr14	rs76314682	104425062	C	T	0.973	0.973	0.988	0.0511017760490843	0.0271	0.05923	52900	75666	58006.75
171086	chr14	rs75163089	104425302	G	C	0.973	0.973	0.988	0.0511017760490843	0.0271	0.05927	52900	75666	58006.75
162240	chr14	rs79721152	104425386	G	A	0.973	0.973	0.988	0.0511017760490843	0.0271	0.05921	52900	75666	58006.75
168921	chr14	rs74390269	104425665	A	G	0.973	0.973	0.988	0.0511017760490843	0.0271	0.05923	52900	75666	58006.75
177753	chr14	rs117325121	104426424	T	G	0.973	0.973	0.988	0.0511017760490843	0.0271	0.05904	52900	75666	58006.75
165221	chr14	rs75456343	104426478	G	T	0.973	0.973	0.988	0.0511967897311259	0.0271	0.05859	52900	75666	58006.75
176632	chr14	rs117865319	104426500	C	A	0.973	0.973	0.988	0.0511017760490843	0.0271	0.05902	52900	75666	58006.75
172068	chr14	rs78917841	104427096	C	A	0.973	0.973	0.988	0.0511017760490843	0.0271	0.05897	52900	75666	58006.75
161626	chr14	rs4900604	104427254	G	A	0.642	0.645	1.0	-0.0187955345843259	0.009	0.03594	53386	77258	58749.13
165097	chr14	rs79264610	104428080	G	A	0.973	0.973	0.988	0.0513012943555507	0.0271	0.05812	52900	75666	58006.75
170307	chr14	rs76175323	104428159	G	A	0.973	0.973	0.988	0.0511017760490843	0.0271	0.05938	52900	75666	58006.75
166291	chr14	rs8021692	104428576	C	G	0.713	0.707	0.995	0.0343048036919902	0.0095	0.0003084	53386	77258	58749.13
169552	chr14	rs72712889	104428749	T	C	0.63	0.634	1.0	-0.0208968257129853	0.0089	0.01916	53386	77258	58749.13
177546	chr14	rs10131792	104429226	T	C	0.973	0.973	0.988	0.0522033801338585	0.0268	0.05141	52900	75666	58006.75
176885	chr14	rs77580572	104429340	C	A	0.973	0.973	0.988	0.0515007728624032	0.0271	0.05708	52900	75666	58006.75
175970	chr14	rs28574832	104429902	G	T	0.642	0.645	1.0	-0.0187955345843259	0.009	0.03609	53386	77258	58749.13
178429	chr14	rs75530420	104429918	G	A	0.973	0.973	0.989	0.0511017760490843	0.0271	0.05932	52900	75666	58006.75
166745	chr14	rs28505294	104430042	C	T	0.603	0.607	1.0	-0.0139975096438537	0.0088	0.1109	53386	77258	58749.13
161815	chr14	rs112888453	104430507	G	T	0.973	0.973	0.989	0.0513962890834148	0.0271	0.05769	52900	75666	58006.75
177215	chr14	rs8003075	104430841	A	G	0.603	0.607	1.0	-0.0139975096438537	0.0088	0.1119	53386	77258	58749.13
171566	chr14	rs28542749	104432733	A	G	0.973	0.973	0.989	0.0518046636160167	0.0268	0.05287	52900	75666	58006.75
177807	chr14	rs4900605	104434204	G	T	0.642	0.645	1.0	-0.0187038311937836	0.009	0.03671	53386	77258	58749.13
168980	chr14	rs4906392	104434301	T	C	0.63	0.634	1.0	-0.0208968257129853	0.0089	0.01913	53386	77258	58749.13
169471	chr14	rs75959599	104435586	C	A	0.973	0.973	0.989	0.0511967897311259	0.0271	0.05889	52900	75666	58006.75
177188	chr14	rs74848279	104435603	T	C	0.973	0.973	0.989	0.0511017760490843	0.0271	0.05894	52900	75666	58006.75
171688	chr14	rs113164277	104436161	C	T	0.973	0.973	0.988	0.0509022179271191	0.0271	0.05994	52900	75666	58006.75
174308	chr14	rs76660542	104436825	T	A	0.973	0.973	0.989	0.0511967897311259	0.0271	0.05886	52900	75666	58006.75
170099	chr14	rs11851097	104436931	C	T	0.63	0.634	1.0	-0.0208968257129853	0.0089	0.01905	53386	77258	58749.13
172905	chr14	rs78779813	104437065	G	C	0.973	0.973	0.989	0.0511967897311259	0.0271	0.05869	52900	75666	58006.75
162319	chr14	rs117407811	104437323	T	C	0.973	0.973	0.988	0.0518996105407571	0.027	0.05505	52900	75666	58006.75
174656	chr14	rs117840167	104437324	G	A	0.974	0.974	0.985	0.0511967897311259	0.0274	0.06159	52900	75666	58006.75
174806	chr14	rs111954515	104437390	G	A	0.973	0.973	0.987	0.0513962890834148	0.0271	0.05754	52900	75666	58006.75
178178	chr14	rs11160774	104437511	G	A	0.735	0.731	0.963	0.0288012338056278	0.0099	0.003663	53386	77258	58749.13
172119	chr14	rs111423388	104437610	G	A	0.973	0.973	0.987	0.0515007728624032	0.0271	0.05717	52965	75924	58110.59
163482	chr14	rs77494770	104437895	T	C	0.973	0.973	0.989	0.0515957486436504	0.0271	0.05674	52900	75666	58006.75
171326	chr14	rs111627092	104438289	A	T	0.973	0.973	0.989	0.0515957486436504	0.0271	0.05656	52900	75666	58006.75
176278	chr14	rs111289020	104438311	T	C	0.973	0.973	0.989	0.0515957486436504	0.0271	0.05655	52900	75666	58006.75
176031	chr14	rs112304824	104438512	C	T	0.971	0.971	0.972	0.0428966409523063	0.0262	0.1022	52900	75666	58006.75
173325	chr14	rs75241472	104439190	C	G	0.973	0.973	0.989	0.0515957486436504	0.0271	0.05645	52900	75666	58006.75
168130	chr14	rs11623042	104439386	G	C	0.398	0.395	1.0	0.014504302202808	0.0088	0.09872	53386	77258	58749.13
177544	chr14	rs8008510	104440029	A	T	0.372	0.368	1.0	0.0212036062510236	0.0089	0.01752	53386	77258	58749.13
168227	chr14	rs8009349	104440382	C	T	0.371	0.368	1.0	0.0213015034199157	0.0089	0.0167	53386	77258	58749.13
174975	chr14	rs75505606	104440655	A	G	0.973	0.973	0.988	0.0515957486436504	0.0271	0.05693	52900	75666	58006.75
176479	chr14	rs75045589	104440968	T	C	0.973	0.973	0.989	0.0513962890834148	0.0271	0.05751	52900	75666	58006.75
172349	chr14	rs113430396	104441122	A	G	0.973	0.973	0.989	0.0515007728624032	0.0271	0.05723	52900	75666	58006.75
171186	chr14	rs113675183	104442736	A	G	0.973	0.973	0.988	0.0518046636160167	0.0271	0.0557	52900	75666	58006.75
164394	chr14	rs2887389	104443117	G	T	0.603	0.607	1.0	-0.0142003494011414	0.0088	0.1067	53386	77258	58749.13
163300	chr14	rs76593005	104444165	T	C	0.974	0.973	0.986	0.0509022179271191	0.0272	0.06126	52900	75666	58006.75
177335	chr14	rs79579617	104445145	C	G	0.973	0.973	0.987	0.0520040417467951	0.0271	0.05521	52900	75666	58006.75
175404	chr14	rs78503788	104445245	G	T	0.973	0.973	0.987	0.0518046636160167	0.0271	0.05616	52900	75666	58006.75
169816	chr14	rs78004895	104445307	T	C	0.974	0.973	0.986	0.0505980527630914	0.0272	0.06289	52900	75666	58006.75
170477	chr14	rs8022833	104446209	A	G	0.63	0.634	1.0	-0.0209989425960583	0.0089	0.01835	53386	77258	58749.13
176162	chr14	rs11625083	104446309	C	T	0.398	0.395	1.0	0.0146028573839336	0.0088	0.09671	53386	77258	58749.13
164882	chr14	rs58289480	104446416	A	G	0.642	0.645	1.0	-0.0188974371044634	0.009	0.03541	53386	77258	58749.13
166623	chr14	rs1957517	104447397	A	G	0.63	0.634	0.999	-0.021101069908054	0.0089	0.01816	53386	77258	58749.13
175143	chr14	rs10144271	104447711	C	T	0.973	0.973	0.987	0.0522033801338585	0.0268	0.05195	52900	75666	58006.75
166984	chr14	rs4906395	104448221	T	C	0.604	0.608	0.999	-0.0143017847108596	0.0088	0.1031	53386	77258	58749.13
161657	chr14	rs34964872	104448435	T	A	0.713	0.707	0.992	0.0341018649449722	0.0095	0.0003366	53386	77258	58749.13
161713	chr14	rs147120448	104450268	A	T	0.974	0.973	0.985	0.0522033801338585	0.0272	0.05466	52965	75924	58110.59
169428	chr14	rs34288430	104450892	G	A	0.713	0.707	0.992	0.0338022134084658	0.0095	0.0003743	53386	77258	58749.13
174498	chr14	rs10139271	104450972	A	G	0.603	0.607	0.999	-0.0142003494011414	0.0088	0.1067	53386	77258	58749.13
164436	chr14	rs10139483	104451130	C	T	0.603	0.607	0.999	-0.0142003494011414	0.0088	0.1071	53386	77258	58749.13
165193	chr14	rs11847797	104451143	G	A	0.642	0.645	0.999	-0.0188974371044634	0.009	0.0356	53386	77258	58749.13
172951	chr14	rs4906396	104451432	A	C	0.642	0.645	0.999	-0.0188974371044634	0.009	0.03543	53386	77258	58749.13
168946	chr14	rs55866217	104452045	G	A	0.985	0.984	0.799	0.104603228988645	0.0408	0.01032	50843	72719	55726.67
172533	chr14	rs10143030	104452405	C	G	0.642	0.645	0.999	-0.0187955345843259	0.009	0.03591	53386	77258	58749.13
171505	chr14	rs10143389	104452640	G	A	0.643	0.645	0.998	-0.0188974371044634	0.009	0.03582	53386	77258	58749.13
175696	chr14	rs111649715	104452836	A	G	0.974	0.973	0.985	0.0524026787930484	0.0272	0.05396	52965	75924	58110.59
163734	chr14	rs61248168	104453162	T	A	0.643	0.645	0.998	-0.0187955345843259	0.009	0.03629	53386	77258	58749.13
168396	chr14	rs143384074	104453203	A	G	0.985	0.984	0.798	0.10570145753054	0.0409	0.009771	50843	72719	55726.67
165259	chr14	rs74791876	104453601	C	G	0.974	0.973	0.984	0.052696808999969	0.0272	0.05289	52965	75924	58110.59
174474	chr14	rs12436665	104453989	G	T	0.985	0.984	0.799	0.106600746253814	0.0408	0.008985	50843	72719	55726.67
161522	chr14	rs28545507	104454851	C	T	0.973	0.973	0.984	0.0533985767246953	0.0269	0.04733	52965	75924	58110.59
172651	chr14	rs77840443	104456023	T	C	0.974	0.973	0.984	0.0528960093534967	0.0272	0.05211	52965	75924	58110.59
175153	chr14	rs76358946	104456685	T	C	0.974	0.973	0.982	0.0518996105407571	0.0273	0.05694	52965	75924	58110.59
162123	chr14	rs1957518	104457195	G	A	0.643	0.645	0.997	-0.0187955345843259	0.009	0.03614	53386	77258	58749.13
163100	chr14	rs7143936	104459452	A	C	0.712	0.705	0.987	0.0338022134084658	0.0095	0.0003816	53386	77258	58749.13
178086	chr14	rs76242853	104460238	T	A	0.974	0.973	0.982	0.0531046528867784	0.0273	0.05125	52965	75924	58110.59
172626	chr14	rs76012617	104461323	G	A	0.974	0.973	0.982	0.053000336561653	0.0273	0.05169	52965	75924	58110.59
170679	chr14	rs10132127	104461494	C	G	0.63	0.635	0.995	-0.0207028323592018	0.0089	0.02046	53386	77258	58749.13
175744	chr14	rs10132153	104461554	C	A	0.63	0.635	0.995	-0.0208049294331883	0.0089	0.02019	53386	77258	58749.13
166463	chr14	rs8014546	104462830	A	T	0.643	0.646	0.995	-0.0186019483996616	0.009	0.03883	53386	77258	58749.13
173437	chr14	rs111450956	104463403	T	C	0.974	0.973	0.982	0.0540998523168248	0.0273	0.04733	52965	75924	58110.59
163960	chr14	rs72712900	104463525	G	A	0.643	0.646	0.995	-0.0186019483996616	0.009	0.03846	53386	77258	58749.13
171887	chr14	rs4906397	104463775	C	T	0.654	0.657	0.996	-0.0194988734340555	0.0091	0.0316	53386	77258	58749.13
175563	chr14	rs55938939	104464364	G	A	0.654	0.657	0.995	-0.0194988734340555	0.0091	0.03194	53386	77258	58749.13
175929	chr14	rs11625697	104464800	C	T	0.713	0.707	0.991	0.0335024720540013	0.0095	0.0004212	53386	77258	58749.13
178098	chr14	rs10142229	104464809	C	T	0.973	0.972	0.981	0.0511967897311259	0.0268	0.05655	52900	75666	58006.75
176224	chr14	rs2005081	104465177	T	A	0.713	0.707	0.991	0.0333960906184285	0.0095	0.0004467	53386	77258	58749.13
163919	chr14	rs113306744	104465198	C	T	0.974	0.973	0.98	0.0533037720223111	0.0273	0.05139	52965	75924	58110.59
163256	chr14	rs4906399	104465418	C	T	0.654	0.657	0.996	-0.0193969096107316	0.0091	0.03214	53386	77258	58749.13
169395	chr14	rs7160557	104467171	G	A	0.615	0.62	0.997	-0.0146974807605841	0.0089	0.09736	53386	77258	58749.13
178055	chr14	rs113944501	104467286	A	G	0.974	0.973	0.981	0.0539956397610122	0.0273	0.04796	52965	75924	58110.59
171971	chr14	rs61319604	104467679	C	T	0.642	0.647	0.996	-0.0216016445577609	0.009	0.01615	53386	77258	58749.13
174563	chr14	rs72714904	104468545	T	C	0.642	0.647	0.996	-0.0216016445577609	0.009	0.01654	53386	77258	58749.13
167319	chr14	rs111907699	104468630	G	A	0.974	0.974	0.977	0.054497654936202	0.0276	0.04822	52900	75666	58006.75
176990	chr14	rs10135296	104469543	G	T	0.642	0.647	0.996	-0.0216016445577609	0.009	0.01648	53386	77258	58749.13
171925	chr14	rs11623061	104469804	A	G	0.674	0.676	0.992	-0.0163021610829842	0.0092	0.0765	53386	77258	58749.13
174910	chr14	rs78035796	104469932	C	G	0.974	0.974	0.978	0.0548006364661149	0.0275	0.04638	52965	75924	58110.59
164606	chr14	rs8010286	104470312	T	C	0.654	0.657	0.996	-0.019294956182969	0.0091	0.03346	53386	77258	58749.13
172966	chr14	rs28391043	104470686	G	A	0.654	0.657	0.996	-0.019203206984436	0.0091	0.0344	53386	77258	58749.13
176575	chr14	rs139029533	104470957	C	T	0.985	0.984	0.821	0.0896030157907481	0.0465	0.05405	39783	48517	42028.15
178373	chr14	rs9671921	104471120	A	G	0.615	0.62	0.997	-0.0146974807605841	0.0089	0.09748	53386	77258	58749.13
163632	chr14	rs12147828	104471857	C	T	0.642	0.647	0.996	-0.0214994661132367	0.009	0.01672	53386	77258	58749.13
176978	chr14	rs45523439	104471858	G	A	0.974	0.973	0.978	0.0539008916487975	0.0273	0.04886	52965	75924	58110.59
172127	chr14	rs12147936	104471965	C	T	0.654	0.657	0.996	-0.019203206984436	0.0091	0.03418	53386	77258	58749.13
172478	chr14	rs4900607	104473253	A	G	0.615	0.62	0.998	-0.0145960053074092	0.0088	0.09959	53386	77258	58749.13
163660	chr14	rs12100528	104473744	G	A	0.642	0.646	0.996	-0.0217958123704574	0.009	0.01517	53386	77258	58749.13
174963	chr14	rs11160775	104474239	C	T	0.0403	0.0395	0.978	-0.0160988945897493	0.0226	0.477	53386	77258	58749.13
169537	chr14	rs11622617	104474368	G	A	0.674	0.677	0.992	-0.0166986496230515	0.0092	0.07002	53386	77258	58749.13
165813	chr14	rs4906401	104475034	A	G	0.642	0.647	0.997	-0.0214994661132367	0.009	0.01698	53386	77258	58749.13
164235	chr14	rs11160777	104476387	A	G	0.361	0.356	0.997	0.0222017079836866	0.009	0.0136	53386	77258	58749.13
162384	chr14	rs4906402	104476725	G	A	0.641	0.645	0.994	-0.0222047099881925	0.009	0.01374	53386	77258	58749.13
169261	chr14	rs8004769	104476776	T	A	0.674	0.676	0.994	-0.0164038098256767	0.0092	0.07529	53386	77258	58749.13
166259	chr14	rs28522352	104477878	T	A	0.654	0.657	0.997	-0.0191012733024012	0.0091	0.03529	53386	77258	58749.13
166709	chr14	rs11160778	104478740	C	T	0.387	0.382	1.0	0.0150954876453349	0.0088	0.08714	53386	77258	58749.13
175147	chr14	rs11851441	104479024	A	G	0.654	0.657	0.997	-0.0191012733024012	0.0091	0.03533	53386	77258	58749.13
161528	chr14	rs12895187	104479301	G	A	0.387	0.382	1.0	0.0152038337422728	0.0088	0.08542	53386	77258	58749.13
175630	chr14	rs11628958	104479732	G	A	0.909	0.904	0.883	0.0542040540135122	0.0158	0.0006052	53386	77258	58749.13
170101	chr14	rs11851723	104479833	C	T	0.654	0.657	0.997	-0.0191012733024012	0.0091	0.03527	53386	77258	58749.13
165315	chr14	rs7145703	104480857	A	G	0.387	0.382	1.0	0.0150954876453349	0.0088	0.08698	53386	77258	58749.13
173794	chr14	rs11160779	104481083	T	C	0.654	0.657	0.997	-0.0188974371044634	0.0091	0.03705	53386	77258	58749.13
171616	chr14	rs12889168	104481957	A	T	0.713	0.707	0.993	0.0335024720540013	0.0095	0.0004306	53386	77258	58749.13
159450	chr14	rs11628717	104482637	G	A	0.387	0.382	1.0	0.0149969810059077	0.0088	0.08829	53386	77258	58749.13
170163	chr14	rs7158223	104482674	G	T	0.642	0.646	0.998	-0.0214994661132367	0.009	0.01653	53386	77258	58749.13
161032	chr14	rs72714909	104482874	C	A	0.654	0.657	0.997	-0.0188974371044634	0.0091	0.03658	53386	77258	58749.13
165735	chr14	rs34317359	104484346	G	A	0.674	0.676	0.996	-0.0159972768350078	0.0092	0.08266	53386	77258	58749.13
178398	chr14	rs12589669	104484646	T	C	0.674	0.676	0.996	-0.0158042315449673	0.0092	0.08591	53386	77258	58749.13
171211	chr14	rs112111100	104485781	C	T	0.974	0.974	0.968	0.0558981756288099	0.0278	0.04407	52965	75924	58110.59
160058	chr14	rs74089113	104485969	G	C	0.615	0.62	1.0	-0.0149004625639624	0.0088	0.09229	53386	77258	58749.13
162723	chr14	rs12896676	104486251	G	A	0.387	0.382	1.0	0.0150954876453349	0.0088	0.08704	53386	77258	58749.13
164660	chr14	rs61997591	104486455	G	A	0.674	0.676	0.996	-0.0158042315449673	0.0092	0.08606	53386	77258	58749.13
174205	chr14	rs77243543	104487695	A	G	0.974	0.973	0.967	0.0546018151915836	0.0276	0.04767	52965	75924	58110.59
176538	chr14	rs35804835	104487962	G	A	0.674	0.676	0.995	-0.0160988945897493	0.0092	0.08003	53386	77258	58749.13
163646	chr14	rs11628540	104489377	G	A	0.387	0.382	1.0	0.0149969810059077	0.0088	0.08934	53386	77258	58749.13
163485	chr14	rs113343758	104491479	C	T	0.974	0.973	0.958	0.0636975426142417	0.0277	0.02164	52965	75924	58110.59
166848	chr14	rs11626960	104493629	C	T	0.387	0.382	1.0	0.0147014028528927	0.0088	0.09573	53386	77258	58749.13
160827	chr14	rs28725314	104494121	C	T	0.654	0.657	0.995	-0.0186019483996616	0.0091	0.03995	53386	77258	58749.13
173890	chr14	rs10137997	104494563	T	C	0.654	0.657	0.995	-0.0186019483996616	0.0091	0.03996	53386	77258	58749.13
165091	chr14	rs10149233	104494806	G	A	0.654	0.657	0.995	-0.0187955345843259	0.0091	0.03847	53386	77258	58749.13
177914	chr14	rs75769224	104495302	C	G	0.974	0.974	0.963	0.0542040540135122	0.0277	0.05021	52965	75924	58110.59
160257	chr14	rs10135338	104497198	G	A	0.654	0.657	0.995	-0.0187038311937836	0.0091	0.03914	53386	77258	58749.13
169473	chr14	rs10135507	104497543	C	T	0.654	0.657	0.995	-0.0186019483996616	0.0091	0.04032	53386	77258	58749.13
173081	chr14	rs9944058	104498837	C	T	0.367	0.364	0.987	0.0126002819757385	0.009	0.1606	53386	77258	58749.13
170344	chr14	rs2146241	104499191	C	T	0.387	0.382	1.0	0.0147014028528927	0.0088	0.09516	53386	77258	58749.13
162269	chr14	rs74533093	104499199	C	T	0.974	0.974	0.96	0.0537018913875451	0.0277	0.05234	52965	75924	58110.59
174457	chr14	rs72714917	104499467	C	T	0.798	0.801	0.895	-0.029202265808213	0.0113	0.009997	53386	77258	58749.13
178293	chr14	rs12590854	104500773	C	T	0.673	0.676	0.991	-0.0165969709073694	0.0092	0.07193	53386	77258	58749.13
176676	chr14	rs9944163	104500830	G	T	0.654	0.657	0.993	-0.0183982139464423	0.0091	0.04214	53386	77258	58749.13
166355	chr14	rs11160780	104503033	G	A	0.654	0.657	0.994	-0.0186019483996616	0.0091	0.04025	53386	77258	58749.13
160117	chr14	rs7156122	104503233	G	A	0.616	0.62	0.998	-0.0137034650584925	0.0088	0.1213	53386	77258	58749.13
174986	chr14	rs4906408	104503628	G	T	0.654	0.657	0.994	-0.0183982139464423	0.0091	0.04251	53386	77258	58749.13
167280	chr14	rs941946	104503662	G	A	0.713	0.707	0.988	0.0332026408277183	0.0095	0.0004869	53386	77258	58749.13
172373	chr14	rs4900608	104503679	G	A	0.654	0.657	0.993	-0.0183982139464423	0.0091	0.04229	53386	77258	58749.13
170525	chr14	rs75429207	104504115	T	G	0.974	0.974	0.956	0.0539956397610122	0.0278	0.05214	52965	75924	58110.59
170853	chr14	rs79667722	104504119	A	G	0.969	0.969	0.918	0.022299507494767	0.0261	0.3917	53324	77004	58649.46
162015	chr14	rs4906409	104504515	T	C	0.654	0.657	0.993	-0.0183982139464423	0.0091	0.04283	53386	77258	58749.13
176830	chr14	rs877009	104504695	T	C	0.641	0.646	0.993	-0.0208968257129853	0.009	0.02016	53386	77258	58749.13
175992	chr14	rs60558048	104504884	G	T	0.962	0.963	0.957	0.0187039847937718	0.0233	0.4227	53386	77258	58749.13
172232	chr14	rs11626404	104505286	C	T	0.713	0.707	0.988	0.0332993704009261	0.0095	0.0004693	53386	77258	58749.13
165860	chr14	rs12589388	104505741	C	T	0.386	0.382	0.998	0.0143958802837323	0.0088	0.1046	53386	77258	58749.13
165144	chr14	rs10144682	104505749	G	A	0.654	0.657	0.992	-0.0180010511095525	0.0091	0.04723	53386	77258	58749.13
167888	chr14	rs12589390	104505750	C	T	0.386	0.382	0.998	0.014504302202808	0.0088	0.1023	53386	77258	58749.13
163695	chr14	rs2273842	104506888	C	T	0.387	0.382	1.0	0.0143958802837323	0.0088	0.103	53386	77258	58749.13
165532	chr14	rs56231040	104507049	T	C	0.713	0.707	0.987	0.0333960906184285	0.0095	0.0004625	53386	77258	58749.13
178416	chr14	rs71417892	104507283	G	A	0.839	0.838	0.884	0.0190964956909883	0.0124	0.1247	53386	77258	58749.13
167196	chr14	rs11622475	104509076	C	T	0.713	0.707	0.987	0.0335024720540013	0.0095	0.0004405	53386	77258	58749.13
175802	chr14	rs11626034	104510267	A	G	0.674	0.676	0.99	-0.0170037478161859	0.0092	0.06576	53386	77258	58749.13
173631	chr14	rs11626187	104510799	A	G	0.387	0.382	1.0	0.0141001243787816	0.0088	0.1114	53386	77258	58749.13
161049	chr14	rs61997596	104511206	G	A	0.818	0.822	0.928	-0.0385017716536664	0.0117	0.0009655	53386	77258	58749.13
160061	chr14	rs113914334	104511295	C	G	0.935	0.934	0.924	0.0267003518299564	0.0181	0.1412	53386	77258	58749.13
173677	chr14	rs11627297	104511436	C	T	0.752	0.746	0.971	0.0361969153118182	0.0101	0.0003313	53386	77258	58749.13
173781	chr14	rs8019352	104512581	C	T	0.66	0.663	0.968	-0.0203966036652218	0.0092	0.02715	53386	77258	58749.13
170584	chr14	rs12878767	104513043	C	T	0.752	0.746	0.97	0.0361004656247227	0.0101	0.0003358	53386	77258	58749.13
167525	chr14	rs111293912	104513183	C	T	0.935	0.934	0.924	0.0267977123853779	0.0181	0.1391	53386	77258	58749.13
168401	chr14	rs11160783	104513387	G	A	0.414	0.411	0.988	0.0107025231331357	0.0088	0.2239	53386	77258	58749.13
168841	chr14	rs74488408	104514123	G	A	0.903	0.903	0.851	0.0128964817350202	0.0158	0.4134	53386	77258	58749.13
161792	chr14	rs79028212	104514179	C	G	0.935	0.934	0.924	0.0267977123853779	0.0181	0.1398	53386	77258	58749.13
160558	chr14	rs79973736	104514248	T	G	0.935	0.934	0.923	0.0267977123853779	0.0181	0.1396	53386	77258	58749.13
160147	chr14	rs12885482	104514471	G	T	0.414	0.411	0.987	0.0105046326450854	0.0088	0.2342	53386	77258	58749.13
176536	chr14	rs61244535	104514818	C	G	0.653	0.657	0.991	-0.0183982139464423	0.0091	0.04313	53386	77258	58749.13
171503	chr14	rs11623353	104515092	C	T	0.674	0.675	0.985	-0.0170952954286372	0.0093	0.06408	53386	77258	58749.13
162586	chr14	rs77059054	104515373	C	T	0.935	0.934	0.922	0.0267977123853779	0.0181	0.1396	53386	77258	58749.13
169336	chr14	rs80138579	104516108	C	T	0.935	0.934	0.921	0.0267977123853779	0.0182	0.1392	53386	77258	58749.13
176497	chr14	rs11160784	104516262	T	C	0.426	0.422	0.984	0.0127977582298607	0.0088	0.1433	53386	77258	58749.13
166825	chr14	rs28644198	104517464	C	A	0.653	0.657	0.987	-0.0185000759845861	0.0091	0.04183	53386	77258	58749.13
167795	chr14	rs11627072	104518024	C	G	0.426	0.422	0.982	0.0129951954948113	0.0088	0.1375	53386	77258	58749.13
172140	chr14	rs45550534	104518420	G	A	0.935	0.935	0.918	0.0266029817945341	0.0183	0.1449	53386	77258	58749.13
166331	chr14	rs7150461	104518453	A	G	0.426	0.422	0.981	0.0131037693769772	0.0088	0.1354	53386	77258	58749.13
176335	chr14	rs3783312	104518625	A	G	0.935	0.935	0.917	0.026398473854531	0.0183	0.1493	53386	77258	58749.13
176958	chr14	rs11628592	104519792	C	G	0.426	0.422	0.979	0.0129951954948113	0.0088	0.1386	53386	77258	58749.13
175943	chr14	rs28377615	104520878	G	A	0.654	0.657	0.982	-0.0185000759845861	0.0091	0.04304	53386	77258	58749.13
168124	chr14	rs12886745	104523839	C	T	0.713	0.706	0.972	0.0333960906184285	0.0096	0.0005152	53386	77258	58749.13
168687	chr14	rs12590911	104525166	C	T	0.386	0.382	0.983	0.0140015196358136	0.0089	0.1151	53386	77258	58749.13
160131	chr14	rs12590897	104525216	A	G	0.374	0.371	0.983	0.0118001041157506	0.009	0.1866	53386	77258	58749.13
161351	chr14	rs77814161	104525765	G	A	0.974	0.974	0.93	0.0600032523358097	0.0285	0.0352	52965	75924	58110.59
164605	chr14	rs11160785	104526170	T	A	0.652	0.656	0.972	-0.0186019483996616	0.0092	0.04245	53386	77258	58749.13
163335	chr14	rs12050167	104527198	C	T	0.713	0.706	0.963	0.0338988850054592	0.0097	0.0004456	53386	77258	58749.13
170020	chr14	rs75803088	104528116	T	C	0.975	0.974	0.925	0.0614995330875717	0.0286	0.03144	52965	75924	58110.59
161967	chr14	rs11624216	104528264	A	G	0.384	0.38	0.975	0.0126990249774084	0.009	0.1565	53386	77258	58749.13
165330	chr14	rs34974386	104528302	T	A	0.711	0.705	0.959	0.0326994961630157	0.0097	0.0007033	53386	77258	58749.13
162118	chr14	rs11160786	104529117	A	G	0.384	0.38	0.974	0.0127977582298607	0.009	0.1543	53386	77258	58749.13
167981	chr14	rs7141748	104529126	C	A	0.654	0.657	0.968	-0.0180010511095525	0.0092	0.05065	53386	77258	58749.13
174949	chr14	rs79021368	104530124	C	T	0.975	0.975	0.92	0.0622985141942241	0.0289	0.03121	52900	75666	58006.75
164047	chr14	rs6576017	104530611	T	C	0.375	0.371	0.973	0.0118989261570991	0.009	0.1883	53386	77258	58749.13
176084	chr14	rs6576018	104530951	T	C	0.375	0.371	0.972	0.0117012723076411	0.009	0.1932	53386	77258	58749.13
171346	chr14	rs1614875	104531714	T	C	0.375	0.371	0.972	0.0118989261570991	0.009	0.1873	53386	77258	58749.13
165104	chr14	rs2263014	104533412	C	A	0.375	0.371	0.969	0.0119977384336167	0.009	0.1855	53386	77258	58749.13
175258	chr14	rs10782497	104533486	T	C	0.652	0.655	0.963	-0.0191012733024012	0.0092	0.03759	53386	77258	58749.13
177037	chr14	rs1744263	104533824	C	T	0.386	0.382	0.968	0.0138042809763971	0.009	0.124	53386	77258	58749.13
170586	chr14	rs1771002	104535170	G	T	0.375	0.372	0.967	0.0118989261570991	0.009	0.1886	53386	77258	58749.13
163293	chr14	rs112863175	104535588	C	A	0.975	0.974	0.911	0.0618004009054468	0.0289	0.03224	52965	75924	58110.59
173227	chr14	rs72714937	104535705	C	T	0.653	0.656	0.961	-0.0188974371044634	0.0092	0.04091	53386	77258	58749.13
167236	chr14	rs36021385	104537139	G	C	0.674	0.675	0.943	-0.0178992398878318	0.0095	0.05848	53386	77258	58749.13
163918	chr14	rs1771001	104537673	T	C	0.392	0.387	0.958	0.0142973047008244	0.009	0.1114	53386	77258	58749.13
170547	chr14	rs35775205	104538132	A	G	0.651	0.655	0.957	-0.0191012733024012	0.0092	0.03889	53386	77258	58749.13
175145	chr14	rs111576189	104538666	G	A	0.652	0.656	0.957	-0.0188974371044634	0.0092	0.0404	53386	77258	58749.13
164023	chr14	rs1744264	104539474	A	G	0.387	0.382	0.961	0.0142973047008244	0.009	0.1137	53386	77258	58749.13
177374	chr14	rs1744265	104539587	G	A	0.387	0.382	0.96	0.0141987193998129	0.009	0.1145	53386	77258	58749.13
161449	chr14	rs61997613	104540085	C	A	0.673	0.675	0.937	-0.0178992398878318	0.0095	0.05869	53386	77258	58749.13
162787	chr14	rs1770999	104540660	G	A	0.349	0.346	0.955	0.0192044091837133	0.0092	0.0374	53386	77258	58749.13
165610	chr14	rs1744266	104540855	T	C	0.387	0.383	0.958	0.0141001243787816	0.009	0.1181	53386	77258	58749.13
171545	chr14	rs75834191	104540915	C	T	0.978	0.978	0.714	-0.0275973271921043	0.0351	0.4324	53386	77258	58749.13
166879	chr14	rs1770998	104541169	G	T	0.375	0.372	0.958	0.0121953336998771	0.0091	0.1785	53386	77258	58749.13
165281	chr14	rs1770997	104541450	C	T	0.387	0.382	0.956	0.0138042809763971	0.009	0.1267	53386	77258	58749.13
178285	chr14	rs34377756	104544054	C	T	0.68	0.681	0.919	-0.0176956485356892	0.0096	0.06651	53386	77258	58749.13
175162	chr14	rs12147165	104544927	C	A	0.685	0.686	0.913	-0.0165969709073694	0.0097	0.08618	53386	77258	58749.13
172897	chr14	rs78481791	104545284	C	T	0.985	0.985	0.718	-0.009000382197299	0.0446	0.8406	47834	63850	51524.71
169573	chr14	rs4906415	104545285	G	A	0.749	0.753	0.901	-0.02960390325858	0.0105	0.004767	53386	77258	58749.13
172003	chr14	rs75557163	104545332	T	C	0.975	0.975	0.885	0.0524975689577541	0.0295	0.07568	52900	75666	58006.75
168382	chr14	rs75578640	104545402	A	G	0.975	0.975	0.885	0.0513962890834148	0.0296	0.08235	52900	75666	58006.75
172057	chr14	rs1744269	104546767	G	A	0.733	0.735	0.797	-0.0091012913892029	0.0109	0.4041	53386	77258	58749.13
174528	chr14	rs11847931	104546893	A	G	0.948	0.95	0.891	-0.0636962093151305	0.0207	0.002057	53386	77258	58749.13
162231	chr14	rs12435092	104547648	A	G	0.682	0.68	0.816	0.0149969810059077	0.0102	0.1414	53386	77258	58749.13
169155	chr14	rs1770995	104548604	A	G	0.808	0.811	0.926	-0.0138048499765589	0.0114	0.2238	53386	77258	58749.13
167806	chr14	rs1770994	104548681	A	G	0.808	0.811	0.927	-0.0138048499765589	0.0114	0.2239	53386	77258	58749.13
172703	chr14	rs1744271	104549399	T	C	0.807	0.81	0.93	-0.0140989243795016	0.0113	0.2129	53386	77258	58749.13
174789	chr14	rs1770992	104549879	C	A	0.809	0.812	0.931	-0.0127003085782322	0.0114	0.2633	53386	77258	58749.13
159474	chr14	rs1744276	104550471	G	C	0.843	0.846	0.941	-0.0206007457079636	0.0122	0.09252	53386	77258	58749.13
169226	chr14	rs1770991	104550988	A	T	0.494	0.494	0.841	0.0034041991335623	0.0094	0.714	53386	77258	58749.13
161598	chr14	rs1770988	104552382	A	G	0.818	0.821	0.939	-0.0078003437327339	0.0115	0.4985	53386	77258	58749.13
162156	chr14	rs941948	104553521	A	G	0.495	0.495	0.843	0.0049974917102918	0.0094	0.5952	53386	77258	58749.13
162091	chr14	rs941949	104554044	G	A	0.847	0.849	0.953	-0.0164953025291975	0.0123	0.1775	53386	77258	58749.13
167934	chr14	rs1744280	104554921	C	T	0.495	0.496	0.843	0.0046989426564652	0.0094	0.6145	53386	77258	58749.13
167522	chr14	rs1770987	104555321	A	G	0.847	0.849	0.951	-0.0164038098256767	0.0123	0.1806	53386	77258	58749.13
171690	chr14	rs12897334	104555433	C	T	0.506	0.505	0.843	-0.0042992284528324	0.0094	0.6429	53386	77258	58749.13
162935	chr14	rs1612493	104555453	G	T	0.846	0.848	0.951	-0.0165969709073694	0.0123	0.1747	53386	77258	58749.13
176144	chr14	rs941950	104556209	G	C	0.817	0.82	0.936	-0.0057967688471774	0.0115	0.6179	53386	77258	58749.13
176244	chr14	rs60848392	104557032	C	T	0.92	0.921	0.904	-0.0259949602770859	0.0167	0.1202	53386	77258	58749.13
173526	chr14	rs1770985	104557307	A	C	0.929	0.929	0.906	-0.0038975857287134	0.0177	0.8248	53386	77258	58749.13
174379	chr14	rs754415	104558319	T	C	0.843	0.845	0.948	-0.0145960053074092	0.0122	0.2325	53386	77258	58749.13
164259	chr14	rs72714946	104559349	C	T	0.915	0.917	0.898	-0.0239034240815591	0.0164	0.1453	53386	77258	58749.13
175065	chr14	rs941951	104559552	G	C	0.828	0.83	0.945	-0.0086977157031958	0.0118	0.4589	53386	77258	58749.13
160751	chr14	rs941952	104559623	T	C	0.267	0.268	0.894	-0.0025031302181184	0.0103	0.805	53386	77258	58749.13
166828	chr14	rs941953	104559852	T	C	0.828	0.83	0.945	-0.0084959889212643	0.0118	0.4717	53386	77258	58749.13
173416	chr14	rs1770984	104559919	T	C	0.828	0.831	0.942	-0.008395140788382	0.0118	0.4779	53386	77258	58749.13
176580	chr14	rs1744284	104559922	C	G	0.828	0.831	0.942	-0.0084959889212643	0.0118	0.4736	53386	77258	58749.13
164355	chr14	rs1744285	104560870	G	A	0.93	0.93	0.899	9.99950003332973e-05	0.0179	0.9959	53386	77258	58749.13
172027	chr14	rs1744286	104561012	A	G	0.262	0.263	0.876	-0.0021022080918702	0.0104	0.8427	53386	77258	58749.13
169807	chr14	rs72714947	104561712	G	A	0.907	0.909	0.856	-0.0297996312385195	0.0161	0.06433	53386	77258	58749.13
167704	chr14	rs1770983	104561998	T	C	0.267	0.268	0.891	-0.0031048149534787	0.0103	0.7649	53386	77258	58749.13
167438	chr14	rs56007227	104562060	G	A	0.919	0.92	0.893	-0.0222047099881925	0.0167	0.1843	53386	77258	58749.13
169184	chr14	rs941954	104562812	A	G	0.423	0.422	0.898	0.0018981972830802	0.0092	0.8347	53386	77258	58749.13
170059	chr14	rs1616542	104563018	A	G	0.267	0.267	0.89	-0.003596459514405	0.0103	0.7263	53386	77258	58749.13
166380	chr14	rs35432379	104563682	G	C	0.451	0.45	0.897	-0.0025031302181184	0.0091	0.783	53386	77258	58749.13
160635	chr14	rs7156718	104563874	C	T	0.352	0.352	0.877	-0.006199175242821	0.0096	0.5202	53386	77258	58749.13
174176	chr14	rs1465163	104563932	G	T	0.938	0.938	0.902	0.0036034995896235	0.0188	0.8478	53386	77258	58749.13
169207	chr14	rs1744288	104565779	G	T	0.938	0.938	0.899	0.0038027603329278	0.0189	0.8409	53386	77258	58749.13
161593	chr14	rs737394	104565922	G	T	0.116	0.116	0.872	0.0003999200213268	0.0144	0.9805	53386	77258	58749.13
177945	chr14	rs747247	104565989	T	C	0.338	0.336	0.891	-0.0008003201707691	0.0097	0.9343	53386	77258	58749.13
171617	chr14	rs737393	104566119	C	T	0.772	0.772	0.883	0.0069954745123864	0.0109	0.5237	53386	77258	58749.13
170464	chr14	rs1744291	104566770	A	G	0.937	0.938	0.9	0.0075017910703226	0.0188	0.6891	53386	77258	58749.13
172708	chr14	rs11627783	104566912	C	T	0.895	0.895	0.862	-0.0082035573506883	0.0151	0.5899	53386	77258	58749.13
161475	chr14	rs55912904	104567216	C	T	0.906	0.908	0.881	-0.0197028322758684	0.0158	0.2129	53386	77258	58749.13
163976	chr14	rs7158957	104567422	G	A	0.885	0.885	0.873	-0.0012007205765188	0.0144	0.9314	53386	77258	58749.13
166566	chr14	rs1744293	104567525	C	T	0.115	0.116	0.872	0.0028958031120254	0.0144	0.8395	53386	77258	58749.13
168044	chr14	rs1744294	104567576	C	T	0.115	0.116	0.872	0.0029955089797983	0.0144	0.8372	53386	77258	58749.13
170780	chr14	rs1744295	104567643	G	C	0.938	0.939	0.899	0.0048979852621919	0.0189	0.7941	53386	77258	58749.13
160328	chr14	rs1744296	104567722	C	T	0.662	0.664	0.89	0.0021975835434872	0.0097	0.816	53386	77258	58749.13
170911	chr14	rs1771014	104567926	G	A	0.115	0.115	0.869	0.004001981379298	0.0145	0.7832	53386	77258	58749.13
161062	chr14	rs1771013	104567932	A	G	0.115	0.115	0.87	0.003902375817241	0.0145	0.7854	53386	77258	58749.13
174736	chr14	rs1744297	104568472	T	C	0.115	0.116	0.872	0.0035038543266769	0.0144	0.806	53386	77258	58749.13
175079	chr14	rs56330884	104569125	G	C	0.906	0.908	0.873	-0.0196008476550609	0.0159	0.2181	53386	77258	58749.13
177246	chr14	rs8012482	104569801	C	G	0.234	0.233	0.868	-0.0087985943563496	0.011	0.4202	53386	77258	58749.13
170460	chr14	rs34878411	104570116	C	G	0.355	0.355	0.882	-0.0073972926304747	0.0096	0.4393	53386	77258	58749.13
171731	chr14	rs8012505	104571054	C	G	0.871	0.871	0.869	-0.0007002451143934	0.0138	0.9581	53386	77258	58749.13
169767	chr14	rs2282377	104571820	C	G	0.871	0.87	0.868	-0.0007002451143934	0.0138	0.9604	53386	77258	58749.13
169978	chr14	rs8019465	104572667	G	A	0.355	0.355	0.882	-0.007296555232638	0.0096	0.4487	53386	77258	58749.13
173073	chr14	rs12587599	104575130	C	T	0.871	0.87	0.865	9.99950003332973e-05	0.0138	0.9914	53386	77258	58749.13
162377	chr14	rs1890986	104575210	C	T	0.453	0.451	0.876	-0.0010005003335835	0.0093	0.9148	53386	77258	58749.13
177027	chr14	rs12587641	104575290	C	G	0.87	0.87	0.867	0.0004998750416509	0.0138	0.9708	53386	77258	58749.13
164554	chr14	rs2298000	104575326	C	A	0.87	0.87	0.867	0.0005998200719675	0.0138	0.9669	53386	77258	58749.13
167543	chr14	rs1744302	104575531	C	G	0.785	0.785	0.875	0.004201162744548	0.0112	0.7095	53386	77258	58749.13
163699	chr14	rs1771011	104575869	G	A	0.786	0.786	0.877	0.0034041991335623	0.0112	0.7638	53386	77258	58749.13
163864	chr14	rs34362765	104576448	G	A	0.366	0.367	0.881	-0.0068030886197391	0.0095	0.4773	53386	77258	58749.13
176334	chr14	rs12588414	104576816	A	G	0.237	0.236	0.875	-0.008395140788382	0.0109	0.4411	53386	77258	58749.13
166421	chr14	rs34069866	104577131	G	A	0.237	0.236	0.875	-0.0084959889212643	0.0109	0.4354	53386	77258	58749.13
164103	chr14	rs1744304	104577133	G	A	0.952	0.952	0.861	0.0021975835434872	0.0219	0.9185	53386	77258	58749.13
163828	chr14	rs61997622	104579616	G	A	0.873	0.872	0.859	-0.001100605444033	0.014	0.9386	53386	77258	58749.13
162019	chr14	rs56243036	104580394	C	T	0.366	0.366	0.881	-0.007004474152883	0.0095	0.464	53386	77258	58749.13
176647	chr14	rs1771008	104581660	G	C	0.957	0.958	0.849	9.99950003332973e-05	0.0233	0.9965	53386	77258	58749.13
169849	chr14	rs750062	104581760	A	G	0.199	0.198	0.874	-0.0051029981759033	0.0116	0.66	53386	77258	58749.13
170339	chr14	rs61997624	104582386	C	T	0.864	0.862	0.851	-0.0012007205765188	0.0136	0.9273	53386	77258	58749.13
170557	chr14	rs61997625	104585263	C	T	0.39	0.39	0.85	-0.0045001103249234	0.0096	0.6384	53386	77258	58749.13
175578	chr14	rs11623299	104585727	G	A	0.889	0.888	0.843	-0.0054950702819798	0.0149	0.7115	53386	77258	58749.13
172339	chr14	rs10142067	104587176	G	A	0.075	0.0751	0.891	-0.0186019483996616	0.0174	0.2837	53386	77258	58749.13
164471	chr14	rs12588869	104587348	G	A	0.365	0.365	0.88	-0.0060985584618694	0.0096	0.5254	53386	77258	58749.13
175718	chr14	rs12589461	104588056	A	G	0.888	0.887	0.846	-0.0043996643446871	0.0149	0.7653	53386	77258	58749.13
176633	chr14	rs12590368	104589932	C	T	0.893	0.892	0.847	-0.0040983869261633	0.0151	0.7892	53386	77258	58749.13
176189	chr14	rs72714961	104591276	T	C	0.916	0.918	0.83	-0.0259949602770859	0.0171	0.1291	53386	77258	58749.13
163446	chr14	rs4906417	104593018	A	C	0.0679	0.0681	0.896	-0.0185000759845861	0.0181	0.3074	53386	77258	58749.13
167356	chr14	rs4906418	104593207	A	T	0.0727	0.0729	0.9	-0.0203966036652218	0.0175	0.2442	53386	77258	58749.13
163949	chr14	rs4900609	104593256	C	T	0.364	0.364	0.88	-0.007296555232638	0.0096	0.4465	53386	77258	58749.13
166430	chr14	rs34309041	104595464	C	G	0.364	0.364	0.881	-0.0059979518036359	0.0096	0.5272	53386	77258	58749.13
164094	chr14	rs4906419	104596308	G	C	0.0733	0.0733	0.899	-0.0159972768350078	0.0175	0.3591	53386	77258	58749.13
175972	chr14	rs34351800	104598553	C	T	0.366	0.366	0.88	-0.0062998021485279	0.0095	0.509	53386	77258	58749.13
163455	chr14	rs11625113	104599233	C	T	0.893	0.893	0.848	-0.0042992284528324	0.0152	0.7774	53386	77258	58749.13
171819	chr14	rs7158804	104600428	T	G	0.0728	0.0731	0.899	-0.0239034240815591	0.0175	0.1718	53386	77258	58749.13
165617	chr14	rs12587001	104602177	C	T	0.894	0.893	0.85	-0.003596459514405	0.0152	0.8106	53386	77258	58749.13
169506	chr14	rs34839045	104603271	G	A	0.451	0.449	0.862	-0.0005001250416822	0.0094	0.9539	53386	77258	58749.13
175272	chr14	rs7156395	104603873	T	C	0.0727	0.0731	0.9	-0.0243029385231735	0.0175	0.1658	53386	77258	58749.13
162359	chr14	rs12588393	104604135	G	A	0.449	0.447	0.864	-0.0012007205765188	0.0093	0.9004	53386	77258	58749.13
162959	chr14	rs11160787	104607014	T	G	0.248	0.247	0.869	-0.010302892995897	0.0107	0.3379	53386	77258	58749.13
162892	chr14	rs11628529	104607281	G	A	0.875	0.874	0.83	0.0060019521956343	0.0143	0.6749	53386	77258	58749.13
171556	chr14	rs2887436	104607798	C	T	0.364	0.364	0.901	-0.0095050300143049	0.0094	0.3153	53386	77258	58749.13
173788	chr14	rs2011069	104608068	A	G	0.362	0.362	0.904	-0.0099998320783335	0.0094	0.2912	53386	77258	58749.13
169245	chr14	rs12886129	104609413	T	C	0.629	0.627	0.827	0.0061013488579762	0.0098	0.5363	53386	77258	58749.13
169776	chr14	rs8012009	104609708	T	C	0.0535	0.0543	0.824	-0.0382004338153035	0.0211	0.07046	53386	77258	58749.13
161037	chr14	rs35219418	104609797	A	T	0.758	0.757	0.808	0.0071047017299317	0.0112	0.5243	53386	77258	58749.13
161153	chr14	rs11625650	104610138	G	A	0.762	0.76	0.81	0.0085037404912207	0.0113	0.4514	53386	77258	58749.13
174373	chr14	rs1557015	104610340	T	C	0.0534	0.0542	0.82	-0.0391983134041576	0.0212	0.06422	53386	77258	58749.13
177903	chr14	rs1557014	104610463	A	G	0.454	0.457	0.851	-0.0163021610829842	0.0094	0.08325	53386	77258	58749.13
163673	chr14	rs11626880	104611326	C	T	0.866	0.865	0.805	0.0001999800026662	0.0141	0.9868	53386	77258	58749.13
163179	chr14	rs35956368	104611761	G	T	0.455	0.457	0.845	-0.0160988945897493	0.0094	0.08851	53386	77258	58749.13
172661	chr14	rs35165685	104612363	A	G	0.454	0.457	0.844	-0.0166986496230515	0.0094	0.07676	53386	77258	58749.13
175540	chr14	rs4906421	104613478	A	G	0.608	0.609	0.816	-0.0147989665120717	0.0098	0.1326	53386	77258	58749.13
166438	chr14	rs61997636	104614163	G	A	0.841	0.84	0.797	0.0069954745123864	0.0132	0.5954	53386	77258	58749.13
165500	chr14	rs8019366	104616226	A	G	0.0519	0.0524	0.791	-0.0383043331577141	0.0219	0.07998	53386	77258	58749.13
169916	chr14	rs12896307	104616589	T	C	0.759	0.758	0.791	0.0063994795805678	0.0114	0.5713	53386	77258	58749.13
163435	chr14	rs12588775	104617095	C	T	0.913	0.912	0.756	-0.0017014466397575	0.0176	0.9223	53386	77258	58749.13
162885	chr14	rs11622651	104620077	G	A	0.7	0.699	0.782	0.0072039888485025	0.0107	0.4996	53386	77258	58749.13
160888	chr14	rs34161718	104620193	C	T	0.758	0.757	0.78	0.0053954185169075	0.0114	0.6367	53386	77258	58749.13
170963	chr14	rs79462677	104620346	G	C	0.912	0.911	0.741	-0.0004000800213396	0.0177	0.98	53386	77258	58749.13
169316	chr14	rs12147202	104620678	A	C	0.454	0.457	0.805	-0.0170952954286372	0.0097	0.07698	53386	77258	58749.13
164240	chr14	rs61997639	104620706	C	T	0.912	0.911	0.738	-0.000200020002667	0.0178	0.9926	53386	77258	58749.13
168741	chr14	rs8013778	104620939	G	C	0.0541	0.0548	0.771	-0.0406970023321042	0.0217	0.06127	53386	77258	58749.13
178406	chr14	rs35797471	104621383	C	T	0.462	0.465	0.798	-0.01999864650669	0.0097	0.03938	53386	77258	58749.13
172975	chr14	rs12879113	104622701	C	G	0.626	0.623	0.719	0.0129951954948113	0.0105	0.2177	53386	77258	58749.13
172758	chr14	rs28579831	104622780	T	G	0.49	0.489	0.675	0.0118001041157506	0.0105	0.2634	53386	77258	58749.13
175642	chr14	rs28384212	104623120	C	T	0.409	0.408	0.605	0.0003999200213268	0.0113	0.9685	53386	77258	58749.13
177132	chr14	rs12435350	104623247	A	C	0.953	0.952	0.545	0.013202462677756	0.0275	0.6314	53386	77258	58749.13
168430	chr14	rs28718558	104624342	C	T	0.849	0.848	0.807	0.0049974917102918	0.0135	0.7107	53386	77258	58749.13
163163	chr14	rs10147953	104624689	G	A	0.291	0.292	0.878	-0.0068030886197391	0.0102	0.5059	53386	77258	58749.13
176380	chr14	rs10148180	104624914	G	C	0.0896	0.0896	0.822	0.0072039888485025	0.0166	0.6634	53386	77258	58749.13
172346	chr14	rs10150376	104624962	C	T	0.287	0.287	0.875	-0.0052035148315978	0.0102	0.6121	53386	77258	58749.13
168402	chr14	rs10150549	104624993	G	A	0.287	0.287	0.875	-0.0055956263571598	0.0102	0.5809	53386	77258	58749.13
176739	chr14	rs7159256	104625327	G	A	0.979	0.979	0.683	0.0693021569865934	0.0374	0.06431	53135	76071	58335.35
166733	chr14	rs7158950	104625332	C	T	0.251	0.251	0.844	-0.003797200248385	0.0109	0.7299	53386	77258	58749.13
171585	chr14	rs7160033	104625670	G	A	0.674	0.673	0.83	0.0127977582298607	0.0101	0.2072	53386	77258	58749.13
177888	chr14	rs2153557	104625759	G	C	0.0539	0.053	0.823	0.0247999239054771	0.0211	0.2397	53386	77258	58749.13
160930	chr14	rs28374587	104626132	C	T	0.725	0.725	0.72	0.0018981972830802	0.0114	0.866	53386	77258	58749.13
163325	chr14	rs7145018	104626493	T	C	0.779	0.777	0.827	0.017496047616751	0.0115	0.1298	53386	77258	58749.13
160778	chr14	rs55667215	104626730	G	C	0.848	0.847	0.805	0.0092966519050945	0.0134	0.4912	53386	77258	58749.13
173852	chr14	rs12882239	104626811	G	C	0.801	0.801	0.827	0.0136957831289865	0.012	0.2532	53386	77258	58749.13
170406	chr14	rs28426081	104626997	G	A	0.527	0.525	0.881	0.0133998200630165	0.0092	0.1477	53386	77258	58749.13
166499	chr14	rs2039896	104627066	C	T	0.551	0.549	0.869	0.0138042809763971	0.0093	0.1389	53386	77258	58749.13
162051	chr14	rs2039895	104627198	G	A	0.533	0.532	0.89	0.0124027667170427	0.0092	0.1765	53386	77258	58749.13
171538	chr14	rs2039894	104627359	A	G	0.388	0.386	0.861	0.0154007965760229	0.0096	0.1075	53386	77258	58749.13
169224	chr14	rs2039893	104627392	A	G	0.532	0.53	0.89	0.0118001041157506	0.0092	0.1974	53386	77258	58749.13
160911	chr14	rs12887765	104627732	G	A	0.858	0.857	0.847	0.0020977980821461	0.0134	0.8741	53386	77258	58749.13
162030	chr14	rs10137218	104628062	C	T	0.777	0.777	0.886	0.0025966258472659	0.011	0.8139	53386	77258	58749.13
164895	chr14	rs61997640	104628138	C	T	0.778	0.778	0.885	0.0023971245997214	0.0111	0.8289	53386	77258	58749.13
176117	chr14	rs79691953	104628212	A	T	0.955	0.954	0.758	0.0178006246255066	0.0239	0.4574	53386	77258	58749.13
161543	chr14	rs10137425	104628329	C	G	0.534	0.533	0.893	0.0109003744682883	0.0092	0.2342	53386	77258	58749.13
159870	chr14	rs10149665	104628346	T	G	0.534	0.533	0.893	0.0107025231331357	0.0092	0.2422	53386	77258	58749.13
173143	chr14	rs10137354	104628356	A	G	0.534	0.533	0.893	0.0109003744682883	0.0092	0.2366	53386	77258	58749.13
170567	chr14	rs10149750	104628406	T	C	0.534	0.532	0.893	0.0107025231331357	0.0092	0.2447	53386	77258	58749.13
168496	chr14	rs56219119	104628451	T	C	0.534	0.532	0.893	0.0110981866660334	0.0092	0.2272	53386	77258	58749.13
165753	chr14	rs78460651	104628453	G	A	0.778	0.778	0.882	0.0029955089797983	0.0111	0.7835	53386	77258	58749.13
168905	chr14	rs55732549	104628540	A	G	0.533	0.532	0.892	0.0109992854583691	0.0092	0.233	53386	77258	58749.13
165701	chr14	rs34083540	104628570	C	G	0.533	0.532	0.891	0.0109992854583691	0.0092	0.2324	53386	77258	58749.13
165574	chr14	rs34785007	104628674	G	A	0.857	0.856	0.845	0.0035038543266769	0.0134	0.7969	53386	77258	58749.13
174662	chr14	rs28613749	104629303	A	G	0.533	0.532	0.888	0.0110981866660334	0.0092	0.2265	53386	77258	58749.13
161823	chr14	rs28569857	104629392	A	G	0.533	0.532	0.887	0.0109992854583691	0.0092	0.2327	53386	77258	58749.13
177012	chr14	rs11625345	104629917	C	G	0.388	0.387	0.861	0.0148984646619666	0.0096	0.1202	53386	77258	58749.13
171402	chr14	rs11628373	104629999	A	G	0.387	0.386	0.86	0.0139029051689914	0.0096	0.1462	53386	77258	58749.13
176967	chr14	rs10149646	104630176	C	T	0.55	0.548	0.875	0.0126002819757385	0.0093	0.1754	53386	77258	58749.13
172052	chr14	rs7156998	104630328	A	G	0.388	0.386	0.86	0.0139029051689914	0.0096	0.1482	53386	77258	58749.13
167110	chr14	rs56390601	104630409	G	A	0.532	0.531	0.88	0.0109992854583691	0.0092	0.234	53386	77258	58749.13
167546	chr14	rs55931432	104630506	C	T	0.55	0.549	0.868	0.0101978249764461	0.0093	0.2743	53386	77258	58749.13
163162	chr14	rs11160789	104630579	C	T	0.635	0.637	0.861	-0.0169020380753563	0.0097	0.08165	53386	77258	58749.13
176589	chr14	rs11160790	104630711	G	A	0.636	0.637	0.863	-0.0169020380753563	0.0097	0.0818	53386	77258	58749.13
176363	chr14	rs61997644	104630801	G	A	0.703	0.703	0.836	0.0034041991335623	0.0103	0.7403	53386	77258	58749.13
163141	chr14	rs2039890	104631148	G	A	0.532	0.531	0.874	0.0112959597418516	0.0093	0.2245	53386	77258	58749.13
175485	chr14	rs2487307	104632132	G	A	0.385	0.385	0.697	-0.0105959392134034	0.0106	0.3181	53386	77258	58749.13
161271	chr14	rs76823972	104632187	T	C	0.969	0.969	0.629	-0.0033957590691798	0.0319	0.9164	52493	75664	57604.43
168494	chr14	rs2497299	104632699	G	A	0.907	0.906	0.761	0.0077002766261879	0.017	0.6524	53386	77258	58749.13
169742	chr14	rs2487306	104632732	G	C	0.0715	0.0718	0.708	-0.0079011318962572	0.0197	0.6901	53386	77258	58749.13
178056	chr14	rs73360234	104635277	T	C	0.934	0.935	0.742	-0.0151034855773182	0.0203	0.4576	53386	77258	58749.13
168742	chr14	rs71417900	104635708	G	A	0.967	0.966	0.719	0.0071047017299317	0.0283	0.8027	53386	77258	58749.13
164205	chr14	rs8013773	104636584	G	A	0.787	0.784	0.803	0.0153023200084426	0.0118	0.1949	53386	77258	58749.13
164938	chr14	rs1890982	104637327	T	G	0.31	0.307	0.857	0.0134984841513417	0.0101	0.1792	53386	77258	58749.13
176134	chr14	rs1004216	104637679	C	T	0.688	0.687	0.786	0.0063994795805678	0.0105	0.544	53386	77258	58749.13
166694	chr14	rs947001	104638441	A	G	0.305	0.302	0.848	0.0080971295874548	0.0102	0.4235	53386	77258	58749.13
162805	chr14	rs11622217	104639644	C	T	0.897	0.896	0.712	0.005703702916678	0.0169	0.7369	53386	77258	58749.13
171028	chr14	rs2275593	104640011	T	C	0.681	0.681	0.792	0.0020977980821461	0.0105	0.8393	53386	77258	58749.13
174757	chr14	rs2254205	104640481	G	C	0.748	0.746	0.724	0.0045994064948955	0.0117	0.6963	53386	77258	58749.13
171229	chr14	rs2497298	104640822	G	T	0.691	0.688	0.773	0.0142973047008244	0.0107	0.1795	53386	77258	58749.13
168672	chr14	rs8011051	104641021	G	T	0.615	0.616	0.779	-0.0066017436345624	0.0101	0.5113	53386	77258	58749.13
171037	chr14	rs7148484	104641040	G	C	0.897	0.896	0.715	0.0062007356416035	0.0169	0.7118	53386	77258	58749.13
168213	chr14	rs4906422	104641612	T	C	0.68	0.681	0.775	-0.0009004052431641	0.0106	0.9298	53386	77258	58749.13
163026	chr14	rs2487305	104641792	C	T	0.668	0.665	0.759	0.0071047017299317	0.0106	0.5012	53386	77258	58749.13
161024	chr14	rs2487304	104642341	A	G	0.282	0.28	0.813	0.0016985566355815	0.0106	0.8704	53386	77258	58749.13
161454	chr14	rs3742947	104642422	A	G	0.678	0.678	0.771	-0.0021022080918702	0.0106	0.8399	53386	77258	58749.13
176561	chr14	rs2487303	104643409	A	G	0.287	0.286	0.801	0.0016985566355815	0.0107	0.8766	53386	77258	58749.13
170219	chr14	rs2487302	104643421	T	C	0.624	0.62	0.738	0.0152038337422728	0.0104	0.1434	53386	77258	58749.13
167801	chr14	rs2487301	104643721	C	A	0.668	0.667	0.746	0.004001981379298	0.0107	0.7062	53386	77258	58749.13
160480	chr14	rs2487300	104643859	A	G	0.602	0.601	0.749	0.0001999800026662	0.0102	0.9821	53386	77258	58749.13
168408	chr14	rs2497297	104644099	T	C	0.639	0.636	0.721	0.0027960873020011	0.0106	0.7914	53386	77258	58749.13
177465	chr14	rs11621644	104644147	C	T	0.637	0.637	0.731	-0.0004000800213396	0.0105	0.9686	53386	77258	58749.13
171849	chr14	rs2282376	104644421	G	A	0.653	0.652	0.733	0.0035038543266769	0.0106	0.7389	53386	77258	58749.13
173179	chr14	rs76080472	104644612	C	A	0.935	0.934	0.664	0.0018981972830802	0.0215	0.9303	53386	77258	58749.13
173917	chr14	rs2497296	104644776	T	C	0.301	0.3	0.764	-0.004198802647333	0.0108	0.697	53386	77258	58749.13
171427	chr14	rs2282375	104645233	T	G	0.576	0.578	0.603	-0.0158042315449673	0.0113	0.1617	53386	77258	58749.13
161482	chr14	rs117616919	104645871	C	T	0.967	0.967	0.73	-0.008395140788382	0.0287	0.7683	53386	77258	58749.13
168118	chr14	rs1547350	104646326	A	C	0.482	0.484	0.838	-0.0138048499765589	0.0095	0.145	53386	77258	58749.13
177421	chr14	rs947000	104646717	C	T	0.331	0.333	0.879	-0.0032954239497972	0.0098	0.7383	53386	77258	58749.13
172548	chr14	rs946999	104646771	T	C	0.525	0.527	0.845	-0.0043996643446871	0.0094	0.639	53386	77258	58749.13
177006	chr14	rs11160791	104646839	A	G	0.934	0.934	0.796	-0.0369026020501437	0.0196	0.06016	53386	77258	58749.13
175858	chr14	rs884996	104647224	C	T	0.496	0.496	0.863	9.99950003332973e-05	0.0093	0.9895	53386	77258	58749.13
178412	chr14	rs871266	104647311	C	G	0.254	0.257	0.906	-0.0142003494011414	0.0104	0.1716	53386	77258	58749.13
170456	chr14	rs1890981	104647606	G	A	0.254	0.257	0.909	-0.0144032303107437	0.0104	0.1655	53386	77258	58749.13
174674	chr14	rs2487299	104648602	G	A	0.483	0.483	0.871	0.0001999800026662	0.0093	0.9826	53386	77258	58749.13
164783	chr14	rs946998	104649181	T	C	0.254	0.256	0.903	-0.0146974807605841	0.0104	0.1563	53386	77258	58749.13
163476	chr14	rs28554095	104649328	T	C	0.857	0.858	0.841	-0.0076995657264405	0.0135	0.569	53386	77258	58749.13
164347	chr14	rs2255380	104649496	C	A	0.478	0.478	0.872	0.0001999800026662	0.0093	0.9788	53386	77258	58749.13
160136	chr14	rs28679428	104649958	C	A	0.982	0.982	0.815	-0.0451019739124202	0.0368	0.2206	52585	75119	57727.88
175953	chr14	rs946996	104650494	G	A	0.479	0.479	0.871	0.0001999800026662	0.0093	0.9856	53386	77258	58749.13
173054	chr14	rs12892764	104651156	G	C	0.859	0.861	0.847	-0.0076995657264405	0.0135	0.5699	53386	77258	58749.13
173149	chr14	rs2497295	104651397	G	A	0.902	0.901	0.793	-0.0034961042567088	0.0164	0.8292	53386	77258	58749.13
160736	chr14	rs10141203	104652524	G	A	0.982	0.983	0.827	-0.0598986354083514	0.0374	0.1087	52520	74857	57623.72
176317	chr14	rs12879395	104652787	G	A	0.862	0.863	0.846	-0.0064004391810282	0.0136	0.6404	53386	77258	58749.13
168596	chr14	rs2487298	104652867	C	T	0.341	0.343	0.893	-0.0102018624845967	0.0096	0.2881	53386	77258	58749.13
166446	chr14	rs2487297	104652887	G	A	0.321	0.324	0.896	-0.0143017847108596	0.0097	0.142	53386	77258	58749.13
178279	chr14	rs8009077	104653065	G	C	0.502	0.503	0.863	-0.009000382197299	0.0093	0.3316	53386	77258	58749.13
166365	chr14	rs111587803	104653122	T	C	0.981	0.982	0.832	-0.0606952493104976	0.0361	0.09256	52520	74857	57623.72
170830	chr14	rs111661398	104653131	C	T	0.981	0.982	0.832	-0.0625032603532887	0.0361	0.08315	52520	74857	57623.72
163575	chr14	rs8008834	104653228	A	G	0.833	0.835	0.859	-0.0067024110596754	0.0125	0.5893	53386	77258	58749.13
160950	chr14	rs8008983	104653268	A	G	0.447	0.447	0.866	-0.0022024235552	0.0093	0.8123	53386	77258	58749.13
163106	chr14	rs8010188	104653710	G	A	0.872	0.874	0.807	-0.0203966036652218	0.0145	0.1587	53386	77258	58749.13
170789	chr14	rs56802388	104653715	G	T	0.966	0.966	0.866	-0.0519040071504222	0.0258	0.04404	53386	77258	58749.13
175458	chr14	rs34774351	104653746	C	T	0.589	0.588	0.895	-0.0029042131473898	0.0093	0.7558	53386	77258	58749.13
177286	chr14	rs12435534	104653844	G	A	0.873	0.873	0.886	0.0063994795805678	0.0138	0.6411	53386	77258	58749.13
161145	chr14	rs12890592	104654129	T	C	0.419	0.42	0.89	-0.0054950702819798	0.0093	0.5514	53386	77258	58749.13
170642	chr14	rs36037630	104654214	C	T	0.555	0.555	0.904	-0.0094040800752939	0.0091	0.3015	53386	77258	58749.13
175973	chr14	rs77554731	104654402	C	A	0.966	0.966	0.868	-0.050798679887367	0.0258	0.04848	53386	77258	58749.13
164225	chr14	rs12891461	104654564	T	G	0.418	0.419	0.892	-0.0055956263571598	0.0093	0.5462	53386	77258	58749.13
170392	chr14	rs34620087	104654644	T	C	0.872	0.872	0.888	0.004201162744548	0.0137	0.7573	53386	77258	58749.13
166009	chr14	rs35826019	104654947	C	T	0.546	0.546	0.923	-0.008395140788382	0.009	0.3506	53386	77258	58749.13
163972	chr14	rs11160792	104655097	G	C	0.314	0.317	0.906	-0.0120017335415971	0.0098	0.2186	53386	77258	58749.13
162314	chr14	rs35311789	104655234	C	T	0.537	0.538	0.934	-0.0079011318962572	0.009	0.3807	53386	77258	58749.13
167075	chr14	rs79678632	104655458	C	T	0.941	0.941	0.698	0.0034041991335623	0.022	0.8773	53386	77258	58749.13
164348	chr14	rs67305719	104656200	T	C	0.41	0.41	0.908	-0.0050024916227914	0.0092	0.5848	53386	77258	58749.13
175403	chr14	rs8007923	104656659	T	C	0.537	0.537	0.943	-0.0081027387031859	0.0089	0.3621	53386	77258	58749.13
178301	chr14	rs8011683	104657233	C	T	0.348	0.35	0.82	-0.0025031302181184	0.01	0.8053	53386	77258	58749.13
176797	chr14	rs947006	104657760	G	A	0.565	0.563	0.952	0.0134984841513417	0.0089	0.1287	53386	77258	58749.13
174630	chr14	rs12892055	104658127	C	T	0.519	0.52	0.945	-0.0094040800752939	0.0089	0.2913	53386	77258	58749.13
166945	chr14	rs28580543	104658805	C	T	0.523	0.524	0.937	-0.0086977157031958	0.0089	0.3274	53386	77258	58749.13
168422	chr14	rs61996624	104658946	G	T	0.557	0.557	0.931	-0.0022024235552	0.009	0.8074	53386	77258	58749.13
178223	chr14	rs61996625	104659091	C	T	0.557	0.557	0.931	-0.0025031302181184	0.009	0.7803	53386	77258	58749.13
161715	chr14	rs10129756	104659310	T	C	0.854	0.855	0.9	0.0008995952428359	0.0129	0.9436	53386	77258	58749.13
172655	chr14	rs111696693	104659665	C	G	0.965	0.966	0.875	-0.0460962958929736	0.0255	0.07093	53386	77258	58749.13
171905	chr14	rs74090262	104659754	C	T	0.973	0.975	0.806	-0.0594952597858765	0.0309	0.05457	52841	75249	57900.31
176115	chr14	rs111581880	104659849	C	T	0.966	0.966	0.882	-0.0501991563328521	0.0256	0.05009	53386	77258	58749.13
163276	chr14	rs2497292	104660223	T	C	0.915	0.916	0.83	-0.0115969858456632	0.017	0.4947	53386	77258	58749.13
170100	chr14	rs71419803	104660606	G	A	0.875	0.876	0.892	0.0012991557316201	0.0138	0.9244	53386	77258	58749.13
167092	chr14	rs7159400	104660922	T	G	0.444	0.447	0.975	-0.0120017335415971	0.0088	0.1723	53386	77258	58749.13
166204	chr14	rs7159418	104660949	T	G	0.444	0.447	0.975	-0.0121029460677457	0.0088	0.1668	53386	77258	58749.13
160116	chr14	rs73360284	104661289	C	T	0.983	0.983	0.895	-0.0383978517965666	0.0366	0.2945	51779	72836	56560.22
166328	chr14	rs10129870	104661434	A	G	0.983	0.983	0.898	-0.0408011614039327	0.0366	0.2652	51543	71685	56168.53
162128	chr14	rs10130331	104661648	G	A	0.983	0.983	0.898	-0.0406970023321042	0.0366	0.266	51543	71685	56168.53
160655	chr14	rs10142509	104661739	T	C	0.983	0.983	0.898	-0.0406970023321042	0.0366	0.2662	51543	71685	56168.53
163841	chr14	rs4509954	104661941	C	G	0.444	0.447	0.979	-0.0121029460677457	0.0088	0.167	53386	77258	58749.13
159843	chr14	rs7147255	104662014	G	A	0.926	0.928	0.906	-0.0130953713122409	0.0175	0.4518	53386	77258	58749.13
163642	chr14	rs7148788	104662328	T	G	0.444	0.447	0.981	-0.0119005312583873	0.0088	0.1742	53386	77258	58749.13
160566	chr14	rs10133390	104662426	G	A	0.983	0.983	0.896	-0.0383978517965666	0.0361	0.2883	52137	73515	57029.04
171504	chr14	rs7149115	104662459	T	C	0.875	0.878	0.907	-0.0275973271921043	0.0138	0.04547	53386	77258	58749.13
164263	chr14	rs7148194	104662533	G	A	0.892	0.894	0.91	-0.0259025943231108	0.0147	0.07805	53386	77258	58749.13
163701	chr14	rs12184965	104662734	C	T	0.552	0.552	0.949	-0.0029042131473898	0.0089	0.7477	53386	77258	58749.13
174580	chr14	rs75276029	104662840	A	G	0.876	0.878	0.908	-0.0277001306422786	0.0138	0.04512	53386	77258	58749.13
163515	chr14	rs73360294	104662918	A	G	0.876	0.878	0.908	-0.0274020297483382	0.0138	0.04717	53386	77258	58749.13
167123	chr14	rs72717007	104662990	C	T	0.553	0.553	0.947	-0.0029042131473898	0.0089	0.7427	53386	77258	58749.13
160720	chr14	rs78830857	104662991	G	A	0.983	0.983	0.892	-0.0393959285025942	0.0364	0.2791	51843	73095	56662.86
178357	chr14	rs73360295	104663071	C	T	0.984	0.984	0.888	-0.0406970023321042	0.0372	0.2739	51779	72836	56560.22
168240	chr14	rs28515738	104663412	G	A	0.425	0.428	0.969	-0.0138961051921114	0.0089	0.117	53386	77258	58749.13
175203	chr14	rs74090273	104663632	A	G	0.892	0.894	0.909	-0.0260975991218731	0.0147	0.07467	53386	77258	58749.13
170102	chr14	rs74090275	104663754	G	A	0.892	0.894	0.909	-0.0256973671872587	0.0147	0.0799	53386	77258	58749.13
166309	chr14	rs74090276	104664611	A	G	0.892	0.894	0.909	-0.0263953113595316	0.0147	0.07201	53386	77258	58749.13
169661	chr14	rs10220498	104664808	A	G	0.423	0.427	0.966	-0.0138961051921114	0.0089	0.1177	53386	77258	58749.13
170745	chr14	rs12588447	104664834	A	G	0.874	0.877	0.909	-0.0285023604727122	0.0138	0.03834	53386	77258	58749.13
160335	chr14	rs57530723	104665332	T	C	0.874	0.877	0.91	-0.028399474521698	0.0138	0.03895	53386	77258	58749.13
177605	chr14	rs112849692	104665540	A	G	0.966	0.966	0.893	-0.0517039049923374	0.0255	0.04234	53386	77258	58749.13
162088	chr14	rs10143192	104665665	A	G	0.874	0.877	0.911	-0.0286978729475453	0.0138	0.03695	53386	77258	58749.13
170484	chr14	rs10143462	104665730	G	A	0.536	0.536	0.938	-0.004701032558649	0.0089	0.6021	53386	77258	58749.13
163889	chr14	rs10143555	104665805	G	A	0.983	0.984	0.907	-0.0325955083699338	0.0367	0.374	50820	72062	55730.68
161956	chr14	rs117914192	104665929	C	T	0.966	0.966	0.893	-0.0517986852338873	0.0255	0.04166	53386	77258	58749.13
161654	chr14	rs10146375	104666573	C	T	0.91	0.912	0.903	-0.017502275136142	0.016	0.2741	53386	77258	58749.13
163983	chr14	rs10146391	104666652	C	T	0.983	0.983	0.905	-0.0385017716536664	0.0364	0.2905	51222	71548	55976.49
175066	chr14	rs3935418	104666737	C	G	0.875	0.878	0.91	-0.0296966117368367	0.0138	0.03142	53386	77258	58749.13
167870	chr14	rs10135847	104666821	T	C	0.875	0.878	0.91	-0.0299953975354009	0.0138	0.02973	53386	77258	58749.13
161095	chr14	rs10149129	104667107	A	G	0.88	0.883	0.903	-0.0256050287153947	0.0141	0.069	53386	77258	58749.13
173576	chr14	rs4072966	104667444	A	G	0.88	0.883	0.902	-0.0252049938352247	0.0141	0.07432	53386	77258	58749.13
176959	chr14	rs73362216	104667684	C	T	0.949	0.951	0.853	-0.0372969647443931	0.0214	0.08135	53386	77258	58749.13
173101	chr14	rs61497697	104667943	G	A	0.861	0.864	0.799	-0.034198147379977	0.0141	0.01497	53386	77258	58749.13
162474	chr14	rs12146969	104667995	C	T	0.546	0.547	0.931	-0.0051029981759033	0.009	0.5694	53386	77258	58749.13
164958	chr14	rs12878734	104668102	G	T	0.877	0.878	0.883	0.0014988761237359	0.014	0.9166	53386	77258	58749.13
171441	chr14	rs73362221	104668162	G	A	0.954	0.955	0.797	-0.0168003386783461	0.0232	0.4708	53238	77025	58568.11
175394	chr14	rs74090298	104668187	G	A	0.958	0.959	0.824	-0.0319035490130083	0.0238	0.1807	53238	77025	58568.11
164971	chr14	rs71419804	104668458	G	A	0.877	0.878	0.884	0.0014988761237359	0.014	0.9153	53386	77258	58749.13
172630	chr14	rs10142060	104668484	T	C	0.299	0.304	0.945	-0.0145960053074092	0.0097	0.131	53386	77258	58749.13
169354	chr14	rs12879965	104668826	G	A	0.546	0.547	0.93	-0.0058973552660839	0.009	0.5082	53386	77258	58749.13
166777	chr14	rs71419805	104668883	G	T	0.844	0.845	0.881	-0.0102018624845967	0.0127	0.4213	53386	77258	58749.13
166617	chr14	rs34505020	104669807	A	G	0.877	0.878	0.885	0.0035038543266769	0.0139	0.7996	53386	77258	58749.13
161197	chr14	rs143653523	104670224	C	G	0.966	0.966	0.883	-0.0521041493573948	0.0255	0.04143	53386	77258	58749.13
172092	chr14	rs11845935	104671511	T	G	0.301	0.305	0.948	-0.0145960053074092	0.0096	0.1292	53386	77258	58749.13
161162	chr14	rs4511459	104671696	A	G	0.301	0.305	0.948	-0.0145046862028817	0.0096	0.1325	53386	77258	58749.13
177812	chr14	rs34086344	104671826	C	A	0.546	0.547	0.926	-0.0057967688471774	0.009	0.5223	53386	77258	58749.13
163978	chr14	rs34839880	104672697	A	C	0.841	0.843	0.88	-0.0093031403261444	0.0126	0.4609	53386	77258	58749.13
172569	chr14	rs8003204	104673221	T	C	0.301	0.305	0.951	-0.0147989665120717	0.0096	0.1231	53386	77258	58749.13
170903	chr14	rs75503781	104673265	G	T	0.878	0.878	0.881	0.0045994064948955	0.014	0.7408	53386	77258	58749.13
177939	chr14	rs113047087	104673302	C	T	0.966	0.966	0.877	-0.0525045539821493	0.0256	0.04021	53386	77258	58749.13
166191	chr14	rs8022850	104673387	G	C	0.753	0.756	0.875	-0.0101008421794295	0.0107	0.3473	53386	77258	58749.13
173456	chr14	rs79088218	104673472	G	A	0.939	0.939	0.85	-0.0023026490626755	0.0196	0.9046	53386	77258	58749.13
163040	chr14	rs8023056	104673533	G	C	0.301	0.305	0.949	-0.0145960053074092	0.0096	0.1295	53386	77258	58749.13
162916	chr14	rs58636128	104673635	G	A	0.843	0.844	0.877	-0.0095958936734469	0.0126	0.4454	53386	77258	58749.13
161122	chr14	rs142683825	104673651	G	C	0.966	0.966	0.876	-0.0523991687992084	0.0256	0.04081	53386	77258	58749.13
166920	chr14	rs8023083	104673668	C	T	0.988	0.988	0.852	-0.0115969858456632	0.054	0.8299	34086	47338	36780.15
174799	chr14	rs8023157	104673856	A	G	0.301	0.305	0.946	-0.0145960053074092	0.0096	0.1303	53386	77258	58749.13
176682	chr14	rs77636476	104673951	G	A	0.878	0.879	0.873	0.0027960873020011	0.0141	0.8399	53386	77258	58749.13
173329	chr14	rs73362232	104673952	A	G	0.988	0.988	0.85	-0.0093031403261444	0.0541	0.8638	34086	47338	36780.15
160596	chr14	rs12882832	104674339	C	T	0.3	0.304	0.94	-0.0145046862028817	0.0097	0.1327	53386	77258	58749.13
176775	chr14	rs73362234	104676008	A	G	0.965	0.966	0.86	-0.0511038386512114	0.0257	0.0464	53386	77258	58749.13
166754	chr14	rs113693764	104676446	G	A	0.966	0.966	0.866	-0.052198967543594	0.0257	0.04258	53386	77258	58749.13
169172	chr14	rs76289482	104676577	T	A	0.965	0.966	0.863	-0.0513985630860003	0.0258	0.04604	53386	77258	58749.13
167288	chr14	rs8019892	104676658	C	T	0.465	0.468	0.913	-0.0111013930711739	0.009	0.2212	53386	77258	58749.13
167029	chr14	rs12895469	104676770	G	C	0.878	0.878	0.862	0.0071047017299317	0.0142	0.6145	53386	77258	58749.13
164980	chr14	rs12895202	104676817	C	T	0.879	0.879	0.86	0.0063994795805678	0.0142	0.6529	53386	77258	58749.13
178248	chr14	rs12895643	104676908	G	A	0.878	0.878	0.861	0.00730326611012	0.0142	0.6052	53386	77258	58749.13
168280	chr14	rs12895392	104676913	C	G	0.878	0.878	0.86	0.0065981840282271	0.0142	0.641	53386	77258	58749.13
167162	chr14	rs8020627	104676929	G	A	0.6	0.601	0.773	-0.0032954239497972	0.01	0.7431	53386	77258	58749.13
174658	chr14	rs35780024	104677225	G	A	0.878	0.878	0.859	0.00730326611012	0.0142	0.6051	53386	77258	58749.13
177489	chr14	rs28516433	104677580	T	C	0.988	0.988	0.841	-0.0049019951702315	0.0555	0.9299	33053	45159	35494.03
172402	chr14	rs28497903	104677696	G	A	0.988	0.988	0.847	-0.0399994162638657	0.0576	0.4876	30021	41725	32273.94
167339	chr14	rs10134193	104678359	T	C	0.339	0.342	0.896	-0.0062998021485279	0.0096	0.5082	53386	77258	58749.13
159854	chr14	rs4075527	104678658	T	G	0.304	0.308	0.909	-0.0147989665120717	0.0098	0.1317	53386	77258	58749.13
177152	chr14	rs112795211	104679037	C	T	0.965	0.966	0.855	-0.0536961790038609	0.0259	0.03794	53386	77258	58749.13
175407	chr14	rs12892279	104679199	T	G	0.466	0.468	0.903	-0.009696862978864	0.0091	0.2858	53386	77258	58749.13
166036	chr14	rs35027920	104679387	G	A	0.877	0.877	0.851	0.0075017910703226	0.0142	0.5964	53386	77258	58749.13
159853	chr14	rs112246454	104679469	G	A	0.966	0.966	0.855	-0.0536961790038609	0.0259	0.03837	53386	77258	58749.13
175441	chr14	rs12892130	104679844	C	T	0.446	0.448	0.882	-0.0071958279818024	0.0092	0.4356	53386	77258	58749.13
163051	chr14	rs111976345	104679939	C	T	0.964	0.965	0.844	-0.0523991687992084	0.0256	0.04065	53386	77258	58749.13
163663	chr14	rs114076157	104680234	G	A	0.965	0.966	0.85	-0.0559039069452338	0.0259	0.0308	53386	77258	58749.13
176801	chr14	rs61996656	104681263	T	A	0.304	0.307	0.898	-0.0156010662286512	0.0099	0.113	53386	77258	58749.13
169448	chr14	rs61998764	104682154	A	G	0.396	0.398	0.881	-0.0106970095483354	0.0094	0.2537	53386	77258	58749.13
174583	chr14	rs11850666	104682407	A	G	0.294	0.297	0.898	-0.0146974807605841	0.01	0.1388	53386	77258	58749.13
162978	chr14	rs76749260	104682642	C	T	0.966	0.967	0.845	-0.0548997899816623	0.0261	0.03582	53386	77258	58749.13
159454	chr14	rs28573757	104683154	G	C	0.428	0.431	0.9	-0.0160988945897493	0.0092	0.07865	53386	77258	58749.13
175108	chr14	rs12896038	104683320	C	T	0.57	0.571	0.843	-0.0038975857287134	0.0095	0.6838	53386	77258	58749.13
161813	chr14	rs112913978	104684511	C	G	0.964	0.965	0.833	-0.0519040071504222	0.0259	0.04493	53386	77258	58749.13
176361	chr14	rs4375586	104684874	G	A	0.465	0.467	0.888	-0.0095958936734469	0.0092	0.2953	53386	77258	58749.13
170341	chr14	rs12432819	104685282	G	A	0.631	0.632	0.802	-0.004701032558649	0.01	0.6392	53386	77258	58749.13
160714	chr14	rs115088647	104685811	C	T	0.966	0.967	0.839	-0.0566973436785452	0.0262	0.03048	53386	77258	58749.13
162028	chr14	rs11850438	104685835	T	C	0.428	0.432	0.892	-0.0162005226717083	0.0092	0.07938	53386	77258	58749.13
169459	chr14	rs61998765	104686141	C	T	0.943	0.943	0.693	0.0034041991335623	0.0225	0.8786	53386	77258	58749.13
178101	chr14	rs4482208	104686346	G	A	0.465	0.466	0.878	-0.0083043861636152	0.0092	0.366	53386	77258	58749.13
161980	chr14	rs35034661	104686803	G	T	0.773	0.774	0.74	-0.0007002451143934	0.012	0.9519	53386	77258	58749.13
159812	chr14	rs35623977	104687033	G	C	0.723	0.725	0.728	-0.0140989243795016	0.0113	0.2141	53386	77258	58749.13
161437	chr14	rs72717023	104688339	T	G	0.906	0.904	0.719	0.0012991557316201	0.0173	0.9409	53386	77258	58749.13
173630	chr14	rs72717024	104689545	C	G	0.693	0.692	0.81	0.0047984689115734	0.0104	0.6445	53386	77258	58749.13
176458	chr14	rs74087236	104690493	G	C	0.938	0.939	0.744	-0.0181028726978536	0.021	0.389	53386	77258	58749.13
167067	chr14	rs68036376	104690503	C	A	0.722	0.721	0.857	0.0116024307308398	0.0104	0.2659	53386	77258	58749.13
160233	chr14	rs74087237	104690555	G	T	0.962	0.962	0.791	-0.007004474152883	0.0256	0.7845	53386	77258	58749.13
160230	chr14	rs74087238	104690997	C	A	0.964	0.963	0.792	-0.004198802647333	0.0259	0.8724	53386	77258	58749.13
170291	chr14	rs10083398	104691114	C	T	0.948	0.947	0.718	0.0392976332717761	0.0228	0.08471	53386	77258	58749.13
162419	chr14	rs74087240	104691381	C	T	0.962	0.962	0.793	-0.0062998021485279	0.0255	0.8045	53386	77258	58749.13
174267	chr14	rs74087243	104692289	A	G	0.962	0.962	0.795	-0.0060985584618694	0.0255	0.8111	53386	77258	58749.13
178246	chr14	rs4078390	104692739	C	G	0.962	0.962	0.795	-0.0010005003335835	0.0254	0.9683	53386	77258	58749.13
173502	chr14	rs7144831	104693120	G	A	0.691	0.689	0.904	0.013202462677756	0.0098	0.1794	53386	77258	58749.13
170533	chr14	rs74087244	104693201	A	G	0.962	0.962	0.798	-0.0010005003335835	0.0253	0.968	53386	77258	58749.13
164078	chr14	rs74087245	104693767	C	T	0.973	0.972	0.823	0.0295005481176215	0.0293	0.3142	52493	75664	57604.43
176667	chr14	rs74087247	104693786	C	T	0.962	0.962	0.801	-0.0008003201707691	0.0253	0.974	53386	77258	58749.13
168188	chr14	rs12050370	104694358	A	G	0.973	0.972	0.825	0.0288983900426488	0.0293	0.3229	52493	75664	57604.43
168743	chr14	rs79801821	104694548	G	T	0.939	0.938	0.71	0.0049974917102918	0.0212	0.8119	53386	77258	58749.13
162853	chr14	rs74087248	104694618	C	T	0.973	0.972	0.824	0.0291995144044279	0.0293	0.3186	52493	75664	57604.43
171738	chr14	rs11850370	104694777	C	T	0.719	0.719	0.846	-0.0004000800213396	0.0104	0.9697	53386	77258	58749.13
168504	chr14	rs11851356	104695217	C	T	0.719	0.719	0.848	-0.0008003201707691	0.0104	0.9366	53386	77258	58749.13
174821	chr14	rs11628649	104695636	C	T	0.69	0.688	0.915	0.0126990249774084	0.0098	0.1922	53386	77258	58749.13
168126	chr14	rs79464297	104695915	C	T	0.962	0.962	0.8	0.0007996801705642	0.0254	0.9736	53386	77258	58749.13
165301	chr14	rs78788865	104696121	G	A	0.973	0.973	0.817	0.0326994961630157	0.0297	0.2707	52493	75664	57604.43
174031	chr14	rs74087251	104696755	C	T	0.973	0.973	0.811	0.0275957115907991	0.0297	0.3524	52493	75664	57604.43
173968	chr14	rs7142792	104696953	C	T	0.7	0.698	0.926	0.0126990249774084	0.0098	0.1957	53386	77258	58749.13
165708	chr14	rs72717026	104697958	C	A	0.7	0.698	0.929	0.0121953336998771	0.0098	0.2102	53386	77258	58749.13
172794	chr14	rs4906423	104699495	G	A	0.7	0.698	0.935	0.0118989261570991	0.0097	0.221	53386	77258	58749.13
163200	chr14	rs76697193	104700554	G	T	0.973	0.972	0.796	0.0244974716003874	0.0298	0.4121	52493	75664	57604.43
160336	chr14	rs11628351	104700848	C	G	0.656	0.654	0.892	0.0118001041157506	0.0096	0.2203	53386	77258	58749.13
166963	chr14	rs11629358	104701037	G	A	0.745	0.745	0.873	0.0044003044444822	0.0106	0.6782	53386	77258	58749.13
177543	chr14	rs11621752	104702232	A	G	0.305	0.303	0.764	0.0177023841130051	0.0108	0.1005	53386	77258	58749.13
159523	chr14	rs11160794	104702853	C	G	0.319	0.321	0.754	-0.0158042315449673	0.0106	0.1366	53386	77258	58749.13
177378	chr14	rs4906424	104703334	G	A	0.422	0.42	0.74	0.0014988761237359	0.0102	0.8843	53386	77258	58749.13
166838	chr14	rs71419814	104703749	G	A	0.433	0.433	0.937	0.0048979852621919	0.009	0.5843	53386	77258	58749.13
169358	chr14	rs4906426	104703754	A	C	0.433	0.433	0.938	0.0048979852621919	0.009	0.5857	53386	77258	58749.13
162927	chr14	rs12890053	104703802	C	T	0.727	0.728	0.937	-0.0042992284528324	0.01	0.6641	53386	77258	58749.13
176016	chr14	rs4906427	104703928	G	A	0.431	0.431	0.946	0.0052959516591825	0.0089	0.5501	53386	77258	58749.13
175896	chr14	rs4243742	104703985	C	A	0.142	0.143	0.947	0.0038027603329278	0.0126	0.7661	53386	77258	58749.13
170342	chr14	rs4243743	104703992	T	C	0.142	0.143	0.947	0.0035038543266769	0.0126	0.7794	53386	77258	58749.13
165597	chr14	rs4403995	104704112	G	T	0.142	0.143	0.949	0.003902375817241	0.0126	0.76	53386	77258	58749.13
163294	chr14	rs4338728	104704244	G	A	0.417	0.417	0.957	0.0068961666878413	0.0089	0.4373	53386	77258	58749.13
177919	chr14	rs4467012	104704247	C	T	0.417	0.417	0.958	0.0068961666878413	0.0089	0.4417	53386	77258	58749.13
172105	chr14	rs4264329	104704284	A	G	0.417	0.417	0.958	0.0071047017299317	0.0089	0.4234	53386	77258	58749.13
167730	chr14	rs10139025	104704652	A	G	0.428	0.428	0.962	0.0049974917102918	0.0089	0.5699	53386	77258	58749.13
169124	chr14	rs10139344	104704663	G	A	0.43	0.429	0.962	0.0060019521956343	0.0089	0.4987	53386	77258	58749.13
173820	chr14	rs10139194	104704722	C	T	0.417	0.417	0.965	0.0067968490002727	0.0089	0.4441	53386	77258	58749.13
166171	chr14	rs10139286	104704780	C	G	0.417	0.417	0.966	0.0067968490002727	0.0089	0.4447	53386	77258	58749.13
176540	chr14	rs10139214	104704835	A	G	0.417	0.417	0.966	0.0066975214477213	0.0089	0.4471	53386	77258	58749.13
166968	chr14	rs10139393	104704862	C	A	0.143	0.144	0.957	0.0035038543266769	0.0125	0.7825	53386	77258	58749.13
176020	chr14	rs10139536	104704872	G	A	0.417	0.417	0.966	0.0067968490002727	0.0089	0.4445	53386	77258	58749.13
172432	chr14	rs10131003	104705136	T	C	0.416	0.416	0.968	0.0072039888485025	0.0089	0.414	53386	77258	58749.13
173110	chr14	rs11625619	104705158	G	C	0.73	0.73	0.959	-0.005304041591906	0.0099	0.5904	53386	77258	58749.13
167904	chr14	rs11621371	104705161	T	A	0.143	0.143	0.96	0.004101577021075	0.0125	0.743	53386	77258	58749.13
178153	chr14	rs12880083	104705257	A	G	0.417	0.416	0.969	0.00730326611012	0.0089	0.4114	53386	77258	58749.13
164399	chr14	rs4998586	104705420	G	A	0.414	0.414	0.968	0.0062007356416035	0.0089	0.4852	53386	77258	58749.13
174238	chr14	rs4998587	104705454	T	C	0.417	0.417	0.97	0.0075017910703226	0.0089	0.3978	53386	77258	58749.13
170811	chr14	rs4998588	104705457	A	C	0.417	0.417	0.97	0.0075017910703226	0.0089	0.3983	53386	77258	58749.13
162810	chr14	rs4998589	104705483	T	C	0.146	0.146	0.961	0.0067968490002727	0.0124	0.5817	53386	77258	58749.13
177302	chr14	rs34757878	104705484	G	A	0.737	0.737	0.954	-0.0027036515743148	0.01	0.7842	53386	77258	58749.13
165423	chr14	rs4998590	104705682	C	T	0.417	0.417	0.973	0.0075017910703226	0.0088	0.3991	53386	77258	58749.13
177845	chr14	rs4998591	104705699	A	G	0.417	0.417	0.973	0.0074025335167413	0.0088	0.401	53386	77258	58749.13
172110	chr14	rs7148170	104705980	C	A	0.428	0.428	0.976	0.0053954185169075	0.0088	0.5367	53386	77258	58749.13
169509	chr14	rs7148495	104706004	G	A	0.428	0.428	0.977	0.0055048206344449	0.0088	0.5306	53386	77258	58749.13
177085	chr14	rs11626806	104706017	G	T	0.949	0.947	0.676	0.0238044133801613	0.0237	0.3142	53386	77258	58749.13
168516	chr14	rs7148523	104706055	G	A	0.416	0.416	0.977	0.0072039888485025	0.0088	0.4175	53386	77258	58749.13
170863	chr14	rs12885951	104706263	C	T	0.73	0.73	0.968	-0.0051029981759033	0.0098	0.605	53386	77258	58749.13
177958	chr14	rs7150187	104706360	T	G	0.416	0.416	0.978	0.00730326611012	0.0088	0.4106	53386	77258	58749.13
170973	chr14	rs7149206	104706395	G	A	0.14	0.141	0.973	0.0025966258472659	0.0125	0.8341	53386	77258	58749.13
165268	chr14	rs7149080	104706490	C	G	0.416	0.416	0.977	0.0072039888485025	0.0088	0.4119	53386	77258	58749.13
160475	chr14	rs11627964	104706974	C	T	0.427	0.427	0.978	0.0052959516591825	0.0088	0.5436	53386	77258	58749.13
162170	chr14	rs72717049	104707164	C	G	0.73	0.73	0.971	-0.004701032558649	0.0098	0.6326	53386	77258	58749.13
164359	chr14	rs11623970	104707341	T	C	0.411	0.412	0.976	0.0044003044444822	0.0088	0.6187	53386	77258	58749.13
167818	chr14	rs11628076	104707350	C	T	0.43	0.43	0.978	0.005703702916678	0.0088	0.5175	53386	77258	58749.13
164449	chr14	rs8017024	104707457	A	G	0.14	0.141	0.98	0.0022973590486834	0.0125	0.8553	53386	77258	58749.13
165331	chr14	rs8017339	104707572	A	G	0.14	0.141	0.98	0.001998002662673	0.0125	0.8702	53386	77258	58749.13
176831	chr14	rs75158521	104708064	T	C	0.987	0.987	0.889	0.004001981379298	0.048	0.934	39222	53454	42597.91
165565	chr14	rs75192026	104708229	T	C	0.987	0.987	0.89	0.004101577021075	0.048	0.9322	39222	53454	42597.91
160512	chr14	rs12432175	104709200	G	A	0.987	0.987	0.891	0.0028958031120254	0.048	0.9526	39222	53454	42597.91
174713	chr14	rs8010498	104709870	T	C	0.142	0.142	0.991	0.0014988761237359	0.0124	0.9005	53386	77258	58749.13
162639	chr14	rs35788973	104710360	C	T	0.73	0.73	0.981	-0.0045001103249234	0.0098	0.6474	53386	77258	58749.13
177045	chr14	rs7142555	104710505	T	G	0.142	0.142	0.992	0.0014988761237359	0.0124	0.9014	53386	77258	58749.13
177410	chr14	rs3803285	104711488	G	A	0.429	0.429	0.991	0.0049974917102918	0.0087	0.5668	53386	77258	58749.13
166296	chr14	rs11628870	104713102	C	T	0.73	0.73	0.985	-0.004198802647333	0.0098	0.6664	53386	77258	58749.13
161535	chr14	rs11629021	104713279	G	C	0.73	0.73	0.985	-0.004198802647333	0.0098	0.665	53386	77258	58749.13
163654	chr14	rs4072199	104713333	T	C	0.423	0.424	0.986	0.0023971245997214	0.0088	0.7858	53386	77258	58749.13
176039	chr14	rs4072200	104713607	A	G	0.73	0.73	0.985	-0.0042992284528324	0.0098	0.6625	53386	77258	58749.13
170815	chr14	rs8021721	104713635	G	A	0.412	0.413	0.988	0.0037031349243813	0.0088	0.6751	53386	77258	58749.13
178181	chr14	rs4335718	104713651	T	G	0.153	0.153	0.984	-0.0012007205765188	0.012	0.9182	53386	77258	58749.13
177649	chr14	rs8022201	104713866	G	T	0.429	0.429	0.988	0.0049974917102918	0.0087	0.5694	53386	77258	58749.13
170122	chr14	rs4074959	104714076	C	T	0.73	0.73	0.985	-0.0040983869261633	0.0098	0.6774	53386	77258	58749.13
174445	chr14	rs3935521	104714750	G	A	0.429	0.428	0.988	0.0051964749068174	0.0087	0.5529	53386	77258	58749.13
175841	chr14	rs3935837	104715111	C	T	0.73	0.73	0.986	-0.004198802647333	0.0098	0.6682	53386	77258	58749.13
170824	chr14	rs4614660	104715591	G	C	0.148	0.148	0.982	0.0067968490002727	0.0123	0.5816	53386	77258	58749.13
164371	chr14	rs3935134	104716720	A	G	0.142	0.142	0.985	0.0011992805754821	0.0124	0.9209	53386	77258	58749.13
162117	chr14	rs4073859	104718698	G	A	0.429	0.428	0.987	0.0047984689115734	0.0087	0.5824	53386	77258	58749.13
177826	chr14	rs6576020	104719787	A	C	0.149	0.149	0.981	0.004001981379298	0.0122	0.7459	53386	77258	58749.13
168202	chr14	rs7148182	104720441	C	T	0.736	0.736	0.993	-0.0038975857287134	0.0098	0.6936	53386	77258	58749.13
168187	chr14	rs7148375	104720553	C	T	0.736	0.736	0.994	-0.0036968248442897	0.0098	0.7057	53386	77258	58749.13
159658	chr14	rs72700088	104720780	G	A	0.736	0.736	0.995	-0.0036968248442897	0.0098	0.704	53386	77258	58749.13
166125	chr14	rs8016595	104721526	C	T	0.736	0.736	0.996	-0.003797200248385	0.0098	0.6944	53386	77258	58749.13
165663	chr14	rs11624904	104722374	G	C	0.143	0.145	0.981	0.0	0.0124	0.9991	53386	77258	58749.13
167220	chr14	rs35832611	104722600	C	T	0.736	0.736	0.992	-0.003797200248385	0.0098	0.6941	53386	77258	58749.13
170067	chr14	rs4363804	104722676	C	T	0.152	0.151	0.979	0.0064988367398296	0.0121	0.5937	53386	77258	58749.13
164280	chr14	rs4447351	104722894	A	G	0.616	0.618	0.811	-0.0066017436345624	0.0098	0.5053	53386	77258	58749.13
176330	chr14	rs10132005	104723016	T	C	0.811	0.809	0.721	0.0213015034199157	0.013	0.1006	53386	77258	58749.13
168138	chr14	rs10143250	104723433	C	T	0.415	0.415	0.99	0.0059025456526138	0.0088	0.5011	53386	77258	58749.13
162310	chr14	rs4265746	104723823	T	C	0.426	0.426	0.986	0.0047984689115734	0.0088	0.5809	53386	77258	58749.13
175633	chr14	rs4304958	104723907	T	C	0.426	0.426	0.986	0.0048979852621919	0.0088	0.5793	53386	77258	58749.13
177032	chr14	rs4486819	104723939	A	T	0.415	0.415	0.988	0.0058031292269501	0.0088	0.5106	53386	77258	58749.13
177260	chr14	rs4374098	104723973	C	T	0.426	0.426	0.985	0.0047984689115734	0.0088	0.5865	53386	77258	58749.13
173199	chr14	rs10146425	104724365	C	A	0.417	0.417	0.987	0.0061013488579762	0.0088	0.4872	53386	77258	58749.13
175353	chr14	rs4306437	104724637	T	C	0.428	0.428	0.984	0.0047984689115734	0.0088	0.5834	53386	77258	58749.13
162303	chr14	rs4488388	104724643	A	C	0.428	0.428	0.984	0.0047984689115734	0.0088	0.5848	53386	77258	58749.13
176713	chr14	rs10438245	104726382	A	G	0.427	0.427	0.981	0.0044998604248922	0.0088	0.6089	53386	77258	58749.13
176520	chr14	rs4363790	104726824	T	C	0.427	0.427	0.98	0.0047984689115734	0.0088	0.5806	53386	77258	58749.13
173963	chr14	rs4444263	104726831	G	A	0.427	0.427	0.98	0.0047984689115734	0.0088	0.5867	53386	77258	58749.13
159531	chr14	rs11622071	104727171	A	G	0.428	0.427	0.98	0.0047984689115734	0.0088	0.5872	53386	77258	58749.13
175017	chr14	rs9324075	104727826	A	T	0.143	0.145	0.978	-0.0005001250416822	0.0124	0.9674	53386	77258	58749.13
176839	chr14	rs10136016	104728037	A	G	0.144	0.145	0.978	-0.0006001800720324	0.0124	0.9627	53386	77258	58749.13
162557	chr14	rs10148383	104728077	T	C	0.143	0.144	0.978	-0.0005001250416822	0.0124	0.9696	53386	77258	58749.13
176138	chr14	rs7153888	104728438	C	T	0.428	0.428	0.976	0.0047984689115734	0.0088	0.5859	53386	77258	58749.13
177783	chr14	rs7154399	104728541	G	A	0.428	0.428	0.976	0.0046989426564652	0.0088	0.5912	53386	77258	58749.13
164326	chr14	rs4457937	104728580	A	G	0.143	0.145	0.977	-0.0006001800720324	0.0124	0.9622	53386	77258	58749.13
162520	chr14	rs7154429	104728684	C	T	0.424	0.424	0.97	0.0048979852621919	0.0088	0.5796	53386	77258	58749.13
164134	chr14	rs12897020	104729008	T	C	0.428	0.428	0.974	0.0047984689115734	0.0088	0.5871	53386	77258	58749.13
165172	chr14	rs8022252	104729600	G	C	0.428	0.428	0.973	0.0046989426564652	0.0088	0.5933	53386	77258	58749.13
172877	chr14	rs8021989	104729699	A	G	0.462	0.464	0.932	0.001099395443301	0.0089	0.8979	53386	77258	58749.13
174477	chr14	rs8022794	104729911	G	A	0.428	0.428	0.973	0.0047984689115734	0.0088	0.5895	53386	77258	58749.13
162680	chr14	rs4347563	104730213	C	T	0.428	0.428	0.971	0.0048979852621919	0.0088	0.579	53386	77258	58749.13
161214	chr14	rs4274375	104730220	T	G	0.428	0.428	0.971	0.0048979852621919	0.0088	0.579	53386	77258	58749.13
161979	chr14	rs34540940	104730594	C	A	0.735	0.735	0.969	-0.003797200248385	0.0099	0.7007	53386	77258	58749.13
178239	chr14	rs4275789	104730609	T	C	0.417	0.417	0.971	0.0058031292269501	0.0088	0.511	53386	77258	58749.13
175541	chr14	rs4558342	104730615	G	T	0.428	0.428	0.969	0.0045994064948955	0.0088	0.5992	53386	77258	58749.13
162195	chr14	rs10149178	104730652	G	T	0.428	0.428	0.969	0.0049974917102918	0.0088	0.5736	53386	77258	58749.13
174967	chr14	rs7161071	104730980	G	A	0.144	0.145	0.975	-0.0006001800720324	0.0124	0.9629	53386	77258	58749.13
177767	chr14	rs12878721	104731819	G	A	0.428	0.428	0.966	0.0049974917102918	0.0088	0.5744	53386	77258	58749.13
167720	chr14	rs34424772	104732753	C	T	0.735	0.735	0.963	-0.0040983869261633	0.0099	0.6774	53386	77258	58749.13
165346	chr14	rs12432286	104732754	A	G	0.144	0.145	0.968	-0.0008003201707691	0.0124	0.9464	53386	77258	58749.13
162880	chr14	rs11623015	104733064	C	T	0.428	0.428	0.962	0.0049974917102918	0.0089	0.5712	53386	77258	58749.13
161221	chr14	rs10135432	104733325	C	T	0.428	0.428	0.961	0.0049974917102918	0.0089	0.5743	53386	77258	58749.13
168021	chr14	rs7152580	104733667	C	A	0.428	0.428	0.959	0.0050969882578437	0.0089	0.5625	53386	77258	58749.13
173391	chr14	rs13313386	104733981	A	G	0.428	0.428	0.958	0.0051964749068174	0.0089	0.5577	53386	77258	58749.13
173093	chr14	rs61997092	104734031	C	G	0.866	0.865	0.707	0.014504302202808	0.0151	0.336	53386	77258	58749.13
165547	chr14	rs35490559	104735455	C	G	0.429	0.429	0.95	0.0059025456526138	0.0089	0.5112	53386	77258	58749.13
173355	chr14	rs11625727	104735748	A	G	0.429	0.429	0.948	0.0059025456526138	0.0089	0.5091	53386	77258	58749.13
164021	chr14	rs4502146	104736025	C	G	0.148	0.148	0.947	0.0026963615477425	0.0125	0.8283	53386	77258	58749.13
164533	chr14	rs12885935	104736229	G	A	0.732	0.732	0.944	-0.0050024916227914	0.01	0.6161	53386	77258	58749.13
172228	chr14	rs4503729	104736256	C	G	0.431	0.431	0.943	0.0061013488579762	0.0089	0.493	53386	77258	58749.13
177075	chr14	rs8003023	104738062	T	G	0.749	0.748	0.883	-0.0005001250416822	0.0105	0.9638	53386	77258	58749.13
172130	chr14	rs4900611	104738386	A	G	0.986	0.986	0.849	-0.0277001306422786	0.0478	0.5618	40612	54590	43961.43
167152	chr14	rs56133700	104739227	A	G	0.766	0.764	0.9	0.0035038543266769	0.0107	0.7465	53386	77258	58749.13
176877	chr14	rs4906429	104739484	C	T	0.398	0.399	0.91	0.0036034995896235	0.0092	0.6935	53386	77258	58749.13
173127	chr14	rs4906430	104740666	A	G	0.165	0.164	0.911	0.0109992854583691	0.0121	0.3636	53386	77258	58749.13
163213	chr14	rs4288931	104741037	G	C	0.164	0.164	0.912	0.0110981866660334	0.0122	0.36	53386	77258	58749.13
159679	chr14	rs4483795	104742339	T	C	0.162	0.162	0.909	0.0101978249764461	0.0122	0.4057	53386	77258	58749.13
160591	chr14	rs4906431	104742948	A	G	0.584	0.584	0.902	-0.0060985584618694	0.0092	0.5048	53386	77258	58749.13
172791	chr14	rs8020241	104743029	C	A	0.935	0.934	0.673	0.0166014304974254	0.0212	0.4353	53386	77258	58749.13
165553	chr14	rs61997096	104744114	C	T	0.825	0.825	0.9	-0.009797842480111	0.0119	0.4118	53386	77258	58749.13
165739	chr14	rs10131020	104744191	G	A	0.882	0.882	0.705	0.012096540947233	0.016	0.4502	53386	77258	58749.13
160623	chr14	rs7144780	104744267	T	C	0.765	0.763	0.886	0.0030952049073025	0.0107	0.7748	53386	77258	58749.13
164871	chr14	rs34178085	104744830	A	G	0.591	0.59	0.893	-0.0028039273327342	0.0092	0.7592	53386	77258	58749.13
161164	chr14	rs12587325	104745918	C	T	0.826	0.827	0.878	-0.009797842480111	0.0121	0.4194	53386	77258	58749.13
169997	chr14	rs72704055	104746373	C	T	0.878	0.88	0.768	-0.035596090043474	0.0151	0.01794	53386	77258	58749.13
174899	chr14	rs11624098	104746900	C	T	0.76	0.759	0.794	0.0028958031120254	0.0113	0.7979	53386	77258	58749.13
171860	chr14	rs8023106	104747245	A	C	0.932	0.934	0.743	-0.0353992243518656	0.02	0.07643	53386	77258	58749.13
169711	chr14	rs8003169	104747384	A	G	0.865	0.865	0.77	0.004101577021075	0.0144	0.7773	53386	77258	58749.13
178241	chr14	rs6576023	104747562	G	A	0.881	0.881	0.764	0.0080971295874548	0.0153	0.5976	53386	77258	58749.13
159422	chr14	rs8003900	104747573	G	A	0.637	0.637	0.796	0.0059025456526138	0.0101	0.5601	53386	77258	58749.13
166967	chr14	rs72704057	104748753	G	A	0.785	0.784	0.8	0.0119977384336167	0.0117	0.3041	53386	77258	58749.13
175999	chr14	rs77248646	104748918	C	T	0.875	0.874	0.774	0.0098018049722602	0.0148	0.507	53386	77258	58749.13
173723	chr14	rs7153223	104749048	T	C	0.644	0.644	0.799	0.009197572354042	0.0101	0.3618	53386	77258	58749.13
164726	chr14	rs11850450	104749233	C	T	0.874	0.874	0.773	0.0088011559530687	0.0148	0.5503	53386	77258	58749.13
163011	chr14	rs11850420	104749234	A	G	0.504	0.503	0.733	0.0152038337422728	0.0101	0.133	53386	77258	58749.13
168566	chr14	rs11850496	104749318	C	T	0.646	0.646	0.801	0.009197572354042	0.0101	0.3621	53386	77258	58749.13
164019	chr14	rs11160798	104749399	T	C	0.645	0.645	0.802	0.0089993837968006	0.0101	0.3707	53386	77258	58749.13
160804	chr14	rs10136831	104749671	T	C	0.626	0.625	0.787	0.0099998345783334	0.01	0.3207	53386	77258	58749.13
173410	chr14	rs11626849	104750087	T	C	0.645	0.645	0.801	0.0069954745123864	0.0101	0.4888	53386	77258	58749.13
168383	chr14	rs11622102	104750123	A	G	0.644	0.644	0.803	0.0077995046323818	0.01	0.4405	53386	77258	58749.13
166910	chr14	rs75375763	104750228	C	G	0.959	0.959	0.763	-0.007095110875924	0.0248	0.7743	53386	77258	58749.13
171365	chr14	rs7147827	104750388	A	G	0.626	0.625	0.787	0.0097027754613851	0.0101	0.3335	53386	77258	58749.13
164300	chr14	rs4577016	104750602	A	G	0.644	0.644	0.802	0.007997931111062	0.0101	0.4238	53386	77258	58749.13
175173	chr14	rs3935767	104750616	G	A	0.644	0.644	0.802	0.0077995046323818	0.0101	0.4366	53386	77258	58749.13
175279	chr14	rs4614661	104750712	C	A	0.875	0.874	0.774	0.0099008246772624	0.0148	0.5031	53386	77258	58749.13
176615	chr14	rs28652801	104750871	G	A	0.644	0.644	0.803	0.0082954970241069	0.0101	0.4076	53386	77258	58749.13
162254	chr14	rs3935005	104750896	G	A	0.874	0.874	0.773	0.0093957216403621	0.0148	0.5237	53386	77258	58749.13
166492	chr14	rs72704060	104751134	G	A	0.786	0.785	0.795	0.0125015292229252	0.0118	0.2895	53386	77258	58749.13
163324	chr14	rs4993267	104751237	C	T	0.644	0.644	0.803	0.0089993837968006	0.0101	0.3704	53386	77258	58749.13
162074	chr14	rs7154167	104751430	C	T	0.644	0.644	0.802	0.0089993837968006	0.0101	0.3731	53386	77258	58749.13
176921	chr14	rs72704061	104751433	A	G	0.785	0.784	0.796	0.012096540947233	0.0118	0.3037	53386	77258	58749.13
175513	chr14	rs7155678	104751499	T	C	0.644	0.644	0.802	0.0090984829852593	0.0101	0.3677	53386	77258	58749.13
171751	chr14	rs7156059	104751755	T	C	0.644	0.644	0.801	0.0087020272939009	0.0101	0.3869	53386	77258	58749.13
159607	chr14	rs7156192	104751797	T	C	0.644	0.644	0.8	0.007997931111062	0.0101	0.4291	53386	77258	58749.13
171122	chr14	rs7154928	104751889	A	G	0.644	0.644	0.799	0.0087020272939009	0.0101	0.3878	53386	77258	58749.13
174941	chr14	rs7155082	104751911	C	A	0.644	0.644	0.799	0.0087020272939009	0.0101	0.3868	53386	77258	58749.13
175141	chr14	rs10137134	104751918	C	T	0.644	0.644	0.799	0.0086028888072678	0.0101	0.3915	53386	77258	58749.13
170581	chr14	rs10139451	104752022	A	G	0.644	0.644	0.8	0.0087020272939009	0.0101	0.3866	53386	77258	58749.13
175154	chr14	rs10139455	104752043	A	G	0.644	0.644	0.799	0.0090984829852593	0.0101	0.3661	53386	77258	58749.13
171859	chr14	rs78460270	104752251	G	A	0.785	0.784	0.792	0.012096540947233	0.0118	0.3041	53386	77258	58749.13
164571	chr14	rs12588370	104752260	A	G	0.644	0.644	0.798	0.0087020272939009	0.0101	0.3892	53386	77258	58749.13
178232	chr14	rs12591007	104752373	T	C	0.644	0.644	0.799	0.0087020272939009	0.0101	0.3881	53386	77258	58749.13
163395	chr14	rs12588430	104752472	C	T	0.643	0.643	0.799	0.0087020272939009	0.0101	0.3891	53386	77258	58749.13
173582	chr14	rs11160799	104752562	A	G	0.643	0.644	0.798	0.0087020272939009	0.0101	0.3876	53386	77258	58749.13
174136	chr14	rs11160800	104752728	T	G	0.642	0.642	0.795	0.0088011559530687	0.0101	0.3821	53386	77258	58749.13
162168	chr14	rs34526701	104752810	A	G	0.783	0.782	0.787	0.0112959597418516	0.0118	0.3385	53386	77258	58749.13
167477	chr14	rs28545079	104753154	G	A	0.642	0.642	0.793	0.0085037404912207	0.0101	0.3986	53386	77258	58749.13
166334	chr14	rs28669700	104753219	A	G	0.642	0.642	0.792	0.007997931111062	0.0101	0.428	53386	77258	58749.13
171234	chr14	rs28619327	104753286	T	C	0.642	0.642	0.792	0.0082954970241069	0.0101	0.413	53386	77258	58749.13
169482	chr14	rs35667106	104753324	G	A	0.642	0.642	0.792	0.0080971295874548	0.0101	0.4254	53386	77258	58749.13
176101	chr14	rs28585551	104753363	T	C	0.642	0.642	0.791	0.0085037404912207	0.0101	0.3986	53386	77258	58749.13
173019	chr14	rs34745104	104753386	C	T	0.947	0.948	0.754	-0.0174005146801673	0.0223	0.4354	53386	77258	58749.13
162827	chr14	rs28517288	104753476	G	C	0.635	0.635	0.785	0.0071047017299317	0.0101	0.4853	53386	77258	58749.13
160325	chr14	rs28714517	104753503	C	G	0.635	0.635	0.785	0.0069954745123864	0.0101	0.4882	53386	77258	58749.13
173428	chr14	rs28497233	104753518	G	A	0.635	0.635	0.785	0.0068961666878413	0.0101	0.4959	53386	77258	58749.13
172260	chr14	rs10143521	104753618	G	C	0.635	0.635	0.786	0.0072039888485025	0.0101	0.478	53386	77258	58749.13
162336	chr14	rs10132768	104753863	T	C	0.633	0.633	0.783	0.0069954745123864	0.0101	0.486	53386	77258	58749.13
164291	chr14	rs76970682	104754079	G	A	0.877	0.875	0.763	0.0148984646619666	0.015	0.3221	53386	77258	58749.13
169601	chr14	rs10146211	104754119	G	T	0.634	0.634	0.785	0.0076010387728197	0.0101	0.4499	53386	77258	58749.13
160005	chr14	rs61997097	104754389	C	T	0.932	0.93	0.675	0.0147014028528927	0.0209	0.483	53386	77258	58749.13
