## Supplementary material for "Characterization of shared and ancestry-specific signals driving complex traits using multi-ancestry fine-mapping": s2_gwas_temp.txt

Unnamed: 0	chrom	ID	pos	A1	A2	FCAS	FCON	IMPINFO	BETA	SE	P	NCAS	NCON	NEFF
144497	chr14	rs72704712	103312965	T	G	0.707	0.711	0.903	-0.0176956485356892	0.0197	0.3693	14004	16757	14424.77
139610	chr14	rs57613851	103319835	C	T	0.617	0.623	0.98	-0.0242004837056584	0.0177	0.1717	14004	16757	14424.77
148425	chr14	rs8016689	103319981	C	T	0.617	0.623	0.981	-0.0242004837056584	0.0177	0.1711	14004	16757	14424.77
151738	chr14	rs8017180	103320100	G	C	0.623	0.629	0.98	-0.0255024404124231	0.0178	0.1507	14004	16757	14424.77
150499	chr14	rs2092973	103320961	G	A	0.618	0.624	0.981	-0.0222967349986103	0.0177	0.2085	14004	16757	14424.77
150789	chr14	rs2103928	103320988	C	T	0.619	0.624	0.981	-0.022398994943479	0.0177	0.206	14004	16757	14424.77
155806	chr14	rs8003422	103321603	G	A	0.616	0.623	0.981	-0.0240980393840575	0.0177	0.1723	14004	16757	14424.77
150538	chr14	rs10131869	103322031	C	G	0.616	0.623	0.981	-0.0242004837056584	0.0177	0.1721	14004	16757	14424.77
157531	chr14	rs7151954	103323448	A	G	0.619	0.625	0.98	-0.0226956079321885	0.0177	0.2006	14004	16757	14424.77
157389	chr14	rs7153002	103323915	C	T	0.623	0.629	0.981	-0.0259025943231108	0.0178	0.1449	14004	16757	14424.77
151868	chr14	rs7154352	103323947	T	C	0.616	0.623	0.981	-0.0240980393840575	0.0177	0.1723	14004	16757	14424.77
157081	chr14	rs8013266	103326780	T	C	0.62	0.627	0.981	-0.0272992569378225	0.0177	0.1232	14004	16757	14424.77
151223	chr14	rs8012367	103326798	G	C	0.463	0.473	0.944	-0.022398994943479	0.0176	0.2029	14004	16757	14424.77
156257	chr14	rs8012557	103326936	G	C	0.463	0.473	0.944	-0.022398994943479	0.0176	0.2031	14004	16757	14424.77
141587	chr14	rs8022110	103328158	C	T	0.623	0.629	0.981	-0.0260975991218731	0.0178	0.1419	14004	16757	14424.77
143251	chr14	rs7145509	103329430	C	A	0.616	0.622	0.981	-0.0243951568347216	0.0177	0.168	14004	16757	14424.77
155201	chr14	rs9671694	103330144	C	G	0.847	0.851	0.919	0.0033045340083004	0.0249	0.8944	14004	16757	14424.77
145687	chr14	rs6575932	103330609	T	C	0.6	0.605	0.978	-0.015895669405385	0.0176	0.3661	14004	16757	14424.77
151032	chr14	rs12588749	103330873	C	T	0.608	0.613	0.971	-0.0181028726978536	0.0177	0.3058	14004	16757	14424.77
144474	chr14	rs10144464	103331590	A	T	0.62	0.627	0.981	-0.0278029446620889	0.0177	0.1163	14004	16757	14424.77
154776	chr14	rs12435483	103331608	C	T	0.692	0.688	0.871	-0.0149004625639624	0.0198	0.4504	14004	16757	14424.77
146553	chr14	rs28372031	103335242	T	C	0.6	0.605	0.979	-0.0163021610829842	0.0176	0.3547	14004	16757	14424.77
148353	chr14	rs8004192	103337253	T	C	0.6	0.606	0.98	-0.015895669405385	0.0176	0.3641	14004	16757	14424.77
154121	chr14	rs2295402	103338324	T	A	0.605	0.611	0.976	-0.0188974371044634	0.0176	0.2835	14004	16757	14424.77
150197	chr14	rs941589	103341056	T	C	0.6	0.605	0.98	-0.015895669405385	0.0176	0.3667	14004	16757	14424.77
140769	chr14	rs1131877	103342049	T	C	0.6	0.605	0.98	-0.0158042315449673	0.0176	0.3671	14004	16757	14424.77
150295	chr14	rs9324052	103344307	C	A	0.601	0.606	0.978	-0.0152963956259917	0.0176	0.385	14004	16757	14424.77
156589	chr14	rs66666997	103345026	G	C	0.6	0.606	0.978	-0.0152050125429676	0.0176	0.3864	14004	16757	14424.77
150956	chr14	rs10149939	103345467	G	A	0.601	0.606	0.979	-0.0143017847108596	0.0176	0.4156	14004	16757	14424.77
152931	chr14	rs6575933	103346616	A	G	0.601	0.606	0.977	-0.0152050125429676	0.0176	0.3869	14004	16757	14424.77
146919	chr14	rs7143563	103346828	T	C	0.601	0.606	0.977	-0.0152050125429676	0.0176	0.3873	14004	16757	14424.77
154907	chr14	rs7154305	103348743	C	G	0.601	0.606	0.976	-0.0151034855773182	0.0176	0.3909	14004	16757	14424.77
145515	chr14	rs12588339	103349176	G	A	0.601	0.606	0.976	-0.0150019689183474	0.0176	0.3945	14004	16757	14424.77
152283	chr14	rs12590238	103350197	C	G	0.608	0.613	0.974	-0.0170952954286372	0.0177	0.334	14004	16757	14424.77
148342	chr14	rs7157267	103350813	T	C	0.602	0.607	0.977	-0.0150019689183474	0.0176	0.3943	14004	16757	14424.77
151509	chr14	rs12898022	103351529	C	T	0.846	0.85	0.92	0.0005998200719675	0.0249	0.9809	14004	16757	14424.77
153330	chr14	rs3783384	103351830	C	T	0.607	0.612	0.975	-0.0170037478161859	0.0177	0.3365	14004	16757	14424.77
144890	chr14	rs72704726	103353101	A	G	0.608	0.613	0.974	-0.0172987645783295	0.0177	0.3287	14004	16757	14424.77
139598	chr14	rs11160705	103354184	G	A	0.617	0.623	0.977	-0.0232993336544035	0.0177	0.1887	14004	16757	14424.77
141396	chr14	rs72704727	103357249	C	T	0.625	0.631	0.978	-0.0264979913062283	0.0178	0.1367	14004	16757	14424.77
149649	chr14	rs10148367	103357310	C	T	0.618	0.623	0.977	-0.023002541565316	0.0177	0.1945	14004	16757	14424.77
150162	chr14	rs2273393	103357603	G	T	0.619	0.624	0.978	-0.0217038334437866	0.0177	0.2207	14004	16757	14424.77
155979	chr14	rs72704731	103358070	A	C	0.624	0.63	0.979	-0.0252049938352247	0.0178	0.1558	14004	16757	14424.77
143425	chr14	rs8008502	103359492	G	A	0.62	0.625	0.98	-0.0217038334437866	0.0177	0.2202	14004	16757	14424.77
157647	chr14	rs12588538	103360000	A	G	0.711	0.716	0.914	-0.0225012653465135	0.0196	0.2506	14004	16757	14424.77
146882	chr14	rs4243736	103360440	G	A	0.624	0.63	0.98	-0.0256050287153947	0.0178	0.1503	14004	16757	14424.77
153312	chr14	rs11160706	103361736	G	A	0.618	0.624	0.978	-0.023002541565316	0.0177	0.1951	14004	16757	14424.77
151261	chr14	rs57521303	103361937	T	C	0.619	0.624	0.979	-0.0231048737150968	0.0177	0.1933	14004	16757	14424.77
142956	chr14	rs4906269	103362017	A	C	0.625	0.63	0.979	-0.0255024404124231	0.0178	0.1516	14004	16757	14424.77
144175	chr14	rs4906270	103364737	G	T	0.623	0.628	0.973	-0.0226035462098532	0.0178	0.2052	14004	16757	14424.77
147874	chr14	rs7156339	103366698	C	T	0.627	0.633	0.974	-0.0267958227871631	0.0178	0.1326	14004	16757	14424.77
152077	chr14	rs3783385	103367667	G	A	0.621	0.627	0.971	-0.0243029385231735	0.0178	0.1725	14004	16757	14424.77
144533	chr14	rs3783386	103367708	C	T	0.621	0.628	0.97	-0.0243951568347216	0.0178	0.1713	14004	16757	14424.77
140058	chr14	rs10132977	103370119	C	T	0.628	0.634	0.972	-0.0267958227871631	0.0179	0.134	14004	16757	14424.77
150030	chr14	rs9671376	103370163	C	T	0.621	0.627	0.966	-0.0248051189189711	0.0179	0.1656	14004	16757	14424.77
140797	chr14	rs141926895	103371247	G	A	0.677	0.672	0.828	0.005703702916678	0.02	0.7756	14004	16757	14424.77
149740	chr14	rs72704737	103373434	C	G	0.629	0.635	0.971	-0.0267033828345498	0.0179	0.1359	14004	16757	14424.77
142203	chr14	rs4906272	103376031	C	T	0.642	0.648	0.98	-0.0257999754904126	0.0179	0.151	14004	16757	14424.77
145584	chr14	rs10133111	103377321	G	A	0.642	0.649	0.982	-0.026898543868701	0.0179	0.134	14004	16757	14424.77
142827	chr14	rs11552464	103377354	T	G	0.644	0.651	0.973	-0.0263953113595316	0.018	0.1426	14004	16757	14424.77
154357	chr14	rs11629241	103379225	T	C	0.633	0.64	0.945	-0.0259949602770859	0.0182	0.1527	14004	16757	14424.77
156064	chr14	rs7147331	103380208	T	A	0.639	0.645	0.937	-0.0256973671872587	0.0183	0.1603	14004	16757	14424.77
144080	chr14	rs76327888	103380403	G	T	0.641	0.648	0.941	-0.0255024404124231	0.0183	0.1631	14004	16757	14424.77
144623	chr14	rs72704741	103381882	C	T	0.642	0.648	0.928	-0.0248051189189711	0.0184	0.1779	14004	16757	14424.77
148619	chr14	rs2224234	103382038	A	C	0.636	0.642	0.921	-0.0217038334437866	0.0184	0.238	14004	16757	14424.77
152235	chr14	rs11850915	103385073	A	G	0.433	0.439	0.794	-0.0176040459483609	0.0193	0.3602	14004	16757	14424.77
157161	chr14	rs58472533	103385634	A	G	0.639	0.647	0.906	-0.0275048131221902	0.0186	0.1401	14004	16757	14424.77
144094	chr14	rs4906274	103387732	G	A	0.634	0.641	0.874	-0.026600681797179	0.0189	0.1583	14004	16757	14424.77
149432	chr14	rs4906275	103387971	C	G	0.635	0.643	0.876	-0.0270012755029434	0.0189	0.1529	14004	16757	14424.77
149848	chr14	rs1211497	103388780	A	T	0.464	0.468	0.694	-0.0152050125429676	0.0203	0.4551	14004	16757	14424.77
144927	chr14	rs59793431	103388939	C	G	0.97	0.968	0.262	0.0959009143772031	0.0966	0.3204	14004	16757	14424.77
145256	chr14	rs57687948	103388952	C	T	0.978	0.978	0.274	0.101301288129999	0.1108	0.3609	14004	16757	14424.77
143503	chr14	rs2295828	103388999	T	C	0.729	0.733	0.543	-0.01999864650669	0.0259	0.4404	14004	16757	14424.77
156949	chr14	rs2295829	103389003	G	C	0.849	0.852	0.512	-0.0246001168682327	0.033	0.4556	14004	16757	14424.77
142884	chr14	rs1190225	103389214	C	T	0.919	0.921	0.448	-0.0519040071504222	0.0463	0.2622	14004	16757	14424.77
148760	chr14	rs1190226	103390383	T	C	0.573	0.577	0.845	-0.0136020904182857	0.0186	0.4653	14004	16757	14424.77
152610	chr14	rs1190227	103391698	C	A	0.524	0.527	0.979	-0.0030045090202987	0.0171	0.8597	14004	16757	14424.77
143962	chr14	rs1190228	103391743	A	G	0.514	0.518	0.986	-0.0039979812872983	0.017	0.8143	14004	16757	14424.77
144274	chr14	rs1190229	103392249	A	G	0.513	0.517	0.99	-0.0042992284528324	0.017	0.8007	14004	16757	14424.77
157431	chr14	rs1190230	103392734	T	C	0.612	0.614	0.907	-0.0019018072895963	0.0182	0.9184	14004	16757	14424.77
143392	chr14	rs28548211	103392839	T	C	0.875	0.877	0.839	-0.0051029981759033	0.028	0.8543	14004	16757	14424.77
143627	chr14	rs1190232	103393594	T	G	0.507	0.511	0.941	-0.0039979812872983	0.0174	0.8181	14004	16757	14424.77
147180	chr14	rs1190233	103397055	G	C	0.318	0.322	0.676	-0.0270012755029434	0.022	0.2192	14004	16757	14424.77
145893	chr14	rs6575935	103398034	A	G	0.869	0.871	0.79	-0.0130953713122409	0.0285	0.6462	14004	16757	14424.77
143564	chr14	rs1190234	103398706	G	A	0.638	0.639	0.881	0.0053954185169075	0.0187	0.7712	14004	16757	14424.77
141124	chr14	rs7857	103398891	C	T	0.906	0.909	0.868	-0.0145960053074092	0.0315	0.6436	14004	16757	14424.77
153629	chr14	rs4708	103399448	T	C	0.887	0.89	0.886	-0.0137034650584925	0.0287	0.6324	14004	16757	14424.77
152187	chr14	rs12432253	103401204	T	G	0.714	0.712	0.829	0.0185960172820726	0.0205	0.3646	14004	16757	14424.77
152698	chr14	rs111639824	103401215	T	C	0.983	0.984	0.445	-0.144702125007647	0.1188	0.2231	10398	12041	10509.67
140018	chr14	rs17101079	103403998	C	G	0.984	0.983	0.903	0.086498745616617	0.0742	0.2434	12419	13630	12545.46
143399	chr14	rs10129841	103404159	A	G	0.904	0.906	0.937	-0.004198802647333	0.0298	0.8876	14004	16757	14424.77
148586	chr14	rs2269317	103406368	C	T	0.721	0.717	0.868	0.025297307774162	0.0202	0.2086	14004	16757	14424.77
149485	chr14	rs2269318	103408619	G	A	0.941	0.94	0.884	-0.0038975857287134	0.0379	0.9183	14004	16757	14424.77
156289	chr14	rs8008231	103408900	A	G	0.903	0.906	0.946	-0.0065010863423599	0.0296	0.8264	14004	16757	14424.77
157904	chr14	rs10135200	103411004	A	G	0.984	0.983	0.93	0.113899950675295	0.0752	0.1298	11829	13040	11955.46
157963	chr14	rs10135776	103411295	G	C	0.984	0.983	0.928	0.0956010465893889	0.0742	0.1974	12419	13630	12545.46
143979	chr14	rs911627	103411835	C	T	0.92	0.924	0.951	-0.023401696181619	0.0325	0.4722	14004	16757	14424.77
141815	chr14	rs2403107	103412268	T	C	0.916	0.919	0.946	-0.0178992398878318	0.0318	0.5726	14004	16757	14424.77
151144	chr14	rs11629076	103412379	T	G	0.492	0.49	0.87	-0.0024028846163103	0.0181	0.8958	14004	16757	14424.77
142794	chr14	rs8007924	103413941	T	C	0.104	0.0995	0.926	0.0570039574677328	0.0292	0.05099	14004	16757	14424.77
151006	chr14	rs12886225	103414179	G	A	0.511	0.507	0.9	0.001099395443301	0.0179	0.9503	14004	16757	14424.77
154424	chr14	rs1885406	103415405	C	G	0.105	0.0998	0.931	0.0584009748744768	0.0291	0.04457	14004	16757	14424.77
142063	chr14	rs2269319	103415714	A	G	0.105	0.1	0.932	0.0584952975902863	0.029	0.04395	14004	16757	14424.77
150046	chr14	rs12590961	103416096	G	A	0.729	0.724	0.882	0.0310043588626902	0.0202	0.1249	14004	16757	14424.77
144603	chr14	rs9806052	103417519	T	G	0.984	0.983	0.948	0.0894018508622606	0.0735	0.2236	12419	13630	12545.46
144082	chr14	rs10131251	103422511	A	G	0.105	0.0994	0.945	0.0605963861236938	0.0289	0.03593	14004	16757	14424.77
146171	chr14	rs2269320	103424085	T	C	0.105	0.0996	0.944	0.0587027762537362	0.0289	0.04214	14004	16757	14424.77
141353	chr14	rs10138133	103424897	A	G	0.984	0.983	0.941	0.0713993070302905	0.0721	0.3222	12305	15058	12725.77
154177	chr14	rs35045068	103426418	C	A	0.918	0.921	0.932	-0.0239956055562207	0.0323	0.458	14004	16757	14424.77
145588	chr14	rs35628388	103429052	T	A	0.909	0.912	0.939	-0.0123965203365513	0.0307	0.6848	14004	16757	14424.77
143841	chr14	rs2285013	103429825	A	G	0.984	0.984	0.938	0.0720043324830851	0.0724	0.3198	12305	15058	12725.77
144647	chr14	rs3818287	103430547	C	A	0.72	0.716	0.902	0.0301993737308422	0.0198	0.1275	14004	16757	14424.77
141885	chr14	rs7145178	103431472	C	T	0.106	0.1	0.943	0.0605022613895267	0.0288	0.03572	14004	16757	14424.77
156498	chr14	rs7145212	103431516	C	A	0.105	0.1	0.944	0.0584009748744768	0.0288	0.04271	14004	16757	14424.77
155451	chr14	rs7147226	103431870	T	C	0.215	0.207	0.946	0.0341985075799122	0.0214	0.1104	14004	16757	14424.77
141826	chr14	rs911630	103433816	C	T	0.203	0.195	0.941	0.039701366851552	0.0219	0.06967	14004	16757	14424.77
153932	chr14	rs34738319	103433987	G	A	0.918	0.921	0.938	-0.021101069908054	0.0322	0.5131	14004	16757	14424.77
140552	chr14	rs2093414	103434530	T	A	0.106	0.101	0.938	0.0579952857871378	0.0288	0.04411	14004	16757	14424.77
151375	chr14	rs12897281	103437630	G	A	0.917	0.921	0.932	-0.0272992569378225	0.0321	0.3956	14004	16757	14424.77
155716	chr14	rs4398049	103438905	A	G	0.2	0.193	0.933	0.0311982343370806	0.0221	0.1581	14004	16757	14424.77
141050	chr14	rs2239660	103439910	G	C	0.242	0.233	0.834	0.039701366851552	0.0219	0.06947	14004	16757	14424.77
146195	chr14	rs35953480	103442209	G	A	0.978	0.98	0.523	-0.210400095166847	0.0941	0.02542	11255	12990	11410.33
148159	chr14	rs2285014	103443232	A	G	0.889	0.891	0.985	-0.0029042131473898	0.0274	0.9158	14004	16757	14424.77
153679	chr14	rs1977233	103443561	A	G	0.27	0.276	0.909	-0.0335050785573982	0.0199	0.09248	14004	16757	14424.77
156657	chr14	rs35901984	103443578	C	T	0.934	0.935	0.744	-0.0222967349986103	0.0397	0.5743	14004	16757	14424.77
151982	chr14	rs2301124	103445296	G	A	0.5	0.499	0.943	-0.0079011318962572	0.0174	0.6493	14004	16757	14424.77
154418	chr14	rs7152460	103448070	T	C	0.985	0.984	0.961	0.0745043221681052	0.0703	0.2897	13414	16167	13834.77
148815	chr14	rs2269322	103449773	C	T	0.506	0.506	0.946	-0.0107980900995126	0.0174	0.5331	14004	16757	14424.77
144336	chr14	rs1885407	103451713	T	G	0.279	0.285	0.922	-0.0346017967900747	0.0196	0.07693	14004	16757	14424.77
153083	chr14	rs35106689	103452293	G	A	0.904	0.906	0.982	-0.0152050125429676	0.0293	0.6046	14004	16757	14424.77
145386	chr14	rs3818288	103453109	C	T	0.861	0.866	0.888	-0.0207028323592018	0.0267	0.4401	14004	16757	14424.77
149422	chr14	rs7156234	103454328	G	A	0.985	0.983	0.977	0.143303489773225	0.0765	0.06103	11282	12500	11411.99
156861	chr14	rs74085588	103456702	C	T	0.984	0.984	0.971	0.0799011591944847	0.0723	0.2693	12305	15058	12725.77
145736	chr14	rs75051938	103459051	C	G	0.877	0.882	0.909	-0.0440981887217984	0.0274	0.107	14004	16757	14424.77
152858	chr14	rs2269323	103460215	C	T	0.889	0.891	0.981	-0.0030045090202987	0.0275	0.912	14004	16757	14424.77
153234	chr14	rs17101142	103460725	A	G	0.877	0.881	0.913	-0.0440981887217984	0.0272	0.1056	14004	16757	14424.77
150743	chr14	rs13379310	103461763	A	C	0.889	0.891	0.98	-0.0028039273327342	0.0275	0.9178	14004	16757	14424.77
151790	chr14	rs13379319	103461932	G	C	0.889	0.891	0.981	-0.003797200248385	0.0275	0.8913	14004	16757	14424.77
147694	chr14	rs17101145	103461951	G	A	0.889	0.891	0.981	-0.003797200248385	0.0275	0.8909	14004	16757	14424.77
148715	chr14	rs12889010	103462672	G	A	0.518	0.517	0.937	-0.0087985943563496	0.0175	0.6134	14004	16757	14424.77
141001	chr14	rs9806109	103463102	C	T	0.889	0.891	0.981	-0.0043996643446871	0.0274	0.8716	14004	16757	14424.77
145026	chr14	rs7157813	103463561	G	A	0.4	0.404	0.961	-0.0212951405401588	0.0177	0.2289	14004	16757	14424.77
155399	chr14	rs17101146	103463599	G	A	0.984	0.984	0.973	0.0801965419942766	0.0722	0.2667	12305	15058	12725.77
141601	chr14	rs2301125	103464695	A	G	0.889	0.891	0.979	-0.0039979812872983	0.0275	0.8834	14004	16757	14424.77
145814	chr14	rs749782	103468305	T	C	0.984	0.983	0.912	0.0768036213388749	0.0697	0.2704	14004	16757	14424.77
155655	chr14	rs2269324	103468597	C	T	0.54	0.54	0.951	-0.0059979518036359	0.0174	0.7298	14004	16757	14424.77
156305	chr14	rs2269325	103469371	G	A	0.903	0.906	0.986	-0.0174005146801673	0.0292	0.5516	14004	16757	14424.77
157320	chr14	rs113592900	103471765	G	A	0.966	0.968	0.665	-0.0625032603532887	0.0591	0.2899	14004	16757	14424.77
143665	chr14	rs10134342	103474291	T	G	0.888	0.89	0.973	-0.0032954239497972	0.0274	0.9052	14004	16757	14424.77
156297	chr14	rs8016439	103475202	A	C	0.987	0.985	0.961	0.137698946296111	0.0825	0.09523	11338	12361	11385.57
147446	chr14	rs872945	103475658	A	G	0.902	0.905	0.982	-0.0176040459483609	0.0291	0.5451	14004	16757	14424.77
157169	chr14	rs2269326	103476438	C	T	0.877	0.882	0.894	-0.0431998193062192	0.0276	0.1167	14004	16757	14424.77
145484	chr14	rs7145445	103477422	C	G	0.902	0.905	0.974	-0.0180010511095525	0.0292	0.5369	14004	16757	14424.77
152738	chr14	rs6575938	103477791	T	C	0.887	0.888	0.962	-0.0025031302181184	0.0274	0.9278	14004	16757	14424.77
146987	chr14	rs34005156	103478862	C	T	0.987	0.985	0.97	0.158199614673545	0.0842	0.06028	10791	11821	10842.09
157605	chr14	rs3260	103479900	T	C	0.987	0.985	0.968	0.143398799247493	0.0826	0.08275	11338	12361	11385.57
139789	chr14	rs35864317	103480056	C	G	0.899	0.902	0.949	-0.0174005146801673	0.0292	0.5501	14004	16757	14424.77
148341	chr14	rs2403109	103482441	G	A	0.311	0.318	0.924	-0.034198147379977	0.019	0.07112	14004	16757	14424.77
152636	chr14	rs7142173	103483881	C	A	0.887	0.888	0.945	-0.001300845733048	0.0276	0.9632	14004	16757	14424.77
147536	chr14	rs2285017	103484440	T	C	0.878	0.882	0.883	-0.0391983134041576	0.0277	0.1577	14004	16757	14424.77
153251	chr14	rs751837	103484825	T	C	0.985	0.983	0.955	0.132500861809999	0.0733	0.07067	11758	14518	12182.29
141169	chr14	rs11627664	103485147	A	G	0.895	0.896	0.893	-0.015702643727291	0.0296	0.5953	14004	16757	14424.77
155529	chr14	rs1106679	103485652	A	G	0.985	0.983	0.951	0.132097865615487	0.0735	0.07232	11758	14518	12182.29
154007	chr14	rs6575940	103485975	C	T	0.987	0.984	0.979	0.175196231851366	0.0867	0.04335	10020	10904	10004.4
142487	chr14	rs8020700	103486151	C	G	0.987	0.984	0.979	0.172599449895718	0.0868	0.04691	10020	10904	10004.4
152835	chr14	rs8021471	103486375	G	A	0.985	0.983	0.947	0.13109843538282	0.0738	0.07575	11758	14518	12182.29
157994	chr14	rs17101197	103486627	C	T	0.987	0.984	0.978	0.171100502246639	0.0869	0.049	10020	10904	10004.4
142505	chr14	rs7160433	103486918	A	T	0.985	0.983	0.944	0.131598275356747	0.0739	0.07482	11758	14518	12182.29
147011	chr14	rs35084986	103490305	C	G	0.985	0.983	0.923	0.121403141824538	0.0733	0.09798	12305	15058	12725.77
143301	chr14	rs10150442	103491628	G	T	0.985	0.983	0.902	0.12909657333441	0.0762	0.09038	11814	14379	12155.87
143693	chr14	rs10130314	103492436	C	T	0.987	0.985	0.961	0.17529694185699	0.0877	0.04571	10020	10904	10004.4
152554	chr14	rs34508350	103493060	C	T	0.971	0.971	0.348	-0.0536961790038609	0.0857	0.5309	14004	16757	14424.77
150345	chr14	rs10134022	103493868	C	T	0.425	0.427	0.933	-0.009797842480111	0.0177	0.58	14004	16757	14424.77
148229	chr14	rs10149028	103494415	T	C	0.425	0.427	0.93	-0.0095958936734469	0.0177	0.5885	14004	16757	14424.77
145341	chr14	rs10137179	103494612	G	A	0.987	0.984	0.949	0.180403050971324	0.0881	0.04062	10020	10904	10004.4
140966	chr14	rs34528213	103495936	G	A	0.897	0.898	0.852	-0.0151034855773182	0.0306	0.6209	14004	16757	14424.77
153122	chr14	rs7144194	103495963	A	G	0.295	0.301	0.905	-0.0263029084210524	0.0194	0.1759	14004	16757	14424.77
151844	chr14	rs113710685	103499431	G	A	0.979	0.981	0.433	-0.200196363530886	0.1012	0.04794	11255	12990	11410.33
151568	chr14	rs8005264	103499612	G	A	0.901	0.903	0.866	-0.0132980281439898	0.0308	0.6662	14004	16757	14424.77
153037	chr14	rs10138826	103500100	C	T	0.987	0.984	0.922	0.183903637976606	0.0891	0.03898	10020	10904	10004.4
151660	chr14	rs8005816	103501120	G	A	0.987	0.984	0.918	0.184502510118671	0.0893	0.0388	10020	10904	10004.4
145127	chr14	rs60007237	103501952	T	C	0.987	0.984	0.915	0.185001296415714	0.0895	0.03869	10020	10904	10004.4
149220	chr14	rs12887150	103501973	T	C	0.415	0.417	0.899	-0.0080019302190585	0.018	0.6575	14004	16757	14424.77
146203	chr14	rs79102904	103502308	A	G	0.987	0.984	0.913	0.185599511757837	0.0895	0.0382	10020	10904	10004.4
143259	chr14	rs28638769	103502576	C	G	0.987	0.984	0.909	0.185798837373499	0.0898	0.03848	10020	10904	10004.4
141867	chr14	rs6575941	103502615	G	A	0.535	0.535	0.894	-0.0104039337153929	0.0179	0.5612	14004	16757	14424.77
154792	chr14	rs35485315	103503352	C	T	0.881	0.885	0.851	-0.0411032840784537	0.0286	0.1502	14004	16757	14424.77
139782	chr14	rs7146323	103505657	A	G	0.896	0.898	0.865	-0.0108991808690006	0.0301	0.7188	14004	16757	14424.77
146528	chr14	rs10150774	103507093	T	C	0.987	0.984	0.893	0.189504034269973	0.0906	0.03643	10020	10904	10004.4
152684	chr14	rs6575942	103510776	A	G	0.987	0.985	0.879	0.19070300082187	0.0918	0.03783	10020	10904	10004.4
147772	chr14	rs10144590	103514387	G	A	0.883	0.885	0.849	0.0024968801985871	0.0288	0.9304	14004	16757	14424.77
143542	chr14	rs35504608	103515801	T	C	0.894	0.897	0.834	-0.009000382197299	0.0305	0.7676	14004	16757	14424.77
156174	chr14	rs61410551	103515930	C	T	0.987	0.985	0.871	0.197702658832257	0.0926	0.03285	10020	10904	10004.4
157954	chr14	rs7150770	103518930	A	G	0.987	0.985	0.85	0.192403892135467	0.09	0.03256	10791	11821	10842.09
145158	chr14	rs2301126	103519107	C	A	0.884	0.885	0.819	-0.0004000800213396	0.0294	0.9888	14004	16757	14424.77
155401	chr14	rs35771930	103519468	C	T	0.894	0.896	0.783	-0.0101008421794295	0.0313	0.748	14004	16757	14424.77
141784	chr14	rs35965298	103519848	A	C	0.977	0.978	0.509	-0.0166986496230515	0.0771	0.8288	14004	16757	14424.77
141965	chr14	rs12893592	103519851	A	C	0.978	0.978	0.509	-0.0095958936734469	0.0773	0.9016	14004	16757	14424.77
144549	chr14	rs143773378	103519869	G	C	0.978	0.978	0.363	-0.0827948246089151	0.113	0.4636	9858	12814	10591.9
150623	chr14	rs148645962	103519873	C	T	0.982	0.981	0.35	0.0421970486997883	0.1245	0.7348	9858	12814	10591.9
144995	chr14	rs1190223	103520762	G	T	0.292	0.298	0.829	-0.0347985055426955	0.0204	0.08786	14004	16757	14424.77
155764	chr14	rs17101226	103520926	A	C	0.884	0.888	0.806	-0.039104719880761	0.0295	0.1857	14004	16757	14424.77
142838	chr14	rs116993994	103522711	A	G	0.979	0.98	0.457	-0.178803751532714	0.1024	0.08087	10161	13322	11013.5
140923	chr14	rs34681566	103524343	G	T	0.769	0.773	0.803	-0.0225012653465135	0.0224	0.3154	14004	16757	14424.77
156072	chr14	rs10143668	103526930	A	C	0.756	0.759	0.8	-0.0138048499765589	0.022	0.5322	14004	16757	14424.77
148540	chr14	rs35382723	103528244	G	A	0.765	0.769	0.793	-0.0236986067778773	0.0224	0.2903	14004	16757	14424.77
157593	chr14	rs35085032	103530363	G	A	0.775	0.778	0.785	-0.0221024699079472	0.0229	0.3344	14004	16757	14424.77
145410	chr14	rs62006938	103530768	C	T	0.782	0.786	0.778	-0.0315009870620622	0.0232	0.1754	14004	16757	14424.77
156312	chr14	rs8003143	103534717	A	G	0.462	0.461	0.804	0.0053954185169075	0.0189	0.7751	14004	16757	14424.77
142494	chr14	rs74082785	103536749	G	A	0.986	0.985	0.742	0.148100988720712	0.0917	0.1062	11338	12361	11385.57
145121	chr14	rs7149097	103539669	A	G	0.357	0.353	0.891	0.0149969810059077	0.0188	0.4246	14004	16757	14424.77
151471	chr14	rs10145667	103539947	A	G	0.358	0.354	0.889	0.0147014028528927	0.0188	0.4329	14004	16757	14424.77
157522	chr14	rs7143479	103540099	A	G	0.381	0.377	0.886	0.013202462677756	0.0186	0.4781	14004	16757	14424.77
149286	chr14	rs944004	103540256	C	T	0.371	0.367	0.888	0.0193025022544974	0.0186	0.2994	14004	16757	14424.77
147133	chr14	rs7144521	103540673	A	G	0.36	0.356	0.887	0.0185960172820726	0.0188	0.3224	14004	16757	14424.77
146405	chr14	rs7144982	103540728	G	A	0.361	0.356	0.887	0.0188021269625962	0.0188	0.3158	14004	16757	14424.77
141403	chr14	rs7149952	103541096	G	C	0.381	0.376	0.883	0.0126002819757385	0.0186	0.4982	14004	16757	14424.77
140756	chr14	rs12887651	103541538	C	T	0.358	0.353	0.883	0.0178988554877579	0.0188	0.3412	14004	16757	14424.77
151111	chr14	rs78009999	103542367	G	A	0.773	0.78	0.774	-0.0309954337025195	0.0231	0.1791	14004	16757	14424.77
154914	chr14	rs140782226	103543198	C	T	0.954	0.953	0.77	0.0437967654983826	0.0456	0.3369	14004	16757	14424.77
149357	chr14	rs28565400	103543687	C	T	0.361	0.356	0.886	0.0239996896478807	0.0188	0.2003	14004	16757	14424.77
155561	chr14	rs28491506	103543797	T	C	0.362	0.357	0.889	0.0248974696545107	0.0187	0.1827	14004	16757	14424.77
151967	chr14	rs10147340	103545173	C	T	0.41	0.406	0.885	0.017496047616751	0.0183	0.3386	14004	16757	14424.77
153178	chr14	rs10147347	103545192	C	T	0.37	0.364	0.894	0.0246048038572487	0.0186	0.1858	14004	16757	14424.77
153366	chr14	rs11623646	103545602	T	C	0.36	0.354	0.89	0.0251022847608284	0.0187	0.1798	14004	16757	14424.77
150224	chr14	rs11844761	103547430	G	A	0.372	0.366	0.905	0.0235016597850914	0.0184	0.2031	14004	16757	14424.77
156644	chr14	rs11849097	103547484	T	C	0.41	0.406	0.891	0.0164047040252769	0.0182	0.3686	14004	16757	14424.77
153206	chr14	rs11622471	103548040	A	C	0.362	0.356	0.893	0.0246048038572487	0.0187	0.1883	14004	16757	14424.77
155100	chr14	rs112432193	103548232	A	G	0.945	0.946	0.551	-0.0309954337025195	0.0492	0.529	14004	16757	14424.77
143412	chr14	rs11846926	103548963	C	T	0.4	0.395	0.877	0.0184978548821194	0.0184	0.3158	14004	16757	14424.77
139670	chr14	rs8018586	103549650	G	A	0.362	0.357	0.886	0.0246048038572487	0.0188	0.1894	14004	16757	14424.77
151105	chr14	rs28687021	103550346	T	C	0.4	0.396	0.876	0.0172994970780611	0.0184	0.3487	14004	16757	14424.77
153151	chr14	rs28592811	103550388	G	C	0.411	0.407	0.882	0.016296487966892	0.0183	0.3743	14004	16757	14424.77
158050	chr14	rs55673022	103550480	T	A	0.363	0.358	0.882	0.0242046886968174	0.0188	0.1972	14004	16757	14424.77
153662	chr14	rs12888934	103550485	G	T	0.401	0.397	0.873	0.017496047616751	0.0185	0.3426	14004	16757	14424.77
152344	chr14	rs2403124	103550760	A	T	0.411	0.407	0.879	0.0168964476597299	0.0183	0.3553	14004	16757	14424.77
152262	chr14	rs7158285	103551662	G	C	0.4	0.396	0.872	0.0185960172820726	0.0185	0.3133	14004	16757	14424.77
156359	chr14	rs72706625	103552278	C	G	0.634	0.627	0.85	0.0280041964095973	0.0188	0.1365	14004	16757	14424.77
157100	chr14	rs2403125	103552398	G	A	0.393	0.389	0.861	0.017496047616751	0.0187	0.3469	14004	16757	14424.77
150549	chr14	rs2403126	103552735	C	G	0.381	0.375	0.868	0.0242046886968174	0.0188	0.197	14004	16757	14424.77
140112	chr14	rs7149179	103553883	G	C	0.634	0.627	0.864	0.0295976364389436	0.0187	0.1128	14004	16757	14424.77
140207	chr14	rs7154919	103554150	T	A	0.634	0.627	0.865	0.0291995144044279	0.0187	0.1186	14004	16757	14424.77
148214	chr14	rs944003	103554363	A	G	0.378	0.373	0.865	0.017496047616751	0.0188	0.3529	14004	16757	14424.77
154156	chr14	rs72706627	103555386	G	T	0.907	0.911	0.798	-0.0159972768350078	0.0324	0.6214	14004	16757	14424.77
153290	chr14	rs877497	103555497	G	T	0.639	0.632	0.873	0.0281986543586787	0.0186	0.1293	14004	16757	14424.77
147128	chr14	rs12882976	103556102	T	G	0.889	0.887	0.698	-0.0289963604415917	0.0324	0.3696	14004	16757	14424.77
144849	chr14	rs12888024	103557361	C	T	0.607	0.615	0.651	-0.0189993500097828	0.0214	0.3764	14004	16757	14424.77
144894	chr14	rs12888071	103557445	C	G	0.466	0.457	0.725	0.0282958691548473	0.02	0.1573	14004	16757	14424.77
151321	chr14	rs73356608	103557579	G	A	0.828	0.829	0.625	0.0335991726304121	0.0276	0.2235	14004	16757	14424.77
145737	chr14	rs8019859	103558302	T	C	0.389	0.382	0.886	0.0339955472579582	0.0185	0.06615	14004	16757	14424.77
144337	chr14	rs10149832	103558413	G	A	0.561	0.551	0.845	0.026398473854531	0.0186	0.1549	14004	16757	14424.77
146446	chr14	rs12894515	103558841	C	A	0.826	0.819	0.798	0.0142973047008244	0.0252	0.5701	14004	16757	14424.77
149701	chr14	rs7141040	103558970	G	A	0.863	0.869	0.79	-0.0022024235552	0.0276	0.9371	14004	16757	14424.77
157110	chr14	rs7142022	103558983	T	C	0.429	0.424	0.894	0.0270021387025708	0.0181	0.1364	14004	16757	14424.77
145215	chr14	rs35716977	103559105	T	C	0.528	0.515	0.849	0.0353961009469877	0.0184	0.05463	14004	16757	14424.77
144081	chr14	rs34976218	103559153	A	G	0.826	0.819	0.802	0.0131037693769772	0.0252	0.6013	14004	16757	14424.77
145703	chr14	rs57913635	103559202	T	C	0.566	0.566	0.865	0.026398473854531	0.0183	0.149	14004	16757	14424.77
141361	chr14	rs10130370	103559895	C	T	0.392	0.385	0.907	0.0344980404075674	0.0183	0.05949	14004	16757	14424.77
154803	chr14	rs7160202	103560586	T	C	0.433	0.428	0.914	0.0243022925229648	0.0179	0.1742	14004	16757	14424.77
148512	chr14	rs11621573	103561661	T	C	0.549	0.538	0.845	0.0284999894699013	0.0185	0.1238	14004	16757	14424.77
156524	chr14	rs8017161	103563195	G	A	0.395	0.394	0.955	-0.0088994831870327	0.0178	0.617	14004	16757	14424.77
147426	chr14	rs11628185	103563421	G	A	0.394	0.393	0.955	-0.0086977157031958	0.0178	0.6244	14004	16757	14424.77
142369	chr14	rs11624069	103563547	T	C	0.392	0.391	0.953	-0.0081027387031859	0.0179	0.6504	14004	16757	14424.77
156563	chr14	rs59643720	103564807	A	C	0.757	0.751	0.991	0.0295976364389436	0.0197	0.1334	14004	16757	14424.77
145675	chr14	rs17101241	103564820	A	T	0.756	0.75	0.988	0.0291023874205329	0.0197	0.1407	14004	16757	14424.77
156993	chr14	rs61462345	103564935	C	G	0.756	0.75	0.993	0.029403450369242	0.0197	0.1352	14004	16757	14424.77
157707	chr14	rs56839309	103564995	C	T	0.941	0.94	0.76	0.0232965165504356	0.0401	0.5609	14004	16757	14424.77
140476	chr14	rs56956502	103565044	G	A	0.756	0.75	0.994	0.0295976364389436	0.0197	0.1321	14004	16757	14424.77
146442	chr14	rs36027406	103565080	T	C	0.756	0.75	0.992	0.0291995144044279	0.0197	0.1382	14004	16757	14424.77
152791	chr14	rs62006947	103565370	A	G	0.756	0.75	0.995	0.0274984287018097	0.0197	0.1621	14004	16757	14424.77
157794	chr14	rs7151779	103566162	G	A	0.759	0.753	0.984	0.0304031059110447	0.0198	0.1251	14004	16757	14424.77
140120	chr14	rs2297067	103566785	C	T	0.757	0.751	1.0	0.0282958691548473	0.0196	0.1491	14004	16757	14424.77
144631	chr14	rs2297066	103566835	C	G	0.757	0.751	1.0	0.0288012338056278	0.0196	0.1427	14004	16757	14424.77
147450	chr14	rs1057640	103566904	G	A	0.635	0.641	0.946	-0.0374007702544828	0.0182	0.04053	14004	16757	14424.77
153079	chr14	rs61418148	103567020	T	C	0.753	0.747	0.996	0.0307037775750057	0.0196	0.1169	14004	16757	14424.77
151958	chr14	rs11624282	103567290	A	G	0.757	0.751	1.0	0.0288983900426488	0.0196	0.14	14004	16757	14424.77
143739	chr14	rs10131298	103568614	T	A	0.757	0.75	0.993	0.0314017631395316	0.0197	0.11	14004	16757	14424.77
140774	chr14	rs10142200	103568729	A	G	0.389	0.389	0.943	-0.0105049846451474	0.018	0.5586	14004	16757	14424.77
153136	chr14	rs77071436	103568981	A	C	0.757	0.751	0.992	0.0305970979773775	0.0197	0.1207	14004	16757	14424.77
147562	chr14	rs76657117	103569320	T	C	0.631	0.638	0.93	-0.0398953406632555	0.0183	0.02978	14004	16757	14424.77
146208	chr14	rs72706640	103569748	T	C	0.756	0.75	0.986	0.0305970979773775	0.0197	0.1211	14004	16757	14424.77
142188	chr14	rs9324058	103570935	A	G	0.389	0.389	0.914	-0.0106970095483354	0.0183	0.5589	14004	16757	14424.77
144221	chr14	rs7150997	103571874	C	T	0.758	0.752	0.982	0.0305970979773775	0.0198	0.1226	14004	16757	14424.77
155841	chr14	rs944002	103572815	A	G	0.758	0.752	0.982	0.0305001066483263	0.0198	0.1229	14004	16757	14424.77
140736	chr14	rs10144543	103574714	C	T	0.426	0.424	0.882	-0.0065010863423599	0.0183	0.7228	14004	16757	14424.77
143826	chr14	rs2274685	103575070	A	G	0.402	0.401	0.884	-0.0055956263571598	0.0184	0.7632	14004	16757	14424.77
140295	chr14	rs113774073	103576178	T	C	0.947	0.946	0.298	0.112203052019493	0.0669	0.09348	14004	16757	14424.77
156762	chr14	rs28418471	103576292	G	A	0.842	0.839	0.636	0.0558981756288099	0.0288	0.05248	14004	16757	14424.77
153176	chr14	rs729185	103576395	G	A	0.562	0.575	0.809	-0.0442967745820927	0.0191	0.02045	14004	16757	14424.77
146434	chr14	rs729184	103576415	A	G	0.267	0.256	0.782	0.0579009158948382	0.0216	0.007504	14004	16757	14424.77
148788	chr14	rs729183	103576443	T	C	0.463	0.474	0.708	-0.0385953087593848	0.0201	0.05544	14004	16757	14424.77
153769	chr14	rs744153	103576444	C	G	0.464	0.474	0.708	-0.0380965452668448	0.0201	0.05874	14004	16757	14424.77
151983	chr14	rs3870	103576775	C	T	0.629	0.639	0.901	-0.0566973436785452	0.0186	0.002336	14004	16757	14424.77
141408	chr14	rs1077124	103577550	G	C	0.611	0.62	0.889	-0.0568984476340911	0.0186	0.002194	14004	16757	14424.77
148423	chr14	rs11621531	103577789	G	A	0.957	0.953	0.518	0.0619038033148151	0.0567	0.2744	14004	16757	14424.77
152343	chr14	rs4906278	103578986	T	C	0.63	0.639	0.916	-0.0484972070855493	0.0185	0.008607	14004	16757	14424.77
149632	chr14	rs8004781	103580105	C	A	0.624	0.634	0.93	-0.0534957179427506	0.0183	0.00348	14004	16757	14424.77
139784	chr14	rs2403127	103580865	C	T	0.623	0.633	0.932	-0.0536012187552047	0.0183	0.003362	14004	16757	14424.77
152320	chr14	rs7155575	103582802	C	T	0.625	0.634	0.944	-0.0511038386512114	0.0182	0.004905	14004	16757	14424.77
139608	chr14	rs8007546	103584068	C	T	0.631	0.64	0.931	-0.0527048164320283	0.0184	0.00408	14004	16757	14424.77
142620	chr14	rs7145735	103584674	A	G	0.617	0.627	0.952	-0.0517039049923374	0.018	0.004086	14004	16757	14424.77
149742	chr14	rs2282037	103588515	C	T	0.628	0.627	0.747	0.0189983824093147	0.0202	0.3477	14004	16757	14424.77
153561	chr14	rs3759571	103589842	A	G	0.375	0.369	0.904	0.0374980764200844	0.0185	0.04248	14004	16757	14424.77
147828	chr14	rs3759573	103590772	G	A	0.384	0.379	0.882	0.0355022698424966	0.0186	0.05623	14004	16757	14424.77
155597	chr14	rs1132339	103593950	C	G	0.457	0.452	0.845	0.0217027816432335	0.0185	0.2408	14004	16757	14424.77
139868	chr14	rs2234130	103595997	G	C	0.397	0.391	0.925	0.0301023438164435	0.018	0.09493	14004	16757	14424.77
150168	chr14	rs2234131	103596488	G	A	0.404	0.399	0.91	0.0291023874205329	0.0181	0.1075	14004	16757	14424.77
143214	chr14	rs2234133	103596609	T	A	0.402	0.396	0.915	0.0295976364389436	0.0181	0.1015	14004	16757	14424.77
146486	chr14	rs749206	103597565	G	A	0.382	0.375	0.95	0.0338022134084658	0.018	0.05965	14004	16757	14424.77
148556	chr14	rs2403128	103598449	A	G	0.381	0.375	0.921	0.0338988850054592	0.0182	0.06273	14004	16757	14424.77
145941	chr14	rs8176365	103598736	C	G	0.386	0.382	0.907	0.0320992618599997	0.0183	0.07907	14004	16757	14424.77
155235	chr14	rs1887940	103599311	G	A	0.369	0.363	0.936	0.0372957847436969	0.0182	0.04091	14004	16757	14424.77
144788	chr14	rs944000	103599505	G	A	0.372	0.367	0.941	0.0360040066341877	0.0182	0.04748	14004	16757	14424.77
143740	chr14	rs2234143	103599938	C	T	0.372	0.366	0.942	0.0363994293800054	0.0181	0.0447	14004	16757	14424.77
152000	chr14	rs11160713	103600756	G	A	0.398	0.393	0.93	0.0259990758686168	0.0179	0.1466	14004	16757	14424.77
154412	chr14	rs710100	103602278	A	G	0.372	0.365	0.959	0.0298985503458634	0.018	0.09625	14004	16757	14424.77
145599	chr14	rs4283165	103603495	G	A	0.387	0.38	0.965	0.0270021387025708	0.0177	0.1281	14004	16757	14424.77
153611	chr14	rs8126	103603569	C	T	0.384	0.377	0.963	0.0288983900426488	0.0178	0.1045	14004	16757	14424.77
140024	chr14	rs8176373	103604222	A	G	0.369	0.363	0.966	0.0324962313421326	0.018	0.07131	14004	16757	14424.77
152282	chr14	rs8176377	103605115	A	G	0.361	0.355	0.958	0.0310043588626902	0.0182	0.08776	14004	16757	14424.77
140719	chr14	rs8176382	103605807	C	T	0.381	0.374	0.925	0.0301023438164435	0.0182	0.09735	14004	16757	14424.77
141716	chr14	rs2183193	103606276	C	T	0.346	0.342	0.958	0.0270994698817177	0.0182	0.1375	14004	16757	14424.77
143712	chr14	rs2149668	103606468	A	G	0.653	0.648	0.747	0.0221038989069263	0.0205	0.2814	14004	16757	14424.77
139890	chr14	rs2183201	103607031	G	C	0.335	0.331	0.969	0.0291995144044279	0.0183	0.1109	14004	16757	14424.77
140045	chr14	rs2149674	103607073	T	C	0.338	0.334	0.968	0.0277027118389473	0.0183	0.1303	14004	16757	14424.77
151793	chr14	rs2149673	103607353	C	T	0.337	0.332	0.972	0.0281014301108748	0.0183	0.1247	14004	16757	14424.77
157347	chr14	rs2183200	103607385	C	T	0.336	0.331	0.971	0.0282958691548473	0.0183	0.1218	14004	16757	14424.77
153622	chr14	rs7156934	103607538	G	A	0.335	0.331	0.97	0.0284999894699013	0.0183	0.1199	14004	16757	14424.77
157664	chr14	rs8003080	103608092	A	T	0.331	0.327	0.979	0.0270994698817177	0.0183	0.1387	14004	16757	14424.77
144567	chr14	rs2183199	103608312	T	C	0.33	0.326	0.98	0.0266029817945341	0.0183	0.1453	14004	16757	14424.77
142775	chr14	rs2149672	103608399	C	A	0.33	0.326	0.98	0.026398473854531	0.0183	0.1493	14004	16757	14424.77
143075	chr14	rs8004295	103608815	A	T	0.33	0.326	0.978	0.0264958638039652	0.0183	0.1482	14004	16757	14424.77
148736	chr14	rs1958412	103609004	C	T	0.33	0.326	0.976	0.0277027118389473	0.0183	0.1302	14004	16757	14424.77
146286	chr14	rs1958411	103609161	C	T	0.331	0.326	0.977	0.0277027118389473	0.0183	0.1296	14004	16757	14424.77
157696	chr14	rs12435506	103609778	A	G	0.794	0.8	0.812	-0.0523043316292892	0.0235	0.02568	14004	16757	14424.77
145951	chr14	rs1958410	103609814	C	A	0.331	0.327	0.975	0.0267003518299564	0.0183	0.1448	14004	16757	14424.77
139546	chr14	rs1958409	103609857	C	T	0.33	0.326	0.973	0.0266029817945341	0.0183	0.1477	14004	16757	14424.77
149741	chr14	rs1958408	103609925	C	T	0.331	0.327	0.974	0.0267003518299564	0.0183	0.1449	14004	16757	14424.77
142350	chr14	rs11160714	103610539	T	C	0.33	0.326	0.972	0.0264958638039652	0.0184	0.1484	14004	16757	14424.77
152246	chr14	rs8007179	103610816	T	C	0.33	0.326	0.972	0.0264958638039652	0.0184	0.1485	14004	16757	14424.77
143063	chr14	rs8006383	103610905	G	C	0.33	0.325	0.972	0.0267003518299564	0.0184	0.1466	14004	16757	14424.77
152713	chr14	rs11844620	103610912	C	T	0.339	0.335	0.963	0.0242046886968174	0.0183	0.1852	14004	16757	14424.77
144679	chr14	rs8010538	103611100	C	T	0.329	0.325	0.972	0.0264958638039652	0.0184	0.1486	14004	16757	14424.77
142395	chr14	rs2403129	103611909	T	G	0.338	0.335	0.963	0.0236969951765786	0.0183	0.1949	14004	16757	14424.77
156823	chr14	rs2403130	103611982	T	C	0.329	0.325	0.972	0.026398473854531	0.0184	0.1514	14004	16757	14424.77
152090	chr14	rs2403131	103612060	C	G	0.329	0.325	0.972	0.0264958638039652	0.0184	0.1495	14004	16757	14424.77
148662	chr14	rs4435187	103612278	C	T	0.33	0.326	0.972	0.0260965047212743	0.0184	0.1548	14004	16757	14424.77
156270	chr14	rs6575944	103612562	T	G	0.338	0.335	0.963	0.0232965165504356	0.0183	0.2013	14004	16757	14424.77
146613	chr14	rs7155695	103612767	G	A	0.343	0.34	0.94	0.0236969951765786	0.0184	0.1984	14004	16757	14424.77
153496	chr14	rs719252	103613192	A	C	0.287	0.285	0.912	0.0050969882578437	0.0197	0.7974	14004	16757	14424.77
142982	chr14	rs11160715	103614655	T	C	0.301	0.3	0.899	0.0115035793834154	0.0196	0.5564	14004	16757	14424.77
153503	chr14	rs7150854	103614968	G	A	0.326	0.323	0.919	0.0273038345273452	0.019	0.1512	14004	16757	14424.77
156873	chr14	rs12889548	103615319	T	G	0.301	0.3	0.891	0.0147014028528927	0.0197	0.4543	14004	16757	14424.77
148343	chr14	rs8013574	103615399	A	G	0.321	0.318	0.917	0.0291995144044279	0.0191	0.1265	14004	16757	14424.77
146638	chr14	rs8014278	103615840	A	G	0.319	0.317	0.918	0.0274984287018097	0.0191	0.151	14004	16757	14424.77
157755	chr14	rs4347562	103615997	A	G	0.223	0.226	0.794	-0.0059979518036359	0.0229	0.7924	14004	16757	14424.77
156365	chr14	rs7494282	103616483	A	T	0.343	0.343	0.74	0.0036034995896235	0.0208	0.8617	14004	16757	14424.77
141367	chr14	rs10139416	103616746	T	A	0.244	0.243	0.728	-0.007296555232638	0.023	0.7519	14004	16757	14424.77
156587	chr14	rs61427129	103617198	C	A	0.896	0.9	0.863	0.0102968054773682	0.0299	0.7302	14004	16757	14424.77
145977	chr14	rs2403132	103617222	G	A	0.346	0.342	0.806	-0.0052035148315978	0.0197	0.7925	14004	16757	14424.77
156921	chr14	rs4906279	103617809	A	C	0.817	0.818	0.98	0.001598721363697	0.0222	0.941	14004	16757	14424.77
140889	chr14	rs4906280	103617950	C	T	0.817	0.818	0.982	0.0007996801705642	0.0221	0.9728	14004	16757	14424.77
155638	chr14	rs875799	103618276	A	T	0.817	0.818	0.98	0.0007996801705642	0.0222	0.9696	14004	16757	14424.77
155745	chr14	rs8011165	103618754	C	A	0.337	0.334	0.929	0.0052959516591825	0.0186	0.7748	14004	16757	14424.77
148956	chr14	rs8011815	103618929	G	A	0.328	0.322	0.954	0.00730326611012	0.0185	0.6929	14004	16757	14424.77
149459	chr14	rs1887943	103619047	T	C	0.324	0.32	0.964	0.0021975835434872	0.0185	0.9037	14004	16757	14424.77
150068	chr14	rs35133163	103619315	G	A	0.897	0.9	0.871	-0.0058973552660839	0.0301	0.8448	14004	16757	14424.77
143313	chr14	rs4906282	103619513	C	T	0.295	0.291	0.967	-0.001300845733048	0.0189	0.9457	14004	16757	14424.77
143245	chr14	rs10137213	103619846	G	T	0.298	0.294	0.963	0.0032048589489113	0.0189	0.8664	14004	16757	14424.77
140628	chr14	rs7401223	103620025	A	C	0.884	0.883	0.918	-0.0026033858701149	0.0276	0.9236	14004	16757	14424.77
157697	chr14	rs11160718	103620331	A	G	0.108	0.106	0.969	0.0032048589489113	0.0279	0.9097	14004	16757	14424.77
151586	chr14	rs34292801	103620599	A	C	0.739	0.738	0.786	0.004201162744548	0.0217	0.8469	14004	16757	14424.77
142498	chr14	rs8012262	103620614	A	G	0.822	0.824	0.967	-0.0019018072895963	0.0226	0.9327	14004	16757	14424.77
157274	chr14	rs8012429	103620625	C	T	0.107	0.105	0.972	0.0025966258472659	0.0279	0.9253	14004	16757	14424.77
158034	chr14	rs11850037	103620650	G	A	0.285	0.281	0.976	0.0020977980821461	0.019	0.9121	14004	16757	14424.77
157219	chr14	rs2896475	103620771	A	G	0.541	0.541	0.559	-0.0054950702819798	0.0227	0.8078	14004	16757	14424.77
139932	chr14	rs11628280	103621415	G	A	0.287	0.283	0.976	-0.0018016219466282	0.019	0.9231	14004	16757	14424.77
153370	chr14	rs35877049	103622072	A	C	0.286	0.282	0.978	-0.0016012813669738	0.019	0.9315	14004	16757	14424.77
147467	chr14	rs17101284	103622187	G	C	0.822	0.824	0.969	-0.000200020002667	0.0226	0.9933	14004	16757	14424.77
145494	chr14	rs17101285	103622525	C	T	0.285	0.282	0.98	-0.002002002670673	0.019	0.9158	14004	16757	14424.77
144217	chr14	rs8003645	103622608	G	T	0.822	0.824	0.97	-0.0001000050003333	0.0226	0.9954	14004	16757	14424.77
149234	chr14	rs8003400	103622665	A	G	0.105	0.103	0.992	0.001998002662673	0.0278	0.9422	14004	16757	14424.77
152763	chr14	rs8008039	103623021	A	G	0.106	0.104	0.992	0.0021975835434872	0.0278	0.9357	14004	16757	14424.77
140749	chr14	rs4900561	103623755	G	C	0.104	0.102	0.992	0.0045994064948955	0.028	0.8699	14004	16757	14424.77
152836	chr14	rs4906283	103623898	T	C	0.106	0.104	0.99	0.0027960873020011	0.0278	0.921	14004	16757	14424.77
145454	chr14	rs4906284	103624409	C	T	0.824	0.826	0.975	0.0022973590486834	0.0226	0.9203	14004	16757	14424.77
143879	chr14	rs4906285	103624476	C	A	0.824	0.825	0.975	0.0026963615477425	0.0226	0.9066	14004	16757	14424.77
140134	chr14	rs1887942	103624829	C	T	0.824	0.825	0.975	0.0021975835434872	0.0226	0.9235	14004	16757	14424.77
148900	chr14	rs56007379	103625228	C	T	0.824	0.826	0.976	0.001998002662673	0.0226	0.9285	14004	16757	14424.77
149241	chr14	rs4906286	103625679	A	G	0.825	0.826	0.976	0.0017983819413794	0.0226	0.9364	14004	16757	14424.77
148263	chr14	rs10484072	103626006	T	C	0.283	0.28	0.989	-0.003596459514405	0.019	0.8481	14004	16757	14424.77
151680	chr14	rs12880163	103626203	A	G	0.283	0.28	0.989	-0.0033957590691798	0.019	0.8559	14004	16757	14424.77
141836	chr14	rs1985629	103626288	C	T	0.821	0.822	0.975	0.005703702916678	0.0224	0.8003	14004	16757	14424.77
142248	chr14	rs2011776	103626339	T	G	0.104	0.102	0.988	0.004101577021075	0.028	0.8828	14004	16757	14424.77
156830	chr14	rs4457930	103626593	G	A	0.742	0.74	0.819	0.0045994064948955	0.0213	0.8285	14004	16757	14424.77
142144	chr14	rs12887966	103627657	T	C	0.104	0.103	0.989	0.004001981379298	0.028	0.8862	14004	16757	14424.77
145129	chr14	rs4906287	103628434	G	T	0.104	0.102	0.988	0.0046989426564652	0.028	0.8677	14004	16757	14424.77
154763	chr14	rs4906288	103628663	A	G	0.105	0.103	0.985	0.0052959516591825	0.0279	0.8505	14004	16757	14424.77
144752	chr14	rs10149137	103628918	A	T	0.0993	0.0976	0.97	0.0016985566355815	0.0288	0.9534	14004	16757	14424.77
157063	chr14	rs2403136	103629529	G	A	0.823	0.824	0.974	0.0062007356416035	0.0225	0.7816	14004	16757	14424.77
141727	chr14	rs3949795	103629536	A	G	0.282	0.279	0.987	-0.002002002670673	0.019	0.9164	14004	16757	14424.77
151558	chr14	rs73360655	103629812	G	A	0.826	0.827	0.972	0.0003999200213268	0.0227	0.9863	14004	16757	14424.77
147272	chr14	rs2403137	103629914	A	G	0.104	0.102	0.987	0.0060019521956343	0.028	0.831	14004	16757	14424.77
156564	chr14	rs11160719	103630316	C	T	0.104	0.103	0.986	0.0060019521956343	0.028	0.8315	14004	16757	14424.77
148938	chr14	rs944007	103630593	G	A	0.105	0.103	0.986	0.0055048206344449	0.028	0.8445	14004	16757	14424.77
141862	chr14	rs944006	103630679	C	G	0.104	0.102	0.987	0.0064988367398296	0.028	0.8152	14004	16757	14424.77
146773	chr14	rs2403138	103630851	A	G	0.104	0.102	0.986	0.0064988367398296	0.028	0.8167	14004	16757	14424.77
151082	chr14	rs2403139	103630889	C	T	0.282	0.278	0.986	-0.001501126126267	0.019	0.9355	14004	16757	14424.77
155614	chr14	rs944005	103631320	T	C	0.104	0.102	0.985	0.0063001125484799	0.028	0.8227	14004	16757	14424.77
143368	chr14	rs2183198	103631596	A	G	0.104	0.102	0.985	0.0080971295874548	0.028	0.7717	14004	16757	14424.77
147432	chr14	rs2094660	103632050	T	C	0.282	0.278	0.985	-0.0005001250416822	0.019	0.9807	14004	16757	14424.77
157937	chr14	rs10144373	103632101	G	A	0.826	0.828	0.968	-0.0006001800720324	0.0227	0.9798	14004	16757	14424.77
157977	chr14	rs11627699	103633021	G	C	0.282	0.278	0.985	-0.0007002451143934	0.019	0.9722	14004	16757	14424.77
148614	chr14	rs4536392	103633347	C	T	0.282	0.278	0.984	-0.0005001250416822	0.019	0.9798	14004	16757	14424.77
144491	chr14	rs2183197	103633353	G	A	0.826	0.828	0.967	-0.0005001250416822	0.0228	0.9825	14004	16757	14424.77
151904	chr14	rs34798208	103634174	G	A	0.282	0.278	0.985	-0.0004000800213396	0.019	0.9817	14004	16757	14424.77
156459	chr14	rs12896219	103634268	G	A	0.282	0.278	0.985	-0.0004000800213396	0.019	0.9839	14004	16757	14424.77
145931	chr14	rs55865473	103634765	C	T	0.939	0.941	0.816	-0.0316041926269978	0.0393	0.4204	14004	16757	14424.77
156435	chr14	rs34475295	103635359	T	C	0.544	0.542	0.839	-0.0042992284528324	0.0185	0.8144	14004	16757	14424.77
143866	chr14	rs55665792	103636152	G	A	0.826	0.828	0.965	-0.0014009809156281	0.0228	0.9519	14004	16757	14424.77
151027	chr14	rs11531316	103637133	G	A	0.282	0.278	0.986	0.0005998200719675	0.019	0.976	14004	16757	14424.77
154953	chr14	rs11160723	103637176	G	C	0.282	0.278	0.985	0.0004998750416509	0.019	0.9793	14004	16757	14424.77
147704	chr14	rs11160724	103637271	C	T	0.825	0.827	0.968	0.0003999200213268	0.0227	0.9851	14004	16757	14424.77
153731	chr14	rs61358756	103637283	G	C	0.282	0.278	0.986	0.0002999550089979	0.0189	0.9872	14004	16757	14424.77
149138	chr14	rs2183195	103637533	C	T	0.282	0.278	0.987	0.0003999200213268	0.0189	0.9824	14004	16757	14424.77
149703	chr14	rs11160725	103638063	C	T	0.824	0.826	0.968	0.0045994064948955	0.0226	0.8397	14004	16757	14424.77
157859	chr14	rs7141342	103638784	A	G	0.106	0.103	0.978	0.009504687014246	0.028	0.7341	14004	16757	14424.77
141026	chr14	rs11626306	103639153	A	T	0.824	0.825	0.964	0.0053954185169075	0.0226	0.8129	14004	16757	14424.77
156102	chr14	rs4906290	103639293	A	T	0.827	0.829	0.961	-0.0021022080918702	0.0229	0.9262	14004	16757	14424.77
149169	chr14	rs6575947	103640761	A	G	0.106	0.103	0.971	0.0088011559530687	0.0281	0.7549	14004	16757	14424.77
145681	chr14	rs11160728	103640852	C	G	0.281	0.277	0.974	0.0007996801705642	0.0191	0.9685	14004	16757	14424.77
145304	chr14	rs12587709	103642091	C	A	0.11	0.107	0.964	-0.0007002451143934	0.0278	0.9788	14004	16757	14424.77
142588	chr14	rs11624830	103643100	G	A	0.256	0.253	0.967	-0.0076995657264405	0.0198	0.6974	14004	16757	14424.77
139668	chr14	rs7161651	103643828	G	A	0.11	0.108	0.957	0.001998002662673	0.0279	0.9419	14004	16757	14424.77
157898	chr14	rs6575949	103644618	C	T	0.256	0.253	0.964	-0.0045001103249234	0.0198	0.8202	14004	16757	14424.77
156304	chr14	rs6575950	103644683	A	G	0.108	0.106	0.954	0.0093957216403621	0.0281	0.739	14004	16757	14424.77
146432	chr14	rs4900562	103644775	G	A	0.256	0.253	0.964	-0.0045001103249234	0.0198	0.8197	14004	16757	14424.77
146593	chr14	rs4906292	103645036	A	G	0.11	0.108	0.953	0.0020977980821461	0.0279	0.9392	14004	16757	14424.77
141684	chr14	rs7493640	103645702	C	T	0.903	0.9	0.893	0.0109992854583691	0.03	0.7143	14004	16757	14424.77
150484	chr14	rs73362515	103646039	C	T	0.917	0.914	0.926	0.0172994970780611	0.0316	0.5826	14004	16757	14424.77
142998	chr14	rs4906293	103648384	A	T	0.912	0.909	0.939	0.0161980995687726	0.0305	0.5957	14004	16757	14424.77
143391	chr14	rs6575951	103648523	G	T	0.911	0.908	0.94	0.0194986595340326	0.0303	0.5205	14004	16757	14424.77
141202	chr14	rs73362521	103648631	G	A	0.912	0.91	0.94	0.01600129372694	0.0305	0.6002	14004	16757	14424.77
143887	chr14	rs6575952	103648922	G	A	0.987	0.987	0.796	0.021898468701116	0.0937	0.8154	11493	12619	11610.54
144777	chr14	rs1108390	103650510	G	A	0.711	0.71	0.784	0.0056042667198317	0.0211	0.7901	14004	16757	14424.77
152188	chr14	rs878844	103651381	A	G	0.851	0.852	0.978	0.0071047017299317	0.0241	0.7692	14004	16757	14424.77
154719	chr14	rs4906294	103651585	C	G	0.912	0.91	0.955	0.0135971385060249	0.0303	0.6537	14004	16757	14424.77
151691	chr14	rs11160729	103653034	G	A	0.861	0.862	0.984	0.0081963182244858	0.0247	0.7391	14004	16757	14424.77
142787	chr14	rs8008371	103653189	C	T	0.861	0.862	0.984	0.0077995046323818	0.0247	0.7531	14004	16757	14424.77
140363	chr14	rs11160730	103653247	T	C	0.851	0.853	0.986	0.0071047017299317	0.024	0.7675	14004	16757	14424.77
145483	chr14	rs10132234	103653306	C	G	0.85	0.851	0.987	0.0099008246772624	0.0239	0.6778	14004	16757	14424.77
149070	chr14	rs3742452	103653674	T	C	0.861	0.862	0.985	0.0087020272939009	0.0247	0.7259	14004	16757	14424.77
144602	chr14	rs2763529	103654939	G	T	0.911	0.909	0.969	0.0182033098538737	0.0299	0.5434	14004	16757	14424.77
147773	chr14	rs10130844	103655965	T	G	0.851	0.852	0.985	0.009504687014246	0.024	0.6923	14004	16757	14424.77
148441	chr14	rs2771399	103656062	T	G	0.108	0.106	0.872	0.0087020272939009	0.0293	0.766	14004	16757	14424.77
144519	chr14	rs10142007	103656114	G	A	0.855	0.857	0.978	0.0044998604248922	0.0244	0.8553	14004	16757	14424.77
153171	chr14	rs10141963	103656311	A	G	0.851	0.853	0.984	0.0074025335167413	0.0241	0.7568	14004	16757	14424.77
153521	chr14	rs11625622	103656352	C	G	0.851	0.853	0.984	0.0067968490002727	0.024	0.7787	14004	16757	14424.77
151962	chr14	rs10142306	103656451	G	A	0.852	0.853	0.985	0.007997931111062	0.0241	0.7395	14004	16757	14424.77
157374	chr14	rs10142243	103656546	C	A	0.86	0.861	0.983	0.0110981866660334	0.0246	0.6513	14004	16757	14424.77
155678	chr14	rs60634188	103656826	C	T	0.861	0.862	0.982	0.0089993837968006	0.0248	0.7165	14004	16757	14424.77
153891	chr14	rs111325443	103656932	C	T	0.988	0.987	0.938	0.0595039941477318	0.0984	0.5454	9247	10380	9368.06
147480	chr14	rs57594879	103657430	T	C	0.548	0.546	0.792	-0.0095050300143049	0.0191	0.6204	14004	16757	14424.77
141623	chr14	rs4906296	103658864	A	G	0.851	0.853	0.985	0.0067968490002727	0.0241	0.7765	14004	16757	14424.77
147274	chr14	rs4906298	103659347	G	A	0.861	0.862	0.985	0.0089002747867194	0.0247	0.7186	14004	16757	14424.77
145942	chr14	rs62007552	103659363	T	A	0.782	0.781	0.714	0.0118989261570991	0.0243	0.6253	14004	16757	14424.77
147827	chr14	rs73362545	103659938	A	G	0.861	0.862	0.985	0.0089993837968006	0.0247	0.7163	14004	16757	14424.77
153106	chr14	rs2763561	103659986	T	C	0.85	0.851	0.986	0.0125015292229252	0.0239	0.601	14004	16757	14424.77
149364	chr14	rs2771396	103660158	A	G	0.851	0.852	0.989	0.009504687014246	0.024	0.6934	14004	16757	14424.77
143079	chr14	rs2771394	103660508	A	C	0.851	0.852	0.989	0.0093957216403621	0.024	0.6944	14004	16757	14424.77
144319	chr14	rs12434590	103661156	G	A	0.861	0.862	0.986	0.0088011559530687	0.0247	0.7219	14004	16757	14424.77
157126	chr14	rs12434657	103661410	G	A	0.861	0.862	0.986	0.0080971295874548	0.0247	0.7441	14004	16757	14424.77
145364	chr14	rs57811904	103661774	G	T	0.861	0.862	0.987	0.0086028888072678	0.0247	0.7284	14004	16757	14424.77
146652	chr14	rs8009682	103662160	G	A	0.262	0.259	0.901	-0.0058973552660839	0.0203	0.7718	14004	16757	14424.77
147104	chr14	rs35623899	103662685	C	T	0.861	0.862	0.987	0.0077002766261879	0.0246	0.7561	14004	16757	14424.77
154937	chr14	rs35738756	103662713	C	T	0.861	0.862	0.987	0.0077002766261879	0.0246	0.7554	14004	16757	14424.77
154550	chr14	rs2763564	103662800	T	G	0.851	0.852	0.99	0.0085037404912207	0.0239	0.7233	14004	16757	14424.77
150512	chr14	rs2763565	103662814	T	C	0.0242	0.0256	0.428	-0.125098478378138	0.0837	0.135	14004	16757	14424.77
155085	chr14	rs12890784	103662978	T	C	0.861	0.862	0.988	0.0081963182244858	0.0246	0.7399	14004	16757	14424.77
153738	chr14	rs2771389	103663499	G	A	0.849	0.85	0.989	0.0102968054773682	0.0238	0.6656	14004	16757	14424.77
144803	chr14	rs2771388	103663627	T	G	0.879	0.88	0.946	0.0221038989069263	0.0267	0.4068	14004	16757	14424.77
144475	chr14	rs4906299	103663784	A	T	0.861	0.862	0.988	0.0064988367398296	0.0246	0.791	14004	16757	14424.77
150312	chr14	rs2771387	103663841	G	T	0.85	0.852	0.991	0.0062007356416035	0.0239	0.794	14004	16757	14424.77
140830	chr14	rs2149670	103664677	G	A	0.86	0.861	0.99	0.0062007356416035	0.0246	0.8022	14004	16757	14424.77
150638	chr14	rs1958407	103664959	C	T	0.849	0.85	0.99	0.009197572354042	0.0238	0.6998	14004	16757	14424.77
145882	chr14	rs1958405	103665025	A	G	0.85	0.852	0.992	0.0053954185169075	0.0239	0.8213	14004	16757	14424.77
142939	chr14	rs1958404	103665118	C	T	0.85	0.852	0.993	0.0051964749068174	0.0239	0.829	14004	16757	14424.77
144461	chr14	rs2771386	103665620	G	T	0.86	0.861	0.989	0.0062007356416035	0.0246	0.7995	14004	16757	14424.77
148306	chr14	rs2771385	103666706	G	T	0.85	0.851	0.993	0.0051964749068174	0.0239	0.8263	14004	16757	14424.77
149082	chr14	rs2771384	103666727	T	C	0.86	0.861	0.992	0.0044998604248922	0.0245	0.853	14004	16757	14424.77
140870	chr14	rs2763530	103667533	A	G	0.86	0.861	0.992	0.005703702916678	0.0245	0.8164	14004	16757	14424.77
150804	chr14	rs2771383	103667887	A	T	0.86	0.861	0.994	0.0038027603329278	0.0245	0.8763	14004	16757	14424.77
150867	chr14	rs117845313	103667918	T	A	0.988	0.988	0.93	0.0023971245997214	0.105	0.9821	8257	9380	8373.08
151833	chr14	rs2771382	103667942	C	T	0.86	0.861	0.992	0.0053954185169075	0.0245	0.8267	14004	16757	14424.77
142315	chr14	rs117123878	103668224	G	T	0.987	0.988	0.929	0.0026963615477425	0.105	0.9794	8257	9380	8373.08
140705	chr14	rs2763531	103668317	A	C	0.849	0.851	0.994	0.0051964749068174	0.0238	0.8285	14004	16757	14424.77
150073	chr14	rs2771381	103668672	A	G	0.848	0.85	0.992	0.0076010387728197	0.0238	0.7491	14004	16757	14424.77
144139	chr14	rs11626362	103669103	G	A	0.988	0.988	0.922	-0.0160988945897493	0.1068	0.88	8257	9380	8373.08
151514	chr14	rs2763532	103669585	A	G	0.849	0.851	0.991	0.0037031349243813	0.0239	0.8775	14004	16757	14424.77
146119	chr14	rs2763533	103669663	T	C	0.848	0.85	0.99	0.0062007356416035	0.0238	0.7928	14004	16757	14424.77
140462	chr14	rs2987867	103669810	T	C	0.848	0.85	0.99	0.0069954745123864	0.0238	0.7673	14004	16757	14424.77
148597	chr14	rs2771378	103671333	G	A	0.859	0.861	0.99	0.0001999800026662	0.0245	0.993	14004	16757	14424.77
154972	chr14	rs1951947	103671886	A	C	0.849	0.85	0.987	0.003902375817241	0.0239	0.8705	14004	16757	14424.77
148391	chr14	rs2763535	103672730	C	A	0.849	0.851	0.988	0.0024968801985871	0.0239	0.9172	14004	16757	14424.77
146408	chr14	rs12434161	103672965	C	T	0.86	0.862	0.989	0.0006997551142732	0.0246	0.9788	14004	16757	14424.77
144655	chr14	rs2763536	103673198	C	A	0.849	0.851	0.987	0.0012991557316201	0.0239	0.9559	14004	16757	14424.77
157381	chr14	rs2763537	103673458	T	C	0.115	0.113	0.761	0.0081963182244858	0.0304	0.7876	14004	16757	14424.77
152222	chr14	rs2763538	103673482	C	G	0.848	0.85	0.985	0.0048979852621919	0.0238	0.8359	14004	16757	14424.77
151984	chr14	rs2771376	103673566	A	G	0.813	0.815	0.95	0.004201162744548	0.0222	0.8481	14004	16757	14424.77
152415	chr14	rs2210003	103673694	T	C	0.808	0.811	0.958	-0.0001000050003333	0.0219	0.9966	14004	16757	14424.77
143270	chr14	rs2210002	103673695	G	C	0.807	0.81	0.965	-0.000200020002667	0.0218	0.9913	14004	16757	14424.77
141451	chr14	rs2763539	103674385	T	C	0.808	0.81	0.973	0.0014988761237359	0.0217	0.9445	14004	16757	14424.77
155061	chr14	rs117624709	103674855	C	T	0.988	0.989	0.885	-0.0594952597858765	0.0949	0.5309	10313	12988	10728.36
152455	chr14	rs2763540	103675360	T	G	0.817	0.819	0.977	0.0020977980821461	0.0221	0.9254	14004	16757	14424.77
154208	chr14	rs2771375	103675592	T	C	0.806	0.808	0.977	0.0025966258472659	0.0216	0.9053	14004	16757	14424.77
155818	chr14	rs148767759	103675794	T	C	0.988	0.988	0.944	0.0358014124633833	0.099	0.7176	9247	10380	9368.06
157229	chr14	rs113333101	103675903	G	A	0.988	0.988	0.943	0.0350968370374295	0.099	0.7228	9247	10380	9368.06
142165	chr14	rs2763541	103676169	C	T	0.848	0.85	0.996	-0.0001000050003333	0.0237	0.9967	14004	16757	14424.77
150520	chr14	rs2763542	103676181	C	T	0.848	0.85	0.996	-0.0001000050003333	0.0237	0.9954	14004	16757	14424.77
140941	chr14	rs2763544	103676290	G	A	0.848	0.85	0.996	-0.0003000450090019	0.0237	0.9901	14004	16757	14424.77
146758	chr14	rs2771374	103676593	T	G	0.806	0.809	0.979	0.001598721363697	0.0216	0.942	14004	16757	14424.77
144835	chr14	rs2987866	103677216	T	G	0.848	0.85	0.996	-0.0001000050003333	0.0237	0.9975	14004	16757	14424.77
144972	chr14	rs2987864	103677370	A	G	0.806	0.809	0.977	0.0016985566355815	0.0216	0.9386	14004	16757	14424.77
157990	chr14	rs7400815	103677463	A	G	0.848	0.85	0.996	0.0001999800026662	0.0237	0.9941	14004	16757	14424.77
154362	chr14	rs7400845	103677551	G	T	0.846	0.848	0.988	0.0032048589489113	0.0237	0.8908	14004	16757	14424.77
147751	chr14	rs7400850	103677579	G	A	0.847	0.849	0.995	0.001598721363697	0.0237	0.9464	14004	16757	14424.77
153670	chr14	rs10130251	103677730	C	T	0.847	0.849	0.994	0.0014988761237359	0.0237	0.9489	14004	16757	14424.77
146268	chr14	rs10130483	103677793	G	A	0.847	0.849	0.994	0.001598721363697	0.0237	0.9456	14004	16757	14424.77
154698	chr14	rs10130345	103677821	C	T	0.847	0.849	0.994	0.001598721363697	0.0237	0.9448	14004	16757	14424.77
149377	chr14	rs2403141	103678328	C	T	0.847	0.849	0.994	0.0017983819413794	0.0237	0.9394	14004	16757	14424.77
149321	chr14	rs2763545	103678602	C	T	0.847	0.849	0.994	0.0006997551142732	0.0237	0.978	14004	16757	14424.77
142111	chr14	rs875014	103679153	C	T	0.846	0.848	0.996	0.0024968801985871	0.0236	0.9169	14004	16757	14424.77
143509	chr14	rs912611	103679426	A	G	0.797	0.799	0.971	0.0021975835434872	0.0213	0.9164	14004	16757	14424.77
146000	chr14	rs2763546	103679522	T	C	0.797	0.798	0.971	0.0026963615477425	0.0213	0.9007	14004	16757	14424.77
142614	chr14	rs2763547	103679985	A	G	0.796	0.798	0.968	0.0028958031120254	0.0213	0.8933	14004	16757	14424.77
155964	chr14	rs2771373	103680036	G	T	0.796	0.798	0.968	0.0028958031120254	0.0213	0.8916	14004	16757	14424.77
151345	chr14	rs2763548	103680269	A	G	0.796	0.798	0.967	0.0029955089797983	0.0214	0.8898	14004	16757	14424.77
153713	chr14	rs2771372	103680816	C	G	0.837	0.838	0.983	0.0033045340083004	0.0232	0.886	14004	16757	14424.77
157007	chr14	rs2763549	103681072	T	C	0.799	0.801	0.958	0.0013990209137074	0.0216	0.9494	14004	16757	14424.77
148954	chr14	rs2771371	103681129	A	G	0.798	0.8	0.958	0.0018981972830802	0.0215	0.9303	14004	16757	14424.77
140691	chr14	rs60766757	103681642	C	T	0.848	0.85	0.936	0.004101577021075	0.0244	0.8655	14004	16757	14424.77
156032	chr14	rs2771370	103682141	A	G	0.801	0.803	0.94	0.0032048589489113	0.0219	0.885	14004	16757	14424.77
141258	chr14	rs2763550	103682234	A	G	0.801	0.803	0.94	0.0021975835434872	0.0219	0.9199	14004	16757	14424.77
151736	chr14	rs2771369	103682578	C	T	0.662	0.663	0.896	0.0141001243787816	0.0192	0.4629	14004	16757	14424.77
140971	chr14	rs4598840	103683051	A	G	0.871	0.874	0.711	-0.0028039273327342	0.0299	0.9253	14004	16757	14424.77
140054	chr14	rs1886459	103683407	G	A	0.232	0.236	0.619	-0.0421979407001862	0.0253	0.09511	14004	16757	14424.77
150460	chr14	rs11160732	103685279	T	C	0.752	0.749	0.929	0.0217027816432335	0.0203	0.2843	14004	16757	14424.77
154584	chr14	rs2403142	103686039	G	C	0.142	0.145	0.778	-0.0375980304153185	0.0272	0.167	14004	16757	14424.77
155102	chr14	rs2403143	103686136	T	C	0.401	0.409	0.891	-0.0433982268254708	0.0182	0.01702	14004	16757	14424.77
157703	chr14	rs2763555	103686757	A	C	0.377	0.384	0.871	-0.0408011614039327	0.0186	0.02801	14004	16757	14424.77
141210	chr14	rs117031843	103686781	C	G	0.984	0.984	0.787	0.0414010268486756	0.0793	0.6012	12523	15078	12859.9
152902	chr14	rs78867824	103687072	G	C	0.761	0.758	0.934	0.0235993322503244	0.0205	0.2493	14004	16757	14424.77
147614	chr14	rs2771365	103687232	T	C	0.136	0.14	0.82	-0.0426048328324374	0.027	0.1149	14004	16757	14424.77
143119	chr14	rs12878075	103687519	A	C	0.396	0.404	0.914	-0.0413012760239546	0.018	0.02165	14004	16757	14424.77
157704	chr14	rs12878371	103687580	C	T	0.396	0.403	0.915	-0.0408011614039327	0.018	0.02325	14004	16757	14424.77
150826	chr14	rs2771364	103687636	A	G	0.741	0.737	0.929	0.0248974696545107	0.02	0.2128	14004	16757	14424.77
144161	chr14	rs72478874	103687897	G	A	0.758	0.754	0.946	0.0227003855207759	0.0203	0.2631	14004	16757	14424.77
141963	chr14	rs10129836	103687926	G	A	0.136	0.14	0.837	-0.044599955369026	0.0267	0.09493	14004	16757	14424.77
154773	chr14	rs62007555	103688142	C	A	0.758	0.755	0.947	0.0236969951765786	0.0203	0.2423	14004	16757	14424.77
141064	chr14	rs12432221	103688252	C	G	0.379	0.386	0.926	-0.0398953406632555	0.018	0.02669	14004	16757	14424.77
147440	chr14	rs78389557	103688326	G	A	0.983	0.983	0.802	0.03649585023784	0.0761	0.631	12523	15078	12859.9
144559	chr14	rs9324059	103688425	G	A	0.136	0.14	0.846	-0.0453949344903922	0.0266	0.0875	14004	16757	14424.77
146183	chr14	rs75340566	103688436	C	T	0.984	0.984	0.814	0.036997088886122	0.0769	0.6307	12523	15078	12859.9
143775	chr14	rs10132447	103688514	A	G	0.758	0.754	0.951	0.0242046886968174	0.0202	0.2316	14004	16757	14424.77
143632	chr14	rs9630406	103688569	T	C	0.373	0.38	0.924	-0.0403012967735257	0.0181	0.02606	14004	16757	14424.77
155258	chr14	rs9630369	103688684	T	A	0.375	0.382	0.933	-0.0423961495190412	0.018	0.01847	14004	16757	14424.77
143943	chr14	rs10132881	103688704	G	A	0.761	0.757	0.951	0.0269047980491434	0.0203	0.1846	14004	16757	14424.77
147950	chr14	rs4900565	103688806	A	G	0.135	0.139	0.856	-0.0449973659307358	0.0265	0.08919	14004	16757	14424.77
152626	chr14	rs9630371	103688924	A	G	0.374	0.382	0.936	-0.0421979407001862	0.018	0.01886	14004	16757	14424.77
143983	chr14	rs1033903	103689220	C	A	0.135	0.139	0.859	-0.0454995840713661	0.0265	0.08552	14004	16757	14424.77
141847	chr14	rs8014786	103689314	G	A	0.378	0.385	0.94	-0.0394999521368577	0.0179	0.02728	14004	16757	14424.77
147684	chr14	rs1033904	103689332	A	T	0.757	0.754	0.958	0.0238044133801613	0.0201	0.2368	14004	16757	14424.77
156971	chr14	rs74913686	103689453	A	G	0.983	0.983	0.808	0.0394033887747662	0.0717	0.5827	14004	16757	14424.77
144007	chr14	rs1028754	103689472	T	G	0.758	0.755	0.959	0.0227003855207759	0.0202	0.2599	14004	16757	14424.77
157525	chr14	rs1190190	103689559	A	G	0.135	0.139	0.859	-0.0437951599996715	0.0265	0.09753	14004	16757	14424.77
157874	chr14	rs114432022	103690398	G	A	0.984	0.983	0.811	0.0235993322503244	0.0749	0.7525	13014	15757	13429.79
155683	chr14	rs1190193	103690408	T	C	0.741	0.737	0.949	0.0258041896815329	0.0198	0.193	14004	16757	14424.77
139713	chr14	rs11849731	103690695	G	A	0.396	0.404	0.95	-0.0396976268585458	0.0176	0.02435	14004	16757	14424.77
157156	chr14	rs1190194	103690846	C	T	0.757	0.754	0.964	0.024097313483794	0.0201	0.23	14004	16757	14424.77
147149	chr14	rs35741903	103690929	G	A	0.397	0.404	0.95	-0.0399994162638657	0.0176	0.02338	14004	16757	14424.77
147364	chr14	rs1190195	103690948	T	C	0.758	0.754	0.964	0.0227981362759783	0.0201	0.2553	14004	16757	14424.77
141786	chr14	rs1190196	103691494	A	G	0.758	0.754	0.963	0.0228958774769045	0.0201	0.2552	14004	16757	14424.77
149594	chr14	rs11629034	103692051	G	C	0.984	0.983	0.826	0.0439977464776452	0.0745	0.5548	13014	15757	13429.79
151993	chr14	rs12437242	103692596	C	T	0.396	0.403	0.948	-0.0398953406632555	0.0177	0.02386	14004	16757	14424.77
157827	chr14	rs10140934	103692927	T	C	0.983	0.983	0.819	0.0565977011143899	0.0736	0.442	13014	15757	13429.79
146307	chr14	rs9324060	103693202	T	A	0.984	0.983	0.824	0.0444952398865513	0.0742	0.5493	13014	15757	13429.79
150008	chr14	rs4243737	103693403	A	T	0.395	0.403	0.948	-0.040197189751413	0.0177	0.02314	14004	16757	14424.77
152848	chr14	rs1190198	103693435	T	C	0.137	0.14	0.874	-0.0416035498550752	0.0262	0.112	14004	16757	14424.77
140142	chr14	rs17101365	103693758	T	A	0.758	0.754	0.965	0.0235993322503244	0.0201	0.2411	14004	16757	14424.77
143351	chr14	rs55736746	103693863	C	T	0.396	0.404	0.946	-0.0413012760239546	0.0177	0.01987	14004	16757	14424.77
140106	chr14	rs55953635	103693878	G	A	0.397	0.405	0.945	-0.0433982268254708	0.0177	0.01423	14004	16757	14424.77
139951	chr14	rs1190200	103694133	C	T	0.137	0.14	0.876	-0.0440041354980549	0.0262	0.09311	14004	16757	14424.77
154901	chr14	rs10431644	103694331	C	T	0.758	0.754	0.967	0.0236969951765786	0.0201	0.2384	14004	16757	14424.77
147668	chr14	rs10431748	103694387	A	G	0.758	0.754	0.967	0.0235993322503244	0.0201	0.2399	14004	16757	14424.77
147223	chr14	rs1190202	103694512	A	G	0.152	0.156	0.884	-0.0431998193062192	0.0249	0.08339	14004	16757	14424.77
156503	chr14	rs1190203	103694638	T	C	0.394	0.402	0.948	-0.0411032840784537	0.0177	0.02037	14004	16757	14424.77
140943	chr14	rs17101370	103694738	C	G	0.394	0.402	0.947	-0.0413950753663857	0.0177	0.01943	14004	16757	14424.77
143713	chr14	rs10431749	103694943	G	A	0.758	0.754	0.967	0.0234039777790161	0.0201	0.2435	14004	16757	14424.77
145196	chr14	rs1190205	103695486	A	G	0.135	0.139	0.873	-0.0437951599996715	0.0264	0.0963	14004	16757	14424.77
140734	chr14	rs17101376	103695580	T	C	0.757	0.753	0.967	0.0246048038572487	0.02	0.2194	14004	16757	14424.77
157369	chr14	rs74087628	103695678	A	C	0.756	0.752	0.963	0.0239020562806236	0.0201	0.2327	14004	16757	14424.77
151341	chr14	rs76976517	103695727	G	C	0.757	0.753	0.966	0.024702368640342	0.02	0.2176	14004	16757	14424.77
153060	chr14	rs1190206	103695868	T	C	0.378	0.386	0.948	-0.040197189751413	0.0179	0.02455	14004	16757	14424.77
149734	chr14	rs17101380	103696091	T	C	0.757	0.753	0.967	0.025297307774162	0.02	0.2062	14004	16757	14424.77
140138	chr14	rs62008714	103696121	T	C	0.757	0.752	0.967	0.0251998010217421	0.02	0.2076	14004	16757	14424.77
142335	chr14	rs17101383	103696504	A	G	0.757	0.752	0.967	0.0258041896815329	0.02	0.1982	14004	16757	14424.77
154137	chr14	rs17101385	103696618	C	T	0.757	0.752	0.967	0.025297307774162	0.02	0.2063	14004	16757	14424.77
142740	chr14	rs17101386	103696799	T	C	0.757	0.752	0.966	0.0259990758686168	0.02	0.1948	14004	16757	14424.77
142473	chr14	rs62008715	103696831	T	G	0.756	0.752	0.965	0.0260965047212743	0.02	0.1935	14004	16757	14424.77
154313	chr14	rs11160733	103696893	T	G	0.394	0.402	0.942	-0.044599955369026	0.0178	0.01207	14004	16757	14424.77
151906	chr14	rs17101387	103697045	G	A	0.756	0.752	0.965	0.0262036654966364	0.02	0.191	14004	16757	14424.77
146379	chr14	rs17101388	103697200	G	A	0.756	0.752	0.964	0.0263010744193707	0.02	0.1903	14004	16757	14424.77
146221	chr14	rs4628894	103697409	C	T	0.756	0.752	0.964	0.026398473854531	0.0201	0.1885	14004	16757	14424.77
142824	chr14	rs4628895	103697460	C	T	0.756	0.752	0.962	0.0275957115907991	0.0201	0.1691	14004	16757	14424.77
149078	chr14	rs1475284	103697532	C	T	0.756	0.752	0.963	0.0264958638039652	0.0201	0.187	14004	16757	14424.77
141580	chr14	rs2147530	103697611	G	A	0.756	0.751	0.962	0.0270994698817177	0.0201	0.1772	14004	16757	14424.77
154884	chr14	rs1475285	103697633	A	G	0.756	0.752	0.963	0.0266029817945341	0.0201	0.1848	14004	16757	14424.77
150434	chr14	rs4383077	103697680	A	G	0.756	0.752	0.962	0.0266029817945341	0.0201	0.1845	14004	16757	14424.77
157750	chr14	rs1475286	103697904	G	A	0.757	0.752	0.961	0.0258041896815329	0.0201	0.2	14004	16757	14424.77
151969	chr14	rs17101396	103698104	G	A	0.75	0.747	0.88	0.0182033098538737	0.0209	0.3823	14004	16757	14424.77
141766	chr14	rs56014521	103698158	C	T	0.751	0.748	0.948	0.0189983824093147	0.0201	0.3441	14004	16757	14424.77
143132	chr14	rs11627843	103698395	G	A	0.984	0.983	0.849	0.031799009548949	0.0736	0.6651	13014	15757	13429.79
151070	chr14	rs57255908	103698431	A	G	0.749	0.746	0.947	0.0200967016991224	0.02	0.3156	14004	16757	14424.77
157173	chr14	rs62008719	103698656	G	C	0.749	0.746	0.947	0.0210959082947329	0.0201	0.2924	14004	16757	14424.77
148264	chr14	rs72706683	103699161	C	T	0.365	0.375	0.932	-0.050798679887367	0.0181	0.005129	14004	16757	14424.77
157578	chr14	rs1599972	103699167	C	T	0.749	0.746	0.947	0.0204984635773248	0.0201	0.3061	14004	16757	14424.77
147550	chr14	rs1190208	103700140	A	G	0.0996	0.105	0.83	-0.0878044186367746	0.0309	0.004465	14004	16757	14424.77
152298	chr14	rs11160734	103700384	C	T	0.366	0.376	0.928	-0.0507039943747058	0.0182	0.005234	14004	16757	14424.77
151495	chr14	rs62008720	103700621	C	G	0.749	0.746	0.945	0.0209979909956055	0.0201	0.2961	14004	16757	14424.77
152172	chr14	rs11623948	103700894	G	A	0.983	0.983	0.853	0.0402010017441475	0.0729	0.5811	13014	15757	13429.79
147362	chr14	rs116943345	103700999	A	G	0.983	0.982	0.851	0.0633033836692384	0.0696	0.3628	14004	16757	14424.77
147131	chr14	rs56002716	103701335	G	T	0.936	0.936	0.308	-0.0255024404124231	0.0615	0.6786	14004	16757	14424.77
153803	chr14	rs62008721	103701567	A	G	0.749	0.745	0.942	0.0213015034199157	0.0201	0.2896	14004	16757	14424.77
147399	chr14	rs10143544	103702243	G	A	0.982	0.982	0.817	0.0308977113278438	0.0699	0.6583	14004	16757	14424.77
149143	chr14	rs1190209	103702589	C	T	0.0987	0.104	0.86	-0.0951022014333257	0.0305	0.001816	14004	16757	14424.77
149892	chr14	rs62008722	103703542	T	G	0.727	0.725	0.935	0.0098018049722602	0.0197	0.6175	14004	16757	14424.77
151466	chr14	rs12185041	103703559	C	A	0.364	0.375	0.932	-0.0546040319940407	0.0182	0.002645	14004	16757	14424.77
145500	chr14	rs141610253	103703664	T	C	0.967	0.967	0.276	-0.0995993652227547	0.0882	0.2587	14004	16757	14424.77
151410	chr14	rs145943022	103704001	A	G	0.967	0.967	0.276	-0.0989036285144588	0.0881	0.2616	14004	16757	14424.77
152628	chr14	rs11624395	103704052	T	G	0.983	0.982	0.86	0.0602010026907569	0.0691	0.3837	14004	16757	14424.77
156450	chr14	rs11624427	103704084	T	G	0.983	0.982	0.861	0.0618004009054468	0.0691	0.3711	14004	16757	14424.77
142548	chr14	rs11628542	103704134	C	A	0.983	0.982	0.863	0.0610010215573989	0.069	0.3762	14004	16757	14424.77
145294	chr14	rs11628543	103704177	A	G	0.984	0.983	0.841	0.0775997260223964	0.0722	0.2826	14004	16757	14424.77
150031	chr14	rs1190212	103704732	C	G	0.368	0.376	0.959	-0.0430014511447026	0.0179	0.01626	14004	16757	14424.77
140189	chr14	rs1985161	103704822	G	A	0.722	0.719	0.949	0.009504687014246	0.0194	0.6253	14004	16757	14424.77
151137	chr14	rs11620984	103705247	C	A	0.983	0.982	0.875	0.0363994293800054	0.0717	0.6122	13014	15757	13429.79
156249	chr14	rs11625809	103705377	T	C	0.983	0.982	0.872	0.0611045066532856	0.0686	0.3733	14004	16757	14424.77
146581	chr14	rs11625812	103705392	T	G	0.983	0.982	0.87	0.0592966816705476	0.0686	0.3873	14004	16757	14424.77
153563	chr14	rs12431691	103705410	C	T	0.385	0.395	0.953	-0.0473012731180131	0.0178	0.00786	14004	16757	14424.77
148005	chr14	rs143013391	103705597	G	A	0.983	0.982	0.873	0.0594003432814475	0.0685	0.3857	14004	16757	14424.77
140033	chr14	rs1969852	103705842	G	A	0.721	0.718	0.956	0.0098018049722602	0.0194	0.6113	14004	16757	14424.77
154104	chr14	rs7154496	103707417	C	T	0.914	0.908	0.972	0.101698819824834	0.0308	0.0009521	14004	16757	14424.77
151853	chr14	rs17101400	103707780	G	A	0.721	0.718	0.955	0.009504687014246	0.0194	0.6245	14004	16757	14424.77
152363	chr14	rs11623748	103707822	C	T	0.983	0.982	0.887	0.0509022179271191	0.0681	0.4543	14004	16757	14424.77
153107	chr14	rs17101404	103707881	G	A	0.721	0.718	0.954	0.0099998345783334	0.0194	0.6066	14004	16757	14424.77
144432	chr14	rs62008724	103708279	G	A	0.721	0.719	0.953	0.0089002747867194	0.0194	0.6479	14004	16757	14424.77
157244	chr14	rs11625018	103708815	C	T	0.897	0.89	0.947	0.0976982352197741	0.0286	0.0006334	14004	16757	14424.77
146416	chr14	rs7145196	103709494	C	T	0.914	0.908	0.958	0.104504149080618	0.031	0.0007456	14004	16757	14424.77
149593	chr14	rs55856990	103709589	C	T	0.573	0.576	0.781	-0.0253998626327317	0.0193	0.1889	14004	16757	14424.77
151189	chr14	rs12897609	103709974	A	G	0.381	0.39	0.959	-0.044599955369026	0.0178	0.01211	14004	16757	14424.77
152581	chr14	rs76532987	103710221	A	G	0.982	0.981	0.89	0.0584009748744768	0.0676	0.3877	14004	16757	14424.77
152031	chr14	rs62008725	103710474	A	G	0.724	0.721	0.95	0.009504687014246	0.0195	0.624	14004	16757	14424.77
144792	chr14	rs8003932	103710615	G	C	0.38	0.39	0.958	-0.047899061319535	0.0178	0.007126	14004	16757	14424.77
145331	chr14	rs17101405	103711337	A	G	0.722	0.719	0.945	0.0076010387728197	0.0195	0.6976	14004	16757	14424.77
150241	chr14	rs1033905	103712310	T	C	0.913	0.907	0.932	0.115896813412713	0.0313	0.0002119	14004	16757	14424.77
140374	chr14	rs1033907	103712798	A	G	0.913	0.907	0.933	0.115700869452059	0.0313	0.0002157	14004	16757	14424.77
140907	chr14	rs11624396	103712970	G	A	0.913	0.907	0.933	0.115495977887975	0.0313	0.0002195	14004	16757	14424.77
147560	chr14	rs12894997	103713130	C	T	0.913	0.907	0.934	0.115495977887975	0.0313	0.0002192	14004	16757	14424.77
153475	chr14	rs80006180	103713190	T	A	0.912	0.906	0.922	0.114497644664854	0.0312	0.0002488	14004	16757	14424.77
155146	chr14	rs77334143	103713191	T	C	0.912	0.906	0.922	0.114399540308496	0.0312	0.0002494	14004	16757	14424.77
156787	chr14	rs2147531	103713216	C	T	0.367	0.376	0.975	-0.0460020545617973	0.0177	0.009537	14004	16757	14424.77
152472	chr14	rs12895168	103713235	C	G	0.913	0.907	0.929	0.115700869452059	0.0313	0.0002205	14004	16757	14424.77
145334	chr14	rs17607710	103713725	T	C	0.913	0.907	0.937	0.115201929688684	0.0312	0.0002213	14004	16757	14424.77
143900	chr14	rs71417849	103713792	G	A	0.913	0.907	0.938	0.115896813412713	0.0312	0.0002031	14004	16757	14424.77
149980	chr14	rs11160736	103714007	G	A	0.366	0.376	0.981	-0.0460020545617973	0.0177	0.009332	14004	16757	14424.77
155667	chr14	rs11160737	103714115	G	A	0.384	0.395	0.972	-0.0495999919914836	0.0176	0.004822	14004	16757	14424.77
156343	chr14	rs10142656	103714517	G	A	0.722	0.719	0.953	0.0097027754613851	0.0194	0.6174	14004	16757	14424.77
155531	chr14	rs10131605	103714536	T	A	0.722	0.719	0.954	0.0099998345783334	0.0194	0.6043	14004	16757	14424.77
141138	chr14	rs11625866	103714667	C	T	0.913	0.907	0.94	0.115798846231641	0.0312	0.000206	14004	16757	14424.77
142138	chr14	rs11625979	103714801	G	A	0.913	0.907	0.942	0.115103894404815	0.0311	0.0002204	14004	16757	14424.77
143420	chr14	rs11621681	103714829	T	C	0.913	0.907	0.942	0.115299955362577	0.0311	0.0002128	14004	16757	14424.77
156704	chr14	rs2403144	103715043	G	A	0.383	0.394	0.978	-0.0475948788076838	0.0176	0.006792	14004	16757	14424.77
155265	chr14	rs11626942	103715179	G	A	0.913	0.907	0.943	0.11539797142838	0.0311	0.000211	14004	16757	14424.77
152334	chr14	rs12587313	103715413	T	C	0.913	0.907	0.942	0.113801787662147	0.0311	0.0002534	14004	16757	14424.77
152383	chr14	rs10145743	103715453	G	A	0.366	0.375	0.986	-0.0469972723609114	0.0177	0.007737	14004	16757	14424.77
154346	chr14	rs8012366	103715465	G	A	0.365	0.375	0.988	-0.048203336386541	0.0176	0.006304	14004	16757	14424.77
145052	chr14	rs8012281	103715633	C	T	0.364	0.374	0.988	-0.0480039732984809	0.0176	0.006423	14004	16757	14424.77
149518	chr14	rs8012280	103715673	A	G	0.364	0.374	0.988	-0.048203336386541	0.0176	0.00626	14004	16757	14424.77
145038	chr14	rs8012711	103715715	G	A	0.364	0.374	0.988	-0.0482977854077521	0.0176	0.006139	14004	16757	14424.77
154804	chr14	rs8013644	103715744	T	C	0.723	0.72	0.955	0.0107025231331357	0.0194	0.5805	14004	16757	14424.77
155587	chr14	rs8017113	103715984	G	A	0.364	0.374	0.988	-0.0486966685402845	0.0176	0.005724	14004	16757	14424.77
145140	chr14	rs6575958	103716196	A	C	0.277	0.281	0.954	-0.0122041688389067	0.0194	0.5274	14004	16757	14424.77
152393	chr14	rs6575959	103716242	G	A	0.363	0.373	0.983	-0.0490957108440633	0.0177	0.005542	14004	16757	14424.77
141237	chr14	rs8017641	103716293	G	T	0.913	0.907	0.935	0.119000072544235	0.0313	0.0001409	14004	16757	14424.77
141100	chr14	rs8017805	103716394	G	A	0.913	0.907	0.926	0.122102581858364	0.0314	0.0001032	14004	16757	14424.77
151794	chr14	rs10149355	103716708	G	C	0.276	0.28	0.941	-0.0115969858456632	0.0195	0.5546	14004	16757	14424.77
149606	chr14	rs10149186	103716728	C	T	0.364	0.374	0.964	-0.0495999919914836	0.0179	0.005483	14004	16757	14424.77
141907	chr14	rs10149188	103716775	A	G	0.276	0.28	0.944	-0.0116981574124923	0.0195	0.548	14004	16757	14424.77
139743	chr14	rs10149294	103716885	A	G	0.277	0.28	0.941	-0.0105959392134034	0.0195	0.5868	14004	16757	14424.77
148514	chr14	rs11629342	103716970	G	A	0.983	0.982	0.858	0.0435000054458512	0.0691	0.5293	14004	16757	14424.77
149336	chr14	rs12897635	103717024	G	T	0.913	0.907	0.897	0.118298458358834	0.0318	0.000203	14004	16757	14424.77
156415	chr14	rs11160738	103717242	T	C	0.272	0.273	0.922	-0.004701032558649	0.0198	0.8111	14004	16757	14424.77
149071	chr14	rs12879051	103717951	G	A	0.619	0.613	0.871	0.0273038345273452	0.0186	0.1423	14004	16757	14424.77
154123	chr14	rs138278807	103718116	C	A	0.984	0.984	0.48	0.0210959082947329	0.0993	0.8321	14004	16757	14424.77
144099	chr14	rs11622055	103718797	G	A	0.735	0.732	0.887	0.0117012723076411	0.0203	0.5629	14004	16757	14424.77
151394	chr14	rs144646029	103718941	A	G	0.984	0.983	0.487	0.009504687014246	0.098	0.9231	14004	16757	14424.77
148085	chr14	rs11160739	103719055	T	C	0.217	0.213	0.866	0.016296487966892	0.0221	0.4616	14004	16757	14424.77
156044	chr14	rs10135733	103719521	C	T	0.191	0.187	0.881	0.0219962978718961	0.023	0.3381	14004	16757	14424.77
152794	chr14	rs10133522	103720076	T	C	0.575	0.567	0.845	0.0223972974420383	0.0185	0.2249	14004	16757	14424.77
152215	chr14	rs11160740	103720467	A	G	0.848	0.847	0.804	0.0112959597418516	0.0264	0.669	14004	16757	14424.77
141661	chr14	rs11160741	103720603	G	A	0.98	0.979	0.807	0.0295976364389436	0.0667	0.6569	14004	16757	14424.77
149564	chr14	rs11626696	103720689	A	G	0.983	0.982	0.868	0.0385955177593629	0.0713	0.5886	13014	15757	13429.79
140449	chr14	rs11626825	103720803	G	A	0.977	0.976	0.742	0.0197045832743354	0.0644	0.7592	14004	16757	14424.77
141579	chr14	rs8015184	103721001	C	T	0.199	0.197	0.949	0.0115035793834154	0.0219	0.5974	14004	16757	14424.77
157979	chr14	rs8016347	103721012	T	C	0.199	0.198	0.95	0.0115035793834154	0.0218	0.5996	14004	16757	14424.77
148636	chr14	rs12891434	103721074	T	C	0.199	0.198	0.952	0.0116024307308398	0.0218	0.5946	14004	16757	14424.77
152034	chr14	rs12890475	103721080	G	C	0.2	0.198	0.953	0.0116024307308398	0.0218	0.5943	14004	16757	14424.77
156442	chr14	rs12890343	103721159	C	A	0.199	0.198	0.955	0.0111970780932162	0.0218	0.6082	14004	16757	14424.77
141378	chr14	rs2896476	103721245	T	A	0.199	0.198	0.956	0.0109992854583691	0.0218	0.6146	14004	16757	14424.77
144600	chr14	rs58447384	103721842	T	C	0.2	0.198	0.961	0.0110981866660334	0.0217	0.6086	14004	16757	14424.77
147548	chr14	rs9743995	103722248	C	A	0.201	0.199	0.965	0.0118989261570991	0.0216	0.5822	14004	16757	14424.77
149907	chr14	rs7161333	103722462	T	A	0.875	0.875	0.882	0.0055048206344449	0.0275	0.8419	14004	16757	14424.77
139708	chr14	rs6575960	103722592	C	T	0.2	0.199	0.966	0.0114047182634362	0.0216	0.599	14004	16757	14424.77
156629	chr14	rs6575961	103722730	C	T	0.2	0.199	0.966	0.0114047182634362	0.0216	0.5985	14004	16757	14424.77
146826	chr14	rs6575962	103722753	C	T	0.2	0.199	0.966	0.0114047182634362	0.0216	0.5979	14004	16757	14424.77
151323	chr14	rs6575963	103722792	T	C	0.2	0.199	0.966	0.0116024307308398	0.0216	0.5904	14004	16757	14424.77
142636	chr14	rs6575964	103722989	G	T	0.201	0.199	0.966	0.0114047182634362	0.0216	0.5966	14004	16757	14424.77
157649	chr14	rs2403146	103723279	C	T	0.201	0.2	0.964	0.0084045823438103	0.0216	0.6984	14004	16757	14424.77
150724	chr14	rs2403147	103723521	T	A	0.201	0.199	0.967	0.0115035793834154	0.0216	0.5938	14004	16757	14424.77
153818	chr14	rs57746378	103723756	T	C	0.625	0.625	0.904	-0.0008003201707691	0.0183	0.9634	14004	16757	14424.77
156620	chr14	rs10162320	103723841	C	T	0.201	0.199	0.968	0.0115035793834154	0.0216	0.5958	14004	16757	14424.77
149694	chr14	rs10438241	103724078	C	G	0.201	0.199	0.968	0.0114047182634362	0.0216	0.598	14004	16757	14424.77
154450	chr14	rs11627436	103724412	T	A	0.201	0.199	0.967	0.0112959597418516	0.0216	0.6008	14004	16757	14424.77
154290	chr14	rs12717689	103724536	C	T	0.201	0.2	0.966	0.0123039944561641	0.0216	0.5694	14004	16757	14424.77
151281	chr14	rs12717690	103724561	G	A	0.201	0.199	0.968	0.0112959597418516	0.0216	0.6019	14004	16757	14424.77
139604	chr14	rs12717691	103724572	T	G	0.201	0.199	0.968	0.0111970780932162	0.0216	0.6031	14004	16757	14424.77
154825	chr14	rs12888019	103724714	A	T	0.201	0.2	0.967	0.0109003744682883	0.0216	0.6119	14004	16757	14424.77
149274	chr14	rs11622875	103724731	A	G	0.201	0.2	0.967	0.0109992854583691	0.0216	0.611	14004	16757	14424.77
145856	chr14	rs11622945	103724773	C	T	0.201	0.2	0.967	0.0109003744682883	0.0216	0.6135	14004	16757	14424.77
150352	chr14	rs7152447	103724839	T	C	0.201	0.199	0.968	0.0110981866660334	0.0216	0.6062	14004	16757	14424.77
154471	chr14	rs6575965	103725149	G	T	0.201	0.2	0.969	0.0118989261570991	0.0216	0.5795	14004	16757	14424.77
150230	chr14	rs6575966	103725187	G	A	0.202	0.2	0.967	0.0131037693769772	0.0215	0.5436	14004	16757	14424.77
147873	chr14	rs8018376	103725420	A	G	0.201	0.2	0.969	0.0111970780932162	0.0215	0.6023	14004	16757	14424.77
156441	chr14	rs10162422	103725624	C	G	0.201	0.2	0.969	0.0101978249764461	0.0216	0.635	14004	16757	14424.77
153978	chr14	rs6575967	103725970	A	G	0.201	0.2	0.97	0.0099998345783334	0.0215	0.6431	14004	16757	14424.77
140702	chr14	rs6575968	103726048	A	T	0.201	0.2	0.969	0.0097027754613851	0.0215	0.6541	14004	16757	14424.77
140291	chr14	rs6575969	103726134	G	A	0.242	0.239	0.952	0.0148984646619666	0.0204	0.4655	14004	16757	14424.77
154832	chr14	rs8003787	103726207	G	T	0.201	0.2	0.969	0.0092966519050945	0.0215	0.6647	14004	16757	14424.77
146071	chr14	rs8003553	103726353	A	G	0.202	0.2	0.966	0.009504687014246	0.0215	0.66	14004	16757	14424.77
147118	chr14	rs8004929	103726357	T	C	0.202	0.2	0.966	0.0100988346774146	0.0215	0.6382	14004	16757	14424.77
140014	chr14	rs12586395	103726502	T	G	0.335	0.336	0.932	0.0006997551142732	0.0185	0.9686	14004	16757	14424.77
154168	chr14	rs11626316	103726973	A	C	0.33	0.329	0.952	0.0023971245997214	0.0184	0.8949	14004	16757	14424.77
153541	chr14	rs12884360	103727176	G	T	0.728	0.731	0.896	-0.0031048149534787	0.02	0.876	14004	16757	14424.77
155785	chr14	rs10144808	103727864	A	C	0.333	0.332	0.95	-0.0006001800720324	0.0184	0.9724	14004	16757	14424.77
145113	chr14	rs12890984	103728079	T	C	0.72	0.721	0.924	-0.0024028846163103	0.0196	0.9042	14004	16757	14424.77
143589	chr14	rs12889953	103728260	A	G	0.721	0.722	0.925	-0.0021022080918702	0.0196	0.9133	14004	16757	14424.77
147167	chr14	rs10047932	103728703	G	A	0.628	0.626	0.914	0.0047984689115734	0.0182	0.7933	14004	16757	14424.77
153644	chr14	rs1957884	103729406	T	C	0.339	0.337	0.947	0.0023971245997214	0.0184	0.8942	14004	16757	14424.77
150238	chr14	rs12587827	103730519	C	T	0.338	0.337	0.948	0.0005998200719675	0.0184	0.9747	14004	16757	14424.77
147329	chr14	rs10129761	103731797	T	C	0.628	0.626	0.918	0.0058031292269501	0.0182	0.7515	14004	16757	14424.77
142099	chr14	rs114376984	103731822	T	C	0.935	0.934	0.642	0.004201162744548	0.0424	0.921	14004	16757	14424.77
143906	chr14	rs1957885	103732751	A	G	0.721	0.722	0.935	-0.0050024916227914	0.0195	0.7982	14004	16757	14424.77
141239	chr14	rs10133012	103732823	T	C	0.628	0.626	0.919	0.0056042667198317	0.0182	0.7596	14004	16757	14424.77
155096	chr14	rs66826300	103734681	G	A	0.722	0.722	0.939	-0.0048015088161939	0.0195	0.8045	14004	16757	14424.77
142634	chr14	rs71417850	103734756	G	A	0.722	0.722	0.939	-0.0051029981759033	0.0195	0.7935	14004	16757	14424.77
157269	chr14	rs34731746	103734997	G	A	0.721	0.722	0.938	-0.0054950702819798	0.0195	0.7773	14004	16757	14424.77
142841	chr14	rs74555963	103735296	A	G	0.721	0.722	0.941	-0.004701032558649	0.0195	0.8075	14004	16757	14424.77
155823	chr14	rs55723265	103735714	G	A	0.631	0.629	0.918	0.0045994064948955	0.0182	0.7999	14004	16757	14424.77
153423	chr14	rs11622360	103736621	A	G	0.721	0.722	0.943	-0.0049019951702315	0.0195	0.8026	14004	16757	14424.77
154989	chr14	rs11622484	103736732	G	A	0.721	0.722	0.944	-0.004701032558649	0.0195	0.8076	14004	16757	14424.77
157240	chr14	rs11623471	103737257	C	G	0.721	0.722	0.944	-0.0050024916227914	0.0195	0.7965	14004	16757	14424.77
142291	chr14	rs112256421	103738006	A	G	0.619	0.616	0.923	0.0044998604248922	0.0181	0.8044	14004	16757	14424.77
145983	chr14	rs67361906	103738330	T	C	0.721	0.722	0.945	-0.004701032558649	0.0195	0.8107	14004	16757	14424.77
153953	chr14	rs7161297	103738677	G	A	0.619	0.617	0.923	0.004001981379298	0.0181	0.8268	14004	16757	14424.77
156281	chr14	rs10129265	103740438	C	T	0.629	0.627	0.92	0.0047984689115734	0.0182	0.7905	14004	16757	14424.77
148132	chr14	rs4906306	103740942	A	G	0.721	0.722	0.949	-0.0048015088161939	0.0194	0.8055	14004	16757	14424.77
139711	chr14	rs4900567	103741043	A	G	0.721	0.722	0.949	-0.0042992284528324	0.0194	0.8246	14004	16757	14424.77
146819	chr14	rs11623096	103742165	A	G	0.721	0.722	0.95	-0.0045001103249234	0.0194	0.8147	14004	16757	14424.77
144455	chr14	rs67550214	103742549	A	G	0.721	0.722	0.951	-0.0048015088161939	0.0194	0.8066	14004	16757	14424.77
148242	chr14	rs4900568	103743234	T	C	0.34	0.338	0.946	0.0	0.0184	0.9991	14004	16757	14424.77
152729	chr14	rs8007066	103744865	G	A	0.721	0.722	0.953	-0.0049019951702315	0.0194	0.8003	14004	16757	14424.77
144194	chr14	rs3742453	103745705	G	C	0.721	0.722	0.954	-0.0051029981759033	0.0194	0.7933	14004	16757	14424.77
143482	chr14	rs3742454	103745783	C	T	0.721	0.722	0.954	-0.0051029981759033	0.0194	0.7924	14004	16757	14424.77
151472	chr14	rs3742455	103745785	G	A	0.721	0.722	0.954	-0.0051029981759033	0.0194	0.7919	14004	16757	14424.77
146535	chr14	rs3742456	103745853	A	G	0.721	0.722	0.954	-0.0051029981759033	0.0194	0.7912	14004	16757	14424.77
151676	chr14	rs3742457	103745973	G	A	0.63	0.628	0.923	0.0033045340083004	0.0182	0.8548	14004	16757	14424.77
146137	chr14	rs34706850	103746114	C	G	0.721	0.722	0.954	-0.0050024916227914	0.0194	0.7957	14004	16757	14424.77
141137	chr14	rs7156255	103746193	T	G	0.34	0.339	0.946	-0.001100605444033	0.0184	0.9533	14004	16757	14424.77
146126	chr14	rs6575970	103746696	G	A	0.621	0.619	0.924	0.0044998604248922	0.0181	0.8031	14004	16757	14424.77
140075	chr14	rs11629325	103747172	C	G	0.721	0.722	0.955	-0.005304041591906	0.0194	0.7836	14004	16757	14424.77
148848	chr14	rs11625352	103747467	T	C	0.72	0.721	0.953	-0.0067024110596754	0.0194	0.7301	14004	16757	14424.77
142492	chr14	rs11620745	103747663	G	A	0.724	0.726	0.944	-0.0075987978753305	0.0196	0.6996	14004	16757	14424.77
143157	chr14	rs11620689	103747674	C	T	0.724	0.726	0.944	-0.0073972926304747	0.0196	0.7042	14004	16757	14424.77
149473	chr14	rs11620647	103747675	A	G	0.724	0.726	0.944	-0.0074980401773571	0.0196	0.6999	14004	16757	14424.77
151542	chr14	rs2403148	103748278	A	G	0.721	0.722	0.956	-0.0055956263571598	0.0194	0.7743	14004	16757	14424.77
141618	chr14	rs2403149	103748322	A	T	0.721	0.722	0.956	-0.0055956263571598	0.0194	0.7732	14004	16757	14424.77
143410	chr14	rs2403150	103748422	A	G	0.721	0.722	0.956	-0.0054950702819798	0.0194	0.7756	14004	16757	14424.77
150559	chr14	rs2147532	103748578	C	T	0.721	0.722	0.956	-0.005696192544881	0.0194	0.7684	14004	16757	14424.77
146777	chr14	rs2181983	103748754	C	T	0.721	0.722	0.957	-0.0058973552660839	0.0194	0.7619	14004	16757	14424.77
142695	chr14	rs11622013	103748802	G	A	0.721	0.722	0.957	-0.0060985584618694	0.0194	0.7544	14004	16757	14424.77
146406	chr14	rs66792477	103748951	T	C	0.721	0.722	0.957	-0.0060985584618694	0.0194	0.7528	14004	16757	14424.77
147814	chr14	rs61697413	103748983	A	G	0.721	0.722	0.957	-0.0060985584618694	0.0194	0.7538	14004	16757	14424.77
150101	chr14	rs35433187	103749216	G	A	0.721	0.722	0.957	-0.006199175242821	0.0194	0.7478	14004	16757	14424.77
141649	chr14	rs11160742	103749368	T	C	0.342	0.341	0.945	-0.0012007205765188	0.0184	0.9485	14004	16757	14424.77
157479	chr14	rs11623296	103749895	C	T	0.721	0.722	0.957	-0.0075987978753305	0.0194	0.694	14004	16757	14424.77
142288	chr14	rs11626610	103750281	G	T	0.722	0.723	0.958	-0.007095110875924	0.0194	0.7133	14004	16757	14424.77
149235	chr14	rs72706701	103750625	C	T	0.719	0.724	0.92	-0.0201006717070029	0.0198	0.3092	14004	16757	14424.77
146611	chr14	rs1951949	103750916	G	A	0.344	0.342	0.948	-0.0026033858701149	0.0183	0.8884	14004	16757	14424.77
153543	chr14	rs35300155	103751025	G	A	0.709	0.713	0.951	-0.0194988734340555	0.0192	0.3096	14004	16757	14424.77
154088	chr14	rs75271069	103751539	C	G	0.987	0.988	0.793	-0.048896169787829	0.0892	0.5832	12523	15078	12859.9
141025	chr14	rs10148164	103751591	G	A	0.987	0.988	0.794	-0.0511038386512114	0.0892	0.5667	12523	15078	12859.9
152956	chr14	rs11627972	103751712	G	A	0.709	0.712	0.955	-0.0198048272985997	0.0192	0.3028	14004	16757	14424.77
151547	chr14	rs11627920	103751760	A	G	0.708	0.712	0.955	-0.0198048272985997	0.0192	0.3009	14004	16757	14424.77
156402	chr14	rs8021920	103752577	G	C	0.694	0.699	0.95	-0.0235040691879941	0.0189	0.215	14004	16757	14424.77
144277	chr14	rs8021875	103752836	A	G	0.707	0.711	0.956	-0.0227979086760041	0.0191	0.2328	14004	16757	14424.77
140615	chr14	rs34535421	103752866	G	C	0.707	0.711	0.956	-0.023002541565316	0.0191	0.2295	14004	16757	14424.77
144991	chr14	rs11621255	103752959	A	G	0.987	0.987	0.829	-0.0375980304153185	0.1028	0.7144	9556	9249	9168.32
157275	chr14	rs10131171	103753262	C	T	0.646	0.641	0.927	0.0182033098538737	0.0184	0.3203	14004	16757	14424.77
153298	chr14	rs79326872	103753338	G	A	0.987	0.987	0.798	-0.0460962958929736	0.0938	0.6232	11479	12806	11429.28
142876	chr14	rs145226506	103754526	A	G	0.987	0.987	0.833	-0.0318003125497978	0.1026	0.7564	9556	9249	9168.32
146372	chr14	rs11623891	103755226	A	C	0.358	0.355	0.937	0.0043007385516922	0.0183	0.8136	14004	16757	14424.77
143446	chr14	rs11847321	103755948	A	G	0.709	0.712	0.951	-0.0150019689183474	0.0192	0.4336	14004	16757	14424.77
143966	chr14	rs8019163	103755958	C	T	0.724	0.726	0.961	-0.010302892995897	0.0194	0.5962	14004	16757	14424.77
142715	chr14	rs17101433	103756206	G	A	0.722	0.724	0.962	-0.0151034855773182	0.0193	0.4359	14004	16757	14424.77
156776	chr14	rs78853041	103756256	G	A	0.987	0.987	0.839	-0.0149004625639624	0.0977	0.8788	10413	10198	10068.97
153540	chr14	rs17101439	103756530	G	C	0.722	0.725	0.958	-0.0164038098256767	0.0194	0.3972	14004	16757	14424.77
153485	chr14	rs11625351	103756721	A	G	0.356	0.354	0.96	0.0013990209137074	0.0181	0.9396	14004	16757	14424.77
154200	chr14	rs11625458	103756910	C	G	0.986	0.987	0.8	-0.0451961304529691	0.0858	0.5987	13014	15757	13429.79
152228	chr14	rs11626322	103757094	A	G	0.987	0.988	0.805	-0.02960390325858	0.0867	0.7325	13014	15757	13429.79
141675	chr14	rs113528457	103757419	C	G	0.987	0.987	0.82	-0.0300984478240329	0.0924	0.745	11479	12806	11429.28
152404	chr14	rs57504148	103757485	A	G	0.987	0.988	0.809	-0.0281011651109099	0.0866	0.7456	13014	15757	13429.79
157299	chr14	rs7147508	103757742	C	T	0.724	0.726	0.965	-0.0143017847108596	0.0193	0.4586	14004	16757	14424.77
151475	chr14	rs11627723	103758437	C	T	0.987	0.987	0.824	-0.0302015087331214	0.0923	0.7435	11479	12806	11429.28
150641	chr14	rs4906307	103758476	C	T	0.724	0.727	0.966	-0.0146974807605841	0.0193	0.4481	14004	16757	14424.77
144800	chr14	rs4906308	103758644	C	A	0.725	0.727	0.966	-0.0149004625639624	0.0193	0.4407	14004	16757	14424.77
148856	chr14	rs35258122	103759466	C	T	0.987	0.987	0.808	-0.0272992569378225	0.0853	0.7494	13014	15757	13429.79
147279	chr14	rs11623516	103760178	C	T	0.987	0.987	0.863	-0.0076995657264405	0.0971	0.9368	10413	10198	10068.97
149825	chr14	rs11620828	103761797	T	C	0.987	0.987	0.837	-0.0193969096107316	0.0917	0.8321	11479	12806	11429.28
154425	chr14	rs11626218	103762696	C	T	0.712	0.715	0.966	-0.0169020380753563	0.0191	0.375	14004	16757	14424.77
157744	chr14	rs75629925	103762836	G	A	0.725	0.727	0.978	-0.0159972768350078	0.0192	0.4044	14004	16757	14424.77
149206	chr14	rs12888433	103763371	C	T	0.724	0.727	0.977	-0.0163021610829842	0.0192	0.3965	14004	16757	14424.77
153617	chr14	rs75704852	103763451	G	T	0.986	0.987	0.816	-0.0101008421794295	0.0838	0.9042	13014	15757	13429.79
145313	chr14	rs67287744	103763634	C	T	0.725	0.727	0.981	-0.0164953025291975	0.0192	0.3906	14004	16757	14424.77
149996	chr14	rs116023545	103763718	G	A	0.987	0.987	0.842	0.0071047017299317	0.0919	0.9385	11494	11467	11228.87
151565	chr14	rs75110442	103763897	C	T	0.987	0.987	0.846	-0.009797842480111	0.0937	0.9171	11003	10788	10658.97
145565	chr14	rs11628577	103764418	C	T	0.987	0.987	0.846	0.0088011559530687	0.0917	0.9232	11494	11467	11228.87
145021	chr14	rs11628579	103764420	C	T	0.987	0.987	0.846	0.0089993837968006	0.0917	0.9223	11494	11467	11228.87
141629	chr14	rs11628613	103764473	C	T	0.987	0.987	0.846	0.0097027754613851	0.0917	0.916	11494	11467	11228.87
156486	chr14	rs11628688	103764503	G	A	0.987	0.987	0.847	0.0101978249764461	0.0916	0.9117	11494	11467	11228.87
157005	chr14	rs11628586	103764517	A	G	0.987	0.987	0.847	0.0125015292229252	0.0916	0.8916	11494	11467	11228.87
149266	chr14	rs4906310	103764818	A	C	0.72	0.723	0.991	-0.0144032303107437	0.019	0.4486	14004	16757	14424.77
153473	chr14	rs80005076	103764922	G	A	0.987	0.987	0.849	0.0127977582298607	0.0915	0.8884	11494	11467	11228.87
147491	chr14	rs111616951	103765183	G	A	0.987	0.987	0.846	0.0167981182758809	0.0913	0.8543	11494	11467	11228.87
150820	chr14	rs113679919	103765234	C	T	0.987	0.987	0.858	0.0208021276292633	0.0917	0.8209	11494	11467	11228.87
149810	chr14	rs6575971	103766334	A	T	0.721	0.723	0.985	-0.0152050125429676	0.0191	0.4249	14004	16757	14424.77
150667	chr14	rs34265081	103768475	A	G	0.378	0.376	0.995	-0.0012007205765188	0.0175	0.9457	14004	16757	14424.77
156197	chr14	rs7161299	103768762	G	C	0.366	0.365	0.996	-0.0014009809156281	0.0176	0.9383	14004	16757	14424.77
144198	chr14	rs7161227	103768930	C	T	0.618	0.616	0.988	0.0038027603329278	0.0175	0.8287	14004	16757	14424.77
150988	chr14	rs7145223	103769002	T	C	0.368	0.367	0.997	-0.0025031302181184	0.0176	0.8856	14004	16757	14424.77
147508	chr14	rs8007609	103769488	C	G	0.618	0.616	0.991	0.004101577021075	0.0175	0.8166	14004	16757	14424.77
156900	chr14	rs8009019	103769595	T	G	0.618	0.616	0.991	0.004101577021075	0.0175	0.816	14004	16757	14424.77
145091	chr14	rs79436368	103769709	G	A	0.988	0.987	0.883	0.0250047589895661	0.0911	0.7839	11494	11467	11228.87
154973	chr14	rs28782224	103769962	G	A	0.618	0.616	0.991	0.0044003044444822	0.0175	0.8036	14004	16757	14424.77
151046	chr14	rs58026845	103770060	A	C	0.621	0.619	0.98	0.0053954185169075	0.0176	0.7582	14004	16757	14424.77
153329	chr14	rs28817053	103770063	A	C	0.62	0.618	0.978	0.0056042667198317	0.0176	0.7531	14004	16757	14424.77
149455	chr14	rs8004499	103770561	T	C	0.618	0.616	0.991	0.0043007385516922	0.0175	0.8075	14004	16757	14424.77
150306	chr14	rs8004545	103770636	T	C	0.618	0.616	0.991	0.004001981379298	0.0175	0.8204	14004	16757	14424.77
140647	chr14	rs8004891	103770804	T	C	0.618	0.616	0.992	0.0049974917102918	0.0175	0.7772	14004	16757	14424.77
143567	chr14	rs8004099	103770869	G	C	0.618	0.616	0.991	0.0056042667198317	0.0175	0.7491	14004	16757	14424.77
141924	chr14	rs8005065	103770889	T	C	0.618	0.616	0.991	0.005703702916678	0.0175	0.7451	14004	16757	14424.77
156853	chr14	rs8008503	103771222	C	T	0.369	0.367	0.999	-0.0014009809156281	0.0176	0.9384	14004	16757	14424.77
141821	chr14	rs8008665	103771310	C	T	0.618	0.616	0.992	0.0050969882578437	0.0175	0.7703	14004	16757	14424.77
146261	chr14	rs8009300	103771464	G	A	0.618	0.616	0.99	0.0048979852621919	0.0175	0.7789	14004	16757	14424.77
141282	chr14	rs8010293	103771483	T	C	0.618	0.616	0.99	0.0050969882578437	0.0175	0.7732	14004	16757	14424.77
147141	chr14	rs12586876	103771696	C	A	0.618	0.616	0.991	0.0051964749068174	0.0175	0.7683	14004	16757	14424.77
139540	chr14	rs56196563	103771945	T	C	0.618	0.615	0.991	0.0053954185169075	0.0175	0.759	14004	16757	14424.77
142906	chr14	rs8015714	103772364	T	C	0.369	0.368	0.999	-0.0016012813669738	0.0176	0.9294	14004	16757	14424.77
144480	chr14	rs28890538	103772786	C	A	0.618	0.616	0.989	0.0047984689115734	0.0175	0.7837	14004	16757	14424.77
147618	chr14	rs12101148	103772942	T	G	0.617	0.615	0.986	0.0050969882578437	0.0176	0.7721	14004	16757	14424.77
153860	chr14	rs12100803	103773160	C	A	0.618	0.615	0.988	0.0051964749068174	0.0176	0.7671	14004	16757	14424.77
157934	chr14	rs79165758	103773191	A	G	0.614	0.612	0.977	0.0051964749068174	0.0176	0.7672	14004	16757	14424.77
154585	chr14	rs10150926	103773243	T	C	0.604	0.602	0.984	0.0055048206344449	0.0175	0.7536	14004	16757	14424.77
143397	chr14	rs6575972	103774127	T	C	0.369	0.367	1.0	-0.001501126126267	0.0176	0.933	14004	16757	14424.77
152889	chr14	rs7142856	103774159	G	T	0.635	0.632	0.978	0.0068961666878413	0.0178	0.6984	14004	16757	14424.77
145667	chr14	rs142656889	103774514	T	C	0.987	0.987	0.895	0.0131037693769772	0.0918	0.8863	10904	10877	10638.87
144509	chr14	rs17101455	103775515	C	G	0.635	0.632	0.979	0.00730326611012	0.0178	0.6828	14004	16757	14424.77
142461	chr14	rs17609426	103775948	C	T	0.369	0.367	1.0	-0.0012007205765188	0.0175	0.9457	14004	16757	14424.77
150909	chr14	rs12892765	103776771	C	T	0.765	0.763	0.983	0.0029955089797983	0.0201	0.8816	14004	16757	14424.77
153095	chr14	rs8017887	103776818	C	A	0.604	0.604	0.98	-0.003797200248385	0.0175	0.8269	14004	16757	14424.77
149844	chr14	rs8003063	103776972	T	C	0.368	0.367	0.997	-0.0014009809156281	0.0176	0.9367	14004	16757	14424.77
148764	chr14	rs12897204	103777204	A	T	0.765	0.763	0.98	0.004201162744548	0.0202	0.8355	14004	16757	14424.77
144906	chr14	rs8023039	103777606	A	G	0.368	0.367	0.995	-0.0016012813669738	0.0176	0.927	14004	16757	14424.77
146765	chr14	rs11621616	103777973	C	T	0.977	0.977	0.91	0.0407003871263756	0.0586	0.4871	14004	16757	14424.77
157930	chr14	rs7145527	103778302	C	T	0.637	0.638	0.977	-0.0105049846451474	0.0178	0.5567	14004	16757	14424.77
143572	chr14	rs7145682	103778366	C	T	0.636	0.637	0.978	-0.0105959392134034	0.0178	0.5527	14004	16757	14424.77
156808	chr14	rs11621828	103778643	A	G	0.353	0.355	0.976	-0.0135007260538548	0.0179	0.4532	14004	16757	14424.77
143141	chr14	rs9630407	103779090	C	A	0.625	0.623	0.98	0.0038027603329278	0.0177	0.8312	14004	16757	14424.77
154229	chr14	rs9630408	103779365	A	G	0.625	0.623	0.977	0.0033045340083004	0.0177	0.8516	14004	16757	14424.77
153585	chr14	rs35344015	103779687	T	A	0.745	0.746	0.977	-0.0101008421794295	0.0197	0.6093	14004	16757	14424.77
144127	chr14	rs140469149	103780907	G	T	0.987	0.988	0.869	-0.0246001168682327	0.0883	0.7807	11948	13149	12069.49
146589	chr14	rs4297624	103781709	C	T	0.742	0.744	0.97	-0.0111013930711739	0.0197	0.5738	14004	16757	14424.77
148810	chr14	rs4274362	103781710	A	G	0.745	0.747	0.97	-0.0115969858456632	0.0198	0.556	14004	16757	14424.77
156578	chr14	rs10144261	103781816	T	C	0.369	0.369	0.97	-0.0038975857287134	0.0178	0.826	14004	16757	14424.77
148891	chr14	rs7150297	103782099	C	G	0.644	0.641	0.975	0.0077002766261879	0.0179	0.6664	14004	16757	14424.77
154629	chr14	rs72708820	103782176	C	A	0.644	0.641	0.972	0.0068961666878413	0.0179	0.702	14004	16757	14424.77
150850	chr14	rs11623027	103782590	G	A	0.718	0.722	0.969	-0.0236986067778773	0.0192	0.2173	14004	16757	14424.77
143496	chr14	rs10135205	103782841	A	G	0.334	0.336	0.946	-0.0138048499765589	0.0185	0.4562	14004	16757	14424.77
155305	chr14	rs7156555	103782962	G	A	0.646	0.643	0.968	0.0068961666878413	0.018	0.703	14004	16757	14424.77
149185	chr14	rs2281823	103783597	A	G	0.304	0.302	0.938	-0.0138048499765589	0.0191	0.4702	14004	16757	14424.77
150792	chr14	rs1570712	103783847	C	T	0.314	0.312	0.966	-0.0187038311937836	0.0187	0.3154	14004	16757	14424.77
148491	chr14	rs7143221	103784614	T	A	0.658	0.654	0.973	0.0115035793834154	0.0181	0.525	14004	16757	14424.77
146661	chr14	rs11625537	103784632	G	A	0.977	0.977	0.913	0.0346043046869299	0.0588	0.556	14004	16757	14424.77
152275	chr14	rs1570713	103784918	A	G	0.308	0.307	0.972	-0.019203206984436	0.0187	0.3034	14004	16757	14424.77
153258	chr14	rs28479012	103785414	C	T	0.308	0.307	0.971	-0.020498669477346	0.0187	0.2723	14004	16757	14424.77
149060	chr14	rs7147939	103785600	C	A	0.658	0.654	0.974	0.0111970780932162	0.0181	0.5349	14004	16757	14424.77
148735	chr14	rs7154682	103786210	T	C	0.661	0.665	0.962	-0.0319964709431669	0.0183	0.08062	14004	16757	14424.77
154704	chr14	rs7153676	103786219	G	A	0.672	0.676	0.962	-0.0374007702544828	0.0185	0.0433	14004	16757	14424.77
148027	chr14	rs7155041	103786403	T	C	0.308	0.307	0.973	-0.0203966036652218	0.0187	0.2754	14004	16757	14424.77
149449	chr14	rs11850831	103786556	G	A	0.659	0.654	0.975	0.0109992854583691	0.0181	0.5415	14004	16757	14424.77
151715	chr14	rs36058916	103786783	C	T	0.684	0.688	0.965	-0.0374007702544828	0.0187	0.0456	14004	16757	14424.77
146178	chr14	rs12896025	103786984	G	T	0.685	0.689	0.965	-0.0374007702544828	0.0187	0.04522	14004	16757	14424.77
148659	chr14	rs117196222	103787131	G	T	0.977	0.977	0.91	0.0324962313421326	0.0588	0.5808	14004	16757	14424.77
150652	chr14	rs138143512	103787133	T	C	0.977	0.977	0.908	0.029403450369242	0.0591	0.619	14004	16757	14424.77
143905	chr14	rs12897221	103787178	T	C	0.684	0.688	0.965	-0.0375045865412751	0.0187	0.04452	14004	16757	14424.77
156554	chr14	rs7401414	103789800	G	A	0.684	0.689	0.969	-0.0386992491392765	0.0187	0.03804	14004	16757	14424.77
156635	chr14	rs12587407	103789948	C	T	0.684	0.689	0.969	-0.0386992491392765	0.0187	0.038	14004	16757	14424.77
156754	chr14	rs2403167	103790593	G	A	0.658	0.654	0.972	0.0112959597418516	0.0181	0.5323	14004	16757	14424.77
146181	chr14	rs1079298	103791045	T	C	0.658	0.654	0.972	0.0111970780932162	0.0181	0.5375	14004	16757	14424.77
145011	chr14	rs1079297	103791314	C	T	0.307	0.306	0.977	-0.0225012653465135	0.0187	0.2282	14004	16757	14424.77
152734	chr14	rs4900569	103791917	C	T	0.33	0.329	0.972	-0.0253998626327317	0.0184	0.1674	14004	16757	14424.77
139571	chr14	rs11160745	103792152	G	A	0.918	0.92	0.728	0.0392014821991368	0.0359	0.2745	14004	16757	14424.77
156902	chr14	rs66862369	103792232	G	A	0.684	0.688	0.968	-0.0399994162638657	0.0187	0.03207	14004	16757	14424.77
144953	chr14	rs8019504	103792255	C	T	0.307	0.306	0.979	-0.0231048737150968	0.0187	0.2163	14004	16757	14424.77
147122	chr14	rs17677788	103792698	G	A	0.307	0.306	0.979	-0.0231048737150968	0.0187	0.2152	14004	16757	14424.77
144379	chr14	rs73354327	103792842	G	C	0.683	0.687	0.968	-0.0403950023610502	0.0187	0.03038	14004	16757	14424.77
141798	chr14	rs72478876	103793098	G	C	0.977	0.977	0.899	0.0346043046869299	0.059	0.5575	14004	16757	14424.77
158023	chr14	rs74195033	103793281	C	T	0.977	0.977	0.899	0.0347974835421732	0.059	0.5553	14004	16757	14424.77
145513	chr14	rs10130866	103793660	G	A	0.683	0.687	0.968	-0.0406970023321042	0.0187	0.02935	14004	16757	14424.77
146235	chr14	rs10143153	103793912	T	C	0.307	0.306	0.978	-0.0231969816042026	0.0187	0.2153	14004	16757	14424.77
142141	chr14	rs10145854	103794418	T	C	0.658	0.654	0.968	0.0119977384336167	0.0181	0.5067	14004	16757	14424.77
147021	chr14	rs11622482	103794626	C	G	0.977	0.977	0.897	0.0361969153118182	0.0588	0.5381	14004	16757	14424.77
151099	chr14	rs12886411	103794755	C	G	0.307	0.306	0.978	-0.0231969816042026	0.0187	0.2149	14004	16757	14424.77
149349	chr14	rs17677896	103794920	A	G	0.307	0.306	0.977	-0.0231969816042026	0.0187	0.2145	14004	16757	14424.77
142168	chr14	rs34143771	103794936	G	A	0.685	0.689	0.965	-0.0411032840784537	0.0187	0.02788	14004	16757	14424.77
143353	chr14	rs17101502	103795351	G	A	0.684	0.689	0.966	-0.0411970648503382	0.0187	0.02734	14004	16757	14424.77
154902	chr14	rs11623807	103795850	C	T	0.977	0.977	0.894	0.0384992991506098	0.0591	0.5146	14004	16757	14424.77
155072	chr14	rs8017990	103795930	G	T	0.659	0.654	0.967	0.0125015292229252	0.0181	0.4906	14004	16757	14424.77
145419	chr14	rs8023030	103796807	A	G	0.307	0.306	0.975	-0.0229002198863326	0.0187	0.2218	14004	16757	14424.77
148824	chr14	rs34730207	103797042	G	A	0.683	0.688	0.965	-0.0421040660228114	0.0187	0.02428	14004	16757	14424.77
156320	chr14	rs8007383	103797095	A	G	0.659	0.654	0.966	0.0127977582298607	0.0182	0.4795	14004	16757	14424.77
155427	chr14	rs72708829	103797113	A	G	0.66	0.656	0.961	0.0112959597418516	0.0182	0.5361	14004	16757	14424.77
152370	chr14	rs59539074	103797289	G	A	0.659	0.654	0.965	0.0128964817350202	0.0182	0.4783	14004	16757	14424.77
157314	chr14	rs146444521	103799378	C	G	0.977	0.977	0.89	0.0371994409891063	0.0592	0.5299	14004	16757	14424.77
157079	chr14	rs8020199	103799695	G	A	0.736	0.737	0.898	0.0274011363479391	0.0203	0.1769	14004	16757	14424.77
143602	chr14	rs2281824	103800071	C	T	0.666	0.659	0.958	0.0242046886968174	0.0183	0.186	14004	16757	14424.77
157669	chr14	rs2281825	103800314	A	C	0.688	0.692	0.963	-0.0456984484517478	0.0188	0.01516	14004	16757	14424.77
147154	chr14	rs370321864	103800685	C	G	0.977	0.977	0.885	0.0389995348490096	0.0591	0.5096	14004	16757	14424.77
149086	chr14	rs111449916	103800804	C	T	0.688	0.693	0.963	-0.046400022834317	0.0188	0.01351	14004	16757	14424.77
153499	chr14	rs8021359	103801574	G	T	0.321	0.318	0.945	-0.0154994990469515	0.0187	0.4076	14004	16757	14424.77
141248	chr14	rs77923596	103803575	C	G	0.977	0.977	0.88	0.0374017521540008	0.0595	0.5298	14004	16757	14424.77
154120	chr14	rs12887822	103803955	C	T	0.689	0.694	0.964	-0.0458973523870375	0.0188	0.01467	14004	16757	14424.77
147657	chr14	rs2274191	103804417	C	T	0.688	0.693	0.966	-0.0467038420537432	0.0188	0.0129	14004	16757	14424.77
157502	chr14	rs3783393	103806219	G	A	0.689	0.694	0.966	-0.0458031298018141	0.0188	0.01475	14004	16757	14424.77
145806	chr14	rs45517433	103807973	A	G	0.977	0.977	0.873	0.0394033887747662	0.0595	0.508	14004	16757	14424.77
146047	chr14	rs1883	103808153	A	G	0.687	0.691	0.969	-0.0393023164827424	0.0187	0.03583	14004	16757	14424.77
144747	chr14	rs8020483	103808472	C	T	0.654	0.657	0.953	-0.0343016316970211	0.0184	0.06158	14004	16757	14424.77
142330	chr14	rs11303	103809312	T	C	0.977	0.977	0.871	0.0394995204367644	0.0595	0.5068	14004	16757	14424.77
144466	chr14	rs10178	103809458	G	A	0.977	0.977	0.871	0.039701366851552	0.0595	0.5051	14004	16757	14424.77
154414	chr14	rs7143775	103809841	A	C	0.69	0.695	0.974	-0.046400022834317	0.0187	0.01329	14004	16757	14424.77
143898	chr14	rs12588499	103810177	T	C	0.69	0.695	0.973	-0.0460962958929736	0.0188	0.01402	14004	16757	14424.77
156278	chr14	rs10289	103810913	A	G	0.321	0.318	0.922	-0.0143017847108596	0.0189	0.4511	14004	16757	14424.77
142941	chr14	rs11621392	103811018	C	T	0.977	0.977	0.866	0.0409019913204257	0.0597	0.4939	14004	16757	14424.77
152952	chr14	rs3548	103811181	A	G	0.664	0.657	0.936	0.0284027945161868	0.0184	0.1236	14004	16757	14424.77
156527	chr14	rs4246	103811249	A	C	0.69	0.695	0.97	-0.048203336386541	0.0188	0.01023	14004	16757	14424.77
146352	chr14	rs11621476	103811331	A	T	0.977	0.977	0.865	0.0411995232473163	0.0598	0.4914	14004	16757	14424.77
148825	chr14	rs79902445	103812281	T	C	0.977	0.977	0.858	0.0407963941925694	0.0603	0.499	14004	16757	14424.77
149675	chr14	rs12432904	103812320	G	T	0.621	0.614	0.899	0.0270994698817177	0.0183	0.1401	14004	16757	14424.77
152136	chr14	rs34399477	103812425	C	T	0.718	0.725	0.918	-0.0538966802576654	0.0198	0.006452	14004	16757	14424.77
151487	chr14	rs34768897	103812482	A	G	0.723	0.731	0.848	-0.0536012187552047	0.0207	0.009476	14004	16757	14424.77
149897	chr14	rs11160746	103812575	T	C	0.668	0.676	0.91	-0.0484027392281675	0.0189	0.01056	14004	16757	14424.77
151639	chr14	rs11622979	103812784	A	G	0.977	0.977	0.854	0.0441986870716702	0.0605	0.4648	14004	16757	14424.77
145972	chr14	rs11847162	103813057	G	A	0.679	0.67	0.881	0.0360040066341877	0.0192	0.06044	14004	16757	14424.77
153352	chr14	rs12588006	103813073	G	A	0.702	0.71	0.925	-0.0555972801024095	0.0194	0.004178	14004	16757	14424.77
139674	chr14	rs144371092	103813086	A	G	0.977	0.977	0.853	0.043595744117646	0.0603	0.4694	14004	16757	14424.77
141632	chr14	rs67353711	103813239	A	G	0.702	0.71	0.924	-0.0559039069452338	0.0194	0.003986	14004	16757	14424.77
141435	chr14	rs57416691	103813650	A	C	0.659	0.669	0.898	-0.0482977854077521	0.0189	0.01072	14004	16757	14424.77
153179	chr14	rs76989938	103813707	T	C	0.977	0.977	0.848	0.0487044462100383	0.0605	0.4203	14004	16757	14424.77
152118	chr14	rs12588112	103813887	A	G	0.332	0.334	0.883	-0.0226956079321885	0.0191	0.233	14004	16757	14424.77
155360	chr14	rs8009817	103815090	G	T	0.392	0.394	0.788	-0.0049019951702315	0.0196	0.8028	14004	16757	14424.77
152212	chr14	rs34027567	103815641	G	C	0.984	0.985	0.453	-0.0411970648503382	0.1394	0.7675	7122	10160	7919.37
154543	chr14	rs1963171	103815828	G	A	0.409	0.41	0.774	-0.0009004052431641	0.0196	0.9646	14004	16757	14424.77
152712	chr14	rs1125790	103816225	G	C	0.405	0.407	0.77	-0.0019018072895963	0.0197	0.924	14004	16757	14424.77
150542	chr14	rs34329910	103817316	A	G	0.984	0.985	0.447	-0.0388967656299467	0.1399	0.781	7122	10160	7919.37
152058	chr14	rs2403168	103817631	C	T	0.413	0.414	0.766	-0.0026033858701149	0.0197	0.8959	14004	16757	14424.77
151642	chr14	rs8003159	103817904	T	C	0.378	0.379	0.778	-0.0003000450090019	0.0199	0.9891	14004	16757	14424.77
144968	chr14	rs77249927	103821398	T	C	0.956	0.953	0.661	-0.0285023604727122	0.051	0.5762	14004	16757	14424.77
152318	chr14	rs74087720	103821828	C	T	0.895	0.894	0.759	0.0281986543586787	0.0314	0.3692	14004	16757	14424.77
155831	chr14	rs959083	103822687	G	A	0.577	0.574	0.882	0.0072039888485025	0.0184	0.6976	14004	16757	14424.77
139982	chr14	rs17616316	103822762	C	G	0.948	0.947	0.891	0.0232965165504356	0.0405	0.5642	14004	16757	14424.77
144617	chr14	rs12879589	103823149	C	T	0.716	0.718	0.78	-0.0029042131473898	0.0216	0.8916	14004	16757	14424.77
150222	chr14	rs12879590	103823150	C	T	0.716	0.718	0.78	-0.0029042131473898	0.0216	0.8945	14004	16757	14424.77
140354	chr14	rs6575976	103823243	T	C	0.35	0.351	0.825	-0.0067024110596754	0.0199	0.7372	14004	16757	14424.77
155974	chr14	rs6575977	103823348	G	T	0.575	0.572	0.886	0.0089993837968006	0.0184	0.6247	14004	16757	14424.77
141429	chr14	rs144100326	103823943	G	A	0.948	0.947	0.894	0.0226026252094292	0.0403	0.5752	14004	16757	14424.77
147597	chr14	rs113098833	103824592	G	A	0.948	0.947	0.895	0.0228958774769045	0.0402	0.57	14004	16757	14424.77
139787	chr14	rs113922190	103824926	C	T	0.883	0.879	0.809	0.0402970567645369	0.0289	0.1627	14004	16757	14424.77
149148	chr14	rs111497170	103824978	T	C	0.948	0.946	0.896	0.0212036062510236	0.0402	0.5987	14004	16757	14424.77
153254	chr14	rs7155749	103825318	T	C	0.159	0.152	0.874	0.0560967393518702	0.025	0.02487	14004	16757	14424.77
148020	chr14	rs8021877	103825976	G	A	0.709	0.708	0.825	0.0020977980821461	0.0209	0.9216	14004	16757	14424.77
139892	chr14	rs146168015	103826101	C	T	0.948	0.946	0.9	0.0189983824093147	0.04	0.6349	14004	16757	14424.77
142541	chr14	rs60788988	103826233	T	C	0.948	0.946	0.9	0.0195967237465575	0.04	0.6245	14004	16757	14424.77
140021	chr14	rs12589817	103828394	C	A	0.571	0.567	0.901	0.0116024307308398	0.0182	0.5226	14004	16757	14424.77
156204	chr14	rs72708839	103828399	G	T	0.889	0.888	0.801	0.029296631955588	0.0298	0.3264	14004	16757	14424.77
149037	chr14	rs62006960	103829126	C	A	0.907	0.906	0.777	0.0305001066483263	0.0328	0.3525	14004	16757	14424.77
147985	chr14	rs12897412	103831832	T	C	0.541	0.536	0.889	0.0218006299588528	0.0183	0.2332	14004	16757	14424.77
141861	chr14	rs7144001	103832749	C	T	0.956	0.952	0.869	0.0773035750572786	0.0438	0.07738	14004	16757	14424.77
142533	chr14	rs7149169	103833065	G	A	0.544	0.54	0.916	0.0092966519050945	0.0179	0.6037	14004	16757	14424.77
153700	chr14	rs11627050	103833385	G	A	0.618	0.618	0.875	0.0084045823438103	0.0189	0.6566	14004	16757	14424.77
157841	chr14	rs7149827	103833669	A	T	0.608	0.606	0.904	0.0119977384336167	0.0185	0.5162	14004	16757	14424.77
150739	chr14	rs62006961	103833882	T	G	0.894	0.893	0.836	0.0258041896815329	0.0297	0.3844	14004	16757	14424.77
155315	chr14	rs72708844	103834091	C	G	0.894	0.893	0.842	0.0255020410123433	0.0297	0.3899	14004	16757	14424.77
155125	chr14	rs62006962	103834133	G	A	0.786	0.793	0.854	-0.0380030548002074	0.0224	0.08993	14004	16757	14424.77
151372	chr14	rs56982532	103834151	G	C	0.588	0.584	0.903	0.0117012723076411	0.0182	0.5206	14004	16757	14424.77
144359	chr14	rs2403171	103834316	G	A	0.564	0.56	0.937	0.0121953336998771	0.0177	0.491	14004	16757	14424.77
140005	chr14	rs2403172	103834420	C	G	0.542	0.539	0.925	0.0082954970241069	0.0178	0.6416	14004	16757	14424.77
146530	chr14	rs12898000	103835128	G	C	0.61	0.608	0.912	0.0123039944561641	0.0184	0.5062	14004	16757	14424.77
144331	chr14	rs144405020	103835159	T	C	0.938	0.934	0.897	0.0406043708419401	0.0366	0.268	14004	16757	14424.77
155228	chr14	rs12898055	103835290	C	A	0.61	0.608	0.913	0.0121953336998771	0.0184	0.508	14004	16757	14424.77
142465	chr14	rs12878590	103835575	G	A	0.62	0.62	0.887	0.0085037404912207	0.0188	0.6504	14004	16757	14424.77
157710	chr14	rs8016463	103837816	T	C	0.546	0.542	0.932	0.0200967016991224	0.0178	0.2585	14004	16757	14424.77
140775	chr14	rs62006258	103838909	A	C	0.564	0.56	0.954	0.014504302202808	0.0176	0.4089	14004	16757	14424.77
153422	chr14	rs17616464	103839998	C	G	0.938	0.935	0.908	0.042503779526724	0.0365	0.245	14004	16757	14424.77
139887	chr14	rs6575979	103841018	A	G	0.435	0.44	0.973	-0.0114047880634385	0.0174	0.5109	14004	16757	14424.77
144237	chr14	rs8006994	103841296	C	T	0.609	0.607	0.946	0.0110981866660334	0.0181	0.5396	14004	16757	14424.77
153261	chr14	rs8013228	103842650	A	G	0.436	0.44	0.969	-0.0119005312583873	0.0174	0.4965	14004	16757	14424.77
144733	chr14	rs76097782	103842702	A	G	0.938	0.935	0.906	0.0441986870716702	0.0365	0.2268	14004	16757	14424.77
146319	chr14	rs62007660	103843344	G	A	0.601	0.598	0.949	0.01600129372694	0.018	0.3748	14004	16757	14424.77
156069	chr14	rs58153827	103844630	G	A	0.565	0.56	0.966	0.0131037693769772	0.0175	0.4524	14004	16757	14424.77
146617	chr14	rs78284524	103844854	G	A	0.947	0.946	0.911	0.026398473854531	0.0395	0.5039	14004	16757	14424.77
141529	chr14	rs11621300	103844898	T	C	0.601	0.597	0.951	0.0160997014894237	0.018	0.3701	14004	16757	14424.77
156612	chr14	rs11626562	103845362	C	A	0.601	0.598	0.951	0.01600129372694	0.018	0.3748	14004	16757	14424.77
156742	chr14	rs8016326	103846716	G	A	0.601	0.598	0.953	0.0153023200084426	0.018	0.3942	14004	16757	14424.77
158013	chr14	rs77697190	103846799	C	T	0.836	0.844	0.916	-0.0527048164320283	0.0241	0.02871	14004	16757	14424.77
152217	chr14	rs59669989	103847055	G	A	0.836	0.844	0.916	-0.0527048164320283	0.0241	0.02864	14004	16757	14424.77
157888	chr14	rs8020912	103847274	C	T	0.601	0.598	0.953	0.0155977206230546	0.018	0.3848	14004	16757	14424.77
155394	chr14	rs8022179	103847287	T	A	0.601	0.598	0.952	0.0154007965760229	0.018	0.3919	14004	16757	14424.77
141966	chr14	rs74392582	103847760	C	T	0.947	0.945	0.907	0.0262036654966364	0.0396	0.5077	14004	16757	14424.77
149215	chr14	rs35443927	103849715	C	T	0.637	0.648	0.938	-0.0460020545617973	0.0183	0.01205	14004	16757	14424.77
151824	chr14	rs3759575	103850424	A	G	0.535	0.528	0.946	0.0280041964095973	0.0175	0.11	14004	16757	14424.77
147556	chr14	rs12147655	103850906	G	C	0.636	0.647	0.945	-0.0471964348309747	0.0182	0.009558	14004	16757	14424.77
150353	chr14	rs3759577	103850963	C	T	0.535	0.528	0.947	0.0284027945161868	0.0175	0.1051	14004	16757	14424.77
150139	chr14	rs3759579	103851272	A	G	0.171	0.175	0.934	-0.0264979913062283	0.0232	0.2538	14004	16757	14424.77
152108	chr14	rs11627567	103851775	C	T	0.951	0.951	0.822	9.99950003332973e-05	0.0433	0.9975	14004	16757	14424.77
146345	chr14	rs11541718	103852164	C	G	0.636	0.647	0.946	-0.0482977854077521	0.0182	0.007954	14004	16757	14424.77
144847	chr14	rs12436956	103852607	G	T	0.522	0.513	0.951	0.0330962274891896	0.0174	0.05788	14004	16757	14424.77
139684	chr14	rs3825566	103852725	C	T	0.136	0.139	0.945	-0.0358966439977618	0.0253	0.1561	14004	16757	14424.77
153681	chr14	rs8004780	103853360	A	C	0.613	0.625	0.948	-0.0548997899816623	0.018	0.002229	14004	16757	14424.77
153705	chr14	rs1951392	103853367	T	G	0.867	0.864	0.964	0.0363029992242924	0.0253	0.1523	14004	16757	14424.77
155131	chr14	rs7160888	103856382	G	A	0.562	0.553	0.912	0.0282958691548473	0.0179	0.1143	14004	16757	14424.77
140448	chr14	rs35862113	103857229	G	T	0.636	0.647	0.958	-0.0484972070855493	0.0181	0.007406	14004	16757	14424.77
156115	chr14	rs34161327	103857325	G	A	0.636	0.648	0.958	-0.048896169787829	0.0181	0.006867	14004	16757	14424.77
150016	chr14	rs12883668	103857950	G	A	0.636	0.648	0.959	-0.0490011864330638	0.0181	0.006738	14004	16757	14424.77
143398	chr14	rs113135977	103858029	C	T	0.867	0.865	0.979	0.0344980404075674	0.0252	0.1715	14004	16757	14424.77
149959	chr14	rs3783394	103858673	G	A	0.868	0.865	0.982	0.0341985075799122	0.0252	0.1744	14004	16757	14424.77
148842	chr14	rs11624343	103859156	T	A	0.869	0.866	0.972	0.0344980404075674	0.0254	0.1744	14004	16757	14424.77
143936	chr14	rs12436759	103859232	C	T	0.52	0.51	0.965	0.0358014124633833	0.0173	0.03895	14004	16757	14424.77
139555	chr14	rs8014182	103859962	C	T	0.954	0.953	0.959	0.0621011782291044	0.0418	0.1369	14004	16757	14424.77
149532	chr14	rs34251103	103860063	A	G	0.521	0.511	0.965	0.0358978909969844	0.0173	0.03828	14004	16757	14424.77
143159	chr14	rs12889639	103860206	G	A	0.134	0.137	0.984	-0.0328951617042694	0.025	0.1893	14004	16757	14424.77
150948	chr14	rs12890750	103860309	T	G	0.134	0.137	0.985	-0.0328021562323804	0.025	0.1894	14004	16757	14424.77
142447	chr14	rs1961600	103862144	G	A	0.868	0.865	0.991	0.0335991726304121	0.0251	0.1795	14004	16757	14424.77
155751	chr14	rs1989565	103862193	G	A	0.133	0.136	0.99	-0.0326988269632397	0.025	0.1906	14004	16757	14424.77
142329	chr14	rs2010281	103862322	G	A	0.868	0.865	0.992	0.0335024720540013	0.0251	0.1805	14004	16757	14424.77
156995	chr14	rs6575982	103862681	G	A	0.521	0.51	0.971	0.0366983037826737	0.0173	0.03351	14004	16757	14424.77
152301	chr14	rs11627052	103863476	G	A	0.913	0.912	1.01	0.0141987193998129	0.0298	0.6344	14004	16757	14424.77
149866	chr14	rs7149767	103863545	G	A	0.52	0.51	0.974	0.0369007163483657	0.0172	0.03196	14004	16757	14424.77
151673	chr14	rs7155014	103863970	G	C	0.133	0.136	0.995	-0.0328021562323804	0.0249	0.1891	14004	16757	14424.77
152793	chr14	rs72708854	103864885	T	C	0.868	0.865	0.996	0.0335024720540013	0.025	0.1803	14004	16757	14424.77
147916	chr14	rs12588705	103865477	T	A	0.636	0.648	0.975	-0.0499047851286405	0.018	0.005511	14004	16757	14424.77
146836	chr14	rs7140564	103865785	A	G	0.133	0.136	0.995	-0.0325955083699338	0.0249	0.1908	14004	16757	14424.77
153294	chr14	rs7145753	103866100	G	A	0.498	0.488	0.981	0.0301023438164435	0.0172	0.07985	14004	16757	14424.77
156175	chr14	rs59858038	103867102	C	T	0.636	0.648	0.977	-0.0497996735526059	0.0179	0.00554	14004	16757	14424.77
157326	chr14	rs4906319	103867320	A	G	0.669	0.665	0.703	0.0225048553400694	0.0214	0.2932	14004	16757	14424.77
140040	chr14	rs4900572	103868851	T	C	0.133	0.136	0.996	-0.032502530761974	0.0249	0.1926	14004	16757	14424.77
157327	chr14	rs11621510	103869620	T	C	0.868	0.865	0.997	0.0335991726304121	0.025	0.1783	14004	16757	14424.77
147443	chr14	rs6575983	103869849	G	C	0.133	0.136	0.996	-0.032502530761974	0.0249	0.1923	14004	16757	14424.77
141504	chr14	rs7144010	103869869	G	A	0.52	0.509	0.979	0.0366983037826737	0.0172	0.03276	14004	16757	14424.77
155808	chr14	rs4243738	103871719	G	A	0.498	0.488	0.985	0.0301023438164435	0.0171	0.07935	14004	16757	14424.77
147486	chr14	rs4243739	103871837	G	A	0.498	0.488	0.986	0.0301023438164435	0.0171	0.07937	14004	16757	14424.77
147680	chr14	rs12889703	103872951	T	A	0.636	0.649	0.983	-0.0492007484476219	0.0179	0.006002	14004	16757	14424.77
139818	chr14	rs7156471	103873397	C	T	0.52	0.509	0.981	0.0369007163483657	0.0172	0.03201	14004	16757	14424.77
155799	chr14	rs12431617	103874068	T	C	0.52	0.509	0.982	0.0369007163483657	0.0172	0.03173	14004	16757	14424.77
147730	chr14	rs12879663	103874215	T	C	0.636	0.649	0.986	-0.0499047851286405	0.0179	0.005246	14004	16757	14424.77
148253	chr14	rs12879085	103874420	G	A	0.133	0.136	0.997	-0.0326988269632397	0.0249	0.1896	14004	16757	14424.77
156429	chr14	rs6575984	103876454	A	G	0.133	0.136	0.998	-0.0331949048576409	0.0249	0.1819	14004	16757	14424.77
149343	chr14	rs7154246	103876794	G	A	0.133	0.136	0.998	-0.0329985112635755	0.0249	0.1841	14004	16757	14424.77
147213	chr14	rs4906320	103876925	T	C	0.52	0.509	0.983	0.0372957847436969	0.0172	0.02981	14004	16757	14424.77
149947	chr14	rs7159668	103877394	G	A	0.497	0.488	0.988	0.0299956000353805	0.0171	0.07948	14004	16757	14424.77
143298	chr14	rs35056010	103877536	G	A	0.636	0.649	0.987	-0.0501991563328521	0.0179	0.005016	14004	16757	14424.77
157643	chr14	rs12896612	103877868	A	G	0.636	0.649	0.987	-0.050104527566688	0.0179	0.005121	14004	16757	14424.77
143504	chr14	rs12898029	103877884	T	C	0.134	0.137	0.994	-0.0334016766340304	0.0249	0.1794	14004	16757	14424.77
143811	chr14	rs7143609	103878148	G	T	0.365	0.352	0.984	0.0501035869662456	0.0179	0.005147	14004	16757	14424.77
149530	chr14	rs55731474	103878481	G	A	0.617	0.63	0.97	-0.0542978034078492	0.0178	0.002341	14004	16757	14424.77
154198	chr14	rs12882130	103878774	C	G	0.675	0.691	0.927	-0.0649012535836979	0.0191	0.000656	14004	16757	14424.77
157370	chr14	rs56043987	103878814	A	T	0.816	0.818	0.766	-0.0393959285025942	0.025	0.1158	14004	16757	14424.77
142399	chr14	rs4906321	103878882	T	C	0.146	0.147	0.95	-0.0099998320783335	0.0246	0.6853	14004	16757	14424.77
156683	chr14	rs4900573	103878949	C	T	0.579	0.569	0.906	0.0355987772398635	0.0181	0.04886	14004	16757	14424.77
152660	chr14	rs4900574	103879024	G	A	0.365	0.353	0.983	0.0501986955327459	0.0179	0.00499	14004	16757	14424.77
148981	chr14	rs4906322	103879032	A	G	0.499	0.49	0.984	0.0295005481176215	0.0172	0.08608	14004	16757	14424.77
156895	chr14	rs2065018	103879187	T	C	0.635	0.648	0.985	-0.0503043099097479	0.0179	0.004883	14004	16757	14424.77
144686	chr14	rs2065017	103879579	T	C	0.636	0.648	0.987	-0.0497996735526059	0.0179	0.005351	14004	16757	14424.77
154975	chr14	rs2065016	103879656	T	A	0.636	0.648	0.987	-0.0499047851286405	0.0179	0.005238	14004	16757	14424.77
155172	chr14	rs28626081	103880750	C	G	0.867	0.864	0.998	0.0352995739869328	0.0249	0.157	14004	16757	14424.77
151282	chr14	rs12881583	103881306	T	C	0.636	0.648	0.987	-0.0494949124461712	0.0179	0.005642	14004	16757	14424.77
150896	chr14	rs77743349	103881753	T	G	0.982	0.979	0.526	0.252601377584066	0.1134	0.02593	8057	9438	8504.85
142500	chr14	rs34479426	103881823	G	C	0.636	0.648	0.987	-0.0494949124461712	0.0179	0.005628	14004	16757	14424.77
157682	chr14	rs12885762	103882200	C	A	0.636	0.648	0.987	-0.0492952917248775	0.0179	0.005797	14004	16757	14424.77
141636	chr14	rs7148567	103882234	C	T	0.503	0.513	0.989	-0.0286978729475453	0.0171	0.0932	14004	16757	14424.77
153357	chr14	rs6575985	103883063	C	T	0.52	0.51	0.983	0.0366983037826737	0.0172	0.03247	14004	16757	14424.77
147887	chr14	rs975892	103883349	A	T	0.52	0.51	0.983	0.0366983037826737	0.0172	0.03256	14004	16757	14424.77
149193	chr14	rs12892062	103883512	A	G	0.636	0.648	0.987	-0.0494949124461712	0.0179	0.005607	14004	16757	14424.77
157596	chr14	rs11623869	103883633	G	T	0.868	0.865	1.0	0.0355022698424966	0.0249	0.1544	14004	16757	14424.77
142981	chr14	rs35512556	103884240	C	T	0.504	0.514	0.988	-0.0293979151845611	0.0171	0.08622	14004	16757	14424.77
153203	chr14	rs62007681	103884651	G	A	0.868	0.865	0.999	0.0349037160078804	0.025	0.1618	14004	16757	14424.77
150504	chr14	rs35233301	103885291	A	G	0.52	0.51	0.981	0.0369007163483657	0.0172	0.03168	14004	16757	14424.77
144489	chr14	rs10144051	103885931	A	C	0.503	0.513	0.989	-0.0289037168568363	0.0171	0.09155	14004	16757	14424.77
151008	chr14	rs6575986	103886671	G	A	0.503	0.513	0.989	-0.0289963604415917	0.0171	0.09082	14004	16757	14424.77
155523	chr14	rs7152202	103886757	A	G	0.867	0.864	1.0	0.0341985075799122	0.0249	0.17	14004	16757	14424.77
149488	chr14	rs7158144	103887615	A	G	0.868	0.865	1.0	0.0347974835421732	0.025	0.1637	14004	16757	14424.77
150594	chr14	rs7158822	103887868	C	T	0.867	0.865	1.0	0.0349037160078804	0.0249	0.1614	14004	16757	14424.77
156495	chr14	rs1028613	103888324	G	A	0.868	0.865	1.0	0.0347008987793103	0.025	0.1641	14004	16757	14424.77
141710	chr14	rs12885234	103889181	A	G	0.636	0.649	0.986	-0.0492952917248775	0.0179	0.005873	14004	16757	14424.77
157484	chr14	rs17679127	103890091	A	G	0.955	0.953	0.982	0.0624018651129649	0.0415	0.1327	14004	16757	14424.77
146190	chr14	rs35410438	103890399	G	A	0.519	0.509	0.981	0.0369007163483657	0.0172	0.03173	14004	16757	14424.77
150180	chr14	rs7144271	103890674	A	G	0.504	0.513	0.988	-0.0286978729475453	0.0171	0.09367	14004	16757	14424.77
144823	chr14	rs10145793	103891346	C	T	0.868	0.865	1.0	0.0347974835421732	0.0249	0.1625	14004	16757	14424.77
156322	chr14	rs12888042	103891709	G	A	0.636	0.649	0.986	-0.0492952917248775	0.0179	0.005838	14004	16757	14424.77
140983	chr14	rs10148970	103892000	G	A	0.503	0.513	0.989	-0.0289963604415917	0.0171	0.09019	14004	16757	14424.77
140926	chr14	rs11624367	103892818	T	A	0.868	0.865	0.999	0.0344980404075674	0.025	0.1672	14004	16757	14424.77
152321	chr14	rs17617094	103893428	T	C	0.636	0.649	0.985	-0.0492007484476219	0.0179	0.006002	14004	16757	14424.77
145533	chr14	rs7140647	103893465	A	G	0.52	0.509	0.981	0.0371030879515023	0.0172	0.03115	14004	16757	14424.77
151890	chr14	rs35799018	103893475	G	A	0.636	0.649	0.985	-0.049400350295127	0.0179	0.005789	14004	16757	14424.77
146915	chr14	rs62007683	103894071	G	T	0.868	0.865	0.999	0.0344980404075674	0.025	0.1673	14004	16757	14424.77
146437	chr14	rs62007684	103894223	T	C	0.868	0.865	0.999	0.0344980404075674	0.025	0.1672	14004	16757	14424.77
142651	chr14	rs3783395	103895020	T	C	0.867	0.865	1.0	0.0346043046869299	0.0249	0.1643	14004	16757	14424.77
144833	chr14	rs17679259	103895302	A	G	0.955	0.953	0.981	0.0613960888650743	0.0415	0.1393	14004	16757	14424.77
153057	chr14	rs34956416	103895793	C	T	0.527	0.52	0.895	0.0168964476597299	0.018	0.3477	14004	16757	14424.77
146881	chr14	rs8015712	103895840	C	T	0.514	0.503	0.906	0.0341985075799122	0.0179	0.05592	14004	16757	14424.77
149183	chr14	rs8015723	103895909	A	G	0.461	0.441	0.92	0.0385955177593629	0.018	0.03232	14004	16757	14424.77
144423	chr14	rs28496120	103897899	C	T	0.867	0.864	0.999	0.0352995739869328	0.0249	0.1568	14004	16757	14424.77
157838	chr14	rs1951389	103898525	G	C	0.636	0.649	0.984	-0.0497996735526059	0.0179	0.005405	14004	16757	14424.77
154957	chr14	rs4900575	103899169	G	C	0.636	0.649	0.984	-0.0499047851286405	0.0179	0.005364	14004	16757	14424.77
152458	chr14	rs72708874	103899251	T	G	0.868	0.865	1.0	0.0355022698424966	0.025	0.1544	14004	16757	14424.77
149695	chr14	rs62007686	103899344	A	G	0.868	0.865	0.999	0.0355987772398635	0.025	0.154	14004	16757	14424.77
143044	chr14	rs35224956	103900481	A	G	0.635	0.647	0.984	-0.0503043099097479	0.0179	0.004969	14004	16757	14424.77
151827	chr14	rs17841064	103900609	C	T	0.522	0.511	0.981	0.0389033551082361	0.0172	0.02381	14004	16757	14424.77
149139	chr14	rs34411783	103900639	G	A	0.522	0.511	0.981	0.0385955177593629	0.0172	0.02493	14004	16757	14424.77
154098	chr14	rs6575988	103900827	A	C	0.502	0.512	0.988	-0.0293979151845611	0.0171	0.08601	14004	16757	14424.77
151103	chr14	rs8018400	103901085	A	G	0.522	0.511	0.981	0.0382972099323441	0.0172	0.02589	14004	16757	14424.77
141086	chr14	rs12894275	103901424	G	A	0.633	0.646	0.982	-0.049400350295127	0.0179	0.005752	14004	16757	14424.77
143948	chr14	rs4906323	103901968	A	G	0.634	0.647	0.983	-0.050104527566688	0.0179	0.005085	14004	16757	14424.77
143030	chr14	rs8003740	103902040	C	T	0.522	0.511	0.98	0.0384992991506098	0.0172	0.02519	14004	16757	14424.77
144148	chr14	rs7141674	103902427	C	T	0.634	0.647	0.983	-0.050398957583852	0.0179	0.00483	14004	16757	14424.77
148208	chr14	rs35366629	103903054	A	G	0.634	0.647	0.983	-0.0503043099097479	0.0179	0.004976	14004	16757	14424.77
139922	chr14	rs78131666	103903240	G	A	0.634	0.647	0.983	-0.0501991563328521	0.0179	0.005066	14004	16757	14424.77
141739	chr14	rs62007687	103903763	G	T	0.868	0.865	1.0	0.0360040066341877	0.025	0.1489	14004	16757	14424.77
150414	chr14	rs2065015	103904061	T	G	0.634	0.647	0.983	-0.050504132173768	0.0179	0.004815	14004	16757	14424.77
156176	chr14	rs60235428	103904350	T	C	0.522	0.511	0.981	0.0379025370484673	0.0172	0.02749	14004	16757	14424.77
152985	chr14	rs8016676	103904842	C	A	0.522	0.512	0.982	0.0381047060335456	0.0172	0.02658	14004	16757	14424.77
156543	chr14	rs17617307	103904965	C	G	0.634	0.647	0.983	-0.0507039943747058	0.0179	0.004641	14004	16757	14424.77
144656	chr14	rs28711288	103906126	T	C	0.613	0.626	0.977	-0.0566020980240563	0.0177	0.001405	14004	16757	14424.77
152529	chr14	rs3783396	103907841	T	A	0.635	0.648	0.982	-0.0492952917248775	0.0179	0.005889	14004	16757	14424.77
156622	chr14	rs7156036	103908142	A	G	0.521	0.51	0.981	0.0372957847436969	0.0172	0.03017	14004	16757	14424.77
154097	chr14	rs6575991	103908433	C	T	0.521	0.51	0.981	0.0372957847436969	0.0172	0.03027	14004	16757	14424.77
151313	chr14	rs1013650	103909203	G	A	0.868	0.865	1.0	0.0363994293800054	0.0249	0.1436	14004	16757	14424.77
142025	chr14	rs35339837	103910983	G	A	0.635	0.648	0.982	-0.0499993949944177	0.0179	0.005246	14004	16757	14424.77
155961	chr14	rs11622320	103912194	A	T	0.869	0.865	0.998	0.03649585023784	0.025	0.1446	14004	16757	14424.77
140727	chr14	rs11622356	103912195	C	T	0.869	0.865	0.999	0.0363994293800054	0.025	0.1448	14004	16757	14424.77
157546	chr14	rs34606394	103915636	G	A	0.635	0.648	0.982	-0.0497050825796673	0.0179	0.005578	14004	16757	14424.77
144436	chr14	rs7146215	103915908	A	G	0.521	0.51	0.981	0.0369007163483657	0.0172	0.03192	14004	16757	14424.77
155619	chr14	rs17101620	103916916	C	T	0.566	0.556	0.932	0.031498667059371	0.0178	0.07658	14004	16757	14424.77
139561	chr14	rs17679475	103916958	A	G	0.868	0.865	1.0	0.0358014124633833	0.0249	0.1512	14004	16757	14424.77
142969	chr14	rs62007715	103917392	C	T	0.959	0.958	0.836	0.0320024161254944	0.0462	0.4881	14004	16757	14424.77
156510	chr14	rs2273703	103918029	C	G	0.868	0.865	1.0	0.0361004656247227	0.0249	0.1474	14004	16757	14424.77
149372	chr14	rs2273702	103918182	G	C	0.502	0.512	0.982	-0.0267958227871631	0.0172	0.1182	14004	16757	14424.77
148873	chr14	rs74659727	103920842	C	T	0.636	0.648	0.98	-0.0484972070855493	0.018	0.006961	14004	16757	14424.77
148498	chr14	rs10143247	103920927	G	A	0.868	0.865	1.0	0.0356952753244514	0.0249	0.1522	14004	16757	14424.77
151883	chr14	rs7150317	103921691	C	G	0.868	0.864	0.999	0.0355987772398635	0.0249	0.1528	14004	16757	14424.77
140203	chr14	rs11160750	103921916	T	C	0.636	0.649	0.979	-0.0484972070855493	0.018	0.006949	14004	16757	14424.77
146635	chr14	rs2403174	103921977	A	G	0.52	0.51	0.979	0.0363029992242924	0.0172	0.03511	14004	16757	14424.77
154059	chr14	rs7155822	103922390	A	G	0.636	0.649	0.978	-0.0492007484476219	0.018	0.006209	14004	16757	14424.77
143750	chr14	rs7155980	103922419	C	G	0.636	0.649	0.979	-0.0484027392281675	0.018	0.007004	14004	16757	14424.77
142219	chr14	rs10141120	103923008	T	C	0.867	0.864	0.999	0.0355022698424966	0.0249	0.154	14004	16757	14424.77
141853	chr14	rs4906324	103923099	A	G	0.521	0.51	0.979	0.0363029992242924	0.0172	0.03514	14004	16757	14424.77
156693	chr14	rs2273701	103923225	G	T	0.521	0.51	0.979	0.0363029992242924	0.0172	0.03514	14004	16757	14424.77
156964	chr14	rs2273700	103923414	A	G	0.868	0.865	0.998	0.0352030377085245	0.025	0.159	14004	16757	14424.77
144657	chr14	rs2273699	103923475	A	G	0.867	0.864	0.998	0.0353961009469877	0.0249	0.1548	14004	16757	14424.77
153792	chr14	rs17679729	103924312	A	G	0.635	0.647	0.978	-0.0492952917248775	0.018	0.006089	14004	16757	14424.77
154109	chr14	rs7146506	103924477	A	G	0.867	0.864	0.998	0.0353961009469877	0.0249	0.1558	14004	16757	14424.77
144018	chr14	rs35999760	103924481	A	C	0.636	0.649	0.979	-0.0484972070855493	0.018	0.006896	14004	16757	14424.77
151451	chr14	rs10459573	103925457	A	C	0.636	0.649	0.979	-0.0484027392281675	0.018	0.007037	14004	16757	14424.77
146305	chr14	rs11160751	103925740	T	C	0.504	0.513	0.984	-0.0275048131221902	0.0172	0.1088	14004	16757	14424.77
152080	chr14	rs12894652	103926024	A	G	0.521	0.51	0.978	0.0363994293800054	0.0172	0.03457	14004	16757	14424.77
155283	chr14	rs10139279	103926454	G	A	0.867	0.864	0.997	0.0352995739869328	0.0249	0.1564	14004	16757	14424.77
152016	chr14	rs10151483	103926631	T	C	0.503	0.513	0.984	-0.0275048131221902	0.0172	0.1098	14004	16757	14424.77
149783	chr14	rs12588272	103926655	C	T	0.521	0.51	0.979	0.0361969153118182	0.0172	0.03552	14004	16757	14424.77
151068	chr14	rs12185021	103927805	A	G	0.636	0.649	0.978	-0.0484027392281675	0.018	0.007051	14004	16757	14424.77
156532	chr14	rs7148614	103928112	A	G	0.503	0.513	0.984	-0.0274020297483382	0.0172	0.1108	14004	16757	14424.77
156501	chr14	rs10134580	103928251	T	G	0.867	0.864	0.996	0.0352995739869328	0.0249	0.1567	14004	16757	14424.77
141626	chr14	rs4906327	103929039	C	T	0.636	0.649	0.978	-0.048203336386541	0.018	0.007323	14004	16757	14424.77
145441	chr14	rs72708893	103929535	G	A	0.868	0.865	0.996	0.0350968370374295	0.025	0.1606	14004	16757	14424.77
153419	chr14	rs12436729	103929889	G	C	0.521	0.51	0.978	0.0363029992242924	0.0172	0.03512	14004	16757	14424.77
156062	chr14	rs12432803	103930032	C	T	0.521	0.51	0.978	0.0363029992242924	0.0172	0.03518	14004	16757	14424.77
156937	chr14	rs28444993	103930564	T	C	0.867	0.864	0.996	0.0352030377085245	0.0249	0.1578	14004	16757	14424.77
143312	chr14	rs148529916	103931079	G	A	0.983	0.98	0.535	0.186703608233535	0.0956	0.05084	12671	13790	12753.81
148700	chr14	rs10162425	103931621	C	T	0.503	0.513	0.983	-0.027196494688472	0.0172	0.1128	14004	16757	14424.77
140906	chr14	rs1116095	103931879	A	G	0.521	0.51	0.979	0.0361004656247227	0.0172	0.03598	14004	16757	14424.77
141093	chr14	rs11626483	103933158	A	G	0.868	0.865	0.995	0.0349037160078804	0.025	0.1624	14004	16757	14424.77
149103	chr14	rs8010247	103933556	A	G	0.521	0.51	0.979	0.0361004656247227	0.0172	0.03641	14004	16757	14424.77
150032	chr14	rs8015429	103933999	G	A	0.521	0.51	0.979	0.0361004656247227	0.0172	0.03616	14004	16757	14424.77
149656	chr14	rs35466180	103935675	C	T	0.636	0.649	0.978	-0.0480039732984809	0.018	0.007609	14004	16757	14424.77
151493	chr14	rs71417863	103935865	C	T	0.636	0.649	0.978	-0.0478046499481398	0.018	0.007804	14004	16757	14424.77
145320	chr14	rs12882393	103935966	T	C	0.567	0.557	0.922	0.031799009548949	0.0179	0.07531	14004	16757	14424.77
146459	chr14	rs8012623	103937086	G	A	0.636	0.648	0.978	-0.0478046499481398	0.018	0.007818	14004	16757	14424.77
148270	chr14	rs8014013	103937372	T	C	0.521	0.51	0.978	0.0363029992242924	0.0172	0.03541	14004	16757	14424.77
145788	chr14	rs28583452	103938664	C	A	0.867	0.864	0.994	0.0344980404075674	0.0249	0.1659	14004	16757	14424.77
155573	chr14	rs34216351	103939275	G	A	0.867	0.865	0.993	0.0344014267173323	0.025	0.168	14004	16757	14424.77
151735	chr14	rs10141388	103939679	A	G	0.867	0.864	0.993	0.0344980404075674	0.0249	0.1664	14004	16757	14424.77
146165	chr14	rs62007718	103940436	G	A	0.867	0.865	0.993	0.0343048036919902	0.025	0.1707	14004	16757	14424.77
154115	chr14	rs11628969	103940911	G	A	0.866	0.864	0.992	0.0341018649449722	0.0249	0.1719	14004	16757	14424.77
141468	chr14	rs4906329	103942669	A	G	0.521	0.511	0.977	0.03649585023784	0.0173	0.0344	14004	16757	14424.77
150251	chr14	rs8012127	103942762	G	A	0.636	0.648	0.977	-0.0478046499481398	0.018	0.007853	14004	16757	14424.77
145265	chr14	rs55742283	103942965	A	G	0.521	0.51	0.977	0.0363994293800054	0.0173	0.03504	14004	16757	14424.77
156153	chr14	rs8015918	103942991	A	G	0.866	0.864	0.991	0.0343048036919902	0.025	0.1698	14004	16757	14424.77
142809	chr14	rs62007719	103943130	G	T	0.867	0.864	0.991	0.0338022134084658	0.025	0.176	14004	16757	14424.77
155158	chr14	rs17617832	103943140	T	C	0.636	0.648	0.977	-0.0478046499481398	0.018	0.007902	14004	16757	14424.77
155391	chr14	rs7160366	103944137	C	T	0.867	0.864	0.991	0.0344014267173323	0.025	0.1687	14004	16757	14424.77
141151	chr14	rs11620897	103944861	T	G	0.503	0.512	0.981	-0.0271040176920589	0.0172	0.1152	14004	16757	14424.77
149065	chr14	rs11625172	103944912	G	A	0.636	0.648	0.976	-0.0473012731180131	0.018	0.008547	14004	16757	14424.77
149681	chr14	rs57344120	103945031	C	T	0.521	0.511	0.976	0.0366019024445485	0.0173	0.03398	14004	16757	14424.77
143115	chr14	rs7145113	103945414	A	G	0.867	0.864	0.99	0.0333960906184285	0.025	0.1819	14004	16757	14424.77
153559	chr14	rs8014800	103946302	T	C	0.521	0.511	0.976	0.03649585023784	0.0173	0.0346	14004	16757	14424.77
154781	chr14	rs11627446	103946450	G	C	0.502	0.512	0.981	-0.0274020297483382	0.0172	0.1111	14004	16757	14424.77
139857	chr14	rs3783397	103947289	A	G	0.636	0.648	0.976	-0.0475004961488543	0.018	0.008288	14004	16757	14424.77
157563	chr14	rs55658071	103948399	A	G	0.502	0.512	0.98	-0.0275048131221902	0.0172	0.1099	14004	16757	14424.77
142418	chr14	rs2403180	103948626	G	A	0.867	0.864	0.989	0.0332993704009261	0.025	0.1836	14004	16757	14424.77
152185	chr14	rs3783398	103949378	T	C	0.636	0.648	0.976	-0.0473012731180131	0.018	0.008541	14004	16757	14424.77
142920	chr14	rs3742458	103950368	A	G	0.866	0.864	0.988	0.0332993704009261	0.025	0.182	14004	16757	14424.77
153826	chr14	rs141286758	103951130	C	T	0.982	0.98	0.513	0.182296556481449	0.0975	0.06148	12671	13790	12753.81
149257	chr14	rs8013101	103951772	G	C	0.866	0.864	0.986	0.0344014267173323	0.025	0.1691	14004	16757	14424.77
146749	chr14	rs11628213	103952453	A	C	0.867	0.864	0.985	0.0341985075799122	0.0251	0.1731	14004	16757	14424.77
145575	chr14	rs7156150	103952621	C	T	0.866	0.864	0.985	0.0343048036919902	0.025	0.1701	14004	16757	14424.77
147333	chr14	rs34831235	103952656	G	C	0.522	0.511	0.974	0.0368043345220483	0.0173	0.03327	14004	16757	14424.77
148776	chr14	rs17617935	103952886	A	T	0.635	0.648	0.973	-0.047899061319535	0.018	0.00781	14004	16757	14424.77
147139	chr14	rs17617941	103953032	T	C	0.867	0.864	0.984	0.0341018649449722	0.0251	0.1745	14004	16757	14424.77
154360	chr14	rs17680085	103953154	T	C	0.635	0.648	0.973	-0.047899061319535	0.018	0.007821	14004	16757	14424.77
143933	chr14	rs55859054	103953666	T	A	0.861	0.858	0.951	0.0339955472579582	0.0251	0.1747	14004	16757	14424.77
152705	chr14	rs3783399	103954317	A	G	0.501	0.511	0.977	-0.0275973271921043	0.0172	0.1097	14004	16757	14424.77
154353	chr14	rs12435516	103954404	T	C	0.522	0.512	0.973	0.0368043345220483	0.0173	0.03327	14004	16757	14424.77
148645	chr14	rs34347076	103955069	G	A	0.635	0.647	0.972	-0.0478046499481398	0.018	0.007966	14004	16757	14424.77
146594	chr14	rs4143998	103955247	T	C	0.501	0.511	0.977	-0.0275048131221902	0.0172	0.1101	14004	16757	14424.77
146120	chr14	rs35344594	103955792	A	G	0.635	0.647	0.971	-0.0476997588774203	0.018	0.008103	14004	16757	14424.77
152453	chr14	rs12896919	103956713	T	C	0.635	0.647	0.97	-0.0478046499481398	0.018	0.007948	14004	16757	14424.77
154292	chr14	rs1138400	103956833	A	G	0.501	0.51	0.976	-0.0281011651109099	0.0172	0.1036	14004	16757	14424.77
152561	chr14	rs17617994	103959289	G	T	0.955	0.953	0.953	0.0610010215573989	0.042	0.1469	14004	16757	14424.77
140065	chr14	rs35126287	103959432	A	G	0.635	0.647	0.968	-0.0478046499481398	0.018	0.008034	14004	16757	14424.77
151500	chr14	rs56365443	103960026	A	G	0.867	0.864	0.98	0.0327962744150825	0.0251	0.1921	14004	16757	14424.77
149484	chr14	rs150255718	103960101	A	G	0.979	0.976	0.301	0.326003342766061	0.1078	0.002497	13317	16265	13851.39
149069	chr14	rs55930273	103960298	G	A	0.635	0.647	0.967	-0.0478046499481398	0.018	0.00808	14004	16757	14424.77
143382	chr14	rs4900580	103960626	C	T	0.523	0.512	0.968	0.0366983037826737	0.0173	0.03404	14004	16757	14424.77
153316	chr14	rs62006268	103961556	C	G	0.867	0.864	0.978	0.0332026408277183	0.0251	0.1869	14004	16757	14424.77
141073	chr14	rs10141433	103962559	A	G	0.866	0.863	0.977	0.0333960906184285	0.0251	0.1835	14004	16757	14424.77
141756	chr14	rs2756135	103962579	G	A	0.522	0.512	0.966	0.0361969153118182	0.0173	0.03687	14004	16757	14424.77
156237	chr14	rs7147664	103963420	G	A	0.501	0.51	0.971	-0.0274020297483382	0.0173	0.1127	14004	16757	14424.77
144558	chr14	rs7401563	103964425	G	A	0.635	0.647	0.964	-0.0471020897690825	0.0181	0.009104	14004	16757	14424.77
150581	chr14	rs7160208	103965528	G	A	0.866	0.863	0.976	0.0333960906184285	0.0251	0.1836	14004	16757	14424.77
142632	chr14	rs3783400	103967045	G	A	0.635	0.647	0.962	-0.0473956369746291	0.0181	0.008738	14004	16757	14424.77
154690	chr14	rs9671414	103967299	A	G	0.5	0.51	0.969	-0.0275048131221902	0.0173	0.1114	14004	16757	14424.77
155757	chr14	rs9671911	103967343	T	C	0.866	0.863	0.975	0.0338022134084658	0.0251	0.1785	14004	16757	14424.77
152758	chr14	rs11622835	103967504	G	A	0.913	0.912	0.967	0.0121953336998771	0.0305	0.6891	14004	16757	14424.77
150365	chr14	rs2756132	103967820	G	C	0.523	0.513	0.963	0.0366019024445485	0.0174	0.03497	14004	16757	14424.77
150428	chr14	rs3783402	103967929	C	G	0.866	0.863	0.974	0.0332993704009261	0.0251	0.1846	14004	16757	14424.77
142531	chr14	rs13987	103969909	A	G	0.634	0.646	0.959	-0.0475004961488543	0.0181	0.008635	14004	16757	14424.77
143913	chr14	rs1107070	103970508	G	T	0.523	0.513	0.961	0.0369007163483657	0.0174	0.03364	14004	16757	14424.77
149941	chr14	rs4906330	103971202	T	G	0.634	0.646	0.957	-0.048203336386541	0.0181	0.007815	14004	16757	14424.77
144550	chr14	rs4906331	103971374	C	T	0.634	0.646	0.957	-0.048203336386541	0.0181	0.007784	14004	16757	14424.77
141839	chr14	rs12885714	103972275	G	A	0.634	0.646	0.956	-0.0478046499481398	0.0181	0.00831	14004	16757	14424.77
153993	chr14	rs2765051	103972379	T	C	0.524	0.514	0.96	0.0371030879515023	0.0174	0.03275	14004	16757	14424.77
152750	chr14	rs12885786	103972503	C	T	0.634	0.646	0.955	-0.047899061319535	0.0181	0.0082	14004	16757	14424.77
148730	chr14	rs2403192	103974235	C	T	0.5	0.509	0.963	-0.0282965991551138	0.0173	0.1026	14004	16757	14424.77
157809	chr14	rs2756128	103974964	C	T	0.524	0.514	0.956	0.0371994409891063	0.0174	0.03271	14004	16757	14424.77
151830	chr14	rs2765049	103975039	G	A	0.524	0.514	0.956	0.0371994409891063	0.0174	0.03273	14004	16757	14424.77
154165	chr14	rs35374941	103975376	C	T	0.551	0.541	0.913	0.0338988850054592	0.0179	0.05847	14004	16757	14424.77
153335	chr14	rs34372508	103977515	G	A	0.633	0.645	0.949	-0.0480039732984809	0.0182	0.008277	14004	16757	14424.77
141997	chr14	rs10150072	103977605	C	T	0.866	0.863	0.967	0.031498667059371	0.0252	0.2113	14004	16757	14424.77
152038	chr14	rs8019578	103977724	A	G	0.866	0.863	0.967	0.031498667059371	0.0252	0.2117	14004	16757	14424.77
152439	chr14	rs77184783	103978217	G	A	0.633	0.645	0.947	-0.048203336386541	0.0182	0.008089	14004	16757	14424.77
144035	chr14	rs11848796	103978686	T	C	0.499	0.508	0.958	-0.0289963604415917	0.0174	0.09546	14004	16757	14424.77
153239	chr14	rs10133035	103979127	C	T	0.866	0.863	0.966	0.0314017631395316	0.0252	0.2121	14004	16757	14424.77
141865	chr14	rs11622473	103979762	G	A	0.913	0.912	0.955	0.0100988346774146	0.0306	0.7414	14004	16757	14424.77
154527	chr14	rs4906332	103980134	A	T	0.633	0.644	0.945	-0.0480984034910313	0.0182	0.008206	14004	16757	14424.77
147760	chr14	rs2765046	103980968	G	A	0.525	0.515	0.95	0.0377003271828256	0.0175	0.03104	14004	16757	14424.77
143135	chr14	rs8004501	103981662	G	A	0.628	0.64	0.936	-0.0473956369746291	0.0182	0.009342	14004	16757	14424.77
139968	chr14	rs72710714	103981849	T	G	0.867	0.864	0.965	0.0305001066483263	0.0253	0.2282	14004	16757	14424.77
154144	chr14	rs35771849	103981942	A	G	0.628	0.64	0.935	-0.0460962958929736	0.0182	0.0115	14004	16757	14424.77
148770	chr14	rs2023395	103981971	A	G	0.53	0.519	0.942	0.0366983037826737	0.0175	0.03654	14004	16757	14424.77
156235	chr14	rs2756122	103983033	G	C	0.525	0.515	0.947	0.0374980764200844	0.0175	0.03208	14004	16757	14424.77
156182	chr14	rs2246490	103984294	G	T	0.389	0.376	0.932	0.0580990823836463	0.0181	0.001348	14004	16757	14424.77
154194	chr14	rs911549	103984537	T	C	0.392	0.379	0.933	0.0558036076154242	0.0181	0.002014	14004	16757	14424.77
156454	chr14	rs7159665	103984616	C	T	0.637	0.648	0.936	-0.0501991563328521	0.0183	0.006133	14004	16757	14424.77
141556	chr14	rs1803283	103986255	C	T	0.159	0.161	0.953	-0.0145046862028817	0.0237	0.5407	14004	16757	14424.77
151950	chr14	rs2071408	103987078	G	A	0.488	0.479	0.964	0.0374017521540008	0.0173	0.03029	14004	16757	14424.77
144990	chr14	rs2071407	103987140	T	C	0.514	0.524	0.967	-0.0358033589652777	0.0172	0.0381	14004	16757	14424.77
142152	chr14	rs8017780	103987305	C	A	0.93	0.931	0.913	0.0059025456526138	0.0347	0.8647	14004	16757	14424.77
149219	chr14	rs1136165	103988180	G	T	0.159	0.16	0.942	-0.0159972768350078	0.0239	0.5022	14004	16757	14424.77
153647	chr14	rs2756121	103989581	T	A	0.491	0.481	0.954	0.0406043708419401	0.0173	0.01926	14004	16757	14424.77
142423	chr14	rs3759582	103989892	A	C	0.953	0.952	0.918	0.0619977962278187	0.0422	0.1421	14004	16757	14424.77
154045	chr14	rs2765042	103990745	G	A	0.507	0.495	0.956	0.044600447168905	0.0173	0.01006	14004	16757	14424.77
146715	chr14	rs3759584	103990799	T	C	0.858	0.854	0.907	0.0326027085440124	0.0253	0.1988	14004	16757	14424.77
155583	chr14	rs55723020	103991401	G	A	0.867	0.864	0.961	0.0320992618599997	0.0254	0.2065	14004	16757	14424.77
149439	chr14	rs2765041	103991478	T	A	0.353	0.34	0.949	0.0575044650684261	0.0183	0.001643	14004	16757	14424.77
156099	chr14	rs11626787	103991749	A	G	0.867	0.865	0.96	0.0320992618599997	0.0254	0.2063	14004	16757	14424.77
148854	chr14	rs11160752	103992096	C	G	0.648	0.66	0.949	-0.0573007769142667	0.0183	0.001716	14004	16757	14424.77
141209	chr14	rs2756118	103992473	C	T	0.507	0.495	0.952	0.0452027848308288	0.0174	0.009311	14004	16757	14424.77
155634	chr14	rs75482283	103992592	G	A	0.953	0.952	0.917	0.0616969878029145	0.0422	0.1441	14004	16757	14424.77
142272	chr14	rs1467561	103994961	T	C	0.867	0.864	0.958	0.0356952753244514	0.0254	0.1606	14004	16757	14424.77
156217	chr14	rs2296487	103996205	T	C	0.666	0.678	0.95	-0.0548997899816623	0.0185	0.00303	14004	16757	14424.77
150167	chr14	rs2756138	103996733	C	G	0.334	0.323	0.949	0.0537966583556417	0.0185	0.003616	14004	16757	14424.77
141534	chr14	rs2021965	103997248	C	A	0.334	0.323	0.949	0.0540998523168248	0.0185	0.003465	14004	16757	14424.77
145971	chr14	rs754287	103997525	T	A	0.469	0.46	0.952	0.0332993704009261	0.0174	0.05566	14004	16757	14424.77
140339	chr14	rs1022736	103998423	G	C	0.867	0.864	0.956	0.0317021347305135	0.0254	0.2117	14004	16757	14424.77
153460	chr14	rs911555	103999347	G	C	0.49	0.481	0.945	0.0402010017441475	0.0174	0.02124	14004	16757	14424.77
157829	chr14	rs911554	103999371	G	T	0.489	0.479	0.937	0.0407003871263756	0.0175	0.02013	14004	16757	14424.77
156124	chr14	rs911552	103999508	A	G	0.489	0.479	0.948	0.0402010017441475	0.0174	0.02082	14004	16757	14424.77
144768	chr14	rs12891288	103999750	C	T	0.665	0.677	0.95	-0.0544033888793865	0.0185	0.003258	14004	16757	14424.77
143143	chr14	rs2756127	104000183	C	T	0.489	0.479	0.948	0.0399992561638529	0.0174	0.02163	14004	16757	14424.77
151552	chr14	rs2236281	104000518	G	T	0.666	0.677	0.95	-0.0544984253364989	0.0185	0.003217	14004	16757	14424.77
151777	chr14	rs2756119	104001517	G	A	0.485	0.476	0.935	0.0407963941925694	0.0175	0.01991	14004	16757	14424.77
152395	chr14	rs7161305	104002234	G	A	0.68	0.69	0.932	-0.0553964376203783	0.0189	0.003356	14004	16757	14424.77
151117	chr14	rs45441198	104002611	T	C	0.842	0.841	0.939	0.0135971385060249	0.0239	0.5711	14004	16757	14424.77
144737	chr14	rs2296486	104003070	A	G	0.866	0.864	0.954	0.0310043588626902	0.0254	0.223	14004	16757	14424.77
146042	chr14	rs2296484	104003094	C	T	0.867	0.864	0.954	0.0311013012983478	0.0254	0.221	14004	16757	14424.77
141874	chr14	rs10135868	104004147	T	C	0.845	0.843	0.947	0.0158044491449436	0.024	0.5113	14004	16757	14424.77
151505	chr14	rs8013911	104004223	C	G	0.0195	0.0212	0.473	-0.13410298452348	0.0976	0.1694	12671	13790	12753.81
152671	chr14	rs8014069	104004311	C	A	0.516	0.506	0.906	0.0379025370484673	0.0178	0.03367	14004	16757	14424.77
143039	chr14	rs11627529	104004557	C	T	0.867	0.864	0.952	0.0308977113278438	0.0255	0.2252	14004	16757	14424.77
152160	chr14	rs11623470	104004810	T	A	0.866	0.863	0.95	0.0318958749835631	0.0254	0.2093	14004	16757	14424.77
143802	chr14	rs34235720	104004968	C	T	0.667	0.678	0.948	-0.0544984253364989	0.0185	0.003258	14004	16757	14424.77
147055	chr14	rs11621037	104006160	C	T	0.867	0.864	0.948	0.0324962313421326	0.0255	0.2028	14004	16757	14424.77
157354	chr14	rs12880077	104006342	C	T	0.668	0.678	0.952	-0.0538017009683557	0.0185	0.003569	14004	16757	14424.77
142304	chr14	rs12880224	104006414	C	G	0.667	0.678	0.953	-0.0544033888793865	0.0185	0.00325	14004	16757	14424.77
153994	chr14	rs9324063	104006693	G	T	0.656	0.669	0.951	-0.0657979805904322	0.0183	0.0003343	14004	16757	14424.77
145316	chr14	rs12147596	104006716	T	C	0.669	0.681	0.951	-0.0561048513847726	0.0185	0.002462	14004	16757	14424.77
144685	chr14	rs12885878	104007555	A	G	0.169	0.173	0.773	-0.0406032684425478	0.0259	0.1173	14004	16757	14424.77
156254	chr14	rs78997778	104007596	G	A	0.968	0.969	0.572	-0.004701032558649	0.0613	0.9389	14004	16757	14424.77
140707	chr14	rs113044050	104007751	C	T	0.949	0.946	0.858	0.0801965419942766	0.0413	0.05241	14004	16757	14424.77
147781	chr14	rs11622552	104007840	C	T	0.92	0.919	0.891	0.0189983824093147	0.0328	0.5624	14004	16757	14424.77
147221	chr14	rs74088014	104007860	G	A	0.72	0.719	0.674	0.0082954970241069	0.0229	0.7178	14004	16757	14424.77
156409	chr14	rs12891360	104008159	C	T	0.654	0.662	0.91	-0.0494949124461712	0.0187	0.008123	14004	16757	14424.77
153687	chr14	rs58101275	104008420	G	A	0.919	0.918	0.896	0.0200967016991224	0.0326	0.5383	14004	16757	14424.77
150284	chr14	rs34633710	104009630	A	G	0.653	0.662	0.918	-0.0484972070855493	0.0186	0.009103	14004	16757	14424.77
142916	chr14	rs11625044	104009760	A	T	0.917	0.915	0.908	0.0227981362759783	0.032	0.4763	14004	16757	14424.77
145276	chr14	rs2403193	104009939	C	T	0.495	0.501	0.928	-0.0295009039176847	0.0175	0.09253	14004	16757	14424.77
147464	chr14	rs879552	104010198	G	A	0.843	0.84	0.916	0.0259016375226531	0.0242	0.2842	14004	16757	14424.77
153539	chr14	rs2403194	104011429	G	A	0.652	0.66	0.921	-0.046400022834317	0.0185	0.01239	14004	16757	14424.77
140482	chr14	rs752268	104011494	C	T	0.92	0.919	0.902	0.0222017079836866	0.0328	0.4993	14004	16757	14424.77
154409	chr14	rs61996704	104011994	G	A	0.504	0.498	0.869	0.0259990758686168	0.0181	0.1521	14004	16757	14424.77
152850	chr14	rs10132514	104012189	C	T	0.909	0.909	0.858	0.0227003855207759	0.0318	0.4763	14004	16757	14424.77
146781	chr14	rs10132436	104012194	A	C	0.909	0.908	0.856	0.0228958774769045	0.0318	0.4723	14004	16757	14424.77
141845	chr14	rs75076724	104014690	T	C	0.951	0.949	0.892	0.064204090221786	0.0415	0.1217	14004	16757	14424.77
153623	chr14	rs942866	104014935	G	T	0.497	0.502	0.954	-0.0272992569378225	0.0173	0.1135	14004	16757	14424.77
140687	chr14	rs942865	104015250	G	A	0.919	0.917	0.909	0.0200967016991224	0.0323	0.5339	14004	16757	14424.77
152355	chr14	rs11626905	104016066	C	T	0.917	0.916	0.899	0.0165030720990143	0.0323	0.6102	14004	16757	14424.77
156721	chr14	rs12893668	104017793	G	A	0.661	0.669	0.934	-0.0527048164320283	0.0186	0.004502	14004	16757	14424.77
141421	chr14	rs10149470	104017953	A	G	0.552	0.559	0.955	-0.0490011864330638	0.0174	0.004979	14004	16757	14424.77
141681	chr14	rs10141157	104018105	T	C	0.552	0.559	0.956	-0.0482977854077521	0.0174	0.00564	14004	16757	14424.77
153941	chr14	rs10129426	104018455	G	A	0.549	0.555	0.959	-0.0460962958929736	0.0174	0.008045	14004	16757	14424.77
154316	chr14	rs7140558	104018651	A	G	0.657	0.664	0.937	-0.0503043099097479	0.0185	0.006478	14004	16757	14424.77
144468	chr14	rs752624	104020454	T	C	0.551	0.558	0.976	-0.0385017716536664	0.0173	0.02592	14004	16757	14424.77
150181	chr14	rs4906335	104021141	C	A	0.648	0.652	0.982	-0.0312017511432645	0.0179	0.08195	14004	16757	14424.77
142862	chr14	rs942863	104021268	C	T	0.923	0.924	0.963	-0.0039979812872983	0.0326	0.9016	14004	16757	14424.77
143133	chr14	rs942862	104022124	G	C	0.515	0.519	0.969	-0.0288007896057264	0.0173	0.0948	14004	16757	14424.77
157673	chr14	rs7154587	104022750	C	T	0.923	0.924	0.968	-0.0028039273327342	0.0325	0.9308	14004	16757	14424.77
146086	chr14	rs7154948	104022944	C	T	0.923	0.924	0.969	-0.0028039273327342	0.0325	0.9303	14004	16757	14424.77
150659	chr14	rs7693	104023704	C	T	0.923	0.925	0.972	-0.0045001103249234	0.0326	0.8894	14004	16757	14424.77
149571	chr14	rs35498576	104025893	T	C	0.643	0.647	0.998	-0.0285949668801128	0.0177	0.107	14004	16757	14424.77
155879	chr14	rs11625397	104027557	C	T	0.547	0.554	0.993	-0.0360003042410416	0.0171	0.03521	14004	16757	14424.77
150885	chr14	rs34186780	104027595	T	G	0.643	0.647	1.0	-0.0289963604415917	0.0177	0.1011	14004	16757	14424.77
141555	chr14	rs34896432	104027995	C	T	0.643	0.647	1.0	-0.0292949370570243	0.0177	0.09814	14004	16757	14424.77
157125	chr14	rs28513222	104028069	A	T	0.926	0.927	0.97	-0.0057967688471774	0.0331	0.8609	14004	16757	14424.77
140844	chr14	rs7148456	104028270	T	C	0.643	0.647	1.0	-0.0292949370570243	0.0177	0.0977	14004	16757	14424.77
151859	chr14	rs55751606	104028806	G	A	0.644	0.648	0.998	-0.0293979151845611	0.0177	0.09717	14004	16757	14424.77
142535	chr14	rs2274269	104029246	G	A	0.926	0.928	0.972	-0.0062998021485279	0.0331	0.8492	14004	16757	14424.77
154528	chr14	rs2274267	104029449	G	A	0.643	0.647	1.0	-0.028399474521698	0.0177	0.1091	14004	16757	14424.77
143384	chr14	rs2296483	104029792	G	A	0.55	0.557	0.99	-0.0380965452668448	0.0172	0.02628	14004	16757	14424.77
154896	chr14	rs2296482	104029819	T	G	0.643	0.647	1.0	-0.0285023604727122	0.0177	0.1082	14004	16757	14424.77
148599	chr14	rs35496194	104031351	C	T	0.643	0.647	0.999	-0.0285023604727122	0.0177	0.108	14004	16757	14424.77
153023	chr14	rs4906336	104033265	C	G	0.644	0.647	0.997	-0.0288007896057264	0.0178	0.105	14004	16757	14424.77
151379	chr14	rs57447494	104034569	G	A	0.926	0.928	0.966	-0.0076995657264405	0.0332	0.8172	14004	16757	14424.77
149985	chr14	rs12889403	104034746	C	T	0.643	0.647	0.997	-0.028399474521698	0.0177	0.1093	14004	16757	14424.77
156551	chr14	rs12890820	104034849	T	C	0.644	0.647	0.995	-0.0285949668801128	0.0178	0.1071	14004	16757	14424.77
148472	chr14	rs12889721	104034863	C	T	0.625	0.63	0.99	-0.0380030548002074	0.0176	0.03132	14004	16757	14424.77
152413	chr14	rs12894729	104035292	G	A	0.643	0.647	0.996	-0.0285949668801128	0.0178	0.1077	14004	16757	14424.77
141163	chr14	rs9652403	104036024	G	C	0.514	0.517	0.969	-0.0264979913062283	0.0173	0.1244	14004	16757	14424.77
141039	chr14	rs59281218	104036339	G	A	0.926	0.928	0.964	-0.0071958279818024	0.0333	0.8283	14004	16757	14424.77
142721	chr14	rs28744517	104038418	T	G	0.926	0.928	0.962	-0.0083043861636152	0.0333	0.8034	14004	16757	14424.77
154509	chr14	rs10431750	104040065	T	C	0.641	0.645	0.99	-0.0288007896057264	0.0178	0.1051	14004	16757	14424.77
140570	chr14	rs4906337	104040414	C	A	0.642	0.645	0.99	-0.0285023604727122	0.0178	0.1093	14004	16757	14424.77
141620	chr14	rs7140568	104041374	C	T	0.642	0.645	0.989	-0.0285023604727122	0.0178	0.1092	14004	16757	14424.77
150606	chr14	rs7142016	104041470	T	C	0.548	0.555	0.977	-0.0378991867540796	0.0173	0.02808	14004	16757	14424.77
146161	chr14	rs35026580	104042753	A	G	0.641	0.645	0.988	-0.0282965991551138	0.0178	0.1118	14004	16757	14424.77
144716	chr14	rs28660416	104044215	G	T	0.926	0.928	0.957	-0.0080019302190585	0.0334	0.8098	14004	16757	14424.77
153055	chr14	rs61996716	104046094	G	A	0.926	0.928	0.955	-0.0080019302190585	0.0334	0.8104	14004	16757	14424.77
144538	chr14	rs71417868	104046592	A	T	0.622	0.628	0.977	-0.0386992491392765	0.0177	0.02888	14004	16757	14424.77
142993	chr14	rs12887734	104046834	G	T	0.639	0.644	0.981	-0.0320997276601081	0.0179	0.07237	14004	16757	14424.77
151231	chr14	rs8017628	104047428	C	T	0.642	0.646	0.986	-0.0289963604415917	0.0178	0.1037	14004	16757	14424.77
139971	chr14	rs8017993	104047734	A	G	0.642	0.646	0.987	-0.028399474521698	0.0178	0.1107	14004	16757	14424.77
141496	chr14	rs10149249	104047757	C	T	0.926	0.928	0.954	-0.0087985943563496	0.0334	0.792	14004	16757	14424.77
142748	chr14	rs61996717	104048571	T	C	0.925	0.927	0.949	-0.0040983869261633	0.0334	0.9034	14004	16757	14424.77
141655	chr14	rs61996718	104048834	G	A	0.934	0.936	0.929	-0.015702643727291	0.0357	0.6595	14004	16757	14424.77
150651	chr14	rs12589494	104049793	T	C	0.548	0.555	0.972	-0.0361972883118878	0.0173	0.03657	14004	16757	14424.77
155263	chr14	rs4906338	104050357	A	G	0.642	0.646	0.98	-0.028399474521698	0.0179	0.1122	14004	16757	14424.77
154560	chr14	rs34026011	104050883	G	A	0.643	0.646	0.981	-0.027998320426861	0.0179	0.1176	14004	16757	14424.77
150560	chr14	rs60802358	104051643	C	T	0.926	0.928	0.946	-0.0092022107647994	0.0338	0.7858	14004	16757	14424.77
153715	chr14	rs57202218	104051685	A	G	0.57	0.575	0.971	-0.026898543868701	0.0174	0.122	14004	16757	14424.77
139565	chr14	rs35229468	104052057	C	T	0.644	0.648	0.981	-0.0275973271921043	0.0179	0.1232	14004	16757	14424.77
145870	chr14	rs2403197	104053764	C	T	0.644	0.648	0.982	-0.0274020297483382	0.0179	0.1263	14004	16757	14424.77
144933	chr14	rs58601596	104054354	C	G	0.542	0.55	0.967	-0.0380965452668448	0.0174	0.02824	14004	16757	14424.77
153901	chr14	rs8008382	104054425	T	C	0.504	0.509	0.959	-0.0267033828345498	0.0174	0.1238	14004	16757	14424.77
144125	chr14	rs8007489	104054572	C	T	0.552	0.558	0.976	-0.0358966439977618	0.0173	0.03782	14004	16757	14424.77
157445	chr14	rs4900582	104058014	A	C	0.492	0.498	0.928	-0.0271040176920589	0.0176	0.1239	14004	16757	14424.77
143954	chr14	rs67899457	104060066	A	T	0.638	0.642	0.976	-0.0323992324466777	0.0179	0.06966	14004	16757	14424.77
140513	chr14	rs72710744	104060421	C	T	0.518	0.513	0.96	0.023198814502523	0.0173	0.1814	14004	16757	14424.77
147460	chr14	rs2403198	104060502	G	T	0.0203	0.0204	0.914	-0.044599955369026	0.0642	0.4871	13513	16078	13854.87
151088	chr14	rs60249782	104061284	G	A	0.638	0.643	0.977	-0.0323992324466777	0.0179	0.06991	14004	16757	14424.77
156515	chr14	rs61996721	104061352	G	A	0.925	0.928	0.943	-0.0080019302190585	0.0337	0.8117	14004	16757	14424.77
148496	chr14	rs1078756	104061646	G	A	0.479	0.471	0.971	0.0347008987793103	0.0172	0.04447	14004	16757	14424.77
151445	chr14	rs2403199	104062068	A	C	0.0203	0.0204	0.917	-0.0435966737180782	0.0641	0.4965	13513	16078	13854.87
152531	chr14	rs10140410	104062366	G	A	0.911	0.913	0.944	-0.017502275136142	0.0309	0.5704	14004	16757	14424.77
155781	chr14	rs10143293	104063014	G	A	0.925	0.928	0.941	-0.0071958279818024	0.0337	0.8318	14004	16757	14424.77
144076	chr14	rs57072546	104063723	T	C	0.64	0.645	0.976	-0.0332982854015147	0.0179	0.06324	14004	16757	14424.77
155138	chr14	rs12435399	104063912	G	C	0.469	0.462	0.976	0.0320992618599997	0.0172	0.06205	14004	16757	14424.77
140153	chr14	rs10149773	104065239	A	G	0.0202	0.0203	0.921	-0.0411032840784537	0.0642	0.5225	13513	16078	13854.87
141393	chr14	rs61996723	104065464	A	T	0.964	0.965	0.769	-0.0460962958929736	0.0523	0.3781	14004	16757	14424.77
147628	chr14	rs11851616	104065600	G	A	0.64	0.645	0.975	-0.0335050785573982	0.0179	0.06199	14004	16757	14424.77
141119	chr14	rs11844466	104066422	G	A	0.64	0.645	0.974	-0.033701571673015	0.0179	0.06007	14004	16757	14424.77
140893	chr14	rs7142883	104066645	G	A	0.926	0.928	0.937	-0.0079011318962572	0.0338	0.815	14004	16757	14424.77
142984	chr14	rs11627038	104067494	T	C	0.0205	0.0206	0.932	-0.0451961304529691	0.0634	0.4764	13513	16078	13854.87
156751	chr14	rs8012775	104067809	T	C	0.477	0.468	0.966	0.0363029992242924	0.0173	0.03588	14004	16757	14424.77
141989	chr14	rs113202063	104067895	T	G	0.641	0.646	0.969	-0.0355028330426552	0.018	0.0482	14004	16757	14424.77
140981	chr14	rs55864158	104068579	G	A	0.925	0.927	0.932	-0.0030045090202987	0.0338	0.9294	14004	16757	14424.77
148171	chr14	rs12892038	104068629	G	A	0.642	0.647	0.971	-0.0352956263947246	0.018	0.04933	14004	16757	14424.77
152576	chr14	rs28798508	104068970	T	C	0.567	0.574	0.973	-0.0325955083699338	0.0174	0.06069	14004	16757	14424.77
147047	chr14	rs12897511	104069002	T	C	0.553	0.56	0.976	-0.035596090043474	0.0173	0.03952	14004	16757	14424.77
148155	chr14	rs28823639	104069385	T	C	0.568	0.575	0.973	-0.0328951617042694	0.0174	0.05891	14004	16757	14424.77
153785	chr14	rs11851000	104069997	C	T	0.642	0.647	0.969	-0.0358966439977618	0.018	0.04635	14004	16757	14424.77
156987	chr14	rs34259310	104070517	G	A	0.547	0.542	0.917	0.0277027118389473	0.0178	0.1192	14004	16757	14424.77
157433	chr14	rs7161125	104070983	A	G	0.568	0.575	0.973	-0.0331018715051171	0.0174	0.05716	14004	16757	14424.77
144975	chr14	rs11621777	104072090	A	G	0.925	0.927	0.933	-0.003797200248385	0.0338	0.9107	14004	16757	14424.77
143819	chr14	rs11626589	104072225	T	C	0.568	0.575	0.974	-0.0331949048576409	0.0174	0.05649	14004	16757	14424.77
157333	chr14	rs11626658	104072365	T	C	0.925	0.928	0.932	-0.0054045784588597	0.0339	0.8723	14004	16757	14424.77
148333	chr14	rs4383078	104072541	A	G	0.568	0.575	0.974	-0.0334016766340304	0.0174	0.05517	14004	16757	14424.77
140833	chr14	rs4464019	104072607	C	T	0.569	0.576	0.972	-0.0341050206499513	0.0174	0.05042	14004	16757	14424.77
152384	chr14	rs4444269	104072724	G	C	0.568	0.575	0.974	-0.0331949048576409	0.0174	0.05604	14004	16757	14424.77
152805	chr14	rs4374097	104072766	A	C	0.568	0.575	0.974	-0.0335050785573982	0.0174	0.05388	14004	16757	14424.77
143633	chr14	rs4525427	104072793	C	A	0.643	0.648	0.971	-0.0353992243518656	0.018	0.04895	14004	16757	14424.77
143884	chr14	rs745079	104073551	G	A	0.572	0.578	0.978	-0.0278954863187535	0.0174	0.1081	14004	16757	14424.77
153523	chr14	rs8021368	104074810	G	A	0.572	0.579	0.979	-0.0282965991551138	0.0174	0.1033	14004	16757	14424.77
156882	chr14	rs12434218	104074921	G	A	0.515	0.509	0.962	0.0255020410123433	0.0173	0.1412	14004	16757	14424.77
140003	chr14	rs8006526	104075015	T	C	0.572	0.579	0.978	-0.028399474521698	0.0174	0.102	14004	16757	14424.77
148289	chr14	rs8005540	104075016	G	A	0.572	0.579	0.978	-0.0282965991551138	0.0174	0.1034	14004	16757	14424.77
150563	chr14	rs56017123	104075277	G	A	0.925	0.927	0.933	-0.0030045090202987	0.0339	0.9298	14004	16757	14424.77
155863	chr14	rs11848721	104075319	G	A	0.572	0.579	0.978	-0.0282965991551138	0.0174	0.1028	14004	16757	14424.77
139599	chr14	rs61995761	104075712	T	C	0.572	0.579	0.978	-0.028399474521698	0.0174	0.1021	14004	16757	14424.77
144324	chr14	rs4906340	104076645	G	A	0.466	0.459	0.975	0.0335024720540013	0.0172	0.05172	14004	16757	14424.77
156453	chr14	rs4906341	104076812	G	C	0.573	0.579	0.979	-0.0282965991551138	0.0174	0.1034	14004	16757	14424.77
140794	chr14	rs7155511	104077511	A	G	0.554	0.562	0.978	-0.0366951051877892	0.0173	0.03352	14004	16757	14424.77
157685	chr14	rs7157116	104077611	T	C	0.573	0.579	0.978	-0.0285949668801128	0.0174	0.0992	14004	16757	14424.77
150576	chr14	rs4318144	104077897	A	G	0.554	0.561	0.977	-0.0372969647443931	0.0173	0.03122	14004	16757	14424.77
146871	chr14	rs12879004	104078414	T	C	0.572	0.579	0.978	-0.0286978729475453	0.0174	0.09799	14004	16757	14424.77
142029	chr14	rs7145234	104078998	C	T	0.475	0.466	0.967	0.0379988130912113	0.0173	0.02788	14004	16757	14424.77
156170	chr14	rs4906342	104079737	A	G	0.554	0.562	0.977	-0.0372035489975441	0.0173	0.03125	14004	16757	14424.77
147520	chr14	rs34843146	104079864	G	A	0.647	0.652	0.975	-0.0309954337025195	0.018	0.08457	14004	16757	14424.77
155065	chr14	rs2896488	104079924	A	G	0.573	0.579	0.978	-0.0285023604727122	0.0174	0.1002	14004	16757	14424.77
151210	chr14	rs2403202	104080042	G	C	0.573	0.579	0.978	-0.0285023604727122	0.0174	0.1005	14004	16757	14424.77
144856	chr14	rs8020099	104081120	A	G	0.571	0.577	0.974	-0.0295009039176847	0.0174	0.08983	14004	16757	14424.77
157639	chr14	rs12431809	104082057	G	C	0.514	0.508	0.962	0.0260965047212743	0.0173	0.132	14004	16757	14424.77
146970	chr14	rs35918322	104082508	G	C	0.474	0.465	0.967	0.0379988130912113	0.0173	0.02793	14004	16757	14424.77
153227	chr14	rs10459574	104083042	C	G	0.672	0.677	0.907	-0.0310985871020312	0.019	0.101	14004	16757	14424.77
141192	chr14	rs11160754	104083079	C	T	0.472	0.463	0.961	0.0360040066341877	0.0173	0.03803	14004	16757	14424.77
156557	chr14	rs10134399	104083457	G	A	0.925	0.927	0.933	0.0001999800026662	0.0338	0.9955	14004	16757	14424.77
147638	chr14	rs12433529	104083970	C	T	0.514	0.508	0.961	0.0267003518299564	0.0173	0.1226	14004	16757	14424.77
152102	chr14	rs4906347	104084841	C	T	0.609	0.61	0.965	-0.0176040459483609	0.0177	0.3184	14004	16757	14424.77
153591	chr14	rs8003090	104085244	G	A	0.926	0.928	0.925	-0.0014009809156281	0.0341	0.9668	14004	16757	14424.77
142659	chr14	rs8010079	104086326	T	C	0.0209	0.0209	0.953	-0.0421979407001862	0.0622	0.4981	13513	16078	13854.87
149251	chr14	rs11160755	104087209	G	T	0.511	0.505	0.96	0.0267003518299564	0.0173	0.1238	14004	16757	14424.77
154502	chr14	rs12889731	104087482	C	T	0.65	0.654	0.977	-0.0313049258284153	0.018	0.08238	14004	16757	14424.77
144385	chr14	rs68087451	104087823	A	G	0.919	0.921	0.928	-0.0003000450090019	0.0327	0.9925	14004	16757	14424.77
146608	chr14	rs35686878	104089053	T	C	0.473	0.464	0.97	0.0381047060335456	0.0173	0.02743	14004	16757	14424.77
157211	chr14	rs4906348	104089459	C	T	0.556	0.564	0.979	-0.0374007702544828	0.0173	0.03066	14004	16757	14424.77
145144	chr14	rs4900583	104090095	C	G	0.473	0.463	0.971	0.0382009626151637	0.0173	0.02684	14004	16757	14424.77
148643	chr14	rs4900584	104090499	G	A	0.473	0.464	0.969	0.0377003271828256	0.0173	0.02927	14004	16757	14424.77
140461	chr14	rs4243740	104090569	A	G	0.021	0.0213	0.957	-0.0499047851286405	0.0617	0.4188	13513	16078	13854.87
142102	chr14	rs4906349	104091115	A	G	0.464	0.456	0.977	0.0339955472579582	0.0172	0.04834	14004	16757	14424.77
152989	chr14	rs3759586	104091434	A	G	0.556	0.564	0.978	-0.0372035489975441	0.0173	0.03168	14004	16757	14424.77
149424	chr14	rs942867	104092185	T	C	0.0204	0.0206	0.963	-0.050504132173768	0.0625	0.4188	13513	16078	13854.87
142833	chr14	rs729438	104092789	G	A	0.664	0.67	0.972	-0.0352956263947246	0.0183	0.05359	14004	16757	14424.77
143271	chr14	rs8018214	104093101	C	T	0.476	0.466	0.968	0.0376040223973664	0.0173	0.02978	14004	16757	14424.77
155398	chr14	rs729437	104093521	C	T	0.575	0.582	0.981	-0.0275048131221902	0.0174	0.1125	14004	16757	14424.77
155078	chr14	rs12884809	104095320	G	A	0.65	0.654	0.981	-0.0299953975354009	0.018	0.09546	14004	16757	14424.77
156775	chr14	rs1054080	104095701	A	C	0.551	0.558	0.984	-0.0338981034057645	0.0172	0.04884	14004	16757	14424.77
152367	chr14	rs3742463	104095769	G	T	0.57	0.577	0.984	-0.0255024404124231	0.0173	0.1402	14004	16757	14424.77
156448	chr14	rs3742465	104095922	T	C	0.551	0.558	0.984	-0.0338981034057645	0.0172	0.049	14004	16757	14424.77
154938	chr14	rs61637848	104096031	C	T	0.652	0.657	0.974	-0.0319964709431669	0.0181	0.0766	14004	16757	14424.77
142863	chr14	rs11850979	104096558	T	C	0.551	0.558	0.984	-0.0338981034057645	0.0172	0.04926	14004	16757	14424.77
157880	chr14	rs1998775	104096944	G	A	0.0205	0.0207	0.987	-0.0469972723609114	0.0616	0.4454	13513	16078	13854.87
139796	chr14	rs8021904	104097579	G	A	0.571	0.577	0.985	-0.0248973835545144	0.0173	0.1498	14004	16757	14424.77
147656	chr14	rs12147645	104100208	T	A	0.654	0.658	0.974	-0.0313049258284153	0.0181	0.08335	14004	16757	14424.77
144521	chr14	rs8007915	104100228	C	T	0.571	0.577	0.986	-0.0247026126403718	0.0173	0.1536	14004	16757	14424.77
152718	chr14	rs8008451	104100560	A	G	0.551	0.559	0.985	-0.0331949048576409	0.0172	0.05379	14004	16757	14424.77
139535	chr14	rs34000399	104101417	T	C	0.653	0.657	0.977	-0.031397792147416	0.0181	0.08231	14004	16757	14424.77
150274	chr14	rs4561394	104102718	C	T	0.48	0.47	0.976	0.0339955472579582	0.0172	0.04816	14004	16757	14424.77
145378	chr14	rs11624505	104102777	G	A	0.918	0.92	0.922	0.0152038337422728	0.0325	0.6403	14004	16757	14424.77
149592	chr14	rs4526964	104102852	T	C	0.0205	0.0207	0.992	-0.0456984484517478	0.0615	0.4576	13513	16078	13854.87
157752	chr14	rs35921969	104103288	G	A	0.654	0.658	0.976	-0.0310985871020312	0.0181	0.08544	14004	16757	14424.77
155027	chr14	rs12881418	104103481	T	G	0.519	0.513	0.973	0.0205964297986501	0.0172	0.2311	14004	16757	14424.77
150218	chr14	rs58133129	104104759	A	G	0.918	0.92	0.922	0.0140015196358136	0.0325	0.6677	14004	16757	14424.77
143761	chr14	rs59217746	104104763	C	T	0.93	0.932	0.905	-0.0065010863423599	0.0352	0.8538	14004	16757	14424.77
157297	chr14	rs7154572	104105414	C	T	0.48	0.47	0.976	0.0341018649449722	0.0172	0.04775	14004	16757	14424.77
150322	chr14	rs11629327	104106721	A	G	0.0395	0.0389	0.979	0.0399031725325864	0.0443	0.367	14004	16757	14424.77
144948	chr14	rs2896489	104108743	A	G	0.552	0.559	0.986	-0.0326988269632397	0.0172	0.05778	14004	16757	14424.77
139686	chr14	rs8018979	104109087	G	A	0.918	0.92	0.924	0.0147999386115992	0.0325	0.648	14004	16757	14424.77
148437	chr14	rs4906350	104111794	C	T	0.653	0.658	0.977	-0.0307994715535284	0.0181	0.0876	14004	16757	14424.77
150764	chr14	rs4906351	104112012	G	A	0.0205	0.0206	0.996	-0.0431998193062192	0.0614	0.4819	13513	16078	13854.87
152629	chr14	rs35015260	104113092	A	G	0.57	0.577	0.988	-0.0242004837056584	0.0173	0.1619	14004	16757	14424.77
142198	chr14	rs11160756	104113482	T	C	0.57	0.577	0.989	-0.0242004837056584	0.0173	0.1608	14004	16757	14424.77
153709	chr14	rs4570760	104114448	T	C	0.0205	0.0206	0.997	-0.0421979407001862	0.0614	0.4921	13513	16078	13854.87
145821	chr14	rs10047805	104114961	T	A	0.552	0.559	0.987	-0.0320997276601081	0.0172	0.06214	14004	16757	14424.77
139524	chr14	rs4906352	104115251	A	T	0.48	0.471	0.977	0.0336958638567256	0.0172	0.04987	14004	16757	14424.77
146052	chr14	rs11849259	104116321	C	T	0.917	0.919	0.926	0.0129951954948113	0.0323	0.6874	14004	16757	14424.77
143293	chr14	rs4900585	104116660	T	G	0.0212	0.0208	0.989	-0.0260975991218731	0.0632	0.6795	12523	15078	12859.9
157573	chr14	rs2403203	104117449	T	C	0.551	0.557	0.985	-0.0323992324466777	0.0172	0.06034	14004	16757	14424.77
149404	chr14	rs3783404	104118498	A	G	0.917	0.919	0.926	0.0129951954948113	0.0323	0.6881	14004	16757	14424.77
150466	chr14	rs4900586	104119701	C	G	0.57	0.577	0.985	-0.0239034240815591	0.0173	0.1671	14004	16757	14424.77
152156	chr14	rs61995780	104120612	A	G	0.917	0.919	0.927	0.0123039944561641	0.0323	0.7044	14004	16757	14424.77
141143	chr14	rs10145755	104121984	C	T	0.917	0.919	0.927	0.0127977582298607	0.0323	0.6909	14004	16757	14424.77
155581	chr14	rs10135248	104122310	T	C	0.898	0.9	0.943	-0.0140989243795016	0.0291	0.6281	14004	16757	14424.77
149845	chr14	rs55885592	104126024	C	T	0.917	0.919	0.925	0.0126990249774084	0.0323	0.6933	14004	16757	14424.77
146290	chr14	rs56660916	104126137	G	T	0.917	0.919	0.927	0.0126002819757385	0.0323	0.6959	14004	16757	14424.77
157241	chr14	rs12889869	104126139	C	G	0.518	0.513	0.969	0.0193025022544974	0.0173	0.2626	14004	16757	14424.77
153554	chr14	rs4906353	104127246	T	C	0.0205	0.0206	1.0	-0.0396039865931634	0.0614	0.5184	13513	16078	13854.87
141332	chr14	rs4906354	104127343	G	A	0.0205	0.0206	1.0	-0.0403950023610502	0.0613	0.5093	13513	16078	13854.87
150475	chr14	rs57218990	104128007	T	A	0.917	0.919	0.926	0.0121953336998771	0.0323	0.7047	14004	16757	14424.77
143791	chr14	rs7150141	104129352	G	A	0.897	0.9	0.942	-0.0158042315449673	0.0291	0.5872	14004	16757	14424.77
157234	chr14	rs4900587	104130360	C	T	0.519	0.514	0.967	0.0183996828453635	0.0173	0.2867	14004	16757	14424.77
157180	chr14	rs4906355	104131033	A	G	0.552	0.559	0.981	-0.0320997276601081	0.0173	0.06338	14004	16757	14424.77
155727	chr14	rs10148157	104135302	C	A	0.0207	0.0204	0.971	-0.0290993078252748	0.0644	0.6512	12523	15078	12859.9
152063	chr14	rs12891411	104135503	A	G	0.0205	0.0206	0.993	-0.0393023164827424	0.0615	0.523	13513	16078	13854.87
157469	chr14	rs12896171	104135966	A	G	0.656	0.66	0.976	-0.0292949370570243	0.0181	0.1055	14004	16757	14424.77
157090	chr14	rs12590968	104136633	G	C	0.656	0.66	0.975	-0.0295009039176847	0.0181	0.1033	14004	16757	14424.77
146732	chr14	rs55647815	104137204	G	A	0.48	0.471	0.969	0.0336958638567256	0.0173	0.05136	14004	16757	14424.77
145345	chr14	rs8007903	104137643	A	G	0.479	0.47	0.97	0.0335991726304121	0.0173	0.05194	14004	16757	14424.77
146714	chr14	rs12432994	104138639	C	T	0.518	0.513	0.968	0.0190964956909883	0.0173	0.269	14004	16757	14424.77
155194	chr14	rs4906356	104138701	C	T	0.656	0.661	0.977	-0.0290993078252748	0.0181	0.1079	14004	16757	14424.77
143286	chr14	rs11160757	104139570	G	T	0.0206	0.0206	0.991	-0.0393959285025942	0.0615	0.5223	13513	16078	13854.87
144196	chr14	rs12888993	104140026	C	T	0.656	0.661	0.977	-0.0290993078252748	0.0181	0.1084	14004	16757	14424.77
147171	chr14	rs10147049	104140214	C	T	0.917	0.918	0.927	0.0121953336998771	0.0323	0.7049	14004	16757	14424.77
145248	chr14	rs11627794	104140915	C	T	0.942	0.943	0.872	-0.0043996643446871	0.0394	0.9114	14004	16757	14424.77
156889	chr14	rs10131067	104142792	A	G	0.553	0.559	0.978	-0.0316041926269978	0.0173	0.06808	14004	16757	14424.77
155224	chr14	rs7148857	104143237	C	G	0.657	0.661	0.977	-0.0295009039176847	0.0181	0.1039	14004	16757	14424.77
139626	chr14	rs2403205	104143385	C	T	0.916	0.918	0.924	0.0124027667170427	0.0323	0.7	14004	16757	14424.77
150644	chr14	rs4906357	104143928	A	C	0.0206	0.0205	0.988	-0.0388032003238938	0.0616	0.5293	13513	16078	13854.87
153666	chr14	rs4906358	104144941	C	T	0.573	0.579	0.976	-0.0235040691879941	0.0174	0.1762	14004	16757	14424.77
151199	chr14	rs8003289	104145531	G	A	0.552	0.558	0.973	-0.0305004454483837	0.0173	0.07842	14004	16757	14424.77
157318	chr14	rs4900589	104146361	A	G	0.544	0.55	0.952	-0.0319035490130083	0.0175	0.06786	14004	16757	14424.77
141158	chr14	rs4900590	104146421	C	T	0.656	0.66	0.977	-0.0296966117368367	0.0181	0.1005	14004	16757	14424.77
150461	chr14	rs3915733	104147353	G	A	0.916	0.918	0.918	0.0099008246772624	0.0323	0.7583	14004	16757	14424.77
145290	chr14	rs11540512	104147377	C	T	0.656	0.66	0.978	-0.0299026613543135	0.0181	0.09853	14004	16757	14424.77
154718	chr14	rs4906359	104147886	T	C	0.52	0.515	0.962	0.0198026272961797	0.0173	0.2539	14004	16757	14424.77
148063	chr14	rs861550	104148339	C	T	0.0206	0.0206	0.984	-0.0386992491392765	0.0617	0.5306	13513	16078	13854.87
143679	chr14	rs35469050	104148905	C	T	0.52	0.514	0.961	0.0204004877576787	0.0173	0.2402	14004	16757	14424.77
154784	chr14	rs709400	104149475	A	G	0.916	0.918	0.918	0.0107025231331357	0.0323	0.7401	14004	16757	14424.77
148683	chr14	rs861549	104149569	C	T	0.0206	0.0206	0.982	-0.0369026020501437	0.0617	0.5498	13513	16078	13854.87
152199	chr14	rs35140615	104150352	G	A	0.525	0.52	0.948	0.0194986595340326	0.0175	0.2649	14004	16757	14424.77
143916	chr14	rs7494546	104150360	C	T	0.525	0.52	0.949	0.0197045832743354	0.0174	0.2582	14004	16757	14424.77
151876	chr14	rs35011804	104151400	C	T	0.656	0.661	0.978	-0.0299026613543135	0.0181	0.09798	14004	16757	14424.77
156673	chr14	rs8702	104152352	C	G	0.553	0.559	0.972	-0.0322959448008212	0.0173	0.06287	14004	16757	14424.77
147433	chr14	rs12436795	104153768	C	T	0.52	0.515	0.958	0.0199986865066891	0.0174	0.251	14004	16757	14424.77
155112	chr14	rs861548	104154606	C	T	0.916	0.917	0.915	0.012096540947233	0.0323	0.7078	14004	16757	14424.77
139585	chr14	rs4900591	104154878	G	A	0.657	0.662	0.979	-0.02960390325858	0.0181	0.1026	14004	16757	14424.77
157031	chr14	rs12586322	104154882	C	G	0.539	0.535	0.943	0.0178006246255066	0.0175	0.3096	14004	16757	14424.77
142508	chr14	rs861547	104155317	C	T	0.573	0.579	0.972	-0.0235962138551867	0.0174	0.1758	14004	16757	14424.77
148820	chr14	rs861546	104155640	C	T	0.0198	0.0199	0.948	-0.0428970626523952	0.064	0.5026	13513	16078	13854.87
140977	chr14	rs861545	104155945	A	G	0.573	0.579	0.971	-0.0236986067778773	0.0174	0.1747	14004	16757	14424.77
155868	chr14	rs11846404	104156108	C	G	0.656	0.661	0.979	-0.0299026613543135	0.0181	0.09862	14004	16757	14424.77
139897	chr14	rs8021229	104157578	C	T	0.658	0.662	0.975	-0.0292949370570243	0.0181	0.1067	14004	16757	14424.77
156358	chr14	rs1103184	104158222	T	C	0.0208	0.0207	0.971	-0.0349952529972629	0.0619	0.5714	13513	16078	13854.87
153350	chr14	rs2273175	104160141	T	C	0.636	0.641	0.969	-0.0390007373497326	0.018	0.02998	14004	16757	14424.77
149441	chr14	rs1606	104161281	G	A	0.656	0.661	0.97	-0.0305004454483837	0.0182	0.09353	14004	16757	14424.77
147368	chr14	rs861544	104162263	G	A	0.553	0.559	0.952	-0.0328951617042694	0.0175	0.06092	14004	16757	14424.77
151085	chr14	rs3212140	104162376	C	T	0.456	0.447	0.919	0.0259016375226531	0.0178	0.1447	14004	16757	14424.77
147123	chr14	rs861543	104162377	A	G	0.0208	0.0208	0.957	-0.0413950753663857	0.0623	0.5065	13513	16078	13854.87
142189	chr14	rs861542	104162723	G	A	0.0205	0.0205	0.956	-0.0385953087593848	0.0627	0.5379	13513	16078	13854.87
154553	chr14	rs3212136	104162994	G	A	0.523	0.517	0.942	0.0209979909956055	0.0175	0.231	14004	16757	14424.77
145887	chr14	rs6593	104163282	G	A	0.929	0.929	0.893	0.0183996828453635	0.0357	0.6059	14004	16757	14424.77
152776	chr14	rs861540	104163901	T	C	0.0203	0.0203	0.948	-0.0385953087593848	0.0633	0.5412	13513	16078	13854.87
151944	chr14	rs861539	104165753	G	A	0.929	0.929	0.89	0.0184978548821194	0.0357	0.6039	14004	16757	14424.77
143891	chr14	rs1799796	104165927	T	C	0.65	0.656	0.955	-0.0343016316970211	0.0182	0.06002	14004	16757	14424.77
145183	chr14	rs861538	104166733	C	T	0.929	0.928	0.885	0.0180952882690919	0.0358	0.6139	14004	16757	14424.77
145704	chr14	rs3212103	104166783	A	G	0.494	0.49	0.936	0.0141987193998129	0.0176	0.4179	14004	16757	14424.77
139923	chr14	rs861537	104167075	C	T	0.579	0.584	0.943	-0.0281011651109099	0.0177	0.1136	14004	16757	14424.77
157907	chr14	rs709399	104167545	G	A	0.563	0.569	0.928	-0.0388032003238938	0.0178	0.02916	14004	16757	14424.77
142020	chr14	rs861536	104167564	A	G	0.929	0.928	0.88	0.0176041339483571	0.0358	0.6231	14004	16757	14424.77
146159	chr14	rs861535	104167938	G	A	0.0728	0.0746	0.889	-0.0519988063604998	0.0347	0.1337	14004	16757	14424.77
152328	chr14	rs12432907	104168378	C	T	0.514	0.509	0.932	0.024097313483794	0.0176	0.1704	14004	16757	14424.77
148647	chr14	rs861534	104168701	C	T	0.928	0.927	0.869	0.0152038337422728	0.0359	0.672	14004	16757	14424.77
148609	chr14	rs3212090	104168863	C	T	0.65	0.656	0.95	-0.0347985055426955	0.0183	0.05675	14004	16757	14424.77
143455	chr14	rs861532	104170341	A	C	0.0209	0.0208	0.927	-0.0360003042410416	0.063	0.5676	13513	16078	13854.87
143066	chr14	rs3212076	104170796	T	C	0.656	0.661	0.945	-0.0335050785573982	0.0184	0.0689	14004	16757	14424.77
145671	chr14	rs861531	104172807	C	A	0.908	0.908	0.875	-0.0158042315449673	0.0319	0.621	14004	16757	14424.77
150568	chr14	rs3212061	104172877	C	T	0.98	0.982	0.605	-0.0720976864404302	0.0849	0.3961	12376	14891	12686.42
146125	chr14	rs861530	104174123	T	C	0.538	0.546	0.907	-0.0406970023321042	0.0179	0.02276	14004	16757	14424.77
141334	chr14	rs4900592	104177098	G	T	0.653	0.66	0.916	-0.0398953406632555	0.0186	0.03209	14004	16757	14424.77
152398	chr14	rs3212038	104178186	A	G	0.65	0.657	0.919	-0.0385953087593848	0.0186	0.03737	14004	16757	14424.77
155345	chr14	rs1799794	104179267	T	C	0.543	0.538	0.901	0.0258041896815329	0.0179	0.1491	14004	16757	14424.77
141824	chr14	rs861529	104179314	T	C	0.0836	0.0869	0.903	-0.0469972723609114	0.032	0.1424	14004	16757	14424.77
146185	chr14	rs2295152	104180444	C	T	0.651	0.657	0.914	-0.0388967656299467	0.0186	0.03658	14004	16757	14424.77
143680	chr14	rs3212024	104180735	G	A	0.657	0.663	0.911	-0.0380965452668448	0.0187	0.04195	14004	16757	14424.77
154261	chr14	rs861528	104182998	C	T	0.926	0.927	0.834	-0.001300845733048	0.0359	0.9713	14004	16757	14424.77
152810	chr14	rs77844682	104184115	C	G	0.977	0.979	0.426	-0.113795994478928	0.1098	0.3003	8057	9438	8504.85
156095	chr14	rs7359090	104184322	A	G	0.911	0.911	0.811	0.0221038989069263	0.0334	0.5089	14004	16757	14424.77
152153	chr14	rs2144078	104184347	T	C	0.0444	0.0442	0.881	-0.0001000050003333	0.0439	0.9979	14004	16757	14424.77
151444	chr14	rs11846838	104184737	G	A	0.658	0.664	0.896	-0.0388032003238938	0.0189	0.03976	14004	16757	14424.77
155369	chr14	rs59021304	104186052	T	A	0.577	0.572	0.874	0.0270021387025708	0.0183	0.1395	14004	16757	14424.77
143923	chr14	rs10143623	104186876	G	A	0.909	0.909	0.793	0.021497269010823	0.0335	0.521	14004	16757	14424.77
149774	chr14	rs12433022	104187357	T	C	0.828	0.829	0.653	-0.0005001250416822	0.0277	0.9853	14004	16757	14424.77
152441	chr14	rs8013596	104187612	G	A	0.685	0.676	0.706	0.0503983940836932	0.0214	0.01861	14004	16757	14424.77
153339	chr14	rs35311561	104188127	G	A	0.718	0.721	0.895	-0.0453949344903922	0.0198	0.02171	14004	16757	14424.77
150994	chr14	rs12894657	104188920	G	A	0.676	0.681	0.925	-0.0344051267241774	0.0188	0.06788	14004	16757	14424.77
142190	chr14	rs77275237	104189293	G	A	0.962	0.963	0.835	-0.0038975857287134	0.0485	0.9359	14004	16757	14424.77
151056	chr14	rs56168984	104189857	G	A	0.683	0.689	0.931	-0.0352956263947246	0.0189	0.06191	14004	16757	14424.77
139963	chr14	rs941474	104189861	G	A	0.532	0.536	0.931	-0.0169020380753563	0.0176	0.3379	14004	16757	14424.77
151610	chr14	rs10138768	104190527	A	G	0.519	0.525	0.953	-0.019203206984436	0.0173	0.2676	14004	16757	14424.77
140641	chr14	rs7143885	104191917	G	C	0.677	0.683	0.932	-0.0396039865931634	0.0188	0.03512	14004	16757	14424.77
149926	chr14	rs7149236	104192742	C	T	0.946	0.946	0.856	0.0080971295874548	0.0406	0.8418	14004	16757	14424.77
147322	chr14	rs2295151	104193099	C	G	0.484	0.49	0.961	-0.0278954863187535	0.0173	0.1062	14004	16757	14424.77
141827	chr14	rs7154823	104193257	G	T	0.947	0.946	0.852	0.0086028888072678	0.0407	0.8318	14004	16757	14424.77
142997	chr14	rs28483843	104193439	C	T	0.548	0.553	0.895	-0.0332982854015147	0.018	0.06393	14004	16757	14424.77
144770	chr14	rs1535100	104194196	C	G	0.0572	0.0576	0.776	0.0142973047008244	0.0413	0.7297	14004	16757	14424.77
151386	chr14	rs1535099	104194278	C	T	0.579	0.566	0.834	0.0282958691548473	0.0188	0.1309	14004	16757	14424.77
157538	chr14	rs2295150	104195161	G	A	0.869	0.868	0.972	0.024702368640342	0.0254	0.3317	14004	16757	14424.77
140397	chr14	rs2295148	104195610	T	C	0.478	0.485	0.985	-0.02960390325858	0.0171	0.08278	14004	16757	14424.77
142056	chr14	rs2295147	104195664	C	T	0.491	0.497	0.979	-0.0277001306422786	0.0171	0.1056	14004	16757	14424.77
148756	chr14	rs12433009	104196405	C	G	0.488	0.495	0.973	-0.0299953975354009	0.0172	0.08077	14004	16757	14424.77
150309	chr14	rs12433109	104196607	G	A	0.619	0.627	0.967	-0.0467038420537432	0.0178	0.008656	14004	16757	14424.77
143449	chr14	rs10150588	104197266	T	C	0.835	0.833	0.953	0.0247999239054771	0.0233	0.288	14004	16757	14424.77
139552	chr14	rs3742365	104198251	T	C	0.605	0.614	0.978	-0.0513985630860003	0.0176	0.00342	14004	16757	14424.77
146815	chr14	rs3742366	104198351	T	C	0.673	0.683	0.965	-0.0497996735526059	0.0185	0.007035	14004	16757	14424.77
140593	chr14	rs58451902	104198881	C	T	0.948	0.947	0.863	0.0192044091837133	0.041	0.6388	14004	16757	14424.77
152408	chr14	rs2295146	104199356	C	T	0.62	0.627	0.972	-0.046201018900714	0.0177	0.009165	14004	16757	14424.77
156154	chr14	rs8548	104199580	A	C	0.675	0.683	0.964	-0.0456984484517478	0.0185	0.01351	14004	16757	14424.77
156245	chr14	rs3825550	104201549	C	T	0.884	0.883	0.928	0.0338988850054592	0.0274	0.2159	14004	16757	14424.77
152135	chr14	rs10134689	104201802	C	T	0.949	0.948	0.872	0.0234039777790161	0.041	0.5677	14004	16757	14424.77
150536	chr14	rs941473	104201869	C	G	0.491	0.497	0.962	-0.0285949668801128	0.0173	0.09771	14004	16757	14424.77
154401	chr14	rs2295145	104202304	G	A	0.612	0.618	0.96	-0.0347985055426955	0.0177	0.04957	14004	16757	14424.77
155589	chr14	rs2295144	104202573	G	A	0.871	0.869	0.971	0.0323026073786261	0.0256	0.207	14004	16757	14424.77
145516	chr14	rs8004408	104203938	G	A	0.621	0.629	0.973	-0.0478046499481398	0.0177	0.007073	14004	16757	14424.77
154519	chr14	rs730114	104205811	C	A	0.955	0.955	0.941	0.0055048206344449	0.0421	0.8966	14004	16757	14424.77
144930	chr14	rs45444495	104206103	G	A	0.959	0.958	0.892	0.0146028573839336	0.0453	0.7463	14004	16757	14424.77
152813	chr14	rs4906363	104210239	G	A	0.689	0.696	0.97	-0.0437951599996715	0.0187	0.01888	14004	16757	14424.77
140678	chr14	rs7156697	104211136	G	A	0.643	0.65	0.975	-0.039104719880761	0.0179	0.02918	14004	16757	14424.77
154974	chr14	rs7156834	104211180	G	A	0.644	0.65	0.975	-0.0385953087593848	0.0179	0.03156	14004	16757	14424.77
146680	chr14	rs2024667	104211529	T	G	0.623	0.631	0.977	-0.047899061319535	0.0177	0.006876	14004	16757	14424.77
156816	chr14	rs2295141	104212949	T	C	0.623	0.631	0.978	-0.0476997588774203	0.0177	0.007042	14004	16757	14424.77
139641	chr14	rs1997913	104213960	C	T	0.623	0.631	0.979	-0.0473956369746291	0.0177	0.007495	14004	16757	14424.77
148282	chr14	rs4906364	104214342	C	G	0.689	0.696	0.977	-0.0428031223253094	0.0186	0.02141	14004	16757	14424.77
150105	chr14	rs11623518	104214778	A	T	0.955	0.955	0.951	0.004001981379298	0.0419	0.923	14004	16757	14424.77
157390	chr14	rs3818085	104215985	C	T	0.623	0.631	0.983	-0.0473012731180131	0.0177	0.007445	14004	16757	14424.77
147106	chr14	rs2295140	104216293	C	T	0.491	0.497	0.98	-0.0278954863187535	0.0171	0.1037	14004	16757	14424.77
155934	chr14	rs1535098	104216513	T	A	0.623	0.631	0.983	-0.0473012731180131	0.0177	0.00746	14004	16757	14424.77
151973	chr14	rs1535097	104216649	C	T	0.623	0.631	0.983	-0.0473012731180131	0.0177	0.007541	14004	16757	14424.77
152751	chr14	rs8009116	104216951	T	C	0.623	0.631	0.984	-0.0471964348309747	0.0177	0.007558	14004	16757	14424.77
140412	chr14	rs11160758	104217219	G	A	0.623	0.631	0.984	-0.0471964348309747	0.0177	0.007541	14004	16757	14424.77
147835	chr14	rs77484481	104217724	T	C	0.958	0.958	0.926	0.0046989426564652	0.0438	0.915	14004	16757	14424.77
151035	chr14	rs7155786	104218043	C	T	0.978	0.977	0.343	0.217696744356939	0.1016	0.03211	12376	14891	12686.42
140316	chr14	rs11628240	104218135	A	G	0.623	0.631	0.984	-0.0471964348309747	0.0177	0.007614	14004	16757	14424.77
151551	chr14	rs7141928	104219949	C	T	0.491	0.497	0.982	-0.0277001306422786	0.0171	0.1056	14004	16757	14424.77
151216	chr14	rs11847468	104220295	G	A	0.623	0.631	0.986	-0.0469972723609114	0.0177	0.007842	14004	16757	14424.77
145631	chr14	rs67768834	104221085	C	G	0.623	0.631	0.986	-0.0469029460862576	0.0177	0.00792	14004	16757	14424.77
157323	chr14	rs11625676	104221462	G	A	0.955	0.955	0.955	0.0026963615477425	0.0418	0.9479	14004	16757	14424.77
152845	chr14	rs11625613	104221504	C	G	0.958	0.957	0.929	0.003902375817241	0.0437	0.9288	14004	16757	14424.77
156997	chr14	rs4641668	104222252	A	T	0.958	0.957	0.93	0.0035038543266769	0.0437	0.9363	14004	16757	14424.77
156475	chr14	rs7149024	104222678	C	T	0.644	0.651	0.986	-0.0383043331577141	0.0179	0.03183	14004	16757	14424.77
157875	chr14	rs12886637	104222892	C	T	0.69	0.697	0.986	-0.0418954871740363	0.0185	0.02368	14004	16757	14424.77
156860	chr14	rs60431526	104227760	T	C	0.958	0.957	0.932	0.0026963615477425	0.0436	0.951	14004	16757	14424.77
142940	chr14	rs11625521	104228314	G	T	0.956	0.956	0.956	0.0099998345783334	0.0422	0.8134	14004	16757	14424.77
151532	chr14	rs6575997	104228546	A	G	0.623	0.631	0.987	-0.0467981495486393	0.0177	0.008057	14004	16757	14424.77
151489	chr14	rs7142769	104228841	C	T	0.689	0.696	0.982	-0.0451961304529691	0.0186	0.01483	14004	16757	14424.77
149553	chr14	rs4906365	104229230	G	C	0.64	0.647	0.972	-0.039104719880761	0.0179	0.02927	14004	16757	14424.77
141134	chr14	rs1955660	104229985	C	T	0.491	0.496	0.983	-0.0165969709073694	0.0171	0.3305	14004	16757	14424.77
157181	chr14	rs2368558	104230518	A	G	0.469	0.475	0.981	-0.0243951568347216	0.0172	0.155	14004	16757	14424.77
144091	chr14	rs2368559	104230535	C	T	0.469	0.475	0.981	-0.0243951568347216	0.0172	0.155	14004	16757	14424.77
156476	chr14	rs11627258	104231430	T	C	0.47	0.476	0.984	-0.0246001168682327	0.0171	0.1501	14004	16757	14424.77
155261	chr14	rs11160759	104231542	C	T	0.623	0.631	0.989	-0.0469029460862576	0.0176	0.007802	14004	16757	14424.77
147713	chr14	rs12588489	104233014	A	G	0.623	0.631	0.989	-0.0469029460862576	0.0176	0.007815	14004	16757	14424.77
141127	chr14	rs12879612	104233618	T	A	0.644	0.651	0.988	-0.0385953087593848	0.0178	0.0304	14004	16757	14424.77
143963	chr14	rs12878682	104233627	G	C	0.623	0.631	0.989	-0.0465047776557534	0.0176	0.008424	14004	16757	14424.77
145228	chr14	rs12878868	104233725	G	A	0.623	0.631	0.989	-0.0465990663783681	0.0176	0.00823	14004	16757	14424.77
157959	chr14	rs11626377	104234357	G	A	0.623	0.631	0.989	-0.0465047776557534	0.0176	0.008393	14004	16757	14424.77
145438	chr14	rs7152148	104235090	G	T	0.623	0.631	0.99	-0.0469029460862576	0.0176	0.007733	14004	16757	14424.77
144614	chr14	rs12890354	104235862	C	A	0.69	0.696	0.989	-0.0423022562339069	0.0185	0.02238	14004	16757	14424.77
150113	chr14	rs12437066	104236844	A	C	0.47	0.476	0.986	-0.0246001168682327	0.0171	0.151	14004	16757	14424.77
141588	chr14	rs12888002	104238647	T	C	0.69	0.698	0.986	-0.0435966737180782	0.0185	0.01878	14004	16757	14424.77
145901	chr14	rs876002	104239697	G	A	0.623	0.631	0.991	-0.0469972723609114	0.0176	0.007647	14004	16757	14424.77
146541	chr14	rs941475	104240618	A	C	0.47	0.476	0.988	-0.0248051189189711	0.0171	0.1473	14004	16757	14424.77
149690	chr14	rs11624184	104240998	T	C	0.623	0.631	0.991	-0.0469972723609114	0.0176	0.007612	14004	16757	14424.77
150674	chr14	rs11628332	104241141	C	T	0.623	0.631	0.991	-0.0469972723609114	0.0176	0.007573	14004	16757	14424.77
153270	chr14	rs11628481	104241499	C	T	0.623	0.631	0.991	-0.0469972723609114	0.0176	0.007599	14004	16757	14424.77
147710	chr14	rs4906368	104242397	A	C	0.47	0.476	0.988	-0.0244976316004002	0.0171	0.1515	14004	16757	14424.77
142596	chr14	rs8022783	104245573	T	C	0.623	0.631	0.992	-0.0471964348309747	0.0176	0.007303	14004	16757	14424.77
155238	chr14	rs112289072	104246347	G	A	0.978	0.978	0.273	0.216900101480368	0.1165	0.0626	10524	13931	11421.9
147290	chr14	rs9743799	104246577	G	C	0.627	0.635	0.987	-0.0462952789853036	0.0177	0.008832	14004	16757	14424.77
144590	chr14	rs10135720	104247901	T	G	0.847	0.844	0.99	0.0371030879515023	0.0236	0.1156	14004	16757	14424.77
147669	chr14	rs57560950	104248284	C	T	0.958	0.957	0.942	0.001099395443301	0.0433	0.9806	14004	16757	14424.77
139672	chr14	rs12436676	104248431	C	T	0.948	0.946	0.872	0.0171029078996623	0.0407	0.6745	14004	16757	14424.77
142673	chr14	rs11160760	104248938	G	T	0.623	0.631	0.993	-0.0473012731180131	0.0176	0.007118	14004	16757	14424.77
156307	chr14	rs6575998	104250417	A	G	0.564	0.569	0.955	-0.0406032684425478	0.0175	0.02006	14004	16757	14424.77
143057	chr14	rs6575999	104250609	C	G	0.622	0.631	0.991	-0.0480039732984809	0.0176	0.006397	14004	16757	14424.77
151490	chr14	rs7401843	104250741	G	A	0.643	0.651	0.994	-0.0391983134041576	0.0178	0.02727	14004	16757	14424.77
142341	chr14	rs7401901	104250843	T	C	0.623	0.631	0.994	-0.0473956369746291	0.0176	0.007082	14004	16757	14424.77
143716	chr14	rs4900594	104251006	C	T	0.643	0.651	0.994	-0.039104719880761	0.0178	0.02792	14004	16757	14424.77
143303	chr14	rs3742369	104251276	T	C	0.643	0.651	0.994	-0.0393023164827424	0.0178	0.02721	14004	16757	14424.77
148529	chr14	rs9888591	104251520	C	T	0.689	0.696	0.993	-0.0426987545331152	0.0185	0.02062	14004	16757	14424.77
154342	chr14	rs61995808	104252885	C	T	0.949	0.947	0.867	0.0159028762794155	0.041	0.6974	14004	16757	14424.77
157290	chr14	rs35505672	104253336	T	C	0.623	0.631	0.994	-0.0473012731180131	0.0176	0.007142	14004	16757	14424.77
157861	chr14	rs66509671	104254053	A	G	0.623	0.631	0.994	-0.0473012731180131	0.0176	0.007177	14004	16757	14424.77
145055	chr14	rs11160761	104254856	A	T	0.623	0.631	0.994	-0.0473012731180131	0.0176	0.0072	14004	16757	14424.77
154653	chr14	rs11160762	104255083	G	A	0.623	0.631	0.994	-0.0473012731180131	0.0176	0.007212	14004	16757	14424.77
143241	chr14	rs10873538	104255569	T	G	0.669	0.677	0.988	-0.0497050825796673	0.0182	0.006326	14004	16757	14424.77
145338	chr14	rs4906371	104256932	G	A	0.623	0.631	0.993	-0.0473012731180131	0.0176	0.007186	14004	16757	14424.77
151631	chr14	rs7157887	104256985	T	C	0.847	0.844	0.989	0.0377003271828256	0.0236	0.11	14004	16757	14424.77
150624	chr14	rs61995809	104257583	T	C	0.948	0.946	0.869	0.0179970767016546	0.0407	0.6592	14004	16757	14424.77
149072	chr14	rs4900595	104258054	A	G	0.623	0.631	0.993	-0.0471964348309747	0.0176	0.007242	14004	16757	14424.77
141778	chr14	rs61995810	104258561	G	A	0.948	0.947	0.865	0.0172012073197748	0.041	0.6751	14004	16757	14424.77
143517	chr14	rs2144080	104258761	A	C	0.47	0.476	0.988	-0.0243951568347216	0.0171	0.1537	14004	16757	14424.77
152257	chr14	rs2144079	104258884	C	T	0.47	0.476	0.988	-0.0243951568347216	0.0171	0.1537	14004	16757	14424.77
140426	chr14	rs10146143	104261295	T	G	0.844	0.842	0.981	0.0366019024445485	0.0235	0.1204	14004	16757	14424.77
143290	chr14	rs12147741	104261423	T	C	0.636	0.642	0.96	-0.0366951051877892	0.018	0.04125	14004	16757	14424.77
143485	chr14	rs722637	104261723	A	C	0.669	0.677	0.992	-0.050903896528528	0.0182	0.00511	14004	16757	14424.77
153784	chr14	rs58369398	104262841	A	G	0.957	0.957	0.944	0.0014988761237359	0.0431	0.9726	14004	16757	14424.77
143302	chr14	rs34813623	104263294	A	G	0.623	0.631	0.993	-0.0473956369746291	0.0176	0.0071	14004	16757	14424.77
139908	chr14	rs10140452	104263344	A	C	0.847	0.845	0.99	0.0374017521540008	0.0236	0.1132	14004	16757	14424.77
141071	chr14	rs56971743	104264071	A	G	0.957	0.957	0.944	0.0013990209137074	0.0431	0.9747	14004	16757	14424.77
151134	chr14	rs12883337	104264137	G	C	0.689	0.696	0.993	-0.0425004857321486	0.0185	0.02142	14004	16757	14424.77
152401	chr14	rs8009147	104264662	A	G	0.623	0.631	0.992	-0.0475004961488543	0.0176	0.006968	14004	16757	14424.77
148397	chr14	rs7147171	104264857	G	A	0.623	0.631	0.992	-0.0475004961488543	0.0176	0.006983	14004	16757	14424.77
156377	chr14	rs4906372	104265663	A	C	0.623	0.631	0.992	-0.0475948788076838	0.0176	0.006821	14004	16757	14424.77
154830	chr14	rs8020234	104266344	G	A	0.643	0.65	0.992	-0.039104719880761	0.0178	0.02792	14004	16757	14424.77
157761	chr14	rs4900597	104266664	C	T	0.689	0.696	0.993	-0.0428031223253094	0.0185	0.02026	14004	16757	14424.77
149087	chr14	rs12880368	104267290	C	T	0.643	0.65	0.992	-0.0391983134041576	0.0178	0.02746	14004	16757	14424.77
142378	chr14	rs138487470	104267311	C	T	0.958	0.957	0.944	0.0045994064948955	0.0433	0.9147	14004	16757	14424.77
148094	chr14	rs12880233	104267333	A	G	0.623	0.631	0.992	-0.0476997588774203	0.0176	0.006753	14004	16757	14424.77
156073	chr14	rs12880413	104267407	A	G	0.623	0.631	0.992	-0.0476997588774203	0.0176	0.006737	14004	16757	14424.77
140497	chr14	rs10143207	104267761	T	G	0.847	0.845	0.989	0.0374980764200844	0.0236	0.1118	14004	16757	14424.77
157352	chr14	rs10130973	104267762	C	T	0.847	0.844	0.986	0.0379025370484673	0.0236	0.1087	14004	16757	14424.77
147703	chr14	rs10146218	104268632	T	G	0.847	0.845	0.988	0.0376040223973664	0.0236	0.1112	14004	16757	14424.77
143407	chr14	rs12432763	104268758	G	A	0.954	0.954	0.978	0.0002999550089979	0.041	0.9941	14004	16757	14424.77
150328	chr14	rs11623546	104269098	A	G	0.623	0.631	0.992	-0.0478046499481398	0.0176	0.006545	14004	16757	14424.77
147954	chr14	rs4906373	104269808	A	G	0.623	0.631	0.992	-0.047899061319535	0.0176	0.00649	14004	16757	14424.77
147306	chr14	rs4906374	104270000	A	T	0.616	0.621	0.906	-0.0341050206499513	0.0183	0.06235	14004	16757	14424.77
141180	chr14	rs149049980	104270004	T	A	0.978	0.977	0.556	-0.0282040203730758	0.0777	0.7166	14004	16757	14424.77
149745	chr14	rs1547604	104270659	A	T	0.469	0.476	0.985	-0.0249999098013234	0.0171	0.1434	14004	16757	14424.77
147952	chr14	rs55824307	104271207	C	T	0.623	0.631	0.992	-0.047899061319535	0.0176	0.006516	14004	16757	14424.77
139898	chr14	rs113419453	104271319	G	A	0.977	0.976	0.318	0.20550082974136	0.0988	0.03753	13233	15840	13587.08
141904	chr14	rs66953418	104271470	G	A	0.689	0.696	0.993	-0.0426987545331152	0.0185	0.02075	14004	16757	14424.77
152798	chr14	rs66676135	104271504	G	A	0.689	0.697	0.992	-0.043502667649395	0.0185	0.01851	14004	16757	14424.77
154093	chr14	rs4906376	104272165	A	C	0.689	0.696	0.993	-0.0426987545331152	0.0185	0.02076	14004	16757	14424.77
143131	chr14	rs12879501	104272634	G	T	0.623	0.631	0.991	-0.047899061319535	0.0176	0.006568	14004	16757	14424.77
143096	chr14	rs2368560	104273311	C	T	0.643	0.65	0.991	-0.0394999521368577	0.0178	0.0263	14004	16757	14424.77
139573	chr14	rs12885509	104273325	T	C	0.689	0.696	0.993	-0.0426048328324374	0.0185	0.02089	14004	16757	14424.77
146373	chr14	rs12886363	104273786	T	C	0.644	0.651	0.99	-0.0396976268585458	0.0178	0.02592	14004	16757	14424.77
145547	chr14	rs12885018	104273812	A	G	0.623	0.631	0.991	-0.0473956369746291	0.0176	0.00704	14004	16757	14424.77
156355	chr14	rs12891175	104274166	T	C	0.623	0.631	0.991	-0.0473956369746291	0.0176	0.007103	14004	16757	14424.77
151115	chr14	rs12889993	104274294	A	G	0.623	0.631	0.991	-0.0473956369746291	0.0176	0.007088	14004	16757	14424.77
141901	chr14	rs2024669	104275602	G	C	0.469	0.476	0.983	-0.0252049938352247	0.0171	0.1403	14004	16757	14424.77
145602	chr14	rs75612474	104275867	C	T	0.957	0.957	0.948	-0.001100605444033	0.043	0.9797	14004	16757	14424.77
155133	chr14	rs12880821	104276049	C	T	0.644	0.651	0.991	-0.0396976268585458	0.0178	0.02589	14004	16757	14424.77
142363	chr14	rs35085624	104276896	G	T	0.689	0.696	0.992	-0.0416973775562091	0.0185	0.02372	14004	16757	14424.77
143358	chr14	rs34596177	104277181	T	A	0.689	0.697	0.991	-0.0425004857321486	0.0185	0.02134	14004	16757	14424.77
145380	chr14	rs8013637	104277958	G	A	0.643	0.65	0.989	-0.0403012967735257	0.0178	0.02349	14004	16757	14424.77
147397	chr14	rs4906377	104278856	G	A	0.689	0.696	0.994	-0.0425004857321486	0.0184	0.02134	14004	16757	14424.77
148138	chr14	rs8005594	104279889	T	C	0.623	0.631	0.991	-0.047899061319535	0.0176	0.006466	14004	16757	14424.77
156317	chr14	rs8011109	104279974	G	A	0.623	0.631	0.991	-0.047899061319535	0.0176	0.006462	14004	16757	14424.77
145617	chr14	rs2887282	104280734	T	C	0.623	0.631	0.991	-0.047899061319535	0.0176	0.006449	14004	16757	14424.77
148862	chr14	rs4900598	104281541	T	C	0.623	0.631	0.991	-0.047899061319535	0.0176	0.006514	14004	16757	14424.77
148216	chr14	rs8018363	104281919	G	C	0.469	0.475	0.983	-0.0249999098013234	0.0171	0.1447	14004	16757	14424.77
143534	chr14	rs8018062	104281954	C	T	0.623	0.631	0.991	-0.0478046499481398	0.0176	0.006582	14004	16757	14424.77
156292	chr14	rs2368561	104283104	A	C	0.847	0.844	0.986	0.0385955177593629	0.0236	0.102	14004	16757	14424.77
154774	chr14	rs4900599	104283444	G	T	0.69	0.697	0.993	-0.0414993071780289	0.0185	0.02445	14004	16757	14424.77
156907	chr14	rs4906378	104283445	C	T	0.69	0.697	0.993	-0.0414993071780289	0.0185	0.02442	14004	16757	14424.77
157992	chr14	rs58411502	104285750	C	T	0.957	0.957	0.951	-0.0012007205765188	0.0429	0.9785	14004	16757	14424.77
146759	chr14	rs17791722	104286210	C	T	0.689	0.696	0.995	-0.0421040660228114	0.0184	0.02242	14004	16757	14424.77
143769	chr14	rs2223937	104286380	A	G	0.623	0.631	0.991	-0.0475948788076838	0.0176	0.006836	14004	16757	14424.77
157721	chr14	rs1155751	104286547	C	G	0.643	0.65	0.992	-0.0393023164827424	0.0178	0.0271	14004	16757	14424.77
154873	chr14	rs12435668	104287368	G	C	0.957	0.957	0.95	-0.0014009809156281	0.0429	0.9741	14004	16757	14424.77
140576	chr14	rs8021682	104289005	C	T	0.623	0.631	0.991	-0.0475948788076838	0.0176	0.006827	14004	16757	14424.77
145200	chr14	rs73367074	104289238	G	A	0.954	0.954	0.983	-0.0018016219466282	0.0408	0.9649	14004	16757	14424.77
153931	chr14	rs67478160	104290674	T	C	0.448	0.452	0.919	-0.0193969096107316	0.0178	0.2745	14004	16757	14424.77
155849	chr14	rs12893623	104290813	A	G	0.689	0.696	0.994	-0.0423022562339069	0.0185	0.02182	14004	16757	14424.77
143550	chr14	rs12894254	104290949	G	C	0.623	0.631	0.991	-0.0478046499481398	0.0176	0.00661	14004	16757	14424.77
152510	chr14	rs6576003	104291330	C	A	0.47	0.476	0.974	-0.0252049938352247	0.0172	0.1421	14004	16757	14424.77
157730	chr14	rs4900600	104291839	A	G	0.623	0.631	0.991	-0.047899061319535	0.0176	0.006573	14004	16757	14424.77
143541	chr14	rs6576005	104292369	C	T	0.47	0.477	0.973	-0.0253998626327317	0.0172	0.1404	14004	16757	14424.77
153064	chr14	rs12436111	104293079	C	T	0.954	0.953	0.781	-0.002002002670673	0.0459	0.9644	14004	16757	14424.77
156045	chr14	rs12433310	104293083	T	C	0.952	0.951	0.766	-0.0009004052431641	0.0452	0.9848	14004	16757	14424.77
149987	chr14	rs111768460	104293168	A	C	0.954	0.954	0.976	-0.0068030886197391	0.041	0.8687	14004	16757	14424.77
154233	chr14	rs12891399	104293533	T	C	0.691	0.698	0.988	-0.0437951599996715	0.0185	0.01803	14004	16757	14424.77
144687	chr14	rs12890430	104293534	G	A	0.691	0.698	0.988	-0.0437951599996715	0.0185	0.01809	14004	16757	14424.77
141972	chr14	rs12436297	104293630	G	A	0.959	0.959	0.93	0.001598721363697	0.0442	0.9712	14004	16757	14424.77
152923	chr14	rs8015603	104293678	C	G	0.624	0.632	0.99	-0.0486966685402845	0.0176	0.005738	14004	16757	14424.77
146056	chr14	rs8016014	104293798	G	C	0.625	0.633	0.989	-0.047899061319535	0.0176	0.006609	14004	16757	14424.77
140959	chr14	rs7159810	104294117	T	G	0.624	0.632	0.99	-0.0488016642355575	0.0176	0.005639	14004	16757	14424.77
148431	chr14	rs59320483	104294469	C	T	0.957	0.957	0.95	-0.0017014466397575	0.0429	0.9685	14004	16757	14424.77
146291	chr14	rs8006493	104295603	A	G	0.954	0.954	0.982	-0.0023026490626755	0.0409	0.9547	14004	16757	14424.77
139689	chr14	rs1475007	104297147	A	G	0.623	0.631	0.992	-0.0480039732984809	0.0176	0.006361	14004	16757	14424.77
154113	chr14	rs28794002	104297852	T	C	0.867	0.864	0.932	0.0409019913204257	0.0257	0.1117	14004	16757	14424.77
139833	chr14	rs112376838	104297943	C	T	0.954	0.954	0.978	-0.0024028846163103	0.041	0.9535	14004	16757	14424.77
141395	chr14	rs8003653	104298836	A	G	0.623	0.631	0.989	-0.047899061319535	0.0176	0.006505	14004	16757	14424.77
150142	chr14	rs11160764	104299073	G	C	0.867	0.864	0.93	0.0411035548784171	0.0258	0.1114	14004	16757	14424.77
151269	chr14	rs8009868	104299179	T	C	0.49	0.495	0.957	-0.026898543868701	0.0173	0.1204	14004	16757	14424.77
153925	chr14	rs11160765	104299730	T	C	0.623	0.631	0.989	-0.047899061319535	0.0176	0.006584	14004	16757	14424.77
147137	chr14	rs11160766	104299877	A	G	0.476	0.481	0.959	-0.0222047099881925	0.0173	0.2	14004	16757	14424.77
139623	chr14	rs12588797	104300020	T	C	0.689	0.696	0.991	-0.0425004857321486	0.0185	0.02131	14004	16757	14424.77
153259	chr14	rs8005225	104300151	T	C	0.623	0.631	0.988	-0.047899061319535	0.0176	0.006665	14004	16757	14424.77
144014	chr14	rs12880167	104300829	C	T	0.623	0.631	0.986	-0.0478046499481398	0.0176	0.006747	14004	16757	14424.77
156240	chr14	rs12886840	104301714	T	A	0.623	0.631	0.984	-0.0476997588774203	0.0177	0.006901	14004	16757	14424.77
146567	chr14	rs79556714	104302795	C	T	0.957	0.957	0.935	-0.0025031302181184	0.0432	0.9544	14004	16757	14424.77
142137	chr14	rs112283572	104304405	G	A	0.979	0.977	0.264	0.240197305880037	0.1102	0.02927	13233	15840	13587.08
142123	chr14	rs28533661	104305794	A	G	0.621	0.629	0.972	-0.0478046499481398	0.0178	0.007112	14004	16757	14424.77
141072	chr14	rs17101871	104306438	T	C	0.954	0.954	0.953	-0.0057967688471774	0.0415	0.8885	14004	16757	14424.77
151211	chr14	rs1040813	104306696	T	C	0.621	0.63	0.97	-0.0471020897690825	0.0178	0.008144	14004	16757	14424.77
155174	chr14	rs8005536	104307553	T	C	0.622	0.63	0.966	-0.047899061319535	0.0178	0.007254	14004	16757	14424.77
149535	chr14	rs12879529	104307554	G	A	0.688	0.695	0.973	-0.0419997711602818	0.0186	0.0242	14004	16757	14424.77
156850	chr14	rs8011137	104308920	G	A	0.621	0.629	0.966	-0.0467981495486393	0.0178	0.008606	14004	16757	14424.77
149761	chr14	rs1187417	104310025	C	T	0.687	0.694	0.973	-0.0411032840784537	0.0186	0.0273	14004	16757	14424.77
153987	chr14	rs1187416	104311465	A	G	0.621	0.629	0.96	-0.0465990663783681	0.0179	0.00919	14004	16757	14424.77
156145	chr14	rs28616007	104312342	A	G	0.849	0.847	0.921	0.0399992561638529	0.0246	0.1037	14004	16757	14424.77
156379	chr14	rs10083370	104314182	G	A	0.379	0.37	0.954	0.0459002781827573	0.0179	0.01043	14004	16757	14424.77
148275	chr14	rs10083367	104314183	C	G	0.378	0.37	0.954	0.0456996792509903	0.0179	0.01079	14004	16757	14424.77
143525	chr14	rs4906379	104315491	A	G	0.313	0.306	0.966	0.0394033887747662	0.0187	0.03472	14004	16757	14424.77
152509	chr14	rs12434686	104316033	C	T	0.378	0.37	0.952	0.0450976409030327	0.018	0.01199	14004	16757	14424.77
142254	chr14	rs7141473	104316055	A	C	0.378	0.37	0.952	0.0450976409030327	0.018	0.01201	14004	16757	14424.77
149278	chr14	rs28698555	104316486	C	A	0.378	0.37	0.95	0.0450020459197846	0.018	0.01217	14004	16757	14424.77
143023	chr14	rs28612442	104316619	C	A	0.378	0.37	0.95	0.0450020459197846	0.018	0.01226	14004	16757	14424.77
149195	chr14	rs11160767	104316733	G	A	0.378	0.37	0.949	0.0448968808822823	0.018	0.01243	14004	16757	14424.77
148923	chr14	rs10873539	104317045	C	T	0.389	0.381	0.938	0.0428966409523063	0.018	0.01713	14004	16757	14424.77
157579	chr14	rs12890822	104318041	C	T	0.686	0.693	0.958	-0.0393023164827424	0.0187	0.03608	14004	16757	14424.77
144866	chr14	rs12892186	104318787	C	T	0.64	0.648	0.948	-0.039104719880761	0.0182	0.03147	14004	16757	14424.77
153146	chr14	rs12897150	104319530	A	T	0.622	0.63	0.942	-0.044599955369026	0.018	0.01347	14004	16757	14424.77
151443	chr14	rs12878678	104319730	T	C	0.622	0.63	0.941	-0.044599955369026	0.0181	0.01353	14004	16757	14424.77
157276	chr14	rs12892189	104319989	C	A	0.684	0.691	0.945	-0.0409990935346932	0.0188	0.0294	14004	16757	14424.77
141417	chr14	rs7140323	104321261	C	T	0.869	0.867	0.877	0.0402010017441475	0.0267	0.132	14004	16757	14424.77
151835	chr14	rs11625216	104321303	G	A	0.957	0.956	0.864	-0.0052035148315978	0.0446	0.908	14004	16757	14424.77
154238	chr14	rs3861678	104322026	A	G	0.314	0.307	0.95	0.0392976332717761	0.0188	0.03657	14004	16757	14424.77
150208	chr14	rs6576006	104322394	A	C	0.313	0.306	0.951	0.0394995204367644	0.0188	0.03577	14004	16757	14424.77
157557	chr14	rs8014294	104322983	C	T	0.529	0.523	0.902	0.0208021276292633	0.0179	0.2438	14004	16757	14424.77
151092	chr14	rs45604035	104323023	G	A	0.954	0.954	0.875	-0.0091012913892029	0.0431	0.8334	14004	16757	14424.77
139527	chr14	rs6576007	104323777	G	T	0.314	0.307	0.948	0.0389033551082361	0.0188	0.03876	14004	16757	14424.77
153507	chr14	rs11628787	104323984	G	A	0.529	0.523	0.901	0.0208021276292633	0.0179	0.2457	14004	16757	14424.77
146767	chr14	rs6576008	104324183	A	G	0.314	0.307	0.947	0.0389995348490096	0.0188	0.03836	14004	16757	14424.77
148259	chr14	rs76951188	104325987	G	A	0.983	0.982	0.612	0.0444952398865513	0.0901	0.6215	11351	14207	11841.74
146200	chr14	rs11627337	104326720	T	C	0.983	0.982	0.609	0.0231011029079872	0.0863	0.7888	12460	15316	12950.74
152051	chr14	rs2006281	104327732	C	T	0.522	0.516	0.879	0.0225048553400694	0.0181	0.213	14004	16757	14424.77
142523	chr14	rs11851462	104327766	T	G	0.965	0.965	0.746	-0.0449973659307358	0.0527	0.3936	14004	16757	14424.77
149031	chr14	rs75888200	104327911	T	G	0.983	0.982	0.607	0.0465972853767823	0.0899	0.6042	11351	14207	11841.74
153754	chr14	rs73350555	104330108	C	T	0.967	0.966	0.744	-0.0401035026973339	0.054	0.4579	14004	16757	14424.77
145783	chr14	rs10129899	104330432	C	A	0.349	0.343	0.863	0.0352995739869328	0.0192	0.06596	14004	16757	14424.77
145876	chr14	rs61995844	104330594	G	T	0.821	0.82	0.865	0.0333960906184285	0.0237	0.1589	14004	16757	14424.77
156167	chr14	rs12587013	104331474	C	T	0.662	0.65	0.765	0.0262036654966364	0.0204	0.1993	14004	16757	14424.77
157266	chr14	rs8016928	104332291	T	C	0.981	0.981	0.59	0.0154007965760229	0.0839	0.8547	12460	15316	12950.74
143822	chr14	rs12891477	104332759	C	T	0.674	0.682	0.921	-0.0411970648503382	0.0189	0.02958	14004	16757	14424.77
144543	chr14	rs57952067	104333591	A	G	0.966	0.965	0.728	-0.0403012967735257	0.054	0.4549	14004	16757	14424.77
143876	chr14	rs28664585	104333875	G	C	0.801	0.807	0.75	0.0007996801705642	0.0243	0.9735	14004	16757	14424.77
145707	chr14	rs73350563	104334210	A	G	0.981	0.98	0.575	0.0147999386115992	0.0842	0.8603	12460	15316	12950.74
156383	chr14	rs61995845	104334917	A	G	0.947	0.943	0.454	0.0112959597418516	0.0547	0.8367	14004	16757	14424.77
142379	chr14	rs61995846	104334932	C	T	0.666	0.655	0.735	0.0384992991506098	0.0206	0.06199	14004	16757	14424.77
153300	chr14	rs61995847	104335497	T	C	0.985	0.985	0.407	-0.0840013661662842	0.1385	0.544	8371	10421	9083.25
147328	chr14	rs10132641	104338258	A	G	0.31	0.306	0.928	0.0156961681063242	0.019	0.4088	14004	16757	14424.77
154664	chr14	rs34557614	104339548	C	T	0.708	0.706	0.935	0.0204004877576787	0.0194	0.2921	14004	16757	14424.77
157558	chr14	rs34819387	104339590	C	T	0.708	0.706	0.935	0.0204004877576787	0.0193	0.291	14004	16757	14424.77
152799	chr14	rs61995849	104340745	C	T	0.724	0.724	0.934	-0.0008003201707691	0.0196	0.9658	14004	16757	14424.77
154954	chr14	rs8016348	104341201	A	G	0.635	0.633	0.941	-0.0008003201707691	0.0182	0.9656	14004	16757	14424.77
145517	chr14	rs35551424	104341669	A	G	0.316	0.314	0.957	0.0149969810059077	0.0187	0.4223	14004	16757	14424.77
150002	chr14	rs55696130	104341864	A	G	0.317	0.315	0.959	0.0141987193998129	0.0186	0.4472	14004	16757	14424.77
146484	chr14	rs7146090	104343129	T	A	0.724	0.723	0.942	-0.0012007205765188	0.0196	0.9523	14004	16757	14424.77
148984	chr14	rs7146238	104343168	T	A	0.724	0.723	0.942	-0.0009004052431641	0.0195	0.9625	14004	16757	14424.77
140384	chr14	rs12432225	104343852	A	C	0.911	0.91	0.954	0.0004998750416509	0.0304	0.9867	14004	16757	14424.77
145899	chr14	rs10135270	104344341	G	A	0.317	0.315	0.964	0.0148984646619666	0.0186	0.4224	14004	16757	14424.77
154709	chr14	rs10135198	104344391	C	T	0.317	0.314	0.964	0.0148984646619666	0.0186	0.4238	14004	16757	14424.77
142058	chr14	rs77913665	104344722	G	C	0.912	0.91	0.957	0.004101577021075	0.0305	0.8936	14004	16757	14424.77
151165	chr14	rs79593551	104344736	C	T	0.912	0.91	0.956	0.0044003044444822	0.0305	0.8863	14004	16757	14424.77
147413	chr14	rs12889842	104344947	G	T	0.707	0.705	0.955	0.0199006617063362	0.0191	0.2989	14004	16757	14424.77
150164	chr14	rs10438242	104345075	C	T	0.317	0.314	0.967	0.0146028573839336	0.0186	0.431	14004	16757	14424.77
157120	chr14	rs12588158	104345541	G	A	0.725	0.724	0.953	-0.001100605444033	0.0194	0.9533	14004	16757	14424.77
154076	chr14	rs59119562	104345703	C	T	0.681	0.681	0.953	0.0133011462391285	0.0187	0.4769	14004	16757	14424.77
142793	chr14	rs10438243	104345822	A	G	0.342	0.338	0.97	0.0190964956909883	0.0182	0.2941	14004	16757	14424.77
139820	chr14	rs79248025	104346118	G	A	0.912	0.91	0.958	0.0047984689115734	0.0305	0.8759	14004	16757	14424.77
156106	chr14	rs10438244	104346185	T	C	0.315	0.313	0.969	0.0135971385060249	0.0186	0.4653	14004	16757	14424.77
153520	chr14	rs77258927	104346245	G	T	0.912	0.91	0.958	0.0047984689115734	0.0305	0.8749	14004	16757	14424.77
152247	chr14	rs8010954	104347513	C	T	0.721	0.72	0.964	0.0011992805754821	0.0192	0.9493	14004	16757	14424.77
150419	chr14	rs59415340	104348857	G	A	0.721	0.72	0.967	0.0008995952428359	0.0192	0.9621	14004	16757	14424.77
157981	chr14	rs6576010	104349602	A	G	0.31	0.308	0.978	0.0142973047008244	0.0186	0.4407	14004	16757	14424.77
145626	chr14	rs35033460	104349791	A	T	0.891	0.887	0.665	0.0558036076154242	0.0332	0.09243	14004	16757	14424.77
154468	chr14	rs112462119	104350043	T	C	0.985	0.985	0.247	-0.0313049258284153	0.1424	0.8262	13513	16078	13854.87
148009	chr14	rs8018649	104350756	G	A	0.722	0.721	0.977	0.0012991557316201	0.0191	0.9447	14004	16757	14424.77
143663	chr14	rs36026329	104351661	T	A	0.703	0.702	0.975	0.0165030720990143	0.0188	0.3809	14004	16757	14424.77
156595	chr14	rs57639232	104351990	G	A	0.729	0.729	0.952	-0.0029042131473898	0.0195	0.8812	14004	16757	14424.77
140451	chr14	rs8009053	104352371	C	A	0.693	0.694	0.974	-0.005696192544881	0.0186	0.7616	14004	16757	14424.77
151937	chr14	rs8009235	104352484	C	G	0.693	0.694	0.974	-0.0055956263571598	0.0186	0.7652	14004	16757	14424.77
144181	chr14	rs911338	104352928	G	A	0.422	0.42	0.981	0.0141987193998129	0.0173	0.4128	14004	16757	14424.77
150357	chr14	rs8015761	104353308	T	C	0.321	0.322	0.978	0.0097027754613851	0.0184	0.5965	14004	16757	14424.77
147158	chr14	rs61995855	104353430	G	A	0.724	0.724	0.962	-0.0017014466397575	0.0193	0.9287	14004	16757	14424.77
153189	chr14	rs881056	104354225	G	A	0.307	0.305	0.985	0.0138042809763971	0.0185	0.4581	14004	16757	14424.77
146020	chr14	rs881057	104354258	T	G	0.308	0.306	0.988	0.0135971385060249	0.0185	0.4614	14004	16757	14424.77
157339	chr14	rs28569774	104354445	C	T	0.719	0.718	0.971	0.001598721363697	0.0191	0.933	14004	16757	14424.77
155483	chr14	rs10139856	104354505	T	C	0.307	0.305	0.985	0.0141987193998129	0.0186	0.4446	14004	16757	14424.77
148671	chr14	rs10150898	104354625	G	C	0.394	0.394	0.974	0.009504687014246	0.0176	0.5895	14004	16757	14424.77
148916	chr14	rs17101891	104354882	C	T	0.719	0.718	0.97	0.0012991557316201	0.0191	0.9443	14004	16757	14424.77
150489	chr14	rs761985	104355252	G	T	0.309	0.307	0.982	0.0131037693769772	0.0185	0.4793	14004	16757	14424.77
147077	chr14	rs2019064	104355391	A	C	0.306	0.305	0.985	0.013202462677756	0.0186	0.478	14004	16757	14424.77
150261	chr14	rs77690328	104355874	G	C	0.911	0.909	0.964	0.0107025231331357	0.0302	0.724	14004	16757	14424.77
143530	chr14	rs8008020	104355883	T	C	0.307	0.305	0.985	0.0133998200630165	0.0186	0.4695	14004	16757	14424.77
148725	chr14	rs1885073	104357182	A	G	0.28	0.281	0.968	-0.0007002451143934	0.0192	0.9707	14004	16757	14424.77
157460	chr14	rs4144027	104357638	T	C	0.619	0.621	0.972	-0.0123965203365513	0.0177	0.482	14004	16757	14424.77
155450	chr14	rs4900601	104358076	C	T	0.696	0.698	0.978	-0.0136020904182857	0.0187	0.4683	14004	16757	14424.77
140919	chr14	rs1005542	104358152	G	A	0.398	0.398	0.976	0.0003999200213268	0.0175	0.9815	14004	16757	14424.77
145449	chr14	rs7145372	104359121	C	T	0.704	0.703	0.986	0.0125015292229252	0.0187	0.5056	14004	16757	14424.77
146794	chr14	rs2887385	104359269	G	T	0.397	0.398	0.978	0.0001999800026662	0.0175	0.9926	14004	16757	14424.77
146015	chr14	rs12884940	104359643	T	C	0.282	0.283	0.964	-0.0019018072895963	0.0192	0.9228	14004	16757	14424.77
153323	chr14	rs35924317	104359696	C	T	0.694	0.695	0.987	-0.0120017335415971	0.0186	0.5168	14004	16757	14424.77
155908	chr14	rs34982025	104360431	G	A	0.704	0.703	0.98	0.0126990249774084	0.0188	0.4992	14004	16757	14424.77
150878	chr14	rs12879686	104360741	C	T	0.693	0.694	0.983	-0.0121029460677457	0.0186	0.5149	14004	16757	14424.77
148344	chr14	rs11160768	104360804	T	C	0.282	0.282	0.959	-0.0024028846163103	0.0192	0.8991	14004	16757	14424.77
151156	chr14	rs10144862	104360977	T	G	0.282	0.282	0.959	-0.0024028846163103	0.0193	0.8995	14004	16757	14424.77
142808	chr14	rs56126771	104361143	C	G	0.694	0.695	0.986	-0.0125990355765152	0.0186	0.4964	14004	16757	14424.77
155954	chr14	rs71417884	104361667	T	C	0.694	0.696	0.981	-0.0116981574124923	0.0186	0.53	14004	16757	14424.77
153018	chr14	rs10145537	104361680	T	C	0.28	0.279	0.946	0.001598721363697	0.0194	0.934	14004	16757	14424.77
146451	chr14	rs71417885	104361681	G	A	0.695	0.697	0.983	-0.0128015918372089	0.0186	0.4924	14004	16757	14424.77
144743	chr14	rs10133399	104361843	A	T	0.668	0.671	0.983	-0.0177974390305806	0.0182	0.3273	14004	16757	14424.77
149265	chr14	rs66473563	104361871	C	T	0.691	0.693	0.978	-0.0136020904182857	0.0186	0.464	14004	16757	14424.77
147671	chr14	rs67727470	104361996	A	G	0.69	0.691	0.976	-0.0113036461713921	0.0186	0.5416	14004	16757	14424.77
150256	chr14	rs139250160	104362181	C	A	0.694	0.694	0.962	0.0111970780932162	0.0188	0.5499	14004	16757	14424.77
150118	chr14	rs11160769	104362254	G	A	0.692	0.693	0.974	-0.0136020904182857	0.0186	0.4659	14004	16757	14424.77
151048	chr14	rs11160770	104362291	T	G	0.691	0.693	0.976	-0.0131966945943914	0.0186	0.4765	14004	16757	14424.77
141186	chr14	rs12890722	104362317	G	C	0.695	0.694	0.962	0.0124027667170427	0.0188	0.5078	14004	16757	14424.77
142370	chr14	rs10873540	104362443	T	C	0.27	0.271	0.936	-0.0012007205765188	0.0197	0.9533	14004	16757	14424.77
153394	chr14	rs72712857	104362673	T	C	0.693	0.695	0.977	-0.0122952780941516	0.0186	0.5088	14004	16757	14424.77
140614	chr14	rs56206644	104363150	C	T	0.683	0.684	0.952	-0.0054950702819798	0.0187	0.7665	14004	16757	14424.77
144045	chr14	rs56087200	104363247	C	A	0.681	0.682	0.946	-0.0054950702819798	0.0187	0.7678	14004	16757	14424.77
151113	chr14	rs11160771	104363322	G	T	0.681	0.682	0.946	-0.0058973552660839	0.0187	0.7541	14004	16757	14424.77
153979	chr14	rs11160772	104363528	G	A	0.681	0.682	0.944	-0.005696192544881	0.0187	0.7608	14004	16757	14424.77
142957	chr14	rs111581172	104363671	G	A	0.921	0.92	0.963	0.0150954876453349	0.032	0.6364	14004	16757	14424.77
157899	chr14	rs12434277	104363709	C	T	0.921	0.918	0.94	0.0259990758686168	0.032	0.4176	14004	16757	14424.77
142174	chr14	rs36032081	104363748	A	G	0.708	0.709	0.942	0.0012991557316201	0.0192	0.9476	14004	16757	14424.77
145040	chr14	rs1980619	104364086	G	A	0.618	0.615	0.94	0.0074025335167413	0.018	0.6827	14004	16757	14424.77
148560	chr14	rs4900602	104364438	C	T	0.89	0.891	0.947	0.0003999200213268	0.028	0.9877	14004	16757	14424.77
143071	chr14	rs4906382	104364799	G	A	0.618	0.62	0.866	0.001598721363697	0.0187	0.9332	14004	16757	14424.77
156753	chr14	rs7145167	104364802	G	A	0.728	0.728	0.863	0.0018981972830802	0.0204	0.9276	14004	16757	14424.77
144040	chr14	rs77660276	104365025	G	A	0.92	0.919	0.948	0.0110981866660334	0.032	0.7285	14004	16757	14424.77
155000	chr14	rs17101911	104365310	G	A	0.705	0.704	0.932	0.0029955089797983	0.0192	0.8744	14004	16757	14424.77
148108	chr14	rs111562640	104365783	G	A	0.921	0.921	0.962	0.0121953336998771	0.0321	0.703	14004	16757	14424.77
146746	chr14	rs743212	104365941	C	T	0.699	0.698	0.94	0.0049974917102918	0.019	0.7939	14004	16757	14424.77
149676	chr14	rs743211	104366179	T	C	0.607	0.608	0.924	0.0048979852621919	0.0181	0.7857	14004	16757	14424.77
143629	chr14	rs743210	104366183	A	G	0.608	0.608	0.925	0.0043007385516922	0.0181	0.8136	14004	16757	14424.77
140068	chr14	rs1885072	104366376	C	A	0.699	0.697	0.942	0.0050969882578437	0.019	0.7874	14004	16757	14424.77
147307	chr14	rs74086500	104366444	G	A	0.883	0.886	0.926	-0.0136020904182857	0.0276	0.6216	14004	16757	14424.77
149604	chr14	rs7140812	104367449	A	G	0.92	0.92	0.951	0.0089002747867194	0.0322	0.7822	14004	16757	14424.77
145889	chr14	rs4906383	104369934	C	T	0.659	0.66	0.914	0.0008995952428359	0.0186	0.9627	14004	16757	14424.77
143042	chr14	rs80098381	104369984	C	T	0.921	0.921	0.953	0.0087020272939009	0.0323	0.7872	14004	16757	14424.77
143585	chr14	rs59776579	104370035	T	G	0.699	0.697	0.951	0.0051964749068174	0.0189	0.7817	14004	16757	14424.77
142617	chr14	rs28519415	104370665	C	T	0.613	0.612	0.942	0.0084045823438103	0.0179	0.6403	14004	16757	14424.77
144464	chr14	rs2368984	104372055	A	C	0.699	0.697	0.952	0.0046989426564652	0.0189	0.8029	14004	16757	14424.77
149243	chr14	rs111385232	104373645	C	T	0.698	0.696	0.957	0.0046989426564652	0.0189	0.8049	14004	16757	14424.77
155535	chr14	rs113417243	104373888	A	C	0.926	0.926	0.972	0.0172012073197748	0.034	0.6125	13014	15757	13429.79
156538	chr14	rs78475697	104374674	G	C	0.926	0.926	0.974	0.0172012073197748	0.034	0.6118	13014	15757	13429.79
154479	chr14	rs74086744	104376304	A	C	0.925	0.925	0.985	0.0182033098538737	0.0326	0.576	14004	16757	14424.77
145952	chr14	rs75378596	104376318	C	G	0.926	0.926	0.976	0.0172012073197748	0.0339	0.6126	13014	15757	13429.79
154319	chr14	rs74608132	104377031	G	T	0.926	0.926	0.978	0.0168964476597299	0.0339	0.6177	13014	15757	13429.79
153015	chr14	rs74086746	104377616	A	G	0.925	0.925	0.983	0.0154992634469238	0.0337	0.6449	13014	15757	13429.79
140487	chr14	rs2236247	104378087	G	A	0.698	0.696	0.968	0.0048979852621919	0.0188	0.7919	14004	16757	14424.77
150687	chr14	rs8095	104378852	G	A	0.951	0.948	0.418	0.07040254409814	0.06	0.2409	14004	16757	14424.77
141311	chr14	rs2236246	104379206	G	T	0.699	0.696	0.968	0.0049974917102918	0.0188	0.7919	14004	16757	14424.77
151138	chr14	rs2269186	104379912	C	T	0.699	0.697	0.967	0.0049974917102918	0.0188	0.7912	14004	16757	14424.77
153246	chr14	rs112823068	104379926	C	T	0.926	0.926	0.983	0.0149969810059077	0.0338	0.6564	13014	15757	13429.79
150849	chr14	rs79148114	104380986	G	C	0.926	0.926	0.984	0.0149969810059077	0.0338	0.6559	13014	15757	13429.79
155009	chr14	rs11850704	104381687	A	G	0.925	0.925	0.996	0.0166014304974254	0.0324	0.6089	14004	16757	14424.77
147470	chr14	rs12895592	104382032	G	T	0.699	0.697	0.964	0.0045994064948955	0.0188	0.8079	14004	16757	14424.77
149906	chr14	rs3783311	104382124	C	G	0.926	0.925	0.985	0.0152038337422728	0.0337	0.6528	13014	15757	13429.79
153624	chr14	rs76224845	104382265	T	C	0.926	0.925	0.985	0.0152038337422728	0.0337	0.6533	13014	15757	13429.79
148924	chr14	rs17101928	104382339	C	T	0.926	0.925	0.984	0.0152038337422728	0.0337	0.6524	13014	15757	13429.79
155590	chr14	rs17101930	104382464	T	C	0.926	0.925	0.984	0.0153023200084426	0.0337	0.6495	13014	15757	13429.79
148685	chr14	rs76690622	104382501	A	T	0.926	0.925	0.984	0.0153023200084426	0.0337	0.6503	13014	15757	13429.79
146886	chr14	rs80350843	104383416	C	T	0.94	0.939	0.935	0.0287040681283552	0.038	0.4491	13014	15757	13429.79
157535	chr14	rs75939604	104383550	C	T	0.928	0.927	0.983	0.0146028573839336	0.0332	0.6599	14004	16757	14424.77
153605	chr14	rs77690608	104384002	T	C	0.928	0.927	0.983	0.0147999386115992	0.0332	0.6565	14004	16757	14424.77
143339	chr14	rs7149412	104384035	G	A	0.585	0.587	0.901	0.0038027603329278	0.018	0.8333	14004	16757	14424.77
143404	chr14	rs79471398	104384405	C	T	0.928	0.927	0.982	0.0149969810059077	0.0332	0.6511	14004	16757	14424.77
154399	chr14	rs75113950	104384700	T	C	0.928	0.927	0.981	0.0153023200084426	0.0332	0.6446	14004	16757	14424.77
152013	chr14	rs4906385	104384858	T	C	0.27	0.269	0.924	0.013202462677756	0.0198	0.5057	14004	16757	14424.77
140857	chr14	rs112086439	104384888	T	G	0.928	0.927	0.981	0.0154007965760229	0.0332	0.6422	14004	16757	14424.77
140796	chr14	rs113241471	104384943	C	T	0.928	0.927	0.979	0.0168964476597299	0.0332	0.6094	14004	16757	14424.77
143607	chr14	rs112499808	104384988	G	C	0.927	0.926	0.978	0.016296487966892	0.0329	0.6204	14004	16757	14424.77
148571	chr14	rs79739978	104386091	T	C	0.926	0.925	0.978	0.0288012338056278	0.0329	0.3814	14004	16757	14424.77
155247	chr14	rs117504775	104386150	C	T	0.926	0.925	0.978	0.0289955368412525	0.0328	0.3779	14004	16757	14424.77
149829	chr14	rs79762929	104387410	C	T	0.926	0.924	0.977	0.029296631955588	0.0328	0.3715	14004	16757	14424.77
141858	chr14	rs2273610	104387642	G	C	0.7	0.699	0.963	0.0013990209137074	0.0188	0.9425	14004	16757	14424.77
150713	chr14	rs2273609	104387649	G	A	0.926	0.924	0.976	0.029403450369242	0.0328	0.3704	14004	16757	14424.77
149284	chr14	rs28384386	104388150	G	C	0.926	0.924	0.976	0.0298014912367898	0.0328	0.3636	14004	16757	14424.77
142869	chr14	rs111753182	104389036	G	A	0.926	0.924	0.975	0.0304031059110447	0.0328	0.3546	14004	16757	14424.77
155237	chr14	rs12895359	104389117	G	A	0.7	0.699	0.963	0.0009995003330834	0.0188	0.9587	14004	16757	14424.77
157956	chr14	rs113689589	104389174	G	C	0.654	0.655	0.947	0.0011992805754821	0.0182	0.9471	14004	16757	14424.77
142181	chr14	rs79081071	104390267	G	C	0.925	0.923	0.978	0.0301023438164435	0.0326	0.3547	14004	16757	14424.77
140460	chr14	rs74935844	104390698	A	T	0.926	0.924	0.975	0.0315955615897506	0.0327	0.3335	14004	16757	14424.77
148150	chr14	rs75340758	104390756	T	C	0.926	0.924	0.975	0.0320024161254944	0.0327	0.3285	14004	16757	14424.77
149001	chr14	rs75077678	104391010	A	G	0.926	0.924	0.975	0.0318958749835631	0.0327	0.3292	14004	16757	14424.77
155584	chr14	rs78341757	104391066	T	C	0.926	0.924	0.975	0.0318958749835631	0.0327	0.3285	14004	16757	14424.77
157842	chr14	rs77979723	104391197	T	C	0.926	0.924	0.975	0.0324962313421326	0.0327	0.32	14004	16757	14424.77
145757	chr14	rs10140300	104391652	G	A	0.309	0.308	0.947	0.0044998604248922	0.0188	0.8124	14004	16757	14424.77
152516	chr14	rs111359302	104392092	T	C	0.939	0.937	0.939	0.0479993753879105	0.0375	0.2008	13014	15757	13429.79
154494	chr14	rs58043920	104392855	C	G	0.861	0.867	0.766	-0.0248051189189711	0.0278	0.3726	14004	16757	14424.77
147639	chr14	rs11850186	104393200	G	A	0.675	0.674	0.97	0.0	0.0183	0.9987	14004	16757	14424.77
144706	chr14	rs74086758	104393524	T	C	0.924	0.922	0.978	0.0320992618599997	0.0324	0.3217	14004	16757	14424.77
150927	chr14	rs33984773	104393766	G	A	0.714	0.716	0.969	-0.0093031403261444	0.019	0.625	14004	16757	14424.77
145962	chr14	rs72712871	104393891	C	G	0.965	0.965	0.408	-0.0515986041477272	0.0764	0.499	12460	15316	12950.74
155606	chr14	rs1040812	104393932	T	C	0.158	0.155	0.77	0.0069954745123864	0.0262	0.7877	14004	16757	14424.77
144954	chr14	rs8014519	104393947	G	T	0.916	0.915	0.977	0.0239020562806236	0.0309	0.4393	14004	16757	14424.77
155884	chr14	rs10149651	104394440	A	G	0.304	0.303	0.979	0.0009995003330834	0.0186	0.9578	14004	16757	14424.77
157816	chr14	rs113496080	104394774	T	C	0.916	0.915	0.982	0.0254045542217263	0.0309	0.4103	14004	16757	14424.77
155896	chr14	rs9324066	104394850	C	T	0.589	0.587	0.983	0.0085037404912207	0.0173	0.6228	14004	16757	14424.77
155983	chr14	rs61997569	104396048	G	T	0.717	0.719	0.979	-0.0087985943563496	0.019	0.6432	14004	16757	14424.77
156266	chr14	rs74403573	104396992	C	T	0.921	0.919	0.984	0.0317021347305135	0.0316	0.3164	14004	16757	14424.77
148589	chr14	rs10467890	104397036	C	T	0.574	0.574	0.991	0.0008995952428359	0.0172	0.9601	14004	16757	14424.77
154352	chr14	rs79620903	104397080	C	A	0.921	0.919	0.984	0.0317021347305135	0.0316	0.3155	14004	16757	14424.77
145392	chr14	rs75065424	104397145	C	T	0.921	0.919	0.984	0.0317021347305135	0.0316	0.3153	14004	16757	14424.77
141903	chr14	rs113089353	104397349	A	G	0.921	0.919	0.984	0.0317021347305135	0.0316	0.3151	14004	16757	14424.77
149402	chr14	rs10136440	104397367	C	A	0.293	0.295	0.982	-0.0057967688471774	0.0187	0.756	14004	16757	14424.77
141996	chr14	rs112820526	104397590	T	C	0.921	0.919	0.985	0.0318958749835631	0.0316	0.313	14004	16757	14424.77
143630	chr14	rs76525222	104398209	A	G	0.921	0.918	0.987	0.0321960982163169	0.0315	0.3063	14004	16757	14424.77
154067	chr14	rs112571903	104398960	G	A	0.92	0.918	0.987	0.0326994961630157	0.0315	0.2991	14004	16757	14424.77
155033	chr14	rs112202786	104398981	T	C	0.92	0.918	0.987	0.0323994240466592	0.0315	0.3032	14004	16757	14424.77
154480	chr14	rs17095276	104399702	T	C	0.92	0.918	0.988	0.0326027085440124	0.0315	0.3	14004	16757	14424.77
145895	chr14	rs140545894	104399901	T	C	0.92	0.918	0.988	0.0326027085440124	0.0315	0.2993	14004	16757	14424.77
140559	chr14	rs6576012	104400159	T	C	0.292	0.293	0.984	-0.0049019951702315	0.0187	0.7939	14004	16757	14424.77
142851	chr14	rs113387681	104400466	T	G	0.92	0.918	0.989	0.0330962274891896	0.0314	0.2921	14004	16757	14424.77
148667	chr14	rs113111113	104400501	G	T	0.92	0.918	0.988	0.0327962744150825	0.0314	0.2961	14004	16757	14424.77
155489	chr14	rs28461376	104400559	A	G	0.661	0.662	0.993	-0.0078003437327339	0.018	0.6655	14004	16757	14424.77
140303	chr14	rs113143361	104400945	C	T	0.92	0.918	0.989	0.0332993704009261	0.0314	0.2893	14004	16757	14424.77
149867	chr14	rs4906387	104400991	C	T	0.661	0.662	0.994	-0.0079011318962572	0.0179	0.6588	14004	16757	14424.77
156438	chr14	rs35977669	104401366	G	A	0.72	0.722	0.985	-0.0079011318962572	0.019	0.6763	14004	16757	14424.77
152119	chr14	rs7147107	104401376	T	C	0.572	0.572	0.997	0.001598721363697	0.0171	0.924	14004	16757	14424.77
149757	chr14	rs78299392	104401491	T	C	0.92	0.918	0.99	0.0335024720540013	0.0314	0.2856	14004	16757	14424.77
147257	chr14	rs74972541	104401533	C	T	0.92	0.918	0.99	0.0335024720540013	0.0314	0.2853	14004	16757	14424.77
144796	chr14	rs35146098	104401567	A	T	0.72	0.722	0.986	-0.0078003437327339	0.019	0.6813	14004	16757	14424.77
147487	chr14	rs9324068	104401950	C	T	0.661	0.662	0.996	-0.0080019302190585	0.0179	0.6535	14004	16757	14424.77
139975	chr14	rs75340877	104401955	A	C	0.92	0.918	0.991	0.0336958638567256	0.0314	0.282	14004	16757	14424.77
156057	chr14	rs9285602	104402073	C	T	0.661	0.662	0.996	-0.0082035573506883	0.0179	0.6477	14004	16757	14424.77
152057	chr14	rs2208431	104402336	G	A	0.572	0.571	0.999	0.0017983819413794	0.0171	0.9152	14004	16757	14424.77
152287	chr14	rs111468184	104402572	G	A	0.92	0.918	0.993	0.0338022134084658	0.0313	0.2808	14004	16757	14424.77
147024	chr14	rs10220464	104403155	A	G	0.66	0.662	0.995	-0.008395140788382	0.0179	0.6378	14004	16757	14424.77
145938	chr14	rs111954790	104403762	C	T	0.92	0.918	0.994	0.0341985075799122	0.0313	0.2748	14004	16757	14424.77
154214	chr14	rs9324069	104403972	G	A	0.661	0.662	0.997	-0.0083043861636152	0.0179	0.6428	14004	16757	14424.77
147423	chr14	rs75419696	104404012	G	A	0.92	0.917	0.994	0.0341985075799122	0.0313	0.2737	14004	16757	14424.77
149813	chr14	rs74887240	104404169	C	T	0.92	0.917	0.994	0.0341985075799122	0.0313	0.2737	14004	16757	14424.77
150765	chr14	rs17101937	104404617	A	G	0.92	0.917	0.994	0.0343048036919902	0.0313	0.2723	14004	16757	14424.77
155784	chr14	rs111980170	104405009	T	C	0.92	0.917	0.994	0.0341018649449722	0.0313	0.2759	14004	16757	14424.77
148675	chr14	rs12885224	104405016	C	T	0.72	0.722	0.987	-0.0081027387031859	0.019	0.6708	14004	16757	14424.77
148816	chr14	rs111747126	104405037	G	T	0.92	0.917	0.994	0.0344980404075674	0.0313	0.2705	14004	16757	14424.77
155486	chr14	rs111265415	104405063	C	T	0.92	0.917	0.995	0.0344980404075674	0.0313	0.2704	14004	16757	14424.77
154390	chr14	rs17101941	104405230	G	T	0.92	0.917	0.995	0.0344980404075674	0.0313	0.2698	14004	16757	14424.77
146317	chr14	rs17101944	104405580	T	C	0.92	0.917	0.995	0.0347008987793103	0.0313	0.2665	14004	16757	14424.77
139881	chr14	rs7148877	104405651	A	G	0.661	0.662	0.996	-0.0085968472255182	0.0179	0.63	14004	16757	14424.77
152447	chr14	rs17095279	104406363	T	G	0.92	0.917	0.995	0.0347008987793103	0.0312	0.2669	14004	16757	14424.77
140982	chr14	rs1309320	104406436	A	G	0.349	0.347	0.994	0.0093957216403621	0.0178	0.5963	14004	16757	14424.77
155598	chr14	rs1187448	104406627	C	T	0.708	0.707	0.987	0.0044003044444822	0.0187	0.8142	14004	16757	14424.77
142759	chr14	rs2295661	104407550	T	A	0.92	0.918	0.994	0.0344014267173323	0.0313	0.2709	14004	16757	14424.77
140582	chr14	rs17101950	104407903	A	T	0.92	0.918	0.995	0.0346043046869299	0.0313	0.2687	14004	16757	14424.77
154486	chr14	rs17101951	104408368	G	A	0.92	0.917	0.995	0.0346043046869299	0.0313	0.2684	14004	16757	14424.77
142811	chr14	rs17101952	104408956	G	A	0.92	0.917	0.995	0.0347008987793103	0.0313	0.267	14004	16757	14424.77
150859	chr14	rs17101953	104409076	A	G	0.92	0.917	0.995	0.0347008987793103	0.0313	0.2669	14004	16757	14424.77
141309	chr14	rs17101955	104409174	T	G	0.92	0.917	0.995	0.0347008987793103	0.0313	0.2669	14004	16757	14424.77
142351	chr14	rs76558986	104409375	G	A	0.92	0.917	0.996	0.0350968370374295	0.0313	0.2623	14004	16757	14424.77
143492	chr14	rs4906389	104409759	A	G	0.572	0.571	0.998	0.0014988761237359	0.0171	0.9294	14004	16757	14424.77
156647	chr14	rs75859988	104409769	C	T	0.92	0.917	0.995	0.0347974835421732	0.0313	0.2653	14004	16757	14424.77
142788	chr14	rs1187446	104409896	C	T	0.709	0.708	0.988	0.0046989426564652	0.0187	0.7998	14004	16757	14424.77
153763	chr14	rs17101957	104410305	A	G	0.746	0.749	0.925	-0.0098988321792475	0.0202	0.6228	14004	16757	14424.77
142094	chr14	rs117542394	104410535	A	G	0.972	0.97	0.622	0.132299384013484	0.0663	0.04614	13014	15757	13429.79
142857	chr14	rs17101959	104410578	C	T	0.92	0.917	0.995	0.0355987772398635	0.0313	0.2544	14004	16757	14424.77
145095	chr14	rs28592598	104411347	A	C	0.572	0.571	0.997	0.001598721363697	0.0171	0.9248	14004	16757	14424.77
145427	chr14	rs11160773	104411912	A	T	0.572	0.571	0.997	0.0014988761237359	0.0171	0.9309	14004	16757	14424.77
149519	chr14	rs12147460	104412137	T	G	0.661	0.662	0.996	-0.009000382197299	0.0179	0.6167	14004	16757	14424.77
153386	chr14	rs76927049	104412198	A	G	0.92	0.917	0.995	0.0358978909969844	0.0313	0.2513	14004	16757	14424.77
140514	chr14	rs113426103	104412486	G	A	0.92	0.917	0.995	0.0355022698424966	0.0313	0.2558	14004	16757	14424.77
156039	chr14	rs7143682	104413455	C	T	0.709	0.708	0.987	0.0047984689115734	0.0187	0.7976	14004	16757	14424.77
155721	chr14	rs148052892	104413634	G	T	0.92	0.917	0.993	0.0361004656247227	0.0313	0.2487	14004	16757	14424.77
143691	chr14	rs112399207	104413670	T	A	0.92	0.917	0.994	0.0361004656247227	0.0313	0.2486	14004	16757	14424.77
152659	chr14	rs113602427	104413705	C	T	0.92	0.917	0.994	0.0356952753244514	0.0313	0.2544	14004	16757	14424.77
153451	chr14	rs7144813	104413885	G	C	0.581	0.58	0.993	0.0024968801985871	0.0172	0.8852	14004	16757	14424.77
147233	chr14	rs111675707	104413948	G	A	0.92	0.917	0.994	0.0356952753244514	0.0313	0.2533	14004	16757	14424.77
147996	chr14	rs12886010	104413982	A	G	0.429	0.429	0.997	-0.0016012813669738	0.0171	0.9255	14004	16757	14424.77
150148	chr14	rs112403408	104416073	A	G	0.92	0.917	0.996	0.03649585023784	0.0312	0.2423	14004	16757	14424.77
151728	chr14	rs113179546	104416118	G	A	0.92	0.917	0.996	0.03649585023784	0.0312	0.2422	14004	16757	14424.77
153390	chr14	rs112881996	104416264	C	T	0.92	0.917	0.996	0.03649585023784	0.0312	0.2424	14004	16757	14424.77
147833	chr14	rs112489758	104416487	C	T	0.92	0.917	0.995	0.0361969153118182	0.0312	0.246	14004	16757	14424.77
139560	chr14	rs78157327	104416949	G	A	0.92	0.917	0.996	0.0366019024445485	0.0312	0.2416	14004	16757	14424.77
141437	chr14	rs12883364	104417180	A	G	0.72	0.722	0.986	-0.0073972926304747	0.019	0.6971	14004	16757	14424.77
142104	chr14	rs78463760	104417349	A	C	0.92	0.917	0.996	0.0363029992242924	0.0312	0.2448	14004	16757	14424.77
144514	chr14	rs112563511	104418252	C	T	0.92	0.917	0.994	0.0368043345220483	0.0312	0.2379	14004	16757	14424.77
148121	chr14	rs140956280	104418858	A	G	0.92	0.917	0.995	0.036997088886122	0.0312	0.2366	14004	16757	14424.77
148299	chr14	rs112560328	104419196	T	C	0.92	0.917	0.996	0.0368043345220483	0.0312	0.2383	14004	16757	14424.77
145637	chr14	rs111902032	104419872	G	A	0.92	0.917	0.995	0.0363029992242924	0.0312	0.2455	14004	16757	14424.77
149418	chr14	rs72712884	104420020	C	G	0.661	0.663	0.997	-0.0099998320783335	0.0179	0.5776	14004	16757	14424.77
153231	chr14	rs12890969	104420170	G	C	0.428	0.429	0.997	-0.0014009809156281	0.0171	0.934	14004	16757	14424.77
158049	chr14	rs77073930	104420343	A	T	0.92	0.917	0.996	0.03649585023784	0.0312	0.2423	14004	16757	14424.77
146304	chr14	rs7154082	104420506	A	G	0.428	0.429	0.997	-0.0014009809156281	0.0171	0.9359	14004	16757	14424.77
157559	chr14	rs75010526	104420534	C	A	0.92	0.917	0.996	0.03649585023784	0.0312	0.2424	14004	16757	14424.77
152339	chr14	rs78663513	104421850	C	T	0.92	0.917	0.996	0.0369007163483657	0.0312	0.2369	14004	16757	14424.77
146910	chr14	rs74369471	104421944	C	A	0.92	0.917	0.996	0.0366983037826737	0.0312	0.2403	14004	16757	14424.77
141046	chr14	rs112335939	104422552	G	A	0.92	0.917	0.996	0.036997088886122	0.0312	0.2363	14004	16757	14424.77
148607	chr14	rs138269732	104422768	C	T	0.92	0.917	0.995	0.0366983037826737	0.0312	0.2398	14004	16757	14424.77
157910	chr14	rs74985038	104423386	A	G	0.92	0.917	0.996	0.0371030879515023	0.0312	0.2352	14004	16757	14424.77
154968	chr14	rs4906391	104423431	A	G	0.572	0.572	0.997	0.0006997551142732	0.0171	0.9687	14004	16757	14424.77
155708	chr14	rs79164905	104423505	C	G	0.92	0.917	0.995	0.0371994409891063	0.0312	0.2333	14004	16757	14424.77
148867	chr14	rs75856672	104423606	G	C	0.92	0.917	0.995	0.0368043345220483	0.0312	0.2384	14004	16757	14424.77
145936	chr14	rs75510510	104424175	T	C	0.92	0.917	0.996	0.0371030879515023	0.0312	0.2346	14004	16757	14424.77
146751	chr14	rs10149351	104424208	A	T	0.572	0.572	0.997	0.0007996801705642	0.0171	0.9643	14004	16757	14424.77
147763	chr14	rs79996715	104424391	A	G	0.92	0.917	0.996	0.0371994409891063	0.0312	0.2341	14004	16757	14424.77
150510	chr14	rs10149630	104424405	C	T	0.572	0.572	0.997	0.0006997551142732	0.0171	0.9693	14004	16757	14424.77
146100	chr14	rs75812704	104424538	T	C	0.92	0.917	0.996	0.0371994409891063	0.0312	0.2332	14004	16757	14424.77
149221	chr14	rs10149734	104424583	A	C	0.661	0.662	0.997	-0.009696862978864	0.0179	0.5895	14004	16757	14424.77
148231	chr14	rs76314682	104425062	C	T	0.92	0.917	0.996	0.0372957847436969	0.0312	0.2328	14004	16757	14424.77
143888	chr14	rs75163089	104425302	G	C	0.92	0.917	0.996	0.0372957847436969	0.0312	0.2322	14004	16757	14424.77
145202	chr14	rs79721152	104425386	G	A	0.92	0.917	0.996	0.0372957847436969	0.0312	0.2321	14004	16757	14424.77
139794	chr14	rs74390269	104425665	A	G	0.92	0.917	0.996	0.0372957847436969	0.0312	0.232	14004	16757	14424.77
156679	chr14	rs117325121	104426424	T	G	0.92	0.917	0.996	0.0374017521540008	0.0312	0.2308	14004	16757	14424.77
151087	chr14	rs75456343	104426478	G	T	0.92	0.917	0.996	0.0374017521540008	0.0312	0.2306	14004	16757	14424.77
154430	chr14	rs117865319	104426500	C	A	0.92	0.917	0.996	0.0374017521540008	0.0312	0.2308	14004	16757	14424.77
145719	chr14	rs78917841	104427096	C	A	0.92	0.917	0.996	0.0374980764200844	0.0312	0.2297	14004	16757	14424.77
143920	chr14	rs4900604	104427254	G	A	0.661	0.663	0.998	-0.0106970095483354	0.0179	0.5491	14004	16757	14424.77
150835	chr14	rs79264610	104428080	G	A	0.92	0.917	0.996	0.0371994409891063	0.0312	0.2342	14004	16757	14424.77
142373	chr14	rs76175323	104428159	G	A	0.92	0.917	0.996	0.0374980764200844	0.0312	0.23	14004	16757	14424.77
153301	chr14	rs8021692	104428576	C	G	0.709	0.708	0.989	0.0051964749068174	0.0187	0.7816	14004	16757	14424.77
141017	chr14	rs72712889	104428749	T	C	0.661	0.663	0.998	-0.0098988321792475	0.0179	0.579	14004	16757	14424.77
156290	chr14	rs10131792	104429226	T	C	0.912	0.91	0.999	0.0304031059110447	0.03	0.3116	14004	16757	14424.77
154935	chr14	rs77580572	104429340	C	A	0.92	0.917	0.996	0.0376040223973664	0.0312	0.2292	14004	16757	14424.77
153155	chr14	rs28574832	104429902	G	T	0.661	0.663	0.998	-0.0107980900995126	0.0179	0.545	14004	16757	14424.77
158035	chr14	rs75530420	104429918	G	A	0.92	0.917	0.996	0.0374980764200844	0.0312	0.2296	14004	16757	14424.77
154154	chr14	rs28505294	104430042	C	T	0.572	0.572	0.997	0.0003999200213268	0.0171	0.9798	14004	16757	14424.77
144294	chr14	rs112888453	104430507	G	T	0.92	0.917	0.995	0.0376040223973664	0.0312	0.2294	14004	16757	14424.77
155621	chr14	rs8003075	104430841	A	G	0.572	0.572	0.997	0.0003999200213268	0.0171	0.9802	14004	16757	14424.77
144794	chr14	rs28542749	104432733	A	G	0.911	0.909	1.0	0.0285971749776749	0.0298	0.3378	14004	16757	14424.77
156783	chr14	rs4900605	104434204	G	T	0.661	0.663	0.997	-0.0111013930711739	0.0179	0.5366	14004	16757	14424.77
139912	chr14	rs4906392	104434301	T	C	0.661	0.662	0.999	-0.009696862978864	0.0179	0.5864	14004	16757	14424.77
140840	chr14	rs75959599	104435586	C	A	0.92	0.917	0.995	0.0374980764200844	0.0312	0.2306	14004	16757	14424.77
155563	chr14	rs74848279	104435603	T	C	0.92	0.917	0.995	0.0374017521540008	0.0312	0.2306	14004	16757	14424.77
145002	chr14	rs113164277	104436161	C	T	0.92	0.917	0.995	0.0374017521540008	0.0312	0.2306	14004	16757	14424.77
149969	chr14	rs76660542	104436825	T	A	0.92	0.917	0.995	0.0374017521540008	0.0312	0.231	14004	16757	14424.77
142015	chr14	rs11851097	104436931	C	T	0.661	0.663	1.0	-0.009696862978864	0.0179	0.588	14004	16757	14424.77
147260	chr14	rs78779813	104437065	G	C	0.92	0.917	0.995	0.0374017521540008	0.0312	0.2309	14004	16757	14424.77
145335	chr14	rs117407811	104437323	T	C	0.92	0.917	0.995	0.0372957847436969	0.0313	0.2329	14004	16757	14424.77
150599	chr14	rs117840167	104437324	G	A	0.934	0.931	0.963	0.0487996879336047	0.0356	0.1698	13014	15757	13429.79
150941	chr14	rs111954515	104437390	G	A	0.92	0.917	0.995	0.0374980764200844	0.0312	0.2302	14004	16757	14424.77
157572	chr14	rs11160774	104437511	G	A	0.72	0.72	0.935	0.0044003044444822	0.0195	0.8195	14004	16757	14424.77
145807	chr14	rs111423388	104437610	G	A	0.919	0.916	0.99	0.0321960982163169	0.0311	0.3013	14004	16757	14424.77
147637	chr14	rs77494770	104437895	T	C	0.92	0.917	0.995	0.0374980764200844	0.0313	0.2307	14004	16757	14424.77
144355	chr14	rs111627092	104438289	A	T	0.92	0.917	0.994	0.0374980764200844	0.0313	0.2303	14004	16757	14424.77
153750	chr14	rs111289020	104438311	T	C	0.92	0.917	0.994	0.0374980764200844	0.0313	0.23	14004	16757	14424.77
153268	chr14	rs112304824	104438512	C	T	0.934	0.931	0.958	0.0473033451158665	0.0356	0.1833	13014	15757	13429.79
148071	chr14	rs75241472	104439190	C	G	0.92	0.917	0.994	0.0374980764200844	0.0313	0.2301	14004	16757	14424.77
156839	chr14	rs11623042	104439386	G	C	0.428	0.429	0.996	-0.0010005003335835	0.0171	0.9524	14004	16757	14424.77
156288	chr14	rs8008510	104440029	A	T	0.348	0.346	0.995	0.0111970780932162	0.0178	0.5311	14004	16757	14424.77
157035	chr14	rs8009349	104440382	C	T	0.339	0.338	0.997	0.0090984829852593	0.0179	0.6112	14004	16757	14424.77
151248	chr14	rs75505606	104440655	A	G	0.92	0.917	0.994	0.0376040223973664	0.0313	0.2295	14004	16757	14424.77
154124	chr14	rs75045589	104440968	T	C	0.92	0.917	0.994	0.0376040223973664	0.0313	0.2292	14004	16757	14424.77
146240	chr14	rs113430396	104441122	A	G	0.92	0.917	0.994	0.0376040223973664	0.0313	0.2293	14004	16757	14424.77
144068	chr14	rs113675183	104442736	A	G	0.92	0.917	0.993	0.0374980764200844	0.0313	0.2306	14004	16757	14424.77
149467	chr14	rs2887389	104443117	G	T	0.572	0.571	0.995	0.0013990209137074	0.0171	0.9346	14004	16757	14424.77
147261	chr14	rs76593005	104444165	T	C	0.933	0.93	0.966	0.0497040321791155	0.0354	0.16	13014	15757	13429.79
155858	chr14	rs79579617	104445145	C	G	0.92	0.917	0.992	0.0374017521540008	0.0313	0.2324	14004	16757	14424.77
152045	chr14	rs78503788	104445245	G	T	0.92	0.917	0.992	0.0374017521540008	0.0313	0.2325	14004	16757	14424.77
141497	chr14	rs78004895	104445307	T	C	0.932	0.929	0.96	0.0485044090596151	0.0352	0.1687	13014	15757	13429.79
142696	chr14	rs8022833	104446209	A	G	0.661	0.662	0.996	-0.0086977157031958	0.0179	0.6269	14004	16757	14424.77
153530	chr14	rs11625083	104446309	C	T	0.428	0.429	0.994	-0.0017014466397575	0.0171	0.9225	14004	16757	14424.77
150399	chr14	rs58289480	104446416	A	G	0.661	0.663	0.996	-0.0095958936734469	0.0179	0.593	14004	16757	14424.77
153888	chr14	rs1957517	104447397	A	G	0.661	0.662	0.995	-0.0084959889212643	0.0179	0.6355	14004	16757	14424.77
151564	chr14	rs10144271	104447711	C	T	0.911	0.909	0.999	0.0288983900426488	0.0299	0.3345	14004	16757	14424.77
154602	chr14	rs4906395	104448221	T	C	0.581	0.579	0.991	0.0035038543266769	0.0172	0.8398	14004	16757	14424.77
143982	chr14	rs34964872	104448435	T	A	0.711	0.71	0.98	0.0045994064948955	0.0188	0.8067	14004	16757	14424.77
144111	chr14	rs147120448	104450268	A	T	0.92	0.917	0.988	0.0371030879515023	0.0314	0.2368	14004	16757	14424.77
140754	chr14	rs34288430	104450892	G	A	0.712	0.711	0.978	0.0047984689115734	0.0189	0.7977	14004	16757	14424.77
150325	chr14	rs10139271	104450972	A	G	0.572	0.571	0.993	0.0016985566355815	0.0171	0.9192	14004	16757	14424.77
149533	chr14	rs10139483	104451130	C	T	0.572	0.571	0.993	0.001598721363697	0.0171	0.9233	14004	16757	14424.77
151030	chr14	rs11847797	104451143	G	A	0.661	0.662	0.993	-0.009000382197299	0.0179	0.6143	14004	16757	14424.77
147365	chr14	rs4906396	104451432	A	C	0.661	0.662	0.993	-0.009000382197299	0.0179	0.6146	14004	16757	14424.77
139836	chr14	rs55866217	104452045	G	A	0.984	0.985	0.607	-0.105304961645423	0.0936	0.2603	12376	14891	12686.42
146596	chr14	rs10143030	104452405	C	G	0.661	0.662	0.993	-0.0088994831870327	0.0179	0.6188	14004	16757	14424.77
144680	chr14	rs10143389	104452640	G	A	0.661	0.662	0.993	-0.0088994831870327	0.0179	0.6196	14004	16757	14424.77
152569	chr14	rs111649715	104452836	A	G	0.92	0.917	0.986	0.0371030879515023	0.0314	0.2375	14004	16757	14424.77
148139	chr14	rs61248168	104453162	T	A	0.66	0.661	0.992	-0.0086977157031958	0.018	0.6266	14004	16757	14424.77
157356	chr14	rs143384074	104453203	A	G	0.984	0.985	0.608	-0.109201215043764	0.0937	0.244	12376	14891	12686.42
151171	chr14	rs74791876	104453601	C	G	0.92	0.917	0.986	0.036997088886122	0.0314	0.2391	14004	16757	14424.77
150272	chr14	rs12436665	104453989	G	T	0.983	0.984	0.605	-0.106105237338636	0.0923	0.2503	12376	14891	12686.42
143674	chr14	rs28545507	104454851	C	T	0.911	0.909	0.994	0.0280041964095973	0.03	0.3501	14004	16757	14424.77
146804	chr14	rs77840443	104456023	T	C	0.92	0.917	0.984	0.0366983037826737	0.0314	0.2423	14004	16757	14424.77
151584	chr14	rs76358946	104456685	T	C	0.933	0.929	0.963	0.0509972505709038	0.0353	0.1484	13014	15757	13429.79
144956	chr14	rs1957518	104457195	G	A	0.66	0.661	0.99	-0.009000382197299	0.018	0.6183	14004	16757	14424.77
146867	chr14	rs7143936	104459452	A	C	0.719	0.718	0.942	0.0065981840282271	0.0193	0.734	14004	16757	14424.77
157367	chr14	rs76242853	104460238	T	A	0.92	0.918	0.981	0.0366983037826737	0.0315	0.2435	14004	16757	14424.77
146756	chr14	rs76012617	104461323	G	A	0.92	0.918	0.981	0.03649585023784	0.0315	0.2463	14004	16757	14424.77
143087	chr14	rs10132127	104461494	C	G	0.659	0.659	0.989	-0.008395140788382	0.018	0.641	14004	16757	14424.77
152661	chr14	rs10132153	104461554	C	A	0.659	0.659	0.989	-0.0082035573506883	0.018	0.6465	14004	16757	14424.77
153630	chr14	rs8014546	104462830	A	T	0.658	0.659	0.986	-0.0099998320783335	0.018	0.5783	14004	16757	14424.77
148294	chr14	rs111450956	104463403	T	C	0.92	0.918	0.979	0.0363029992242924	0.0315	0.2492	14004	16757	14424.77
148581	chr14	rs72712900	104463525	G	A	0.656	0.657	0.985	-0.0132980281439898	0.018	0.4594	14004	16757	14424.77
145373	chr14	rs4906397	104463775	C	T	0.657	0.659	0.986	-0.0131966945943914	0.018	0.4618	14004	16757	14424.77
152306	chr14	rs55938939	104464364	G	A	0.656	0.658	0.985	-0.0140989243795016	0.018	0.4333	14004	16757	14424.77
153059	chr14	rs11625697	104464800	C	T	0.716	0.715	0.975	0.0099008246772624	0.019	0.6028	14004	16757	14424.77
157391	chr14	rs10142229	104464809	C	T	0.911	0.909	0.988	0.0285971749776749	0.03	0.3407	14004	16757	14424.77
153640	chr14	rs2005081	104465177	T	A	0.716	0.715	0.975	0.0099998345783334	0.019	0.5975	14004	16757	14424.77
148506	chr14	rs113306744	104465198	C	T	0.934	0.931	0.958	0.0483043318863239	0.0356	0.1753	13014	15757	13429.79
147175	chr14	rs4906399	104465418	C	T	0.655	0.657	0.985	-0.0145960053074092	0.018	0.4173	14004	16757	14424.77
140696	chr14	rs7160557	104467171	G	A	0.566	0.566	0.989	-0.0038975857287134	0.0172	0.8182	14004	16757	14424.77
157310	chr14	rs113944501	104467286	A	G	0.92	0.918	0.977	0.0366019024445485	0.0315	0.2461	14004	16757	14424.77
145542	chr14	rs61319604	104467679	C	T	0.654	0.656	0.986	-0.0145960053074092	0.0179	0.4156	14004	16757	14424.77
150438	chr14	rs72714904	104468545	T	C	0.654	0.656	0.986	-0.0150019689183474	0.0179	0.4021	14004	16757	14424.77
155295	chr14	rs111907699	104468630	G	A	0.934	0.93	0.954	0.0493995022947674	0.0357	0.1666	13014	15757	13429.79
155154	chr14	rs10135296	104469543	G	T	0.653	0.655	0.987	-0.0152963956259917	0.0179	0.3934	14004	16757	14424.77
145446	chr14	rs11623061	104469804	A	G	0.718	0.72	0.978	-0.0059979518036359	0.019	0.7519	14004	16757	14424.77
151126	chr14	rs78035796	104469932	C	G	0.921	0.918	0.973	0.0355987772398635	0.0317	0.262	14004	16757	14424.77
149855	chr14	rs8010286	104470312	T	C	0.654	0.656	0.988	-0.0160988945897493	0.0179	0.3699	14004	16757	14424.77
147390	chr14	rs28391043	104470686	G	A	0.654	0.656	0.988	-0.0162005226717083	0.0179	0.3674	14004	16757	14424.77
154338	chr14	rs139029533	104470957	C	T	0.927	0.926	0.886	0.0323994240466592	0.0356	0.3622	13014	15757	13429.79
157928	chr14	rs9671921	104471120	A	G	0.565	0.564	0.992	-0.0049019951702315	0.0171	0.7765	14004	16757	14424.77
147942	chr14	rs12147828	104471857	C	T	0.653	0.655	0.988	-0.0158042315449673	0.0179	0.3784	14004	16757	14424.77
155126	chr14	rs45523439	104471858	G	A	0.921	0.918	0.972	0.03649585023784	0.0316	0.2482	14004	16757	14424.77
145823	chr14	rs12147936	104471965	C	T	0.653	0.655	0.987	-0.0163021610829842	0.0179	0.3629	14004	16757	14424.77
146472	chr14	rs4900607	104473253	A	G	0.564	0.564	0.993	-0.0054045784588597	0.0171	0.7537	14004	16757	14424.77
147995	chr14	rs12100528	104473744	G	A	0.651	0.654	0.987	-0.0163021610829842	0.0179	0.3639	14004	16757	14424.77
151226	chr14	rs11160775	104474239	C	T	0.0823	0.085	0.963	-0.0393959285025942	0.0312	0.2071	14004	16757	14424.77
140989	chr14	rs11622617	104474368	G	A	0.719	0.72	0.977	-0.0068030886197391	0.0191	0.7196	14004	16757	14424.77
152315	chr14	rs4906401	104475034	A	G	0.652	0.654	0.987	-0.0164953025291975	0.0179	0.356	14004	16757	14424.77
149161	chr14	rs11160777	104476387	A	G	0.358	0.355	0.987	0.0180952882690919	0.0178	0.3102	14004	16757	14424.77
145458	chr14	rs4906402	104476725	G	A	0.651	0.653	0.985	-0.0162005226717083	0.0179	0.3665	14004	16757	14424.77
140446	chr14	rs8004769	104476776	T	A	0.718	0.72	0.979	-0.0062998021485279	0.019	0.742	14004	16757	14424.77
153217	chr14	rs28522352	104477878	T	A	0.652	0.654	0.987	-0.0170952954286372	0.0179	0.3402	14004	16757	14424.77
154079	chr14	rs11160778	104478740	C	T	0.438	0.438	0.998	0.005703702916678	0.0171	0.7364	14004	16757	14424.77
151571	chr14	rs11851441	104479024	A	G	0.652	0.654	0.987	-0.0170952954286372	0.0179	0.3394	14004	16757	14424.77
143689	chr14	rs12895187	104479301	G	A	0.438	0.438	0.998	0.005703702916678	0.0171	0.7375	14004	16757	14424.77
152433	chr14	rs11628958	104479732	G	A	0.963	0.962	0.453	0.0098018049722602	0.0717	0.8912	12460	15316	12950.74
142017	chr14	rs11851723	104479833	C	T	0.651	0.654	0.987	-0.0171970248285215	0.0179	0.3375	14004	16757	14424.77
151286	chr14	rs7145703	104480857	A	G	0.438	0.438	0.999	0.0062007356416035	0.0171	0.7178	14004	16757	14424.77
148983	chr14	rs11160779	104481083	T	C	0.651	0.654	0.987	-0.0170952954286372	0.0179	0.3395	14004	16757	14424.77
144876	chr14	rs12889168	104481957	A	T	0.72	0.718	0.985	0.0140015196358136	0.019	0.4592	14004	16757	14424.77
139541	chr14	rs11628717	104482637	G	A	0.438	0.438	1.0	0.0061013488579762	0.017	0.7194	14004	16757	14424.77
142133	chr14	rs7158223	104482674	G	T	0.65	0.652	0.986	-0.0169020380753563	0.0179	0.3442	14004	16757	14424.77
142670	chr14	rs72714909	104482874	C	A	0.651	0.653	0.986	-0.0171970248285215	0.0179	0.3364	14004	16757	14424.77
152161	chr14	rs34317359	104484346	G	A	0.719	0.72	0.978	-0.0059979518036359	0.019	0.7524	14004	16757	14424.77
157968	chr14	rs12589669	104484646	T	C	0.719	0.72	0.978	-0.0060985584618694	0.019	0.7494	14004	16757	14424.77
144110	chr14	rs112111100	104485781	C	T	0.922	0.919	0.952	0.0350002811846215	0.0321	0.2756	14004	16757	14424.77
140747	chr14	rs74089113	104485969	G	C	0.571	0.57	0.991	-0.005304041591906	0.0172	0.7584	14004	16757	14424.77
146129	chr14	rs12896676	104486251	G	A	0.438	0.438	0.998	0.0065981840282271	0.0171	0.698	14004	16757	14424.77
149950	chr14	rs61997591	104486455	G	A	0.719	0.72	0.977	-0.006199175242821	0.0191	0.7436	14004	16757	14424.77
149744	chr14	rs77243543	104487695	A	G	0.921	0.919	0.951	0.0363994293800054	0.032	0.2557	14004	16757	14424.77
154252	chr14	rs35804835	104487962	G	A	0.718	0.72	0.977	-0.0062998021485279	0.0191	0.7403	14004	16757	14424.77
147967	chr14	rs11628540	104489377	G	A	0.438	0.438	0.998	0.0063994795805678	0.0171	0.7073	14004	16757	14424.77
147647	chr14	rs113343758	104491479	C	T	0.921	0.919	0.938	0.0344980404075674	0.0322	0.2839	14004	16757	14424.77
154328	chr14	rs11626960	104493629	C	T	0.438	0.438	0.996	0.0063994795805678	0.0171	0.7083	14004	16757	14424.77
142270	chr14	rs28725314	104494121	C	T	0.652	0.654	0.976	-0.0183982139464423	0.018	0.3066	14004	16757	14424.77
149167	chr14	rs10137997	104494563	T	C	0.652	0.654	0.976	-0.0182963622831166	0.018	0.3101	14004	16757	14424.77
150827	chr14	rs10149233	104494806	G	A	0.652	0.654	0.976	-0.0183982139464423	0.018	0.3081	14004	16757	14424.77
157018	chr14	rs75769224	104495302	C	G	0.922	0.919	0.943	0.0361004656247227	0.0322	0.2625	14004	16757	14424.77
141153	chr14	rs10135338	104497198	G	A	0.652	0.654	0.974	-0.0178992398878318	0.018	0.3197	14004	16757	14424.77
140842	chr14	rs10135507	104497543	C	T	0.652	0.654	0.974	-0.0180010511095525	0.018	0.3168	14004	16757	14424.77
147596	chr14	rs9944058	104498837	C	T	0.372	0.372	0.966	-0.0039979812872983	0.0178	0.8244	14004	16757	14424.77
142438	chr14	rs2146241	104499191	C	T	0.437	0.437	0.993	0.0063994795805678	0.0171	0.7097	14004	16757	14424.77
145257	chr14	rs74533093	104499199	C	T	0.922	0.919	0.938	0.0363029992242924	0.0323	0.2611	14004	16757	14424.77
150226	chr14	rs72714917	104499467	C	T	0.707	0.712	0.823	-0.0256973671872587	0.0205	0.2093	14004	16757	14424.77
157801	chr14	rs12590854	104500773	C	T	0.717	0.719	0.97	-0.0075987978753305	0.0191	0.6917	14004	16757	14424.77
154511	chr14	rs9944163	104500830	G	T	0.652	0.654	0.972	-0.0177974390305806	0.018	0.3242	14004	16757	14424.77
153410	chr14	rs11160780	104503033	G	A	0.653	0.654	0.97	-0.017502275136142	0.0181	0.333	14004	16757	14424.77
140868	chr14	rs7156122	104503233	G	A	0.573	0.572	0.985	-0.0049019951702315	0.0172	0.7777	14004	16757	14424.77
151272	chr14	rs4906408	104503628	G	T	0.652	0.653	0.972	-0.0162005226717083	0.018	0.3682	14004	16757	14424.77
155215	chr14	rs941946	104503662	G	A	0.72	0.718	0.982	0.01600129372694	0.019	0.4009	14004	16757	14424.77
146282	chr14	rs4900608	104503679	G	A	0.652	0.654	0.968	-0.0170037478161859	0.0181	0.347	14004	16757	14424.77
142801	chr14	rs75429207	104504115	T	G	0.922	0.92	0.93	0.0363029992242924	0.0325	0.2639	14004	16757	14424.77
143439	chr14	rs79667722	104504119	A	G	0.92	0.917	0.906	0.0376040223973664	0.0324	0.2462	14004	16757	14424.77
144710	chr14	rs4906409	104504515	T	C	0.652	0.653	0.971	-0.0164038098256767	0.0181	0.3644	14004	16757	14424.77
154819	chr14	rs877009	104504695	T	C	0.65	0.652	0.971	-0.0165969709073694	0.018	0.3583	14004	16757	14424.77
153200	chr14	rs60558048	104504884	G	T	0.92	0.916	0.866	0.0603987139482326	0.033	0.06745	14004	16757	14424.77
146014	chr14	rs11626404	104505286	C	T	0.72	0.718	0.981	0.016296487966892	0.019	0.3924	14004	16757	14424.77
152406	chr14	rs12589388	104505741	C	T	0.437	0.437	0.991	0.0053954185169075	0.0171	0.7532	14004	16757	14424.77
150934	chr14	rs10144682	104505749	G	A	0.653	0.654	0.968	-0.0154994990469515	0.0181	0.391	14004	16757	14424.77
156361	chr14	rs12589390	104505750	C	T	0.436	0.436	0.991	0.0053954185169075	0.0171	0.7527	14004	16757	14424.77
148059	chr14	rs2273842	104506888	C	T	0.437	0.437	0.994	0.0058031292269501	0.0171	0.7343	14004	16757	14424.77
151740	chr14	rs56231040	104507049	T	C	0.72	0.718	0.982	0.016296487966892	0.019	0.3923	14004	16757	14424.77
158006	chr14	rs71417892	104507283	G	A	0.9	0.899	0.711	0.0320024161254944	0.0332	0.3351	14004	16757	14424.77
155043	chr14	rs11622475	104509076	C	T	0.72	0.718	0.982	0.0166014304974254	0.019	0.3815	14004	16757	14424.77
152790	chr14	rs11626034	104510267	A	G	0.716	0.719	0.969	-0.009797842480111	0.0191	0.6064	14004	16757	14424.77
148680	chr14	rs11626187	104510799	A	G	0.436	0.436	0.992	0.0055048206344449	0.0171	0.7467	14004	16757	14424.77
142704	chr14	rs61997596	104511206	G	A	0.747	0.751	0.898	-0.0102018624845967	0.0204	0.6162	14004	16757	14424.77
140753	chr14	rs113914334	104511295	C	G	0.919	0.917	0.885	0.0346043046869299	0.0326	0.2885	14004	16757	14424.77
148766	chr14	rs11627297	104511436	C	T	0.723	0.721	0.963	0.0179970767016546	0.0192	0.3487	14004	16757	14424.77
148966	chr14	rs8019352	104512581	C	T	0.71	0.713	0.941	-0.0095050300143049	0.0193	0.6238	14004	16757	14424.77
142927	chr14	rs12878767	104513043	C	T	0.723	0.721	0.961	0.0179970767016546	0.0192	0.3504	14004	16757	14424.77
155682	chr14	rs111293912	104513183	C	T	0.919	0.917	0.883	0.0346043046869299	0.0326	0.2888	14004	16757	14424.77
157362	chr14	rs11160783	104513387	G	A	0.431	0.433	0.979	0.0046989426564652	0.0173	0.7834	14004	16757	14424.77
139625	chr14	rs74488408	104514123	G	A	0.956	0.953	0.357	0.0406043708419401	0.0694	0.5579	14004	16757	14424.77
144252	chr14	rs79028212	104514179	C	G	0.919	0.917	0.882	0.0347008987793103	0.0327	0.2877	14004	16757	14424.77
141743	chr14	rs79973736	104514248	T	G	0.919	0.917	0.881	0.0347008987793103	0.0327	0.2879	14004	16757	14424.77
140931	chr14	rs12885482	104514471	G	T	0.437	0.438	0.976	0.0058031292269501	0.0173	0.7376	14004	16757	14424.77
154249	chr14	rs61244535	104514818	C	G	0.654	0.654	0.965	-0.0145960053074092	0.0181	0.4197	14004	16757	14424.77
144676	chr14	rs11623353	104515092	C	T	0.717	0.719	0.962	-0.009797842480111	0.0192	0.6098	14004	16757	14424.77
145883	chr14	rs77059054	104515373	C	T	0.919	0.917	0.878	0.0347008987793103	0.0327	0.289	14004	16757	14424.77
140580	chr14	rs80138579	104516108	C	T	0.919	0.917	0.877	0.0347008987793103	0.0328	0.29	14004	16757	14424.77
154164	chr14	rs11160784	104516262	T	C	0.439	0.44	0.976	0.0065981840282271	0.0173	0.7008	14004	16757	14424.77
154289	chr14	rs28644198	104517464	C	A	0.653	0.654	0.96	-0.0149004625639624	0.0182	0.4134	14004	16757	14424.77
156172	chr14	rs11627072	104518024	C	G	0.44	0.44	0.973	0.0067968490002727	0.0173	0.692	14004	16757	14424.77
145855	chr14	rs45550534	104518420	G	A	0.92	0.918	0.87	0.0336958638567256	0.033	0.3081	14004	16757	14424.77
153365	chr14	rs7150461	104518453	A	G	0.44	0.44	0.972	0.0069954745123864	0.0173	0.6867	14004	16757	14424.77
153853	chr14	rs3783312	104518625	A	G	0.937	0.934	0.841	0.0426954385276174	0.0374	0.2527	14004	16757	14424.77
155079	chr14	rs11628592	104519792	C	G	0.44	0.44	0.968	0.0071047017299317	0.0173	0.6807	14004	16757	14424.77
153098	chr14	rs28377615	104520878	G	A	0.653	0.654	0.951	-0.0150019689183474	0.0183	0.4109	14004	16757	14424.77
156828	chr14	rs12886745	104523839	C	T	0.717	0.715	0.952	0.0170045988158238	0.0193	0.3769	14004	16757	14424.77
157893	chr14	rs12590911	104525166	C	T	0.436	0.436	0.967	0.0072039888485025	0.0174	0.6773	14004	16757	14424.77
140888	chr14	rs12590897	104525216	A	G	0.433	0.434	0.964	0.0064988367398296	0.0174	0.708	14004	16757	14424.77
143337	chr14	rs77814161	104525765	G	A	0.924	0.922	0.892	0.0381047060335456	0.0334	0.2539	14004	16757	14424.77
149852	chr14	rs11160785	104526170	T	A	0.652	0.653	0.933	-0.0153979421800967	0.0184	0.4035	14004	16757	14424.77
147330	chr14	rs12050167	104527198	C	T	0.717	0.715	0.936	0.0183996828453635	0.0194	0.344	14004	16757	14424.77
141854	chr14	rs75803088	104528116	T	C	0.924	0.922	0.885	0.0379025370484673	0.0336	0.2605	14004	16757	14424.77
144624	chr14	rs11624216	104528264	A	G	0.435	0.436	0.955	0.0069954745123864	0.0175	0.689	14004	16757	14424.77
151320	chr14	rs34974386	104528302	T	A	0.717	0.714	0.931	0.0184978548821194	0.0195	0.3429	14004	16757	14424.77
144940	chr14	rs11160786	104529117	A	G	0.436	0.436	0.953	0.0072039888485025	0.0175	0.6791	14004	16757	14424.77
156548	chr14	rs7141748	104529126	C	A	0.643	0.644	0.926	-0.0182963622831166	0.0184	0.3194	14004	16757	14424.77
151188	chr14	rs79021368	104530124	C	T	0.93	0.928	0.863	0.0385955177593629	0.0353	0.274	14004	16757	14424.77
148762	chr14	rs6576017	104530611	T	C	0.434	0.434	0.947	0.0063994795805678	0.0176	0.7144	14004	16757	14424.77
153381	chr14	rs6576018	104530951	T	C	0.434	0.434	0.946	0.0064988367398296	0.0176	0.7117	14004	16757	14424.77
144392	chr14	rs1614875	104531714	T	C	0.434	0.434	0.945	0.0064988367398296	0.0176	0.7104	14004	16757	14424.77
150844	chr14	rs2263014	104533412	C	A	0.434	0.435	0.94	0.0069954745123864	0.0176	0.6923	14004	16757	14424.77
151771	chr14	rs10782497	104533486	T	C	0.641	0.643	0.913	-0.0191012733024012	0.0185	0.3026	14004	16757	14424.77
155267	chr14	rs1744263	104533824	C	T	0.436	0.436	0.939	0.007997931111062	0.0176	0.6506	14004	16757	14424.77
142931	chr14	rs1771002	104535170	G	T	0.434	0.435	0.936	0.0071047017299317	0.0177	0.6871	14004	16757	14424.77
147247	chr14	rs112863175	104535588	C	A	0.926	0.923	0.865	0.0389033551082361	0.0342	0.2564	14004	16757	14424.77
147867	chr14	rs72714937	104535705	C	T	0.651	0.652	0.907	-0.0159972768350078	0.0187	0.3912	14004	16757	14424.77
155139	chr14	rs36021385	104537139	G	C	0.72	0.723	0.883	-0.0108991808690006	0.0201	0.5893	14004	16757	14424.77
148505	chr14	rs1771001	104537673	T	C	0.437	0.437	0.928	0.0089993837968006	0.0177	0.6134	14004	16757	14424.77
142842	chr14	rs35775205	104538132	A	G	0.64	0.642	0.901	-0.0196008476550609	0.0186	0.292	14004	16757	14424.77
151566	chr14	rs111576189	104538666	G	A	0.651	0.651	0.9	-0.0160988945897493	0.0187	0.3899	14004	16757	14424.77
148702	chr14	rs1744264	104539474	A	G	0.437	0.437	0.926	0.0088011559530687	0.0177	0.6204	14004	16757	14424.77
155956	chr14	rs1744265	104539587	G	A	0.437	0.437	0.925	0.0087020272939009	0.0178	0.6228	14004	16757	14424.77
143518	chr14	rs61997613	104540085	C	A	0.72	0.723	0.873	-0.0102018624845967	0.0202	0.6126	14004	16757	14424.77
146239	chr14	rs1770999	104540660	G	A	0.351	0.35	0.895	0.0161980995687726	0.0188	0.3893	14004	16757	14424.77
151899	chr14	rs1744266	104540855	T	C	0.437	0.436	0.922	0.0087020272939009	0.0178	0.623	14004	16757	14424.77
144755	chr14	rs75834191	104540915	C	T	0.979	0.978	0.372	0.0562007331879655	0.0991	0.5704	13317	16265	13851.39
154375	chr14	rs1770998	104541169	G	T	0.435	0.435	0.921	0.0074025335167413	0.0178	0.6773	14004	16757	14424.77
151212	chr14	rs1770997	104541450	C	T	0.436	0.436	0.918	0.0084045823438103	0.0178	0.638	14004	16757	14424.77
157781	chr14	rs34377756	104544054	C	T	0.722	0.726	0.813	-0.0158042315449673	0.021	0.4516	14004	16757	14424.77
151593	chr14	rs12147165	104544927	C	A	0.725	0.728	0.8	-0.0151034855773182	0.0212	0.4761	14004	16757	14424.77
147237	chr14	rs78481791	104545284	C	T	0.942	0.942	0.645	0.0418998134646779	0.0443	0.3443	14004	16757	14424.77
141067	chr14	rs4906415	104545285	G	A	0.706	0.709	0.743	-0.0170037478161859	0.0215	0.4302	14004	16757	14424.77
145594	chr14	rs75557163	104545332	T	C	0.927	0.925	0.823	0.0385955177593629	0.0355	0.2768	14004	16757	14424.77
157329	chr14	rs75578640	104545402	A	G	0.928	0.926	0.823	0.0385955177593629	0.0356	0.2775	14004	16757	14424.77
145699	chr14	rs1744269	104546767	G	A	0.631	0.634	0.707	-0.0178992398878318	0.0209	0.3912	14004	16757	14424.77
150373	chr14	rs11847931	104546893	A	G	0.973	0.97	0.437	-0.0188974371044634	0.1017	0.8523	8057	9438	8504.85
145184	chr14	rs12435092	104547648	A	G	0.55	0.544	0.742	0.0267977123853779	0.0198	0.1766	14004	16757	14424.77
140236	chr14	rs1770995	104548604	A	G	0.64	0.645	0.892	-0.0242004837056584	0.0188	0.1965	14004	16757	14424.77
156203	chr14	rs1770994	104548681	A	G	0.64	0.645	0.894	-0.0240980393840575	0.0187	0.1982	14004	16757	14424.77
146897	chr14	rs1744271	104549399	T	C	0.638	0.644	0.899	-0.0256973671872587	0.0187	0.1694	14004	16757	14424.77
150895	chr14	rs1770992	104549879	C	A	0.639	0.645	0.905	-0.027196494688472	0.0186	0.1437	14004	16757	14424.77
139587	chr14	rs1744276	104550471	G	C	0.654	0.658	0.911	-0.0282040203730758	0.0187	0.1323	14004	16757	14424.77
140385	chr14	rs1770991	104550988	A	T	0.204	0.202	0.674	0.009197572354042	0.0265	0.7289	14004	16757	14424.77
143856	chr14	rs1770988	104552382	A	G	0.64	0.646	0.918	-0.0275048131221902	0.0185	0.137	14004	16757	14424.77
145017	chr14	rs941948	104553521	A	G	0.205	0.203	0.686	0.0088011559530687	0.0263	0.7373	14004	16757	14424.77
144878	chr14	rs941949	104554044	G	A	0.654	0.659	0.931	-0.028399474521698	0.0185	0.1257	14004	16757	14424.77
156452	chr14	rs1744280	104554921	C	T	0.205	0.203	0.691	0.0098018049722602	0.0262	0.7091	14004	16757	14424.77
155677	chr14	rs1770987	104555321	A	G	0.654	0.659	0.926	-0.0281011651109099	0.0186	0.13	14004	16757	14424.77
145007	chr14	rs12897334	104555433	C	T	0.793	0.795	0.688	-0.0084959889212643	0.0262	0.7444	14004	16757	14424.77
146540	chr14	rs1612493	104555453	G	T	0.653	0.658	0.928	-0.0285023604727122	0.0185	0.1239	14004	16757	14424.77
153492	chr14	rs941950	104556209	G	C	0.639	0.645	0.913	-0.0270012755029434	0.0185	0.1438	14004	16757	14424.77
153665	chr14	rs60848392	104557032	C	T	0.972	0.968	0.465	-0.0458973523870375	0.0787	0.5592	12671	13790	12753.81
148481	chr14	rs1770985	104557307	A	C	0.681	0.688	0.876	-0.0289037168568363	0.0194	0.1373	14004	16757	14424.77
150094	chr14	rs754415	104558319	T	C	0.653	0.658	0.921	-0.0288007896057264	0.0186	0.1204	14004	16757	14424.77
149208	chr14	rs72714946	104559349	C	T	0.97	0.965	0.444	-0.0214994661132367	0.077	0.7805	12671	13790	12753.81
151423	chr14	rs941951	104559552	G	C	0.644	0.65	0.917	-0.0264979913062283	0.0185	0.1516	14004	16757	14424.77
142112	chr14	rs941952	104559623	T	C	0.138	0.14	0.795	0.0153023200084426	0.0281	0.5856	14004	16757	14424.77
154294	chr14	rs941953	104559852	T	C	0.645	0.651	0.915	-0.0246001168682327	0.0185	0.1834	14004	16757	14424.77
148254	chr14	rs1770984	104559919	T	C	0.644	0.65	0.914	-0.0260975991218731	0.0185	0.1584	14004	16757	14424.77
154350	chr14	rs1744284	104559922	C	G	0.644	0.65	0.914	-0.0257999754904126	0.0185	0.163	14004	16757	14424.77
149387	chr14	rs1744285	104560870	G	A	0.686	0.693	0.857	-0.0295009039176847	0.0197	0.1347	14004	16757	14424.77
145651	chr14	rs1744286	104561012	A	G	0.134	0.136	0.777	0.0138042809763971	0.0288	0.6334	14004	16757	14424.77
141471	chr14	rs72714947	104561712	G	A	0.968	0.964	0.422	-0.0363009797263316	0.0777	0.6404	12671	13790	12753.81
156010	chr14	rs1770983	104561998	T	C	0.137	0.138	0.786	0.0182033098538737	0.0285	0.5225	14004	16757	14424.77
155507	chr14	rs56007227	104562060	G	A	0.971	0.967	0.455	-0.0404991299799539	0.0802	0.6139	11984	13298	12180.43
140283	chr14	rs941954	104562812	A	G	0.465	0.462	0.843	0.0323994240466592	0.0184	0.07784	14004	16757	14424.77
141937	chr14	rs1616542	104563018	A	G	0.137	0.138	0.785	0.0185960172820726	0.0285	0.5143	14004	16757	14424.77
153450	chr14	rs35432379	104563682	G	C	0.484	0.481	0.828	0.031799009548949	0.0185	0.08613	14004	16757	14424.77
141879	chr14	rs7156718	104563874	C	T	0.451	0.446	0.782	0.0333960906184285	0.0191	0.08137	14004	16757	14424.77
149691	chr14	rs1465163	104563932	G	T	0.703	0.707	0.85	-0.0255024404124231	0.0201	0.2039	14004	16757	14424.77
140342	chr14	rs1744288	104565779	G	T	0.699	0.703	0.844	-0.0218980211012161	0.0201	0.2754	14004	16757	14424.77
143843	chr14	rs737394	104565922	G	T	0.115	0.115	0.796	0.0128964817350202	0.0293	0.6604	14004	16757	14424.77
157087	chr14	rs747247	104565989	T	C	0.377	0.375	0.835	0.0209000641077417	0.0191	0.2734	14004	16757	14424.77
144879	chr14	rs737393	104566119	C	T	0.665	0.668	0.804	-0.0222047099881925	0.0199	0.2655	14004	16757	14424.77
142672	chr14	rs1744291	104566770	A	G	0.696	0.7	0.844	-0.0220002402796674	0.02	0.2713	14004	16757	14424.77
146904	chr14	rs11627783	104566912	C	T	0.894	0.895	0.784	-0.0248051189189711	0.0306	0.4177	14004	16757	14424.77
143577	chr14	rs55912904	104567216	C	T	0.964	0.959	0.468	-0.0253998626327317	0.0703	0.7182	12671	13790	12753.81
148612	chr14	rs7158957	104567422	G	A	0.888	0.889	0.805	-0.0198966317144566	0.0295	0.4998	14004	16757	14424.77
153786	chr14	rs1744293	104567525	C	T	0.113	0.112	0.802	0.0205964297986501	0.0295	0.486	14004	16757	14424.77
156678	chr14	rs1744294	104567576	C	T	0.113	0.112	0.802	0.0204984635773248	0.0295	0.4879	14004	16757	14424.77
143299	chr14	rs1744295	104567643	G	C	0.698	0.702	0.841	-0.0218980211012161	0.0201	0.2754	14004	16757	14424.77
141286	chr14	rs1744296	104567722	C	T	0.621	0.623	0.834	-0.0208968257129853	0.0191	0.274	14004	16757	14424.77
143552	chr14	rs1771014	104567926	G	A	0.113	0.112	0.801	0.0199006617063362	0.0295	0.5	14004	16757	14424.77
142729	chr14	rs1771013	104567932	A	G	0.113	0.112	0.801	0.0197045832743354	0.0295	0.5048	14004	16757	14424.77
150779	chr14	rs1744297	104568472	T	C	0.113	0.112	0.803	0.0194986595340326	0.0295	0.5071	14004	16757	14424.77
151438	chr14	rs56330884	104569125	G	C	0.964	0.959	0.46	-0.026898543868701	0.0707	0.7038	12671	13790	12753.81
155675	chr14	rs8012482	104569801	C	G	0.341	0.335	0.777	0.022299507494767	0.0201	0.2672	14004	16757	14424.77
142661	chr14	rs34878411	104570116	C	G	0.458	0.454	0.778	0.0263010744193707	0.0192	0.1707	14004	16757	14424.77
145074	chr14	rs8012505	104571054	C	G	0.869	0.868	0.792	-0.0207028323592018	0.0277	0.4539	14004	16757	14424.77
141407	chr14	rs2282377	104571820	C	G	0.871	0.871	0.789	-0.0216016445577609	0.028	0.4395	14004	16757	14424.77
141765	chr14	rs8019465	104572667	G	A	0.467	0.462	0.779	0.0264958638039652	0.0191	0.1652	14004	16757	14424.77
147582	chr14	rs12587599	104575130	C	T	0.871	0.87	0.781	-0.0226956079321885	0.0281	0.4193	14004	16757	14424.77
145451	chr14	rs1890986	104575210	C	T	0.504	0.5	0.792	0.0288983900426488	0.0189	0.1269	14004	16757	14424.77
155244	chr14	rs12587641	104575290	C	G	0.87	0.869	0.778	-0.023401696181619	0.028	0.4032	14004	16757	14424.77
149762	chr14	rs2298000	104575326	C	A	0.87	0.869	0.779	-0.023002541565316	0.028	0.4125	14004	16757	14424.77
155711	chr14	rs1744302	104575531	C	G	0.684	0.688	0.756	-0.0231048737150968	0.0207	0.266	14004	16757	14424.77
148064	chr14	rs1771011	104575869	G	A	0.684	0.688	0.769	-0.0138048499765589	0.0205	0.5019	14004	16757	14424.77
148381	chr14	rs34362765	104576448	G	A	0.471	0.466	0.774	0.0262036654966364	0.0191	0.1711	14004	16757	14424.77
153852	chr14	rs12588414	104576816	A	G	0.34	0.334	0.781	0.0173977771764203	0.02	0.3846	14004	16757	14424.77
153548	chr14	rs34069866	104577131	G	A	0.339	0.334	0.779	0.0172994970780611	0.02	0.3883	14004	16757	14424.77
148897	chr14	rs1744304	104577133	G	A	0.708	0.714	0.818	-0.0185000759845861	0.0205	0.3664	14004	16757	14424.77
148319	chr14	rs61997622	104579616	G	A	0.869	0.868	0.759	-0.0191012733024012	0.0284	0.5004	14004	16757	14424.77
144722	chr14	rs56243036	104580394	C	T	0.475	0.471	0.767	0.0204984635773248	0.0192	0.2858	14004	16757	14424.77
154456	chr14	rs1771008	104581660	G	C	0.717	0.723	0.801	-0.0222047099881925	0.0209	0.2881	14004	16757	14424.77
141547	chr14	rs750062	104581760	A	G	0.436	0.431	0.779	0.0202045073158995	0.0193	0.2948	14004	16757	14424.77
142428	chr14	rs61997624	104582386	C	T	0.862	0.86	0.726	-0.0177974390305806	0.0284	0.5313	14004	16757	14424.77
142866	chr14	rs61997625	104585263	C	T	0.506	0.502	0.746	0.0244974716003874	0.0194	0.2062	14004	16757	14424.77
152331	chr14	rs11623299	104585727	G	A	0.87	0.87	0.717	-0.0066017436345624	0.0292	0.8216	14004	16757	14424.77
146217	chr14	rs10142067	104587176	G	A	0.298	0.294	0.798	0.017496047616751	0.0206	0.3978	14004	16757	14424.77
149598	chr14	rs12588869	104587348	G	A	0.475	0.472	0.779	0.0171029078996623	0.019	0.3695	14004	16757	14424.77
152618	chr14	rs12589461	104588056	A	G	0.868	0.869	0.72	-0.0084959889212643	0.0291	0.7699	14004	16757	14424.77
154433	chr14	rs12590368	104589932	C	T	0.873	0.873	0.728	-0.0084959889212643	0.0293	0.7708	14004	16757	14424.77
153577	chr14	rs72714961	104591276	T	C	0.969	0.965	0.401	-0.0383978517965666	0.0824	0.6413	12671	13790	12753.81
147553	chr14	rs4906417	104593018	A	C	0.282	0.276	0.798	0.0182033098538737	0.021	0.3864	14004	16757	14424.77
155357	chr14	rs4906418	104593207	A	T	0.286	0.281	0.806	0.0165030720990143	0.0208	0.4268	14004	16757	14424.77
148563	chr14	rs4900609	104593256	C	T	0.465	0.461	0.782	0.0152038337422728	0.019	0.4243	14004	16757	14424.77
153569	chr14	rs34309041	104595464	C	G	0.465	0.461	0.783	0.0159028762794155	0.019	0.4035	14004	16757	14424.77
148874	chr14	rs4906419	104596308	G	C	0.287	0.281	0.803	0.0176041339483571	0.0208	0.399	14004	16757	14424.77
153162	chr14	rs34351800	104598553	C	T	0.467	0.463	0.782	0.0141987193998129	0.019	0.4546	14004	16757	14424.77
147570	chr14	rs11625113	104599233	C	T	0.873	0.873	0.724	-0.004198802647333	0.0294	0.8861	14004	16757	14424.77
145253	chr14	rs7158804	104600428	T	G	0.285	0.279	0.804	0.0187039847937718	0.0208	0.37	14004	16757	14424.77
151918	chr14	rs12587001	104602177	C	T	0.873	0.872	0.727	-0.0026033858701149	0.0293	0.93	14004	16757	14424.77
140913	chr14	rs34839045	104603271	G	A	0.496	0.494	0.771	0.01600129372694	0.0191	0.4022	14004	16757	14424.77
151797	chr14	rs7156395	104603873	T	C	0.284	0.279	0.805	0.0190964956909883	0.0208	0.3585	14004	16757	14424.77
145423	chr14	rs12588393	104604135	G	A	0.495	0.492	0.774	0.0172012073197748	0.0191	0.3691	14004	16757	14424.77
146577	chr14	rs11160787	104607014	T	G	0.369	0.359	0.782	0.0288983900426488	0.0196	0.1406	14004	16757	14424.77
146445	chr14	rs11628529	104607281	G	A	0.879	0.872	0.695	0.0350002811846215	0.0307	0.2541	14004	16757	14424.77
144774	chr14	rs2887436	104607798	C	T	0.483	0.479	0.822	0.0133998200630165	0.0185	0.4699	14004	16757	14424.77
148975	chr14	rs2011069	104608068	A	G	0.482	0.478	0.828	0.0116024307308398	0.0184	0.5272	14004	16757	14424.77
140424	chr14	rs12886129	104609413	T	C	0.818	0.809	0.654	0.0343048036919902	0.0281	0.2233	14004	16757	14424.77
141413	chr14	rs8012009	104609708	T	C	0.282	0.268	0.742	0.0411995232473163	0.0217	0.05827	14004	16757	14424.77
142683	chr14	rs35219418	104609797	A	T	0.921	0.927	0.398	-0.0456042446050211	0.0628	0.4679	10524	13931	11421.9
142930	chr14	rs11625650	104610138	G	A	0.923	0.929	0.397	-0.0349020520092649	0.0635	0.5826	10524	13931	11421.9
150078	chr14	rs1557015	104610340	T	C	0.277	0.262	0.737	0.0487996879336047	0.022	0.02617	14004	16757	14424.77
156999	chr14	rs1557014	104610463	A	G	0.491	0.486	0.77	0.017496047616751	0.0191	0.36	14004	16757	14424.77
148021	chr14	rs11626880	104611326	C	T	0.867	0.858	0.648	0.0509022179271191	0.0307	0.09683	14004	16757	14424.77
147027	chr14	rs35956368	104611761	G	T	0.491	0.486	0.761	0.0182033098538737	0.0193	0.3455	14004	16757	14424.77
146821	chr14	rs35165685	104612363	A	G	0.49	0.485	0.758	0.0180952882690919	0.0193	0.3495	14004	16757	14424.77
152264	chr14	rs4906421	104613478	A	G	0.575	0.569	0.681	0.0180952882690919	0.0208	0.385	14004	16757	14424.77
153587	chr14	rs61997636	104614163	G	A	0.851	0.842	0.621	0.0475036226439669	0.0299	0.1128	14004	16757	14424.77
151663	chr14	rs8019366	104616226	A	G	0.272	0.257	0.722	0.0473033451158665	0.0223	0.03391	14004	16757	14424.77
141664	chr14	rs12896307	104616589	T	C	0.933	0.932	0.35	-0.0183982139464423	0.0615	0.7651	13147	15808	13524.11
147530	chr14	rs12588775	104617095	C	T	0.887	0.88	0.591	0.0584009748744768	0.034	0.08586	14004	16757	14424.77
146427	chr14	rs11622651	104620077	G	A	0.897	0.895	0.364	-0.0202027073175195	0.0489	0.6804	13147	15808	13524.11
142380	chr14	rs34161718	104620193	C	T	0.93	0.929	0.332	-0.0416973775562091	0.0607	0.4915	13147	15808	13524.11
143644	chr14	rs79462677	104620346	G	C	0.889	0.882	0.568	0.0572967376061087	0.0351	0.1024	14004	16757	14424.77
140537	chr14	rs12147202	104620678	A	C	0.485	0.478	0.684	0.0274984287018097	0.0203	0.176	14004	16757	14424.77
149171	chr14	rs61997639	104620706	C	T	0.89	0.883	0.562	0.0577027101282892	0.0354	0.1028	14004	16757	14424.77
158017	chr14	rs8013778	104620939	G	C	0.27	0.254	0.691	0.0531046528867784	0.0229	0.02019	14004	16757	14424.77
157985	chr14	rs35797471	104621383	C	T	0.491	0.484	0.669	0.0259990758686168	0.0206	0.2069	14004	16757	14424.77
147402	chr14	rs12879113	104622701	C	G	0.794	0.785	0.443	0.0441030061101949	0.0318	0.1656	14004	16757	14424.77
146983	chr14	rs28579831	104622780	T	G	0.764	0.759	0.365	0.0142973047008244	0.0335	0.6687	14004	16757	14424.77
152446	chr14	rs28384212	104623120	C	T	0.352	0.355	0.366	-0.0396039865931634	0.0292	0.175	14004	16757	14424.77
155454	chr14	rs12435350	104623247	A	C	0.968	0.967	0.229	0.0587970705084571	0.1005	0.5582	14004	16757	14424.77
157425	chr14	rs28718558	104624342	C	T	0.943	0.941	0.628	0.0063994795805678	0.0468	0.8919	14004	16757	14424.77
146989	chr14	rs10147953	104624689	G	A	0.182	0.184	0.839	0.0178006246255066	0.0243	0.4629	14004	16757	14424.77
153965	chr14	rs10148180	104624914	G	C	0.115	0.114	0.796	0.0227981362759783	0.0298	0.4441	14004	16757	14424.77
146236	chr14	rs10150376	104624962	C	T	0.181	0.183	0.833	0.0187039847937718	0.0244	0.443	14004	16757	14424.77
157363	chr14	rs10150549	104624993	G	A	0.181	0.183	0.832	0.0179970767016546	0.0244	0.46	14004	16757	14424.77
154645	chr14	rs7159256	104625327	G	A	0.887	0.891	0.692	-0.0293979151845611	0.0317	0.3537	14004	16757	14424.77
154129	chr14	rs7158950	104625332	C	T	0.125	0.127	0.707	0.0082954970241069	0.0309	0.7871	14004	16757	14424.77
144824	chr14	rs7160033	104625670	G	A	0.633	0.634	0.76	0.0203025023378308	0.0198	0.3073	14004	16757	14424.77
156977	chr14	rs2153557	104625759	G	C	0.0594	0.059	0.721	0.0064988367398296	0.0423	0.8789	14004	16757	14424.77
142484	chr14	rs28374587	104626132	C	T	0.874	0.872	0.425	-0.0328021562323804	0.0393	0.4038	14004	16757	14424.77
147313	chr14	rs7145018	104626493	T	C	0.754	0.757	0.741	-0.035596090043474	0.0227	0.1178	14004	16757	14424.77
142172	chr14	rs55667215	104626730	G	C	0.94	0.938	0.614	-0.0189993500097828	0.046	0.679	14004	16757	14424.77
149094	chr14	rs12882239	104626811	G	C	0.929	0.926	0.637	-0.0220002402796674	0.0422	0.6014	14004	16757	14424.77
142536	chr14	rs28426081	104626997	G	A	0.654	0.65	0.921	0.017496047616751	0.0186	0.3459	14004	16757	14424.77
153690	chr14	rs2039896	104627066	C	T	0.674	0.67	0.872	0.0177023841130051	0.0194	0.3619	14004	16757	14424.77
144797	chr14	rs2039895	104627198	G	A	0.655	0.651	0.937	0.0205964297986501	0.0185	0.2649	14004	16757	14424.77
144748	chr14	rs2039894	104627359	A	G	0.465	0.461	0.837	-0.0005001250416822	0.0185	0.98	14004	16757	14424.77
140378	chr14	rs2039893	104627392	A	G	0.655	0.65	0.941	0.0199006617063362	0.0184	0.2804	14004	16757	14424.77
142425	chr14	rs12887765	104627732	G	A	0.818	0.817	0.776	-0.0326988269632397	0.0249	0.1885	14004	16757	14424.77
144746	chr14	rs10137218	104628062	C	T	0.774	0.774	0.885	0.0366019024445485	0.0212	0.08485	14004	16757	14424.77
150418	chr14	rs61997640	104628138	C	T	0.776	0.776	0.885	0.0399031725325864	0.0213	0.06061	14004	16757	14424.77
153454	chr14	rs79691953	104628212	A	T	0.947	0.946	0.724	-0.0517039049923374	0.044	0.2401	14004	16757	14424.77
143730	chr14	rs10137425	104628329	C	G	0.656	0.652	0.96	0.0187039847937718	0.0182	0.3062	14004	16757	14424.77
140367	chr14	rs10149665	104628346	T	G	0.656	0.652	0.96	0.0185960172820726	0.0182	0.3087	14004	16757	14424.77
147711	chr14	rs10137354	104628356	A	G	0.656	0.652	0.961	0.0184978548821194	0.0182	0.3109	14004	16757	14424.77
142881	chr14	rs10149750	104628406	T	C	0.656	0.652	0.961	0.0183015011699126	0.0182	0.3157	14004	16757	14424.77
157534	chr14	rs56219119	104628451	T	C	0.656	0.652	0.96	0.0183996828453635	0.0182	0.3139	14004	16757	14424.77
152191	chr14	rs78460651	104628453	G	A	0.776	0.776	0.882	0.0395956428583544	0.0214	0.06355	14004	16757	14424.77
139745	chr14	rs55732549	104628540	A	G	0.656	0.651	0.958	0.0179970767016546	0.0183	0.3243	14004	16757	14424.77
152089	chr14	rs34083540	104628570	C	G	0.656	0.651	0.958	0.0178988554877579	0.0183	0.3269	14004	16757	14424.77
151823	chr14	rs34785007	104628674	G	A	0.813	0.813	0.772	-0.0292949370570243	0.0247	0.2347	14004	16757	14424.77
150604	chr14	rs28613749	104629303	A	G	0.654	0.651	0.951	0.016296487966892	0.0183	0.3741	14004	16757	14424.77
144303	chr14	rs28569857	104629392	A	G	0.654	0.651	0.95	0.01600129372694	0.0183	0.3822	14004	16757	14424.77
155210	chr14	rs11625345	104629917	C	G	0.462	0.459	0.845	-0.0021022080918702	0.0184	0.9111	14004	16757	14424.77
144498	chr14	rs11628373	104629999	A	G	0.461	0.458	0.844	-0.0029042131473898	0.0185	0.8769	14004	16757	14424.77
155099	chr14	rs10149646	104630176	C	T	0.655	0.654	0.92	0.0112959597418516	0.0186	0.5444	14004	16757	14424.77
145691	chr14	rs7156998	104630328	A	G	0.46	0.457	0.842	-0.0028039273327342	0.0185	0.8806	14004	16757	14424.77
154849	chr14	rs56390601	104630409	G	A	0.651	0.649	0.925	0.0142973047008244	0.0186	0.4417	14004	16757	14424.77
155714	chr14	rs55931432	104630506	C	T	0.667	0.665	0.893	0.0173977771764203	0.0191	0.3629	14004	16757	14424.77
146985	chr14	rs11160789	104630579	C	T	0.583	0.585	0.843	-0.001300845733048	0.0187	0.9451	14004	16757	14424.77
154361	chr14	rs11160790	104630711	G	A	0.583	0.584	0.845	-0.000200020002667	0.0186	0.9911	14004	16757	14424.77
153928	chr14	rs61997644	104630801	G	A	0.754	0.752	0.844	0.0311982343370806	0.0213	0.1428	14004	16757	14424.77
146939	chr14	rs2039890	104631148	G	A	0.652	0.651	0.905	0.0115035793834154	0.0188	0.5407	14004	16757	14424.77
152183	chr14	rs2487307	104632132	G	A	0.517	0.515	0.542	-0.0057967688471774	0.0229	0.7994	14004	16757	14424.77
143164	chr14	rs76823972	104632187	T	C	0.962	0.962	0.466	0.0259016375226531	0.0637	0.6844	14004	16757	14424.77
157532	chr14	rs2497299	104632699	G	A	0.858	0.861	0.622	0.001998002662673	0.0297	0.9455	14004	16757	14424.77
141365	chr14	rs2487306	104632732	G	C	0.13	0.132	0.738	-0.0390007373497326	0.0282	0.1673	14004	16757	14424.77
157313	chr14	rs73360234	104635277	T	C	0.967	0.968	0.304	-0.118198121792715	0.1022	0.2473	10077	12897	10749.19
158025	chr14	rs71417900	104635708	G	A	0.98	0.979	0.301	-0.123999819876765	0.1166	0.2876	13147	15808	13524.11
149113	chr14	rs8013773	104636584	G	A	0.832	0.84	0.512	-0.102896886219853	0.033	0.001821	14004	16757	14424.77
150505	chr14	rs1890982	104637327	T	G	0.254	0.259	0.807	-0.0525045539821493	0.0221	0.0176	14004	16757	14424.77
153477	chr14	rs1004216	104637679	C	T	0.649	0.643	0.577	0.0318958749835631	0.0236	0.1752	14004	16757	14424.77
154048	chr14	rs947001	104638441	A	G	0.254	0.26	0.776	-0.0542978034078492	0.0225	0.01585	14004	16757	14424.77
146269	chr14	rs11622217	104639644	C	T	0.943	0.943	0.345	-0.04470452178448	0.0635	0.4814	14004	16757	14424.77
143762	chr14	rs2275593	104640011	T	C	0.633	0.628	0.581	0.0210959082947329	0.0234	0.3669	14004	16757	14424.77
150819	chr14	rs2254205	104640481	G	C	0.724	0.732	0.516	-0.0618966805401821	0.0266	0.02002	14004	16757	14424.77
144151	chr14	rs2497298	104640822	G	T	0.648	0.661	0.549	-0.0830990401697142	0.0242	0.0006028	14004	16757	14424.77
157868	chr14	rs8011051	104641021	G	T	0.612	0.605	0.558	0.0185960172820726	0.0234	0.4278	14004	16757	14424.77
143785	chr14	rs7148484	104641040	G	C	0.919	0.923	0.423	-0.143697175257187	0.0485	0.003037	14004	16757	14424.77
156992	chr14	rs4906422	104641612	T	C	0.642	0.637	0.553	0.0200967016991224	0.024	0.4027	14004	16757	14424.77
146709	chr14	rs2487305	104641792	C	T	0.633	0.643	0.534	-0.0706048843675517	0.0243	0.003684	14004	16757	14424.77
142656	chr14	rs2487304	104642341	A	G	0.249	0.254	0.697	-0.0542978034078492	0.0237	0.02204	14004	16757	14424.77
143528	chr14	rs3742947	104642422	A	G	0.639	0.634	0.548	0.0193025022544974	0.024	0.422	14004	16757	14424.77
154307	chr14	rs2487303	104643409	A	G	0.255	0.261	0.669	-0.0636962093151305	0.024	0.007909	14004	16757	14424.77
142227	chr14	rs2487302	104643421	T	C	0.605	0.615	0.514	-0.0754997094016475	0.0243	0.001921	14004	16757	14424.77
156190	chr14	rs2487301	104643721	C	A	0.632	0.642	0.519	-0.0668024151462154	0.0246	0.006725	14004	16757	14424.77
141592	chr14	rs2487300	104643859	A	G	0.602	0.612	0.525	-0.0726997334182779	0.0242	0.002646	14004	16757	14424.77
157384	chr14	rs2497297	104644099	T	C	0.677	0.688	0.476	-0.0835990238763137	0.0266	0.001656	14004	16757	14424.77
156136	chr14	rs11621644	104644147	C	T	0.616	0.612	0.517	0.0081963182244858	0.0243	0.7371	14004	16757	14424.77
145308	chr14	rs2282376	104644421	G	A	0.652	0.648	0.511	0.0119977384336167	0.025	0.6316	14004	16757	14424.77
147774	chr14	rs76080472	104644612	C	A	0.937	0.94	0.397	-0.0869968316408684	0.0551	0.1141	14004	16757	14424.77
149228	chr14	rs2497296	104644776	T	C	0.28	0.283	0.6	-0.044599955369026	0.0244	0.0675	14004	16757	14424.77
144547	chr14	rs2282375	104645233	T	G	0.652	0.651	0.389	0.0218006299588528	0.0284	0.4425	14004	16757	14424.77
143592	chr14	rs117616919	104645871	C	T	0.981	0.983	0.415	-0.240594944927966	0.1025	0.0189	14004	16757	14424.77
156818	chr14	rs1547350	104646326	A	C	0.437	0.434	0.715	-0.0132980281439898	0.0204	0.5149	14004	16757	14424.77
156059	chr14	rs947000	104646717	C	T	0.365	0.363	0.762	-0.0014009809156281	0.02	0.9436	14004	16757	14424.77
146627	chr14	rs946999	104646771	T	C	0.53	0.525	0.718	0.0069954745123864	0.0199	0.7236	14004	16757	14424.77
155195	chr14	rs11160791	104646839	A	G	0.969	0.966	0.43	0.0501035869662456	0.0788	0.5254	14004	16757	14424.77
152905	chr14	rs884996	104647224	C	T	0.582	0.579	0.732	-0.0059979518036359	0.02	0.7655	14004	16757	14424.77
157997	chr14	rs871266	104647311	C	G	0.357	0.356	0.821	-0.0145960053074092	0.0193	0.4487	14004	16757	14424.77
142649	chr14	rs1890981	104647606	G	A	0.359	0.358	0.83	-0.0146974807605841	0.0192	0.4444	14004	16757	14424.77
150626	chr14	rs2487299	104648602	G	A	0.549	0.546	0.76	0.0005998200719675	0.0194	0.9758	14004	16757	14424.77
150215	chr14	rs946998	104649181	T	C	0.356	0.355	0.813	-0.0170952954286372	0.0194	0.3792	14004	16757	14424.77
147616	chr14	rs28554095	104649328	T	C	0.856	0.859	0.731	-0.015895669405385	0.0282	0.5726	14004	16757	14424.77
149374	chr14	rs2255380	104649496	C	A	0.546	0.543	0.758	-0.0017014466397575	0.0194	0.9286	14004	16757	14424.77
140900	chr14	rs28679428	104649958	C	A	0.983	0.985	0.504	-0.289096405482718	0.108	0.007439	11929	13857	12013.71
153116	chr14	rs946996	104650494	G	A	0.548	0.544	0.755	-0.000200020002667	0.0195	0.9938	14004	16757	14424.77
147537	chr14	rs12892764	104651156	G	C	0.859	0.861	0.742	-0.0136020904182857	0.0282	0.6289	14004	16757	14424.77
147719	chr14	rs2497295	104651397	G	A	0.868	0.866	0.623	-0.015702643727291	0.0321	0.6241	14004	16757	14424.77
142086	chr14	rs10141203	104652524	G	A	0.983	0.985	0.513	-0.34429475287836	0.1168	0.003206	10596	10890	10342.75
153822	chr14	rs12879395	104652787	G	A	0.863	0.865	0.731	-0.0094040800752939	0.0288	0.7431	14004	16757	14424.77
157737	chr14	rs2487298	104652867	C	T	0.418	0.418	0.783	-0.0038975857287134	0.0193	0.8395	14004	16757	14424.77
153604	chr14	rs2487297	104652887	G	A	0.402	0.404	0.793	-0.0169020380753563	0.0193	0.3805	14004	16757	14424.77
157757	chr14	rs8009077	104653065	G	C	0.598	0.599	0.759	-0.0111013930711739	0.0198	0.5755	14004	16757	14424.77
153421	chr14	rs111587803	104653122	T	C	0.984	0.987	0.531	-0.33070092273801	0.1132	0.003481	11382	13317	11470.23
143395	chr14	rs111661398	104653131	C	T	0.984	0.987	0.531	-0.324193924550983	0.1133	0.00421	11382	13317	11470.23
147817	chr14	rs8008834	104653228	A	G	0.836	0.841	0.753	-0.0256050287153947	0.0264	0.3322	14004	16757	14424.77
142518	chr14	rs8008983	104653268	A	G	0.677	0.678	0.72	-0.0149004625639624	0.0215	0.4884	14004	16757	14424.77
146872	chr14	rs8010188	104653710	G	A	0.74	0.741	0.717	0.0018981972830802	0.0225	0.9345	14004	16757	14424.77
143317	chr14	rs56802388	104653715	G	T	0.967	0.968	0.646	0.0013990209137074	0.0584	0.9805	14004	16757	14424.77
152139	chr14	rs34774351	104653746	C	T	0.83	0.828	0.743	0.0	0.0268	0.999	14004	16757	14424.77
155750	chr14	rs12435534	104653844	G	A	0.861	0.863	0.784	-0.0038975857287134	0.0275	0.8879	14004	16757	14424.77
142912	chr14	rs12890592	104654129	T	C	0.657	0.657	0.756	-0.0029042131473898	0.0206	0.8873	14004	16757	14424.77
143036	chr14	rs36037630	104654214	C	T	0.798	0.797	0.787	-0.0018016219466282	0.0242	0.9422	14004	16757	14424.77
153163	chr14	rs77554731	104654402	C	A	0.967	0.968	0.651	-0.0029042131473898	0.0581	0.9598	14004	16757	14424.77
149146	chr14	rs12891461	104654564	T	G	0.656	0.657	0.76	-0.003596459514405	0.0206	0.86	14004	16757	14424.77
142514	chr14	rs34620087	104654644	T	C	0.86	0.862	0.785	-0.0051029981759033	0.0274	0.8531	14004	16757	14424.77
152716	chr14	rs35826019	104654947	C	T	0.797	0.795	0.81	-0.0007002451143934	0.0239	0.9776	14004	16757	14424.77
148605	chr14	rs11160792	104655097	G	C	0.411	0.414	0.808	-0.0151034855773182	0.0191	0.4285	14004	16757	14424.77
145328	chr14	rs35311789	104655234	C	T	0.794	0.792	0.825	-0.0022024235552	0.0235	0.926	14004	16757	14424.77
154786	chr14	rs79678632	104655458	C	T	0.979	0.978	0.356	0.073101751798059	0.1076	0.4968	13317	16265	13851.39
149375	chr14	rs67305719	104656200	T	C	0.651	0.652	0.785	-0.0068030886197391	0.0202	0.7365	14004	16757	14424.77
152043	chr14	rs8007923	104656659	T	C	0.784	0.783	0.87	-0.007296555232638	0.0225	0.7457	14004	16757	14424.77
157812	chr14	rs8011683	104657233	C	T	0.514	0.519	0.616	-0.0182963622831166	0.0216	0.3967	14004	16757	14424.77
154770	chr14	rs947006	104657760	G	A	0.438	0.439	0.911	0.0033045340083004	0.0179	0.8527	14004	16757	14424.77
150556	chr14	rs12892055	104658127	C	T	0.786	0.784	0.852	0.0025966258472659	0.0228	0.9089	14004	16757	14424.77
154525	chr14	rs28580543	104658805	C	T	0.794	0.791	0.838	0.0059025456526138	0.0233	0.7998	14004	16757	14424.77
157411	chr14	rs61996624	104658946	G	T	0.827	0.822	0.82	0.0047984689115734	0.0254	0.8492	14004	16757	14424.77
157663	chr14	rs61996625	104659091	C	T	0.827	0.823	0.82	0.004101577021075	0.0254	0.8709	14004	16757	14424.77
144114	chr14	rs10129756	104659310	T	C	0.854	0.861	0.793	-0.0416035498550752	0.0271	0.1244	14004	16757	14424.77
146810	chr14	rs111696693	104659665	C	G	0.963	0.964	0.698	0.023003381764963	0.053	0.6648	14004	16757	14424.77
145409	chr14	rs74090262	104659754	C	T	0.956	0.958	0.64	-0.118096834886212	0.0529	0.02565	14004	16757	14424.77
153445	chr14	rs111581880	104659849	C	T	0.963	0.964	0.702	0.0203025023378308	0.0527	0.7003	14004	16757	14424.77
147218	chr14	rs2497292	104660223	T	C	0.947	0.946	0.6	0.0349037160078804	0.0487	0.4733	14004	16757	14424.77
142016	chr14	rs71419803	104660606	G	A	0.874	0.878	0.8	-0.023002541565316	0.0284	0.4192	14004	16757	14424.77
154822	chr14	rs7159400	104660922	T	G	0.568	0.567	0.973	-0.000200020002667	0.0173	0.9901	14004	16757	14424.77
153115	chr14	rs7159418	104660949	T	G	0.568	0.567	0.973	-0.000200020002667	0.0173	0.9897	14004	16757	14424.77
140865	chr14	rs73360284	104661289	C	T	0.963	0.965	0.81	-0.0051029981759033	0.0489	0.9168	14004	16757	14424.77
153360	chr14	rs10129870	104661434	A	G	0.963	0.965	0.811	-0.0052035148315978	0.0488	0.9155	14004	16757	14424.77
144963	chr14	rs10130331	104661648	G	A	0.963	0.965	0.812	-0.005304041591906	0.0488	0.9136	14004	16757	14424.77
141912	chr14	rs10142509	104661739	T	C	0.963	0.965	0.813	-0.005304041591906	0.0488	0.9137	14004	16757	14424.77
148345	chr14	rs4509954	104661941	C	G	0.57	0.569	0.984	0.0006997551142732	0.0172	0.9681	14004	16757	14424.77
140309	chr14	rs7147255	104662014	G	A	0.79	0.789	0.823	0.0029955089797983	0.0225	0.8946	14004	16757	14424.77
147960	chr14	rs7148788	104662328	T	G	0.57	0.569	0.985	0.0003999200213268	0.0172	0.9835	14004	16757	14424.77
141750	chr14	rs10133390	104662426	G	A	0.961	0.964	0.805	-0.009797842480111	0.0481	0.8392	14004	16757	14424.77
144678	chr14	rs7149115	104662459	T	C	0.709	0.713	0.826	0.0004998750416509	0.0203	0.9818	14004	16757	14424.77
149217	chr14	rs7148194	104662533	G	A	0.748	0.75	0.83	0.0009995003330834	0.0212	0.9626	14004	16757	14424.77
148067	chr14	rs12184965	104662734	C	T	0.822	0.819	0.853	-0.0004000800213396	0.0246	0.9867	14004	16757	14424.77
150462	chr14	rs75276029	104662840	A	G	0.71	0.714	0.828	-0.0010005003335835	0.0204	0.9617	14004	16757	14424.77
147705	chr14	rs73360294	104662918	A	G	0.71	0.714	0.828	-0.001100605444033	0.0204	0.9573	14004	16757	14424.77
154890	chr14	rs72717007	104662990	C	T	0.824	0.821	0.848	0.001598721363697	0.0248	0.9471	14004	16757	14424.77
142050	chr14	rs78830857	104662991	G	A	0.962	0.965	0.808	-0.0088994831870327	0.0485	0.8544	14004	16757	14424.77
157902	chr14	rs73360295	104663071	C	T	0.962	0.965	0.813	-0.0045001103249234	0.0486	0.9256	14004	16757	14424.77
157064	chr14	rs28515738	104663412	G	A	0.528	0.53	0.949	-0.0025031302181184	0.0174	0.8878	14004	16757	14424.77
151671	chr14	rs74090273	104663632	A	G	0.747	0.749	0.827	-0.002002002670673	0.0211	0.9238	14004	16757	14424.77
142022	chr14	rs74090275	104663754	G	A	0.747	0.749	0.826	-0.0016012813669738	0.0211	0.9407	14004	16757	14424.77
153324	chr14	rs74090276	104664611	A	G	0.746	0.748	0.825	-0.0014009809156281	0.0211	0.9474	14004	16757	14424.77
141214	chr14	rs10220498	104664808	A	G	0.526	0.528	0.941	-0.003797200248385	0.0174	0.8272	14004	16757	14424.77
143221	chr14	rs12588447	104664834	A	G	0.705	0.71	0.827	-0.0052035148315978	0.0202	0.7984	14004	16757	14424.77
141293	chr14	rs57530723	104665332	T	C	0.705	0.71	0.828	-0.004701032558649	0.0202	0.8144	14004	16757	14424.77
156408	chr14	rs112849692	104665540	A	G	0.962	0.963	0.728	0.0112959597418516	0.0507	0.8237	14004	16757	14424.77
144870	chr14	rs10143192	104665665	A	G	0.704	0.71	0.829	-0.0049019951702315	0.0202	0.809	14004	16757	14424.77
142716	chr14	rs10143462	104665730	G	A	0.791	0.791	0.823	-0.0009004052431641	0.0235	0.9705	14004	16757	14424.77
148432	chr14	rs10143555	104665805	G	A	0.962	0.965	0.827	-0.0033957590691798	0.0481	0.9436	14004	16757	14424.77
144589	chr14	rs117914192	104665929	C	T	0.962	0.963	0.729	0.0112959597418516	0.0507	0.8238	14004	16757	14424.77
143976	chr14	rs10146375	104666573	C	T	0.745	0.749	0.82	-0.006199175242821	0.0212	0.7712	14004	16757	14424.77
148629	chr14	rs10146391	104666652	C	T	0.962	0.965	0.832	-0.0069037763167944	0.0476	0.8849	14004	16757	14424.77
151424	chr14	rs3935418	104666737	C	G	0.706	0.711	0.826	-0.004198802647333	0.0202	0.8356	14004	16757	14424.77
156341	chr14	rs10135847	104666821	T	C	0.705	0.71	0.829	-0.0043996643446871	0.0202	0.8277	14004	16757	14424.77
142814	chr14	rs10149129	104667107	A	G	0.702	0.708	0.816	-0.0022024235552	0.0203	0.914	14004	16757	14424.77
148573	chr14	rs4072966	104667444	A	G	0.708	0.713	0.818	-0.0021022080918702	0.0203	0.9169	14004	16757	14424.77
155080	chr14	rs73362216	104667684	C	T	0.797	0.798	0.778	-0.0064004391810282	0.0235	0.7859	14004	16757	14424.77
147634	chr14	rs61497697	104667943	G	A	0.704	0.707	0.701	0.0097027754613851	0.0219	0.6561	14004	16757	14424.77
145643	chr14	rs12146969	104667995	C	T	0.832	0.83	0.79	-0.0091012913892029	0.0263	0.7305	14004	16757	14424.77
150551	chr14	rs12878734	104668102	G	T	0.884	0.888	0.799	-0.0246001168682327	0.0296	0.4058	14004	16757	14424.77
144572	chr14	rs73362221	104668162	G	A	0.831	0.832	0.699	-0.0017014466397575	0.0266	0.9487	14004	16757	14424.77
152025	chr14	rs74090298	104668187	G	A	0.835	0.836	0.713	-0.0099998320783335	0.0265	0.7049	14004	16757	14424.77
150572	chr14	rs71419804	104668458	G	A	0.882	0.886	0.81	-0.0239034240815591	0.0291	0.4118	14004	16757	14424.77
146768	chr14	rs10142060	104668484	T	C	0.423	0.428	0.891	-0.0108991808690006	0.0181	0.5467	14004	16757	14424.77
140611	chr14	rs12879965	104668826	G	A	0.826	0.823	0.802	-0.0029042131473898	0.0256	0.9114	14004	16757	14424.77
154203	chr14	rs71419805	104668883	G	T	0.846	0.851	0.786	-0.0171970248285215	0.0263	0.5137	14004	16757	14424.77
153879	chr14	rs34505020	104669807	A	G	0.883	0.887	0.821	-0.031397792147416	0.029	0.28	14004	16757	14424.77
143020	chr14	rs143653523	104670224	C	G	0.963	0.963	0.719	0.0336958638567256	0.0514	0.5122	14004	16757	14424.77
145764	chr14	rs11845935	104671511	T	G	0.428	0.433	0.907	-0.0104039337153929	0.0179	0.5604	14004	16757	14424.77
142943	chr14	rs4511459	104671696	A	G	0.427	0.432	0.905	-0.0119005312583873	0.0179	0.5071	14004	16757	14424.77
156797	chr14	rs34086344	104671826	C	A	0.824	0.822	0.795	-0.003596459514405	0.0257	0.8899	14004	16757	14424.77
148618	chr14	rs34839880	104672697	A	C	0.845	0.85	0.79	-0.0159972768350078	0.0262	0.5427	14004	16757	14424.77
146665	chr14	rs8003204	104673221	T	C	0.43	0.434	0.918	-0.0092022107647994	0.0178	0.6037	14004	16757	14424.77
143539	chr14	rs75503781	104673265	G	T	0.883	0.888	0.822	-0.0309026047398165	0.0291	0.2886	14004	16757	14424.77
157072	chr14	rs113047087	104673302	C	T	0.963	0.963	0.714	0.0347008987793103	0.0516	0.5018	14004	16757	14424.77
153084	chr14	rs8022850	104673387	G	C	0.605	0.611	0.785	-0.0092022107647994	0.0195	0.636	14004	16757	14424.77
148330	chr14	rs79088218	104673472	G	A	0.9	0.898	0.701	-0.0111013930711739	0.0336	0.7408	14004	16757	14424.77
146733	chr14	rs8023056	104673533	G	C	0.43	0.434	0.914	-0.0095050300143049	0.0178	0.5936	14004	16757	14424.77
146498	chr14	rs58636128	104673635	G	A	0.845	0.85	0.788	-0.0159972768350078	0.0263	0.5438	14004	16757	14424.77
142882	chr14	rs142683825	104673651	G	C	0.963	0.963	0.712	0.0335024720540013	0.0517	0.5173	14004	16757	14424.77
154459	chr14	rs8023083	104673668	C	T	0.966	0.967	0.805	0.0374980764200844	0.0522	0.4731	13014	15757	13429.79
150914	chr14	rs8023157	104673856	A	G	0.429	0.434	0.908	-0.0102018624845967	0.0179	0.5697	14004	16757	14424.77
154518	chr14	rs77636476	104673951	G	A	0.898	0.901	0.784	-0.0120017335415971	0.0315	0.7043	14004	16757	14424.77
148078	chr14	rs73362232	104673952	A	G	0.966	0.967	0.805	0.0407963941925694	0.052	0.4323	13014	15757	13429.79
141810	chr14	rs12882832	104674339	C	T	0.426	0.43	0.898	-0.0112025145079934	0.018	0.5334	14004	16757	14424.77
154720	chr14	rs73362234	104676008	A	G	0.962	0.962	0.693	0.0320024161254944	0.052	0.5375	14004	16757	14424.77
154169	chr14	rs113693764	104676446	G	A	0.963	0.963	0.702	0.0341018649449722	0.0522	0.5133	14004	16757	14424.77
140256	chr14	rs76289482	104676577	T	A	0.963	0.963	0.699	0.0339955472579582	0.0523	0.5151	14004	16757	14424.77
155233	chr14	rs8019892	104676658	C	T	0.61	0.609	0.859	-0.0117993392160431	0.0187	0.5288	14004	16757	14424.77
154692	chr14	rs12895469	104676770	G	C	0.883	0.887	0.798	-0.027998320426861	0.0295	0.3411	14004	16757	14424.77
150591	chr14	rs12895202	104676817	C	T	0.883	0.888	0.796	-0.0278954863187535	0.0295	0.3437	14004	16757	14424.77
157698	chr14	rs12895643	104676908	G	A	0.883	0.887	0.795	-0.028399474521698	0.0295	0.3358	14004	16757	14424.77
157149	chr14	rs12895392	104676913	C	G	0.883	0.887	0.794	-0.028399474521698	0.0295	0.3356	14004	16757	14424.77
154967	chr14	rs8020627	104676929	G	A	0.729	0.728	0.682	-0.0244976316004002	0.0232	0.292	14004	16757	14424.77
150601	chr14	rs35780024	104677225	G	A	0.883	0.887	0.794	-0.027998320426861	0.0295	0.3418	14004	16757	14424.77
156193	chr14	rs28516433	104677580	T	C	0.966	0.968	0.784	0.0463968262292078	0.0533	0.3837	13014	15757	13429.79
146333	chr14	rs28497903	104677696	G	A	0.967	0.968	0.786	0.0463968262292078	0.0533	0.3843	13014	15757	13429.79
155326	chr14	rs10134193	104678359	T	C	0.484	0.489	0.846	-0.0232993336544035	0.0184	0.206	14004	16757	14424.77
140330	chr14	rs4075527	104678658	T	G	0.446	0.451	0.87	-0.0201006717070029	0.0182	0.2699	14004	16757	14424.77
155492	chr14	rs112795211	104679037	C	T	0.963	0.963	0.691	0.0236969951765786	0.0525	0.6512	14004	16757	14424.77
152049	chr14	rs12892279	104679199	T	G	0.605	0.606	0.855	-0.0144032303107437	0.0188	0.4439	14004	16757	14424.77
152761	chr14	rs35027920	104679387	G	A	0.882	0.886	0.781	-0.0256050287153947	0.0296	0.3876	14004	16757	14424.77
140325	chr14	rs112246454	104679469	G	A	0.963	0.963	0.691	0.0215951374365897	0.0526	0.6814	14004	16757	14424.77
152113	chr14	rs12892130	104679844	C	T	0.588	0.588	0.81	-0.0130953713122409	0.0191	0.4947	14004	16757	14424.77
146762	chr14	rs111976345	104679939	C	T	0.962	0.962	0.678	0.0193025022544974	0.0525	0.7124	14004	16757	14424.77
148002	chr14	rs114076157	104680234	G	A	0.962	0.963	0.683	0.0178988554877579	0.0527	0.7347	14004	16757	14424.77
154777	chr14	rs61996656	104681263	T	A	0.441	0.446	0.844	-0.0187038311937836	0.0185	0.3127	14004	16757	14424.77
140782	chr14	rs61998764	104682154	A	G	0.538	0.539	0.819	-0.0086977157031958	0.0188	0.6413	14004	16757	14424.77
150467	chr14	rs11850666	104682407	A	G	0.432	0.437	0.837	-0.0231969816042026	0.0187	0.2129	14004	16757	14424.77
146612	chr14	rs76749260	104682642	C	T	0.963	0.963	0.676	0.0138042809763971	0.0533	0.7949	14004	16757	14424.77
139542	chr14	rs28573757	104683154	G	C	0.56	0.561	0.851	-0.0087985943563496	0.0185	0.6341	14004	16757	14424.77
151494	chr14	rs12896038	104683320	C	T	0.815	0.815	0.668	-0.013399371963117	0.0274	0.6237	14004	16757	14424.77
144287	chr14	rs112913978	104684511	C	G	0.962	0.962	0.661	0.0136957831289865	0.0535	0.7986	14004	16757	14424.77
153926	chr14	rs4375586	104684874	G	A	0.599	0.6	0.819	-0.0120017335415971	0.0192	0.5316	14004	16757	14424.77
142430	chr14	rs12432819	104685282	G	A	0.842	0.842	0.606	-0.021101069908054	0.0307	0.4921	14004	16757	14424.77
142039	chr14	rs115088647	104685811	C	T	0.963	0.963	0.665	0.0136957831289865	0.0539	0.7987	14004	16757	14424.77
144744	chr14	rs11850438	104685835	T	C	0.559	0.561	0.832	-0.0114047880634385	0.0187	0.5446	14004	16757	14424.77
140801	chr14	rs61998765	104686141	C	T	0.985	0.984	0.276	-0.0717967988196857	0.1543	0.6416	11213	12381	11342.75
157394	chr14	rs4482208	104686346	G	A	0.599	0.602	0.803	-0.0193969096107316	0.0194	0.3177	14004	16757	14424.77
144637	chr14	rs35034661	104686803	G	T	0.798	0.799	0.507	-0.026898543868701	0.0294	0.3602	14004	16757	14424.77
140260	chr14	rs35623977	104687033	G	C	0.817	0.82	0.517	-0.0275048131221902	0.0304	0.3659	14004	16757	14424.77
143493	chr14	rs72717023	104688339	T	G	0.85	0.86	0.622	0.0028958031120254	0.0293	0.9208	14004	16757	14424.77
148677	chr14	rs72717024	104689545	C	G	0.602	0.608	0.722	0.0093957216403621	0.0203	0.6446	14004	16757	14424.77
154095	chr14	rs74087236	104690493	G	C	0.83	0.84	0.672	0.0050969882578437	0.0266	0.8475	14004	16757	14424.77
154765	chr14	rs68036376	104690503	C	A	0.665	0.661	0.862	0.0021975835434872	0.0192	0.9093	14004	16757	14424.77
141096	chr14	rs74087237	104690555	G	T	0.877	0.886	0.74	0.024702368640342	0.0287	0.3878	14004	16757	14424.77
141089	chr14	rs74087238	104690997	C	A	0.878	0.886	0.746	0.0269047980491434	0.0286	0.3457	14004	16757	14424.77
142347	chr14	rs10083398	104691114	C	T	0.962	0.962	0.47	-0.0248973835545144	0.0646	0.7004	14004	16757	14424.77
145528	chr14	rs74087240	104691381	C	T	0.877	0.886	0.746	0.0259990758686168	0.0285	0.3606	14004	16757	14424.77
149878	chr14	rs74087243	104692289	A	G	0.876	0.885	0.749	0.0242046886968174	0.0284	0.3929	14004	16757	14424.77
157695	chr14	rs4078390	104692739	C	G	0.875	0.884	0.749	0.0232965165504356	0.0283	0.4094	14004	16757	14424.77
148434	chr14	rs7144831	104693120	G	A	0.651	0.647	0.923	0.0014988761237359	0.0184	0.9355	14004	16757	14424.77
142816	chr14	rs74087244	104693201	A	G	0.875	0.884	0.757	0.0238044133801613	0.0281	0.3968	14004	16757	14424.77
148822	chr14	rs74087245	104693767	C	T	0.885	0.894	0.791	0.0209000641077417	0.0283	0.4603	14004	16757	14424.77
154495	chr14	rs74087247	104693786	C	T	0.875	0.884	0.762	0.024097313483794	0.028	0.3886	14004	16757	14424.77
156941	chr14	rs12050370	104694358	A	G	0.884	0.894	0.794	0.0207041815582916	0.0283	0.4629	14004	16757	14424.77
158028	chr14	rs79801821	104694548	G	T	0.973	0.971	0.476	-0.013004189135254	0.0785	0.8684	14004	16757	14424.77
146364	chr14	rs74087248	104694618	C	T	0.885	0.894	0.794	0.0212036062510236	0.0283	0.453	14004	16757	14424.77
145085	chr14	rs11850370	104694777	C	T	0.715	0.711	0.758	-0.001300845733048	0.0216	0.9507	14004	16757	14424.77
157539	chr14	rs11851356	104695217	C	T	0.714	0.71	0.761	-0.001100605444033	0.0216	0.9581	14004	16757	14424.77
150965	chr14	rs11628649	104695636	C	T	0.649	0.646	0.936	0.0004998750416509	0.0183	0.9764	14004	16757	14424.77
156834	chr14	rs79464297	104695915	C	T	0.877	0.885	0.761	0.0264958638039652	0.0282	0.3474	14004	16757	14424.77
151244	chr14	rs78788865	104696121	G	A	0.888	0.897	0.775	0.0275957115907991	0.0291	0.3432	14004	16757	14424.77
149419	chr14	rs74087251	104696755	C	T	0.887	0.896	0.773	0.0221038989069263	0.029	0.4459	14004	16757	14424.77
149302	chr14	rs7142792	104696953	C	T	0.658	0.656	0.934	-0.0006001800720324	0.0185	0.9753	14004	16757	14424.77
152106	chr14	rs72717026	104697958	C	A	0.655	0.653	0.944	0.0008995952428359	0.0183	0.9611	14004	16757	14424.77
147042	chr14	rs4906423	104699495	G	A	0.656	0.654	0.953	0.0021975835434872	0.0182	0.9048	14004	16757	14424.77
147064	chr14	rs76697193	104700554	G	T	0.891	0.899	0.744	0.0250047589895661	0.0301	0.4068	14004	16757	14424.77
141294	chr14	rs11628351	104700848	C	G	0.534	0.54	0.854	0.0135971385060249	0.0183	0.4585	14004	16757	14424.77
154561	chr14	rs11629358	104701037	G	A	0.756	0.754	0.762	0.0022973590486834	0.0226	0.9173	14004	16757	14424.77
156284	chr14	rs11621752	104702232	A	G	0.229	0.227	0.658	0.0409979790340721	0.0249	0.1003	14004	16757	14424.77
139680	chr14	rs11160794	104702853	C	G	0.419	0.423	0.534	-0.0246001168682327	0.0234	0.2942	14004	16757	14424.77
155965	chr14	rs4906424	104703334	G	A	0.313	0.312	0.614	0.0078987227933553	0.0231	0.7321	14004	16757	14424.77
154310	chr14	rs71419814	104703749	G	A	0.515	0.517	0.894	0.0055048206344449	0.0179	0.7599	14004	16757	14424.77
140620	chr14	rs4906426	104703754	A	C	0.515	0.518	0.896	0.0059025456526138	0.0179	0.7437	14004	16757	14424.77
146520	chr14	rs12890053	104703802	C	T	0.768	0.775	0.878	-0.0352956263947246	0.0215	0.1009	14004	16757	14424.77
153242	chr14	rs4906427	104703928	G	A	0.513	0.515	0.908	0.0055048206344449	0.0178	0.7568	14004	16757	14424.77
152983	chr14	rs4243742	104703985	C	A	0.276	0.284	0.913	-0.019203206984436	0.0199	0.334	14004	16757	14424.77
142433	chr14	rs4243743	104703992	T	C	0.275	0.284	0.914	-0.019203206984436	0.0199	0.3325	14004	16757	14424.77
151866	chr14	rs4403995	104704112	G	T	0.276	0.284	0.915	-0.0194988734340555	0.0198	0.3245	14004	16757	14424.77
147248	chr14	rs4338728	104704244	G	A	0.509	0.511	0.925	0.0074025335167413	0.0176	0.675	14004	16757	14424.77
157026	chr14	rs4467012	104704247	C	T	0.509	0.512	0.926	0.0065981840282271	0.0176	0.709	14004	16757	14424.77
145792	chr14	rs4264329	104704284	A	G	0.509	0.511	0.927	0.007997931111062	0.0176	0.6509	14004	16757	14424.77
156053	chr14	rs10139025	104704652	A	G	0.51	0.512	0.933	0.0068961666878413	0.0176	0.6957	14004	16757	14424.77
140191	chr14	rs10139344	104704663	G	A	0.553	0.556	0.93	-0.0003000450090019	0.0176	0.9846	14004	16757	14424.77
149038	chr14	rs10139194	104704722	C	T	0.509	0.511	0.938	0.0074025335167413	0.0175	0.6745	14004	16757	14424.77
153043	chr14	rs10139286	104704780	C	G	0.509	0.511	0.94	0.00730326611012	0.0175	0.6778	14004	16757	14424.77
154254	chr14	rs10139214	104704835	A	G	0.508	0.51	0.94	0.0069954745123864	0.0175	0.688	14004	16757	14424.77
154572	chr14	rs10139393	104704862	C	A	0.279	0.288	0.931	-0.0198966317144566	0.0196	0.3107	14004	16757	14424.77
153248	chr14	rs10139536	104704872	G	A	0.508	0.511	0.942	0.0074025335167413	0.0175	0.6721	14004	16757	14424.77
146394	chr14	rs10131003	104705136	T	C	0.5	0.5	0.941	0.0129951954948113	0.0175	0.457	14004	16757	14424.77
147655	chr14	rs11625619	104705158	G	C	0.774	0.781	0.92	-0.0352956263947246	0.0212	0.09567	14004	16757	14424.77
156392	chr14	rs11621371	104705161	T	A	0.273	0.279	0.93	-0.0117993392160431	0.0197	0.551	14004	16757	14424.77
157514	chr14	rs12880083	104705257	A	G	0.508	0.51	0.949	0.0085037404912207	0.0174	0.6269	14004	16757	14424.77
149472	chr14	rs4998586	104705420	G	A	0.506	0.508	0.947	0.0101978249764461	0.0175	0.5611	14004	16757	14424.77
149811	chr14	rs4998587	104705454	T	C	0.509	0.511	0.951	0.0096037361426946	0.0174	0.5807	14004	16757	14424.77
143357	chr14	rs4998588	104705457	A	C	0.509	0.511	0.952	0.0096037361426946	0.0174	0.5799	14004	16757	14424.77
146285	chr14	rs4998589	104705483	T	C	0.276	0.285	0.937	-0.021101069908054	0.0196	0.281	14004	16757	14424.77
155794	chr14	rs34757878	104705484	G	A	0.778	0.785	0.911	-0.0390007373497326	0.0215	0.0691	14004	16757	14424.77
151503	chr14	rs4998590	104705682	C	T	0.508	0.51	0.957	0.0082954970241069	0.0174	0.6336	14004	16757	14424.77
156887	chr14	rs4998591	104705699	A	G	0.508	0.51	0.957	0.0082954970241069	0.0174	0.6342	14004	16757	14424.77
145798	chr14	rs7148170	104705980	C	A	0.509	0.511	0.96	0.0077002766261879	0.0174	0.6557	14004	16757	14424.77
140920	chr14	rs7148495	104706004	G	A	0.509	0.511	0.96	0.0076010387728197	0.0173	0.6596	14004	16757	14424.77
155350	chr14	rs11626806	104706017	G	T	0.939	0.938	0.527	0.052696808999969	0.048	0.2717	14004	16757	14424.77
157568	chr14	rs7148523	104706055	G	A	0.503	0.505	0.954	0.0099998345783334	0.0174	0.5655	14004	16757	14424.77
143464	chr14	rs12885951	104706263	C	T	0.773	0.78	0.944	-0.0346017967900747	0.0209	0.09772	14004	16757	14424.77
157119	chr14	rs7150187	104706360	T	G	0.507	0.51	0.963	0.0071047017299317	0.0173	0.6821	14004	16757	14424.77
143666	chr14	rs7149206	104706395	G	A	0.277	0.286	0.949	-0.01999864650669	0.0195	0.3041	14004	16757	14424.77
151193	chr14	rs7149080	104706490	C	G	0.508	0.51	0.964	0.0068961666878413	0.0173	0.6883	14004	16757	14424.77
141573	chr14	rs11627964	104706974	C	T	0.509	0.511	0.963	0.0067968490002727	0.0173	0.6945	14004	16757	14424.77
145044	chr14	rs72717049	104707164	C	G	0.774	0.78	0.954	-0.0344051267241774	0.0208	0.0982	14004	16757	14424.77
149394	chr14	rs11623970	104707341	T	C	0.505	0.508	0.961	0.0069954745123864	0.0173	0.6852	14004	16757	14424.77
156239	chr14	rs11628076	104707350	C	T	0.555	0.559	0.964	-0.002002002670673	0.0174	0.9088	14004	16757	14424.77
149559	chr14	rs8017024	104707457	A	G	0.279	0.288	0.96	-0.021101069908054	0.0193	0.2742	14004	16757	14424.77
151322	chr14	rs8017339	104707572	A	G	0.28	0.289	0.96	-0.0216016445577609	0.0193	0.2626	14004	16757	14424.77
154821	chr14	rs75158521	104708064	T	C	0.957	0.956	0.898	0.0421970486997883	0.044	0.338	14004	16757	14424.77
151802	chr14	rs75192026	104708229	T	C	0.957	0.956	0.898	0.0409979790340721	0.044	0.3516	14004	16757	14424.77
141643	chr14	rs12432175	104709200	G	A	0.957	0.956	0.902	0.0414010268486756	0.0439	0.3453	14004	16757	14424.77
150708	chr14	rs8010498	104709870	T	C	0.326	0.336	0.992	-0.0296966117368367	0.0181	0.1009	14004	16757	14424.77
145985	chr14	rs35788973	104710360	C	T	0.775	0.781	0.983	-0.0325955083699338	0.0205	0.1117	14004	16757	14424.77
155284	chr14	rs7142555	104710505	T	G	0.326	0.336	0.994	-0.0299026613543135	0.0181	0.09884	14004	16757	14424.77
156037	chr14	rs3803285	104711488	G	A	0.555	0.559	0.991	-0.0059979518036359	0.0171	0.7271	14004	16757	14424.77
153307	chr14	rs11628870	104713102	C	T	0.775	0.781	0.982	-0.0323992324466777	0.0205	0.1146	14004	16757	14424.77
143701	chr14	rs11629021	104713279	G	C	0.775	0.781	0.981	-0.0323992324466777	0.0205	0.1146	14004	16757	14424.77
147988	chr14	rs4072199	104713333	T	C	0.552	0.556	0.981	-0.0046005663955682	0.0172	0.7888	14004	16757	14424.77
153284	chr14	rs4072200	104713607	A	G	0.775	0.781	0.981	-0.032502530761974	0.0205	0.1136	14004	16757	14424.77
143364	chr14	rs8021721	104713635	G	A	0.551	0.555	0.981	-0.0049019951702315	0.0172	0.7768	14004	16757	14424.77
157580	chr14	rs4335718	104713651	T	G	0.326	0.337	0.987	-0.0306963490025976	0.0182	0.0909	14004	16757	14424.77
156493	chr14	rs8022201	104713866	G	T	0.555	0.559	0.987	-0.0062998021485279	0.0171	0.7139	14004	16757	14424.77
142066	chr14	rs4074959	104714076	C	T	0.775	0.781	0.981	-0.032502530761974	0.0205	0.1133	14004	16757	14424.77
150204	chr14	rs3935521	104714750	G	A	0.555	0.559	0.987	-0.006199175242821	0.0171	0.7161	14004	16757	14424.77
152871	chr14	rs3935837	104715111	C	T	0.77	0.777	0.973	-0.0346949697968869	0.0205	0.09019	14004	16757	14424.77
143387	chr14	rs4614660	104715591	G	C	0.329	0.34	0.989	-0.0331018715051171	0.0181	0.06733	14004	16757	14424.77
149426	chr14	rs3935134	104716720	A	G	0.325	0.336	0.984	-0.0316970867432546	0.0182	0.08209	14004	16757	14424.77
144936	chr14	rs4073859	104718698	G	A	0.554	0.559	0.984	-0.0067024110596754	0.0172	0.6976	14004	16757	14424.77
156840	chr14	rs6576020	104719787	A	C	0.328	0.338	0.986	-0.0309954337025195	0.0181	0.08768	14004	16757	14424.77
156970	chr14	rs7148182	104720441	C	T	0.777	0.782	0.99	-0.0309954337025195	0.0205	0.1302	14004	16757	14424.77
156936	chr14	rs7148375	104720553	C	T	0.777	0.782	0.99	-0.0312017511432645	0.0205	0.1285	14004	16757	14424.77
139946	chr14	rs72700088	104720780	G	A	0.777	0.782	0.991	-0.0313049258284153	0.0205	0.1268	14004	16757	14424.77
152944	chr14	rs8016595	104721526	C	T	0.777	0.782	0.992	-0.0312017511432645	0.0205	0.1277	14004	16757	14424.77
152009	chr14	rs11624904	104722374	G	C	0.279	0.288	0.969	-0.0236986067778773	0.0192	0.2175	14004	16757	14424.77
155089	chr14	rs35832611	104722600	C	T	0.777	0.782	0.988	-0.0313049258284153	0.0205	0.1271	14004	16757	14424.77
141952	chr14	rs4363804	104722676	C	T	0.329	0.339	0.983	-0.0329985112635755	0.0182	0.06924	14004	16757	14424.77
149248	chr14	rs4447351	104722894	A	G	0.682	0.688	0.763	-0.0160988945897493	0.0207	0.4367	14004	16757	14424.77
153845	chr14	rs10132005	104723016	T	C	0.872	0.871	0.589	0.0148984646619666	0.033	0.6512	14004	16757	14424.77
156848	chr14	rs10143250	104723433	C	T	0.552	0.557	0.981	-0.0081027387031859	0.0172	0.6392	14004	16757	14424.77
145318	chr14	rs4265746	104723823	T	C	0.552	0.557	0.978	-0.008395140788382	0.0172	0.6259	14004	16757	14424.77
152435	chr14	rs4304958	104723907	T	C	0.552	0.557	0.978	-0.008395140788382	0.0172	0.6265	14004	16757	14424.77
155253	chr14	rs4486819	104723939	A	T	0.551	0.557	0.978	-0.0081027387031859	0.0172	0.6386	14004	16757	14424.77
155703	chr14	rs4374098	104723973	C	T	0.552	0.557	0.977	-0.008395140788382	0.0172	0.6262	14004	16757	14424.77
147819	chr14	rs10146425	104724365	C	A	0.552	0.557	0.978	-0.0081027387031859	0.0172	0.6392	14004	16757	14424.77
151952	chr14	rs4306437	104724637	T	C	0.552	0.557	0.975	-0.0082035573506883	0.0172	0.6323	14004	16757	14424.77
145310	chr14	rs4488388	104724643	A	C	0.552	0.557	0.975	-0.0082035573506883	0.0172	0.6327	14004	16757	14424.77
154590	chr14	rs10438245	104726382	A	G	0.551	0.556	0.97	-0.0080019302190585	0.0173	0.6416	14004	16757	14424.77
154204	chr14	rs4363790	104726824	T	C	0.551	0.556	0.969	-0.0081027387031859	0.0173	0.638	14004	16757	14424.77
149296	chr14	rs4444263	104726831	G	A	0.551	0.556	0.969	-0.0082035573506883	0.0173	0.6345	14004	16757	14424.77
139695	chr14	rs11622071	104727171	A	G	0.551	0.556	0.969	-0.0081027387031859	0.0173	0.6383	14004	16757	14424.77
151339	chr14	rs9324075	104727826	A	T	0.275	0.284	0.969	-0.0231969816042026	0.0193	0.23	14004	16757	14424.77
154845	chr14	rs10136016	104728037	A	G	0.275	0.285	0.971	-0.023002541565316	0.0193	0.2324	14004	16757	14424.77
145827	chr14	rs10148383	104728077	T	C	0.274	0.284	0.969	-0.0236986067778773	0.0193	0.2206	14004	16757	14424.77
153483	chr14	rs7153888	104728438	C	T	0.55	0.555	0.964	-0.0078003437327339	0.0173	0.6526	14004	16757	14424.77
156735	chr14	rs7154399	104728541	G	A	0.55	0.555	0.964	-0.0078003437327339	0.0173	0.6517	14004	16757	14424.77
149342	chr14	rs4457937	104728580	A	G	0.273	0.283	0.97	-0.0229002198863326	0.0193	0.2359	14004	16757	14424.77
145752	chr14	rs7154429	104728684	C	T	0.542	0.547	0.943	-0.0073972926304747	0.0175	0.6723	14004	16757	14424.77
148965	chr14	rs12897020	104729008	T	C	0.549	0.555	0.963	-0.0078003437327339	0.0174	0.6543	14004	16757	14424.77
150979	chr14	rs8022252	104729600	G	C	0.549	0.555	0.962	-0.0076995657264405	0.0174	0.6559	14004	16757	14424.77
147193	chr14	rs8021989	104729699	A	G	0.566	0.574	0.917	-0.0123965203365513	0.0178	0.4885	14004	16757	14424.77
150279	chr14	rs8022794	104729911	G	A	0.549	0.555	0.961	-0.0074980401773571	0.0174	0.6653	14004	16757	14424.77
146064	chr14	rs4347563	104730213	C	T	0.549	0.555	0.96	-0.0078003437327339	0.0174	0.6526	14004	16757	14424.77
143049	chr14	rs4274375	104730220	T	G	0.549	0.555	0.96	-0.0079011318962572	0.0174	0.6515	14004	16757	14424.77
144636	chr14	rs34540940	104730594	C	A	0.775	0.781	0.964	-0.0328951617042694	0.0207	0.1122	14004	16757	14424.77
157684	chr14	rs4275789	104730609	T	C	0.548	0.554	0.959	-0.0068030886197391	0.0174	0.697	14004	16757	14424.77
152265	chr14	rs4558342	104730615	G	T	0.549	0.555	0.958	-0.007296555232638	0.0174	0.6745	14004	16757	14424.77
145104	chr14	rs10149178	104730652	G	T	0.549	0.555	0.958	-0.0071958279818024	0.0174	0.6782	14004	16757	14424.77
151233	chr14	rs7161071	104730980	G	A	0.274	0.285	0.967	-0.0235040691879941	0.0193	0.2238	14004	16757	14424.77
156698	chr14	rs12878721	104731819	G	A	0.549	0.555	0.954	-0.007004474152883	0.0174	0.687	14004	16757	14424.77
156034	chr14	rs34424772	104732753	C	T	0.774	0.779	0.956	-0.0316041926269978	0.0208	0.1288	14004	16757	14424.77
151351	chr14	rs12432286	104732754	A	G	0.274	0.284	0.957	-0.0222047099881925	0.0195	0.2531	14004	16757	14424.77
146413	chr14	rs11623015	104733064	C	T	0.549	0.555	0.951	-0.0062998021485279	0.0175	0.7171	14004	16757	14424.77
143073	chr14	rs10135432	104733325	C	T	0.549	0.555	0.949	-0.0060985584618694	0.0175	0.7267	14004	16757	14424.77
156638	chr14	rs7152580	104733667	C	A	0.55	0.555	0.947	-0.0058973552660839	0.0175	0.7347	14004	16757	14424.77
148191	chr14	rs13313386	104733981	A	G	0.549	0.555	0.947	-0.0058973552660839	0.0175	0.7368	14004	16757	14424.77
147620	chr14	rs61997092	104734031	C	G	0.939	0.939	0.433	-0.0034961042567088	0.0546	0.9484	14004	16757	14424.77
151766	chr14	rs35490559	104735455	C	G	0.551	0.556	0.936	-0.0034961042567088	0.0176	0.8449	14004	16757	14424.77
148122	chr14	rs11625727	104735748	A	G	0.551	0.556	0.933	-0.0030045090202987	0.0177	0.8666	14004	16757	14424.77
148697	chr14	rs4502146	104736025	C	G	0.307	0.316	0.916	-0.0285023604727122	0.0192	0.1381	14004	16757	14424.77
149727	chr14	rs12885935	104736229	G	A	0.771	0.776	0.939	-0.0331949048576409	0.0209	0.1117	14004	16757	14424.77
146002	chr14	rs4503729	104736256	C	G	0.552	0.557	0.93	-0.0017014466397575	0.0177	0.9214	14004	16757	14424.77
155338	chr14	rs8003023	104738062	T	G	0.761	0.763	0.889	-0.0278954863187535	0.0212	0.189	14004	16757	14424.77
145830	chr14	rs4900611	104738386	A	G	0.955	0.954	0.841	0.0392976332717761	0.0446	0.3789	14004	16757	14424.77
154945	chr14	rs56133700	104739227	A	G	0.772	0.775	0.908	-0.0312017511432645	0.0213	0.1433	14004	16757	14424.77
154911	chr14	rs4906429	104739484	C	T	0.494	0.499	0.914	0.0085037404912207	0.0178	0.6324	14004	16757	14424.77
147678	chr14	rs4906430	104740666	A	G	0.265	0.274	0.924	-0.0170037478161859	0.0201	0.3954	14004	16757	14424.77
147087	chr14	rs4288931	104741037	G	C	0.266	0.274	0.927	-0.0145046862028817	0.02	0.4672	14004	16757	14424.77
139986	chr14	rs4483795	104742339	T	C	0.262	0.271	0.918	-0.0178992398878318	0.0202	0.3759	14004	16757	14424.77
141803	chr14	rs4906431	104742948	A	G	0.456	0.45	0.908	-0.000200020002667	0.018	0.9891	14004	16757	14424.77
147036	chr14	rs8020241	104743029	C	A	0.892	0.892	0.574	0.0218006299588528	0.0359	0.5438	14004	16757	14424.77
151775	chr14	rs61997096	104744114	C	T	0.723	0.713	0.893	0.0215951374365897	0.0201	0.2818	14004	16757	14424.77
152165	chr14	rs10131020	104744191	G	A	0.952	0.952	0.398	-0.001300845733048	0.0641	0.9832	14004	16757	14424.77
141859	chr14	rs7144780	104744267	T	C	0.766	0.769	0.894	-0.0259949602770859	0.0213	0.2214	14004	16757	14424.77
150366	chr14	rs34178085	104744830	A	G	0.504	0.499	0.904	-0.0084959889212643	0.0179	0.6335	14004	16757	14424.77
142946	chr14	rs12587325	104745918	C	T	0.738	0.73	0.879	0.0154992634469238	0.0206	0.4526	14004	16757	14424.77
141800	chr14	rs72704055	104746373	C	T	0.825	0.82	0.68	0.0152038337422728	0.0269	0.5733	14004	16757	14424.77
151108	chr14	rs11624098	104746900	C	T	0.832	0.825	0.719	-0.02960390325858	0.0276	0.2833	14004	16757	14424.77
145324	chr14	rs8023106	104747245	A	C	0.752	0.745	0.768	0.0121953336998771	0.0224	0.5858	14004	16757	14424.77
141301	chr14	rs8003169	104747384	A	G	0.748	0.739	0.796	0.0117012723076411	0.0219	0.5946	14004	16757	14424.77
157688	chr14	rs6576023	104747562	G	A	0.76	0.752	0.791	0.0107025231331357	0.0222	0.629	14004	16757	14424.77
139477	chr14	rs8003900	104747573	G	A	0.544	0.538	0.802	-0.0182047046548463	0.019	0.3398	14004	16757	14424.77
154569	chr14	rs72704057	104748753	G	A	0.796	0.798	0.76	-0.0356997191343252	0.0241	0.1387	14004	16757	14424.77
153218	chr14	rs77248646	104748918	C	T	0.765	0.756	0.79	0.0133998200630165	0.0224	0.5488	14004	16757	14424.77
148865	chr14	rs7153223	104749048	T	C	0.543	0.537	0.837	-0.0147989665120717	0.0186	0.4266	14004	16757	14424.77
150086	chr14	rs11850450	104749233	C	T	0.787	0.78	0.768	0.0068961666878413	0.0235	0.7692	14004	16757	14424.77
146674	chr14	rs11850420	104749234	A	G	0.413	0.406	0.678	-0.0098988321792475	0.0209	0.6359	14004	16757	14424.77
157670	chr14	rs11850496	104749318	C	T	0.544	0.539	0.84	-0.0152050125429676	0.0185	0.4114	14004	16757	14424.77
148696	chr14	rs11160798	104749399	T	C	0.543	0.537	0.842	-0.0146974807605841	0.0185	0.4286	14004	16757	14424.77
142228	chr14	rs10136831	104749671	T	C	0.513	0.51	0.815	-0.0235040691879941	0.0187	0.2093	14004	16757	14424.77
148243	chr14	rs11626849	104750087	T	C	0.531	0.528	0.845	-0.0198048272985997	0.0185	0.2829	14004	16757	14424.77
157334	chr14	rs11622102	104750123	A	G	0.53	0.527	0.846	-0.021101069908054	0.0184	0.2529	14004	16757	14424.77
154440	chr14	rs75375763	104750228	C	G	0.803	0.797	0.782	0.0102968054773682	0.0239	0.6671	14004	16757	14424.77
144430	chr14	rs7147827	104750388	A	G	0.511	0.508	0.82	-0.0239034240815591	0.0187	0.2019	14004	16757	14424.77
149293	chr14	rs4577016	104750602	A	G	0.527	0.523	0.847	-0.0189993500097828	0.0184	0.3019	14004	16757	14424.77
151613	chr14	rs3935767	104750616	G	A	0.531	0.526	0.847	-0.015895669405385	0.0184	0.3873	14004	16757	14424.77
151818	chr14	rs4614661	104750712	C	A	0.755	0.747	0.793	0.0116024307308398	0.0221	0.5978	14004	16757	14424.77
154403	chr14	rs28652801	104750871	G	A	0.527	0.523	0.848	-0.0191012733024012	0.0184	0.3001	14004	16757	14424.77
145239	chr14	rs3935005	104750896	G	A	0.754	0.746	0.791	0.0121953336998771	0.0221	0.5805	14004	16757	14424.77
153683	chr14	rs72704060	104751134	G	A	0.793	0.796	0.759	-0.0406032684425478	0.024	0.08994	14004	16757	14424.77
147311	chr14	rs4993267	104751237	C	T	0.526	0.523	0.849	-0.0198966317144566	0.0184	0.2789	14004	16757	14424.77
144836	chr14	rs7154167	104751430	C	T	0.527	0.523	0.847	-0.0188974371044634	0.0184	0.3049	14004	16757	14424.77
155005	chr14	rs72704061	104751433	A	G	0.792	0.795	0.759	-0.0418954871740363	0.0239	0.07997	14004	16757	14424.77
152223	chr14	rs7155678	104751499	T	C	0.527	0.523	0.847	-0.0189993500097828	0.0184	0.3028	14004	16757	14424.77
145117	chr14	rs7156059	104751755	T	C	0.526	0.523	0.846	-0.019294956182969	0.0184	0.2941	14004	16757	14424.77
139837	chr14	rs7156192	104751797	T	C	0.526	0.523	0.845	-0.019294956182969	0.0184	0.295	14004	16757	14424.77
143942	chr14	rs7154928	104751889	A	G	0.526	0.523	0.845	-0.0194988734340555	0.0185	0.2901	14004	16757	14424.77
151178	chr14	rs7155082	104751911	C	A	0.526	0.523	0.845	-0.0196008476550609	0.0184	0.2891	14004	16757	14424.77
151560	chr14	rs10137134	104751918	C	T	0.526	0.523	0.844	-0.0196008476550609	0.0185	0.2872	14004	16757	14424.77
142922	chr14	rs10139451	104752022	A	G	0.526	0.523	0.845	-0.0193969096107316	0.0184	0.2923	14004	16757	14424.77
151585	chr14	rs10139455	104752043	A	G	0.526	0.523	0.844	-0.0194988734340555	0.0185	0.2919	14004	16757	14424.77
145322	chr14	rs78460270	104752251	G	A	0.791	0.794	0.753	-0.0413012760239546	0.024	0.08547	14004	16757	14424.77
149793	chr14	rs12588370	104752260	A	G	0.526	0.523	0.841	-0.0191012733024012	0.0185	0.3009	14004	16757	14424.77
157674	chr14	rs12591007	104752373	T	C	0.526	0.522	0.841	-0.0187955345843259	0.0185	0.3089	14004	16757	14424.77
147454	chr14	rs12588430	104752472	C	T	0.526	0.522	0.841	-0.0188974371044634	0.0185	0.3053	14004	16757	14424.77
148593	chr14	rs11160799	104752562	A	G	0.526	0.522	0.838	-0.0191012733024012	0.0185	0.3033	14004	16757	14424.77
149625	chr14	rs11160800	104752728	T	G	0.525	0.522	0.834	-0.0180010511095525	0.0186	0.3324	14004	16757	14424.77
145043	chr14	rs34526701	104752810	A	G	0.79	0.793	0.745	-0.0396976268585458	0.0241	0.09913	14004	16757	14424.77
155578	chr14	rs28545079	104753154	G	A	0.525	0.521	0.828	-0.0180010511095525	0.0186	0.3333	14004	16757	14424.77
153376	chr14	rs28669700	104753219	A	G	0.52	0.517	0.823	-0.0191012733024012	0.0187	0.3061	14004	16757	14424.77
144172	chr14	rs28619327	104753286	T	C	0.525	0.521	0.825	-0.0177974390305806	0.0186	0.3397	14004	16757	14424.77
140863	chr14	rs35667106	104753324	G	A	0.525	0.521	0.824	-0.0176040459483609	0.0187	0.3464	14004	16757	14424.77
153416	chr14	rs28585551	104753363	T	C	0.525	0.521	0.823	-0.0176040459483609	0.0187	0.3459	14004	16757	14424.77
147469	chr14	rs34745104	104753386	C	T	0.777	0.77	0.791	0.0109992854583691	0.0227	0.6272	14004	16757	14424.77
146327	chr14	rs28517288	104753476	G	C	0.522	0.519	0.811	-0.0170952954286372	0.0188	0.3633	14004	16757	14424.77
141280	chr14	rs28714517	104753503	C	G	0.522	0.519	0.81	-0.0172987645783295	0.0188	0.3566	14004	16757	14424.77
148278	chr14	rs28497233	104753518	G	A	0.517	0.513	0.805	-0.0168003386783461	0.0189	0.3732	14004	16757	14424.77
146059	chr14	rs10143521	104753618	G	C	0.523	0.519	0.809	-0.0171970248285215	0.0188	0.3608	14004	16757	14424.77
145374	chr14	rs10132768	104753863	T	C	0.521	0.517	0.804	-0.0181028726978536	0.0189	0.3372	14004	16757	14424.77
149269	chr14	rs76970682	104754079	G	A	0.76	0.752	0.748	0.0184978548821194	0.0228	0.4188	14004	16757	14424.77
141113	chr14	rs10146211	104754119	G	T	0.521	0.518	0.803	-0.0187038311937836	0.0189	0.3223	14004	16757	14424.77
140642	chr14	rs61997097	104754389	C	T	0.956	0.959	0.369	-0.0536961790038609	0.0805	0.5051	10077	12897	10749.19
