## Supplementary material for "Characterization of shared and ancestry-specific signals driving complex traits using multi-ancestry fine-mapping": s1_gwas_temp.txt

locus	alleles	n	sum_x	y_transpose_x	beta	standard_error	t_stat	p_value	p_value_str	chrom	pos	-log10pvalue	rsid
chr14:103678604	['C', 'T']	98663	129641.7335448942	-5462.601614894652	-0.0031486672508004	0.0045343520594846	-0.6944029068528701	0.487431	0.487431	chr14	103678604	0.3120868536888183	chr14:103678604:C:T
chr14:103679194	['G', 'A']	98663	129805.68164630744	-5456.981220457984	-0.0031335736893448	0.0045334557619093	-0.6912108232473654	0.489435	0.489435	chr14	103679194	0.310304977028858	chr14:103679194:G:A
chr14:103680024	['A', 'G']	98663	131533.99645181568	-5448.64931071513	-0.0028775277011153	0.0045622643667206	-0.6307235771134714	0.528223	0.528223	chr14	103680024	0.2771826925732183	chr14:103680024:A:G
chr14:103680084	['C', 'T']	98663	62553.68027128128	-1627.877835887893	0.0035795548291399	0.0045828810443082	0.7810708579455009	0.434763	0.434763	chr14	103680084	0.3617474231404196	chr14:103680084:C:T
chr14:103681016	['G', 'A']	98663	67120.8439533705	-3883.312456189445	-0.0069713339116642	0.0045415603202315	-1.5350085477470508	0.124785	0.124785	chr14	103681016	0.9038376166467949	chr14:103681016:G:A
chr14:103681549	['T', 'C']	98663	44827.63052933601	-710.4344331301993	0.0056410303966631	0.0051212013766811	1.1015052878703544	0.270679	0.270679	chr14	103681549	0.5675454366487582	chr14:103681549:T:C
chr14:103682002	['C', 'T']	98663	189953.0	-6763.049855226817	-0.0072022588404328	0.0112921610677648	-0.6378104950161216	0.523599	0.523599	chr14	103682002	0.2810011915614968	chr14:103682002:C:T
chr14:103682568	['C', 'T']	98663	44891.8752663948	-721.7109582616469	0.0049817270792915	0.0051210934358084	0.9727858203987544	0.330662	0.330662	chr14	103682568	0.4806157117647288	chr14:103682568:C:T
chr14:103683138	['A', 'G']	98663	67139.09516181359	-3888.578714396056	-0.0071128103356996	0.0045421041150514	-1.5659725438986432	0.117358	0.117358	chr14	103683138	0.9304873002926278	chr14:103683138:A:G
chr14:103683232	['C', 'T']	98663	189960.92535119905	-6765.619141178564	-0.0077173925045276	0.011296330462227	-0.6831769423117765	0.494497	0.494497	chr14	103683232	0.3058363388239258	chr14:103683232:C:T
chr14:103684017	['A', 'G']	98663	12538.525012417513	-755.9700873977808	-0.0093016679831412	0.0087398551279927	-1.0642817125594086	0.287204	0.287204	chr14	103684017	0.541809515802194	chr14:103684017:A:G
chr14:103685063	['C', 'T']	98663	62345.5828526827	-1607.5991927783823	0.0039206732673708	0.0045883701244689	0.8544806022649664	0.392841	0.392841	chr14	103685063	0.4057831921057238	chr14:103685063:C:T
chr14:103687431	['C', 'T']	98663	44786.9933300896	-718.856117419648	0.0053600080537836	0.0051223823557414	1.046389683850102	0.295384	0.295384	chr14	103687431	0.5296130327204192	chr14:103687431:C:T
chr14:103688269	['C', 'T']	98663	67114.52336060173	-3882.5976425921967	-0.0070009935566478	0.0045415390373483	-1.5415464887725665	0.123187	0.123187	chr14	103688269	0.909435121117682	chr14:103688269:C:T
chr14:103688541	['G', 'A']	98663	62356.64032926818	-1622.1373377713069	0.0036066239236041	0.0045879716348418	0.7861042331244668	0.431808	0.431808	chr14	103688541	0.3647093158608182	chr14:103688541:G:A
chr14:103688545	['C', 'G']	98663	43663.195683686616	-816.6646754948857	0.0058471394439511	0.0051587811764284	1.13343428301785	0.257035	0.257035	chr14	103688545	0.590007735532829	chr14:103688545:C:G
chr14:103688980	['C', 'T']	98663	129641.27961436694	-5471.624459194949	-0.0033341040413993	0.0045334953021003	-0.7354378507582577	0.462075	0.462075	chr14	103688980	0.3352875278148903	chr14:103688980:C:T
chr14:103689065	['G', 'GGT']	98663	56880.20533651002	-1572.726311007438	0.0012720154070068	0.0047286174945226	0.2690036587819375	0.787927	0.787927	chr14	103689065	0.1035140172385781	chr14:103689065:G:GGT
chr14:103689068	['GTCGCT', 'G']	98663	12524.919768856447	-752.5081773881545	-0.0088424968612766	0.0087454190197576	-1.0111004219808877	0.311971	0.311971	chr14	103689068	0.5058857749730143	chr14:103689068:GTCGCT:G
chr14:103689771	['C', 'G']	98663	62371.21813482007	-1623.565246858357	0.0036130457237498	0.0045872684907299	0.7876246465737047	0.430918	0.430918	chr14	103689771	0.3656053644927354	chr14:103689771:C:G
chr14:103690636	['TC', 'T']	98663	189955.77589702007	-6763.833894427171	-0.0075272066028097	0.0112937174388426	-0.6664950352769857	0.505096	0.505096	chr14	103690636	0.2966260707765164	chr14:103690636:TC:T
chr14:103691241	['C', 'T']	98663	62121.333773582825	-1664.063609168935	0.0036070416968936	0.0046019929379357	0.7837999200649802	0.433159	0.433159	chr14	103691241	0.3633526575786533	chr14:103691241:C:T
chr14:103691589	['C', 'T']	98663	12697.990502482997	-750.0678431057081	-0.008234258363818	0.0087636720599187	-0.939589969537766	0.34743	0.34743	chr14	103691589	0.4591326836668941	chr14:103691589:C:T
chr14:103691885	['T', 'C']	98663	189984.47912950045	-6761.251419087385	-0.0074239222069157	0.0113214541866816	-0.6557392791156791	0.511993	0.511993	chr14	103691885	0.2907359766846285	chr14:103691885:T:C
chr14:103693092	['G', 'C']	98663	12520.380701398744	-752.5949004039738	-0.0091117312340488	0.0087451306821988	-1.0419205344290876	0.297451	0.297451	chr14	103693092	0.5265845666826978	chr14:103693092:G:C
chr14:103695347	['A', 'G']	98663	12710.130065985151	-751.8199638131299	-0.0101562298161074	0.0087005461782674	-1.1673094548335394	0.243088	0.243088	chr14	103695347	0.6142364795047267	chr14:103695347:A:G
chr14:103695926	['G', 'A']	98663	128794.88643344448	-5341.257392688081	-0.0032227094933991	0.0045081631587484	-0.7148608823407913	0.474697	0.474697	chr14	103695926	0.3235835129362907	chr14:103695926:G:A
chr14:103696039	['C', 'T']	98663	52432.30847612732	-875.8138172429244	0.006966173501945	0.0048551876669251	1.4347897506414515	0.15135	0.15135	chr14	103696039	0.8200175747074082	chr14:103696039:C:T
chr14:103696386	['G', 'A']	98663	190372.85905271588	-6720.355808595212	-0.0111352420400607	0.0115803339965452	-0.9615648428950956	0.336271	0.336271	chr14	103696386	0.4733105846123223	chr14:103696386:G:A
chr14:103697564	['T', 'C']	98663	190569.8630461885	-6703.030464709088	-0.0132474269176639	0.0117450293026581	-1.1279177408834369	0.259357	0.259357	chr14	103697564	0.5861020259802185	chr14:103697564:T:C
chr14:103699416	['G', 'A']	98663	67031.15274046894	-3876.923937348233	-0.0069146343693513	0.0045439301505064	-1.5217298990788048	0.12808	0.12808	chr14	103699416	0.8925186810887566	chr14:103699416:G:A
chr14:103699590	['T', 'C']	98663	62468.76359913227	-1632.383504607517	0.0034997411512063	0.0045842497359323	0.7634272460713853	0.44521	0.44521	chr14	103699590	0.3514350894046146	chr14:103699590:T:C
chr14:103700396	['C', 'T']	98663	67022.79310309875	-3863.212890163592	-0.0067208877006853	0.0045436679443121	-1.479176687878062	0.139096	0.139096	chr14	103700396	0.8566853588857788	chr14:103700396:C:T
chr14:103700446	['A', 'G']	98663	45454.5284589107	-605.7366464821368	0.006014900489441	0.0051040763625611	1.178450333063372	0.23862	0.23862	chr14	103700446	0.622293158630376	chr14:103700446:A:G
chr14:103700738	['C', 'T']	98663	129973.9041122272	-5457.4380792907605	-0.0048255141300346	0.0045341691116064	-1.0642554371610071	0.287216	0.287216	chr14	103700738	0.5417913704250011	chr14:103700738:C:T
chr14:103701208	['G', 'A']	98663	128147.39071511838	-5294.722702293122	-0.0048658300343216	0.0045012170187521	-1.0810032073660196	0.279698	0.279698	chr14	103701208	0.5533106390702649	chr14:103701208:G:A
chr14:103701227	['A', 'G']	98663	67097.52094800759	-3883.415176656017	-0.0070757266034713	0.0045438552726339	-1.5572077407671927	0.119424	0.119424	chr14	103701227	0.9229083866056316	chr14:103701227:A:G
chr14:103701601	['G', 'A']	98663	175278.8827059134	-6066.643300952628	-0.0001679207187906	0.0067493365843076	-0.0248795887852258	0.980151	0.980151	chr14	103701601	0.0087070126594768	chr14:103701601:G:A
chr14:103702041	['C', 'T']	98663	45305.13271636222	-617.39233103136	0.0062260500693282	0.0051050496198293	1.219586592291808	0.222625	0.222625	chr14	103702041	0.6524260675287	chr14:103702041:C:T
chr14:103702526	['C', 'T']	98663	62414.32601137318	-1633.280284039434	0.0034248923267251	0.0045854641616926	0.7469019942052855	0.455125	0.455125	chr14	103702526	0.3418693080579998	chr14:103702526:C:T
chr14:103703651	['CCT', 'C']	98663	62068.80738780928	-1687.1140490447829	0.0032599412822771	0.0045947510923253	0.7094924658100067	0.478021	0.478021	chr14	103703651	0.3205530239238914	chr14:103703651:CCT:C
chr14:103704004	['A', 'C']	98663	190040.9261620482	-6762.308557778156	-0.008462661317668	0.0113587833604533	-0.7450323726686781	0.456254	0.456254	chr14	103704004	0.3407933150388932	chr14:103704004:A:C
chr14:103704128	['G', 'A']	98663	12530.126999249964	-745.6170493263809	-0.0082277749404747	0.0087401376474226	-0.941378187893987	0.346513	0.346513	chr14	103704128	0.460280467481158	chr14:103704128:G:A
chr14:103705421	['A', 'G']	98663	12582.570862269982	-740.4123278073495	-0.0078179354444935	0.0087271426100628	-0.8958184590084531	0.370352	0.370352	chr14	103705421	0.4313853056995243	chr14:103705421:A:G
chr14:103706470	['C', 'A']	98663	67451.46924129542	-3788.3212874203696	-0.0062845349171829	0.0045320221048352	-1.3866955570401822	0.165538	0.165538	chr14	103706470	0.7811022961723941	chr14:103706470:C:A
chr14:103707786	['T', 'C']	98663	131069.94153125664	-5348.467800006324	-0.0048180712442491	0.0045404533795756	-1.0611432034347852	0.288627	0.288627	chr14	103707786	0.5396630446821145	chr14:103707786:T:C
chr14:103708488	['G', 'A']	98663	12528.142812252923	-739.3712447927852	-0.0077739615688775	0.0087414204562102	-0.8893247508023241	0.373831	0.373831	chr14	103708488	0.4273246875192321	chr14:103708488:G:A
chr14:103710761	['G', 'T']	98663	62957.11477022623	-1601.4444431686784	0.0024324611269031	0.0045748576292346	0.5317020384107864	0.594934	0.594934	chr14	103710761	0.2255312107851647	chr14:103710761:G:T
chr14:103711849	['A', 'G']	98663	63109.63085860277	-1671.9423069625188	0.0033192346762802	0.0045719323441334	0.7260025797493127	0.467839	0.467839	chr14	103711849	0.3299035773562732	chr14:103711849:A:G
chr14:103714056	['C', 'T']	98663	19691.99794238683	-877.0164856750563	0.0091678335665899	0.0071729084170231	1.2781194229153114	0.20121	0.20121	chr14	103714056	0.6963504389396861	chr14:103714056:C:T
chr14:103714107	['C', 'T']	98663	62940.20689934818	-1653.7813119667646	0.0037228685066392	0.0045755909558892	0.813636652080424	0.415855	0.415855	chr14	103714107	0.3810580724435369	chr14:103714107:C:T
chr14:103714398	['G', 'A']	98663	62889.3211109647	-1671.3844616543315	0.0032266610341091	0.0045755709100973	0.7051930999448774	0.480692	0.480692	chr14	103714398	0.3181331056324647	chr14:103714398:G:A
chr14:103716661	['C', 'T']	98663	42888.08569777697	-2500.31201160732	-0.0054812904957319	0.0051900308778711	-1.056119052991126	0.290916	0.290916	chr14	103716661	0.5362323924668565	chr14:103716661:C:T
chr14:103717778	['C', 'G']	98663	13156.266690992388	-750.5264684179452	-0.0082088020165797	0.0085404163333792	-0.961171176690362	0.336468	0.336468	chr14	103717778	0.4730562333248826	chr14:103717778:C:G
chr14:103717985	['A', 'G']	98663	65817.6722453117	-3727.6297801105343	-0.0062006455699227	0.0045633795819149	-1.3587836511554607	0.174218	0.174218	chr14	103717985	0.7589069762122639	chr14:103717985:A:G
chr14:103718400	['G', 'A']	98663	62323.8435767215	-1725.8639625337753	0.0021171476968892	0.0045866228158407	0.4615918469635746	0.644375	0.644375	chr14	103718400	0.1908613173724082	chr14:103718400:G:A
chr14:103721020	['T', 'C']	98663	31785.05394472718	-309.77749434794475	-0.0080774317186381	0.0058928640016959	-1.3707140901798265	0.170467	0.170467	chr14	103721020	0.7683596818035787	chr14:103721020:T:C
chr14:103721790	['G', 'A']	98663	51866.46247655734	-1511.1379537575256	0.0015237019899658	0.0048505891172658	0.3141272025169488	0.753425	0.753425	chr14	103721790	0.1229599732196742	chr14:103721790:G:A
chr14:103722583	['G', 'A']	98663	62723.70094604597	-2029.2817362051496	0.0029306582496859	0.0045792519441399	0.6399862434815996	0.522183	0.522183	chr14	103722583	0.2821772710162729	chr14:103722583:G:A
chr14:103722956	['G', 'A']	98663	8294.924806390136	-375.5106420701954	-0.0065335034034351	0.010592570311648	-0.6168005697588436	0.537368	0.537368	chr14	103722956	0.2697281991555579	chr14:103722956:G:A
chr14:103724190	['A', 'G']	98663	91091.84893763684	-1479.463424324437	0.0026073599709484	0.0043078581708098	0.6052566884898709	0.54501	0.54501	chr14	103724190	0.2635955290903741	chr14:103724190:A:G
chr14:103726687	['G', 'A']	98663	10582.321771741334	-737.6766578197493	-0.0168458790004169	0.0094503606047439	-1.782564677157454	0.0746603	0.0746603	chr14	103726687	1.1269102693242226	chr14:103726687:G:A
chr14:103726920	['G', 'T']	98663	17789.26981414219	259.0113059749866	-0.0026285612411066	0.0076215104504594	-0.3448871792792989	0.73018	0.73018	chr14	103726920	0.1365700667691897	chr14:103726920:G:T
chr14:103727941	['C', 'T']	98663	112326.83093951772	-5045.993098335477	-0.0029645411985656	0.0043260111435433	-0.6852828391323676	0.493167	0.493167	chr14	103727941	0.3070059916817229	chr14:103727941:C:T
chr14:103729273	['T', 'C']	98663	97941.69294572149	-1868.1573686970223	0.0022800209816118	0.0042914254024219	0.5312968927119337	0.595214	0.595214	chr14	103729273	0.2253268623223239	chr14:103729273:T:C
chr14:103729327	['C', 'T']	98663	95883.0983767781	-1787.4557199358662	0.0020231537782165	0.0042914757079193	0.4714354492286068	0.637331	0.637331	chr14	103729327	0.1956349567727497	chr14:103729327:C:T
chr14:103730270	['G', 'A']	98663	76847.23108813542	-2237.9433920658707	0.0020842883343225	0.0043631003288282	0.4777080922368465	0.632859	0.632859	chr14	103730270	0.1986930393397243	chr14:103730270:G:A
chr14:103731914	['T', 'C']	98663	78127.87799043063	-2270.587079710332	0.0014900191535265	0.0043525894173655	0.3423293609045166	0.732104	0.732104	chr14	103731914	0.1354272202833244	chr14:103731914:T:C
chr14:103732014	['T', 'C']	98663	63895.82855231415	-2065.201284061389	0.0034437983019683	0.0045557136887425	0.7559294848748229	0.449693	0.449693	chr14	103732014	0.3470838726834129	chr14:103732014:T:C
chr14:103732544	['C', 'T']	98663	15691.477123454288	255.65085931751275	-0.002968345233928	0.0080196265673398	-0.3701350940724224	0.711283	0.711283	chr14	103732544	0.147957571021565	chr14:103732544:C:T
chr14:103733019	['C', 'T']	98663	75617.32840647589	-2202.4386510982663	0.0014755099684457	0.0043783966850136	0.3369977812874097	0.736119	0.736119	chr14	103733019	0.1330519725296511	chr14:103733019:C:T
chr14:103733253	['TG', 'T']	98663	10952.999128266469	-339.8550467847357	0.0027120133692017	0.0092698456027861	0.292562949310247	0.769857	0.769857	chr14	103733253	0.1135899370073058	chr14:103733253:TG:T
chr14:103735212	['C', 'T']	98663	15596.422699535751	264.66722214294714	0.0025745780500565	0.0079990765762964	0.3218594078328745	0.74756	0.74756	chr14	103735212	0.1263539446447669	chr14:103735212:C:T
chr14:103735967	['G', 'A']	98663	83618.40776108511	-1874.202330326253	-0.0014188333870815	0.0043250875353586	-0.3280473228535179	0.742877	0.742877	chr14	103735967	0.12908308750904	chr14:103735967:G:A
chr14:103736236	['G', 'A']	98663	16583.67233602611	367.23603651650143	0.0016884738738178	0.0078051308331456	0.2163287086293922	0.828732	0.828732	chr14	103736236	0.0815858913299387	chr14:103736236:G:A
chr14:103738786	['G', 'A']	98663	20128.22405911389	-816.9775345426483	0.0145480336404752	0.0071135528046022	2.0451150135644176	0.0408462	0.0408462	chr14	103738786	1.3888483404974168	chr14:103738786:G:A
chr14:103739766	['G', 'A']	98663	12950.656307648644	-600.7534138988527	-0.0030457715963202	0.0085778051562459	-0.3550758662432949	0.722534	0.722534	chr14	103739766	0.1411417116648954	chr14:103739766:G:A
chr14:103742399	['T', 'C']	98663	2371.2163014170737	-5.965346440037195	-0.0182121981067568	0.0195402693608676	-0.9320341378317734	0.351321	0.351321	chr14	103742399	0.4542958897424527	chr14:103742399:T:C
chr14:103743902	['G', 'A']	98663	62503.96860681994	-1999.8073931292824	0.0041499986396914	0.0045777664230669	0.9065553495215436	0.364644	0.364644	chr14	103743902	0.4381309280994184	chr14:103743902:G:A
chr14:103744799	['G', 'A']	98663	77261.52936227154	-2355.9324259026967	0.0025052475812356	0.0043615185432827	0.5743980121542843	0.5657	0.5657	chr14	103744799	0.2474138212595907	chr14:103744799:G:A
chr14:103744843	['G', 'A']	98663	77238.17702990369	-2356.443316212893	0.0025671672951172	0.0043612254554765	0.5886343921737718	0.556108	0.556108	chr14	103744843	0.2548408572502627	chr14:103744843:G:A
chr14:103745192	['T', 'G']	98663	79243.2602489761	-2312.6619612583363	0.0021591325494937	0.0043411624579829	0.4973627617928401	0.618934	0.618934	chr14	103745192	0.2083556594839424	chr14:103745192:T:G
chr14:103747623	['C', 'T']	98663	79247.48998834087	-2327.59317932568	0.0017234650808722	0.0043409595670543	0.3970239884177925	0.691351	0.691351	chr14	103747623	0.1603014046370142	chr14:103747623:C:T
chr14:103748441	['A', 'T']	98663	13464.409406040948	-513.1697906685625	-0.0014913870930751	0.008423424774279	-0.1770523430836728	0.859468	0.859468	chr14	103748441	0.0657702884733039	chr14:103748441:A:T
chr14:103749648	['C', 'T']	98663	79302.66414248933	-2313.087688851126	0.0019077181408908	0.0043408226002235	0.4394830926268644	0.660312	0.660312	chr14	103749648	0.1802508101229802	chr14:103749648:C:T
chr14:103749956	['C', 'T']	98663	96146.1837049204	-1978.229706621475	0.0019022564110452	0.0042782555559528	0.4446336564440245	0.656585	0.656585	chr14	103749956	0.1827090431595883	chr14:103749956:C:T
chr14:103750176	['T', 'A']	98663	79309.11515415733	-2310.250545566658	0.0019705893039148	0.0043407083225249	0.4539787420612983	0.649845	0.649845	chr14	103750176	0.1871902182372479	chr14:103750176:T:A
chr14:103750199	['T', 'TG']	98663	79309.11515415733	-2309.5132499876604	0.0019874427406362	0.0043408873881271	0.4578425015290879	0.647067	0.647067	chr14	103750199	0.1890507483517236	chr14:103750199:T:TG
chr14:103750312	['C', 'T']	98663	79321.29508612212	-2323.6432714366097	0.0017134662923372	0.0043407502473046	0.3947396635872242	0.693036	0.693036	chr14	103750312	0.1592442052218598	chr14:103750312:C:T
chr14:103750614	['T', 'C']	98663	79339.64057603566	-2315.0735851680765	0.0018738419671958	0.0043417296480822	0.4315888180701278	0.666041	0.666041	chr14	103750614	0.1764990358061318	chr14:103750614:T:C
chr14:103750882	['G', 'A']	98663	79299.09342241327	-2312.1109233980224	0.0019218436084445	0.0043407995070242	0.4427395472503602	0.657955	0.657955	chr14	103750882	0.1818038083921059	chr14:103750882:G:A
chr14:103751387	['T', 'C']	98663	12973.44641771074	-591.2535347007595	-0.0023974852519776	0.0085702743752596	-0.2797442820382307	0.779674	0.779674	chr14	103751387	0.1080869480735411	chr14:103751387:T:C
chr14:103751706	['C', 'T']	98663	22320.48852532133	-1393.8374059474836	-0.0061257974202648	0.0067284938950984	-0.9104262433421244	0.3626	0.3626	chr14	103751706	0.4405722002405101	chr14:103751706:C:T
chr14:103751798	['A', 'G']	98663	79323.1194123671	-2311.5796638960423	0.0018978263970732	0.004340376856344	0.4372492204909114	0.661932	0.661932	chr14	103751798	0.1791866231609402	chr14:103751798:A:G
chr14:103752946	['AAGAT', 'A']	98663	16785.38179809222	335.90911899272874	0.0007308084112999	0.0077616272709949	0.0941565970361588	0.924985	0.924985	chr14	103752946	0.0338653099312903	chr14:103752946:AAGAT:A
chr14:103753612	['C', 'T']	98663	96126.25437475916	-1974.463060026395	0.0020349733244214	0.0042775501030522	0.4757333696616206	0.634265	0.634265	chr14	103753612	0.1977292531717471	chr14:103753612:C:T
chr14:103755091	['T', 'TTTC']	98663	79326.92458836893	-2315.446805909045	0.001868379168336	0.0043405786793108	0.4304447186366054	0.666873	0.666873	chr14	103755091	0.1759568657098298	chr14:103755091:T:TTTC
chr14:103755125	['G', 'A']	98663	13475.23865733699	-516.1483783187381	-0.0015572952475885	0.0084227562532311	-0.184891406182044	0.853315	0.853315	chr14	103755125	0.0688906200535544	chr14:103755125:G:A
chr14:103755167	['C', 'G']	98663	12973.05190816482	-591.1209690239397	-0.00244127059457	0.0085696361056589	-0.2848744759369567	0.775741	0.775741	chr14	103755167	0.1102832543168043	chr14:103755167:C:G
chr14:103755915	['A', 'T']	98663	12975.128873296571	-590.6224713714544	-0.0024045350571727	0.0085703819355116	-0.2805633488992476	0.779046	0.779046	chr14	103755915	0.1084368979675471	chr14:103755915:A:T
chr14:103756341	['C', 'T']	98663	77349.79122940428	-2373.30722642054	0.0021558996338128	0.0043608302538324	0.4943782510034898	0.62104	0.62104	chr14	103756341	0.2068804268446394	chr14:103756341:C:T
chr14:103760180	['G', 'GA']	98663	12984.34289769848	-592.0408869315005	-0.0025185108177542	0.0085669807667203	-0.2939788107775149	0.768775	0.768775	chr14	103760180	0.1142007480483851	chr14:103760180:G:GA
chr14:103761423	['T', 'C']	98663	12981.76311307557	-592.9210987270965	-0.0024951068125236	0.0085672452250822	-0.2912379355290016	0.77087	0.77087	chr14	103761423	0.1130188554677977	chr14:103761423:T:C
chr14:103762209	['A', 'G']	98663	79482.44619191026	-2303.748095730125	0.0015945774912337	0.0043395605041929	0.3674513789341114	0.713283	0.713283	chr14	103762209	0.1467381265950085	chr14:103762209:A:G
chr14:103762504	['C', 'T']	98663	62408.69521159943	-2037.1563761146792	0.0037665816809792	0.0045845781818755	0.8215764965836735	0.41132	0.41132	chr14	103762504	0.3858201728675242	chr14:103762504:C:T
chr14:103763106	['C', 'G']	98663	13241.013066661262	-534.013592241774	-0.0010146914477354	0.0084868476175424	-0.1195604650233188	0.904832	0.904832	chr14	103763106	0.0434320486908326	chr14:103763106:C:G
chr14:103763648	['C', 'T']	98663	94184.91069455288	-1988.8094435070243	0.0024626048827506	0.0042748293472208	0.5760709218372968	0.564569	0.564569	chr14	103763648	0.2482829722722675	chr14:103763648:C:T
chr14:103764181	['A', 'G']	98663	96066.1840781896	-1974.0725070345268	0.0016660872739655	0.0042772100134653	0.3895266467441357	0.696887	0.696887	chr14	103764181	0.156837636902005	chr14:103764181:A:G
chr14:103764198	['C', 'T']	98663	96060.36690355744	-1976.4465084907388	0.0015892652049765	0.0042770825798122	0.3715769278053818	0.710209	0.710209	chr14	103764198	0.1486138284782625	chr14:103764198:C:T
chr14:103765093	['T', 'C']	98663	96067.47386028408	-1971.9062983770875	0.0016701552443235	0.0042773313226005	0.3904666527698774	0.696192	0.696192	chr14	103765093	0.1572709715369605	chr14:103765093:T:C
chr14:103765205	['C', 'T']	98663	79082.83244459762	-2321.260361148663	0.0016044644686128	0.0043404790218265	0.3696514740756997	0.711643	0.711643	chr14	103765205	0.1477378181787312	chr14:103765205:C:T
chr14:103766677	['A', 'G']	98663	79976.11309322267	-2394.296334433211	0.0007706140882786	0.0043733208455415	0.1762079928492416	0.860131	0.860131	chr14	103766677	0.0654353996349533	chr14:103766677:A:G
chr14:103767281	['T', 'A']	98663	77123.23865239232	-2374.835832091172	0.0020901208065591	0.0043621252003927	0.4791519524407394	0.631832	0.631832	chr14	103767281	0.1993983824329466	chr14:103767281:T:A
chr14:103768020	['G', 'A']	98663	79081.83990794532	-2314.403348448815	0.0017790630100631	0.004340643027172	0.4098616262444033	0.681908	0.681908	chr14	103768020	0.1662742144747465	chr14:103768020:G:A
chr14:103768753	['G', 'T']	98663	79303.56492298376	-2328.520317454245	0.0015368649956546	0.0043490479862807	0.3533796363026563	0.723805	0.723805	chr14	103768753	0.1403784211381409	chr14:103768753:G:T
chr14:103769525	['C', 'A']	98663	63041.22328099179	-1938.03428395995	0.0037286251944496	0.0045656632195498	0.8166667174407247	0.414121	0.414121	chr14	103769525	0.3828727459456426	chr14:103769525:C:A
chr14:103772310	['T', 'C']	98663	62295.68258762949	-2051.710169919704	0.0040377814274392	0.0045841575423269	0.880812099095024	0.378422	0.378422	chr14	103772310	0.4220236233250383	chr14:103772310:T:C
chr14:103773360	['G', 'A']	98663	79075.44116185937	-2313.14384606174	0.0017892223765847	0.0043406715373894	0.4121994399191023	0.680194	0.680194	chr14	103773360	0.1673672033035968	chr14:103773360:G:A
chr14:103774281	['A', 'C']	98663	96032.22673723052	-1983.212392109	0.0015619113562783	0.004277015751368	0.3651871882348816	0.714972	0.714972	chr14	103774281	0.145710965868293	chr14:103774281:A:C
chr14:103774661	['T', 'C']	98663	79085.04702280168	-2312.045678050823	0.0017785590158086	0.0043411730129332	0.4096954925569655	0.68203	0.68203	chr14	103774661	0.1661965219008413	chr14:103774661:T:C
chr14:103774804	['C', 'T']	98663	79083.03867677774	-2313.86407028247	0.0017597022785816	0.0043408041837919	0.4053862381427194	0.685195	0.685195	chr14	103774804	0.1641858148255176	chr14:103774804:C:T
chr14:103775162	['C', 'T']	98663	79082.02305165844	-2309.586137479376	0.0018151201515265	0.0043407938327843	0.4181539647927134	0.675835	0.675835	chr14	103775162	0.1701593208279697	chr14:103775162:C:T
chr14:103776060	['A', 'C']	98663	96053.28069534886	-1968.5895613518924	0.0017540296530705	0.0042779764755258	0.4100138612508257	0.681797	0.681797	chr14	103776060	0.1663449140580108	chr14:103776060:A:C
chr14:103778225	['AT', 'A']	98663	81369.04742239857	-2409.2087020173067	0.0014551210300583	0.0044356359227282	0.3280524045272359	0.742873	0.742873	chr14	103778225	0.1290854259615759	chr14:103778225:AT:A
chr14:103778246	['C', 'T']	98663	63313.13895538972	-1952.025952854926	0.0037080073295607	0.0045758825927893	0.8103370780106637	0.417748	0.417748	chr14	103778246	0.3790856206471216	chr14:103778246:C:T
chr14:103779063	['A', 'G']	98663	2118.856267126772	23.97196581773513	0.0195787110328157	0.0208733806722426	0.9379750860794428	0.34826	0.34826	chr14	103779063	0.4580964043154378	chr14:103779063:A:G
chr14:103779181	['TG', 'T']	98663	77271.42026365505	-2337.6595637715345	0.0028980229561636	0.0043662026831453	0.6637399054676775	0.506858	0.506858	chr14	103779181	0.2951136944225815	chr14:103779181:TG:T
chr14:103779236	['T', 'C']	98663	79136.53162271804	-2316.660385722248	0.0016169299219976	0.004341580545838	0.3724288666135016	0.709574	0.709574	chr14	103779236	0.1490023061743566	chr14:103779236:T:C
chr14:103780025	['T', 'C']	98663	20285.785024840305	-828.899252393024	0.0145735466796474	0.0070891935951057	2.0557411056891874	0.0398101	0.0398101	chr14	103780025	1.4000067314992066	chr14:103780025:T:C
chr14:103781564	['T', 'G']	98663	16955.374811210786	327.2175078125763	-0.0005244440613274	0.0077270259904354	-0.067871398643748	0.945888	0.945888	chr14	103781564	0.0241602841707041	chr14:103781564:T:G
chr14:103781947	['C', 'T']	98663	12723.418541945424	-588.2629351430058	-0.0027684775449037	0.0086401469506565	-0.3204201920076551	0.74865	0.74865	chr14	103781947	0.1257211710781963	chr14:103781947:C:T
chr14:103782094	['C', 'T']	98663	13917.12845775683	211.9073182046674	-0.0027048071275582	0.0084505328576076	-0.3200753340806521	0.748912	0.748912	chr14	103782094	0.1255692105511269	chr14:103782094:C:T
chr14:103783586	['T', 'C']	98663	20303.46560738925	-837.315499615478	0.0140630518173893	0.0071004097085129	1.9805972323721752	0.0476392	0.0476392	chr14	103783586	1.3220355401888977	chr14:103783586:T:C
chr14:103784080	['A', 'G']	98663	95648.65571543016	-2189.1258244265346	0.0020682366688708	0.0042703702338633	0.4843225658679443	0.628158	0.628158	chr14	103784080	0.2019311048334413	chr14:103784080:A:G
chr14:103784272	['C', 'G']	98663	79129.49686153229	-2312.971831541627	0.0017177415586221	0.0043411403410618	0.3956890180154861	0.692335	0.692335	chr14	103784272	0.1596837127007906	chr14:103784272:C:G
chr14:103784404	['G', 'A']	98663	77168.31410574997	-2364.116169085381	0.0022241718436199	0.0043622812159995	0.5098643882614304	0.610148	0.610148	chr14	103784404	0.2145648079610086	chr14:103784404:G:A
chr14:103784669	['C', 'T']	98663	84090.53576403357	-2615.3293337300565	0.0016163147977266	0.0046350150275127	0.348718351101879	0.727302	0.727302	chr14	103784669	0.1382852181651675	chr14:103784669:C:T
chr14:103784939	['T', 'C']	98663	77157.46091064857	-2364.1697209432464	0.0022407913966195	0.0043610808074675	0.5138156102915173	0.607382	0.607382	chr14	103784939	0.2165380827116414	chr14:103784939:T:C
chr14:103786548	['C', 'T']	98663	13695.127032623435	178.68709738457872	-0.0016786500643933	0.0085208864292719	-0.197004158936642	0.843825	0.843825	chr14	103786548	0.0737476119226013	chr14:103786548:C:T
chr14:103788746	['G', 'A']	98663	79094.66160038937	-2308.9689461762687	0.0018523432359232	0.0043408445964729	0.4267241535042103	0.669581	0.669581	chr14	103788746	0.1741968783604184	chr14:103788746:G:A
chr14:103790595	['G', 'A']	98663	79105.46742712296	-2305.1506678052506	0.0019187267165193	0.0043408589657371	0.4420154470956083	0.658479	0.658479	chr14	103790595	0.1814580708609633	chr14:103790595:G:A
chr14:103790648	['T', 'C']	98663	16962.940260214356	323.55203595672776	-0.0007899407834334	0.0077281727366561	-0.102215725547467	0.918586	0.918586	chr14	103790648	0.0368801778698473	chr14:103790648:T:C
chr14:103791246	['T', 'C']	98663	13948.827570126614	206.00835501076045	-0.0030674871756879	0.0084401738007036	-0.3634388637153729	0.716278	0.716278	chr14	103791246	0.1449183877012554	chr14:103791246:T:C
chr14:103791700	['G', 'A']	98663	3002.121712160066	114.11827509048472	0.0087893052239908	0.0176242039515144	0.4987065088540091	0.617987	0.617987	chr14	103791700	0.2090206606517137	chr14:103791700:G:A
chr14:103791717	['A', 'G']	98663	79095.86037292023	-2306.9635000636345	0.0018938280586035	0.0043404047968773	0.4363252155573199	0.662602	0.662602	chr14	103791717	0.1787472575762246	chr14:103791717:A:G
chr14:103792424	['A', 'C']	98663	96106.14480381225	-1981.795383329811	0.0014511744885592	0.00427759853938	0.3392498092562034	0.734422	0.734422	chr14	103792424	0.134054322090725	chr14:103792424:A:C
chr14:103792547	['C', 'T']	98663	96128.63858635016	-1990.3591996198013	0.0013913169061808	0.0042784399603237	0.3251925746494642	0.745036	0.745036	chr14	103792547	0.1278227417166575	chr14:103792547:C:T
chr14:103795125	['A', 'T']	98663	10384.472888266797	-665.8256296466376	-0.0133291878740467	0.0095470938172636	-1.3961513450244067	0.162672	0.162672	chr14	103795125	0.7886871937870346	chr14:103795125:A:T
chr14:103795386	['A', 'C']	98663	64874.52058349468	-1902.0423222804643	0.0031632130782669	0.0045249763685596	0.6990562647454908	0.484519	0.484519	chr14	103795386	0.3146891877909983	chr14:103795386:A:C
chr14:103796504	['A', 'G']	98663	12755.292814207372	-589.0324084030194	-0.0025537059330691	0.008630311168954	-0.2958996359546854	0.767307	0.767307	chr14	103796504	0.115030839792873	chr14:103796504:A:G
chr14:103796957	['A', 'G']	98663	79091.66047492542	-2321.3195496651583	0.0016143484724103	0.0043406182063034	0.3719167168552092	0.709956	0.709956	chr14	103796957	0.1487685661391454	chr14:103796957:A:G
chr14:103797734	['A', 'G']	98663	12750.406261730584	-594.4910331184277	-0.0029425182559273	0.0086349077272825	-0.3407700868221518	0.733277	0.733277	chr14	103797734	0.1347319368913883	chr14:103797734:A:G
chr14:103797800	['G', 'C']	98663	63040.0626287638	-1941.033098760333	0.0035949039004316	0.0045680718603789	0.7869630798963343	0.431305	0.431305	chr14	103797800	0.3652155071686256	chr14:103797800:G:C
chr14:103798520	['G', 'A']	98663	79080.46540255519	-2326.5067307407653	0.0014907992222184	0.0043403440256179	0.343474898169219	0.731242	0.731242	chr14	103798520	0.1359388721916235	chr14:103798520:G:A
chr14:103800007	['G', 'A']	98663	77294.34177125295	-2367.0724793281006	0.0018816588850986	0.004361149199015	0.4314594156796207	0.666135	0.666135	chr14	103800007	0.1764377470854723	chr14:103800007:G:A
chr14:103800974	['C', 'T']	98663	12672.055004206924	-603.4960500922953	-0.0023870954098535	0.0086569658461711	-0.2757427316072049	0.782746	0.782746	chr14	103800974	0.1063791430433579	chr14:103800974:C:T
chr14:103800996	['A', 'G']	98663	79087.46845467445	-2317.9127773730315	0.0016580060504101	0.0043407400746866	0.381963909813208	0.702489	0.702489	chr14	103800996	0.153360471816766	chr14:103800996:A:G
chr14:103801070	['A', 'G']	98663	79091.24727781495	-2323.216964625975	0.0015963350770655	0.0043404179012387	0.3677837280622181	0.713035	0.713035	chr14	103801070	0.1468891518679103	chr14:103801070:A:G
chr14:103801424	['T', 'G']	98663	16953.40564019909	332.4233181126804	-0.0001211374476384	0.0077280474673842	-0.0156750392838132	0.987494	0.987494	chr14	103801424	0.0054655344608011	chr14:103801424:T:G
chr14:103802761	['A', 'G']	98663	79091.05699192926	-2324.990996616112	0.0015121917367302	0.0043405051484446	0.3483907252758516	0.727548	0.727548	chr14	103802761	0.1381383488060358	chr14:103802761:A:G
chr14:103803471	['A', 'G']	98663	79094.67825707803	-2316.7674750598617	0.0016760864954652	0.0043407708344454	0.3861264644898889	0.699404	0.699404	chr14	103803471	0.1552718882221414	chr14:103803471:A:G
chr14:103804870	['C', 'T']	98663	79074.63216106896	-2326.01205162151	0.0015480544966838	0.004340401667159	0.3566615754474922	0.721346	0.721346	chr14	103804870	0.1418563721088757	chr14:103804870:C:T
chr14:103805133	['G', 'A']	98663	63057.49047512788	-1951.0570754867872	0.0034864632366328	0.004566878424551	0.763423702695925	0.445213	0.445213	chr14	103805133	0.3514321629675264	chr14:103805133:G:A
chr14:103805167	['G', 'A']	98663	62635.58468604565	-2011.944759263043	0.0037713057791209	0.0045760148684496	0.824146312356443	0.409858	0.409858	chr14	103805167	0.3873665835200302	chr14:103805167:G:A
chr14:103806297	['G', 'T']	98663	78883.18851569868	-2296.038302204016	0.0019047652476647	0.0043422071203336	0.4386629183912339	0.660907	0.660907	chr14	103806297	0.1798596482728989	chr14:103806297:G:T
chr14:103806974	['C', 'T']	98663	77263.66213517431	-2360.523533422004	0.0019910468850786	0.0043590502461213	0.4567616275701907	0.647843	0.647843	chr14	103806974	0.1885302294611443	chr14:103806974:C:T
chr14:103806988	['T', 'C']	98663	63066.7529243619	-1942.258037694421	0.0036529135133658	0.0045650346755236	0.8001940342209574	0.4236	0.4236	chr14	103806988	0.3730440485645526	chr14:103806988:T:C
chr14:103807475	['A', 'G']	98663	79083.03867677774	-2318.7482755329684	0.0016405039699818	0.004340267588922	0.3779730019801199	0.705451	0.705451	chr14	103807475	0.1515331465710876	chr14:103807475:A:G
chr14:103807829	['T', 'C']	98663	79136.3753639213	-2326.5324710112905	0.0015968893701209	0.0043418765774589	0.3677878312827367	0.713032	0.713032	chr14	103807829	0.1468909791080691	chr14:103807829:T:C
chr14:103809265	['G', 'C']	98663	96032.38675993508	-1967.1251464998231	0.001652810186415	0.004276390170405	0.3864965825273291	0.69913	0.69913	chr14	103809265	0.1554420616888774	chr14:103809265:G:C
chr14:103809530	['C', 'T']	98663	12746.134034938295	-586.0529709510722	-0.002384736876034	0.0086342545194225	-0.276194878280421	0.782399	0.782399	chr14	103809530	0.106571713300669	chr14:103809530:C:T
chr14:103809712	['C', 'T']	98663	76605.1840348241	-2391.553627817251	0.0031642564717761	0.0043684715256912	0.7243394979610096	0.468859	0.468859	chr14	103809712	0.3289577430604111	chr14:103809712:C:T
chr14:103810844	['T', 'A']	98663	62652.70643132488	-2005.5041639660644	0.0038449846350885	0.0045774268554012	0.8399882197028674	0.400917	0.400917	chr14	103810844	0.396945528060628	chr14:103810844:T:A
chr14:103811621	['G', 'A']	98663	76581.83827599838	-2389.318235959708	0.0032614348897163	0.0043673509078713	0.7467764689661669	0.4552	0.4552	chr14	103811621	0.3417977466129852	chr14:103811621:G:A
chr14:103812519	['G', 'A']	98663	63039.91873174889	-1942.7044699094483	0.0036346429763444	0.0045664476829169	0.7959453887847228	0.426066	0.426066	chr14	103812519	0.3705231210483892	chr14:103812519:G:A
chr14:103813552	['T', 'C']	98663	79054.62140380757	-2318.5660964558983	0.0015870047655747	0.0043399029988888	0.3656774738931009	0.714607	0.714607	chr14	103813552	0.1459327339403467	chr14:103813552:T:C
chr14:103813637	['G', 'A']	98663	79090.62760780976	-2315.187209371197	0.0017084446883729	0.0043396578985791	0.393681881913391	0.693817	0.693817	chr14	103813637	0.1587550632201886	chr14:103813637:G:A
chr14:103814397	['T', 'C']	98663	79108.66685255407	-2303.7396649686225	0.0019131487207652	0.0043400552093124	0.4408120700078127	0.65935	0.65935	chr14	103814397	0.1808839894758695	chr14:103814397:T:C
chr14:103815204	['T', 'C']	98663	79122.2563923191	-2305.48337991071	0.0018669526755545	0.0043388257793002	0.4302898458060843	0.666986	0.666986	chr14	103815204	0.1758832818054254	chr14:103815204:T:C
chr14:103815582	['G', 'C']	98663	96218.58098959668	-1958.4479770787327	0.0018913989428421	0.0042801341225281	0.4419017929571298	0.658561	0.658561	chr14	103815582	0.1814039917934148	chr14:103815582:G:C
chr14:103815617	['C', 'T']	98663	79124.77036811406	-2342.931994397522	0.0015695373441463	0.0043450885138666	0.3612210290164179	0.717935	0.717935	chr14	103815617	0.1439148738902655	chr14:103815617:C:T
chr14:103816767	['A', 'C']	98663	16942.636501885714	337.1491285631741	0.0001132450685093	0.0077301311230929	0.0146498250425581	0.988312	0.988312	chr14	103816767	0.0051059314365224	chr14:103816767:A:C
chr14:103819413	['C', 'T']	98663	12887.594646389283	-594.0429818457698	-0.0024840529488893	0.0086384015507894	-0.2875593284572781	0.773685	0.773685	chr14	103819413	0.1114358230472443	chr14:103819413:C:T
chr14:103819767	['A', 'ATC']	98663	77220.82819628909	-2355.061567091554	0.0021982200099813	0.0043602559769544	0.5041493026097074	0.614158	0.614158	chr14	103819767	0.2117198866749777	chr14:103819767:A:ATC
chr14:103819873	['C', 'T']	98663	63029.49905215674	-1953.365491684781	0.0034386785938785	0.0045654869217255	0.7531898903302228	0.451338	0.451338	chr14	103819873	0.3454980999042788	chr14:103819873:C:T
chr14:103820043	['A', 'G']	98663	78969.20944048499	-2323.53624784813	0.0018789862816554	0.0043411859160987	0.4328278765227367	0.665141	0.665141	chr14	103820043	0.1770862809660988	chr14:103820043:A:G
chr14:103820445	['AT', 'A']	98663	79094.06635369026	-2321.144113557443	0.0016221189287533	0.0043403258595744	0.3737320609638146	0.708604	0.708604	chr14	103820445	0.1495964004462165	chr14:103820445:AT:A
chr14:103821031	['G', 'C']	98663	12750.55080029599	-590.8062841950248	-0.0027888798206095	0.008632406845432	-0.3230709430806435	0.746642	0.746642	chr14	103821031	0.1268875838509103	chr14:103821031:G:C
chr14:103822668	['C', 'T']	98663	78896.97798129787	-2315.757428800357	0.0019312416253613	0.0043431260849625	0.4446662582622221	0.656562	0.656562	chr14	103822668	0.182724256647621	chr14:103822668:C:T
chr14:103822901	['G', 'A']	98663	13550.274677937585	-444.209105347284	-0.0002666540653578	0.0083923762864353	-0.031773368621339	0.974653	0.974653	chr14	103822901	0.0111499761050422	chr14:103822901:G:A
chr14:103823116	['A', 'T']	98663	11158.940640935953	-559.4775870093005	0.0033543542007178	0.009182306398045	0.3653062809396139	0.714884	0.714884	chr14	103823116	0.1457644228799862	chr14:103823116:A:T
chr14:103824476	['A', 'G']	98663	63027.43414228131	-1961.9437272661232	0.0031964354835962	0.0045684967386537	0.6996689866387241	0.484136	0.484136	chr14	103824476	0.3150326223373269	chr14:103824476:A:G
chr14:103824603	['C', 'T']	98663	2352.079078936664	126.24475188226656	-0.0127515570929255	0.0200166291947893	-0.6370481747368831	0.524095	0.524095	chr14	103824603	0.2805899835577914	chr14:103824603:C:T
chr14:103824612	['G', 'C']	98663	79172.97285380468	-2318.2055792282003	0.0016362738679937	0.0043455102356274	0.3765435539832643	0.706514	0.706514	chr14	103824612	0.1508792279236949	chr14:103824612:G:C
chr14:103824993	['C', 'A']	98663	95975.3734691808	-1963.9616071154749	0.0019249306560206	0.0042760004900588	0.4501708221259117	0.652588	0.652588	chr14	103824993	0.1853609164226432	chr14:103824993:C:A
chr14:103825502	['A', 'G']	98663	78911.79415402708	-2326.075120962539	0.0017856080242505	0.0043413112393821	0.4113061528628559	0.680849	0.680849	chr14	103825502	0.1669491960729549	chr14:103825502:A:G
chr14:103825850	['T', 'C']	98663	78951.01358039705	-2307.393361328316	0.0018118307418911	0.0043423386476895	0.4172476835391778	0.676498	0.676498	chr14	103825850	0.1697334830135093	chr14:103825850:T:C
chr14:103826742	['C', 'T']	98663	15120.503864019	261.4510537164965	-0.009565278174375	0.0082387861932094	-1.1610057537673342	0.245642	0.245642	chr14	103826742	0.6096973752801488	chr14:103826742:C:T
chr14:103826746	['T', 'C']	98663	15350.756408278874	246.97935132500672	-0.0104082814596589	0.0082132055925346	-1.267261770376179	0.205065	0.205065	chr14	103826746	0.6881084576422075	chr14:103826746:T:C
chr14:103827196	['T', 'C']	98663	63152.265447852624	-1933.4408542525623	0.0039350602551105	0.0045725840280883	0.8605769147025709	0.389473	0.389473	chr14	103827196	0.4095226441722884	chr14:103827196:T:C
chr14:103827197	['G', 'A']	98663	62937.53310956069	-1939.4184642128391	0.0036515378905772	0.0045675223035795	0.7994570464856956	0.424027	0.424027	chr14	103827197	0.3726064887429339	chr14:103827197:G:A
chr14:103827341	['C', 'G']	98663	78917.19611898536	-2305.5150623224085	0.0021063044397571	0.0043413498718743	0.4851727001785538	0.627555	0.627555	chr14	103827341	0.2023482058632423	chr14:103827341:C:G
chr14:103827461	['G', 'C']	98663	77248.79094475813	-2359.065350426967	0.0021918840033691	0.0043592893080107	0.5028076478753619	0.615101	0.615101	chr14	103827461	0.2110535669217426	chr14:103827461:G:C
chr14:103828132	['C', 'T']	98663	12763.29362513051	-585.1304592554266	-0.0025317387422817	0.008625819000171	-0.2935070562263736	0.769135	0.769135	chr14	103828132	0.1139974253359496	chr14:103828132:C:T
chr14:103829077	['C', 'T']	98663	18872.38256251204	-830.5311079878741	0.0115446154973766	0.0073238054163054	1.5763137933285365	0.114957	0.114957	chr14	103829077	0.9394645783850176	chr14:103829077:C:T
chr14:103829266	['A', 'G']	98663	13562.374616078576	-447.15501549442297	-0.0004689885592214	0.0083890967892667	-0.0559045354943968	0.955418	0.955418	chr14	103829266	0.0198065809016966	chr14:103829266:A:G
chr14:103830810	['A', 'G']	98663	79079.83180592446	-2313.618803294947	0.001788085079992	0.0043398431342071	0.4120160624927064	0.680329	0.680329	chr14	103830810	0.1672810162192926	chr14:103830810:A:G
chr14:103831515	['T', 'C']	98663	16839.724412325915	337.1972789785868	0.0008414106647285	0.0077531479082236	0.108525037144733	0.913579	0.913579	chr14	103831515	0.0392538919013574	chr14:103831515:T:C
chr14:103832499	['A', 'G']	98663	79033.61255334462	-2302.1412488237643	0.0019517905917073	0.0043394228060734	0.4497811526859439	0.652869	0.652869	chr14	103832499	0.1851739523919633	chr14:103832499:A:G
chr14:103832842	['T', 'C']	98663	96044.88549091984	-1956.487055187824	0.0018905131131098	0.0042779324901787	0.4419221475444145	0.658547	0.658547	chr14	103832842	0.1814132243282515	chr14:103832842:T:C
chr14:103833393	['T', 'C']	98663	79361.749890549	-2352.7129384244254	0.0011924955474451	0.0043519066087953	0.2740168056536501	0.784072	0.784072	chr14	103833393	0.1056440549597526	chr14:103833393:T:C
chr14:103833540	['A', 'G']	98663	96331.14439264763	-1992.1430590982047	0.0019177460363231	0.0042912768632143	0.4468940358433813	0.654953	0.654953	chr14	103833540	0.1837898642418317	chr14:103833540:A:G
chr14:103833683	['T', 'C']	98663	63005.29095260306	-1930.033031247608	0.0038593030193074	0.0045667720036045	0.8450833578425273	0.398066	0.398066	chr14	103833683	0.4000449152141218	chr14:103833683:T:C
chr14:103835754	['G', 'A']	98663	16884.75473094942	318.0453125552769	-0.0007841572810386	0.0077440731703666	-0.1012590227116207	0.919345	0.919345	chr14	103835754	0.0365214815635085	chr14:103835754:G:A
chr14:103836458	['C', 'T']	98663	12753.809729444802	-580.757333369432	-0.0019181343192373	0.008631528375381	-0.2222241804485356	0.82414	0.82414	chr14	103836458	0.0839990066731528	chr14:103836458:C:T
chr14:103836546	['G', 'A']	98663	63043.86603792715	-1941.758180659655	0.0036300615015979	0.0045657798547871	0.7950583727316359	0.426581	0.426581	chr14	103836546	0.3699984920157913	chr14:103836546:G:A
chr14:103839457	['A', 'G']	98663	79089.56616274358	-2319.137744495194	0.0015091752787602	0.0043409351333959	0.3476613292720629	0.728095	0.728095	chr14	103839457	0.1378119513407465	chr14:103839457:A:G
chr14:103840359	['T', 'C']	98663	79013.01674726029	-2295.2327589871	0.0018957407777216	0.004338622819091	0.4369452835079223	0.662152	0.662152	chr14	103840359	0.1790423048444317	chr14:103840359:T:C
chr14:103841216	['T', 'C']	98663	79584.24676504213	-2314.086352249772	0.0021116000385712	0.0043581605703714	0.484516346856677	0.628021	0.628021	chr14	103841216	0.202025833919434	chr14:103841216:T:C
chr14:103841217	['G', 'A']	98663	63028.35423515578	-1946.0988867220085	0.0034819926470911	0.0045679360919362	0.7622682491635322	0.445902	0.445902	chr14	103841217	0.3507605797091147	chr14:103841217:G:A
chr14:103842583	['G', 'A']	98663	79084.56093749982	-2304.5559785255523	0.0017755648810024	0.0043412092555182	0.4090023715731939	0.682539	0.682539	chr14	103842583	0.1658725281686942	chr14:103842583:G:A
chr14:103843688	['C', 'T']	98663	62981.57525748116	-1945.306371253591	0.0033390661792015	0.00456578470783	0.7313236152977712	0.464583	0.464583	chr14	103843688	0.3329366859289603	chr14:103843688:C:T
chr14:103843837	['G', 'A']	98663	20122.30307153375	-822.2624667171756	0.0141629540545933	0.007122501684391	1.9884802674924569	0.0467614	0.0467614	chr14	103843837	1.3301124948760472	chr14:103843837:G:A
chr14:103845128	['A', 'G']	98663	79096.23193503913	-2310.498657185844	0.0018038453743884	0.0043399992242436	0.41563264903644	0.67768	0.67768	chr14	103845128	0.168975331266877	chr14:103845128:A:G
chr14:103847845	['G', 'A']	98663	118181.94586264931	-4293.380788498853	-0.0021334890566532	0.0043389381389892	-0.4917076455831344	0.622927	0.622927	chr14	103847845	0.2055628447609781	chr14:103847845:G:A
chr14:103847846	['C', 'G']	98663	118182.35244979264	-4292.619640575561	-0.0020916689467315	0.0043390007327183	-0.482062363105685	0.629763	0.629763	chr14	103847846	0.2008228587326015	chr14:103847846:C:G
chr14:103849154	['A', 'G']	98663	134315.8658408012	-4656.130946428384	-0.0037725987001873	0.0045660037601013	-0.8262364418428789	0.408672	0.408672	chr14	103849154	0.3886251167832951	chr14:103849154:A:G
chr14:103849696	['C', 'T']	98663	118231.3633783113	-4281.707054419947	-0.0018350282746202	0.0043393336612065	-0.4228825017595069	0.672382	0.672382	chr14	103849696	0.1723839213558709	chr14:103849696:C:T
chr14:103849718	['A', 'C']	98663	118255.35451328696	-4282.925121980465	-0.0018520340342293	0.00433978769207	-0.4267568290526167	0.669557	0.669557	chr14	103849718	0.1742124451915692	chr14:103849718:A:C
chr14:103850708	['C', 'T']	98663	118240.03286423112	-4273.442323889783	-0.0015201883028919	0.0043433938350378	-0.3500001060527089	0.726339	0.726339	chr14	103850708	0.1388606362322905	chr14:103850708:C:T
chr14:103851704	['C', 'T']	98663	63571.01516165671	-1924.1305753410527	0.0023662252158896	0.0045530152631055	0.5197050919340943	0.60327	0.60327	chr14	103851704	0.2194882711669489	chr14:103851704:C:T
chr14:103852450	['C', 'T']	98663	77188.59371640663	-2360.470485411463	0.0021875283300664	0.0043608565387109	0.5016281344382538	0.61593	0.61593	chr14	103852450	0.2104686422855286	chr14:103852450:C:T
chr14:103853193	['A', 'T']	98663	79520.66394111107	-2347.2277943501394	0.0011205693155998	0.0043552446264012	0.2572919346038627	0.796954	0.796954	chr14	103853193	0.0985667452572202	chr14:103853193:A:T
chr14:103853393	['T', 'C']	98663	79159.1384837133	-2318.5344791883213	0.0017774534103951	0.0043414844800984	0.4094114394611037	0.682239	0.682239	chr14	103853393	0.1660634578974404	chr14:103853393:T:C
chr14:103854966	['G', 'A']	98663	12672.412855289298	-598.0795751794666	-0.0040537406720656	0.0086565502604171	-0.4682859280101124	0.639581	0.639581	chr14	103854966	0.1941044462980978	chr14:103854966:G:A
chr14:103855039	['G', 'T']	98663	12684.51425617531	-601.6157666212605	-0.0041253442158913	0.0086521644884002	-0.4767990970839842	0.633506	0.633506	chr14	103855039	0.1982492675136864	chr14:103855039:G:T
chr14:103855040	['T', 'C']	98663	12682.05662615184	-601.7286291483167	-0.0041737415094512	0.0086533238590762	-0.4823281293318945	0.629574	0.629574	chr14	103855040	0.20095321567073	chr14:103855040:T:C
chr14:103855689	['A', 'G']	98663	133540.9490820992	-4678.327602829853	-0.0028649190911152	0.0045490824533761	-0.6297795479589562	0.52884	0.52884	chr14	103855689	0.2766757034424562	chr14:103855689:A:G
chr14:103856236	['G', 'A']	98663	3969.120687208595	-150.05684239485356	-0.0049049789409632	0.015073132836835	-0.3254120423444181	0.74487	0.74487	chr14	103856236	0.1279195167941379	chr14:103856236:G:A
chr14:103856646	['C', 'T']	98663	101196.25675853748	-4605.855995509361	-0.0014728902268721	0.004275638639205	-0.3444842633253993	0.730483	0.730483	chr14	103856646	0.136389886631945	chr14:103856646:C:T
chr14:103856686	['G', 'A']	98663	13533.548677768882	-432.1240165198724	-0.000543469621666	0.0083990476616999	-0.0647061004480632	0.948408	0.948408	chr14	103856686	0.0230047913226961	chr14:103856686:G:A
chr14:103857647	['G', 'A']	98663	101183.4598307061	-4603.928942975963	-0.0013552640870093	0.0042756426928387	-0.3169731861082094	0.751265	0.751265	chr14	103857647	0.1242068436385303	chr14:103857647:G:A
chr14:103857846	['A', 'G']	98663	133694.071966663	-4664.378678675088	-0.0025094942431584	0.0045519171106619	-0.551304907833324	0.581426	0.581426	chr14	103857846	0.2355055515059804	chr14:103857846:A:G
chr14:103859650	['G', 'A']	98663	12446.387655597451	-534.4977699094674	0.0024640303402666	0.0087334794425789	0.2821361584998482	0.77784	0.77784	chr14	103859650	0.109109727256184	chr14:103859650:G:A
chr14:103861395	['C', 'T']	98663	96910.39603970433	-4365.637353864265	-0.0026796808819877	0.0042681956400256	-0.6278252235812881	0.53012	0.53012	chr14	103861395	0.2756258107032313	chr14:103861395:C:T
chr14:103863771	['C', 'T']	98663	14171.986838224024	-562.326878609213	-0.0006983241371776	0.0082444399371307	-0.0847024349140564	0.932498	0.932498	chr14	103863771	0.0303520909829694	chr14:103863771:C:T
chr14:103864257	['G', 'T']	98663	17453.198649237933	389.550311431421	-0.0035059398895796	0.0076542481144298	-0.4580384431189594	0.646926	0.646926	chr14	103864257	0.1891453941839509	chr14:103864257:G:T
chr14:103864702	['A', 'G']	98663	2032.582943735248	78.37374993410647	-0.0036422514316641	0.0212438419154055	-0.1714497521760803	0.86387	0.86387	chr14	103864702	0.0635516076721642	chr14:103864702:A:G
chr14:103864704	['A', 'C']	98663	2033.926958871816	80.40605308534289	-0.0029623826079806	0.0212349590883722	-0.1395049830636498	0.889051	0.889051	chr14	103864704	0.0510733252128225	chr14:103864704:A:C
chr14:103864717	['C', 'T']	98663	2033.5038023006653	80.04949684742482	-0.003048099595343	0.0212290682850923	-0.1435814117892057	0.885831	0.885831	chr14	103864717	0.0526491254811962	chr14:103864717:C:T
chr14:103864718	['A', 'G']	98663	2039.060097890588	81.06531094629212	-0.0027379507786556	0.0212253961110757	-0.1289940957675221	0.897363	0.897363	chr14	103864718	0.0470318412294005	chr14:103864718:A:G
chr14:103864735	['T', 'A']	98663	12226.311275404649	-600.684307285605	-0.0001069121404508	0.0088113043139981	-0.0121335203780269	0.990319	0.990319	chr14	103864735	0.0042248886103318	chr14:103864735:T:A
chr14:103864751	['T', 'C']	98663	15626.359467831186	-387.1894958159145	-0.0043215649970086	0.0079186501809875	-0.5457451583585006	0.585242	0.585242	chr14	103864751	0.2326645142047708	chr14:103864751:T:C
chr14:103865137	['C', 'T']	98663	74546.7791271	-3264.4058154013	-0.0029971289937325	0.0043969491399873	-0.6816383129101137	0.495469	0.495469	chr14	103865137	0.3049835128237187	chr14:103865137:C:T
chr14:103865691	['G', 'A']	98663	15167.977790596971	283.6664203053081	-0.0002260870608854	0.0082587541565519	-0.0273754438744375	0.97816	0.97816	chr14	103865691	0.0095901008016555	chr14:103865691:G:A
chr14:103865954	['T', 'C']	98663	14715.599715865894	-468.9479180137516	-0.0005695188543883	0.0081071722440698	-0.0702487670475844	0.943996	0.943996	chr14	103865954	0.0250298459366853	chr14:103865954:T:C
chr14:103866422	['C', 'T']	98663	66880.7955073979	-2201.78198354357	0.0054212361163609	0.0045101061538455	1.2020196269080308	0.229359	0.229359	chr14	103866422	0.6394842135714631	chr14:103866422:C:T
chr14:103866798	['C', 'T']	98663	2968.453858032868	158.66674569094548	0.0160154167736311	0.018169799730503	0.8814305612155338	0.378087	0.378087	chr14	103866798	0.4224082549974899	chr14:103866798:C:T
chr14:103867254	['A', 'G']	98663	15773.799377648036	-400.6389830438391	-0.0054517100427095	0.0078727666004912	-0.6924770311835922	0.488639	0.488639	chr14	103867254	0.3110118734066752	chr14:103867254:A:G
chr14:103867538	['G', 'C']	98663	15460.410292537552	402.2935412878874	-5.269813532290624e-05	0.0081195345483435	-0.0064902901772438	0.994822	0.994822	chr14	103867538	0.0022546190867067	chr14:103867538:G:C
chr14:103867873	['A', 'G']	98663	15023.522710916037	-527.4704012612123	0.0011536883520654	0.0080225929096967	0.1438049225545317	0.885655	0.885655	chr14	103867873	0.0527354212002326	chr14:103867873:A:G
chr14:103868595	['C', 'T']	98663	60384.89625462471	-2226.656926267118	-0.0006966195065777	0.0046067333119047	-0.1512176762604362	0.879804	0.879804	chr14	103868595	0.0556140678490642	chr14:103868595:C:T
chr14:103868966	['T', 'C']	98663	19342.76443935369	-965.791098996926	-0.0033091009991513	0.0071598957808313	-0.4621716712707757	0.643959	0.643959	chr14	103868966	0.1911417827032163	chr14:103868966:T:C
chr14:103869115	['G', 'A']	98663	2627.02662625935	65.98261793425904	7.65366043625482e-05	0.0186672413808851	0.0041000490003263	0.996729	0.996729	chr14	103869115	0.0014229056833211	chr14:103869115:G:A
chr14:103871421	['A', 'G']	98663	62872.29382901285	-2875.259820633568	-0.0073899225307507	0.0045543143800732	-1.6226202044997844	0.104674	0.104674	chr14	103871421	0.9801611794365542	chr14:103871421:A:G
chr14:103871921	['A', 'G']	98663	129784.308607808	-4200.158862171162	-0.0045151311405551	0.0044893488056599	-1.0057430010478607	0.314542	0.314542	chr14	103871921	0.5023213560998234	chr14:103871921:A:G
chr14:103873253	['C', 'T']	98663	61850.47874411817	-2920.77180355119	-0.0060057416723783	0.0045794128893374	-1.3114654252648603	0.189704	0.189704	chr14	103873253	0.721923511706947	chr14:103873253:C:T
chr14:103874408	['C', 'T']	98663	42598.86101787727	-1401.8151199868412	0.0019321049251402	0.0051649564647434	0.374079614867815	0.708346	0.708346	chr14	103874408	0.1497545541955645	chr14:103874408:C:T
chr14:103874864	['A', 'G']	98663	52026.12816301701	-1277.801064704768	0.0056742305382221	0.0048370051895324	1.1730875440244453	0.240764	0.240764	chr14	103874864	0.6184084500145638	chr14:103874864:A:G
chr14:103875527	['A', 'G']	98663	120091.15897325567	-3637.994702439132	-0.0032940291820046	0.0044040094625258	-0.7479614224342295	0.454485	0.454485	chr14	103875527	0.3424804458297575	chr14:103875527:A:G
chr14:103876792	['T', 'A']	98663	42518.89521222135	-1387.553647977977	0.00216792469739	0.0051686507636182	0.4194372567498604	0.674898	0.674898	chr14	103876792	0.1707618588496479	chr14:103876792:T:A
chr14:103877515	['A', 'C']	98663	9525.86894601334	139.9086016358346	0.0162401084694139	0.0099447272329454	1.6330370948348218	0.102464	0.102464	chr14	103877515	0.9894286940968132	chr14:103877515:A:C
chr14:103878004	['G', 'A']	98663	118207.72203593137	-3779.873835462193	-0.0038987598839883	0.0043452020365815	-0.8972562958328125	0.369584	0.369584	chr14	103878004	0.4322868384858048	chr14:103878004:G:A
chr14:103878054	['C', 'T']	98663	118276.81352829846	-3797.583799635738	-0.0039298956635573	0.004350489495297	-0.9033226416948208	0.366357	0.366357	chr14	103878054	0.4360955059611164	chr14:103878054:C:T
chr14:103878738	['C', 'T']	98663	118017.35399539792	-3773.8178756378975	-0.0038847141312901	0.0043325119314682	-0.8966424542479388	0.369912	0.369912	chr14	103878738	0.4319015798788463	chr14:103878738:C:T
chr14:103879204	['G', 'A']	98663	41484.51166893085	-1338.4024285948767	0.0025019600097454	0.0052127994203085	0.4799647575155176	0.631254	0.631254	chr14	103879204	0.1997958569169674	chr14:103879204:G:A
chr14:103879366	['C', 'T']	98663	66933.31689241253	-2346.7351414608447	-0.0087470431967795	0.0044903230911809	-1.9479763525165752	0.0514206	0.0514206	chr14	103879366	1.2888628601091665	chr14:103879366:C:T
chr14:103879485	['A', 'G']	98663	112881.314527575	-4360.3259711085375	-0.0015292008743798	0.00430531329402	-0.355189220841101	0.722449	0.722449	chr14	103879485	0.1411928057345203	chr14:103879485:A:G
chr14:103879848	['T', 'C']	98663	119415.89307073204	-3631.431496195936	-0.0046055851172412	0.0043548047946545	-1.0575870410757733	0.290246	0.290246	chr14	103879848	0.537233756739769	chr14:103879848:T:C
chr14:103881176	['C', 'T']	98663	43049.926997384806	-1375.0901051276387	0.0007936677242476	0.0051401025876319	0.1544069813231587	0.877289	0.877289	chr14	103881176	0.0568573160640414	chr14:103881176:C:T
chr14:103882520	['G', 'A']	98663	43156.93675877309	-1295.554517820289	0.0013688395120521	0.005136702481994	0.2664821481972956	0.789868	0.789868	chr14	103882520	0.1024454804329489	chr14:103882520:G:A
chr14:103883454	['A', 'T']	98663	37115.77137209184	-1806.454252706228	-0.0013599677728483	0.0054389057705956	-0.250044371094044	0.802554	0.802554	chr14	103883454	0.0955257363523461	chr14:103883454:A:T
chr14:103883902	['A', 'T']	98663	7292.243240501175	-114.5577803112099	0.0255863944361825	0.0112441261371173	2.275534276667419	0.022876	0.022876	chr14	103883902	1.6406199121253653	chr14:103883902:A:T
chr14:103884419	['G', 'A']	98663	41847.39315797476	-1347.2862520113615	0.0005692939912222	0.0051894116580176	0.1097029930825995	0.912645	0.912645	chr14	103884419	0.0396981211760405	chr14:103884419:G:A
chr14:103884492	['TTC', 'T']	98663	41811.79892720614	-1334.8748008989735	0.0008319991300498	0.005192543125594	0.1602296042470788	0.872701	0.872701	chr14	103884492	0.0591345263889182	chr14:103884492:TTC:T
chr14:103885324	['T', 'A']	98663	61734.51990672678	-2987.3010350379245	-0.0072803032494675	0.0045826389211097	-1.5886704963664229	0.112138	0.112138	chr14	103885324	0.9502471938832304	chr14:103885324:T:A
chr14:103885653	['G', 'A']	98663	35065.84328214485	-1318.7974049207214	0.0054867916518899	0.0055558441963581	0.9875711877389436	0.323365	0.323365	chr14	103885653	0.4903069885404815	chr14:103885653:G:A
chr14:103885890	['G', 'GTC']	98663	70909.62446401962	-3061.9417453886376	-0.0030729734756996	0.0044235220215082	-0.6946893133476201	0.487252	0.487252	chr14	103885890	0.3122463695788762	chr14:103885890:G:GTC
chr14:103886034	['C', 'A']	98663	48891.406327933335	-730.3825117345159	-0.0013596695735663	0.0049453691457431	-0.2749379335487495	0.783364	0.783364	chr14	103886034	0.1060363906137747	chr14:103886034:C:A
chr14:103886591	['G', 'A']	98663	105828.65364810344	-4295.221523199935	-0.0054627316009326	0.0042647361510114	-1.2809072841791371	0.200229	0.200229	chr14	103886591	0.6984730216225777	chr14:103886591:G:A
chr14:103886971	['T', 'C']	98663	112066.08677715273	-3648.152292823135	-0.0085304202203603	0.0042887377600773	-1.9890281704252648	0.0467009	0.0467009	chr14	103886971	1.3306747498136011	chr14:103886971:T:C
chr14:103887888	['G', 'A']	98663	120256.28288459976	-3575.8018005500435	-0.0046131694620861	0.0043633980665085	-1.0572424041470714	0.290404	0.290404	chr14	103887888	0.536997405995485	chr14:103887888:G:A
chr14:103888108	['C', 'T']	98663	43679.08335783146	-1366.2186359631498	0.0016127362197128	0.0051126472457314	0.3154405422864433	0.752428	0.752428	chr14	103888108	0.1235350514799366	chr14:103888108:C:T
chr14:103888168	['T', 'C']	98663	121380.88110284955	-3572.064096696736	-0.0041352658119124	0.0043802376646582	-0.9440733879071654	0.345134	0.345134	chr14	103888168	0.4620122551824548	chr14:103888168:T:C
chr14:103888288	['G', 'C']	98663	111097.57008976128	-3748.536165979497	-0.0081394678786537	0.0042803462143908	-1.9015910094581168	0.0572276	0.0572276	chr14	103888288	1.2423944670675378	chr14:103888288:G:C
chr14:103889054	['A', 'C']	98663	120835.15774847873	-3529.272041220646	-0.0037745223308405	0.0043725144167165	-0.8632383958324427	0.388009	0.388009	chr14	103889054	0.4111582006815517	chr14:103889054:A:C
chr14:103889546	['T', 'C']	98663	119143.7364894318	-3782.039991372621	-0.0045872056270246	0.0043409347696714	-1.0567322179254444	0.290636	0.290636	chr14	103889546	0.5366505922643958	chr14:103889546:T:C
chr14:103890845	['A', 'G']	98663	152872.3955197405	-5056.954800243653	0.001913257343511	0.0050745457126408	0.3770302706595111	0.706152	0.706152	chr14	103890845	0.1511018065174887	chr14:103890845:A:G
chr14:103890912	['C', 'T']	98663	7428.075287344672	-95.90760695610324	0.0293595881936731	0.0111393339185772	2.6356682013733046	0.00839849	0.00839849	chr14	103890912	2.075798790559224	chr14:103890912:C:T
chr14:103891301	['T', 'C']	98663	76866.45356592606	-2590.380519716531	0.0064417977834682	0.0043571335711063	1.4784485438284547	0.139291	0.139291	chr14	103891301	0.8560769437096265	chr14:103891301:T:C
chr14:103891651	['C', 'G']	98663	19134.133276568133	-859.5915777664239	0.011405572126023	0.0072758305385518	1.567597275058725	0.116978	0.116978	chr14	103891651	0.931895808142717	chr14:103891651:C:G
chr14:103891815	['G', 'A']	98663	136718.94289624417	-5812.755479577779	0.0001434603361933	0.0046532684028845	0.0308300153295292	0.975405	0.975405	chr14	103891815	0.0108150225122975	chr14:103891815:G:A
chr14:103892784	['C', 'T']	98663	61656.12391282312	-2983.344203770146	-0.0072788694583517	0.0045819482273016	-1.5885970546285144	0.112155	0.112155	chr14	103892784	0.9501813602976392	chr14:103892784:C:T
chr14:103892932	['G', 'T']	98663	137768.66516942787	-5580.704248933455	-0.0001665290224255	0.0046511013311764	-0.0358042129311038	0.971439	0.971439	chr14	103892932	0.0125844650540488	chr14:103892932:G:T
chr14:103893265	['C', 'T']	98663	5798.52804728449	-420.87644681467816	-0.0322927321579268	0.0125571372197222	-2.5716635561812606	0.0101226	0.0101226	chr14	103893265	1.9947079241931696	chr14:103893265:C:T
chr14:103893306	['T', 'C']	98663	151052.52282267064	-5047.618320507917	0.0024833929203394	0.0050089406797153	0.4957920404999807	0.620042	0.620042	chr14	103893306	0.2075788915494091	chr14:103893306:T:C
chr14:103893359	['C', 'T']	98663	74738.72145850028	-2782.6964391143506	0.0075500347501775	0.0043913253168201	1.719306634208684	0.0855617	0.0855617	chr14	103893359	1.0677205951467386	chr14:103893359:C:T
chr14:103893728	['TTTTA', 'T']	98663	75881.0692344357	-2610.873044206174	0.0071073388592115	0.0043680116676145	1.627133670888986	0.103712	0.103712	chr14	103893728	0.984170990647884	chr14:103893728:TTTTA:T
chr14:103894094	['G', 'A']	98663	61551.11007602635	-2987.0184084917328	-0.0076522277089554	0.0045843075183352	-1.6692221624203487	0.0950765	0.0950765	chr14	103894094	1.0219268140985098	chr14:103894094:G:A
chr14:103894339	['C', 'T']	98663	2391.024234254323	84.02343032176259	-0.0007836729404296	0.0194671087704637	-0.0402562573451435	0.967889	0.967889	chr14	103894339	0.0141744458441053	chr14:103894339:C:T
chr14:103894467	['T', 'C']	98663	151040.37045747126	-5055.819591495956	0.0022757171802396	0.0050087216151047	0.4543509013111733	0.649577	0.649577	chr14	103894467	0.1873693608449618	chr14:103894467:T:C
chr14:103894571	['G', 'A']	98663	2220.0675045611188	74.17000271146192	0.0111046500472812	0.020105828457228	0.5523099966213586	0.580737	0.580737	chr14	103894571	0.2360205032521456	chr14:103894571:G:A
chr14:103894907	['C', 'T']	98663	7750.235657814717	-313.8195080819622	-0.026329493590798	0.0109757958891077	-2.398868734150477	0.0164477	0.0164477	chr14	103894907	1.783894823984233	chr14:103894907:C:T
chr14:103895534	['C', 'T']	98663	81128.13508060419	-2959.1130023207265	0.0059248032198397	0.0043172409216375	1.372358718769979	0.169955	0.169955	chr14	103895534	0.7696660541437792	chr14:103895534:C:T
chr14:103895659	['A', 'G']	98663	81177.21486069991	-2989.790985679689	0.0053094877762439	0.0043154925194239	1.2303318224619892	0.218576	0.218576	chr14	103895659	0.6603975260083637	chr14:103895659:A:G
chr14:103895954	['T', 'G']	98663	81026.8161992822	-2983.2125889619715	0.0055478334524183	0.0043170481272104	1.2850988195962398	0.198761	0.198761	chr14	103895954	0.7016688269124708	chr14:103895954:T:G
chr14:103896106	['T', 'C']	98663	161364.8037528131	-5827.986561577576	-0.0035438124028211	0.0054989006852349	-0.6444583391615952	0.51928	0.51928	chr14	103896106	0.2845984038769326	chr14:103896106:T:C
chr14:103896336	['T', 'C']	98663	76210.0415610745	-2613.720128758712	0.007288045055851	0.0043624203529454	1.6706425484491123	0.0947955	0.0947955	chr14	103896336	1.0232122783956292	chr14:103896336:T:C
chr14:103896985	['G', 'T']	98663	77647.44395900703	-2621.132023721423	0.0128324197897856	0.0043645871410512	2.940122255571414	0.00328159	0.00328159	chr14	103896985	2.4839156804006954	chr14:103896985:G:T
chr14:103897334	['G', 'A']	98663	6626.402971912788	-62.67878457595584	0.0146072307486436	0.0117779906692042	1.2402141552749708	0.214899	0.214899	chr14	103897334	0.6677656054275533	chr14:103897334:G:A
chr14:103897411	['A', 'G']	98663	57620.92829917078	-2616.797849221732	-0.008147156016108	0.0046562574408094	-1.7497219858813575	0.0801694	0.0801694	chr14	103897411	1.0959913667164978	chr14:103897411:A:G
chr14:103898462	['G', 'A']	98663	60371.34273347456	-1087.553958329241	-0.0081524038030311	0.0046766002911504	-1.7432329674310727	0.081296	0.081296	chr14	103898462	1.0899308224337796	chr14:103898462:G:A
chr14:103898973	['G', 'A']	98663	55467.05968333773	-2632.634699640803	-0.0078948934301307	0.0047144800514227	-1.67460533166287	0.0940149	0.0940149	chr14	103898973	1.0268033115601487	chr14:103898973:G:A
chr14:103899446	['G', 'A']	98663	6152.187066693696	-83.63412128365052	0.0164471880903809	0.0121978114293364	1.348372057205648	0.177542	0.177542	chr14	103899446	0.7506988921268314	chr14:103899446:G:A
chr14:103899604	['C', 'T']	98663	57382.397599643184	-2500.047730326312	-0.0074205621331559	0.0046584210429935	-1.592935044872522	0.111178	0.111178	chr14	103899604	0.9539811428246792	chr14:103899604:C:T
chr14:103899842	['T', 'C']	98663	80722.45428742308	-2294.509695051943	-0.0094339926836247	0.0043425529599247	-2.172453110114364	0.0298239	0.0298239	chr14	103899842	1.5254355655198155	chr14:103899842:T:C
chr14:103899846	['A', 'G']	98663	80418.41114456307	-2304.875284782251	-0.0089412312601625	0.0043406647945956	-2.059876005927656	0.039413	0.039413	chr14	103899846	1.4043605066756644	chr14:103899846:A:G
chr14:103900039	['C', 'A']	98663	56437.29222925028	-2541.2861402946487	-0.0057661184309842	0.0046849217981553	-1.2307822156721209	0.218407	0.218407	chr14	103900039	0.6607334464954349	chr14:103900039:C:A
chr14:103900107	['G', 'A']	98663	23909.63504581948	241.5274841202772	-0.0064889175261559	0.0066545384655148	-0.9751115813339754	0.329507	0.329507	chr14	103900107	0.4821353548815592	chr14:103900107:G:A
chr14:103901112	['A', 'G']	98663	11387.770101075645	453.7911891612316	-0.0054269650539253	0.0093993806278297	-0.5773747514657637	0.563688	0.563688	chr14	103901112	0.2489612105040181	chr14:103901112:A:G
chr14:103903597	['C', 'T']	98663	60077.312000648926	-2036.2056610998168	0.0036959832251785	0.0046175294106659	0.8004244037171273	0.423467	0.423467	chr14	103903597	0.3731804277802883	chr14:103903597:C:T
chr14:103903647	['C', 'T']	98663	10942.88370489776	429.10801981168186	-0.0016779511056193	0.0095731102486841	-0.1752775286224267	0.860862	0.860862	chr14	103903647	0.0650664623000966	chr14:103903647:C:T
chr14:103903698	['T', 'G']	98663	56097.0771695053	-2489.593968848145	-0.0054282163754999	0.0046922501087909	-1.1568471947669905	0.247338	0.247338	chr14	103903698	0.6067091552824309	chr14:103903698:T:G
chr14:103904002	['C', 'G']	98663	11764.712759264528	-202.9873558543912	-0.0055439024750684	0.0090150263799341	-0.6149624240044601	0.538581	0.538581	chr14	103904002	0.2687489716462014	chr14:103904002:C:G
chr14:103904328	['C', 'T']	98663	80123.99356290611	-2139.5273846425644	-0.007340692223142	0.0043341818951495	-1.6936742390431605	0.0903304	0.0903304	chr14	103904328	1.044166066625675	chr14:103904328:C:T
chr14:103905361	['C', 'T']	98663	11557.288529375986	-214.6874423808551	-0.0042651852741367	0.009071301654986	-0.4701844824874047	0.638224	0.638224	chr14	103905361	0.1950268684728329	chr14:103905361:C:T
chr14:103905923	['G', 'A']	98663	8805.44623852095	-228.8521028025461	-0.0117416643937785	0.0102924121737376	-1.140807829649385	0.253953	0.253953	chr14	103905923	0.5952466523933672	chr14:103905923:G:A
chr14:103906669	['C', 'T']	98663	2768.112224936397	21.07082970658229	0.0208971582940395	0.0180554660967974	1.1573868091805255	0.247117	0.247117	chr14	103906669	0.6070973770089454	chr14:103906669:C:T
chr14:103906762	['C', 'T']	98663	11542.584950029392	-215.75859082050232	-0.0040923470664216	0.0090735841465432	-0.4510177015309587	0.651978	0.651978	chr14	103906762	0.1857670586236023	chr14:103906762:C:T
chr14:103907308	['C', 'T']	98663	56497.05870363237	-2444.0324070931765	-0.0055446723535775	0.004678335821726	-1.1851804925649596	0.235949	0.235949	chr14	103907308	0.62718185894575	chr14:103907308:C:T
chr14:103909022	['CA', 'C']	98663	80117.55642169286	-2119.890377273226	-0.0074565047315581	0.0043358499234873	-1.7197331234105055	0.0854841	0.0854841	chr14	103909022	1.0681146563175816	chr14:103909022:CA:C
chr14:103909113	['G', 'A']	98663	8782.890190871032	-232.59255586807407	-0.011632386642166	0.0103057004198238	-1.1287332416329647	0.259013	0.259013	chr14	103909113	0.5866784379010694	chr14:103909113:G:A
chr14:103909643	['C', 'T']	98663	2773.0	22.107235996299668	0.0215683976373116	0.0180396634616196	1.1956097564236472	0.231852	0.231852	chr14	103909643	0.634789153444185	chr14:103909643:C:T
chr14:103909967	['A', 'C']	98663	18048.82934122632	-310.7837003864829	0.0009723339179633	0.0073912610529444	0.1315518300596373	0.895339	0.895339	chr14	103909967	0.0480124976964117	chr14:103909967:A:C
chr14:103910762	['C', 'T']	98663	11886.481902309975	-169.92902843820735	-0.0047530333024712	0.008973024468988	-0.5297024786791084	0.596319	0.596319	chr14	103910762	0.224521352881834	chr14:103910762:C:T
chr14:103911750	['G', 'A']	98663	56987.86242764016	-2400.9639945428403	-0.0062159733543389	0.0046632463614561	-1.332971254900204	0.182544	0.182544	chr14	103911750	0.7386324372128303	chr14:103911750:G:A
chr14:103911895	['C', 'A']	98663	11863.360723697548	-179.68624864129023	-0.0059583032790451	0.0089791665108256	-0.6635697502503825	0.506967	0.506967	chr14	103911895	0.2950203092748296	chr14:103911895:C:A
chr14:103911991	['T', 'C']	98663	7632.773620670431	-376.2420262086852	-0.0099903289846652	0.010993611358855	-0.9087395086618468	0.36349	0.36349	chr14	103911991	0.4395075325478815	chr14:103911991:T:C
chr14:103912515	['G', 'A']	98663	23610.957236542028	-1048.1252168656756	0.0130807396746006	0.0065641749949675	1.9927469460562937	0.0462919	0.0462919	chr14	103912515	1.3344949937131605	chr14:103912515:G:A
chr14:103913575	['C', 'T']	98663	56093.66514607791	-2513.02115588	-0.0058270394532219	0.0046920045038873	-1.241908324766997	0.214273	0.214273	chr14	103913575	0.6690325498623202	chr14:103913575:C:T
chr14:103914588	['C', 'T']	98663	8638.188811614182	-250.71254804210943	-0.0120500316686383	0.0103812228430478	-1.160752625275551	0.245745	0.245745	chr14	103914588	0.6095153096891129	chr14:103914588:C:T
chr14:103914981	['T', 'C']	98663	3149.0867281904443	52.94564422214029	0.011648216999597	0.0170167359345928	0.6845153526721757	0.493651	0.493651	chr14	103914981	0.3065799788888958	chr14:103914981:T:C
chr14:103915350	['A', 'G']	98663	18058.236326025657	-307.2829866619559	0.0010149543476842	0.0073906514164203	0.1373294843035418	0.890771	0.890771	chr14	103915350	0.0502339303279268	chr14:103915350:A:G
chr14:103915494	['G', 'A']	98663	2413.4158404801	-32.75514329895938	0.0292118167833247	0.0192804578497275	1.51509974560783	0.12975	0.12975	chr14	103915494	0.8868926334795045	chr14:103915494:G:A
chr14:103915573	['C', 'G']	98663	2785.310536025626	20.47673013645497	0.0207064566181004	0.0180018939375791	1.1502376744302154	0.250049	0.250049	chr14	103915573	0.6019748779503479	chr14:103915573:C:G
chr14:103915676	['A', 'G']	98663	142856.6358814699	-4056.096075730402	-0.0037616472485747	0.0047705188785639	-0.7885195183856163	0.430395	0.430395	chr14	103915676	0.3661327826135601	chr14:103915676:A:G
chr14:103915695	['G', 'T']	98663	56345.65674369501	-2434.786575324531	-0.0059908180836218	0.0046859397065359	-1.2784667449446507	0.201088	0.201088	chr14	103915695	0.6966138453121583	chr14:103915695:G:T
chr14:103916576	['TA', 'T']	98663	55853.41698602914	-2465.279349731012	-0.0053475125533535	0.0046988982627095	-1.1380353977423563	0.255108	0.255108	chr14	103916576	0.5932759220198531	chr14:103916576:TA:T
chr14:103917393	['TA', 'T']	98663	64168.3572036819	-2260.6107388630726	0.0002565830472027	0.0045283478983305	0.0566615138596993	0.954815	0.954815	chr14	103917393	0.0200807669107187	chr14:103917393:TA:T
chr14:103917698	['G', 'A']	98663	79923.68188776803	-1487.78742808582	0.0004129732484496	0.004358737869363	0.0947460620085439	0.924517	0.924517	chr14	103917698	0.0340850986331881	chr14:103917698:G:A
chr14:103918221	['T', 'C']	98663	2785.847079577828	27.83828847165645	0.0217418340075634	0.0180035235926754	1.2076432647000783	0.227187	0.227187	chr14	103918221	0.6436165232682075	chr14:103918221:T:C
chr14:103918606	['C', 'T']	98663	6155.93249574106	-109.60841899917978	0.0124745353117807	0.0121958270304888	1.0228527577994666	0.30638	0.30638	chr14	103918606	0.513739588168456	chr14:103918606:C:T
chr14:103918651	['G', 'C']	98663	7844.81653906607	103.50880157687568	0.0046028789563526	0.0109872447640719	0.4189293180583305	0.675269	0.675269	chr14	103918651	0.170523187252962	chr14:103918651:G:C
chr14:103918922	['C', 'T']	98663	140311.35995938024	-4054.3591412026462	-0.0036156273417853	0.0047051578460299	-0.7684391172627961	0.442228	0.442228	chr14	103918922	0.3543537632034433	chr14:103918922:C:T
chr14:103918925	['G', 'A']	98663	7739.90257133008	622.3219988134937	-0.0063099050418399	0.0114931991781937	-0.5490120673982448	0.582998	0.582998	chr14	103918925	0.2343329351045428	chr14:103918925:G:A
chr14:103921305	['G', 'C']	98663	56517.00980173533	-2553.590537716961	-0.0065016709228683	0.0046818937192281	-1.3886840053986174	0.164932	0.164932	chr14	103921305	0.7826950746456622	chr14:103921305:G:C
chr14:103921780	['A', 'T']	98663	20405.30909201497	-1300.3119012438383	-0.0059161474947882	0.0069952924200027	-0.8457326927279416	0.397704	0.397704	chr14	103921780	0.4004400409748153	chr14:103921780:A:T
chr14:103922780	['G', 'A']	98663	57074.17514986786	-2488.4608970813647	-0.0066159712272912	0.0046753816222229	-1.4150654987914275	0.157052	0.157052	chr14	103922780	0.8039565286482641	chr14:103922780:G:A
chr14:103923758	['C', 'T']	98663	2796.0362620619685	33.47751299703047	0.0237578273059661	0.0179897391134166	1.3206321201316231	0.186627	0.186627	chr14	103923758	0.7290255250978109	chr14:103923758:C:T
chr14:103925315	['G', 'A']	98663	134478.16414051806	-4532.943945891322	0.007053033032406	0.0045640716854385	1.5453379172172883	0.122268	0.122268	chr14	103925315	0.9126871917117128	chr14:103925315:G:A
chr14:103926863	['G', 'A']	98663	67892.38623346342	-2213.0150319906897	0.0017583853102841	0.0044580903562373	0.3944256777622187	0.693268	0.693268	chr14	103926863	0.1590988455882698	chr14:103926863:G:A
chr14:103927187	['T', 'C']	98663	5990.607178697048	-99.25418502563636	0.0172774877261968	0.0123492791422845	1.3990685227154558	0.161796	0.161796	chr14	103927187	0.7910322194320353	chr14:103927187:T:C
chr14:103927610	['G', 'T']	98663	11733.594629933712	593.7223713562546	-0.0015113708693212	0.0092918631619139	-0.1626553085194109	0.87079	0.87079	chr14	103927610	0.0600865669641492	chr14:103927610:G:T
chr14:103928103	['A', 'G']	98663	140034.6125471354	-4128.190152805625	0.0060805733624495	0.004657344750937	1.305587987925113	0.191696	0.191696	chr14	103928103	0.7173869491775022	chr14:103928103:A:G
chr14:103929255	['C', 'G']	98663	2833.114860276305	21.766317075926665	0.0156308546354754	0.0178765845702985	0.8743758951273992	0.381916	0.381916	chr14	103929255	0.4180321468999117	chr14:103929255:C:G
chr14:103929711	['G', 'T']	98663	56436.6252954722	-2488.813446677917	0.0038029097917958	0.0047168835807608	0.8062335494789753	0.42011	0.42011	chr14	103929711	0.3766369807016404	chr14:103929711:G:T
chr14:103930332	['C', 'T']	98663	7348.372397575462	575.9845524697953	-0.0060746565848363	0.0117758414123744	-0.5158575402053959	0.605955	0.605955	chr14	103930332	0.2175596266213991	chr14:103930332:C:T
chr14:103930427	['C', 'T']	98663	2386.0725521994727	-32.88804819769025	0.0266166174717487	0.0194007203751444	1.3719396474498473	0.170085	0.170085	chr14	103930427	0.7693339856494958	chr14:103930427:C:T
chr14:103931030	['C', 'A']	98663	140807.25168543885	-4032.48132583553	0.005561865648014	0.004682767065597	1.1877305811078154	0.234942	0.234942	chr14	103931030	0.6290393385321003	chr14:103931030:C:A
chr14:103932793	['G', 'A']	98663	7390.524347226727	581.0427450541149	-0.0066466280807011	0.0117454146814059	-0.5658913083097306	0.571469	0.571469	chr14	103932793	0.2430073234385925	chr14:103932793:G:A
chr14:103933303	['G', 'A']	98663	22507.36874220785	-1540.3971026670629	-0.0125881861212794	0.0067015828845819	-1.878389977126229	0.0603308	0.0603308	chr14	103933303	1.2194609158027407	chr14:103933303:G:A
chr14:103933822	['T', 'C']	98663	141002.72442597194	-4005.1182397091634	0.0055291829121702	0.0046893638828568	1.1790901815880788	0.238365	0.238365	chr14	103933822	0.6227575132890586	chr14:103933822:T:C
chr14:103934222	['A', 'G']	98663	69113.21792207	-2240.437962553556	0.0017399141457605	0.0044410536545653	0.3917795823007005	0.695222	0.695222	chr14	103934222	0.1578764932805829	chr14:103934222:A:G
chr14:103934654	['C', 'T']	98663	69112.30928388952	-2251.9274138956257	0.001487618594443	0.0044401417960267	0.3350385331779724	0.737597	0.737597	chr14	103934654	0.1321808583401311	chr14:103934654:C:T
chr14:103935029	['G', 'A']	98663	56525.020740200096	-2476.870620133868	0.0039589103071489	0.0047097486057557	0.8405778394011906	0.400587	0.400587	chr14	103935029	0.3973031487016388	chr14:103935029:G:A
chr14:103935230	['A', 'T']	98663	56479.86942859171	-2469.770547971346	0.0039995225225252	0.0047114315829244	0.8488975064438193	0.39594	0.39594	chr14	103935230	0.4023706212542337	chr14:103935230:A:T
chr14:103935333	['A', 'G']	98663	7346.893574317546	573.1440784136623	-0.0062745260654525	0.01177647671552	-0.5328016364337127	0.594172	0.594172	chr14	103935333	0.2260878179177652	chr14:103935333:A:G
chr14:103935736	['C', 'T']	98663	69114.30966911317	-2247.313252906868	0.0016070390077127	0.0044402656829799	0.3619240654613752	0.71741	0.71741	chr14	103935736	0.1442325739737535	chr14:103935736:C:T
chr14:103936818	['A', 'G']	98663	69152.82158172733	-2249.8689814899103	0.0013803952589865	0.004439936340461	0.3109042907681085	0.755874	0.755874	chr14	103936818	0.121550592944982	chr14:103936818:A:G
chr14:103937635	['G', 'A']	98663	69118.01092829695	-2247.986294537434	0.0015702022181671	0.0044403587683782	0.3536205743889992	0.723624	0.723624	chr14	103937635	0.1404870375906705	chr14:103937635:G:A
chr14:103938679	['C', 'T']	98663	56499.19652399642	-2470.3322267081026	0.0039518626082066	0.0047119630249746	0.8386871007392704	0.401647	0.401647	chr14	103938679	0.3961554725405155	chr14:103938679:C:T
chr14:103938944	['A', 'G']	98663	21178.397274590592	-1365.2246261138766	-0.0069430127468476	0.006882827260524	-1.0087442970810612	0.3131	0.3131	chr14	103938944	0.5043169323830847	chr14:103938944:A:G
chr14:103939314	['A', 'G']	98663	69437.77953610028	-2220.3618914964927	0.0009881689829159	0.0044353734850018	0.2227927335223171	0.823697	0.823697	chr14	103939314	0.0842325157643046	chr14:103939314:A:G
chr14:103940099	['A', 'G']	98663	119252.00832327976	-5110.072127888212	0.00036798288406	0.0043701726384851	0.0842032831425169	0.932895	0.932895	chr14	103940099	0.0301672345887203	chr14:103940099:A:G
chr14:103940290	['C', 'T']	98663	56834.94497384536	-2531.96361382509	-0.0059621030616354	0.0046727943504098	-1.2759181368879542	0.201987	0.201987	chr14	103940290	0.6946765810976595	chr14:103940290:C:T
chr14:103940377	['G', 'A']	98663	7670.85522847991	630.6514705903136	-0.0040747846844269	0.0115540897894049	-0.35267033221115	0.724336	0.724336	chr14	103940377	0.14005992952686	chr14:103940377:G:A
chr14:103940796	['TGTAA', 'T']	98663	5991.3036246427055	-109.16937964995864	0.0141327474647656	0.012347271989234	1.1446048549905157	0.252376	0.252376	chr14	103940796	0.5979519472216714	chr14:103940796:TGTAA:T
chr14:103941451	['A', 'G']	98663	11038.00688264034	-498.9526477846437	0.0099449380698586	0.0092749610405425	1.0722350235637204	0.283617	0.283617	chr14	103941451	0.5472677411020908	chr14:103941451:A:G
chr14:103941845	['A', 'G']	98663	2382.0965750717114	-37.01784165150222	0.0252274444816569	0.0194162061011381	1.299298346455961	0.193845	0.193845	chr14	103941845	0.7125453966191883	chr14:103941845:A:G
chr14:103942966	['GA', 'G']	98663	69151.0352453282	-2252.091352552018	0.0014861409420869	0.0044405750961761	0.3346730794771921	0.737872	0.737872	chr14	103942966	0.132018969498134	chr14:103942966:GA:G
chr14:103943422	['A', 'G']	98663	82809.3042376318	-1757.367592172409	0.0018666625552803	0.0043213838478211	0.4319594419323614	0.665772	0.665772	chr14	103943422	0.1766744736749927	chr14:103943422:A:G
chr14:103943968	['A', 'G']	98663	30920.96899460602	-1002.1578663496888	0.0171973646309186	0.0058886623413287	2.920419551010999	0.0034964	0.0034964	chr14	103943968	2.456378888435967	chr14:103943968:A:G
chr14:103945010	['A', 'C']	98663	82801.14156672312	-1747.2774658082792	0.0021190463294326	0.0043211730325865	0.490386826320685	0.623861	0.623861	chr14	103945010	0.2049121629738962	chr14:103945010:A:C
chr14:103945575	['A', 'T']	98663	82805.98202518298	-1758.1754067722989	0.0017835695719464	0.0043213552961694	0.4127338415166733	0.679803	0.679803	chr14	103945575	0.1676169231884241	chr14:103945575:A:T
chr14:103947118	['C', 'T']	98663	56308.40929275313	-2590.1623587650224	-0.0056435505849852	0.0046898935409281	-1.203343004640651	0.228847	0.228847	chr14	103947118	0.6404547764505141	chr14:103947118:C:T
chr14:103947206	['A', 'G']	98663	7379.6731708800435	571.8040919693572	-0.0073385636750421	0.0117456533927777	-0.6247897353717703	0.532111	0.532111	chr14	103947206	0.2739977630825654	chr14:103947206:A:G
chr14:103947297	['G', 'T']	98663	6078.487721934055	-118.5807039910357	0.0119976627104696	0.0122675405691749	0.9780006548840428	0.328076	0.328076	chr14	103947297	0.484025538735561	chr14:103947297:G:T
chr14:103947373	['A', 'T']	98663	7343.563046166944	569.8387217666182	-0.0066869513842964	0.0117773311362868	-0.5677815548289578	0.570185	0.570185	chr14	103947373	0.2439842119702907	chr14:103947373:A:T
chr14:103947645	['A', 'G']	98663	113300.56062003868	-4989.968513882528	-0.0013221411665945	0.0043236733673541	-0.3057911766826315	0.759764	0.759764	chr14	103947645	0.119321288527746	chr14:103947645:A:G
chr14:103949013	['T', 'C']	98663	7366.228487911814	567.3810681225655	-0.0068345568083985	0.011770618258753	-0.5806455241479042	0.561481	0.561481	chr14	103949013	0.2506649352792247	chr14:103949013:T:C
chr14:103950843	['A', 'G']	98663	56731.22499999999	-2467.599609085552	0.0033611553532915	0.0047038252597381	0.7145578689032099	0.474884	0.474884	chr14	103950843	0.3234124626116407	chr14:103950843:A:G
chr14:103953078	['G', 'T']	98663	2382.265600291936	-37.915737118257184	0.0250788205161157	0.019416255067924	1.2916404542679447	0.196485	0.196485	chr14	103953078	0.706670598804499	chr14:103953078:G:T
chr14:103954169	['A', 'G']	98663	113271.77680915552	-4987.9198108282135	-0.0013371149883346	0.0043230509169678	-0.3092989219919983	0.757095	0.757095	chr14	103954169	0.1208496219700002	chr14:103954169:A:G
chr14:103956744	['C', 'T']	98663	2751.150928462705	17.40800401412321	0.0182429003314983	0.0181433699686834	1.0054857704487494	0.314665	0.314665	chr14	103956744	0.5021515607162548	chr14:103956744:C:T
chr14:103957094	['A', 'G']	98663	82799.74904966092	-1755.6896931505937	0.0018818375498617	0.0043204995387921	0.4355601783926725	0.663157	0.663157	chr14	103957094	0.1783836417885337	chr14:103957094:A:G
chr14:103957339	['C', 'A']	98663	2748.0557059020284	17.58177259846923	0.0180398240059749	0.0181429174021145	0.9943177056999882	0.320071	0.320071	chr14	103957339	0.4947536732801771	chr14:103957339:C:A
chr14:103957871	['A', 'T']	98663	82784.20617072406	-1754.6371246469064	0.0019171233538544	0.0043204402365024	0.443733334778493	0.657236	0.657236	chr14	103957871	0.1822786561725369	chr14:103957871:A:T
chr14:103958068	['C', 'T']	98663	82796.90945767864	-1760.0987030285098	0.0017879128267618	0.004320566755274	0.4138144201983116	0.679011	0.679011	chr14	103958068	0.1681231900779592	chr14:103958068:C:T
chr14:103958306	['G', 'A']	98663	2747.1949095848204	16.304916702638778	0.017665805513491	0.0181462562151134	0.9735234256627416	0.330296	0.330296	chr14	103958306	0.4810966857347029	chr14:103958306:G:A
chr14:103960917	['G', 'A']	98663	69120.40684838471	-2250.57777082357	0.001528101953152	0.0044392345993189	0.3442264469164323	0.730677	0.730677	chr14	103960917	0.1362745630123765	chr14:103960917:G:A
chr14:103962074	['A', 'G']	98663	2751.1673069320977	18.89286900246048	0.0185230400298114	0.0181335484527917	1.021479060098671	0.30703	0.30703	chr14	103962074	0.512819187396069	chr14:103962074:A:G
chr14:103962239	['C', 'G']	98663	56567.46680453757	-2535.7320704714216	-0.0050440496523941	0.0046811772213202	-1.0775173452996347	0.281252	0.281252	chr14	103962239	0.550904380575246	chr14:103962239:C:G
chr14:103962412	['T', 'C']	98663	72211.10172240747	-2199.08328461661	0.0022045162884156	0.0043925228631234	0.5018792974131483	0.615754	0.615754	chr14	103962412	0.210592758259001	chr14:103962412:T:C
chr14:103962889	['T', 'C']	98663	10564.391981753675	440.6176359552897	-0.000272710272838	0.0097312710890657	-0.028024116309372	0.977643	0.977643	chr14	103962889	0.0098197049615569	chr14:103962889:T:C
chr14:103963484	['TC', 'T']	98663	69110.50705538884	-2252.201103928189	0.0014635927463383	0.004439793744793	0.3296533196063098	0.741663	0.741663	chr14	103963484	0.1297933864818625	chr14:103963484:TC:T
chr14:103963565	['G', 'T']	98663	69112.6137679323	-2245.794545312314	0.0016092062214315	0.0044397361338515	0.3624553741295355	0.717013	0.717013	chr14	103963565	0.144472970166115	chr14:103963565:G:T
chr14:103966396	['A', 'G']	98663	10605.42996584194	440.0302338984535	-0.0011005403224019	0.0097137859532218	-0.1132967442047608	0.909796	0.909796	chr14	103966396	0.0410559769166444	chr14:103966396:A:G
chr14:103966574	['CT', 'C']	98663	56499.162366823104	-2542.447367325283	-0.0051192974163566	0.0046829401978716	-1.0931801816908433	0.274317	0.274317	chr14	103966574	0.561747277421291	chr14:103966574:CT:C
chr14:103966902	['C', 'T']	98663	2749.16718529856	18.11504228661065	0.0183613800222241	0.0181399390148778	1.0122073733084045	0.311441	0.311441	chr14	103966902	0.5066242148197407	chr14:103966902:C:T
chr14:103967867	['G', 'T']	98663	69121.31101739587	-2247.8355564135195	0.0015179794188874	0.0044395096424186	0.3419250190118961	0.732408	0.732408	chr14	103967867	0.1352469206007068	chr14:103967867:G:T
chr14:103968130	['CTG', 'C']	98663	56472.01321858304	-2460.4226976567934	0.0042584878013374	0.004711396154032	0.9038696093710914	0.366067	0.366067	chr14	103968130	0.4364394198862023	chr14:103968130:CTG:C
chr14:103968944	['CA', 'C']	98663	55033.53733761165	-2347.9524523593623	0.0058047968457202	0.0048396245501429	1.1994312338854474	0.230363	0.230363	chr14	103968944	0.6375872743209731	chr14:103968944:CA:C
chr14:103969123	['C', 'A']	98663	56806.36622865212	-2543.7528308707388	-0.0051590239043128	0.0046937227631261	-1.0991326426098385	0.271713	0.271713	chr14	103969123	0.5658895824389315	chr14:103969123:C:A
chr14:103970183	['A', 'T']	98663	2749.1950514920536	18.16071935327298	0.0183977359017057	0.0181399420997042	1.0142113905647876	0.310484	0.310484	chr14	103970183	0.5079607751677535	chr14:103970183:A:T
chr14:103970594	['C', 'T']	98663	71816.190513842	-2236.823972444985	0.0024410934383784	0.0043965218514228	0.5552328683612511	0.578737	0.578737	chr14	103970594	0.2375187512943785	chr14:103970594:C:T
chr14:103971174	['G', 'A']	98663	52229.81276496205	-2284.585916402475	-0.0040815004479585	0.0048088267413361	-0.8487518198304802	0.396021	0.396021	chr14	103971174	0.4022817839171506	chr14:103971174:G:A
chr14:103973692	['A', 'T']	98663	119245.12915619172	-5106.021599661098	0.0004169863782426	0.004369095090612	0.0954399869068103	0.923966	0.923966	chr14	103973692	0.0343440096067985	chr14:103973692:A:T
chr14:103974045	['C', 'T']	98663	123874.13266557857	-4547.810948578016	-0.0015518020563017	0.0043828675357768	-0.3540609073020364	0.723294	0.723294	chr14	103974045	0.1406851375265522	chr14:103974045:C:T
chr14:103974448	['C', 'T']	98663	2749.1950514920536	18.706113916546386	0.0185405161735138	0.0181402115057322	1.022067254709521	0.306752	0.306752	chr14	103974448	0.5132125970243249	chr14:103974448:C:T
chr14:103974806	['A', 'C']	98663	11069.331527363474	-499.62299746095175	0.0096314663298805	0.0092652768972756	1.0395227726774816	0.298564	0.298564	chr14	103974806	0.5249625594505734	chr14:103974806:A:C
chr14:103975644	['G', 'A']	98663	9322.755927221122	-470.1685615443841	0.0066377213355623	0.0100296083879201	0.6618126130983351	0.508093	0.508093	chr14	103975644	0.2940567883259072	chr14:103975644:G:A
chr14:103975976	['C', 'G']	98663	2781.1409414340446	13.294583380057386	0.0172896088172021	0.0180332978249232	0.9587602326018644	0.337682	0.337682	chr14	103975976	0.4714920886361892	chr14:103975976:C:G
chr14:103979972	['C', 'T']	98663	113282.59348892844	-5002.504382733828	-0.0016547845675813	0.0043237608415561	-0.3827188015759373	0.701929	0.701929	chr14	103979972	0.1537068144622679	chr14:103979972:C:T
chr14:103980367	['C', 'T']	98663	2761.083954996959	17.658221933853824	0.0175201226746073	0.0180987747322297	0.9680281087430735	0.333033	0.333033	chr14	103980367	0.4775127304341619	chr14:103980367:C:T
chr14:103981060	['A', 'G']	98663	72212.85531397293	-2205.8651961562887	0.0021153649914385	0.0043915902294353	0.481685421663428	0.630031	0.630031	chr14	103981060	0.2006380810262371	chr14:103981060:A:G
chr14:103981374	['C', 'T']	98663	10623.323018447192	442.1281076917717	-0.001251981150997	0.0097086395020924	-0.1289553650361866	0.897393	0.897393	chr14	103981374	0.047017322448621	chr14:103981374:C:T
chr14:103981884	['T', 'C']	98663	78121.00311235919	-2314.61030292798	0.00393737587983	0.0043285187408642	0.9096358628780956	0.363017	0.363017	chr14	103981884	0.4400730365800929	chr14:103981884:T:C
chr14:103981995	['C', 'T']	98663	2750.78065595377	18.26412329697341	0.0183537571200092	0.0181371252071425	1.011944115199766	0.311567	0.311567	chr14	103981995	0.506448547395034	chr14:103981995:C:T
chr14:103982098	['T', 'A']	98663	56493.4518009387	-2546.303476889459	-0.0052334936669497	0.0046841020737527	-1.117288561296638	0.263874	0.263874	chr14	103982098	0.5786033995215389	chr14:103982098:T:A
chr14:103982774	['G', 'A']	98663	2748.7522202846844	17.544478840403446	0.0179780544765651	0.0181435187299931	0.9908802555948312	0.321746	0.321746	chr14	103982774	0.4924868436115354	chr14:103982774:G:A
chr14:103982889	['G', 'A']	98663	2750.501799381621	17.91312928277904	0.0183329713381698	0.0181370146019464	1.0108042442774652	0.312113	0.312113	chr14	103982889	0.505688141906009	chr14:103982889:G:A
chr14:103984635	['A', 'G']	98663	82780.71219907759	-1760.6646091931889	0.0017660947881101	0.0043203918441937	0.4087811596264312	0.682701	0.682701	chr14	103984635	0.1657694610062927	chr14:103984635:A:G
chr14:103984793	['C', 'T']	98663	82792.81783711992	-1764.203675120536	0.001715962751308	0.0043211726746361	0.3971058044914976	0.69129	0.69129	chr14	103984793	0.160339725449739	chr14:103984793:C:T
chr14:103984806	['G', 'A']	98663	69076.50314280503	-2254.7520086830223	0.0014848869107099	0.0044402042801664	0.3344186026176057	0.738064	0.738064	chr14	103984806	0.1319059774158271	chr14:103984806:G:A
chr14:103985095	['A', 'C']	98663	69090.2042332762	-2253.576420082986	0.0015102990008626	0.0044400034774969	0.3401571662088222	0.733739	0.733739	chr14	103985095	0.1344583965110892	chr14:103985095:A:C
chr14:103985146	['G', 'A']	98663	2749.1393196699705	18.047259850888565	0.0184498641461346	0.0181402134956762	1.0170698459823626	0.309123	0.309123	chr14	103985146	0.5098686804705934	chr14:103985146:G:A
chr14:103985708	['G', 'A']	98663	7172.145386728292	406.9489264557144	-0.0164767135085582	0.0118161402307964	-1.3944243371126277	0.163193	0.163193	chr14	103985708	0.7872984738087053	chr14:103985708:G:A
chr14:103986068	['C', 'G']	98663	69073.70204375417	-2255.068049746996	0.0014814241964605	0.0044402414911899	0.3336359518733129	0.738655	0.738655	chr14	103986068	0.1315583580616938	chr14:103986068:C:G
chr14:103986418	['C', 'T']	98663	2749.11145460627	18.290537709902736	0.0183735826023513	0.0181401150700625	1.012870234361086	0.311125	0.311125	chr14	103986418	0.5070650903833503	chr14:103986418:C:T
chr14:103986825	['T', 'A']	98663	69094.10699513383	-2253.981082415441	0.0014697813191514	0.0044403860968837	0.3310030450241504	0.740643	0.740643	chr14	103986825	0.1303910774329335	chr14:103986825:T:A
chr14:103986866	['A', 'G']	98663	7183.655290206174	411.74500599234045	-0.0157434624179156	0.0118093184344895	-1.3331389533824618	0.182489	0.182489	chr14	103986866	0.7387633086501274	chr14:103986866:A:G
chr14:103987487	['C', 'T']	98663	3075.405220476432	48.76427272832551	0.0087327940182423	0.0171888689922472	0.5080493674238353	0.61142	0.61142	chr14	103987487	0.2136603592841603	chr14:103987487:C:T
chr14:103989048	['G', 'A']	98663	2774.8306092581342	17.593547817671148	0.0180739911029422	0.0181459047944759	0.9960369189440708	0.319235	0.319235	chr14	103989048	0.4958894999228829	chr14:103989048:G:A
chr14:103989071	['T', 'TTTTG']	98663	82782.4932022102	-1763.9257566355768	0.0017536432448821	0.0043211372285945	0.405829102875431	0.684869	0.684869	chr14	103989071	0.164392491307452	chr14:103989071:T:TTTTG
chr14:103989488	['C', 'T']	98663	17830.542165011153	-1125.0656792322527	-0.0050225079399804	0.0074128136242139	-0.6775440736260228	0.498062	0.498062	chr14	103989488	0.3027165918148114	chr14:103989488:C:T
chr14:103990858	['G', 'A']	98663	69079.10197668526	-2258.7183416922167	0.0013814047986176	0.0044400574039609	0.3111231844402101	0.755708	0.755708	chr14	103990858	0.1216459802733384	chr14:103990858:G:A
chr14:103992389	['G', 'A']	98663	2745.1391169494627	15.845770983127784	0.0174904046193266	0.0181529230365931	0.9635034855857068	0.335297	0.335297	chr14	103992389	0.4745703323131254	chr14:103992389:G:A
chr14:103992544	['T', 'C']	98663	2756.25142416932	14.943191813893328	0.017079019358865	0.0181063618213678	0.9432606907650332	0.34555	0.34555	chr14	103992544	0.4614891026950123	chr14:103992544:T:C
chr14:103995157	['C', 'G']	98663	72168.70346792098	-2198.666856069085	0.0023481730042129	0.0043929490112483	0.5345322693708356	0.592975	0.592975	chr14	103995157	0.2269636162325656	chr14:103995157:C:G
chr14:103995217	['C', 'A']	98663	72170.70379230997	-2197.999936898192	0.0023560637384995	0.0043928977268326	0.5363347578315457	0.591728	0.591728	chr14	103995217	0.2278778798394606	chr14:103995217:C:A
chr14:103995484	['A', 'G']	98663	2382.21730492428	-38.76679372185204	0.024672360021653	0.0194166757955901	1.270678888672416	0.203846	0.203846	chr14	103995484	0.6906978061395729	chr14:103995484:A:G
chr14:103995513	['C', 'T']	98663	2751.0836509223595	18.62336985222833	0.0188772539540601	0.0181336959468887	1.041004217195945	0.297876	0.297876	chr14	103995513	0.5259644866723346	chr14:103995513:C:T
chr14:103996493	['A', 'T']	98663	69089.90444620157	-2241.4816977897435	0.0019280829663469	0.0044404966578394	0.4342043503046004	0.664141	0.664141	chr14	103996493	0.1777397082506489	chr14:103996493:A:T
chr14:103997188	['G', 'A']	98663	69165.71132871101	-2237.8371787479914	0.0018861406120851	0.0044390999187566	0.4248925788121115	0.670916	0.670916	chr14	103997188	0.1733318509489133	chr14:103997188:G:A
chr14:103997438	['C', 'T']	98663	66891.77982423242	-2112.315681248736	0.0007839343466423	0.0044739628181373	0.1752214711003665	0.860906	0.860906	chr14	103997438	0.0650442653987628	chr14:103997438:C:T
chr14:103998027	['G', 'A']	98663	66948.85697486997	-2079.07394886716	0.0013182340096807	0.0044731701912732	0.2946979330794241	0.768225	0.768225	chr14	103998027	0.1145115638912506	chr14:103998027:G:A
chr14:103998463	['C', 'T']	98663	56498.73494110251	-2567.562281190101	-0.0055998575668186	0.0046844672184619	-1.1954097031032864	0.23193	0.23193	chr14	103998463	0.6346430720097704	chr14:103998463:C:T
chr14:103998472	['C', 'T']	98663	10828.65852397701	447.2025991438414	-0.0028821067193465	0.0096251891599206	-0.2994337743872738	0.76461	0.76461	chr14	103998472	0.1165600263321369	chr14:103998472:C:T
chr14:103998840	['T', 'A']	98663	56545.94859495593	-2565.5631663877	-0.0055870186016198	0.0046841428507527	-1.1927515405987246	0.23297	0.23297	chr14	103998840	0.6327000003185959	chr14:103998840:T:A
chr14:103999081	['C', 'T']	98663	66985.14714498585	-2103.5785213736654	0.0008830299105122	0.0044726438710559	0.1974290679002366	0.843492	0.843492	chr14	103999081	0.0739190320699137	chr14:103999081:C:T
chr14:104000834	['G', 'A']	98663	80789.47106591781	-1612.4837233530295	0.0008453810680714	0.0043395347452357	0.1948091483769198	0.845543	0.845543	chr14	104000834	0.0728643015046015	chr14:104000834:G:A
chr14:104001342	['C', 'T']	98663	70056.6213136525	-2057.015095603049	0.0013741571634751	0.0044214047251752	0.3107965112650224	0.755956	0.755956	chr14	104001342	0.1215034816327962	chr14:104001342:C:T
chr14:104002208	['T', 'C']	98663	70180.91292246108	-2058.7135795762365	0.0015271560572551	0.0044259089056069	0.3450491390187548	0.730058	0.730058	chr14	104002208	0.1366426356612683	chr14:104002208:T:C
chr14:104003206	['G', 'T']	98663	70064.30412742181	-2061.506031294297	0.0013127759651538	0.0044217517149607	0.2968904745854862	0.766551	0.766551	chr14	104003206	0.115458945464852	chr14:104003206:G:T
chr14:104003737	['CCTCA', 'C']	98663	3072.1868291150145	45.705428748679935	0.0078614366670674	0.0171967986654606	0.4571453571098055	0.647568	0.647568	chr14	104003737	0.1887146203368084	chr14:104003737:CCTCA:C
chr14:104004349	['G', 'A']	98663	67252.3734765567	-2134.5966580469394	0.0002535589792362	0.004482743570748	0.0565633468063819	0.954893	0.954893	chr14	104004349	0.0200452903147079	chr14:104004349:G:A
chr14:104005628	['C', 'T']	98663	66991.69085710813	-2110.0483258077006	0.0007248304939315	0.0044725267847032	0.1620628626329379	0.871257	0.871257	chr14	104005628	0.0598537195979103	chr14:104005628:C:T
chr14:104005921	['C', 'T']	98663	7618.154427788082	-364.8134317072319	-0.0085117388585829	0.0110056380813673	-0.7733980343214593	0.439289	0.439289	chr14	104005921	0.357249671533479	chr14:104005921:C:T
chr14:104006419	['G', 'A']	98663	2745.139116949462	13.608497809670029	0.0167999803645446	0.0181529401771147	0.9254688331824208	0.354724	0.354724	chr14	104006419	0.4501094269355719	chr14:104006419:G:A
chr14:104006916	['A', 'G']	98663	80837.49585813213	-1607.118669375629	0.0007700600608152	0.0043403464163928	0.1774190322474819	0.85918	0.85918	chr14	104006916	0.06591584103783	chr14:104006916:A:G
chr14:104007407	['G', 'A']	98663	70224.81175933903	-2051.571717153933	0.0008632333057645	0.0044199331381106	0.1953046072849676	0.845155	0.845155	chr14	104007407	0.0730636348709824	chr14:104007407:G:A
chr14:104007902	['C', 'T']	98663	186701.2461887772	-6750.189238476966	-0.0103978490488652	0.0095112478962418	-1.0932160703091054	0.274302	0.274302	chr14	104007902	0.5617710258413429	chr14:104007902:C:T
chr14:104008031	['G', 'A']	98663	58508.488215556485	-2601.171051958456	0.0051913154992868	0.0046704009673118	1.111535291213937	0.266341	0.266341	chr14	104008031	0.5745619739922565	chr14:104008031:G:A
chr14:104010388	['G', 'A']	98663	70278.80779212878	-2081.86795190288	0.0013289055421611	0.0044191883489044	0.3007125827733838	0.763634	0.763634	chr14	104010388	0.1171147433432486	chr14:104010388:G:A
chr14:104010439	['T', 'A']	98663	58732.500963078586	-2601.1641971407244	0.0049545674118151	0.0046629453633298	1.062540309989188	0.287993	0.287993	chr14	104010439	0.5406180681377105	chr14:104010439:T:A
chr14:104012403	['C', 'T']	98663	115187.01462821226	-5151.3975314559175	-0.0002476403725173	0.0043432399067217	-0.057017428886224	0.954531	0.954531	chr14	104012403	0.020209962597378	chr14:104012403:C:T
chr14:104012964	['G', 'A']	98663	115167.18195827164	-5154.282636036651	-0.000260398387588	0.004343649338065	-0.0599492194975404	0.952196	0.952196	chr14	104012964	0.0212736472487969	chr14:104012964:G:A
chr14:104013395	['G', 'A']	98663	16627.84265847676	-896.8074330100761	-0.0010693617543325	0.007647343357771	-0.1398344110240464	0.888791	0.888791	chr14	104013395	0.0512003517608508	chr14:104013395:G:A
chr14:104014520	['A', 'G']	98663	115188.86243257494	-5149.827246926278	-0.0002422841308258	0.0043436498870821	-0.0557789271981624	0.955518	0.955518	chr14	104014520	0.0197611273143133	chr14:104014520:A:G
chr14:104016300	['G', 'A']	98663	115256.19543003128	-5149.232605033913	-0.0004934518341954	0.0043432372173298	-0.1136138344519972	0.909544	0.909544	chr14	104016300	0.0411762867104592	chr14:104016300:G:A
chr14:104016337	['G', 'T']	98663	70164.95620837517	-2050.790248353992	0.0010061823776545	0.0044200675051258	0.2276395952070157	0.819927	0.819927	chr14	104016337	0.0862248121387893	chr14:104016337:G:T
chr14:104018009	['G', 'A']	98663	58598.66033049474	-2604.28467250654	0.0052094734840462	0.0046666145408164	1.116328215772189	0.264284	0.264284	chr14	104018009	0.5779291286656674	chr14:104018009:G:A
chr14:104018309	['T', 'C']	98663	58484.669897105785	-2614.533723061946	0.0053706574457298	0.0046715992796371	1.1496400106789613	0.250295	0.250295	chr14	104018309	0.6015478259574919	chr14:104018309:T:C
chr14:104019632	['G', 'C']	98663	76281.37041166992	-2161.1600287647093	0.0025160479474323	0.0043486667962771	0.5785791520256983	0.562874	0.562874	chr14	104019632	0.2495888115943986	chr14:104019632:G:C
chr14:104019914	['G', 'A']	98663	115148.5063356581	-5152.382808902524	-0.0002036441848433	0.0043437045687613	-0.0468826048410123	0.962607	0.962607	chr14	104019914	0.0165509844929427	chr14:104019914:G:A
chr14:104020118	['G', 'A']	98663	58441.66205078819	-2615.241185277417	0.0054225939018581	0.0046728837602063	1.160438431624648	0.245873	0.245873	chr14	104020118	0.6092891597314639	chr14:104020118:G:A
chr14:104021063	['C', 'A']	98663	2385.1208721036305	-35.17446465676281	0.0257035237984682	0.0194044030831431	1.3246232666026818	0.185299	0.185299	chr14	104021063	0.7321269244245119	chr14:104021063:C:A
chr14:104022296	['C', 'G']	98663	2749.11145460627	18.34009923373138	0.0183922292697216	0.0181401108022369	1.0138983973269675	0.310634	0.310634	chr14	104022296	0.5077510109247209	chr14:104022296:C:G
chr14:104022492	['C', 'T']	98663	11260.027135240332	-498.3950973639823	0.0034476671486159	0.0091501129850746	0.3767895712588129	0.706331	0.706331	chr14	104022492	0.1509917326791815	chr14:104022492:C:T
chr14:104023040	['G', 'A']	98663	115256.39093536117	-5151.625237326476	-0.0005442844906543	0.0043438262674858	-0.1253007042957417	0.900286	0.900286	chr14	104023040	0.0456195033487885	chr14:104023040:G:A
chr14:104027292	['C', 'T']	98663	115252.21234487802	-5148.182094986054	-0.0004467800795918	0.0043433561245107	-0.1028651731021042	0.91807	0.91807	chr14	104027292	0.0371242039243268	chr14:104027292:C:T
chr14:104027784	['C', 'T']	98663	66855.58515815082	-2099.1776953831845	0.0007515038850892	0.0044752896198394	0.167922961177255	0.866644	0.866644	chr14	104027784	0.062159265368446	chr14:104027784:C:T
chr14:104028226	['T', 'C']	98663	66980.65096262054	-2111.081242681415	0.0006741969233894	0.0044728338439042	0.150731493035072	0.880188	0.880188	chr14	104028226	0.0554245566652666	chr14:104028226:T:C
chr14:104028779	['C', 'T']	98663	21162.005657221067	-903.815182075008	0.014481678702149	0.0069469795341256	2.084600743533327	0.0371081	0.0371081	chr14	104028779	1.4305312817234364	chr14:104028779:C:T
chr14:104030861	['G', 'A']	98663	66952.0721795821	-2113.0776601412163	0.0006470173076035	0.0044734123226286	0.144636188426139	0.884998	0.884998	chr14	104030861	0.0530577107597398	chr14:104030861:G:A
chr14:104031206	['C', 'T']	98663	66953.25071470572	-2110.6597985534404	0.0007072423867639	0.0044731885473429	0.1581069922000152	0.874373	0.874373	chr14	104031206	0.0583032615478938	chr14:104031206:C:T
chr14:104031506	['G', 'A']	98663	116348.09677254192	-5125.446280205149	0.0002019225975689	0.004399299763162	0.0458988040005278	0.963391	0.963391	chr14	104031506	0.0161974151822598	chr14:104031506:G:A
chr14:104031545	['G', 'A']	98663	2862.80932620538	13.20044071939121	0.0181670178773753	0.0181763823988311	0.9994847972907748	0.317562	0.317562	chr14	104031545	0.4981714715398803	chr14:104031545:G:A
chr14:104031782	['AG', 'A']	98663	115273.20882418544	-5151.463983320967	-0.0005597837395058	0.0043434367636209	-0.1288803705384585	0.897453	0.897453	chr14	104031782	0.0469882863431012	chr14:104031782:AG:A
chr14:104031784	['G', 'C']	98663	115270.37643075122	-5148.053777508091	-0.000490528171381	0.0043433380357646	-0.1129380599303717	0.91008	0.91008	chr14	104031784	0.0409204296223653	chr14:104031784:G:C
chr14:104032500	['C', 'T']	98663	123173.98745121888	-4715.212423450448	-0.0042784445604341	0.0043828861984918	-0.9761705795387482	0.328982	0.328982	chr14	104032500	0.4828278634923637	chr14:104032500:C:T
chr14:104032854	['C', 'T']	98663	115245.86574412	-5154.60326995169	-0.0006023110658947	0.0043437972497431	-0.1386600320561443	0.889719	0.889719	chr14	104032854	0.0507471349492702	chr14:104032854:C:T
chr14:104033130	['C', 'T']	98663	40740.54218870373	-1215.9456989313967	-0.0031062323034256	0.0052701796118862	-0.5893978065604943	0.555596	0.555596	chr14	104033130	0.2552408896158133	chr14:104033130:C:T
chr14:104033393	['A', 'G']	98663	2747.19490958482	18.73423143572947	0.0184072267392991	0.0181465416619746	1.0143655514191332	0.310411	0.310411	chr14	104033393	0.5080628970960184	chr14:104033393:A:G
chr14:104033894	['G', 'T']	98663	2747.1113735188883	19.295560276029512	0.0188538783464716	0.0181461322835191	1.0390025847874669	0.298806	0.298806	chr14	104033894	0.5246106861714666	chr14:104033894:G:T
chr14:104034191	['TTC', 'T']	98663	107377.8036869362	-4686.73810654035	-0.0002253840912771	0.0046255669415743	-0.048725722516619	0.961138	0.961138	chr14	104034191	0.0172142519404674	chr14:104034191:TTC:T
chr14:104034436	['C', 'T']	98663	58648.51092278527	-2617.052832720726	0.0048373150521885	0.0046665576800096	1.0365917200403083	0.299929	0.299929	chr14	104034436	0.522981540472299	chr14:104034436:C:T
chr14:104035588	['A', 'G']	98663	2751.557768924302	16.01584388622964	0.0173640830379443	0.0181353967571608	0.9574691566142892	0.338333	0.338333	chr14	104035588	0.4706556403469784	chr14:104035588:A:G
chr14:104035861	['G', 'A']	98663	66946.24922446828	-2118.448478521929	0.0004682884602706	0.0044733662719196	0.1046836837864678	0.916627	0.916627	chr14	104035861	0.0378073544026974	chr14:104035861:G:A
chr14:104036696	['G', 'A']	98663	66942.49895082567	-2118.762959038325	0.0005037774747433	0.0044735189460401	0.1126132426887874	0.910337	0.910337	chr14	104036696	0.0407978053197021	chr14:104036696:G:A
chr14:104036896	['G', 'A']	98663	75985.17312098292	-2177.320882039818	0.0029958583410359	0.0043502642526676	0.6886612322915491	0.491038	0.491038	chr14	104036896	0.3088848977920438	chr14:104036896:G:A
chr14:104038178	['T', 'C']	98663	67022.02046940738	-2096.0367273871148	0.0009266049387388	0.0044719080751014	0.2072057214006682	0.83585	0.83585	chr14	104038178	0.0778716532036373	chr14:104038178:T:C
chr14:104038358	['T', 'C']	98663	70196.0950469355	-2049.189947402512	0.000912289118075	0.004420038887917	0.2063984370293576	0.83648	0.83648	chr14	104038358	0.0775444384355685	chr14:104038358:T:C
chr14:104038547	['G', 'T']	98663	9068.194840344657	-9.399837812451969	0.0142158074299719	0.0101424069102632	1.4016206957331598	0.161032	0.161032	chr14	104038547	0.7930878131452094	chr14:104038547:G:T
chr14:104038673	['CTGTTTTTTTGTT', 'C']	98663	56228.2261721285	-2584.903896244179	-0.0053811482266316	0.0046934140724109	-1.1465317450389572	0.251578	0.251578	chr14	104038673	0.5993273397623404	chr14:104038673:CTGTTTTTTTGTT:C
chr14:104038949	['C', 'T']	98663	56216.69785004004	-2590.120365335407	-0.0053562939026278	0.0046923409612475	-1.14149716460584	0.253666	0.253666	chr14	104038949	0.5957377393289913	chr14:104038949:C:T
chr14:104039404	['C', 'T']	98663	115204.36496638984	-5157.856813253991	-0.0004429190077579	0.0043447712401441	-0.1019429984404122	0.918802	0.918802	chr14	104039404	0.0367780681265343	chr14:104039404:C:T
chr14:104039412	['G', 'A']	98663	66967.86005656535	-2120.000550269441	0.0004040791910069	0.0044732481329785	0.0903323891263444	0.928023	0.928023	chr14	104039412	0.0324412601504239	chr14:104039412:G:A
chr14:104039413	['C', 'T']	98663	115215.3685352476	-5155.404397051592	-0.0004099797403208	0.0043442311335384	-0.0943733718852397	0.924813	0.924813	chr14	104039413	0.0339460740483481	chr14:104039413:C:T
chr14:104040551	['C', 'T']	98663	115229.01486046772	-5159.32044757512	-0.0004940001412528	0.0043438449377851	-0.1137241656477603	0.909457	0.909457	chr14	104040551	0.0412178299750912	chr14:104040551:C:T
chr14:104040712	['T', 'C']	98663	56232.3884889898	-2592.51174084042	-0.0053689115506189	0.0046929971551696	-1.1440261677347887	0.252616	0.252616	chr14	104040712	0.597539145896089	chr14:104040712:T:C
chr14:104040946	['G', 'A']	98663	30540.095394970256	-1709.9901231867157	-0.0039550698785898	0.0058809547153153	-0.6725217366986287	0.501253	0.501253	chr14	104040946	0.29994301511082	chr14:104040946:G:A
chr14:104041090	['A', 'G']	98663	3232.131037208972	66.36958184313295	0.0053327771177479	0.0168087330215337	0.3172622892466724	0.751045	0.751045	chr14	104041090	0.1243340408038314	chr14:104041090:A:G
chr14:104042739	['C', 'T']	98663	56207.39381405675	-2603.5981971046926	-0.0054258361638357	0.0046939282368702	-1.155926526787611	0.247714	0.247714	chr14	104042739	0.6060494477907117	chr14:104042739:C:T
chr14:104043794	['G', 'C']	98663	2385.048347371302	-37.01585820581546	0.0251345367740415	0.0194047429172242	1.295278009157818	0.195227	0.195227	chr14	104043794	0.7094601193531317	chr14:104043794:G:C
chr14:104043930	['A', 'G']	98663	58738.906977687206	-2604.170676404076	0.0048241959215922	0.0046630333653811	1.034561742021329	0.300876	0.300876	chr14	104043930	0.5216124532810675	chr14:104043930:A:G
chr14:104044462	['A', 'G']	98663	115628.2353674607	-5113.101231276343	-0.0004155983634486	0.0043420284391973	-0.0957152559612161	0.923747	0.923747	chr14	104044462	0.0344469590280367	chr14:104044462:A:G
chr14:104044815	['TA', 'T']	98663	2771.477535835209	24.294290089637617	0.0190148371849188	0.0180766952057976	1.051897870071978	0.292849	0.292849	chr14	104044815	0.5333562546314912	chr14:104044815:TA:T
chr14:104044869	['G', 'A']	98663	30897.131582415124	-996.772767285785	0.0173165888564051	0.0058897752443113	2.9401102993073382	0.00328172	0.00328172	chr14	104044869	2.4838984761904253	chr14:104044869:G:A
chr14:104046550	['G', 'T']	98663	3292.2669504840096	65.19765238857255	0.0042477421239818	0.0166730486056468	0.2547669730023567	0.798904	0.798904	chr14	104046550	0.0975054043845448	chr14:104046550:G:T
chr14:104046706	['C', 'T']	98663	49661.08458898555	-2008.6975428110263	-0.0022534593483187	0.0048842637577708	-0.461371346855184	0.644533	0.644533	chr14	104046706	0.1907548419242235	chr14:104046706:C:T
chr14:104047786	['G', 'A']	98663	17503.483694715607	-683.3842515540609	0.012602671829098	0.0074631621217417	1.6886504170107508	0.0912896	0.0912896	chr14	104047786	1.039578695848815	chr14:104047786:G:A
chr14:104047799	['C', 'T']	98663	3270.066287590841	73.59096820974716	0.0061937555644265	0.016727994941454	0.3702628788509303	0.711187	0.711187	chr14	104047799	0.1480161905640875	chr14:104047799:C:T
chr14:104048134	['G', 'T']	98663	111661.55716979608	-4552.851736183349	0.0021024498730864	0.0043035103910096	0.4885429991010689	0.625166	0.625166	chr14	104048134	0.2040046493571154	chr14:104048134:G:T
chr14:104048481	['C', 'G']	98663	66962.61010746146	-2110.1364823812514	0.0006695622185149	0.0044729974354017	0.149689828394636	0.88101	0.88101	chr14	104048481	0.0550191620531378	chr14:104048481:C:G
chr14:104049283	['T', 'C']	98663	3104.2585299575176	55.347726555050514	0.009360861617478	0.0171196482628412	0.5467905341137227	0.584524	0.584524	chr14	104049283	0.2331976524173128	chr14:104049283:T:C
chr14:104049750	['A', 'G']	98663	2774.6468167072194	23.740930050693752	0.018652116217066	0.0180615168796013	1.032699320959676	0.301747	0.301747	chr14	104049750	0.5203570390099749	chr14:104049750:A:G
chr14:104049925	['T', 'C']	98663	108411.38326794998	-4608.144290885493	0.0019936698052209	0.0042916523880706	0.4645459662023584	0.642258	0.642258	chr14	104049925	0.1922904774326294	chr14:104049925:T:C
chr14:104050082	['C', 'T']	98663	3102.031440676248	58.07168954161918	0.0100601429136997	0.0171276478845448	0.5873627821819896	0.556961	0.556961	chr14	104050082	0.2541752143016497	chr14:104050082:C:T
chr14:104050411	['C', 'T']	98663	3100.125685441774	60.08553732781013	0.0107890931064995	0.0171329794470142	0.6297266123423562	0.528875	0.528875	chr14	104050411	0.2766469616606489	chr14:104050411:C:T
chr14:104051127	['C', 'A']	98663	66932.60311232766	-2113.5144554385533	0.0004923606934937	0.0044729903435828	0.1100741686599171	0.912351	0.912351	chr14	104051127	0.0398380475964645	chr14:104051127:C:A
chr14:104052221	['T', 'C']	98663	2746.695979237211	16.80902515506117	0.0180489932333787	0.0181497392509382	0.99444917548585	0.320007	0.320007	chr14	104052221	0.4948405215922092	chr14:104052221:T:C
chr14:104053026	['T', 'C']	98663	3271.1657746964265	67.51576318838573	0.0043967945162523	0.0167219951519615	0.2629348039092426	0.792601	0.792601	chr14	104053026	0.1009453840656596	chr14:104053026:T:C
chr14:104053033	['G', 'A']	98663	3114.3472205327816	57.931651191871	0.0097467134496549	0.0170939132151942	0.5701862017756921	0.568553	0.568553	chr14	104053033	0.2452290445476322	chr14:104053033:G:A
chr14:104053517	['T', 'C']	98663	3115.7263280616376	62.29333937882575	0.0110959029239119	0.0170912824392056	0.6492141805847789	0.516201	0.516201	chr14	104053517	0.287181158463089	chr14:104053517:T:C
chr14:104054541	['G', 'A']	98663	66942.56994414204	-2116.0170148775346	0.0004018569727093	0.0044732833135517	0.0898349030323859	0.928419	0.928419	chr14	104054541	0.0322559803329644	chr14:104054541:G:A
chr14:104054794	['G', 'T']	98663	2771.252792588239	25.12055486506692	0.0192638609925612	0.0180770108306333	1.0656552221519189	0.286582	0.286582	chr14	104054794	0.5427510907920188	chr14:104054794:G:T
chr14:104055647	['TAG', 'T']	98663	2782.11279254807	30.371310750065746	0.0202858891154913	0.0180453294693045	1.124162856100691	0.260947	0.260947	chr14	104055647	0.5834476916843018	chr14:104055647:TAG:T
chr14:104055651	['TCC', 'T']	98663	2782.0845935536186	30.368066129346825	0.0202922725027968	0.0180453410775289	1.124515874519315	0.260797	0.260797	chr14	104055651	0.5836974086875842	chr14:104055651:TCC:T
chr14:104056924	['G', 'C']	98663	2745.2225938877905	15.013357595198537	0.0173371704694207	0.018152578103299	0.9550803401457254	0.339539	0.339539	chr14	104056924	0.4691103347501261	chr14:104056924:G:C
chr14:104057502	['C', 'T']	98663	56819.70100573841	-2506.280285507079	-0.004819227437907	0.0046744865846405	-1.0309640108374836	0.30256	0.30256	chr14	104057502	0.5191884884990354	chr14:104057502:C:T
chr14:104058465	['AG', 'A']	98663	2767.701301729556	25.112210968562103	0.0192440666933084	0.0180888773498396	1.0638618594801337	0.287394	0.287394	chr14	104058465	0.5415223029870815	chr14:104058465:AG:A
chr14:104058829	['C', 'T']	98663	116018.50855758115	-5063.501063130263	-0.0001447332749232	0.0043421191780782	-0.0333324049818613	0.97341	0.97341	chr14	104058829	0.011704196491412	chr14:104058829:C:T
chr14:104058879	['A', 'G']	98663	118862.93736439764	-5022.890242649697	0.0006789035297215	0.0043633728350223	0.1555914553696592	0.876355	0.876355	chr14	104058879	0.0573199311494892	chr14:104058879:A:G
chr14:104059833	['T', 'A']	98663	66989.63896778385	-2142.87863444581	0.0002005938848799	0.0044716497185868	0.0448590335790714	0.96422	0.96422	chr14	104059833	0.0158238645564391	chr14:104059833:T:A
chr14:104060861	['C', 'T']	98663	57420.6329126766	-2508.5671598659465	-0.0068958116093077	0.0046559877649472	-1.4810630863815968	0.138593	0.138593	chr14	104060861	0.8582587043428638	chr14:104060861:C:T
chr14:104061927	['A', 'G']	98663	116206.08958840232	-5064.070967713233	0.0001455995408301	0.0043439430944251	0.0335178287710609	0.973262	0.973262	chr14	104061927	0.0117702328688249	chr14:104061927:A:G
chr14:104062780	['A', 'G']	98663	116273.13482199953	-5083.49315555238	-0.0002714535344226	0.0043479054521706	-0.0624331732621008	0.950218	0.950218	chr14	104062780	0.0221767469891853	chr14:104062780:A:G
chr14:104062789	['C', 'A']	98663	71671.14191409106	-1523.0760728640053	-0.0017644401688819	0.0044387382246678	-0.3975094000984918	0.690993	0.690993	chr14	104062789	0.1605263521580327	chr14:104062789:C:A
chr14:104063437	['T', 'C']	98663	193400.60214083703	-6758.888591247283	-0.0069862979742176	0.0154385807882638	-0.4525220336009479	0.650894	0.650894	chr14	104063437	0.186489731805638	chr14:104063437:T:C
chr14:104064274	['T', 'C']	98663	118661.68899929032	-5048.296492863369	0.0007673666106957	0.004364947959982	0.1758020067434919	0.86045	0.86045	chr14	104064274	0.0652743610772632	chr14:104064274:T:C
chr14:104064614	['T', 'C']	98663	118662.06751961722	-5051.942269835782	0.0006985017481456	0.0043651906944195	0.1600163193417	0.872869	0.872869	chr14	104064614	0.0590509302304313	chr14:104064614:T:C
chr14:104065377	['T', 'C']	98663	118688.64355200286	-5041.388976837759	0.0008704536196529	0.004366415636156	0.1993519839121921	0.841988	0.841988	chr14	104065377	0.0746940980145073	chr14:104065377:T:C
chr14:104067075	['C', 'A']	98663	118639.42965606028	-5047.14128794935	0.0008038185292025	0.0043648673669898	0.1841564614956162	0.853891	0.853891	chr14	104067075	0.0685975638774769	chr14:104067075:C:A
chr14:104067149	['T', 'C']	98663	72025.14020984338	-1520.8832647397078	-0.0017376660045246	0.0044325492755756	-0.3920240693317482	0.695041	0.695041	chr14	104067149	0.15798957591555	chr14:104067149:T:C
chr14:104067487	['C', 'T']	98663	115884.61824872276	-5077.994160085154	-0.0004402646027156	0.0043416597310364	-0.1014046770105866	0.919229	0.919229	chr14	104067487	0.0365762829040774	chr14:104067487:C:T
chr14:104068833	['G', 'T']	98663	118633.04813316707	-5048.23527054261	0.0007866855003757	0.0043650374562873	0.1802242267686821	0.856977	0.856977	chr14	104068833	0.0670308337443917	chr14:104068833:G:T
chr14:104069368	['C', 'T']	98663	66994.22237315626	-2109.631136297497	0.0007590477891887	0.0044712456907807	0.1697620398614742	0.865198	0.865198	chr14	104069368	0.062884493151078	chr14:104069368:C:T
chr14:104069915	['C', 'G']	98663	2759.1895243459217	10.218352468870185	0.0151772420395301	0.0181995637663364	0.8339343862517926	0.40432	0.40432	chr14	104069915	0.3932747754241604	chr14:104069915:C:G
chr14:104071336	['T', 'C']	98663	115138.00758320744	-5058.231847516337	-0.0010693641104048	0.004333713715846	-0.2467546729020839	0.805099	0.805099	chr14	104071336	0.0941507127872572	chr14:104071336:T:C
chr14:104071343	['C', 'T']	98663	17292.06213938773	-793.7967694596505	0.0113517161628093	0.0076000003120951	1.4936468021907154	0.135271	0.135271	chr14	104071343	0.868795299410622	chr14:104071343:C:T
chr14:104071902	['TA', 'T']	98663	118566.66588593164	-5055.738751277596	0.0004955859388424	0.0043646581338409	0.1135451904010458	0.909599	0.909599	chr14	104071902	0.0411500257771384	chr14:104071902:TA:T
chr14:104072554	['G', 'A']	98663	2890.545098439257	34.28270711903348	0.0184931635162938	0.0177406424335237	1.0424179161261995	0.297221	0.297221	chr14	104072554	0.5269205089696003	chr14:104072554:G:A
chr14:104072747	['A', 'T']	98663	2760.503624106645	23.84775328205181	0.0187088702240311	0.0181108482459871	1.033020097674138	0.301597	0.301597	chr14	104072747	0.5205729827290726	chr14:104072747:A:T
chr14:104073137	['A', 'G']	98663	115822.39135370735	-5072.952684699105	-0.0004100759707196	0.0043411488156585	-0.0944625462367234	0.924742	0.924742	chr14	104073137	0.0339794171046295	chr14:104073137:A:G
chr14:104073250	['G', 'A']	98663	115823.043848977	-5073.190273985598	-0.0004539329381328	0.0043410640651754	-0.1045672054864026	0.916719	0.916719	chr14	104073250	0.0377637673303514	chr14:104073250:G:A
chr14:104073486	['G', 'A']	98663	2383.1207707433764	-32.552943206954936	0.026090755128313	0.0194125135232603	1.3440173575179126	0.178946	0.178946	chr14	104073486	0.747278004998722	chr14:104073486:G:A
chr14:104073748	['C', 'A']	98663	58970.16077691948	-2513.871460860777	0.0055376548556482	0.004654979771328	1.189619531701727	0.234199	0.234199	chr14	104073748	0.6304149636420037	chr14:104073748:C:A
chr14:104074323	['G', 'A']	98663	128973.14417647476	-4624.147179310871	-0.0001044877371144	0.0044520383523166	-0.0234696399369729	0.981276	0.981276	chr14	104074323	0.0082088229784763	chr14:104074323:G:A
chr14:104074518	['T', 'C']	98663	115827.95758571057	-5076.6690963454	-0.000491502814739	0.0043413585091095	-0.1132140581589308	0.909861	0.909861	chr14	104074518	0.0410249500348357	chr14:104074518:T:C
chr14:104075052	['G', 'A']	98663	2764.168097550098	28.271293328824665	0.0205345009767728	0.0180983977228657	1.134603255559431	0.256544	0.256544	chr14	104075052	0.5908381380827058	chr14:104075052:G:A
chr14:104075426	['A', 'G']	98663	8071.818120077444	-351.1580083101591	-0.0117401680876308	0.0106960323328785	-1.0976189789126485	0.272374	0.272374	chr14	104075426	0.5648343512212424	chr14:104075426:A:G
chr14:104077057	['A', 'G']	98663	2385.4748585221423	-34.36052555439609	0.0257436918351277	0.0194094261010958	1.326349975575751	0.184727	0.184727	chr14	104077057	0.7334696227296148	chr14:104077057:A:G
chr14:104077564	['C', 'T']	98663	2768.7015551815725	30.2136360956206	0.0202886152759024	0.0180813345050963	1.122075102929159	0.261833	0.261833	chr14	104077564	0.5819756182332417	chr14:104077564:C:T
chr14:104078948	['G', 'A']	98663	48825.84624821307	-1610.8983241845158	-0.0065769474148578	0.0049234409819818	-1.3358436587190292	0.181603	0.181603	chr14	104078948	0.7408769814058802	chr14:104078948:G:A
chr14:104079164	['C', 'CAG']	98663	75735.70480516709	-1594.9861085180958	-0.002155611796314	0.0043970060842643	-0.4902453521791429	0.623961	0.623961	chr14	104079164	0.2048425545709617	chr14:104079164:C:CAG
chr14:104080556	['A', 'G']	98663	9930.402598850587	-400.19903613024775	-0.0034949330389874	0.0097307789705478	-0.3591627196101688	0.719474	0.719474	chr14	104080556	0.1429848957656709	chr14:104080556:A:G
chr14:104081311	['A', 'G']	98663	69167.90736498541	-1304.7769531336116	0.0055159979485916	0.0045056283768397	1.2242460956046626	0.220862	0.220862	chr14	104081311	0.6558789994293516	chr14:104081311:A:G
chr14:104082267	['A', 'G']	98663	46181.61689187135	-382.10277086235374	-0.0077313775793109	0.0051092758550357	-1.5132041797451314	0.130231	0.130231	chr14	104082267	0.8852856246277353	chr14:104082267:A:G
chr14:104082344	['A', 'G']	98663	46188.80888330275	-385.4849590063112	-0.0079024771418725	0.0051090929916229	-1.546747564553975	0.121927	0.121927	chr14	104082344	0.9139001118336696	chr14:104082344:A:G
chr14:104084131	['C', 'T']	98663	38631.05336537484	-133.77698151773964	-0.0070422746986072	0.0054689007364966	-1.2876947375567898	0.197855	0.197855	chr14	104084131	0.7036529701896057	chr14:104084131:C:T
chr14:104084651	['A', 'T']	98663	109893.04880125704	-2013.180343240106	0.0026246101490585	0.0043594070489215	0.6020566833069293	0.547138	0.547138	chr14	104084651	0.2619031214184607	chr14:104084651:A:T
chr14:104086045	['A', 'G']	98663	45347.57127939986	-187.996630268071	-0.0073447971717453	0.0051681860851678	-1.4211557112512196	0.155275	0.155275	chr14	104086045	0.8088984620824117	chr14:104086045:A:G
chr14:104086859	['A', 'G']	98663	3070.342314398086	20.707928748834977	-0.0039851812959859	0.0171730154285982	-0.2320606600835793	0.816491	0.816491	chr14	104086859	0.088048598033105	chr14:104086859:A:G
chr14:104087184	['A', 'G']	98663	109851.81446977609	-1991.898881882377	0.0027708147937313	0.004360883556655	0.6353792202277048	0.525183	0.525183	chr14	104087184	0.2796893403237689	chr14:104087184:A:G
chr14:104087229	['C', 'T']	98663	2017.5847857547287	22.42063459886265	-0.0029004486869949	0.021411748599514	-0.1354606174976676	0.892248	0.892248	chr14	104087229	0.0495144168549999	chr14:104087229:C:T
chr14:104087707	['G', 'A']	98663	38028.6252749592	-132.30247698147738	-0.007779169544464	0.0055030607723386	-1.413607784156482	0.15748	0.15748	chr14	104087707	0.802774593881808	chr14:104087707:G:A
chr14:104088584	['C', 'T']	98663	109675.4510187532	-1992.739982848835	0.0027122667460501	0.0043581271568743	0.6223468587353866	0.533715	0.533715	chr14	104088584	0.2726905912273583	chr14:104088584:C:T
chr14:104089116	['G', 'T']	98663	38708.54873569282	-40.30293958206962	-0.0084838770423256	0.0054819969136308	-1.5475888031295175	0.121725	0.121725	chr14	104089116	0.914620216782068	chr14:104089116:G:T
chr14:104090695	['C', 'T']	98663	14387.729134991589	-695.9152709219768	-0.0026606599201909	0.0081714330691036	-0.3256050557705696	0.744724	0.744724	chr14	104090695	0.1280046500513354	chr14:104090695:C:T
chr14:104091982	['T', 'C']	98663	39927.70939278075	14.351693387246872	-0.0086987646604348	0.0054292279132428	-1.6022102588872842	0.109112	0.109112	chr14	104091982	0.9621274836262008	chr14:104091982:T:C
chr14:104093012	['C', 'T']	98663	15558.788481420666	-693.9754961634396	-0.0027967188798456	0.0078902528734978	-0.3544523762019643	0.723001	0.723001	chr14	104093012	0.1408611020219538	chr14:104093012:C:T
chr14:104093169	['C', 'T']	98663	43333.27045848497	-159.46446304065338	-0.0070360767278975	0.0052472464510639	-1.3409083780448108	0.179953	0.179953	chr14	104093169	0.7448409088188752	chr14:104093169:C:T
chr14:104093286	['T', 'C']	98663	148357.04409483937	-3968.354278408997	0.0075487396876265	0.0049452297306343	1.526468960757117	0.126896	0.126896	chr14	104093286	0.8965520674664211	chr14:104093286:T:C
chr14:104093515	['T', 'C']	98663	43320.464276301136	-170.57162210989063	-0.0073609877092744	0.0052497072307241	-1.4021710898836226	0.160867	0.160867	chr14	104093515	0.7935330372421462	chr14:104093515:T:C
chr14:104093582	['T', 'C']	98663	44238.13571443172	-223.86212317817592	-0.0079294293304922	0.0052772247821212	-1.5025756259912142	0.132952	0.132952	chr14	104093582	0.8763051251813749	chr14:104093582:T:C
chr14:104094675	['A', 'G']	98663	149988.72233710415	-4030.11475930458	0.006503624364791	0.0050024593178885	1.3000854082979427	0.193575	0.193575	chr14	104094675	0.7131507320644311	chr14:104094675:A:G
chr14:104095723	['G', 'A']	98663	15048.305044546476	-704.1275326420254	-0.0054670195649938	0.0080109674881679	-0.6824418614940692	0.494961	0.494961	chr14	104095723	0.3054290195554485	chr14:104095723:G:A
chr14:104096475	['A', 'G']	98663	108863.03382563128	-3907.057625296908	0.010465849159671	0.0042871296850843	2.4412252319036583	0.0146393	0.0146393	chr14	104096475	1.834479689220624	chr14:104096475:A:G
chr14:104096681	['A', 'G']	98663	148480.0196839619	-3947.3744985472326	0.0079114537421719	0.0049518841181015	1.597665364028149	0.110121	0.110121	chr14	104096681	0.9581298534673198	chr14:104096681:A:G
chr14:104097345	['G', 'C']	98663	103203.4141747927	-3652.45433393268	0.0089434250145732	0.0042724779306608	2.093264180580527	0.0363281	0.0363281	chr14	104097345	1.4397573156273382	chr14:104097345:G:C
chr14:104099585	['G', 'T']	98663	174546.0749346147	-5566.386678944178	0.0063054560990024	0.0066534256204841	0.9477006971551012	0.343284	0.343284	chr14	104099585	0.4643464379772296	chr14:104099585:G:T
chr14:104099652	['T', 'C']	98663	124453.09116618522	-4764.656594611388	0.0082490276530241	0.0044337021762916	1.860528137666564	0.0628138	0.0628138	chr14	104099652	1.201944932609123	chr14:104099652:T:C
chr14:104099782	['C', 'T']	98663	50950.1312452486	-977.3117475469484	-0.0095858649976535	0.0049033846530503	-1.9549486071198268	0.050592	0.050592	chr14	104099782	1.295918151747885	chr14:104099782:C:T
chr14:104099946	['C', 'T']	98663	29026.236153347123	-1504.6792299630276	-0.0059916702245274	0.0060272407467652	-0.9940983737447396	0.320177	0.320177	chr14	104099946	0.4946098689559079	chr14:104099946:C:T
chr14:104100575	['C', 'T']	98663	19006.92644927169	-1196.357307423973	-0.0083275591028428	0.0072188132944511	-1.153591146240611	0.248671	0.248671	chr14	104100575	0.604374859178532	chr14:104100575:C:T
chr14:104100879	['C', 'T']	98663	17411.23530246513	-781.1642600927938	-0.0002541797623708	0.0074975901427883	-0.0339015280283512	0.972956	0.972956	chr14	104100879	0.0119067993917503	chr14:104100879:C:T
chr14:104101188	['C', 'T']	98663	174934.63831253734	-5512.15375660167	0.005923746009186	0.0067000539568256	0.8841340752414674	0.376626	0.376626	chr14	104101188	0.4240897021983598	chr14:104101188:C:T
chr14:104101239	['C', 'T']	98663	174931.54604149563	-5514.909978310967	0.0058019037693637	0.0066993157251566	0.8660442360668286	0.386468	0.386468	chr14	104101239	0.4128864603453107	chr14:104101239:C:T
chr14:104101385	['C', 'T']	98663	72543.49951341159	-1861.5785683606184	-0.0073922856518249	0.0044353661627757	-1.6666686312993415	0.0955835	0.0955835	chr14	104101385	1.0196170708767789	chr14:104101385:C:T
chr14:104101589	['G', 'A']	98663	174930.09202404242	-5515.661801296417	0.0057703720400458	0.0066999540971452	0.8612554588253856	0.389099	0.389099	chr14	104101589	0.4099398853490202	chr14:104101589:G:A
chr14:104101595	['A', 'G']	98663	174935.8653226297	-5516.921339121932	0.0056930177260956	0.0067005033839763	0.8496403031017006	0.395527	0.395527	chr14	104101595	0.4028238647559989	chr14:104101595:A:G
chr14:104102135	['T', 'C']	98663	174967.73387530033	-5508.5416383489055	0.0059712504805942	0.0067055890660267	0.8904885792729205	0.373206	0.373206	chr14	104102135	0.4280513827552671	chr14:104102135:T:C
chr14:104102788	['G', 'C']	98663	17346.703270862265	-746.0369717903734	0.0018732579800744	0.0075062194381666	0.2495607802976747	0.802928	0.802928	chr14	104102788	0.0953233969437823	chr14:104102788:G:C
chr14:104103464	['C', 'G']	98663	143397.8136409248	-5789.320202828068	0.0082474713596936	0.0048293451413039	1.707782549885586	0.0876798	0.0876798	chr14	104103464	1.0571004494960592	chr14:104103464:C:G
chr14:104103779	['C', 'G']	98663	120898.25365675653	-4475.038612947404	0.0096016303915912	0.0043907341013355	2.186793864076321	0.0287599	0.0287599	chr14	104103779	1.5412126283560428	chr14:104103779:C:G
chr14:104104075	['C', 'A']	98663	28816.4603478684	-1526.8101993102343	-0.0058216344043093	0.0060480120121224	-0.9625699143190576	0.335766	0.335766	chr14	104104075	0.4739632830638725	chr14:104104075:C:A
chr14:104105102	['C', 'T']	98663	28830.33768182049	-1512.388358987167	-0.0056297334955514	0.0060457913647779	-0.931182231717351	0.351762	0.351762	chr14	104105102	0.4537510781294959	chr14:104105102:C:T
chr14:104105483	['C', 'G']	98663	24385.23578422429	-1354.083552813237	-0.0059309885049273	0.0064596089014052	-0.9181652628593536	0.358535	0.358535	chr14	104105483	0.445468442325555	chr14:104105483:C:G
chr14:104106330	['G', 'A']	98663	120516.77199331006	-4481.698708028906	0.0091787094750176	0.0043882288336213	2.0916660965109624	0.0364709	0.0364709	chr14	104106330	1.4380535193785426	chr14:104106330:G:A
chr14:104106352	['C', 'T']	98663	28754.62298538326	-1511.1584963786934	-0.0055009915072916	0.0060528012175828	-0.9088339943019624	0.36344	0.36344	chr14	104106352	0.4395672761934304	chr14:104106352:C:T
chr14:104108873	['C', 'T']	98663	102239.54375152056	-3674.6038350977774	0.0086508805320565	0.004272691042855	2.0246913351066937	0.0429018	0.0429018	chr14	104108873	1.367524486051454	chr14:104108873:C:T
chr14:104108989	['C', 'A']	98663	24570.24516004784	-1367.9459611676075	-0.0061223582500355	0.0064409788103793	-0.9505322762698152	0.341844	0.341844	chr14	104108989	0.466172038375496	chr14:104108989:C:A
chr14:104109194	['C', 'G']	98663	47815.36169846128	-967.3497737554763	-0.0117697184306392	0.0050040618308429	-2.352032974112286	0.0186731	0.0186731	chr14	104109194	1.7287835770089195	chr14:104109194:C:G
chr14:104109532	['G', 'A']	98663	43006.66662949823	-1521.984302559954	-0.0090317552763834	0.005148584235134	-1.754221134181028	0.0793957	0.0793957	chr14	104109532	1.1002030179361455	chr14:104109532:G:A
chr14:104110479	['A', 'G']	98663	143272.04270956878	-5717.816307504156	0.0099936244854397	0.0048275795078396	2.070110801740456	0.0384446	0.0384446	chr14	104110479	1.415164653389194	chr14:104110479:A:G
chr14:104110794	['G', 'A']	98663	143249.29762363393	-5701.089743086294	0.0101901380178116	0.0048260396110252	2.111490754143796	0.0347327	0.0347327	chr14	104110794	1.4592614548256266	chr14:104110794:G:A
chr14:104114057	['C', 'T']	98663	118548.60465234138	-4364.405075251137	0.0115843776969728	0.0043735878429644	2.6487127074874914	0.00808118	0.00808118	chr14	104114057	2.0925252196620456	chr14:104114057:C:T
chr14:104114852	['C', 'T']	98663	16690.169163406375	-759.2297495787022	0.0039702226028151	0.0076360460872889	0.5199317234902531	0.603112	0.603112	chr14	104114852	0.2196020303717995	chr14:104114852:C:T
chr14:104115423	['A', 'G']	98663	148785.06410217425	-5927.387963960904	0.0095475438958269	0.0050403279989081	1.8942306726655769	0.0581973	0.0581973	chr14	104115423	1.2350971634996193	chr14:104115423:A:G
chr14:104115587	['G', 'T']	98663	29418.279862547144	-1615.1377459088012	-0.0084219639772402	0.0059907024858255	-1.4058391310814276	0.159775	0.159775	chr14	104115587	0.7964911737794066	chr14:104115587:G:T
chr14:104116049	['C', 'T']	98663	25853.310182651177	-1327.4969182960076	-0.0033991732400612	0.0063067026511842	-0.5389778824316214	0.589903	0.589903	chr14	104116049	0.2292193951850942	chr14:104116049:C:T
chr14:104118555	['A', 'G']	98663	15360.934145575076	-768.1695189464587	0.0068391744456286	0.0079208891237059	0.8634351950666834	0.3879	0.3879	chr14	104118555	0.4112802203999435	chr14:104118555:A:G
chr14:104118658	['T', 'C']	98663	176001.35159132376	-5708.000956529818	0.0033772357455041	0.0068491464741368	0.4930885561079782	0.621951	0.621951	chr14	104118658	0.2062438295662127	chr14:104118658:T:C
chr14:104118849	['TGA', 'T']	98663	99876.24593737008	-3572.7461292177527	0.0084324082112375	0.0042680595724868	1.975700682716634	0.0481915	0.0481915	chr14	104118849	1.317029555716131	chr14:104118849:TGA:T
chr14:104118926	['C', 'T']	98663	113693.5234204738	-4173.280043974227	0.0118040008194014	0.0043256487113521	2.7288394428385163	0.00635689	0.00635689	chr14	104118926	2.196755303561888	chr14:104118926:C:T
chr14:104120056	['A', 'C']	98663	29506.28967481652	-1420.0938035890117	-0.0082861561998623	0.0059797160972199	-1.3857106366161402	0.165838	0.165838	chr14	104120056	0.7803159484576191	chr14:104120056:A:C
chr14:104121011	['G', 'A']	98663	119113.59648607	-4310.288114053288	0.0120568147369781	0.0043768557636391	2.7546749054744666	0.00587612	0.00587612	chr14	104121011	2.2309093437861915	chr14:104121011:G:A
chr14:104121719	['A', 'G']	98663	21158.71563529472	-1158.1647557821163	-0.0105657537657246	0.0068812949470614	-1.5354310267192552	0.124681	0.124681	chr14	104121719	0.9041997231361324	chr14:104121719:A:G
chr14:104123503	['T', 'C']	98663	19664.072165473364	-1134.5517869283226	-0.0093260472158786	0.0071410359958387	-1.3059795835384571	0.191563	0.191563	chr14	104123503	0.7176883702447794	chr14:104123503:T:C
chr14:104123595	['C', 'T']	98663	19805.611444647064	-1129.4326243953071	-0.0084017352885609	0.0071189118051049	-1.1801993785814413	0.237924	0.237924	chr14	104123595	0.6235617473622826	chr14:104123595:C:T
chr14:104124939	['T', 'C']	98663	15857.446510024938	-636.1649414178261	0.0065503576205985	0.0078103917523939	0.8386720958767254	0.401655	0.401655	chr14	104124939	0.3961468223545198	chr14:104124939:T:C
chr14:104126919	['C', 'T']	98663	119583.08885937616	-4338.304971151597	0.0120209315866897	0.0043811076497858	2.7438110513621496	0.00607415	0.00607415	chr14	104126919	2.2165144874641944	chr14:104126919:C:T
chr14:104128445	['T', 'TA']	98663	20773.526603886417	-1221.5545332257016	-0.0112214025987195	0.0069425186107297	-1.616330214999617	0.106026	0.106026	chr14	104128445	0.9745876227358892	chr14:104128445:T:TA
chr14:104128736	['C', 'G']	98663	28534.54400283892	-1554.2957420363025	-0.0076332104333538	0.0060669142250527	-1.258170158699989	0.208333	0.208333	chr14	104128736	0.6812419322473142	chr14:104128736:C:G
chr14:104130199	['TTTTA', 'T']	98663	20650.44187272524	-1217.3950255782963	-0.0108927427715886	0.0069634609253191	-1.5642714001571651	0.117757	0.117757	chr14	104130199	0.9290132670354642	chr14:104130199:TTTTA:T
chr14:104132216	['C', 'T']	98663	118940.01519914024	-4295.157597328573	0.011341284561504	0.0043729514488794	2.593507998907763	0.00950164	0.00950164	chr14	104132216	2.022201428239617	chr14:104132216:C:T
chr14:104132612	['G', 'A']	98663	28115.844464043148	-1641.097287335392	-0.0089223576959991	0.0061079465859462	-1.4607786054528678	0.144079	0.144079	chr14	104132612	0.8413993144582971	chr14:104132612:G:A
chr14:104136934	['G', 'A']	98663	102926.4753375502	-3713.8360648683006	0.008431100627744	0.0042760411757275	1.9717070723271264	0.0486458	0.0486458	chr14	104136934	1.3129546500629248	chr14:104136934:G:A
chr14:104137798	['G', 'A']	98663	103560.45296499676	-3767.214116065376	0.0080900452576765	0.0042842532622201	1.8883209657601128	0.0589858	0.0589858	chr14	104137798	1.229252526050914	chr14:104137798:G:A
chr14:104138326	['A', 'G']	98663	28641.34056361579	-1636.1316113276691	-0.0074795528068817	0.006080069924854	-1.2301754583951312	0.218634	0.218634	chr14	104138326	0.6602822995492335	chr14:104138326:A:G
chr14:104140677	['T', 'G']	98663	140975.71747151605	-5552.429349853336	0.0109210689769923	0.0047565102305757	2.2960255413285244	0.0216765	0.0216765	chr14	104140677	1.6640108399102225	chr14:104140677:T:G
chr14:104140944	['G', 'A']	98663	23538.954317396285	-1381.454855064362	-0.0092354016132847	0.0065759135719812	-1.404428679329827	0.160194	0.160194	chr14	104140944	0.7953537542673228	chr14:104140944:G:A
chr14:104141731	['A', 'G']	98663	120054.70377362298	-4387.837634639074	0.0115198474900448	0.00438578953271	2.6266302575916254	0.00862483	0.00862483	chr14	104141731	2.0642494563462286	chr14:104141731:A:G
chr14:104142770	['C', 'G']	98663	10001.40547745264	-409.07405760976826	0.0140437042395507	0.0096561470365082	1.454379700977415	0.145844	0.145844	chr14	104142770	0.8361114329837371	chr14:104142770:C:G
chr14:104143076	['T', 'C']	98663	68185.45547244014	-3879.347837342453	-0.0087879871144464	0.0045225965454501	-1.9431286930264209	0.0520035	0.0520035	chr14	104143076	1.2839674259895455	chr14:104143076:T:C
chr14:104143371	['T', 'C']	98663	180053.12465284113	-6990.415558727846	0.0041559789008919	0.007760054979352	0.5355604969230514	0.592264	0.592264	chr14	104143371	0.2274846645842859	chr14:104143371:T:C
chr14:104143801	['G', 'A']	98663	42765.90108865327	-2505.09944938255	-0.0059304040548177	0.0051919345632173	-1.1422339751413777	0.25336	0.25336	chr14	104143801	0.5962619496361445	chr14:104143801:G:A
chr14:104144126	['A', 'G']	98663	103397.67183651126	-3318.976520620032	0.0114606161372368	0.0042658770741421	2.686579087500219	0.00721999	0.00721999	chr14	104144126	2.1414634039466804	chr14:104144126:A:G
chr14:104144989	['C', 'T']	98663	25609.893540669866	-1159.5842862937209	-0.0059520441823079	0.0063211472811598	-0.9416082109094412	0.346396	0.346396	chr14	104144989	0.4604271316314738	chr14:104144989:C:T
chr14:104145939	['C', 'T']	98663	2256.0457323562505	-181.3628237239532	-0.0381907644768353	0.0199563858787442	-1.913711466038185	0.0556599	0.0556599	chr14	104145939	1.2544575782658494	chr14:104145939:C:T
chr14:104146026	['A', 'G']	98663	103361.52384138184	-3350.5192966475897	0.0112780011601956	0.0042660302089729	2.643675878448799	0.00820241	0.00820241	chr14	104146026	2.086058526162007	chr14:104146026:A:G
chr14:104147826	['G', 'A']	98663	31689.533085999283	-1307.5750713378518	-0.0064871306933686	0.0057905301370927	-1.1202999621422671	0.262589	0.262589	chr14	104147826	0.580723470704118	chr14:104147826:G:A
chr14:104148916	['T', 'A']	98663	3418.1732246751403	2.678770599549817	0.0085026187540448	0.0163384398226218	0.5204057943324758	0.602782	0.602782	chr14	104148916	0.2198397248666815	chr14:104148916:T:A
chr14:104149889	['A', 'G']	98663	180190.13159601856	-6954.509417387298	0.0072740718464214	0.0077908725391512	0.9336658775852476	0.350479	0.350479	chr14	104149889	0.455337998973631	chr14:104149889:A:G
chr14:104152782	['G', 'C']	98663	2905.0588885172456	-83.6085904184715	0.0102141759849896	0.0176561316479874	0.5785058804856543	0.562924	0.562924	chr14	104152782	0.2495502350040876	chr14:104152782:G:C
chr14:104153391	['AC', 'A']	98663	43132.78796608102	-2596.30946645163	-0.007594359178575	0.0051793412788894	-1.466278966695837	0.142575	0.142575	chr14	104153391	0.8459566197428567	chr14:104153391:AC:A
chr14:104153740	['G', 'A']	98663	55141.05989153021	-3167.2305027625657	-0.0146047621209491	0.0047837500768233	-3.052994384407185	0.0022663	0.0022663	chr14	104153740	2.6446826012154405	chr14:104153740:G:A
chr14:104154369	['C', 'T']	98663	17848.628144829403	-457.3276687933901	0.0024059575851229	0.007400189135039	0.3251210936935378	0.74509	0.74509	chr14	104154369	0.1277912653152887	chr14:104154369:C:T
chr14:104154602	['G', 'C']	98663	179454.45658828298	-7021.919172570559	0.0046074596703422	0.0076593242885621	0.6015491049546842	0.547476	0.547476	chr14	104154602	0.261634914471448	chr14:104154602:G:C
chr14:104155046	['C', 'T']	98663	101259.1841955887	-3256.949347986216	0.0110491476647765	0.0042623986055997	2.5922370681758005	0.00953681	0.00953681	chr14	104155046	2.0205968696433807	chr14:104155046:C:T
chr14:104156364	['C', 'G']	98663	70472.99991890439	-3218.1432748633865	-0.0006874577990473	0.0044554570087809	-0.1542956867707298	0.877377	0.877377	chr14	104156364	0.0568137545948621	chr14:104156364:C:G
chr14:104156444	['T', 'C']	98663	37378.061532535205	-1002.4288475336432	0.0171862695255374	0.0054139991204955	3.1744130619593385	0.00150186	0.00150186	chr14	104156444	2.823370549396601	chr14:104156444:T:C
chr14:104156783	['C', 'T']	98663	113606.6660787414	-3468.922688512776	-0.0057365164707446	0.004324053828478	-1.3266524188399658	0.184627	0.184627	chr14	104156783	0.7337047870936204	chr14:104156783:C:T
chr14:104158005	['C', 'T']	98663	30444.24565618474	-1779.9786899659189	-0.0118655872614077	0.0059067651460823	-2.008813109706506	0.0445597	0.0445597	chr14	104158005	1.3510577417298202	chr14:104158005:C:T
chr14:104158283	['C', 'T']	98663	7915.481364728301	-670.598012192704	-0.0199855065687818	0.0108157024023773	-1.8478232689158336	0.0646309	0.0646309	chr14	104158283	1.189559796385663	chr14:104158283:C:T
chr14:104158352	['G', 'A']	98663	137131.8485220177	-3500.2209278567125	0.0167719776332305	0.0046281837203465	3.623878965628997	0.000290363	0.000290363	chr14	104158352	3.537058725160615	chr14:104158352:G:A
chr14:104158465	['G', 'A']	98663	8061.326822692303	-675.9937167857657	-0.0191428759994576	0.0107291689337737	-1.7841900074104364	0.0743959	0.0743959	chr14	104158465	1.128450998008423	chr14:104158465:G:A
chr14:104158497	['C', 'T']	98663	8086.327836284577	-679.5688506351798	-0.0198349654324418	0.0107116003949245	-1.8517275384768987	0.0640679	0.0640679	chr14	104158497	1.1933595109598918	chr14:104158497:C:T
chr14:104158577	['G', 'C']	98663	177548.79728757206	-6022.293879454986	0.015074493304632	0.0070652736281861	2.133603608003785	0.0328777	0.0328777	chr14	104158577	1.4830985716747611	chr14:104158577:G:C
chr14:104158995	['C', 'T']	98663	147482.95852212256	-3406.189873466182	0.0191085141288825	0.004929997539085	3.875968289515377	0.00010627	0.00010627	chr14	104158995	3.973589319421226	chr14:104158995:C:T
chr14:104159333	['G', 'A']	98663	66650.0531944008	-1078.8771678427536	0.0127268863963775	0.0045059426686441	2.824467005526079	0.00473688	0.00473688	chr14	104159333	2.3245076171715464	chr14:104159333:G:A
chr14:104159868	['CAG', 'C']	98663	38685.74469875122	-2444.4743221043755	-0.0140463138158957	0.0053862613467782	-2.60780398713801	0.00911388	0.00911388	chr14	104159868	2.0402966939542417	chr14:104159868:CAG:C
chr14:104159974	['C', 'T']	98663	8780.622972753812	-581.2632268433248	-0.0190626341873708	0.0102973367905203	-1.851219842097402	0.0641409	0.0641409	chr14	104159974	1.192864950514665	chr14:104159974:C:T
chr14:104160156	['T', 'C']	98663	52438.37787756839	-1569.85111594262	-0.0128323321500123	0.0048731393843099	-2.6332782910598747	0.00845782	0.00845782	chr14	104160156	2.07274156178058	chr14:104160156:T:C
chr14:104160393	['G', 'C']	98663	30911.25320548556	-1773.218451403891	-0.0116710271908636	0.0058689286929829	-1.9886128800334093	0.0467467	0.0467467	chr14	104160393	1.3302490419545692	chr14:104160393:G:C
chr14:104160474	['G', 'C']	98663	40580.524348213934	-2420.101718862182	-0.0136850627689883	0.0052887896158117	-2.5875604369049854	0.00966724	0.00966724	chr14	104160474	2.0146974994290603	chr14:104160474:G:C
chr14:104160660	['G', 'A']	98663	94338.29867101886	-3431.8869535117306	0.0017165717625861	0.0042504284421698	0.4038585253090077	0.686318	0.686318	chr14	104160660	0.1634746107579348	chr14:104160660:G:A
chr14:104160729	['C', 'T']	98663	91144.54277952907	-3254.855277002084	0.0007854757042661	0.0042552204268415	0.1845910729586209	0.85355	0.85355	chr14	104160729	0.0687710333212795	chr14:104160729:C:T
chr14:104161022	['A', 'G']	98663	126538.36809131825	-3861.603838288114	-0.0045624042225627	0.0044397764468256	-1.0276202590841583	0.304131	0.304131	chr14	104161022	0.5169393100670847	chr14:104161022:A:G
chr14:104161055	['A', 'G']	98663	95178.32894043224	-3187.241060665304	0.0017501082933774	0.00424959465173	0.4118294653502952	0.680465	0.680465	chr14	104161055	0.1671942080033018	chr14:104161055:A:G
chr14:104161725	['C', 'T']	98663	44871.91239736441	-540.211138538023	0.014137166595465	0.0050693131907425	2.788773560347784	0.00529182	0.00529182	chr14	104161725	2.2763949366569185	chr14:104161725:C:T
chr14:104161801	['C', 'T']	98663	44585.1632541356	-616.9550150141486	0.0136483718263686	0.0050830575966247	2.685071252277678	0.00725265	0.00725265	chr14	104161801	2.1395032803124585	chr14:104161801:C:T
chr14:104161875	['A', 'T']	98663	9879.400531122352	-72.57190540448406	0.0057250713327323	0.0097680356591599	0.5861026241610536	0.557808	0.557808	chr14	104161875	0.2535152614379489	chr14:104161875:A:T
chr14:104162009	['T', 'G']	98663	95032.74243837172	-3146.844135009808	0.0021950613814984	0.0042500277684456	0.5164816563777966	0.605519	0.605519	chr14	104162009	0.217872224997072	chr14:104162009:T:G
chr14:104162019	['A', 'G']	98663	95032.63204362766	-3146.926631516166	0.0021876736654937	0.0042499453304998	0.5147533663065941	0.606727	0.606727	chr14	104162019	0.2170066780572722	chr14:104162019:A:G
chr14:104162069	['T', 'C']	98663	95054.7074248644	-3147.018321412026	0.0023206694207613	0.0042499861179431	0.5460416472805975	0.585039	0.585039	chr14	104162069	0.2328151819174153	chr14:104162069:T:C
chr14:104162114	['T', 'C']	98663	95035.55880832428	-3139.974285054041	0.0023145583572159	0.0042502028076005	0.544575979545449	0.586046	0.586046	chr14	104162114	0.2320682939441842	chr14:104162114:T:C
chr14:104162116	['G', 'A']	98663	44449.95575355796	-623.8596681731002	0.0134130331836153	0.0050876227699487	2.6364048181485824	0.00838028	0.00838028	chr14	104162116	2.076741470579337	chr14:104162116:G:A
chr14:104162203	['A', 'G']	98663	95058.52506842374	-3149.780280761452	0.002192701836872	0.0042500596837882	0.5159225987428031	0.60591	0.60591	chr14	104162203	0.2175918798042119	chr14:104162203:A:G
chr14:104162966	['A', 'G']	98663	95054.52454130762	-3151.7017295132223	0.0021666951260449	0.0042499911527692	0.5098116791685918	0.610185	0.610185	chr14	104162966	0.2145384726970514	chr14:104162966:A:G
chr14:104163055	['A', 'G']	98663	95131.28408503388	-3158.462778688446	0.0020529420511074	0.004250376346297	0.4830024176320314	0.629095	0.629095	chr14	104163055	0.2012837665413311	chr14:104163055:A:G
chr14:104163662	['A', 'G']	98663	126987.82929928503	-3848.633606629999	-0.0040107181260103	0.0044639134741764	-0.8984757767398837	0.368934	0.368934	chr14	104163662	0.4330513194764627	chr14:104163662:A:G
chr14:104163839	['C', 'T']	98663	91325.6534506886	-3012.9732712345067	0.001632664786433	0.0042633832599589	0.3829505082892321	0.701757	0.701757	chr14	104163839	0.1538132466005969	chr14:104163839:C:T
chr14:104163977	['T', 'C']	98663	126599.37984063906	-3884.635096454471	-0.0047753229403503	0.0044418055735711	-1.0750859895272291	0.282339	0.282339	chr14	104163977	0.5492291278221293	chr14:104163977:T:C
chr14:104163991	['A', 'G']	98663	126587.92493536788	-3840.858478899716	-0.004312555034572	0.0044424754238912	-0.9707549559822972	0.331673	0.331673	chr14	104163991	0.4792898809926574	chr14:104163991:A:G
chr14:104164072	['G', 'A']	98663	94898.2750091237	-3238.885043931069	0.0008298642190933	0.0042478449699558	0.1953612302150337	0.845111	0.845111	chr14	104164072	0.0730862454626976	chr14:104164072:G:A
chr14:104164169	['C', 'T']	98663	91303.28432684514	-3151.9047799748214	-0.0010411072370665	0.0042607964127282	-0.2443456894482096	0.806964	0.806964	chr14	104164169	0.0931458394416049	chr14:104164169:C:T
chr14:104164242	['C', 'T']	98663	66649.56158874674	-2503.1073002240146	0.0041406796456306	0.0045563858194491	0.9087640532888908	0.363477	0.363477	chr14	104164242	0.4395230651051099	chr14:104164242:C:T
chr14:104164374	['G', 'A']	98663	65599.64351748607	-2480.22238851292	0.0036989312722454	0.0045171552328261	0.8188629970839411	0.412867	0.412867	chr14	104164374	0.3841898284128897	chr14:104164374:G:A
chr14:104164464	['G', 'A']	98663	59368.42421109186	-1443.4906848168428	0.0098643393269814	0.0046240480004568	2.1332692320682765	0.0329051	0.0329051	chr14	104164464	1.482736785022557	chr14:104164464:G:A
chr14:104164701	['GTGTA', 'G']	98663	6380.70359910272	-511.250983187468	-0.017915785128225	0.0120299283845998	-1.4892678123637022	0.13642	0.13642	chr14	104164701	0.8651219548048706	chr14:104164701:GTGTA:G
chr14:104164811	['G', 'A']	98663	94846.72356281044	-3270.476771419916	0.0004546383033365	0.0042501189328307	0.1069707249424514	0.914812	0.914812	chr14	104164811	0.0386681471920909	chr14:104164811:G:A
chr14:104165850	['T', 'C']	98663	8911.980807056676	191.5935088296256	-0.0016337744211842	0.0103340859231131	-0.1580956877405224	0.874382	0.874382	chr14	104165850	0.0582987913387024	chr14:104165850:T:C
chr14:104166362	['G', 'A']	98663	21350.081970037907	-507.8663772233342	-0.0049666910503974	0.0068514423691699	-0.7249117459918446	0.468508	0.468508	chr14	104166362	0.3292829889252063	chr14:104166362:G:A
chr14:104166890	['A', 'C']	98663	11387.154146351351	-843.9579478068823	-0.019137264958272	0.0091183773733321	-2.098757725715693	0.0358408	0.0358408	chr14	104166890	1.445622305044847	chr14:104166890:A:C
chr14:104167210	['G', 'C']	98663	11159.67865432762	-817.060935606644	-0.0196890413843133	0.0092006373973939	-2.1399649322002667	0.03236	0.03236	chr14	104167210	1.4899914870597653	chr14:104167210:G:C
chr14:104167287	['T', 'G']	98663	11165.48969495442	-824.2183420015579	-0.0200138799849072	0.0091989352584306	-2.1756735342348468	0.029582	0.029582	chr14	104167287	1.528972467269449	chr14:104167287:T:G
chr14:104167326	['G', 'A']	98663	11137.790210428157	-823.3891054332116	-0.0199848802718359	0.0092085994341173	-2.170241024687542	0.029991	0.029991	chr14	104167326	1.5230090531720697	chr14:104167326:G:A
chr14:104167391	['C', 'T']	98663	11143.338830326373	-831.6783968549036	-0.0206095706272819	0.0092046421781226	-2.239040934830284	0.0251555	0.0251555	chr14	104167391	1.599367046055073	chr14:104167391:C:T
chr14:104167637	['C', 'T']	98663	11178.33989458747	-835.3677848661516	-0.0212332841971826	0.009192586314276	-2.309827013993582	0.0208998	0.0208998	chr14	104167637	1.6798578698368871	chr14:104167637:C:T
chr14:104167658	['T', 'C']	98663	11166.565894301526	-830.1414579393997	-0.0204372709957171	0.009198108930853	-2.2218992131268114	0.0262924	0.0262924	chr14	104167658	1.5801697691928518	chr14:104167658:T:C
chr14:104167731	['T', 'C']	98663	11602.411156501195	-793.9256920400804	-0.0222943662809322	0.0090316667360113	-2.46846644507369	0.013571	0.013571	chr14	104167731	1.8673881495045457	chr14:104167731:T:C
chr14:104167904	['C', 'T']	98663	11160.565590220762	-828.1875440661893	-0.0202234473958811	0.0091992210955349	-2.198386927095068	0.0279239	0.0279239	chr14	104167904	1.5540239259416069	chr14:104167904:C:T
chr14:104168120	['T', 'C']	98663	11157.80944174683	-824.8100274249372	-0.020173631137264	0.00920231907761	-2.192233388901731	0.028365	0.028365	chr14	104168120	1.547217212099279	chr14:104168120:T:C
chr14:104168138	['G', 'A']	98663	11156.017647535831	-824.4357373605635	-0.0201577914169262	0.0092026227128087	-2.19043983938072	0.0284947	0.0284947	chr14	104168138	1.545235911037244	chr14:104168138:G:A
chr14:104168173	['G', 'A']	98663	11153.339134400972	-826.1160477387658	-0.0201913026354603	0.0092043654613269	-2.1936658991101585	0.0282618	0.0282618	chr14	104168173	1.5488001812994694	chr14:104168173:G:A
chr14:104168191	['C', 'T']	98663	11156.565387500254	-825.5697562279435	-0.0202169821884603	0.0092022582767094	-2.196958787782429	0.0280257	0.0280257	chr14	104168191	1.55244353119184	chr14:104168191:C:T
chr14:104168210	['T', 'C']	98663	11156.339225623353	-824.5072956757436	-0.0201408791418584	0.0092022609904833	-2.188688102053117	0.0286219	0.0286219	chr14	104168210	1.5433015399638443	chr14:104168210:T:C
chr14:104168409	['T', 'C']	98663	11157.678532694084	-824.7752002485863	-0.0201693297972628	0.0092019410063607	-2.1918560207374704	0.0283922	0.0283922	chr14	104168409	1.546800954397627	chr14:104168409:T:C
chr14:104168410	['A', 'C']	98663	11159.26209665157	-825.1568967982283	-0.0202084782773548	0.0092020361823967	-2.196087678508927	0.028088	0.028088	chr14	104168410	1.5514791835427053	chr14:104168410:A:C
chr14:104168447	['G', 'A']	98663	11157.339256030811	-829.7436710691204	-0.0206299078667067	0.0092018415451241	-2.241932526825368	0.0249679	0.0249679	chr14	104168447	1.602617983750572	chr14:104168447:G:A
chr14:104168516	['C', 'T']	98663	11150.452062153476	-825.3298884682312	-0.0201354439974354	0.009205357546034	-2.18736142477274	0.0287185	0.0287185	chr14	104168516	1.5418382475333352	chr14:104168516:C:T
chr14:104168568	['G', 'T']	98663	11155.226127851936	-824.0608394094048	-0.0201528686104384	0.0092025831370315	-2.189914321919292	0.0285328	0.0285328	chr14	104168568	1.5446556077722433	chr14:104168568:G:T
chr14:104168861	['G', 'A']	98663	5361.652117059128	-261.25731140827844	0.0206145943537596	0.0130716282284635	1.5770487037621892	0.114788	0.114788	chr14	104168861	0.9401035109465962	chr14:104168861:G:A
chr14:104168940	['T', 'C']	98663	13205.683109816173	-683.2925093721732	-0.0213493439348778	0.0085275829928766	-2.503563313627273	0.0122966	0.0122966	chr14	104168940	1.9102149540369584	chr14:104168940:T:C
chr14:104169319	['G', 'C']	98663	11156.226148123373	-821.5208916025846	-0.0199359840484105	0.0092022341482212	-2.1664286875664964	0.0302808	0.0302808	chr14	104169319	1.518832655228901	chr14:104169319:G:C
chr14:104170247	['G', 'A']	98663	45119.03034910596	-1851.781073987602	-0.0035786706179274	0.005111099699508	-0.7001762494032137	0.483819	0.483819	chr14	104170247	0.3153170805108685	chr14:104170247:G:A
chr14:104170471	['T', 'C']	98663	11216.34105007095	-815.748393376918	-0.018464581683667	0.0091808270070127	-2.0112111544595064	0.0443059	0.0443059	chr14	104170471	1.3535384370539354	chr14:104170471:T:C
chr14:104170708	['C', 'T']	98663	11476.232634982414	-806.5052853041541	-0.0163588391789549	0.0090863413964981	-1.80037690255173	0.0718042	0.0718042	chr14	104170708	1.143850152088106	chr14:104170708:C:T
chr14:104170764	['G', 'C']	98663	11208.022391388084	-816.0786657724585	-0.0184263466844362	0.0091839286460321	-2.006368667987992	0.0448197	0.0448197	chr14	104170764	1.3485310547349294	chr14:104170764:G:C
chr14:104170990	['T', 'G']	98663	139712.0802671857	-5127.585189133336	-0.0166522554486735	0.004687604359907	-3.552402073668971	0.000381909	0.000381909	chr14	104170990	3.41804010699908	chr14:104170990:T:G
chr14:104171342	['C', 'T']	98663	59496.221172559184	-2016.4135478036385	-0.0010486922558752	0.0046217786962874	-0.2269023085674021	0.8205	0.8205	chr14	104171342	0.0859214146108879	chr14:104171342:C:T
chr14:104172104	['A', 'G']	98663	140685.70368643507	-5246.046747834177	-0.0185915489613413	0.0047080200418898	-3.9489103266175687	7.85622e-05	7.85622e-05	chr14	104172104	4.104786363376883	chr14:104172104:A:G
chr14:104172106	['C', 'A']	98663	11201.340593959052	-818.3049622343331	-0.0187111722563229	0.0091858302243866	-2.0369603834663006	0.0416567	0.0416567	chr14	104172106	1.3803151373780944	chr14:104172106:C:A
chr14:104172403	['T', 'C']	98663	11208.90886422381	-820.1222710244176	-0.01880004866081	0.0091826529029901	-2.047343927666935	0.040627	0.040627	chr14	104172403	1.391185245887928	chr14:104172403:T:C
chr14:104172451	['A', 'G']	98663	11202.908377679792	-816.3451542608057	-0.0185724234302964	0.0091846566266221	-2.022114074081277	0.0431673	0.0431673	chr14	104172451	1.3648451144609834	chr14:104172451:A:G
chr14:104173182	['C', 'G']	98663	11206.7951062277	-817.5884246182289	-0.0186675582767039	0.0091824221865416	-2.032966672351915	0.0420586	0.0420586	chr14	104173182	1.376145187721832	chr14:104173182:C:G
chr14:104173307	['C', 'T']	98663	21327.64849989864	-1442.4593084000514	-0.0131220941187914	0.0068654343341339	-1.91132759853959	0.0559654	0.0559654	chr14	104173307	1.252080387871113	chr14:104173307:C:T
chr14:104173674	['T', 'C']	98663	61711.13495265709	-2175.5903245167724	-0.0028960539617789	0.0045786922297442	-0.6325067981126861	0.527057	0.527057	chr14	104173674	0.2781424143001028	chr14:104173674:T:C
chr14:104174485	['G', 'T']	98663	64834.94281196469	-2528.0084451386406	-0.0089818532015941	0.0045288815368331	-1.983238715463223	0.0473435	0.0473435	chr14	104174485	1.324739638791832	chr14:104174485:G:T
chr14:104175275	['T', 'C']	98663	62383.05827378237	-2056.822623167107	-0.001859389402343	0.0045616501827547	-0.4076133258469619	0.683558	0.683558	chr14	104175275	0.1652246295800337	chr14:104175275:T:C
chr14:104175455	['C', 'T']	98663	69520.04621248215	-2721.907739258443	-0.0108527018697884	0.0044497796647912	-2.438930168983473	0.0147326	0.0147326	chr14	104175455	1.83172060237598	chr14:104175455:C:T
chr14:104176085	['A', 'G']	98663	63302.69926305866	-2057.5631552651653	-0.0020034923069274	0.0045429486327321	-0.4410114374818588	0.659206	0.659206	chr14	104176085	0.1809788484058546	chr14:104176085:A:G
chr14:104176187	['C', 'T']	98663	11175.679627395926	-814.6631412319905	-0.0180778948713937	0.0091986341666905	-1.9652803387764	0.0493846	0.0493846	chr14	104176187	1.3064084595322356	chr14:104176187:C:T
chr14:104177072	['A', 'G']	98663	143684.01942180598	-5641.065626616296	-0.0220272939892774	0.0047789285273786	-4.609253698414263	4.04622e-06	4.04622e-06	chr14	104177072	5.392950507578931	chr14:104177072:A:G
chr14:104177522	['A', 'G']	98663	82469.71745587622	-3626.663374008082	-0.016475493066271	0.0043128601257371	-3.820085183832668	0.000133487	0.000133487	chr14	104177522	3.874561027207069	chr14:104177522:A:G
chr14:104177762	['T', 'C']	98663	72875.60220983275	-3634.4664160571288	-0.0155607606786966	0.0044097898188141	-3.528685338314149	0.000417819	0.000417819	chr14	104177762	3.379011814696697	chr14:104177762:T:C
chr14:104177810	['C', 'T']	98663	71312.3962392296	-2483.564960741624	-0.0030160680286486	0.004415634869504	-0.6830428959329862	0.494581	0.494581	chr14	104177810	0.3057625716658906	chr14:104177810:C:T
chr14:104177875	['A', 'G']	98663	11529.636022666222	-809.4081242274989	-0.0160339953261949	0.0090789160324844	-1.7660693488986008	0.0773873	0.0773873	chr14	104177875	1.111330305369717	chr14:104177875:A:G
chr14:104177991	['T', 'C']	98663	11874.805358446189	-691.3720233220712	-0.0160996795832754	0.0089364640202597	-1.8015715776145904	0.0716159	0.0716159	chr14	104177991	1.144990545909212	chr14:104177991:T:C
chr14:104179019	['T', 'C']	98663	2518.280764708268	356.59805134920884	-0.0237281043726269	0.0200170322652412	-1.1853957199154712	0.235864	0.235864	chr14	104179019	0.6273383405660578	chr14:104179019:T:C
chr14:104179534	['C', 'T']	98663	7102.647900744015	-434.5828696245708	-0.0068100396050166	0.011407642377231	-0.596971694923493	0.550528	0.550528	chr14	104179534	0.2592205877980397	chr14:104179534:C:T
chr14:104180300	['TG', 'T']	98663	101594.980665112	-1850.537215727957	0.0003037770764594	0.004305024008186	0.0705633873079041	0.943745	0.943745	chr14	104180300	0.0251453362667678	chr14:104180300:TG:T
chr14:104180380	['C', 'T']	98663	137487.29606576986	-3669.040170350291	-0.0033626165471199	0.0046372796085495	-0.7251269776617466	0.468376	0.468376	chr14	104180380	0.3294053666624514	chr14:104180380:C:T
chr14:104180434	['T', 'C']	98663	101514.5202291044	-1720.1259255703276	0.0014959250559107	0.0043065801271363	0.3473579990964878	0.728323	0.728323	chr14	104180434	0.1376759750720066	chr14:104180434:T:C
chr14:104180887	['C', 'T']	98663	98241.97439614015	-3126.715651598717	-0.001551469171994	0.0042499216021519	-0.3650583039481151	0.715069	0.715069	chr14	104180887	0.1456520492850494	chr14:104180887:C:T
chr14:104181046	['CA', 'C']	98663	104394.75522554484	-2853.3222541836544	-0.0026123711687889	0.0042654312244553	-0.6124518322581892	0.54024	0.54024	chr14	104181046	0.2674132632878739	chr14:104181046:CA:C
chr14:104181269	['G', 'A']	98663	149021.5728693643	-4753.009465660384	-0.0060516075573987	0.0049256381914626	-1.2285935998887842	0.219227	0.219227	chr14	104181269	0.6591059591799239	chr14:104181269:G:A
chr14:104181437	['G', 'T']	98663	3494.035413837141	-132.3327469677109	-0.0060459117325941	0.0161377917957094	-0.3746430620205173	0.707927	0.707927	chr14	104181437	0.1500115235697267	chr14:104181437:G:T
chr14:104181676	['C', 'T']	98663	3529.0	-122.33348628809706	-0.0023286421469984	0.016053657743273	-0.1450536808643652	0.884669	0.884669	chr14	104181676	0.0532191907287874	chr14:104181676:C:T
chr14:104182265	['G', 'A']	98663	103400.8643722439	-3000.726194027709	-0.0034949771022943	0.0042631875876838	-0.8198037338049915	0.41233	0.41233	chr14	104182265	0.3847550659736246	chr14:104182265:G:A
chr14:104182844	['T', 'C']	98663	149876.786169005	-4771.037985114751	-0.0082177089772419	0.0049606790868363	-1.6565693594347572	0.0976098	0.0976098	chr14	104182844	1.0105065770847377	chr14:104182844:T:C
chr14:104183051	['CCCTGCCTGGACCCCCGTCCTCCCTGTCTGGACCCCGGTCCT', 'C']	98663	3290.1697241183265	-142.82543565514175	0.0020540174932624	0.0165927489831022	0.1237900660917775	0.901482	0.901482	chr14	104183051	0.0450429404653931	chr14:104183051:CCCTGCCTGGACCCCCGTCCTCCCTGTCTGGACCCCGGTCCT:C
chr14:104183159	['C', 'A']	98663	104758.8649859603	-2938.685905747242	-0.0026063374694621	0.0042684605935424	-0.610603615131216	0.541463	0.541463	chr14	104183159	0.2664312148370707	chr14:104183159:C:A
chr14:104183621	['C', 'A']	98663	5112.051813261438	63.65499884303135	0.0060634615382916	0.0135019513492248	0.4490803870834394	0.653375	0.653375	chr14	104183621	0.184837486894193	chr14:104183621:C:A
chr14:104183704	['G', 'A']	98663	3351.0339644442643	-143.43099893115624	0.0002787455363733	0.0164325211570753	0.0169630413804957	0.986466	0.986466	chr14	104183704	0.0059178787512202	chr14:104183704:G:A
chr14:104184157	['G', 'A']	98663	104425.29201889355	-2887.791111499438	-0.0021255330715351	0.0042671104279726	-0.4981200058947113	0.618401	0.618401	chr14	104184157	0.2087298168029741	chr14:104184157:G:A
chr14:104184476	['AACAGTGGCAGCAATG', 'A']	98663	152335.86406034557	-4398.099433910907	-0.0081977175792329	0.0050853766453744	-1.6120177817486654	0.106961	0.106961	chr14	104184476	0.970774545420233	chr14:104184476:AACAGTGGCAGCAATG:A
chr14:104185060	['G', 'A']	98663	18661.567433610377	-610.5815717072632	-0.0029437923108393	0.0072581133196694	-0.4055864356459839	0.685047	0.685047	chr14	104185060	0.1642796312222879	chr14:104185060:G:A
chr14:104186187	['G', 'A']	98663	5170.524059075751	89.141337008392	-0.0084837293970046	0.0135600714815431	-0.6256404627772055	0.531552	0.531552	chr14	104186187	0.2744542434484982	chr14:104186187:G:A
chr14:104186530	['C', 'T']	98663	130515.58273782372	-4372.870624369282	-0.0096722249847908	0.0044824172753649	-2.1578144984289422	0.0309447	0.0309447	chr14	104186530	1.5094137233113232	chr14:104186530:C:T
chr14:104186550	['G', 'A']	98663	137073.282386571	-4244.297007094658	-0.0120506192234337	0.0046134608329077	-2.6120562544883787	0.00900131	0.00900131	chr14	104186550	2.045694281186213	chr14:104186550:G:A
chr14:104186728	['G', 'C']	98663	95508.4884385739	-3191.5818396075165	-0.004278969986304	0.0042493773329183	-1.006963997561821	0.313955	0.313955	chr14	104186728	0.5031325960421089	chr14:104186728:G:C
chr14:104186785	['T', 'C']	98663	4174.099972626907	-43.76637811128375	-0.001337196550044	0.0148234390071785	-0.0902082539278826	0.928122	0.928122	chr14	104186785	0.0323949327851058	chr14:104186785:T:C
chr14:104186794	['C', 'T']	98663	4131.125613217109	-47.34718490216906	-0.0023912385668824	0.0148998442567596	-0.160487487364009	0.872497	0.872497	chr14	104186794	0.0592360576475053	chr14:104186794:C:T
chr14:104186891	['A', 'G']	98663	37024.95998275204	-984.2432246430436	-0.0011022615928493	0.0055384549016913	-0.1990196927508989	0.842248	0.842248	chr14	104186891	0.0745600116202112	chr14:104186891:A:G
chr14:104186931	['A', 'G']	98663	102561.94842810648	-4548.646267774824	-0.0008892103779761	0.0042852772125788	-0.2075035835175302	0.835617	0.835617	chr14	104186931	0.0779927332069384	chr14:104186931:A:G
chr14:104187373	['G', 'A']	98663	31400.636523043555	-82.12143849403316	-0.0120998477122486	0.0059158001234824	-2.045344240793208	0.0408236	0.0408236	chr14	104187373	1.3890886999826009	chr14:104187373:G:A
chr14:104187507	['G', 'A']	98663	25959.31555474468	-1128.4087853380545	-0.0044558832017741	0.0062992853559259	-0.7073632880565326	0.479342	0.479342	chr14	104187507	0.3193545164096203	chr14:104187507:G:A
chr14:104187792	['T', 'C']	98663	108619.8073387056	-4613.995283217549	-0.0043916981124323	0.0042914242781088	-1.0233660966208753	0.306137	0.306137	chr14	104187792	0.5140841779990701	chr14:104187792:T:C
chr14:104188151	['G', 'A']	98663	4226.042833106971	-47.74702994087904	0.0151186470870605	0.014665354966543	1.0309090452670029	0.302586	0.302586	chr14	104188151	0.5191511697146878	chr14:104188151:G:A
chr14:104188227	['T', 'G']	98663	108855.92579974644	-4636.305404512706	-0.0046414864107522	0.0042949560352092	-1.0806831019228638	0.279841	0.279841	chr14	104188227	0.5530886559296284	chr14:104188227:T:G
chr14:104188307	['T', 'C']	98663	26279.92996594089	-1148.5171004972497	-0.0044703522929997	0.0062665729392804	-0.7133647587469031	0.475622	0.475622	chr14	104188307	0.3227380652021555	chr14:104188307:T:C
chr14:104188610	['C', 'T']	98663	82515.52703387596	-3518.9403540844605	-0.0030768083844998	0.0043448402081274	-0.7081522535038978	0.478852	0.478852	chr14	104188610	0.3197986943416103	chr14:104188610:C:T
chr14:104188897	['C', 'T']	98663	84448.55929368596	-3544.681223705225	-0.0019286434157449	0.0043321083658665	-0.445197408019858	0.656178	0.656178	chr14	104188897	0.1829783345088996	chr14:104188897:C:T
chr14:104189121	['C', 'T']	98663	10205.206869989152	-634.012566746645	-0.0072842624589809	0.0096041829065198	-0.7584468694401938	0.448185	0.448185	chr14	104189121	0.3485426826653945	chr14:104189121:C:T
chr14:104189874	['CAT', 'C']	98663	10623.323018447192	-437.296872274053	-0.004451878947562	0.0094413787531112	-0.4715284773524171	0.637264	0.637264	chr14	104189874	0.1956806147744119	chr14:104189874:CAT:C
chr14:104190322	['T', 'C']	98663	84824.23105780245	-3551.199766345688	-0.0023801996090556	0.0043249238808619	-0.5503448556836241	0.582084	0.582084	chr14	104190322	0.2350143381952958	chr14:104190322:T:C
chr14:104190896	['C', 'T']	98663	128452.32123018285	-4820.852673083015	-0.0064593131821707	0.0044592423161736	-1.448522579439755	0.147474	0.147474	chr14	104190896	0.8312845400372981	chr14:104190896:C:T
chr14:104191423	['G', 'A']	98663	87884.56302009954	-2944.701928833829	0.0067156725537576	0.004287521056947	1.5663299292434627	0.117275	0.117275	chr14	104191423	0.930794558380804	chr14:104191423:G:A
chr14:104191790	['C', 'T']	98663	86589.77631698984	-3840.1899138714975	-0.0031735049537697	0.0043342522433961	-0.7321920311871771	0.464053	0.464053	chr14	104191790	0.3334324153652532	chr14:104191790:C:T
chr14:104192231	['G', 'A']	98663	3758.1523631903833	-88.08026912458494	-0.0027638233210491	0.0155411643297699	-0.1778388840374682	0.85885	0.85885	chr14	104192231	0.0660826800112946	chr14:104192231:G:A
chr14:104192412	['C', 'G']	98663	3579.108828299209	-92.34380190381556	0.0033027138611535	0.0158951561439782	0.2077811523987326	0.8354	0.8354	chr14	104192412	0.0781055290708976	chr14:104192412:C:G
chr14:104192468	['C', 'T']	98663	85253.82545845286	-3914.369737256769	-0.0040560359730123	0.0043484679872966	-0.9327505652246848	0.350951	0.350951	chr14	104192468	0.4547535157710352	chr14:104192468:C:T
chr14:104192754	['C', 'T']	98663	79102.02609277431	-3558.1502347803657	0.0016217733866175	0.0043938625903597	0.3690997051604989	0.712054	0.712054	chr14	104192754	0.1474870695474975	chr14:104192754:C:T
chr14:104192973	['T', 'C']	98663	31385.3164436334	-1107.6009992773313	-0.004452369706338	0.005846298798175	-0.7615706723248262	0.446318	0.446318	chr14	104192973	0.3503555977146211	chr14:104192973:T:C
chr14:104193886	['T', 'C']	98663	15772.438755651065	-965.8963664865212	-0.0076954767930567	0.0078475256144848	-0.9806246161022542	0.32678	0.32678	chr14	104193886	0.4857445315626178	chr14:104193886:T:C
chr14:104194269	['G', 'A']	98663	25620.5580648104	-1177.874222345493	-0.0076112096939605	0.0063296139302783	-1.2024761348479045	0.229182	0.229182	chr14	104194269	0.6398194949404783	chr14:104194269:G:A
chr14:104194612	['T', 'G']	98663	109355.49259935122	-3369.6961447338026	-0.0072454518765073	0.0042935171664077	-1.6875329935083156	0.0915041	0.0915041	chr14	104194612	1.0385594461796326	chr14:104194612:T:G
chr14:104195097	['A', 'G']	98663	3292.0667335624003	-132.8019235674667	0.0092078609122203	0.0165507638965128	0.5563405393125339	0.577979	0.577979	chr14	104195097	0.2380879407313776	chr14:104195097:A:G
chr14:104195402	['T', 'C']	98663	3307.4414723179925	-133.52468278912653	0.0092477246900732	0.0165174788672725	0.5598750732108693	0.575566	0.575566	chr14	104195402	0.2399048687460425	chr14:104195402:T:C
chr14:104195677	['G', 'A']	98663	20245.82080702217	215.77749624220112	-0.0107930042949766	0.0071533502694454	-1.5088041111418058	0.131352	0.131352	chr14	104195677	0.8815633101458888	chr14:104195677:G:A
chr14:104195991	['T', 'G']	98663	108944.5631335658	-3376.241174510468	-0.0064183559893672	0.0042903243806609	-1.4960071593417543	0.134655	0.134655	chr14	104195991	0.8707775157608737	chr14:104195991:T:G
chr14:104196122	['T', 'C']	98663	31842.941546853785	56.77523807127006	-0.0125906659168445	0.005924706505777	-2.125112172994177	0.0335797	0.0335797	chr14	104196122	1.4739231881540915	chr14:104196122:T:C
chr14:104196196	['G', 'A']	98663	27612.95910030814	111.47250655999149	-0.0130593484120712	0.0062784153722617	-2.0800389330352287	0.0375245	0.0375245	chr14	104196196	1.4256850858585133	chr14:104196196:G:A
chr14:104196397	['C', 'T']	98663	81529.79616630918	-3482.4022409012523	-3.68800994079904e-06	0.0043643808603772	-0.0008450247718482	0.999326	0.999326	chr14	104196397	0.0002928131699296	chr14:104196397:C:T
chr14:104196503	['A', 'G']	98663	30989.737002189973	-25.37185752347184	-0.0111627825458224	0.0059700346525531	-1.869801968577938	0.0615143	0.0615143	chr14	104196503	1.2110239136688157	chr14:104196503:A:G
chr14:104196581	['A', 'G']	98663	30993.109799866164	-22.147776529264387	-0.011094763493031	0.0059704088695894	-1.858292076032313	0.0631305	0.0631305	chr14	104196581	1.1997607710024254	chr14:104196581:A:G
chr14:104196654	['G', 'A']	98663	3613.0	-162.3626175498679	0.0028491160183512	0.0158300358911201	0.179981652470507	0.857167	0.857167	chr14	104196654	0.0669345571749791	chr14:104196654:G:A
chr14:104196792	['CT', 'C']	98663	28445.316416601698	55.53260081607707	-0.0133032792985775	0.0063007370596474	-2.111384616218528	0.0347418	0.0347418	chr14	104196792	1.4591476841670994	chr14:104196792:CT:C
chr14:104197075	['G', 'A']	98663	114358.06800810945	-3355.9990884678946	-0.0069607808070232	0.0043239609341648	-1.6098158408472611	0.107441	0.107441	chr14	104197075	0.9688299581533693	chr14:104197075:G:A
chr14:104197417	['G', 'A']	98663	27657.24256246516	105.6803545750852	-0.0130569747338911	0.0062735433475656	-2.081275925025336	0.0374112	0.0374112	chr14	104197417	1.4269983611677413	chr14:104197417:G:A
chr14:104198274	['A', 'G']	98663	27749.81258552705	116.74145680276374	-0.01328681419191	0.0062652981300419	-2.1206994329926667	0.0339496	0.0339496	chr14	104198274	1.4691653382852805	chr14:104198274:A:G
chr14:104198471	['A', 'G']	98663	114698.95039077153	-3332.63221459477	-0.0063926723351099	0.0043264211644131	-1.477589003052363	0.139521	0.139521	chr14	104198471	0.8553604196468468	chr14:104198471:A:G
chr14:104198497	['A', 'G']	98663	32001.460077047857	39.94251758725202	-0.0137683233202691	0.0059113895226571	-2.3291179286186297	0.0198548	0.0198548	chr14	104198497	1.7021344832832437	chr14:104198497:A:G
chr14:104198995	['T', 'C']	98663	32056.54873338808	61.83060588397216	-0.0132553427547979	0.0059083491749347	-2.243493463627982	0.0248672	0.0248672	chr14	104198995	1.6043731127199232	chr14:104198995:T:C
chr14:104199328	['A', 'G']	98663	32013.92029720031	36.6449935489248	-0.0140728939089274	0.0059105330769397	-2.380985560140677	0.0172683	0.0172683	chr14	104199328	1.76275041500692	chr14:104199328:A:G
chr14:104199393	['G', 'A']	98663	83483.38449607688	-3730.3747059071993	0.0020945364696686	0.0043549701544172	0.4809531168759363	0.630551	0.630551	chr14	104199393	0.2002797812196411	chr14:104199393:G:A
chr14:104200236	['C', 'T']	98663	23889.632004703588	107.00543861451014	-0.010051589649171	0.006648956669225	-1.5117544224186752	0.1306	0.1306	chr14	104200236	0.8840568230609449	chr14:104200236:C:T
chr14:104200484	['T', 'C']	98663	30638.70790243088	80.19937489192215	-0.0140911422889982	0.0060146262276648	-2.3428126296833973	0.019141	0.019141	chr14	104200484	1.7180353767401004	chr14:104200484:T:C
chr14:104200770	['A', 'G']	98663	29790.694749204096	153.33148628230038	-0.0142995458163991	0.0061021574141134	-2.343359052542028	0.019113	0.019113	chr14	104200770	1.718671140198296	chr14:104200770:A:G
chr14:104201106	['C', 'T']	98663	2350.0238186941274	309.8062948805773	0.0147279624357506	0.0199714447368347	0.7374510271951839	0.46085	0.46085	chr14	104201106	0.3364404081740779	chr14:104201106:C:T
chr14:104201606	['G', 'A']	98663	32512.9772139838	-54.88875010461468	0.0020138708189195	0.0057888629220241	0.3478871146279286	0.727926	0.727926	chr14	104201606	0.1379127682489797	chr14:104201606:G:A
chr14:104201658	['C', 'T']	98663	81363.72061834768	-3691.11540724651	0.0007189428047832	0.0043776564681246	0.1642300646517439	0.86955	0.86955	chr14	104201658	0.060705440573547	chr14:104201658:C:T
chr14:104201825	['G', 'A']	98663	15121.76633420503	417.90382717635606	-0.0155765774055242	0.0082236266866402	-1.8941250617357632	0.0582113	0.0582113	chr14	104201825	1.2349927017540787	chr14:104201825:G:A
chr14:104201930	['CA', 'C']	98663	14719.342692642978	-1051.9384413447835	-0.0181882871686231	0.0081007948500292	-2.245247226395011	0.0247545	0.0247545	chr14	104201930	1.6063458412748903	chr14:104201930:CA:C
chr14:104202121	['G', 'A']	98663	25264.04851249303	-1218.9948863538664	-0.0095654798640807	0.0063657270743469	-1.502653153734538	0.132932	0.132932	chr14	104202121	0.8763704611147477	chr14:104202121:G:A
chr14:104202147	['T', 'C']	98663	139449.13388340958	-4645.941994589906	-0.0115805189749967	0.0046665073495922	-2.4816245014611407	0.0130802	0.0130802	chr14	104202147	1.883385615474112	chr14:104202147:T:C
chr14:104202489	['G', 'A']	98663	81343.48915787229	-3661.009799028224	0.0012090896497584	0.0043703493756539	0.2766574353286107	0.782044	0.782044	chr14	104202489	0.1067688116209298	chr14:104202489:G:A
chr14:104203470	['A', 'G']	98663	25136.312002027364	-1246.3043175386194	-0.010761900333879	0.0063826787150342	-1.6861103017029064	0.0917777	0.0917777	chr14	104203470	1.0372628301652698	chr14:104203470:A:G
chr14:104205359	['A', 'G']	98663	139320.120807274	-4555.04139218179	-0.0122061430450929	0.0046701676320215	-2.613641309446798	0.00895966	0.00895966	chr14	104205359	2.0477084705750963	chr14:104205359:A:G
chr14:104206884	['T', 'C']	98663	138885.00710693866	-4697.869542039756	-0.0121001774933191	0.0046582988974598	-2.5975528319827887	0.00939046	0.00939046	chr14	104206884	2.027313132912962	chr14:104206884:T:C
chr14:104207196	['G', 'C']	98663	138720.65404342447	-4644.206456244456	-0.0117921942181385	0.0046510348278805	-2.5353915106054568	0.0112337	0.0112337	chr14	104207196	1.9494771782953983	chr14:104207196:G:C
chr14:104207298	['G', 'A']	98663	32496.95247894092	-1322.1726422415245	-0.011640494295942	0.0057233266948445	-2.033868572700496	0.0419675	0.0419675	chr14	104207298	1.3770869008991298	chr14:104207298:G:A
chr14:104207331	['C', 'T']	98663	2368.0	-52.04053582157088	-0.0020337744299893	0.0195088653870851	-0.1042487294692016	0.916972	0.916972	chr14	104207331	0.0376439254326503	chr14:104207331:C:T
chr14:104207519	['A', 'G']	98663	138684.839492783	-4646.3857940260295	-0.0118833255408502	0.0046505617376259	-2.5552451964472684	0.0106128	0.0106128	chr14	104207519	1.9741700200456989	chr14:104207519:A:G
chr14:104207614	['G', 'A']	98663	24125.68978834692	-1301.6430216636977	-0.0120394738279207	0.0064995221536724	-1.8523629188828843	0.0639767	0.0639767	chr14	104207614	1.1939781651389398	chr14:104207614:G:A
chr14:104207615	['A', 'G']	98663	2368.3840765558	-48.37539237677152	-0.0004368664700334	0.0195092396913852	-0.0223927983326981	0.982135	0.982135	chr14	104207615	0.0078288118817093	chr14:104207615:A:G
chr14:104208002	['C', 'T']	98663	139693.74280819838	-4542.7494463944295	-0.0120109009747818	0.0046817664285833	-2.565463518524202	0.0103053	0.0103053	chr14	104208002	1.9869393608524413	chr14:104208002:C:T
chr14:104209671	['A', 'G']	98663	7746.276861934018	-63.94192282714074	-0.0159598787097364	0.0109542666249086	-1.456955472805965	0.145132	0.145132	chr14	104209671	0.8382368198765697	chr14:104209671:A:G
chr14:104210321	['C', 'T']	98663	102835.50748598592	-3370.6840499699765	-0.0005001161053964	0.0042642831667122	-0.1172802287850994	0.906638	0.906638	chr14	104210321	0.0425660822721934	chr14:104210321:C:T
chr14:104210480	['C', 'T']	98663	24107.221695148903	-1257.9635431926267	-0.0093222867438188	0.0065032398843103	-1.43348344973553	0.151723	0.151723	chr14	104210480	0.8189485786335975	chr14:104210480:C:T
chr14:104210576	['C', 'G']	98663	24479.22542321339	-1291.0188497002068	-0.0099381499160718	0.0064587766542887	-1.538704687902884	0.12388	0.12388	chr14	104210576	0.9069988033152508	chr14:104210576:C:G
chr14:104210592	['G', 'A']	98663	77114.85037103118	-2944.887412416435	-0.0007752585312142	0.0043527342736175	-0.1781083986480036	0.858638	0.858638	chr14	104210592	0.0661898952356584	chr14:104210592:G:A
chr14:104210888	['G', 'A']	98663	24607.743532822453	-1256.3922010804692	-0.0105422600008772	0.0064466999789676	-1.6352955830535665	0.10199	0.10199	chr14	104210888	0.991442408215753	chr14:104210888:G:A
chr14:104211243	['T', 'C']	98663	2085.042265940949	-65.6633224570111	0.0137000593549597	0.0207428838789698	0.6604703297235133	0.508954	0.508954	chr14	104211243	0.2933214680540862	chr14:104211243:T:C
chr14:104212321	['T', 'G']	98663	137693.58237971194	-4544.987062744086	-0.0108998305874312	0.0046329555194965	-2.35267326473615	0.018641	0.018641	chr14	104212321	1.7295307935468018	chr14:104212321:T:G
chr14:104212862	['T', 'G']	98663	102551.63061218284	-3367.580460678148	0.0002887861644254	0.0042615221598286	0.0677659656795092	0.945972	0.945972	chr14	104212862	0.0241217181705731	chr14:104212862:T:G
chr14:104213050	['G', 'A']	98663	24792.764160888782	-1170.3518391294044	-0.007614869604882	0.006430706178035	-1.1841420512869565	0.23636	0.23636	chr14	104213050	0.6264260186923711	chr14:104213050:G:A
chr14:104213897	['G', 'A']	98663	8028.813761365596	-43.951942260322895	-0.0177109322118189	0.0107886043585787	-1.641633303360116	0.100669	0.100669	chr14	104213897	0.9971042454507856	chr14:104213897:G:A
chr14:104215817	['A', 'G']	98663	117858.05834524572	-3557.22246565154	-0.0038470664027472	0.0043477156470295	-0.8848477488116526	0.376241	0.376241	chr14	104215817	0.4245338799617836	chr14:104215817:A:G
chr14:104216070	['A', 'G']	98663	140528.51626964012	-4496.1171355915685	-0.0094489836078715	0.0047032572400281	-2.0090297267718897	0.0445367	0.0445367	chr14	104216070	1.3512819656783897	chr14:104216070:A:G
chr14:104216305	['C', 'T']	98663	7883.159799718227	-73.41236231119356	-0.0206365858154617	0.0108919914333553	-1.8946568165913944	0.0581408	0.0581408	chr14	104216305	1.2355189967624398	chr14:104216305:C:T
chr14:104216817	['G', 'C']	98663	112428.25566119976	-3427.3377395476377	-0.0057622254955462	0.0043125788180798	-1.3361438106102366	0.181505	0.181505	chr14	104216817	0.7411114067573454	chr14:104216817:G:C
chr14:104218537	['G', 'A']	98663	102880.3419593533	-3458.3389837097657	-0.001612248662246	0.0042624640293352	-0.3782433473104366	0.705251	0.705251	chr14	104218537	0.1516562893708605	chr14:104218537:G:A
chr14:104218945	['G', 'A']	98663	65946.01037939527	-2609.813121780024	0.0048265318055971	0.0045414207069023	1.0627801556154943	0.287884	0.287884	chr14	104218945	0.540782471644337	chr14:104218945:G:A
chr14:104219474	['C', 'T']	98663	7827.188235174182	-55.65010811122232	-0.0199543150242238	0.0109635670207279	-1.820056828812896	0.0687534	0.0687534	chr14	104219474	1.1627058201925746	chr14:104219474:C:T
chr14:104219498	['T', 'C']	98663	112729.97441464118	-3428.6614876966264	-0.0058226872552553	0.0043176565402612	-1.3485758306525777	0.177476	0.177476	chr14	104219498	0.750860368086562	chr14:104219498:T:C
chr14:104220009	['G', 'A']	98663	102403.72036819272	-3426.2196232544425	-0.0006359351938799	0.0042630812080824	-0.1491726671014976	0.881418	0.881418	chr14	104220009	0.0548180847305102	chr14:104220009:G:A
chr14:104220227	['AG', 'A']	98663	130313.81195766768	-4361.887971390357	-0.0082284116432162	0.0044810764191045	-1.836257825940092	0.0663225	0.0663225	chr14	104220227	1.1783391115931672	chr14:104220227:AG:A
chr14:104220466	['G', 'T']	98663	44720.98597088757	-1997.7268657065429	0.0035869177267637	0.005102257371438	0.7030060354938032	0.482054	0.482054	chr14	104220466	0.3169043090880692	chr14:104220466:G:T
chr14:104220504	['AGT', 'A']	98663	49655.07215052565	-2444.5228095372413	0.0016878623934047	0.004932850779493	0.3421677380596072	0.732225	0.732225	chr14	104220504	0.1353554472972948	chr14:104220504:AGT:A
chr14:104223976	['CT', 'C']	98663	8916.632622445672	-39.688919478981866	-0.0118381699226331	0.0102523539303747	-1.1546782332162866	0.248225	0.248225	chr14	104223976	0.6051544806322963	chr14:104223976:CT:C
chr14:104224156	['G', 'C']	98663	19388.58953983377	144.238216874738	-0.0170421559438897	0.0072935472479326	-2.336607327623795	0.0194616	0.0194616	chr14	104224156	1.710821457870006	chr14:104224156:G:C
chr14:104224166	['C', 'A']	98663	56122.84416874456	-2221.150682362977	0.0009788227990538	0.004701038586858	0.2082141596944443	0.835062	0.835062	chr14	104224166	0.0782812786981105	chr14:104224166:C:A
chr14:104224218	['G', 'T']	98663	9345.568332708272	29.88760439161427	-0.0122524964342764	0.0100507305019955	-1.219065264146101	0.222822	0.222822	chr14	104224218	0.6520419319592032	chr14:104224218:G:T
chr14:104224389	['TG', 'T']	98663	9354.48124549779	29.506662548204485	-0.0116868341468839	0.0100504067896958	-1.1628220022761504	0.244905	0.244905	chr14	104224389	0.6110023481940164	chr14:104224389:TG:T
chr14:104225044	['C', 'T']	98663	9373.190004155644	31.29441174794165	-0.0118446652128156	0.0100371631966788	-1.1800809631883662	0.237971	0.237971	chr14	104225044	0.62347596440295	chr14:104225044:C:T
chr14:104226783	['G', 'A']	98663	61247.48309834886	-2484.0835203453853	0.0028160109875512	0.0045843611686325	0.614264645381608	0.539042	0.539042	chr14	104226783	0.2683773950032183	chr14:104226783:G:A
chr14:104226864	['A', 'G']	98663	9666.293918508009	70.09720345230404	-0.0135495117043341	0.0099101942705731	-1.367229676270567	0.171556	0.171556	chr14	104226864	0.7655940883258269	chr14:104226864:A:G
chr14:104227430	['C', 'T']	98663	6440.1305480382325	-98.3776582281104	-0.0270144766045148	0.0119611041521262	-2.2585269939073984	0.023915	0.023915	chr14	104227430	1.621329614792017	chr14:104227430:C:T
chr14:104227449	['C', 'T']	98663	9678.49048227209	69.55294164731347	-0.0138139216111336	0.0099046346175235	-1.3946927014040142	0.163112	0.163112	chr14	104227449	0.7875140871383002	chr14:104227449:C:T
chr14:104228021	['A', 'G']	98663	6431.521494095585	-97.80003613310669	-0.0264173675455334	0.0119684208840286	-2.207255894617332	0.0272985	0.0272985	chr14	104228021	1.563861215948997	chr14:104228021:A:G
chr14:104228281	['C', 'T']	98663	6344.385821583871	-107.03224515116035	-0.026418638670826	0.0120427567463971	-2.19373680189378	0.0282567	0.0282567	chr14	104228281	1.5488785592416907	chr14:104228281:C:T
chr14:104228440	['C', 'T']	98663	56456.72770309996	-1681.2947555125163	0.0004026647315642	0.0046898628792276	0.0858585297552633	0.931579	0.931579	chr14	104228440	0.0307803100546115	chr14:104228440:C:T
chr14:104228880	['C', 'T']	98663	56489.725522792	-1675.3370062412887	0.000513676942551	0.0046891107979711	0.1095467700983521	0.912769	0.912769	chr14	104228880	0.0396391181051329	chr14:104228880:C:T
chr14:104229299	['C', 'T']	98663	62077.40430384367	-2371.3935453162094	0.0022350813390578	0.0045646157854788	0.4896537724310089	0.62438	0.62438	chr14	104229299	0.2045510166101787	chr14:104229299:C:T
chr14:104229578	['C', 'T']	98663	9545.19349084238	60.450239375144825	-0.0131822630711423	0.0099641362155084	-1.322970981731976	0.185848	0.185848	chr14	104229578	0.7308421081955754	chr14:104229578:C:T
chr14:104229784	['G', 'A']	98663	5936.0	-148.59538559036076	-0.025452564655984	0.0124304635519348	-2.047595775462637	0.0406023	0.0406023	chr14	104229784	1.3914493642302903	chr14:104229784:G:A
chr14:104230418	['C', 'T']	98663	6331.256682107055	-111.13578812119366	-0.0273140283233295	0.0120524831191076	-2.26625733912266	0.0234378	0.0234378	chr14	104230418	1.630083155994415	chr14:104230418:C:T
chr14:104230616	['C', 'T']	98663	59213.203434677234	-2334.577191865022	0.0026234318865516	0.0046280913751922	0.5668496306304418	0.570818	0.570818	chr14	104230616	0.2435023404322701	chr14:104230616:C:T
chr14:104233158	['G', 'A']	98663	59279.411580451895	-2316.2414747225034	0.0029255592272185	0.0046272365125828	0.6322476102665305	0.527227	0.527227	chr14	104233158	0.2780023570431144	chr14:104233158:G:A
chr14:104234217	['G', 'T']	98663	6400.648738507698	-114.36838600922914	-0.0280373244451835	0.0119913963761055	-2.3381200625685032	0.019383	0.019383	chr14	104234217	1.7125790042401687	chr14:104234217:G:T
chr14:104234700	['G', 'A']	98663	49669.757130685306	-2056.316446140947	0.0022991378111657	0.004893947152122	0.4697921206952138	0.638505	0.638505	chr14	104234700	0.1948356975173907	chr14:104234700:G:A
chr14:104235895	['A', 'G']	98663	137928.35746436607	-4876.865377851634	-0.0013299560333403	0.0046361312105173	-0.2868676430734502	0.774214	0.774214	chr14	104235895	0.1111389796616344	chr14:104235895:A:G
chr14:104236516	['C', 'G']	98663	131842.7258700566	-4752.5475378721485	-0.0052177349958395	0.0045053312470005	-1.1581246105518272	0.246816	0.246816	chr14	104236516	0.607626690317571	chr14:104236516:C:G
chr14:104236997	['G', 'A']	98663	116326.7596561303	-3686.82425139921	-0.0051207718159818	0.0043223674977366	-1.1847145849267449	0.236133	0.236133	chr14	104236997	0.6268433152659794	chr14:104236997:G:A
chr14:104237411	['T', 'C']	98663	166641.1578552529	-5951.71639246125	-0.0077269138525672	0.0058440868268929	-1.3221764291745426	0.186112	0.186112	chr14	104237411	0.7302256238291126	chr14:104237411:T:C
chr14:104237412	['G', 'A']	98663	112422.0203696756	-3788.5397572780366	-0.004066397498846	0.0042868567559568	-0.9485732158406064	0.34284	0.34284	chr14	104237412	0.4649085135696322	chr14:104237412:G:A
chr14:104237417	['A', 'C']	98663	111987.37623431126	-3856.341668993713	-0.0038116966976198	0.0042867782585821	-0.8891751491901373	0.373911	0.373911	chr14	104237417	0.4272317582503537	chr14:104237417:A:C
chr14:104237465	['C', 'T']	98663	50689.95436479771	-2386.8969658220053	0.0025300262996947	0.0048802273530143	0.5184238595220357	0.604164	0.604164	chr14	104237465	0.2188451563668505	chr14:104237465:C:T
chr14:104237591	['G', 'A']	98663	111910.28255580564	-3880.291330524608	-0.003913832907486	0.0042865537801068	-0.913048828560009	0.361219	0.361219	chr14	104237591	0.4422294140115308	chr14:104237591:G:A
chr14:104237652	['C', 'G']	98663	52754.81227319724	-2182.4763701112656	0.0014390773690748	0.0048042722870635	0.2995411756635492	0.764528	0.764528	chr14	104237652	0.116606604401023	chr14:104237652:C:G
chr14:104237655	['T', 'C']	98663	168774.10611942867	-6017.547433982721	-0.0080365521596731	0.0060329149645141	-1.3321175927299662	0.182825	0.182825	chr14	104237655	0.7379644179037149	chr14:104237655:T:C
chr14:104237775	['G', 'T']	98663	168700.7526341946	-6027.252602559217	-0.0081661074308731	0.0060277837333299	-1.3547445947205323	0.175502	0.175502	chr14	104237775	0.7557179300014927	chr14:104237775:G:T
chr14:104237907	['G', 'A']	98663	115341.38087852152	-3933.084624632911	-0.00472738858946	0.0043081530650367	-1.0973121238021295	0.272508	0.272508	chr14	104237907	0.5646207436447461	chr14:104237907:G:A
chr14:104237947	['A', 'G']	98663	115524.53810286452	-3893.417442337168	-0.0046841068746335	0.0043097305699061	-1.08686768201743	0.277098	0.277098	chr14	104237947	0.5573666087976974	chr14:104237947:A:G
chr14:104238315	['A', 'G']	98663	112708.5659489924	-3949.710472299495	-0.004534352806158	0.0042907630216546	-1.0567707382752232	0.290619	0.290619	chr14	104238315	0.5366759959381515	chr14:104238315:A:G
chr14:104238326	['G', 'A']	98663	106579.28376940003	-4677.344672911329	-0.0027819613929178	0.0042911093091762	-0.6483082094806512	0.516787	0.516787	chr14	104238326	0.2866884197406731	chr14:104238326:G:A
chr14:104238385	['C', 'T']	98663	115369.58788401092	-3931.808486047458	-0.0048262188211094	0.0043086442427763	-1.1201246956512676	0.262663	0.262663	chr14	104238385	0.5806010997588444	chr14:104238385:C:T
chr14:104238498	['A', 'G']	98663	115350.70621509012	-3940.689397494472	-0.0049006957970084	0.0043076874203973	-1.1376628150415795	0.255264	0.255264	chr14	104238498	0.5930104296288645	chr14:104238498:A:G
chr14:104238535	['G', 'A']	98663	115330.3650518505	-3940.415230078228	-0.0049072949298698	0.0043078958318268	-1.1391396453030964	0.254648	0.254648	chr14	104238535	0.5940597304140733	chr14:104238535:G:A
chr14:104238799	['T', 'C']	98663	116096.12411541666	-3837.590696380604	-0.0050514597136005	0.0043131996589077	-1.1711629678835078	0.241536	0.241536	chr14	104238799	0.6170181301872003	chr14:104238799:T:C
chr14:104239083	['G', 'A']	98663	118174.17531322222	-3718.924721874951	-0.0058091178950385	0.0043337489040008	-1.3404371189285282	0.180106	0.180106	chr14	104239083	0.744471818976763	chr14:104239083:G:A
chr14:104239117	['T', 'C']	98663	116012.46183945096	-3867.359865064456	-0.0054385794752371	0.0043118466068786	-1.2613109813695629	0.2072	0.2072	chr14	104239117	0.6836102489268046	chr14:104239117:T:C
chr14:104239128	['T', 'A']	98663	2621.079697952564	19.42773823401174	-0.0022468252203061	0.0185865128654649	-0.1208847101427449	0.903783	0.903783	chr14	104239128	0.0439358319311596	chr14:104239128:T:A
chr14:104239146	['T', 'C']	98663	166131.7868147908	-6215.484385845912	-0.0059294066837531	0.0058319913438057	-1.0167036153184286	0.309297	0.309297	chr14	104239146	0.5096242923788589	chr14:104239146:T:C
chr14:104239147	['G', 'A']	98663	48965.94812922584	-2317.508306732396	0.0027904746447896	0.0049356770080641	0.565368163319946	0.571825	0.571825	chr14	104239147	0.242736861351755	chr14:104239147:G:A
chr14:104239223	['TG', 'T']	98663	168376.23947616492	-6060.382180042646	-0.0073241859706685	0.0059995089996162	-1.2207975637901407	0.222166	0.222166	chr14	104239223	0.6533224041809877	chr14:104239223:TG:T
chr14:104239345	['C', 'T']	98663	115980.93078700888	-3850.448407229977	-0.0051389132984025	0.0043119633386189	-1.1917803781811565	0.23335	0.23335	chr14	104239345	0.6319921947788253	chr14:104239345:C:T
chr14:104239362	['A', 'G']	98663	115974.10548296524	-3855.041882084233	-0.0052417342041177	0.0043120624778342	-1.2155979258330358	0.224141	0.224141	chr14	104239362	0.6494786948031355	chr14:104239362:A:G
chr14:104239522	['G', 'A']	98663	2627.079880397325	21.444100850889065	-0.0010807550217425	0.018565925897966	-0.0582117491840783	0.95358	0.95358	chr14	104239522	0.020642866224565	chr14:104239522:G:A
chr14:104239667	['G', 'A']	98663	113365.25862645892	-3871.48096801273	-0.0049522949202241	0.0042931813168178	-1.1535256852125788	0.248697	0.248697	chr14	104239667	0.6043294535370762	chr14:104239667:G:A
chr14:104239926	['C', 'T']	98663	50150.01659216914	-2360.676322876277	0.0021704661529428	0.004893882654709	0.4435059657293452	0.657401	0.657401	chr14	104239926	0.1821696396304948	chr14:104239926:C:T
chr14:104240023	['T', 'G']	98663	116108.41454563884	-3877.195844464465	-0.0054235476569234	0.004312259317041	-1.257704432451656	0.208502	0.208502	chr14	104240023	0.6808897748158931	chr14:104240023:T:G
chr14:104240058	['G', 'A']	98663	169093.56924932596	-6083.70385175529	-0.0094014052387531	0.0060617411439788	-1.550941390509833	0.120919	0.120919	chr14	104240058	0.9175054530942676	chr14:104240058:G:A
chr14:104240153	['C', 'G']	98663	116007.63695158545	-3870.371614892984	-0.0050037055666022	0.0043113043875678	-1.1606013208046724	0.245807	0.245807	chr14	104240153	0.6094057535973025	chr14:104240153:C:G
chr14:104240637	['C', 'T']	98663	113990.34981497435	-3814.544991330019	-0.0053246113969111	0.0042953058922107	-1.2396349714154182	0.215113	0.215113	chr14	104240637	0.6673333429474368	chr14:104240637:C:T
chr14:104240827	['C', 'G']	98663	50168.10175264315	-2361.2309046339024	0.0022108796758406	0.0048935890043762	0.4517910420886392	0.651421	0.651421	chr14	104240827	0.1861382451001083	chr14:104240827:C:G
chr14:104241004	['T', 'C']	98663	118839.70352798056	-3736.953448456376	-0.0064571014155074	0.0043425793454328	-1.4869276763586363	0.137037	0.137037	chr14	104241004	0.8631621574688952	chr14:104241004:T:C
chr14:104241013	['C', 'T']	98663	106359.0140395337	-4772.322250770303	-0.0033588414607049	0.0042928117586091	-0.782433903366217	0.433961	0.433961	chr14	104241013	0.362549298703747	chr14:104241013:C:T
chr14:104241120	['A', 'G']	98663	168995.99002594873	-6099.201072061643	-0.0092723490887878	0.0060545485001785	-1.531468298340405	0.125657	0.125657	chr14	104241120	0.9008133130666692	chr14:104241120:A:G
chr14:104241235	['A', 'G']	98663	168999.8224923458	-6099.978532909408	-0.0092359056078169	0.00605577417145	-1.5251403613033756	0.127227	0.127227	chr14	104241235	0.8954207133205613	chr14:104241235:A:G
chr14:104241325	['C', 'T']	98663	116264.8257272988	-3953.708086917143	-0.0068067641935279	0.0044265045796024	-1.537728939645497	0.124118	0.124118	chr14	104241325	0.9061652311217252	chr14:104241325:C:T
chr14:104242170	['T', 'C']	98663	169302.57848084546	-6094.542753263548	-0.0095447206877918	0.0061084419133507	-1.562545870646754	0.118163	0.118163	chr14	104242170	0.9275184914020452	chr14:104242170:T:C
chr14:104242195	['T', 'C']	98663	50381.61829765199	-2346.981285931401	0.0021233288410336	0.0048919702098917	0.4340436981280482	0.664258	0.664258	chr14	104242195	0.1776632064548569	chr14:104242195:T:C
chr14:104242240	['A', 'C']	98663	168675.8289206525	-6006.92182996889	-0.0085901875185819	0.0060273926320307	-1.425191296304811	0.154105	0.154105	chr14	104242240	0.8121832701901986	chr14:104242240:A:C
chr14:104243111	['A', 'G']	98663	3184.323264585998	168.60884108895752	-0.031400775323036	0.0174147653387065	-1.80311217017916	0.0713737	0.0713737	chr14	104243111	1.146461788910272	chr14:104243111:A:G
chr14:104243533	['T', 'C']	98663	162308.22538466216	-6916.765817700492	-0.0052575276097043	0.0056902820494653	-0.9239485080002912	0.355515	0.355515	chr14	104243533	0.4491420706591165	chr14:104243533:T:C
chr14:104243764	['G', 'A']	98663	2719.2480487359862	130.94853299342026	-0.0208182568871293	0.0186300951529983	-1.1174530627010122	0.263803	0.263803	chr14	104243764	0.5787202699115739	chr14:104243764:G:A
chr14:104244023	['C', 'T']	98663	50281.15400366963	-2341.085093001499	0.002276864857181	0.0048890753983238	0.4657045906802031	0.641428	0.641428	chr14	104244023	0.1928520859104217	chr14:104244023:C:T
chr14:104244168	['T', 'G']	98663	162325.80729620694	-6918.765477247244	-0.005350353952408	0.0056911877570208	-0.9401120083953832	0.347162	0.347162	chr14	104244168	0.4594678183270278	chr14:104244168:T:G
chr14:104244314	['C', 'T']	98663	108857.16978568964	-4744.6620235065975	-0.0028342931768112	0.0043030124015346	-0.6586765066724866	0.510105	0.510105	chr14	104244314	0.2923404195353349	chr14:104244314:C:T
chr14:104244712	['C', 'T']	98663	3165.0962396107843	166.61227546144022	-0.0317557127642384	0.0174525785410326	-1.8195427506358324	0.0688317	0.0688317	chr14	104244712	1.1622115041423018	chr14:104244712:C:T
chr14:104245151	['G', 'A']	98663	106772.31507293688	-4674.454749519225	-0.0025611102264139	0.004292031119916	-0.5967128743614623	0.5507	0.5507	chr14	104245151	0.2590849235187175	chr14:104245151:G:A
chr14:104246765	['C', 'T']	98663	50258.01878148408	-2342.933046797457	0.002168135876259	0.004889330453848	0.443442286571699	0.657447	0.657447	chr14	104246765	0.1821392520173628	chr14:104246765:C:T
chr14:104246942	['G', 'C']	98663	50262.0	-2341.6607352047577	0.0022063546007792	0.0048893021572483	0.4512616585801255	0.651802	0.651802	chr14	104246942	0.1858843112724837	chr14:104246942:G:C
chr14:104246996	['T', 'C']	98663	109975.91729765342	-4516.984073602684	-0.0046822826553215	0.0042923008688663	-1.0908561161878945	0.275339	0.275339	chr14	104246996	0.5601322692271034	chr14:104246996:T:C
chr14:104247298	['G', 'A']	98663	112050.76399391788	-4574.036080129515	-0.0047201774214292	0.0043073233923594	-1.0958493225287418	0.273147	0.273147	chr14	104247298	0.5636035650216321	chr14:104247298:G:A
chr14:104247314	['T', 'G']	98663	160235.3684722673	-6864.580852948799	-0.0051267638419327	0.0055510311361557	-0.9235696425012656	0.355713	0.355713	chr14	104247314	0.4489002626604486	chr14:104247314:T:G
chr14:104248774	['C', 'T']	98663	50063.07414878412	-2373.5282375970087	0.001936151399738	0.0048984783154553	0.395255684531502	0.692655	0.692655	chr14	104248774	0.1594830264334789	chr14:104248774:C:T
chr14:104250383	['A', 'G']	98663	162391.42048692447	-6922.267341136511	-0.0054498449387479	0.0056988012388314	-0.9563142686242306	0.338916	0.338916	chr14	104250383	0.469907927923655	chr14:104250383:A:G
chr14:104252361	['G', 'A']	98663	106775.23332454784	-4673.754126708385	-0.0028182798776242	0.004292663678765	-0.6565340517044813	0.511482	0.511482	chr14	104252361	0.2911696453110103	chr14:104252361:G:A
chr14:104254216	['C', 'T']	98663	49037.46125696907	-2368.4408647453947	0.0012578357817033	0.0049323542317802	0.2550173249112585	0.79871	0.79871	chr14	104254216	0.0976108780845791	chr14:104254216:C:T
chr14:104254443	['G', 'A']	98663	48994.45559047137	-2373.9302569706774	0.0012348261808118	0.0049340154753642	0.2502679991535027	0.802381	0.802381	chr14	104254443	0.0956193637524093	chr14:104254443:G:A
chr14:104254642	['GTGCATGTGTGAGTGTGTGTCTGTATC', 'G']	98663	103902.50015325916	-3863.383276911143	-0.0002410872437904	0.0043886718240697	-0.0549339876516279	0.956191	0.956191	chr14	104254642	0.0194553483506789	chr14:104254642:GTGCATGTGTGAGTGTGTGTCTGTATC:G
chr14:104256263	['C', 'T']	98663	48984.44723663939	-2359.469950564104	0.0016513982973674	0.0049341812628083	0.3346853731975593	0.737863	0.737863	chr14	104256263	0.1320242667233636	chr14:104256263:C:T
chr14:104256339	['C', 'T']	98663	158343.28313362936	-7048.759206297958	-0.0017017856514291	0.0054992916468002	-0.3094554282130826	0.756976	0.756976	chr14	104256339	0.1209178896317583	chr14:104256339:C:T
chr14:104256557	['A', 'G']	98663	72072.2268446715	-3000.266199122802	-0.0012578230448522	0.0044207926056574	-0.2845243278869478	0.776009	0.776009	chr14	104256557	0.1101332418504827	chr14:104256557:A:G
chr14:104256679	['T', 'C']	98663	34809.645017081115	-1752.4223784224023	-0.0028929749331725	0.005583503897329	-0.5181289359458425	0.604369	0.604369	chr14	104256679	0.2186978201010736	chr14:104256679:T:C
chr14:104257096	['C', 'T']	98663	109444.4205778003	-4715.244932115718	-0.0024357846140146	0.0043053292356228	-0.5657603590128973	0.571558	0.571558	chr14	104257096	0.2429396921246034	chr14:104257096:C:T
chr14:104257486	['T', 'C']	98663	107251.13362466676	-4678.215049666241	-0.0026094832161455	0.0042946960938148	-0.6076060236028654	0.54345	0.54345	chr14	104257486	0.2648404069097819	chr14:104257486:T:C
chr14:104257570	['T', 'C']	98663	107258.4393369494	-4679.997215544312	-0.0026327245838168	0.0042946306563548	-0.6130270084858522	0.53986	0.53986	chr14	104257570	0.267718849640864	chr14:104257570:T:C
chr14:104257602	['A', 'T']	98663	109446.62314094832	-4715.166342831261	-0.0024711594901722	0.0043054728481223	-0.5739577457212351	0.565998	0.565998	chr14	104257602	0.2471851034239165	chr14:104257602:A:T
chr14:104257636	['C', 'T']	98663	107257.52618772432	-4679.2163138310525	-0.0026341687709681	0.0042944850726929	-0.6133840789709368	0.539624	0.539624	chr14	104257636	0.2679087431443566	chr14:104257636:C:T
chr14:104258028	['C', 'A']	98663	109176.40988127468	-4720.733070210847	-0.0023084931664437	0.0043051655410396	-0.5362147272706913	0.591811	0.591811	chr14	104258028	0.2278169668622675	chr14:104258028:C:A
chr14:104258300	['T', 'C']	98663	107112.6271846235	-4664.07608616765	-0.0023555067371233	0.0042934622843553	-0.5486263954632661	0.583263	0.583263	chr14	104258300	0.2341355726964969	chr14:104258300:T:C
chr14:104258306	['A', 'C']	98663	107114.05573860231	-4665.972853547998	-0.0023647465717155	0.0042935965665979	-0.5507612406140029	0.581799	0.581799	chr14	104258306	0.235227029556569	chr14:104258306:A:C
chr14:104258994	['ATAAT', 'A']	98663	2303.1400610194924	-22.10982257190926	0.0085375169993482	0.0197331894879122	0.4326475963035751	0.665272	0.665272	chr14	104258994	0.177000754776392	chr14:104258994:ATAAT:A
chr14:104259425	['GACTA', 'G']	98663	49114.46260365346	-2372.7390436868773	0.001409518453264	0.004929702704227	0.285923622139609	0.774937	0.774937	chr14	104259425	0.1107336028672306	chr14:104259425:GACTA:G
chr14:104260045	['A', 'G']	98663	107243.34808791916	-4648.97267361111	-0.0023498164103736	0.0042936728382389	-0.5472742099599408	0.584192	0.584192	chr14	104260045	0.2334443946059545	chr14:104260045:A:G
chr14:104260487	['T', 'C']	98663	107119.82857142852	-4665.997784802855	-0.0024040398078047	0.0042940146276371	-0.5598583182115694	0.575577	0.575577	chr14	104260487	0.2398965687532508	chr14:104260487:T:C
chr14:104260834	['A', 'G']	98663	107119.05695515976	-4666.464563400838	-0.00243687245062	0.0042937340860929	-0.5675415388467862	0.570348	0.570348	chr14	104260834	0.2438600770245555	chr14:104260834:A:G
chr14:104261067	['C', 'T']	98663	2138.173371851401	-54.89384632492168	-0.004472596827127	0.0204679627468857	-0.2185169517082268	0.827027	0.827027	chr14	104261067	0.0824803117780453	chr14:104261067:C:T
chr14:104261700	['A', 'G']	98663	168462.3670707726	-6093.434280345461	-0.0103341769495305	0.0060052987813079	-1.7208430963829275	0.0852824	0.0852824	chr14	104261700	1.069140586318321	chr14:104261700:A:G
chr14:104261740	['T', 'C']	98663	168619.6356945909	-6085.475170575111	-0.0107502236301244	0.0060191099968174	-1.7860154799976344	0.0740998	0.0740998	chr14	104261740	1.1301829642070902	chr14:104261740:T:C
chr14:104262101	['C', 'T']	98663	107099.71020751596	-4680.6182948515625	-0.0027153114950563	0.0042939096197169	-0.6323634485896291	0.527151	0.527151	chr14	104262101	0.2780649652930623	chr14:104262101:C:T
chr14:104262204	['G', 'A']	98663	107121.31469240444	-4672.369018245278	-0.0025631643460217	0.0042940448441126	-0.5969114061619517	0.550568	0.550568	chr14	104262204	0.2591890341836705	chr14:104262204:G:A
chr14:104262243	['A', 'G']	98663	168609.21622909274	-6076.907045997267	-0.0105323764824199	0.0060178971050785	-1.7501755677297433	0.0800911	0.0800911	chr14	104262243	1.0964157415392248	chr14:104262243:A:G
chr14:104262347	['C', 'T']	98663	107866.30592302	-4678.819788813571	-0.0018287135395599	0.0042994323314736	-0.4253383699454832	0.670591	0.670591	chr14	104262347	0.1735422795331546	chr14:104262347:C:T
chr14:104262671	['T', 'C']	98663	107125.4873775778	-4669.476313100962	-0.0024742385423782	0.0042943107441497	-0.5761666283114191	0.564504	0.564504	chr14	104262671	0.2483329763753766	chr14:104262671:T:C
chr14:104263362	['A', 'G']	98663	105834.35821699892	-4371.276781123612	-0.0021132950780992	0.0044590458962851	-0.4739343633712863	0.635548	0.635548	chr14	104263362	0.1968516436183829	chr14:104263362:A:G
chr14:104263574	['G', 'A']	98663	107116.11379624938	-4671.178961565965	-0.0024667983438933	0.0042942835504331	-0.5744376948849855	0.565673	0.565673	chr14	104263574	0.2474345499688911	chr14:104263574:G:A
chr14:104263876	['C', 'T']	98663	107113.54171017288	-4662.791052714243	-0.0023617580295827	0.0042936557083147	-0.5500576175703067	0.582281	0.582281	chr14	104263876	0.2348673808172377	chr14:104263876:C:T
chr14:104264003	['C', 'T']	98663	2944.0895195621324	133.31773924983395	-0.0281787371752006	0.0180333969117392	-1.562586201208553	0.118153	0.118153	chr14	104264003	0.9275552468043168	chr14:104264003:C:T
chr14:104264257	['C', 'A']	98663	49122.47669586019	-2384.768900988584	0.0010853931753265	0.0049292286753332	0.2201953382195677	0.825719	0.825719	chr14	104264257	0.0831677220648366	chr14:104264257:C:A
chr14:104264272	['T', 'C']	98663	109194.17412723516	-4716.121312519575	-0.0023440171382451	0.0043046243207815	-0.5445346593729175	0.586075	0.586075	chr14	104264272	0.2320468037738386	chr14:104264272:T:C
chr14:104264278	['G', 'T']	98663	107119.37135442534	-4657.86971811806	-0.002310965187894	0.0042932946419767	-0.5382731400028123	0.59039	0.59039	chr14	104264278	0.2288610071836584	chr14:104264278:G:T
chr14:104264315	['G', 'T']	98663	107104.4277909546	-4663.130724103184	-0.002353603850649	0.0042933573442785	-0.5481965888037591	0.583558	0.583558	chr14	104264315	0.2339159728180387	chr14:104264315:G:T
chr14:104266416	['C', 'T']	98663	49269.48931532958	-2392.414600560405	0.0009300693170877	0.0049226715072076	0.1889358889225079	0.850143	0.850143	chr14	104266416	0.0705080167710645	chr14:104266416:C:T
chr14:104266727	['C', 'T']	98663	107086.36600200715	-4659.262027036172	-0.0023146964411815	0.004293563278689	-0.5391084958897696	0.589813	0.589813	chr14	104266727	0.2292856594443686	chr14:104266727:C:T
chr14:104266988	['C', 'T']	98663	107085.19508560652	-4662.113616880126	-0.0023060766921268	0.0042936613973905	-0.537088624065309	0.591208	0.591208	chr14	104266988	0.2282596978670394	chr14:104266988:C:T
chr14:104267644	['A', 'G']	98663	107094.5982099416	-4656.371937350557	-0.0021949529317838	0.0042935910672502	-0.5112161119688385	0.609201	0.609201	chr14	104267644	0.2152393924434713	chr14:104267644:A:G
chr14:104268391	['T', 'C']	98663	51301.98805961019	-2281.811474834077	-0.0002261718539796	0.0048648543202482	-0.0464909818652233	0.962919	0.962919	chr14	104268391	0.0164102438542396	chr14:104268391:T:C
chr14:104268725	['C', 'T']	98663	106550.01737046534	-4721.704353139749	-0.002777454127015	0.0043138103724969	-0.643851696570377	0.519673	0.519673	chr14	104268725	0.2842698466861291	chr14:104268725:C:T
chr14:104268922	['C', 'T']	98663	10858.402218549434	-403.1625994032024	0.0090945971820892	0.009334099465611	0.9743411472735842	0.32989	0.32989	chr14	104268922	0.4816308490822478	chr14:104268922:C:T
chr14:104269411	['A', 'G']	98663	106803.73272034225	-4724.792346571795	-0.0028011749123579	0.0042954687648604	-0.6521232176737674	0.514323	0.514323	chr14	104269411	0.2887640540383566	chr14:104269411:A:G
chr14:104269892	['G', 'A']	98663	49536.5145454914	-2464.895666557643	-0.0004916329290489	0.0049144794599325	-0.1000376404168968	0.920315	0.920315	chr14	104269892	0.0360634994510686	chr14:104269892:G:A
chr14:104269919	['C', 'G']	98663	106470.94965078912	-4666.379572574386	-0.0017420588713626	0.0042928978064163	-0.405800219320138	0.68489	0.68489	chr14	104269919	0.1643791748275155	chr14:104269919:C:G
chr14:104269974	['C', 'G']	98663	109931.94168035193	-4539.341957580776	-0.0025471389097113	0.00429727886736	-0.5927329801791931	0.553361	0.553361	chr14	104269974	0.2569914524983622	chr14:104269974:C:G
chr14:104269993	['A', 'G']	98663	109936.6564568948	-4536.964990841918	-0.0025627694574941	0.0042972089911338	-0.5963799905430971	0.550923	0.550923	chr14	104269993	0.2589090962696725	chr14:104269993:A:G
chr14:104270330	['G', 'C']	98663	104791.58000703069	-4610.279098451599	-0.0022100115376185	0.0043621469832526	-0.5066338997982791	0.612413	0.612413	chr14	104270330	0.2129555988876549	chr14:104270330:G:C
chr14:104270435	['G', 'A']	98663	46418.37691219326	-2303.977598097192	-0.0016272956670862	0.0052285487267489	-0.3112327630726881	0.755624	0.755624	chr14	104270435	0.1216942565442272	chr14:104270435:G:A
chr14:104270560	['T', 'C']	98663	86359.67861784657	-2701.050072336282	-0.0039114470081124	0.0042934541505108	-0.911025684913182	0.362284	0.362284	chr14	104270560	0.4409508458306316	chr14:104270560:T:C
chr14:104271725	['T', 'G']	98663	49259.97970294518	-1938.999940395135	0.0005530840021935	0.0049102088216737	0.1126396090838726	0.910317	0.910317	chr14	104271725	0.0408073468247199	chr14:104271725:T:G
chr14:104272489	['A', 'G']	98663	2103.0426308267706	-35.533000748804874	0.0091580825232858	0.0206246582398323	0.4440356013075104	0.657018	0.657018	chr14	104272489	0.1824227321242528	chr14:104272489:A:G
chr14:104272890	['A', 'G']	98663	43695.2002250403	-2113.309176630631	6.99940835822426e-05	0.0051306789357212	0.0136422653725073	0.989115	0.989115	chr14	104272890	0.0047532119802413	chr14:104272890:A:G
chr14:104273033	['A', 'G']	98663	164157.63821678	-5919.521720672796	-0.0059962995161175	0.0056784135990307	-1.055981465869449	0.290979	0.290979	chr14	104273033	0.5361383529839023	chr14:104273033:A:G
chr14:104273147	['C', 'T']	98663	121329.21627183248	-3788.103838453578	-0.0047946255852875	0.004372126319245	-1.0966347344958147	0.272804	0.272804	chr14	104273147	0.564149266107964	chr14:104273147:C:T
chr14:104274329	['A', 'G']	98663	164942.7177886126	-5908.27927014696	-0.0078236116006855	0.0057308722737143	-1.3651694239583514	0.172203	0.172203	chr14	104274329	0.7639592868423136	chr14:104274329:A:G
chr14:104274629	['CTTAG', 'C']	98663	2676.67823759606	62.59990853534431	0.0099082331337352	0.018363479361501	0.539561862906431	0.5895	0.5895	chr14	104274629	0.229516190568892	chr14:104274629:CTTAG:C
chr14:104276002	['T', 'C']	98663	166161.89376583882	-5897.992390443599	-0.0104464659353891	0.005824208379884	-1.7936284648519267	0.0728756	0.0728756	chr14	104276002	1.1374178565812458	chr14:104276002:T:C
chr14:104276611	['A', 'G']	98663	87760.25374451122	-1786.7795323658706	0.0011690399713321	0.0043129923023675	0.2710507901186035	0.786353	0.786353	chr14	104276611	0.1043824520053219	chr14:104276611:A:G
chr14:104277136	['G', 'A']	98663	2341.284761431714	290.6663214222884	-0.021918960029405	0.0205578257546915	-1.0662100307180025	0.286331	0.286331	chr14	104277136	0.5431316299731235	chr14:104277136:G:A
chr14:104277777	['C', 'T']	98663	34427.838381381014	-754.9345436685722	0.0074624970400048	0.0055898471236828	1.335009146920676	0.181876	0.181876	chr14	104277777	0.7402246058031421	chr14:104277777:C:T
chr14:104278493	['A', 'G']	98663	78115.66787636724	-2884.173153626914	0.0043317127582795	0.0043486632988329	0.9961021262423408	0.319203	0.319203	chr14	104278493	0.4959330356254335	chr14:104278493:A:G
chr14:104280036	['C', 'T']	98663	25464.839090945963	-725.5007115535539	0.0011770777145655	0.0063270995401485	0.1860374895473737	0.852416	0.852416	chr14	104280036	0.0693484070966252	chr14:104280036:C:T
chr14:104280563	['C', 'T']	98663	45596.84858958635	-2202.8542342814744	-0.0026388596318065	0.0050439140870327	-0.5231769586620683	0.600852	0.600852	chr14	104280563	0.2212324888936879	chr14:104280563:C:T
chr14:104281047	['A', 'G']	98663	28885.51323352018	-779.7111473110867	-0.0049742677821092	0.0060180117986827	-0.8265633150134437	0.408487	0.408487	chr14	104281047	0.3888217602285115	chr14:104281047:A:G
chr14:104281225	['G', 'A']	98663	27931.13238528669	-355.8876466902845	-0.0066143314408887	0.0061483948127303	-1.0757818328767164	0.282027	0.282027	chr14	104281225	0.5497093122845449	chr14:104281225:G:A
chr14:104282375	['G', 'T']	98663	14414.292192457	-584.5566241682548	0.009637397822863	0.0081640006887539	1.1804748909610825	0.237814	0.237814	chr14	104282375	0.6237625822498077	chr14:104282375:G:T
chr14:104282416	['G', 'A']	98663	41547.68442818192	-2058.9177298429686	-0.0071861083683142	0.0052011095493822	-1.381649107769272	0.167083	0.167083	chr14	104282416	0.7770677355151945	chr14:104282416:G:A
chr14:104282581	['C', 'T']	98663	26008.054419769105	-761.311191991003	-0.0026626701901114	0.0062897507420879	-0.4233347710099511	0.672052	0.672052	chr14	104282581	0.172597122125721	chr14:104282581:C:T
chr14:104282648	['GCAGT', 'G']	98663	72914.34633904044	-2675.567105376792	-0.0101462696330414	0.0044048292415824	-2.3034422168420536	0.021256	0.021256	chr14	104282648	1.6725184585977788	chr14:104282648:GCAGT:G
chr14:104282711	['T', 'C']	98663	73163.67396152209	-2666.604880540701	-0.0097761610999249	0.0044024688702066	-2.2206087965969137	0.0263797	0.0263797	chr14	104282711	1.5787301477238995	chr14:104282711:T:C
chr14:104282896	['C', 'T']	98663	26350.068285711382	-724.2819109396826	-0.0043056124901139	0.0062549753490874	-0.6883500333445901	0.491234	0.491234	chr14	104282896	0.3087115818070972	chr14:104282896:C:T
chr14:104282981	['C', 'T']	98663	72218.65986539358	-2699.1913699260253	-0.0104716768119312	0.0044123418109349	-2.373269628835105	0.0176333	0.0176333	chr14	104282981	1.7536664036578082	chr14:104282981:C:T
chr14:104283062	['T', 'C']	98663	72773.32632870073	-2677.5422149586816	-0.0098522647783875	0.0044059168702808	-2.236144046394473	0.0253446	0.0253446	chr14	104283062	1.596114558619455	chr14:104283062:T:C
chr14:104283334	['T', 'C']	98663	77720.08959596165	-2776.5165583232965	-0.0100486470791417	0.0043561603026538	-2.306767056533696	0.0210699	0.0210699	chr14	104283334	1.6763375255950916	chr14:104283334:T:C
chr14:104283750	['T', 'C']	98663	73652.95812510769	-2576.758749856002	-0.0096749098423245	0.0044013528217638	-2.198167298582346	0.0279395	0.0279395	chr14	104283750	1.5537813702040828	chr14:104283750:T:C
chr14:104283786	['A', 'G']	98663	73674.46728431978	-2573.7282153204865	-0.0096746724180531	0.0044014205216007	-2.198079545131624	0.0279458	0.0279458	chr14	104283786	1.5536834533906243	chr14:104283786:A:G
chr14:104284279	['G', 'A']	98663	73497.40880936693	-2571.067645574654	-0.0093307722271886	0.004402641002771	-2.119357953854466	0.0340627	0.0340627	chr14	104284279	1.4677209304008196	chr14:104284279:G:A
chr14:104284318	['A', 'AG']	98663	73673.42779371663	-2586.913625890807	-0.0097119519455656	0.0044020588862875	-2.206229447729202	0.0273702	0.0273702	chr14	104284318	1.5627220290941135	chr14:104284318:A:AG
chr14:104284375	['C', 'A']	98663	25909.10081597486	-765.5886740299495	-0.0021310415258371	0.0063009169556231	-0.3382113335004947	0.735205	0.735205	chr14	104284375	0.1335915480514533	chr14:104284375:C:A
chr14:104284797	['G', 'A']	98663	41849.81752387131	-2019.4560007397463	-0.0062722326184416	0.0051900769324377	-1.2085047485983218	0.226856	0.226856	chr14	104284797	0.6442497298102113	chr14:104284797:G:A
chr14:104284806	['A', 'G']	98663	73770.46782025158	-2589.8759837535163	-0.0096848530439225	0.0044017995905882	-2.2002030861719133	0.0277948	0.0277948	chr14	104284806	1.5560364466194443	chr14:104284806:A:G
chr14:104284819	['G', 'A']	98663	73718.43783011123	-2592.191005219164	-0.0096937644481901	0.0044018829806941	-2.202185857894295	0.0276545	0.0276545	chr14	104284819	1.5582341892723417	chr14:104284819:G:A
chr14:104284858	['T', 'G']	98663	73722.44986567996	-2593.13477699272	-0.0097262326946883	0.0044017662677438	-2.209620434860955	0.0271338	0.0271338	chr14	104284858	1.5664893804564304	chr14:104284858:T:G
chr14:104284859	['C', 'T']	98663	73737.4631369806	-2586.0693882103305	-0.0096285611494438	0.0044017518016018	-2.187438452558802	0.0287129	0.0287129	chr14	104284859	1.5419229415894218	chr14:104284859:C:T
chr14:104284900	['C', 'T']	98663	73716.20727232177	-2596.294998376674	-0.0098023229641208	0.0044019619096485	-2.2268077655636644	0.0259624	0.0259624	chr14	104284900	1.5856551632361158	chr14:104284900:C:T
chr14:104285093	['C', 'T']	98663	73764.71936137862	-2578.52764359389	-0.0095477741922184	0.0044008823962864	-2.1695135957904634	0.0300461	0.0300461	chr14	104285093	1.5222118916612215	chr14:104285093:C:T
chr14:104285096	['A', 'G']	98663	41911.97359511839	-2036.102328727148	-0.0063384194051944	0.0051872413984296	-1.2219248957862865	0.221739	0.221739	chr14	104285096	0.654157915387074	chr14:104285096:A:G
chr14:104285162	['T', 'C']	98663	73714.2069682102	-2592.72111385232	-0.0097176402648894	0.0044015286028829	-2.2077875987275024	0.0272614	0.0272614	chr14	104285162	1.56445184488204	chr14:104285162:T:C
chr14:104285418	['T', 'C']	98663	73723.46115013836	-2596.8981650920205	-0.009772909972521	0.0044014857381156	-2.220366156793471	0.0263962	0.0263962	chr14	104285418	1.5784585897140928	chr14:104285418:T:C
chr14:104285460	['T', 'C']	98663	73680.45504769436	-2590.4635903755507	-0.0096376723349684	0.0044010798354528	-2.189842651190334	0.028538	0.028538	chr14	104285460	1.5445764663790214	chr14:104285460:T:C
chr14:104285552	['A', 'G']	98663	73722.18587793996	-2596.142517908973	-0.0097705495791997	0.0044017426414727	-2.2197003266712203	0.0264414	0.0264414	chr14	104285552	1.5777155538695258	chr14:104285552:A:G
chr14:104285574	['C', 'A']	98663	73718.44913578997	-2595.124486420237	-0.0097415235244817	0.0044016135027386	-2.213171037943379	0.0268881	0.0268881	chr14	104285574	1.57043988534342	chr14:104285574:C:A
chr14:104285581	['C', 'T']	98663	73721.20803260077	-2593.077236682217	-0.0097164437516907	0.0044013941407056	-2.2075831977485665	0.0272756	0.0272756	chr14	104285581	1.564225687162239	chr14:104285581:C:T
chr14:104285706	['A', 'G']	98663	73728.48365549327	-2602.403601227592	-0.0098725079114169	0.0044015015896566	-2.242986333258839	0.0248999	0.0248999	chr14	104285706	1.603802397062312	chr14:104285706:A:G
chr14:104285914	['G', 'A']	98663	41932.82509578933	-2026.1540078058	-0.0062440807255012	0.0051853096068275	-1.2041866733048363	0.22852	0.22852	chr14	104285914	0.6410757846114886	chr14:104285914:G:A
chr14:104286036	['T', 'C']	98663	73700.44585128492	-2604.5546728770128	-0.0099646556780776	0.0044020877636691	-2.263620403099836	0.0235996	0.0235996	chr14	104286036	1.627095358015697	chr14:104286036:T:C
chr14:104286225	['A', 'G']	98663	73724.21955966427	-2602.6857608894343	-0.0098959862977176	0.0044011873932189	-2.2484810151380032	0.0245477	0.0245477	chr14	104286225	1.6099891929137984	chr14:104286225:A:G
chr14:104286473	['A', 'G']	98663	42377.57711059529	-2057.702351500292	-0.0059085915183503	0.0051658724244616	-1.1437741842736462	0.25272	0.25272	chr14	104286473	0.5973603871029074	chr14:104286473:A:G
chr14:104286600	['A', 'G']	98663	12503.407840314669	-720.6290945339196	-0.0094981849975129	0.0087401477077857	-1.0867304895833694	0.277159	0.277159	chr14	104286600	0.557271014286476	chr14:104286600:A:G
chr14:104286809	['A', 'G']	98663	74193.04762822005	-2633.0288367135017	-0.0098348927299786	0.0043944995628612	-2.2380006162920765	0.0252232	0.0252232	chr14	104286809	1.5981998164868898	chr14:104286809:A:G
chr14:104286811	['G', 'A']	98663	74191.03142518271	-2632.2762635610325	-0.0098200299086892	0.0043944099421346	-2.2346640477331303	0.0254416	0.0254416	chr14	104286811	1.5944555797641635	chr14:104286811:G:A
chr14:104286817	['G', 'A']	98663	74175.77352255447	-2630.664036540105	-0.0098333460495309	0.0043947155963299	-2.2375386606912104	0.0252534	0.0252534	chr14	104286817	1.5976801422252145	chr14:104286817:G:A
chr14:104286882	['A', 'G']	98663	74333.54771969307	-2640.8473302257207	-0.010271827986759	0.0043940418553561	-2.3376718576856663	0.0194063	0.0194063	chr14	104286882	1.7120572591895804	chr14:104286882:A:G
chr14:104286949	['T', 'C']	98663	74190.77549923974	-2621.944676753068	-0.0095873763699964	0.0043945251932481	-2.1816637630674465	0.0291367	0.0291367	chr14	104286949	1.535559637636282	chr14:104286949:T:C
chr14:104286987	['G', 'A']	98663	74163.7989537076	-2625.8015630337504	-0.0097289384320062	0.0043951939837408	-2.2135401686470613	0.0268627	0.0268627	chr14	104286987	1.570850338049666	chr14:104286987:G:A
chr14:104287026	['T', 'C']	98663	74194.27995499148	-2631.5809780223112	-0.0098019400940377	0.0043938323713288	-2.2308407025262347	0.0256939	0.0256939	chr14	104287026	1.590169970473692	chr14:104287026:T:C
chr14:104287049	['C', 'T']	98663	13045.264440863157	-98.11314770737772	0.0047339076308137	0.0086404454104843	0.5478777315194456	0.583777	0.583777	chr14	104287049	0.2337530196081159	chr14:104287049:C:T
chr14:104287181	['G', 'A']	98663	75379.75222261646	-2736.2515521795062	-0.0108511024250617	0.0043795771726255	-2.4776598281876163	0.0132264	0.0132264	chr14	104287181	1.878558347262924	chr14:104287181:G:A
chr14:104287526	['T', 'C']	98663	75694.97369488089	-2735.892242955699	-0.0098445697148044	0.0043719150326948	-2.2517751697329405	0.0243387	0.0243387	chr14	104287526	1.6137026224044009	chr14:104287526:T:C
chr14:104287742	['G', 'A']	98663	25004.02742891896	-717.7894513922488	-0.0044516284391208	0.0063897018160582	-0.696687978135889	0.486	0.486	chr14	104287742	0.3133637307377066	chr14:104287742:G:A
chr14:104287782	['G', 'T']	98663	75277.86681736169	-2739.4188045885567	-0.0105870735643149	0.0043779030765132	-2.4182978424335184	0.0155951	0.0155951	chr14	104287782	1.807011836084205	chr14:104287782:G:T
chr14:104288750	['T', 'G']	98663	76446.1399880175	-2765.005894725113	-0.0108276134231219	0.0044348413843532	-2.441488315979741	0.0146286	0.0146286	chr14	104288750	1.8347972351438635	chr14:104288750:T:G
chr14:104289029	['G', 'A']	98663	14906.701463495818	-305.602179041742	0.011161185532982	0.0082596871404969	1.3512842972295105	0.176607	0.176607	chr14	104289029	0.7529920867090474	chr14:104289029:G:A
chr14:104289697	['C', 'T']	98663	75453.78602677911	-2708.1723284711406	-0.0105009535549199	0.0043836248004321	-2.3954955163783054	0.0165998	0.0165998	chr14	104289697	1.7798971444551035	chr14:104289697:C:T
chr14:104289981	['C', 'T']	98663	30563.168413477124	-999.851926959667	-0.014989594290542	0.0058780901744588	-2.550078996010306	0.0107713	0.0107713	chr14	104289981	1.96773187806181	chr14:104289981:C:T
chr14:104290788	['T', 'C']	98663	3762.22879268577	68.41787919769631	-0.0095707917935504	0.0156066035389156	-0.613252702273451	0.539711	0.539711	chr14	104290788	0.2678387303679574	chr14:104290788:T:C
chr14:104290967	['C', 'T']	98663	8068.327106498141	-478.6745172462586	-0.006306294767351	0.0107408060314662	-0.587134219617794	0.557115	0.557115	chr14	104290967	0.2540551482547389	chr14:104290967:C:T
chr14:104291045	['A', 'G']	98663	2652.1881689912425	25.628203800887192	-0.0139688246179375	0.0185011772345169	-0.7550235555755008	0.450237	0.450237	chr14	104291045	0.3465588180082	chr14:104291045:A:G
chr14:104291190	['G', 'A']	98663	8085.163894547997	-460.0352721321274	-0.0050700098983924	0.0107295554831539	-0.4725274878677586	0.636551	0.636551	chr14	104291190	0.1961667952604879	chr14:104291190:G:A
chr14:104292550	['G', 'A']	98663	25387.55600636999	-1374.6920351202032	-0.0081041246104902	0.0063735990946787	-1.2715146481767672	0.203549	0.203549	chr14	104292550	0.6913310268908146	chr14:104292550:G:A
chr14:104293612	['G', 'C']	98663	2366.0479622140465	-81.72733744267244	-0.004271612485249	0.0194830719451477	-0.2192473803553828	0.826458	0.826458	chr14	104293612	0.0827792120643585	chr14:104293612:G:C
chr14:104293648	['G', 'A']	98663	7848.732476384383	-434.7457287613301	-0.0171470560131311	0.0109088141320255	-1.5718533477247203	0.115988	0.115988	chr14	104293648	0.9355869401124224	chr14:104293648:G:A
chr14:104294347	['G', 'A']	98663	9771.49519552393	-502.8505805041795	-0.0127239749497651	0.0097878268421453	-1.2999795720718228	0.193611	0.193611	chr14	104294347	0.7130699719057809	chr14:104294347:G:A
chr14:104295441	['T', 'C']	98663	129527.69244181334	-3587.660983711889	0.0110678957705611	0.0044650371601185	2.478791412850706	0.0131845	0.0131845	chr14	104295441	1.8799363354464569	chr14:104295441:T:C
chr14:104295535	['T', 'C']	98663	22149.591959208075	-468.28989220941753	0.0030405631088419	0.0067442378974524	0.4508386499815615	0.652107	0.652107	chr14	104295535	0.1856811378617681	chr14:104295535:T:C
chr14:104295666	['C', 'T']	98663	25736.304253076287	-1032.798583605203	0.0042123587385301	0.0063108464766688	0.6674791969830428	0.504468	0.504468	chr14	104295666	0.2971663772252675	chr14:104295666:C:T
chr14:104295747	['T', 'C']	98663	121371.84132583244	-3143.041947789892	0.0137575157247334	0.0043691226398441	3.1488051169065536	0.00163988	0.00163988	chr14	104295747	2.7851879307599727	chr14:104295747:T:C
chr14:104295891	['C', 'T']	98663	21122.856363839084	-439.670967215158	0.005005863097022	0.0068842631626321	0.7271458075853203	0.467138	0.467138	chr14	104295891	0.3305548029775642	chr14:104295891:C:T
chr14:104295936	['C', 'T']	98663	18052.731894708035	-1112.2255143735365	-0.0131091939842247	0.007397818020152	-1.772035206666973	0.0763918	0.0763918	chr14	104295936	1.116953256684488	chr14:104295936:C:T
chr14:104296065	['T', 'C']	98663	26679.16831612893	-924.6098331356436	0.0037318451908207	0.0062250387761419	0.5994894690653759	0.548848	0.548848	chr14	104296065	0.2605479140222487	chr14:104296065:T:C
chr14:104296191	['T', 'G']	98663	51478.82646379045	-1367.3114124182737	0.0043707821206422	0.0048599976024516	0.899338328569832	0.368475	0.368475	chr14	104296191	0.4335919724734781	chr14:104296191:T:G
chr14:104296317	['G', 'A']	98663	3672.0744367075135	9.730689268824277	-0.0001585647247302	0.0157442226442527	-0.0100712958850427	0.991964	0.991964	chr14	104296317	0.0035040888186517	chr14:104296317:G:A
chr14:104296673	['C', 'T']	98663	21950.76103763988	-323.0511190595798	0.0055331091219068	0.0067841305207709	0.8155959123967492	0.414733	0.414733	chr14	104296673	0.3822314067683535	chr14:104296673:C:T
chr14:104297291	['C', 'T']	98663	21159.28676120295	-441.7310169625619	0.0049562810809585	0.0068814063023591	0.7202424712604746	0.471377	0.471377	chr14	104297291	0.3266316119193997	chr14:104297291:C:T
chr14:104297312	['G', 'A']	98663	21169.716527292072	-438.4617862499343	0.0051628279740534	0.0068791216742363	0.7505068551686238	0.452951	0.452951	chr14	104297312	0.3439487771938449	chr14:104297312:G:A
chr14:104297330	['C', 'A']	98663	68045.34511596788	-2015.416602579475	0.0107111955281299	0.004481665744341	2.390003212902425	0.0168501	0.0168501	chr14	104297330	1.773397517384968	chr14:104297330:C:A
chr14:104297555	['C', 'T']	98663	2583.2094571993302	-61.08761443718299	-0.0089835081021801	0.0186721612862663	-0.4811177433855867	0.630434	0.630434	chr14	104297555	0.200360372907137	chr14:104297555:C:T
chr14:104297718	['G', 'A']	98663	2264.045894527726	216.2089554546708	-0.0242210640559719	0.0203070646848653	-1.192740774299284	0.232974	0.232974	chr14	104297718	0.6326925437232641	chr14:104297718:G:A
chr14:104297820	['C', 'T']	98663	2802.1420057167184	-8.172195172844956	-0.00345017361876	0.0179825968846422	-0.1918618117779554	0.847851	0.847851	chr14	104297820	0.0716804632662538	chr14:104297820:C:T
chr14:104298165	['G', 'A']	98663	2493.025268087004	-77.8783277465528	-0.0121985599840399	0.0189703588520633	-0.6430326426172582	0.520204	0.520204	chr14	104298165	0.2838263127106021	chr14:104298165:G:A
chr14:104298623	['G', 'A']	98663	2478.0251160527864	-87.78007638771524	-0.015471488837098	0.0190246065975001	-0.8132356775845768	0.416085	0.416085	chr14	104298623	0.3808179403826128	chr14:104298623:G:A
chr14:104299776	['G', 'A']	98663	24771.75752108336	-446.5160276224515	0.0040926452558536	0.0064208492014051	0.6373993731168832	0.523866	0.523866	chr14	104299776	0.2807797872583848	chr14:104299776:G:A
chr14:104299851	['G', 'T']	98663	24774.008778064977	-449.24171257712464	0.0040077646798897	0.0064206822576205	0.6241960774702845	0.5325	0.5325	chr14	104299851	0.2736803878892246	chr14:104299851:G:T
chr14:104299865	['G', 'C']	98663	129170.40128938084	-3556.1169150837927	0.0112166629773283	0.0044622303588629	2.513689808740977	0.0119491	0.0119491	chr14	104299865	1.922664804318624	chr14:104299865:G:C
chr14:104301217	['G', 'A']	98663	68094.83622632298	-2009.4564501664124	0.0096486679350307	0.0044557464688428	2.165443658542917	0.0303561	0.0303561	chr14	104301217	1.5177540251769832	chr14:104301217:G:A
chr14:104301366	['C', 'T']	98663	69987.55675000562	-2294.899082049681	-0.0056780755091114	0.0044604235551555	-1.2729902079699456	0.203025	0.203025	chr14	104301366	0.6924504808377935	chr14:104301366:C:T
chr14:104301658	['G', 'A']	98663	2005.203237610615	203.38552518781955	-0.0145145543385051	0.0216716510325283	-0.6697484338742501	0.50302	0.50302	chr14	104301658	0.2984147471171124	chr14:104301658:G:A
chr14:104301697	['C', 'T']	98663	4477.408427433253	140.392571299296	-0.0142811208574156	0.0145332666226934	-0.9826504411001362	0.325782	0.325782	chr14	104301697	0.4870729148606271	chr14:104301697:C:T
chr14:104302008	['C', 'T']	98663	114367.43255215192	-3206.765480967125	0.0098984586254881	0.0042820751309755	2.3116032116963545	0.0208016	0.0208016	chr14	104302008	1.6819032590542289	chr14:104302008:C:T
chr14:104302668	['C', 'T']	98663	22525.91324663741	-779.984991498956	0.011677782843588	0.0066956192857926	1.7440930174102018	0.081146	0.081146	chr14	104302668	1.0907328833638494	chr14:104302668:C:T
chr14:104302886	['C', 'T']	98663	69049.99714120617	-2067.488303583712	0.0101750656884752	0.0044580910443867	2.282381760975196	0.0224689	0.0224689	chr14	104302886	1.6484181886233171	chr14:104302886:C:T
chr14:104303305	['G', 'A']	98663	70121.68575338299	-1932.1482797653675	0.0088358461036113	0.0044379488986848	1.9909751791485983	0.0464864	0.0464864	chr14	104303305	1.3326740851499317	chr14:104303305:G:A
chr14:104304055	['A', 'G']	98663	98296.9629002666	-2530.7840372778114	0.0120745470992813	0.004236166831205	2.85034739669272	0.00436806	0.00436806	chr14	104304055	2.359711404760749	chr14:104304055:A:G
chr14:104304453	['C', 'T']	98663	23064.46754036549	-738.5364081899193	0.0107421789782756	0.0066202137306836	1.6226332585740095	0.104671	0.104671	chr14	104304453	0.9801736266738496	chr14:104304453:C:T
chr14:104304831	['A', 'G']	98663	26314.46723770907	-683.5186343517644	0.0090761085207189	0.0062491308325598	1.45237934104846	0.146399	0.146399	chr14	104304831	0.8344618897801211	chr14:104304831:A:G
chr14:104305392	['C', 'T']	98663	96038.60100559564	-2411.3740404720565	0.0119095105721014	0.0042344729113616	2.812513108809068	0.00491657	0.00491657	chr14	104305392	2.308337773160591	chr14:104305392:C:T
chr14:104305854	['C', 'T']	98663	23369.71059193189	-741.8452916861967	0.0097707570435937	0.0065778263853946	1.4854081684625506	0.137439	0.137439	chr14	104305854	0.8618900134085099	chr14:104305854:C:T
chr14:104306063	['C', 'T']	98663	10604.322440705457	-784.9969740490897	-0.0207873260284203	0.0094204314482291	-2.206621442198159	0.0273428	0.0273428	chr14	104306063	1.5631570141908526	chr14:104306063:C:T
chr14:104306589	['G', 'A']	98663	72539.23400070962	-1663.1741793229262	0.008836730007926	0.0044110248137624	2.0033281110446746	0.0451448	0.0451448	chr14	104306589	1.3453922666431388	chr14:104306589:G:A
chr14:104306590	['C', 'A']	98663	23366.65783125203	-734.6850268560438	0.00989220935032	0.006578175447656	1.5037922641368318	0.132638	0.132638	chr14	104306590	0.8773320353124412	chr14:104306590:C:A
chr14:104306999	['T', 'C']	98663	136476.2995428606	-3855.819655215086	0.0163381243049845	0.0046002287456903	3.551589542213701	0.00038309	0.00038309	chr14	104306999	3.4166991844865167	chr14:104306999:T:C
chr14:104307073	['A', 'G']	98663	72630.51450641685	-1669.843124056522	0.0088420774908742	0.004410450653837	2.0048013649538863	0.044987	0.044987	chr14	104307073	1.3469129672008866	chr14:104307073:A:G
chr14:104307215	['G', 'GT']	98663	71207.71280564455	-1594.3700513106148	0.0084994311401812	0.004428859544313	1.9191015328303227	0.0549744	0.0549744	chr14	104307215	1.2598395019055282	chr14:104307215:G:GT
chr14:104307216	['A', 'T']	98663	71209.32183010779	-1593.761870504531	0.008497505980174	0.0044288918104607	1.9186528693483635	0.0550312	0.0550312	chr14	104307216	1.2593910169417757	chr14:104307216:A:T
chr14:104307283	['G', 'A']	98663	69401.14440952864	-1813.602266987337	0.0094510134511406	0.0044452069358352	2.126113269317301	0.0334963	0.0334963	chr14	104307283	1.475003162465491	chr14:104307283:G:A
chr14:104307802	['A', 'G']	98663	69427.66632875463	-1819.374773719694	0.0092322933884535	0.0044451220887198	2.0769493400151844	0.0378088	0.0378088	chr14	104307802	1.422407106336183	chr14:104307802:A:G
chr14:104307986	['C', 'T']	98663	69411.44224589714	-1826.192411386395	0.0090567972040078	0.0044449990353764	2.0375251224865245	0.0416001	0.0416001	chr14	104307986	1.380905625397392	chr14:104307986:C:T
chr14:104308012	['G', 'A']	98663	69416.92503243595	-1825.606511618212	0.0090646017679101	0.0044449526201007	2.0393022249368182	0.0414225	0.0414225	chr14	104308012	1.3827636933846228	chr14:104308012:G:A
chr14:104309515	['C', 'G']	98663	65668.32140250577	-1922.038262924658	0.0061711771518756	0.0045256088642146	1.3636125739175315	0.172693	0.172693	chr14	104309515	0.7627252659240638	chr14:104309515:C:G
chr14:104309608	['A', 'G']	98663	136251.4288016705	-3866.64354822208	0.0164521772102858	0.004594531079284	3.580817481998537	0.000342685	0.000342685	chr14	104309608	3.4651049050822453	chr14:104309608:A:G
chr14:104309706	['C', 'T']	98663	15225.308632590386	-670.9028309300849	0.0059410768392412	0.0079572095211025	0.7466281770620018	0.45529	0.45529	chr14	104309706	0.341711888441015	chr14:104309706:C:T
chr14:104309802	['G', 'A']	98663	134769.9276975318	-3995.230548123403	0.0164457099556615	0.0045636114680711	3.603661282456334	0.00031392	0.00031392	chr14	104309802	3.5031810143001456	chr14:104309802:G:A
chr14:104310414	['G', 'T']	98663	132918.08315679576	-4220.835395571311	0.0169944985386381	0.0045281820338981	3.753051094548948	0.000174795	0.000174795	chr14	104310414	3.757470994490327	chr14:104310414:G:T
chr14:104310423	['C', 'A']	98663	132923.81976036978	-4222.37231476416	0.0169862070750294	0.0045283840668066	3.751052654641031	0.000176194	0.000176194	chr14	104310423	3.754008884864144	chr14:104310423:C:A
chr14:104310424	['C', 'T']	98663	132924.81987187284	-4223.061142658994	0.0169597756312572	0.0045283597439466	3.745235933149595	0.000180327	0.000180327	chr14	104310424	3.74393924236736	chr14:104310424:C:T
chr14:104310523	['C', 'A']	98663	132916.4302323224	-4218.529103734282	0.0170699364764478	0.0045282174514424	3.7696812618860247	0.000163551	0.000163551	chr14	104310523	3.7863467961238095	chr14:104310523:C:A
chr14:104311596	['C', 'A']	98663	67541.37589464935	-1993.768517101373	0.0095439515872	0.004478745507238	2.1309430446039204	0.0330963	0.0330963	chr14	104311596	1.4802205554508912	chr14:104311596:C:A
chr14:104311687	['G', 'A']	98663	132911.5540259714	-4219.074062648273	0.0170215120773917	0.0045282083737001	3.758994876705041	0.000170696	0.000170696	chr14	104311687	3.7677766557937695	chr14:104311687:G:A
chr14:104311767	['A', 'C']	98663	10474.458888066423	-426.5680902721568	0.0152874235969252	0.0094892710509672	1.6110219125173972	0.107178	0.107178	chr14	104311767	0.9698943513889542	chr14:104311767:A:C
chr14:104312078	['C', 'G']	98663	24597.23541696236	-824.9936156468456	0.0107520507484652	0.0064396624450764	1.669660613451234	0.0949897	0.0949897	chr14	104312078	1.0223234839288098	chr14:104312078:C:G
chr14:104312793	['T', 'A']	98663	134996.15557177464	-3945.3013980265423	0.0168845763398008	0.004568881932606	3.6955597865865744	0.000219521	0.000219521	chr14	104312793	3.6585239275955512	chr14:104312793:T:A
chr14:104313174	['C', 'T']	98663	132939.51633046125	-4226.94863560422	0.0169077991454869	0.0045284168818712	3.7337108279881392	0.000188785	0.000188785	chr14	104313174	3.724032515737233	chr14:104313174:C:T
chr14:104313496	['T', 'C']	98663	134872.03696833312	-3974.489526145515	0.0166432397279382	0.0045651846419768	3.645688188579221	0.000266814	0.000266814	chr14	104313496	3.5737913862876147	chr14:104313496:T:C
chr14:104314255	['A', 'C']	98663	134973.68027328106	-3958.80070957408	0.0165526194849136	0.0045680264137994	3.6235822618954447	0.000290697	0.000290697	chr14	104314255	3.536559450135897	chr14:104314255:A:C
chr14:104314652	['C', 'T']	98663	136329.58124094026	-3855.1020895606384	0.0164917924752152	0.0045970344958319	3.587485038489047	0.000334044	0.000334044	chr14	104314652	3.476196324509872	chr14:104314652:C:T
chr14:104314729	['C', 'T']	98663	44732.2669220945	-826.470146591189	0.0079977565598665	0.0050990946374344	1.5684659980914823	0.116776	0.116776	chr14	104314729	0.932646404985396	chr14:104314729:C:T
chr14:104314816	['T', 'C']	98663	135527.4836849094	-3858.6249673276097	0.0169063005687962	0.0045807235792594	3.690748912539589	0.000223715	0.000223715	chr14	104314816	3.650304895658269	chr14:104314816:T:C
chr14:104315432	['A', 'G']	98663	42367.170627598105	-1191.6899522494816	0.0021582599310874	0.0051861266629419	0.4161602813347331	0.677294	0.677294	chr14	104315432	0.1692227716968033	chr14:104315432:A:G
chr14:104316026	['G', 'A']	98663	134349.9727786078	-4257.142359983046	0.0171918773798269	0.0045541462536435	3.774994570293472	0.000160105	0.000160105	chr14	104316026	3.7955951050669454	chr14:104316026:G:A
chr14:104316135	['A', 'G']	98663	133721.4213401717	-4101.945194484378	0.0168003477573081	0.0045425945344979	3.698403551036896	0.000217077	0.000217077	chr14	104316135	3.6633861889925456	chr14:104316135:A:G
chr14:104316414	['A', 'G']	98663	134927.73512330098	-3992.570276471916	0.0156942303507184	0.0045674693011727	3.436088852680153	0.00059042	0.00059042	chr14	104316414	3.2288389395615007	chr14:104316414:A:G
chr14:104316424	['C', 'T']	98663	24420.247511706635	-847.9747800936483	0.0027037891714521	0.0064353924612494	0.4201436334664907	0.674381	0.674381	chr14	104316424	0.1710946740170555	chr14:104316424:C:T
chr14:104316453	['A', 'C']	98663	134115.87466423397	-3892.02907615791	0.015724654079804	0.0045497047974409	3.456192166280504	0.000548095	0.000548095	chr14	104316453	3.261144159763804	chr14:104316453:A:C
chr14:104316565	['C', 'T']	98663	22054.67060612204	-667.8577220925323	0.0120632846368093	0.0067503307388296	1.7870657162645796	0.0739299	0.0739299	chr14	104316565	1.1311798812430014	chr14:104316565:C:T
chr14:104316659	['C', 'A']	98663	39907.02239048024	-1102.665317745615	0.0076122205808594	0.0052961845760243	1.4373027358826638	0.150635	0.150635	chr14	104316659	0.8220741082094464	chr14:104316659:C:A
chr14:104317102	['G', 'A']	98663	110800.86116404476	-3577.465658001468	0.0094688066749118	0.0042796176453822	2.2125356654533803	0.026932	0.026932	chr14	104317102	1.5697313942040922	chr14:104317102:G:A
chr14:104317452	['C', 'T']	98663	90913.82187170544	-2719.2239177461324	0.0136683467566664	0.0042543185519691	3.212816950517271	0.00131482	0.00131482	chr14	104317452	2.8811336983966376	chr14:104317452:C:T
chr14:104318745	['G', 'A']	98663	22316.13092704089	-779.134721137796	0.0109216008579877	0.0067140137987252	1.6266872820638822	0.103807	0.103807	chr14	104318745	0.9837733597932348	chr14:104318745:G:A
chr14:104319189	['A', 'G']	98663	43081.29636876039	-1389.7284012568707	-0.0007378085760579	0.0051457221356451	-0.1433829026536488	0.885988	0.885988	chr14	104319189	0.0525721602450888	chr14:104319189:A:G
chr14:104321016	['G', 'A']	98663	23358.130719484263	-799.6635331418313	0.0118427646308244	0.0065816110957141	1.7993716824952186	0.071963	0.071963	chr14	104321016	1.142890740041773	chr14:104321016:G:A
chr14:104321169	['C', 'T']	98663	2358.023899779044	198.19638731349755	-0.0279847679086622	0.0200020207779771	-1.3990970322095864	0.161787	0.161787	chr14	104321169	0.7910563779962252	chr14:104321169:C:T
chr14:104321511	['C', 'A']	98663	133997.80459024373	-4116.33846612634	0.015659544064886	0.0045509453979144	3.440943077906928	0.00057993	0.00057993	chr14	104321511	3.2366244244515467	chr14:104321511:C:A
chr14:104322254	['C', 'T']	98663	136326.6348042942	-3921.80184957212	0.0143888492666756	0.0046006295222283	3.127582692141273	0.00176301	0.00176301	chr14	104322254	2.7537452243243297	chr14:104322254:C:T
chr14:104322625	['G', 'A']	98663	22119.793563428106	-710.6886544515771	0.0106079442442722	0.0067339695681118	1.575288414504466	0.115193	0.115193	chr14	104322625	0.9385739111362446	chr14:104322625:G:A
chr14:104323557	['G', 'A']	98663	132920.55548572185	-4272.987283298834	0.0158077587553494	0.0045327323534531	3.48746793825289	0.00048783	0.00048783	chr14	104323557	3.311731495465845	chr14:104323557:G:A
chr14:104323796	['C', 'T']	98663	17785.90134606418	-512.3279066846036	0.0009235247927564	0.0074315524500812	0.1242707763902424	0.901101	0.901101	chr14	104323796	0.0452265283501886	chr14:104323796:C:T
chr14:104323840	['G', 'A']	98663	136324.5268753991	-3918.729767920541	0.0144165383972712	0.0046000706467342	3.1339819547132723	0.00172502	0.00172502	chr14	104323840	2.763205865321556	chr14:104323840:G:A
chr14:104324164	['A', 'C']	98663	15856.803584098603	-706.3836447452761	0.0042090496671983	0.0078114091723066	0.5388335925508059	0.590003	0.590003	chr14	104324164	0.2291457800864434	chr14:104324164:A:C
chr14:104324673	['G', 'A']	98663	25982.841887891915	-923.9757774519976	0.0010831728463453	0.0063878761666742	0.1695669762661115	0.865351	0.865351	chr14	104324673	0.0628077001149902	chr14:104324673:G:A
chr14:104325917	['G', 'A']	98663	132917.9022464165	-4270.701347432119	0.0157676642070349	0.0045325234674407	3.478782695842917	0.000503914	0.000503914	chr14	104325917	3.297643575682165	chr14:104325917:G:A
chr14:104326189	['G', 'A']	98663	2324.047110813797	236.72135013976825	-0.0181290344477766	0.0202933936644579	-0.893346610603041	0.371674	0.371674	chr14	104326189	0.4298378183809146	chr14:104326189:G:A
chr14:104327298	['T', 'C']	98663	69143.11842051907	-2019.4580768080093	0.0104922578468579	0.0044597453485054	2.35265851005913	0.0186417	0.0186417	chr14	104327298	1.7295144853857851	chr14:104327298:T:C
chr14:104327717	['T', 'G']	98663	133118.984580761	-4257.495635693417	0.0155813680430502	0.0045362309623147	3.43487096942244	0.00059308	0.00059308	chr14	104327717	3.226886721112661	chr14:104327717:T:G
chr14:104328474	['C', 'T']	98663	25175.55167100848	-914.5585357937008	3.852926707556088e-05	0.0063622317313385	0.0060559358260682	0.995168	0.995168	chr14	104328474	0.0021035973305645	chr14:104328474:C:T
chr14:104328814	['G', 'A']	98663	136308.48645662272	-3927.6800792360223	0.0142381946903972	0.0046004901751427	3.0949299201482354	0.00196914	0.00196914	chr14	104328814	2.705723405717635	chr14:104328814:G:A
chr14:104328815	['T', 'C']	98663	25879.2296702628	-854.5796687261304	-0.0019642817443463	0.0062886028285214	-0.3123558281399982	0.754771	0.754771	chr14	104328815	0.1221847947576724	chr14:104328815:T:C
chr14:104328833	['C', 'T']	98663	23250.35654262921	-816.5566651617929	0.0107934601366597	0.006595239543682	1.6365531631067884	0.101727	0.101727	chr14	104328833	0.9925637629598054	chr14:104328833:C:T
chr14:104329152	['A', 'G']	98663	135394.44584004948	-4060.6716175348174	0.0145374591865627	0.0045768751876498	3.1762848210915893	0.0014922	0.0014922	chr14	104329152	2.82617296434642	chr14:104329152:A:G
chr14:104329470	['T', 'C']	98663	23481.42381990568	-816.6282901408116	0.0109983910279021	0.0065676177368182	1.674639339352044	0.0940082	0.0940082	chr14	104329470	1.0268342627893323	chr14:104329470:T:C
chr14:104330082	['G', 'T']	98663	15614.633049189631	-700.5122418934892	0.0054316805601303	0.0078669232328642	0.6904453493888733	0.489916	0.489916	chr14	104330082	0.3098783768362976	chr14:104330082:G:T
chr14:104330548	['T', 'C']	98663	41650.17647953288	-1551.429112437346	0.0007272669711334	0.0052013945524842	0.1398215351277449	0.888801	0.888801	chr14	104330548	0.0511954654373085	chr14:104330548:T:C
chr14:104331176	['T', 'C']	98663	132960.03806887887	-4283.445771205955	0.0155522242561948	0.004533190075709	3.4307461183970696	0.00060217	0.00060217	chr14	104331176	3.220280884756502	chr14:104331176:T:C
chr14:104331698	['A', 'G']	98663	134031.09405348415	-4153.253985189442	0.0150537732928375	0.0045497383390047	3.308711879929912	0.000937598	0.000937598	chr14	104331698	3.027983327723052	chr14:104331698:A:G
chr14:104331751	['T', 'C']	98663	135405.33083956773	-4053.231889999815	0.0147363788319653	0.0045774183917968	3.219364622288904	0.00128517	0.00128517	chr14	104331751	2.891039420831789	chr14:104331751:T:C
chr14:104332665	['T', 'C']	98663	134058.09870648585	-4151.927255129261	0.0149822332146797	0.0045508373411479	3.2921926431456128	0.000994444	0.000994444	chr14	104332665	3.002419668221549	chr14:104332665:T:C
chr14:104332689	['T', 'C']	98663	132998.22007541964	-4280.927410771516	0.0154748353088366	0.004533571965492	3.413386933443551	0.000641865	0.000641865	chr14	104332689	3.1925563051402817	chr14:104332689:T:C
chr14:104332698	['G', 'A']	98663	133098.93343876075	-4251.25152347316	0.0157694957547956	0.0045356680001484	3.476774700943585	0.000507702	0.000507702	chr14	104332698	3.2943911257676364	chr14:104332698:G:A
chr14:104332778	['G', 'C']	98663	22293.35572741924	-700.1751512815802	0.0105541204300701	0.0067104234958311	1.5727949862816943	0.11577	0.11577	chr14	104332778	0.9364039667089408	chr14:104332778:G:C
chr14:104332834	['T', 'C']	98663	134065.81768784724	-4150.795596761898	0.0150110577375161	0.0045506611101243	3.2986542777530854	0.000971839	0.000971839	chr14	104332834	3.012405676640641	chr14:104332834:T:C
chr14:104332899	['T', 'A']	98663	136365.7891524736	-3934.338888896271	0.0141268315448392	0.0046017465934836	3.069884718303192	0.002142	0.002142	chr14	104332899	2.6691805335041634	chr14:104332899:T:A
chr14:104333053	['C', 'T']	98663	133394.92836217294	-4243.198568755939	0.0161485160192257	0.004541441525467	3.5558128247759297	0.000376989	0.000376989	chr14	104333053	3.4236713217013603	chr14:104333053:C:T
chr14:104333863	['A', 'G']	98663	133676.45246446744	-4243.587695662326	0.0163023494253285	0.0045471522299416	3.5851778433944226	0.000337011	0.000337011	chr14	104333863	3.472355923575736	chr14:104333863:A:G
chr14:104334923	['G', 'T']	98663	135866.78742967203	-3838.920664354853	0.0151610222629755	0.0045900972248643	3.3029849957968374	0.000956955	0.000956955	chr14	104334923	3.01910848407392	chr14:104334923:G:T
chr14:104335962	['G', 'T']	98663	90798.60871108052	-2672.840245104786	0.0141664323358135	0.0042560661037597	3.328527327923538	0.000873384	0.000873384	chr14	104335962	3.058794768420356	chr14:104335962:G:T
chr14:104335974	['A', 'T']	98663	90864.89347079035	-2674.2784206944625	0.0141221003950335	0.0042557280000672	3.318374763333207	0.000905757	0.000905757	chr14	104335974	3.0429883009041063	chr14:104335974:A:T
chr14:104336329	['T', 'C']	98663	92269.12064805244	-2606.177089632796	0.0133643524823813	0.0042492234687522	3.1451281818100663	0.00166063	0.00166063	chr14	104336329	2.7797271206240346	chr14:104336329:T:C
chr14:104336883	['A', 'C']	98663	27237.86497582338	-922.0762475519788	-0.0010204271926225	0.0061695597165944	-0.1653970849618091	0.868632	0.868632	chr14	104336883	0.0611641754717975	chr14:104336883:A:C
chr14:104337337	['T', 'C']	98663	135033.05492032602	-4595.575332697596	0.0111843342790546	0.0045732246469481	2.4456122632240245	0.0144624	0.0144624	chr14	104337337	1.8397596309510555	chr14:104337337:T:C
chr14:104339335	['T', 'C']	98663	109274.76444822976	-3291.463718954409	0.0102540519201559	0.0042594673966945	2.4073554191572	0.0160703	0.0160703	chr14	104339335	1.7939760157613316	chr14:104339335:T:C
chr14:104339485	['G', 'A']	98663	9775.693571602333	-576.8621590968081	-0.0018604000999727	0.0098061400616963	-0.1897178796415193	0.849531	0.849531	chr14	104339485	0.0708207687863465	chr14:104339485:G:A
chr14:104341220	['C', 'T']	98663	66116.73241149989	-1990.0372286569705	0.0090690579399171	0.0045071781822394	2.0121365460220333	0.0442083	0.0442083	chr14	104341220	1.354496185270884	chr14:104341220:C:T
chr14:104341375	['G', 'A']	98663	27462.5051189004	-977.598512471628	-0.0006136517507689	0.0061283921164351	-0.1001325860209371	0.920239	0.920239	chr14	104341375	0.0360993651530729	chr14:104341375:G:A
chr14:104342030	['T', 'C']	98663	68124.1904177776	-2067.4410441837194	0.0090158283182582	0.0044724509876778	2.0158584952854555	0.0438175	0.0438175	chr14	104342030	1.358352404666172	chr14:104342030:T:C
chr14:104342464	['C', 'T']	98663	37630.90704251049	-1522.770723640401	0.0054769202154107	0.0054118951388862	1.0120152136831486	0.311533	0.311533	chr14	104342464	0.5064959427164891	chr14:104342464:C:T
chr14:104342647	['C', 'G']	98663	22775.154189219324	-1144.4833754383494	0.0025345779891809	0.0066480187511468	0.3812531348145935	0.703016	0.703016	chr14	104342647	0.1530347907232248	chr14:104342647:C:G
chr14:104343612	['T', 'G']	98663	22340.52865383251	-493.91463677984535	-0.0031584292779922	0.0067224677565705	-0.4698318225335013	0.638476	0.638476	chr14	104343612	0.1948554230105302	chr14:104343612:T:G
chr14:104344132	['T', 'C']	98663	103261.07188767235	-3622.987378748374	0.0031175328718688	0.0042584170575465	0.7320872591246232	0.464117	0.464117	chr14	104344132	0.3333725236495419	chr14:104344132:T:C
chr14:104344319	['C', 'T']	98663	22897.552862587687	-794.7376400487778	0.0059299096182393	0.0066433894832397	0.8926030354233472	0.372072	0.372072	chr14	104344319	0.4293730112551036	chr14:104344319:C:T
chr14:104344363	['T', 'C']	98663	3656.2964674877103	-6.841575828732462	-0.0154019179118683	0.0157390268423133	-0.9785813358206682	0.327789	0.327789	chr14	104344363	0.4844056246503817	chr14:104344363:T:C
chr14:104344460	['A', 'C']	98663	85518.1347808898	-2520.447779770716	0.003239283382147	0.0042832469327575	0.756268184627301	0.44949	0.44949	chr14	104344460	0.3472799657619612	chr14:104344460:A:C
chr14:104345212	['G', 'A']	98663	3339.03384281689	-24.013195306397808	-0.0083348522026224	0.0164238190664575	-0.5074856322330509	0.611815	0.611815	chr14	104345212	0.2133798795295516	chr14:104345212:G:A
chr14:104345287	['C', 'T']	98663	13232.13411445136	-560.0666440444401	-0.01085867793429	0.0084948280470484	-1.2782693038810753	0.201157	0.201157	chr14	104345287	0.6964648499508972	chr14:104345287:C:T
chr14:104348116	['C', 'T']	98663	44602.10989111261	-1079.2160004433874	0.0054496121619475	0.0050903563680249	1.0705757648284209	0.284363	0.284363	chr14	104348116	0.5461269126581304	chr14:104348116:C:T
chr14:104348134	['A', 'G']	98663	44772.521357382575	-1104.8644647469162	0.00605431185545	0.0050796874557306	1.1918670013092785	0.233316	0.233316	chr14	104348134	0.6320554777795617	chr14:104348134:A:G
chr14:104349028	['C', 'T']	98663	44568.48621276939	-1098.0186226694696	0.0051616673055235	0.0050910326572883	1.0138743262890124	0.310645	0.310645	chr14	104349028	0.5077356322001819	chr14:104349028:C:T
chr14:104349031	['G', 'A']	98663	16947.202379987022	-787.2422128354536	-0.004211145738133	0.0075732877234683	-0.556052521956014	0.578176	0.578176	chr14	104349031	0.2379399397907373	chr14:104349031:G:A
chr14:104349075	['T', 'G']	98663	44832.35997282995	-1076.128348848255	0.006309056288315	0.0050791894610616	1.2421384035153202	0.214188	0.214188	chr14	104349075	0.6692048644087834	chr14:104349075:T:G
chr14:104349235	['G', 'A']	98663	44520.158642150505	-1113.5307516431976	0.0053218882336868	0.0050902962675982	1.045496755770935	0.295796	0.295796	chr14	104349235	0.5290077031913013	chr14:104349235:G:A
chr14:104349659	['A', 'G']	98663	3585.2543687155376	5.525042826834658	-0.0044295870370398	0.0158630496548207	-0.2792393098065909	0.780062	0.780062	chr14	104349659	0.1078708778379957	chr14:104349659:A:G
chr14:104350035	['C', 'A']	98663	44374.29658688887	-1121.8853653857125	0.0049322144989706	0.0050968531309208	0.9676979838890524	0.333198	0.333198	chr14	104350035	0.4772976140826889	chr14:104350035:C:A
chr14:104350315	['C', 'T']	98663	35928.64155170141	-1466.6351391561675	0.0069777177285081	0.0055197377618913	1.2641393539893744	0.206183	0.206183	chr14	104350315	0.6857471456022219	chr14:104350315:C:T
chr14:104350747	['C', 'T']	98663	2543.0257748677304	276.61759535250053	-0.0120455192878357	0.0194984028649419	-0.6177695358573958	0.536729	0.536729	chr14	104350747	0.2702449387175829	chr14:104350747:C:T
chr14:104350864	['C', 'G']	98663	17188.522643421853	-772.300888259006	-0.0030526300180135	0.0075236001231511	-0.4057405986557116	0.684934	0.684934	chr14	104350864	0.1643512749554	chr14:104350864:C:G
chr14:104351996	['C', 'T']	98663	2646.0536382157084	283.5002251856239	-0.0145732958645378	0.019140027960375	-0.7614041052974659	0.446418	0.446418	chr14	104351996	0.3502583025492599	chr14:104351996:C:T
chr14:104352527	['A', 'G']	98663	2647.0268289716405	282.983854580835	-0.0149928034855105	0.0191384190143624	-0.7833877748344431	0.433401	0.433401	chr14	104352527	0.3631100909534854	chr14:104352527:A:G
chr14:104352572	['A', 'G']	98663	2647.0536584871425	282.9809114238074	-0.014994376716363	0.0191384169717118	-0.7834700612138356	0.433353	0.433353	chr14	104352572	0.3631581925720592	chr14:104352572:A:G
chr14:104352690	['T', 'C']	98663	2634.4806325713425	279.3704606861819	-0.0157617674484329	0.019168233994607	-0.8222858429664132	0.410916	0.410916	chr14	104352690	0.3862469481116348	chr14:104352690:T:C
chr14:104352758	['C', 'T']	98663	2645.1340489367312	284.61903000920285	-0.0146758633851294	0.0191449317791244	-0.7665665020092647	0.443341	0.443341	chr14	104352758	0.3532621034618129	chr14:104352758:C:T
chr14:104352917	['T', 'C']	98663	2647.053658487143	283.0567116606451	-0.0149702546571398	0.0191384180159916	-0.7822096186127309	0.434093	0.434093	chr14	104352917	0.3624172173538469	chr14:104352917:T:C
chr14:104352958	['T', 'C']	98663	3572.57935872353	0.9667628149766888	-0.0056676691533374	0.0159050194302288	-0.3563446859150369	0.721583	0.721583	chr14	104352958	0.1417137070253732	chr14:104352958:T:C
chr14:104352993	['G', 'A']	98663	2645.053617944274	281.2440843042506	-0.0156107959225747	0.0191454347829603	-0.815379546066434	0.414857	0.414857	chr14	104352993	0.3821015775366679	chr14:104352993:G:A
chr14:104353213	['C', 'T']	98663	4411.2682627689865	274.78842847544155	-0.0187834076269988	0.0149539422829383	-1.2560839992294068	0.209088	0.209088	chr14	104353213	0.6796708915406755	chr14:104353213:C:T
chr14:104353279	['T', 'A']	98663	2647.912490241209	284.01815888361955	-0.0144586224738153	0.0191370692764463	-0.7555296093122701	0.449933	0.449933	chr14	104353279	0.3468521526616939	chr14:104353279:T:A
chr14:104353326	['T', 'C']	98663	76115.05809179108	-2503.6072240073217	-0.0002270367609624	0.0043897029600059	-0.0517203015855324	0.958752	0.958752	chr14	104353326	0.0182937170841017	chr14:104353326:T:C
chr14:104353459	['C', 'T']	98663	2647.053658487143	284.80263925785914	-0.0140582234117436	0.019137098372333	-0.7346057975052231	0.462581	0.462581	chr14	104353459	0.3348122093618031	chr14:104353459:C:T
chr14:104353857	['T', 'C']	98663	2654.322835044753	282.57178392832026	-0.0159710873484743	0.0191242802102662	-0.8351209652272689	0.403652	0.403652	chr14	104353857	0.3939928913489973	chr14:104353857:T:C
chr14:104353895	['T', 'C']	98663	6218.395011406847	287.30055772657624	-0.008657437768217	0.0124045496831267	-0.6979243897900913	0.485226	0.485226	chr14	104353895	0.314055936259706	chr14:104353895:T:C
chr14:104354120	['G', 'T']	98663	3353.2379074764845	-20.79320793656534	-0.0084363550257525	0.0163884601945399	-0.5147741109053818	0.606712	0.606712	chr14	104354120	0.2170174151725765	chr14:104354120:G:T
chr14:104354279	['T', 'C']	98663	6230.273292303321	289.58262690140504	-0.0082482184224987	0.0123976630128765	-0.665304292747106	0.505857	0.505857	chr14	104354279	0.2959722359035739	chr14:104354279:T:C
chr14:104355726	['G', 'A']	98663	2763.084015811879	273.8466476751824	-0.0150336909261332	0.018720765360621	-0.803048947868151	0.421948	0.421948	chr14	104355726	0.3747410672955826	chr14:104355726:G:A
chr14:104357007	['T', 'C']	98663	2878.0875126697747	296.85323843458565	-0.0158528602191713	0.0184368473017177	-0.8598465865524819	0.389876	0.389876	chr14	104357007	0.409073498303604	chr14:104357007:T:C
chr14:104358488	['C', 'T']	98663	3535.071659520986	3.6646165061050127	-0.0034891201916299	0.0159832472105573	-0.2182985813624477	0.827197	0.827197	chr14	104358488	0.0823910493055102	chr14:104358488:C:T
chr14:104358577	['G', 'A']	98663	2748.0278526687075	289.0491031049807	-0.0125963528024985	0.0188245305771024	-0.669145652844078	0.503404	0.503404	chr14	104358577	0.2980833379115618	chr14:104358577:G:A
chr14:104359295	['G', 'A']	98663	13099.39830731806	-550.3888319304447	-0.0093056567142266	0.0085358345519202	-1.090187099764388	0.275633	0.275633	chr14	104359295	0.5596687879983004	chr14:104359295:G:A
chr14:104359562	['T', 'A']	98663	3533.17905288978	-4.892407286438063	-0.005401581474759	0.0159827065510696	-0.3379641275086481	0.735391	0.735391	chr14	104359562	0.1334816894987784	chr14:104359562:T:A
chr14:104360485	['G', 'A']	98663	13069.132462346191	-541.616121974104	-0.0087723971593836	0.0085453490388971	-1.0265697889522116	0.304626	0.304626	chr14	104360485	0.5162330321403532	chr14:104360485:G:A
chr14:104360988	['T', 'C']	98663	58126.3719510959	-1646.1191113515165	0.0014210263697595	0.0046696190843368	0.3043131236391652	0.76089	0.76089	chr14	104360988	0.1186781235789827	chr14:104360988:T:C
chr14:104361560	['T', 'C']	98663	74963.1958071024	-2422.926653176305	0.0003433287080914	0.0044012708131387	0.0780067218464502	0.937823	0.937823	chr14	104361560	0.0278791204449024	chr14:104361560:T:C
chr14:104361597	['G', 'C']	98663	13076.530149302142	-549.492641959069	-0.0088823069248804	0.0085434557276533	-1.039662076802284	0.298499	0.298499	chr14	104361597	0.5250571194599366	chr14:104361597:G:C
chr14:104362362	['A', 'G']	98663	58056.88436236101	-1656.0905548209053	0.000972428381234	0.0046719836716575	0.2081403638315947	0.83512	0.83512	chr14	104362362	0.0782511154225387	chr14:104362362:A:G
chr14:104362518	['C', 'T']	98663	13105.398489762822	-549.3129366997114	-0.0088628149886052	0.0085326367426448	-1.0386959220132126	0.298949	0.298949	chr14	104362518	0.5244028949790989	chr14:104362518:C:T
chr14:104363982	['C', 'T']	98663	13186.470167862788	-531.0458560769795	-0.0088160389741215	0.0085083611788437	-1.0361618164544886	0.300129	0.300129	chr14	104363982	0.5226920387921379	chr14:104363982:C:T
chr14:104363999	['G', 'A']	98663	13191.534811826596	-536.9169058283647	-0.0090964040103703	0.0085094957508994	-1.0689709797914737	0.285085	0.285085	chr14	104363999	0.545025632878567	chr14:104363999:G:A
chr14:104364091	['C', 'T']	98663	41766.23322149351	-1416.4745670609802	0.0058074519122321	0.0052007462949851	1.1166574146929622	0.264144	0.264144	chr14	104364091	0.5781592498132563	chr14:104364091:C:T
chr14:104364263	['A', 'G']	98663	57974.63883426257	-1647.1378152416935	0.0011102257726596	0.0046743545537046	0.2375142407158015	0.812258	0.812258	chr14	104364263	0.0903060025576234	chr14:104364263:A:G
chr14:104364283	['C', 'T']	98663	38227.712201994815	-1413.9799606418817	0.0068233427202337	0.005387903970889	1.2664187701006495	0.205366	0.205366	chr14	104364283	0.6874714557466938	chr14:104364283:C:T
chr14:104366376	['A', 'C']	98663	39811.26313548584	-1244.8282934592714	0.0057881751478907	0.0053012556371813	1.0918498454015904	0.274902	0.274902	chr14	104366376	0.5608221005137373	chr14:104366376:A:C
chr14:104367819	['A', 'G']	98663	35510.838489923364	-1044.4364740619906	-0.0029152281162802	0.0055244264621181	-0.527697877104612	0.59771	0.59771	chr14	104367819	0.2235094781323733	chr14:104367819:A:G
chr14:104368083	['A', 'G']	98663	14767.796150064372	-480.4527179214607	-0.0090242308951589	0.0080798533875441	-1.1168805252172709	0.264048	0.264048	chr14	104368083	0.5783171176746468	chr14:104368083:A:G
chr14:104368167	['C', 'G']	98663	37698.58513345025	-1332.026606364686	0.0088049804387853	0.0054123356633618	1.6268356189342752	0.103775	0.103775	chr14	104368167	0.9839072579494428	chr14:104368167:C:G
chr14:104368178	['T', 'G']	98663	14773.49736956808	-489.383365399511	-0.0095109939768823	0.0080784988915242	-1.1773219387157472	0.23907	0.23907	chr14	104368178	0.6214749184550857	chr14:104368178:T:G
chr14:104368624	['T', 'C']	98663	56049.81712298913	-1802.6284809192205	0.0031470807007624	0.0047112897075046	0.6679870897664059	0.504143	0.504143	chr14	104368624	0.2974462585898443	chr14:104368624:T:C
chr14:104368976	['T', 'C']	98663	56052.9537552332	-1803.9088394450544	0.0031186071072659	0.0047115246266839	0.6619103908750829	0.50803	0.50803	chr14	104368976	0.29411064116143	chr14:104368976:T:C
chr14:104369142	['G', 'A']	98663	55719.341672579845	-1776.7353005762236	0.0033621750950289	0.0047224204064692	0.7119601402753315	0.476491	0.476491	chr14	104369142	0.3219452979369882	chr14:104369142:G:A
chr14:104369527	['C', 'T']	98663	41508.36566823779	-1326.0414837060457	0.0069925783492093	0.005210855925519	1.341925098133041	0.179623	0.179623	chr14	104369527	0.7456380544529826	chr14:104369527:C:T
chr14:104369641	['G', 'A']	98663	55736.07723737974	-1787.3674586665688	0.0029846557157253	0.0047226533089413	0.6319870463653465	0.527397	0.527397	chr14	104369641	0.277862344939155	chr14:104369641:G:A
chr14:104369701	['C', 'G']	98663	13725.252012082632	-618.7242917213642	-0.0106359283217252	0.008345424716533	-1.2744621973108785	0.202503	0.202503	chr14	104369701	0.693568538504647	chr14:104369701:C:G
chr14:104369721	['C', 'T']	98663	55161.836485321655	-1918.6244327738584	0.0031335582073839	0.0047319552580333	0.6622121377973973	0.507837	0.507837	chr14	104369721	0.2942756604720599	chr14:104369721:C:T
chr14:104369951	['A', 'G']	98663	56052.22612397992	-1804.7729926876564	0.0031036217759693	0.0047122152682259	0.6586332752870571	0.510133	0.510133	chr14	104369951	0.2923165814789278	chr14:104369951:A:G
chr14:104369977	['A', 'G']	98663	56066.11432886654	-1806.7598334511176	0.0029943872818734	0.0047115863477848	0.6355369637407231	0.52508	0.52508	chr14	104369977	0.2797745234289138	chr14:104369977:A:G
chr14:104370027	['C', 'T']	98663	56983.50824125696	-1658.314078095548	0.0028645992653827	0.0046952130282575	0.6101106058750771	0.54179	0.54179	chr14	104370027	0.2661690151479934	chr14:104370027:C:T
chr14:104370900	['A', 'G']	98663	57008.044639961074	-1661.8728972459717	0.0028316638960471	0.0046953002286258	0.6030847354091141	0.546454	0.546454	chr14	104370900	0.262446390689557	chr14:104370900:A:G
chr14:104371140	['G', 'A']	98663	56680.74488358186	-1647.229046082606	0.0025189258962933	0.0047054032409254	0.5353262552261072	0.592425	0.592425	chr14	104371140	0.2273666227825693	chr14:104371140:G:A
chr14:104371192	['T', 'C']	98663	74118.27330602979	-2452.912129679005	0.0010805673737919	0.0044075050331339	0.245165318171769	0.806329	0.806329	chr14	104371192	0.0934877203153832	chr14:104371192:T:C
chr14:104371787	['T', 'A']	98663	56944.12031386226	-1674.184414829843	0.0022598626408881	0.0046974758551219	0.4810802036212775	0.630461	0.630461	chr14	104371787	0.2003417734979662	chr14:104371787:T:A
chr14:104371821	['A', 'G']	98663	56962.81490379744	-1664.71813749568	0.0024632471464135	0.0046968089517928	0.5244512118112311	0.599966	0.599966	chr14	104371821	0.2218733603343078	chr14:104371821:A:G
chr14:104371854	['G', 'T']	98663	56154.537324629	-1659.3368457637753	0.0009368916026614	0.0047169356942713	0.1986229330620868	0.842558	0.842558	chr14	104371854	0.0744001934679618	chr14:104371854:G:T
chr14:104372424	['G', 'A']	98663	43821.77402939685	-1308.452140835691	0.0074407628629787	0.005124139472893	1.452099987196046	0.146477	0.146477	chr14	104372424	0.8342305634140867	chr14:104372424:G:A
chr14:104372855	['T', 'C']	98663	58234.95120517342	-1758.2765057577524	-0.0009464697051202	0.0046855180073159	-0.2019989473186205	0.839918	0.839918	chr14	104372855	0.0757631114212625	chr14:104372855:T:C
chr14:104373479	['G', 'A']	98663	44311.796490943554	-1128.2123130682205	0.0018507642493393	0.0051151534472822	0.3618198883794298	0.717487	0.717487	chr14	104373479	0.1441859634154505	chr14:104373479:G:A
chr14:104373600	['C', 'T']	98663	13727.97398029517	-586.200808975706	-0.0086677979780591	0.0083377914547856	-1.0395796087084992	0.298538	0.298538	chr14	104373600	0.5250003809837004	chr14:104373600:C:T
chr14:104373621	['A', 'G']	98663	74949.7510062147	-2420.9146595743096	0.0004323200673698	0.0044011880508411	0.0982280380605881	0.921751	0.921751	chr14	104373621	0.0353863825591159	chr14:104373621:A:G
chr14:104373841	['C', 'T']	98663	21003.91596894196	-757.5922118459208	0.0085409531507713	0.0068886937441872	1.2398509017733936	0.215033	0.215033	chr14	104373841	0.6674948860465374	chr14:104373841:C:T
chr14:104374392	['C', 'T']	98663	6794.206588282991	408.2570569457472	-0.0034618062063092	0.0119838901875569	-0.2888716562092439	0.77268	0.77268	chr14	104374392	0.1120003288602509	chr14:104374392:C:T
chr14:104374562	['G', 'A']	98663	15918.774794226169	-703.9572505256491	0.0066586817996945	0.0078089328386737	0.8527006106029611	0.393827	0.393827	chr14	104374562	0.4046945128067167	chr14:104374562:G:A
chr14:104374770	['A', 'T']	98663	14967.5170344541	-721.395788633649	-0.0125322845303076	0.008021181444347	-1.5623988332965464	0.118197	0.118197	chr14	104374770	0.9273935462972344	chr14:104374770:A:T
chr14:104374875	['G', 'A']	98663	12502.380154064464	-751.2269797181391	-0.0070273827480398	0.0087210028030731	-0.8057998497103431	0.42036	0.42036	chr14	104374875	0.3763786166346827	chr14:104374875:G:A
chr14:104375139	['T', 'C']	98663	16109.224807616263	-667.9606277733109	0.0078033689133107	0.0077664496045559	1.0047536919229083	0.315018	0.315018	chr14	104375139	0.5016646300918873	chr14:104375139:T:C
chr14:104375148	['G', 'A']	98663	19119.16269499377	-966.782455972626	-0.0083061012993096	0.0071732220802247	-1.1579317085704084	0.246895	0.246895	chr14	104375148	0.6074877051041033	chr14:104375148:G:A
chr14:104375217	['C', 'T']	98663	53693.56428173022	-2124.42116842088	-0.0014669345519015	0.0047960051246551	-0.3058659266981089	0.759707	0.759707	chr14	104375217	0.1193538719537937	chr14:104375217:C:T
chr14:104375902	['GC', 'G']	98663	33047.34466226079	-1285.2275857928744	0.0037415342460284	0.0056943964462595	0.657055454662992	0.511147	0.511147	chr14	104375902	0.2914541838027641	chr14:104375902:GC:G
chr14:104376455	['A', 'C']	98663	33089.35990876837	-597.8678236718536	0.0076763211440374	0.0057016381424492	1.3463360796060375	0.178197	0.178197	chr14	104376455	0.7490996117156024	chr14:104376455:A:C
chr14:104376456	['G', 'T']	98663	123524.03958719832	-3716.8329289530575	-0.007396209252995	0.004406027616877	-1.6786570344371532	0.0932221	0.0932221	chr14	104376456	1.0304811180078155	chr14:104376456:G:T
chr14:104377057	['C', 'T']	98663	33957.72089440288	-1193.1889662557394	-0.007724951910512	0.0056544511050541	-1.3661718470970958	0.171888	0.171888	chr14	104377057	0.7647544416125098	chr14:104377057:C:T
chr14:104377456	['C', 'T']	98663	2805.085292925198	409.7443406197885	-0.0011766926229056	0.018881143014186	-0.0623210481495504	0.950307	0.950307	chr14	104377456	0.0221360716927091	chr14:104377456:C:T
chr14:104377554	['A', 'G']	98663	17048.246305119104	83.91050725938682	0.0065175694512367	0.0076791113695506	0.8487400608721821	0.396028	0.396028	chr14	104377554	0.4022741074694223	chr14:104377554:A:G
chr14:104378272	['T', 'C']	98663	3546.071882506765	482.0086877160052	0.0077774902890577	0.0169165658305059	0.4597558610289818	0.645692	0.645692	chr14	104378272	0.1899745943861357	chr14:104378272:T:C
chr14:104378582	['A', 'G']	98663	13936.271261175423	-354.5742698300144	0.0097524060329717	0.0082886600790313	1.176596209759326	0.23936	0.23936	chr14	104378582	0.6209484238156326	chr14:104378582:A:G
chr14:104379548	['C', 'T']	98663	33296.36232971132	-1781.8888247199925	-0.007226108715421	0.0057062708377332	-1.2663452052849773	0.205393	0.205393	chr14	104379548	0.6874143616792319	chr14:104379548:C:T
chr14:104381833	['A', 'G']	98663	3279.36561853789	437.5749413764633	-0.0063683339457698	0.0176559751220132	-0.3606900158026305	0.718332	0.718332	chr14	104381833	0.1436747863387078	chr14:104381833:A:G
chr14:104382882	['C', 'T']	98663	138112.59857684432	-4795.407162915677	0.0049000666320431	0.0046724373665481	1.048717456787056	0.294311	0.294311	chr14	104382882	0.5311935056542996	chr14:104382882:C:T
chr14:104383570	['C', 'T']	98663	79617.75326689715	-3607.8771140787935	-0.0028616615119083	0.0043733610258002	-0.6543391901620474	0.512895	0.512895	chr14	104383570	0.2899715346698555	chr14:104383570:C:T
chr14:104383672	['T', 'A']	98663	10006.911162955808	603.614452348598	-0.005389978251179	0.0099807937705572	-0.5400350287849028	0.589174	0.589174	chr14	104383672	0.2297564266387649	chr14:104383672:T:A
chr14:104384519	['C', 'T']	98663	73429.1866662612	-3368.527150750099	0.0060124575636413	0.0044458089716678	1.3523877435934393	0.176254	0.176254	chr14	104384519	0.7538610181197396	chr14:104384519:C:T
chr14:104384911	['T', 'C']	98663	9021.37154326494	-93.54067461945814	0.014754549928864	0.0103186723497341	1.4298884031572263	0.152752	0.152752	chr14	104384911	0.8160130947791724	chr14:104384911:T:C
chr14:104385492	['CA', 'C']	98663	122564.3915397014	-4944.728223989861	0.0076928291838701	0.0044546245586306	1.7269309865778888	0.0841832	0.0841832	chr14	104385492	1.0747745697268885	chr14:104385492:CA:C
chr14:104387058	['T', 'C']	98663	123250.46350020802	-5024.436403908628	0.0061033144138579	0.0044660308712732	1.3666082008335598	0.171751	0.171751	chr14	104387058	0.7651007256325018	chr14:104387058:T:C
chr14:104388343	['C', 'T']	98663	119712.34680493044	-5287.802213616523	0.0085359966872967	0.0044424557628639	1.9214590179269893	0.0546767	0.0546767	chr14	104388343	1.26219770505957	chr14:104388343:C:T
chr14:104388866	['G', 'T']	98663	124007.62385321096	-4830.198640146934	0.0068061981488639	0.0044694056413428	1.5228418933169534	0.127801	0.127801	chr14	104388866	0.893465747955531	chr14:104388866:G:T
chr14:104389274	['G', 'GA']	98663	40514.10631202295	-2022.5890661136937	0.0068996117430054	0.0052923691272454	1.3036905735629398	0.192342	0.192342	chr14	104389274	0.7159258724094555	chr14:104389274:G:GA
chr14:104390160	['C', 'T']	98663	122189.38451947736	-5035.647899784756	0.0083316891684882	0.0044504897429113	1.87208366938913	0.061198	0.061198	chr14	104390160	1.2132627707164771	chr14:104390160:C:T
chr14:104393082	['A', 'G']	98663	124421.61076703192	-4855.775901568708	0.0059938071005408	0.004476887949864	1.3388333966953256	0.180628	0.180628	chr14	104393082	0.743214926763731	chr14:104393082:A:G
chr14:104393523	['A', 'G']	98663	124447.9201504339	-4870.022776807635	0.0059575470471039	0.0044772592325047	1.3306236556177915	0.183316	0.183316	chr14	104393523	0.7367996277357842	chr14:104393523:A:G
chr14:104394227	['A', 'G']	98663	124410.74126377462	-4858.769559316431	0.0059647627487816	0.0044773273960021	1.3322150071285097	0.182793	0.182793	chr14	104394227	0.7380404394532906	chr14:104394227:A:G
chr14:104394969	['A', 'T']	98663	118044.73243177484	-4936.1627536017695	0.0058196153926517	0.0044058051230048	1.3208971414247797	0.186539	0.186539	chr14	104394969	0.7292303557368076	chr14:104394969:A:T
chr14:104395131	['G', 'A']	98663	4551.0	-95.88779585787572	0.0041170756629969	0.0141177375750837	0.2916243230263153	0.770574	0.770574	chr14	104395131	0.1131856486412422	chr14:104395131:G:A
chr14:104395990	['C', 'G']	98663	124084.60725400156	-4889.482532410948	0.0067935108351581	0.0044724577008996	1.518965921978792	0.128774	0.128774	chr14	104395990	0.890171813966647	chr14:104395990:C:G
chr14:104396539	['C', 'T']	98663	4305.130904115144	-166.40086336859838	-0.0023223589664233	0.0144947240495743	-0.1602209851309025	0.872707	0.872707	chr14	104396539	0.0591315405347323	chr14:104396539:C:T
chr14:104396552	['C', 'T']	98663	32040.897010673994	-1833.1933313993484	-0.0037849791788506	0.0057828776504507	-0.6545148294042882	0.512782	0.512782	chr14	104396552	0.2900672281028829	chr14:104396552:C:T
chr14:104397098	['A', 'G']	98663	123947.38167312097	-4911.780605644047	0.0066478626067423	0.0044696956007507	1.4873188692370445	0.136934	0.136934	chr14	104397098	0.8634887054155285	chr14:104397098:A:G
chr14:104397326	['G', 'A']	98663	9918.502645502647	-283.81785707248423	0.0170066251976657	0.0097313624328628	1.7476098865904273	0.0805347	0.0805347	chr14	104397326	1.0940169547694616	chr14:104397326:G:A
chr14:104397455	['G', 'T']	98663	123866.06535159305	-4923.551298456138	0.0063359432634951	0.0044683511074456	1.4179600284627163	0.156206	0.156206	chr14	104397455	0.8063022885326879	chr14:104397455:G:T
chr14:104397456	['C', 'T']	98663	123864.04340378087	-4925.28060042742	0.0062915522143542	0.0044682481220797	1.4080579328763527	0.159117	0.159117	chr14	104397456	0.7982834180166521	chr14:104397456:C:T
chr14:104397595	['G', 'A']	98663	123871.59903695065	-4926.897344567815	0.0062901497443893	0.0044685525561742	1.4076481512337036	0.159238	0.159238	chr14	104397595	0.7979532857125218	chr14:104397595:G:A
chr14:104397630	['A', 'G']	98663	123889.13631525057	-4929.514382931149	0.006239025898728	0.004468549664662	1.3962082480736575	0.162655	0.162655	chr14	104397630	0.7887325820038077	chr14:104397630:A:G
chr14:104397660	['A', 'T']	98663	123903.25620823576	-4924.271005029716	0.0064071189139471	0.0044694401745788	1.4335394733303144	0.151707	0.151707	chr14	104397660	0.8189943797192969	chr14:104397660:A:T
chr14:104397666	['C', 'T']	98663	123880.92349338956	-4926.232871531083	0.0063726457794432	0.0044684551042908	1.426140719937842	0.153831	0.153831	chr14	104397666	0.8129561367562782	chr14:104397666:C:T
chr14:104398018	['A', 'G']	98663	116470.79031244291	-5142.70027702365	0.0068813266372139	0.0044052961408232	1.5620576726830302	0.118278	0.118278	chr14	104398018	0.9270960277061786	chr14:104398018:A:G
chr14:104398461	['A', 'G']	98663	123804.13491154248	-4962.021262357504	0.0057526040425562	0.0044679227549838	1.287534355006318	0.197911	0.197911	chr14	104398461	0.7035300668014981	chr14:104398461:A:G
chr14:104398640	['TTAAA', 'T']	98663	123778.3274638607	-4956.634039042149	0.0057579702976981	0.004467886910308	1.2887457568394758	0.19749	0.19749	chr14	104398640	0.7044548901882588	chr14:104398640:TTAAA:T
chr14:104398734	['G', 'A']	98663	123745.84723236012	-4941.543972357932	0.0059693473865108	0.0044681852549328	1.335966851401387	0.181563	0.181563	chr14	104398734	0.7409726499395335	chr14:104398734:G:A
chr14:104399569	['C', 'T']	98663	4194.127528887088	-343.38900235256534	-0.021129235397072	0.0147421411123602	-1.433254181738677	0.151788	0.151788	chr14	104399569	0.8187625613771865	chr14:104399569:C:T
chr14:104401366	['T', 'A']	98663	2275.161419477781	-1.4524969086443664	-0.0015140583787781	0.0199193953280735	-0.076009253987959	0.939412	0.939412	chr14	104401366	0.0271438964622261	chr14:104401366:T:A
chr14:104401886	['A', 'G']	98663	57680.10773083006	-439.9486788876098	-0.0064681273445934	0.0048540606600877	-1.3325188532927184	0.182693	0.182693	chr14	104401886	0.7382780926015593	chr14:104401886:A:G
chr14:104402515	['C', 'T']	98663	57328.62109830398	-495.4506063369376	-0.0068346045096335	0.0048586203222719	-1.406696563282288	0.159521	0.159521	chr14	104402515	0.7971821365329169	chr14:104402515:C:T
chr14:104403343	['G', 'A']	98663	2272.069085749037	-3.758896557354653	-0.0019198005993448	0.0199299366015794	-0.0963274815030128	0.923261	0.923261	chr14	104403343	0.034675509335427	chr14:104403343:G:A
chr14:104403664	['C', 'T']	98663	2271.0230179805803	-3.662496571690904	-0.0016346334180637	0.0199334793863425	-0.0820044201206404	0.934643	0.934643	chr14	104403664	0.029354242321834	chr14:104403664:C:T
chr14:104405807	['A', 'G']	98663	57722.85050632013	-438.52595937568174	-0.0065385556777105	0.0048529248783365	-1.3473432706322608	0.177873	0.177873	chr14	104405807	0.749889970077565	chr14:104405807:A:G
chr14:104407497	['C', 'T']	98663	57444.88476590224	-482.2450916777362	-0.0068823490061545	0.0048568992548891	-1.417025275792278	0.156479	0.156479	chr14	104407497	0.8055439379646384	chr14:104407497:C:T
chr14:104408676	['A', 'G']	98663	58350.38773006132	-432.27909533929727	-0.007316852283896	0.0048385949882363	-1.5121853144734727	0.13049	0.13049	chr14	104408676	0.8844227688714772	chr14:104408676:A:G
chr14:104408781	['T', 'C']	98663	58333.05100054742	-439.1649168520003	-0.0074717350143562	0.0048388090084077	-1.544126871172971	0.122561	0.122561	chr14	104408781	0.911647704200455	chr14:104408781:T:C
chr14:104409739	['C', 'T']	98663	57689.29544763256	-498.365345613918	-0.0063906031185168	0.0048494836096771	-1.3177904356175931	0.187577	0.187577	chr14	104409739	0.7268204142802593	chr14:104409739:C:T
chr14:104409945	['A', 'G']	98663	58322.68956077385	-438.9362219153177	-0.0074890178132149	0.0048386586395273	-1.5477466734347909	0.121687	0.121687	chr14	104409945	0.9147558156058432	chr14:104409945:A:G
chr14:104413376	['A', 'G']	98663	2218.472192372417	29.6226761092671	0.0024520513121079	0.0202088571680648	0.121335476405998	0.903426	0.903426	chr14	104413376	0.044107414888146	chr14:104413376:A:G
chr14:104414084	['C', 'T']	98663	25828.282788754947	-1307.0683325994692	0.0015326131114544	0.0063212858825523	0.2424527445728537	0.80843	0.80843	chr14	104414084	0.0923575786392783	chr14:104414084:C:T
chr14:104416402	['T', 'C']	98663	57614.92726517043	-512.5885846784975	-0.0067295525704177	0.0048496391073703	-1.3876398679213726	0.16525	0.16525	chr14	104416402	0.7818585318423221	chr14:104416402:T:C
chr14:104417129	['C', 'G']	98663	6508.39579553402	-385.86489745314014	-0.0112038836367218	0.0118791344939495	-0.9431565609791136	0.345603	0.345603	chr14	104417129	0.461422496292129	chr14:104417129:C:G
chr14:104417649	['A', 'G']	98663	58520.23518081087	-412.9128106067282	-0.0077269635532178	0.0048364794400559	-1.5976421793965925	0.110126	0.110126	chr14	104417649	0.958110134947568	chr14:104417649:A:G
chr14:104417956	['C', 'T']	98663	58139.55330494727	-449.86016914162593	-0.0073595817912897	0.0048426566401483	-1.5197405759216238	0.128579	0.128579	chr14	104417956	0.8908299562084577	chr14:104417956:C:T
chr14:104418186	['A', 'G']	98663	33290.22032471684	-1544.9856573215163	0.0089487219708562	0.0057149517752315	1.565843829101035	0.117388	0.117388	chr14	104418186	0.930376296616075	chr14:104418186:A:G
chr14:104418268	['T', 'C']	98663	106481.498047291	-1922.3355943862496	0.0002154917291669	0.0043516913628409	0.0495190745848993	0.960506	0.960506	chr14	104418268	0.0174999178832322	chr14:104418268:T:C
chr14:104418633	['A', 'G']	98663	57618.03929900716	-502.47710385491206	-0.0065995092151671	0.0048514507326759	-1.3603166514126586	0.173733	0.173733	chr14	104418633	0.7601176809387058	chr14:104418633:A:G
chr14:104421129	['C', 'CT']	98663	58197.48847463813	-476.3393378461684	-0.0079172562465984	0.0048413804213452	-1.6353303309303708	0.101983	0.101983	chr14	104421129	0.9914722166842712	chr14:104421129:C:CT
chr14:104422174	['G', 'A']	98663	55629.8937242141	-458.8452284858979	-0.0081026699514544	0.004899374104715	-1.6538173608046634	0.0981678	0.0981678	chr14	104422174	1.0080309416993778	chr14:104422174:G:A
chr14:104422704	['C', 'T']	98663	7524.228785728766	-354.1248917877496	-0.0144941055223142	0.0110925256265184	-1.3066551307002474	0.191333	0.191333	chr14	104422704	0.7182101189329436	chr14:104422704:C:T
chr14:104423155	['A', 'C']	98663	2363.071852827894	-9.03986255912558	-0.0120031818391899	0.0195641806578385	-0.6135284706840367	0.539528	0.539528	chr14	104423155	0.2679860117225971	chr14:104423155:A:C
chr14:104424051	['T', 'C']	98663	7566.982228533765	-399.20943059035625	-0.0173079405006549	0.011052600245597	-1.5659609608652816	0.117361	0.117361	chr14	104424051	0.930476198648144	chr14:104424051:T:C
chr14:104424261	['T', 'C']	98663	7613.617343266939	-403.8341685364288	-0.0182151486032452	0.0110209730532246	-1.6527713583253565	0.0983806	0.0983806	chr14	104424261	1.007090533109331	chr14:104424261:T:C
chr14:104424528	['A', 'G']	98663	7200.437880738316	-423.6754006265549	-0.016094184009275	0.0113097036135285	-1.4230420671699415	0.154727	0.154727	chr14	104424528	0.8104338949117675	chr14:104424528:A:G
chr14:104424667	['T', 'G']	98663	7200.729830821162	-424.39894542423536	-0.0160710056194588	0.0113097946572097	-1.42098120315685	0.155325	0.155325	chr14	104424667	0.8087586377148474	chr14:104424667:T:G
chr14:104425018	['G', 'T']	98663	2466.6000060827864	37.91130270257752	-0.0144453048822539	0.0192267218199715	-0.7513139794454767	0.452466	0.452466	chr14	104425018	0.344414049756364	chr14:104425018:G:T
chr14:104425493	['G', 'A']	98663	6839.415925884629	-421.7955412656478	-0.0135878146253871	0.0115984138511599	-1.1715235203499996	0.241391	0.241391	chr14	104425493	0.6172789261326261	chr14:104425493:G:A
chr14:104425750	['T', 'C']	98663	7253.203478278523	-409.75770859902826	-0.0166742886303251	0.0112831931157043	-1.4777987453850578	0.139465	0.139465	chr14	104425750	0.855534768835073	chr14:104425750:T:C
chr14:104426277	['C', 'G']	98663	7219.146339485713	-414.95998256528407	-0.0171771019465698	0.0112992395044468	-1.520199827591035	0.128464	0.128464	chr14	104426277	0.8912185594285507	chr14:104426277:C:G
chr14:104426626	['C', 'G']	98663	55416.79522921272	-532.6679542674166	-0.0077584604558032	0.004905437822014	-1.5816040763957542	0.113743	0.113743	chr14	104426626	0.9440753213074876	chr14:104426626:C:G
chr14:104427652	['G', 'A']	98663	3670.074396164645	-152.37412103500358	0.0007499897598527	0.0156720578615289	0.0478552189175983	0.961832	0.961832	chr14	104427652	0.016900778112455	chr14:104427652:G:A
chr14:104429485	['T', 'C']	98663	26344.93721363986	-996.1213712540904	0.0026065705722291	0.0062611014965174	0.416311822077786	0.677183	0.677183	chr14	104429485	0.1692939529536267	chr14:104429485:T:C
chr14:104431944	['A', 'G']	98663	2625.3459199189047	223.1404109556337	-0.0134683163239737	0.0190600194197608	-0.7066265792998205	0.4798	0.4798	chr14	104431944	0.3189397563681881	chr14:104431944:A:G
chr14:104433181	['G', 'A']	98663	2023.0410091120093	180.4043139234155	-0.0064912859510039	0.0215025655165039	-0.3018842540450193	0.762741	0.762741	chr14	104433181	0.1176229081344536	chr14:104433181:G:A
chr14:104433696	['T', 'C']	98663	2740.055543730552	254.3131794339635	-0.012197182279057	0.0187253707366026	-0.6513720048925429	0.514808	0.514808	chr14	104433696	0.2883547128770919	chr14:104433696:T:C
chr14:104433729	['C', 'T']	98663	2435.024680221362	237.37294065663804	-0.0028901699256109	0.0197658347740167	-0.1462204839134945	0.883748	0.883748	chr14	104433729	0.0536715560408112	chr14:104433729:C:T
chr14:104435325	['G', 'T']	98663	49014.98716792183	-345.06288712437504	-0.0066235302248897	0.0050809896912381	-1.303590565497832	0.192376	0.192376	chr14	104435325	0.7158491096251659	chr14:104435325:G:T
chr14:104437831	['C', 'T']	98663	5573.734404460214	-47.033719909673074	-0.0092184767088047	0.0128027058266092	-0.7200412814020085	0.471501	0.471501	chr14	104437831	0.3265173818364696	chr14:104437831:C:T
chr14:104438592	['G', 'A']	98663	18124.1021823084	-629.4185874558253	0.0010631488004424	0.0073467986001421	0.1447091254715922	0.884941	0.884941	chr14	104438592	0.0530856832327765	chr14:104438592:G:A
chr14:104438601	['A', 'G']	98663	3663.074254264603	-150.7461794348999	0.0022502688086938	0.0156976303595117	0.1433508597895084	0.886013	0.886013	chr14	104438601	0.0525599058930334	chr14:104438601:A:G
chr14:104441685	['G', 'A']	98663	16969.203940966592	-778.6252551053475	-0.0026761983507118	0.0075851238707442	-0.3528219705196841	0.724223	0.724223	chr14	104441685	0.1401276869002976	chr14:104441685:G:A
chr14:104441843	['C', 'T']	98663	48789.43956534079	-533.986529754516	-0.0091391942843707	0.0051218523211209	-1.7843533376945364	0.0743693	0.0743693	chr14	104441843	1.1286063062840377	chr14:104441843:C:T
chr14:104442075	['T', 'C']	98663	23420.085869234663	-433.9439656558155	-0.0022975746076456	0.0066213907072972	-0.3469927556326667	0.728598	0.728598	chr14	104442075	0.1375120252299194	chr14:104442075:T:C
chr14:104442172	['A', 'C']	98663	23706.943406370425	-423.0233440150253	-0.0020090561097636	0.006585608745695	-0.3050676387474315	0.760315	0.760315	chr14	104442172	0.1190064413783422	chr14:104442172:A:C
chr14:104442247	['G', 'A']	98663	22205.575454103146	-604.3422654407084	-0.0018094206139516	0.0067398758261299	-0.26846497778738	0.788342	0.788342	chr14	104442247	0.1032853351872859	chr14:104442247:G:A
chr14:104442385	['G', 'T']	98663	23108.702655584835	-492.6299159095016	-0.0025772233933653	0.0066488852083008	-0.3876173693219712	0.6983	0.6983	chr14	104442385	0.1559579579589834	chr14:104442385:G:T
chr14:104442424	['G', 'A']	98663	12095.103310560138	-606.4741354901089	0.001451805463722	0.0088856788120498	0.1633871192545531	0.870214	0.870214	chr14	104442424	0.0603739340588868	chr14:104442424:G:A
chr14:104443124	['G', 'A']	98663	19794.00311175982	-912.4000925091352	-0.000148477660987	0.0070776172223975	-0.0209784813619414	0.983263	0.983263	chr14	104443124	0.0073303029492942	chr14:104443124:G:A
chr14:104443615	['G', 'A']	98663	19790.80235964281	-917.2361386129796	-0.0004064752529325	0.0070779721400071	-0.0574282075278366	0.954204	0.954204	chr14	104443615	0.0203587672213533	chr14:104443615:G:A
chr14:104444065	['A', 'G']	98663	23937.06536020602	-444.7383680137143	-0.0020488172692357	0.0065574530945884	-0.3124410102035693	0.754706	0.754706	chr14	104444065	0.1222221973035094	chr14:104444065:A:G
chr14:104445907	['T', 'C']	98663	2002.162343520349	304.79224362776193	0.0027808882817557	0.0221298260056172	0.1256624557757432	0.899999	0.899999	chr14	104445907	0.0457579731103675	chr14:104445907:T:C
chr14:104446539	['C', 'T']	98663	74367.79882412568	-969.4844915529324	-0.0076144680350999	0.004513448165535	-1.6870622539202862	0.0915945	0.0915945	chr14	104446539	1.038130603748788	chr14:104446539:C:T
chr14:104448202	['T', 'C']	98663	74408.82091519171	-956.4844372407048	-0.0074159722436485	0.0045125377544692	-1.6434150021911147	0.1003	0.1003	chr14	104448202	0.998699066979582	chr14:104448202:T:C
chr14:104450723	['G', 'A']	98663	5947.241113329753	-450.8086405914542	-0.0101175632600054	0.0124337624860147	-0.8137169478173243	0.415809	0.415809	chr14	104450723	0.3811061147928221	chr14:104450723:G:A
chr14:104451320	['G', 'A']	98663	20414.03453343875	-978.16550940904	-0.0009005888051657	0.0069809840942804	-0.129005995860042	0.897353	0.897353	chr14	104451320	0.0470366809308564	chr14:104451320:G:A
chr14:104451439	['T', 'G']	98663	16102.958540714237	-53.59878415264735	0.0089926206224774	0.0078270042390386	1.1489224162707117	0.250591	0.250591	chr14	104451439	0.6010345307900973	chr14:104451439:T:G
chr14:104451463	['C', 'T']	98663	20315.235431849746	-989.8079405399468	-0.0014684379415149	0.0069968893223294	-0.209870111397746	0.833769	0.833769	chr14	104451463	0.0789542562224574	chr14:104451463:C:T
chr14:104451671	['G', 'A']	98663	16387.32531500573	-15.65892805618262	0.0084603061939308	0.0077749489226762	1.0881494242689749	0.276532	0.276532	chr14	104451671	0.558254605338335	chr14:104451671:G:A
chr14:104451955	['T', 'C']	98663	16393.159989863154	-22.214036216040075	0.0081062303926673	0.0077743697671	1.0426864987785458	0.297096	0.297096	chr14	104451955	0.5271031953509032	chr14:104451955:T:C
chr14:104452011	['G', 'A']	98663	16301.82613675526	-24.74397170725349	0.0091834057128141	0.0077904301320228	1.1788059910922504	0.238478	0.238478	chr14	104452011	0.6225516791785707	chr14:104452011:G:A
chr14:104452100	['C', 'T']	98663	16711.201895590475	34.00899885841803	0.0087068444706435	0.0077170528338693	1.1282603162220315	0.259213	0.259213	chr14	104452100	0.5863432216028017	chr14:104452100:C:T
chr14:104452138	['C', 'G']	98663	14739.390260220787	-267.15934819055724	0.0069669949146574	0.0081017849669133	0.8599333286565515	0.389828	0.389828	chr14	104452138	0.4091269702241218	chr14:104452138:C:G
chr14:104452588	['A', 'G']	98663	16307.30565777603	-17.142134244524932	0.00963161067485	0.0077897863926414	1.2364409226867226	0.216298	0.216298	chr14	104452588	0.6649474962473603	chr14:104452588:A:G
chr14:104452768	['C', 'A']	98663	16106.652205658633	-72.1173550578722	0.0086745826842796	0.0078295727645907	1.1079254188057897	0.267897	0.267897	chr14	104452768	0.5720321497390877	chr14:104452768:C:A
chr14:104452953	['T', 'A']	98663	87000.34510233252	-1484.036675908107	-0.004621205509798	0.0043888891525221	-1.0529328377187022	0.292374	0.292374	chr14	104452953	0.5340612505875775	chr14:104452953:T:A
chr14:104453250	['A', 'G']	98663	16106.081084369102	-71.78895996309515	0.0087456617919398	0.007828575570346	1.1171459882264716	0.263935	0.263935	chr14	104453250	0.5785030148615047	chr14:104453250:A:G
chr14:104454129	['C', 'CA']	98663	16311.47987794988	-16.76589977076447	0.0097736930128677	0.0077885025132289	1.2548873157923397	0.209523	0.209523	chr14	104454129	0.6787682962069261	chr14:104454129:C:CA
chr14:104454695	['G', 'A']	98663	16883.224561581348	46.91646980301103	0.0077318484465305	0.0076849433848692	1.0061035012637474	0.314368	0.314368	chr14	104454695	0.5025616678830016	chr14:104454695:G:A
chr14:104455279	['C', 'T']	98663	49038.94069523436	-725.1201850391177	-0.0069444647416411	0.0050587599747209	-1.372760276499228	0.16983	0.16983	chr14	104455279	0.7699855903957438	chr14:104455279:C:T
chr14:104455627	['C', 'T']	98663	14528.208762468572	-301.23504444382064	0.0061207684590279	0.0081516490296954	0.7508626091151328	0.452737	0.452737	chr14	104455627	0.3441540112719312	chr14:104455627:C:T
chr14:104455885	['T', 'C']	98663	16808.044297574277	28.29801117227142	0.0068343487393196	0.0077032368967951	0.8872047985650009	0.374971	0.374971	chr14	104455885	0.4260023190109189	chr14:104455885:T:C
chr14:104456067	['A', 'T']	98663	14371.32228521586	-315.1383691970428	0.0071440721968328	0.0081966629415191	0.871583014673631	0.383438	0.383438	chr14	104456067	0.4163048492760982	chr14:104456067:A:T
chr14:104457997	['T', 'C']	98663	16832.047216956744	28.20664554743233	0.0068060279577362	0.0076984955991078	0.8840724619658161	0.376659	0.376659	chr14	104457997	0.4240516509484027	chr14:104457997:T:C
chr14:104458599	['A', 'G']	98663	14370.747858612687	-311.2284016255453	0.007311538297097	0.0081951368595917	0.8921801334579847	0.372299	0.372299	chr14	104458599	0.4291081303007191	chr14:104458599:A:G
chr14:104460258	['C', 'T']	98663	18225.248611111107	2.366607669309957	0.004179150748946	0.0074598545511427	0.5602187978726583	0.575331	0.575331	chr14	104460258	0.2400822246773997	chr14:104460258:C:T
chr14:104460992	['A', 'G']	98663	54198.83198832068	-258.2763717666085	-0.0014826573938592	0.00493639595982	-0.3003522014699351	0.763909	0.763909	chr14	104460992	0.1169583732982632	chr14:104460992:A:G
chr14:104463617	['C', 'A']	98663	16437.832664314963	-289.32160432911536	0.0051128881335467	0.0077572419413415	0.6591115981954953	0.509826	0.509826	chr14	104463617	0.2925780202425853	chr14:104463617:C:A
chr14:104464199	['C', 'T']	98663	17012.586469061716	-187.4061914466897	0.0070074776195272	0.0076499632050427	0.9160145521886957	0.359662	0.359662	chr14	104464199	0.4441054450341491	chr14:104464199:C:T
chr14:104464382	['T', 'C']	98663	19238.858495651817	-942.3096900376444	0.0003715181079299	0.0071929209349473	0.0516505201836507	0.958807	0.958807	chr14	104464382	0.0182688039559933	chr14:104464382:T:C
chr14:104464418	['A', 'G']	98663	18279.02437834203	-57.992042118817295	0.0035603478549682	0.007461283573472	0.4771763222653472	0.633238	0.633238	chr14	104464418	0.1984330314358153	chr14:104464418:A:G
chr14:104464854	['G', 'A']	98663	19165.97128463987	-934.9026770085802	0.0007028634913439	0.0071919446358396	0.0977292689158602	0.922147	0.922147	chr14	104464854	0.0351998422868473	chr14:104464854:G:A
chr14:104464967	['G', 'A']	98663	15767.159808234172	-385.2834771753	0.0052130005116627	0.0078907890847135	0.660643752569902	0.508842	0.508842	chr14	104464967	0.2934170490588642	chr14:104464967:G:A
chr14:104465730	['T', 'C']	98663	18090.7842962302	-64.99150430660464	0.0044176719434298	0.0074806851303989	0.5905437625596492	0.554828	0.554828	chr14	104465730	0.2558416299011173	chr14:104465730:T:C
chr14:104466155	['T', 'C']	98663	17013.241692853524	-188.68593695273967	0.007053400438152	0.0076513699455203	0.9218480466078578	0.35661	0.35661	chr14	104466155	0.4478064825742189	chr14:104466155:T:C
chr14:104467730	['G', 'A']	98663	16034.787728581272	-357.8738882177391	0.0045494211865896	0.0078269083712058	0.5812539218328331	0.561071	0.561071	chr14	104467730	0.2509821780359043	chr14:104467730:G:A
chr14:104468678	['G', 'A']	98663	30381.618998864644	-1748.841626564227	-0.0050346223571574	0.005903348534237	-0.8528417944423766	0.393749	0.393749	chr14	104468678	0.4047805361738564	chr14:104468678:G:A
chr14:104471217	['A', 'G']	98663	16166.45782985971	-349.05804672063385	0.0041083538724653	0.0078047280176801	0.5263929586218246	0.598616	0.598616	chr14	104471217	0.2228516793788111	chr14:104471217:A:G
chr14:104471322	['G', 'A']	98663	16137.799213396582	-345.115708039432	0.0046122933716421	0.0078096772521483	0.5905869375553655	0.554799	0.554799	chr14	104471322	0.2558643303941263	chr14:104471322:G:A
chr14:104471356	['C', 'T']	98663	9587.194342242628	-161.13641257413093	0.016371345629652	0.0098811165832031	1.656831542447497	0.0975567	0.0975567	chr14	104471356	1.0107428987645144	chr14:104471356:C:T
chr14:104472990	['A', 'G']	98663	86080.9595932973	-1555.1997265179318	-0.0055518369139095	0.0043902337299782	-1.2645880049618674	0.206022	0.206022	chr14	104472990	0.6860864011432369	chr14:104472990:A:G
chr14:104473844	['G', 'C']	98663	15735.27588059399	-326.1652886792788	0.0066640754729624	0.0078929500743303	0.8443073135145684	0.3985	0.3985	chr14	104473844	0.3995716742678688	chr14:104473844:G:C
chr14:104474393	['T', 'C']	98663	24380.21237709072	-459.5138949113414	-0.0001680822175193	0.0065037543032413	-0.025843875657413	0.979382	0.979382	chr14	104474393	0.0090478821153407	chr14:104474393:T:C
chr14:104475441	['C', 'T']	98663	110170.6826338199	-5420.86927465843	0.0038482539882277	0.0044180443390264	0.8710310927019234	0.383739	0.383739	chr14	104475441	0.4159640605252348	chr14:104475441:C:T
chr14:104475795	['A', 'G']	98663	144731.6692954091	-6143.655948895669	0.0113360204092609	0.0050162744503865	2.2598485233174137	0.0238328	0.0238328	chr14	104475795	1.6228249315052383	chr14:104475795:A:G
chr14:104476262	['C', 'T']	98663	35104.84644468096	-901.5589049299736	0.0071261168472703	0.0055681140662747	1.2798079856934363	0.200616	0.200616	chr14	104476262	0.6976344330573352	chr14:104476262:C:T
chr14:104476291	['G', 'A']	98663	37237.66134133485	-585.7409293776477	0.0065747927018545	0.0054694723448656	1.2020890293058244	0.229332	0.229332	chr14	104476291	0.6395353414594092	chr14:104476291:G:A
chr14:104476385	['A', 'G']	98663	147794.46958884114	-6025.924374365282	0.0098449894887004	0.005082791082157	1.9369258601363653	0.0527573	0.0527573	chr14	104476385	1.2777174387721093	chr14:104476385:A:G
chr14:104476551	['T', 'C']	98663	3410.1728192341216	-102.89195467100352	-0.0006275721093585	0.0163126505965376	-0.0384714982794876	0.969312	0.969312	chr14	104476551	0.0135364107007173	chr14:104476551:T:C
chr14:104476749	['A', 'G']	98663	37216.280884753	-597.5005544063938	0.0062675504402618	0.0054702493685298	1.1457522350477878	0.2519	0.2519	chr14	104476749	0.5987718325018869	chr14:104476749:A:G
chr14:104476975	['T', 'C']	98663	21571.32891000121	-858.3351005817431	0.0016279000720504	0.00692611748066	0.2350378948373389	0.81418	0.81418	chr14	104476975	0.0892795700926053	chr14:104476975:T:C
chr14:104477096	['C', 'T']	98663	20996.535175981306	-799.0385230295108	0.003183641850919	0.006913216240159	0.4605153000169682	0.645147	0.645147	chr14	104477096	0.1903413178996045	chr14:104477096:C:T
chr14:104477262	['C', 'T']	98663	21234.291322460645	-827.6670634913061	0.0018650339208338	0.0068589719116289	0.2719115845440003	0.785691	0.785691	chr14	104477262	0.1047482216199311	chr14:104477262:C:T
chr14:104477455	['G', 'A']	98663	3352.169879786738	-99.28070775288262	0.0017340728849998	0.0164550431686936	0.1053824573550182	0.916073	0.916073	chr14	104477455	0.0380699169064381	chr14:104477455:G:A
chr14:104477525	['C', 'T']	98663	13197.53505508874	-174.5435059587583	0.0147024271848576	0.0085335960558731	1.7228876418094516	0.084912	0.084912	chr14	104477525	1.0710309297146896	chr14:104477525:C:T
chr14:104477927	['G', 'A']	98663	2057.062548145145	293.4310198816685	-0.0104049253337154	0.0222249277055354	-0.468164642493931	0.639668	0.639668	chr14	104477927	0.1940453747334784	chr14:104477927:G:A
chr14:104478009	['C', 'T']	98663	21222.33321480452	-810.5423144855619	0.002251514159987	0.0068694054762225	0.3277596828110317	0.743094	0.743094	chr14	104478009	0.1289562453253864	chr14:104478009:C:T
chr14:104478037	['G', 'A']	98663	13950.282786511389	-86.77032180563461	0.0122139703713263	0.0083213518747817	1.467786791752114	0.142165	0.142165	chr14	104478037	0.8472073106232438	chr14:104478037:G:A
chr14:104478226	['C', 'T']	98663	13962.42454895601	-87.00606295034513	0.0118772685163562	0.0083182663805748	1.427853830708341	0.153337	0.153337	chr14	104478226	0.8143530378594304	chr14:104478226:C:T
chr14:104478546	['G', 'A']	98663	124024.36985787566	-5529.067026761697	0.006549324371019	0.0045162041257517	1.4501834258718165	0.147011	0.147011	chr14	104478546	0.8326501682411462	chr14:104478546:G:A
chr14:104478783	['C', 'T']	98663	3471.0	445.1108249285516	0.0030201146183375	0.0171853702654929	0.1757375355712732	0.860501	0.860501	chr14	104478783	0.0652486206365609	chr14:104478783:C:T
chr14:104479181	['C', 'G']	98663	14132.429718224204	-53.5291476815425	0.0086909581749474	0.008286250593511	1.0488408571366712	0.294254	0.294254	chr14	104479181	0.5312776247763876	chr14:104479181:C:G
chr14:104479357	['A', 'T']	98663	17517.906164779357	343.93707073850214	0.0073402488667536	0.0076752052723228	0.9563586388005691	0.338893	0.338893	chr14	104479357	0.469937401634059	chr14:104479357:A:T
chr14:104479496	['T', 'G']	98663	1989.1008027732169	298.5313031153936	-0.0053011329488336	0.0225999093946637	-0.2345643452042061	0.814547	0.814547	chr14	104479496	0.0890838515006546	chr14:104479496:T:G
chr14:104479806	['G', 'A']	98663	13844.982281868308	-117.39992053014556	0.0080482905457276	0.0083611394992558	0.9625829764524316	0.335759	0.335759	chr14	104479806	0.4739723372654985	chr14:104479806:G:A
chr14:104480019	['G', 'A']	98663	15003.608276994495	54.97588002086466	0.0060475356684278	0.0080906338804733	0.7474736538287108	0.454779	0.454779	chr14	104480019	0.3421995976225719	chr14:104480019:G:A
chr14:104481180	['C', 'T']	98663	109847.36031058982	-5502.977567965238	0.0022873374732822	0.004418500477424	0.5176727907961569	0.604688	0.604688	chr14	104481180	0.2184686498585758	chr14:104481180:C:T
chr14:104481727	['C', 'T']	98663	15543.102761109309	-659.9224701190353	0.0058870377200317	0.0079186205450498	0.7434423314692055	0.457216	0.457216	chr14	104481727	0.3398785801356228	chr14:104481727:C:T
chr14:104481893	['T', 'C']	98663	126688.54485184544	-5316.632154941908	0.0060158458298658	0.0045287475210462	1.3283685614860816	0.184059	0.184059	chr14	104481893	0.7350429418425565	chr14:104481893:T:C
chr14:104481997	['G', 'T']	98663	110504.69273201724	-5474.840998622351	0.0031939665301561	0.0044455436733139	0.7184647739103596	0.472472	0.472472	chr14	104481997	0.3256239238865935	chr14:104481997:G:T
chr14:104482005	['A', 'G']	98663	13748.975470321118	-116.45611350055748	0.0085988907508382	0.008386139433729	1.0253693989696275	0.305191	0.305191	chr14	104482005	0.5154282777550637	chr14:104482005:A:G
chr14:104482505	['C', 'T']	98663	14539.884215007552	-10.026467015066702	0.0090428128632172	0.0082021656888472	1.102490879392141	0.270251	0.270251	chr14	104482505	0.5682326903675163	chr14:104482505:C:T
chr14:104482771	['C', 'T']	98663	13809.259675228574	-105.08538019395375	0.0098237812643678	0.0083686101547034	1.173884442310479	0.240444	0.240444	chr14	104482771	0.6189860557679784	chr14:104482771:C:T
chr14:104483407	['T', 'C']	98663	13799.979088955562	-92.42535066026512	0.0099355113524726	0.0083722972045244	1.1867126918408248	0.235344	0.235344	chr14	104483407	0.6282968693782345	chr14:104483407:T:C
chr14:104483538	['T', 'A']	98663	109901.25295989947	-5499.191212681753	0.002413597587348	0.0044184209304375	0.5462579562579308	0.58489	0.58489	chr14	104483538	0.2329258038066982	chr14:104483538:T:A
chr14:104484885	['C', 'T']	98663	14151.717174481542	-18.1330418383135	0.0091320747665002	0.0082919403699017	1.1013193968022268	0.27076	0.27076	chr14	104484885	0.5674154945747791	chr14:104484885:C:T
chr14:104485221	['T', 'A']	98663	110373.20460075432	-5459.537743920888	0.0025418815155774	0.0044133363277756	0.5759546354035845	0.564647	0.564647	chr14	104485221	0.2482229749473228	chr14:104485221:T:A
chr14:104485807	['T', 'C']	98663	128729.26631795555	-5245.496521075085	0.0053091541834279	0.0045514226720573	1.166482343207243	0.243422	0.243422	chr14	104485807	0.6136401736538938	chr14:104485807:T:C
chr14:104486001	['A', 'G']	98663	128462.62441333589	-5239.829103083958	0.0056887986355252	0.0045483492066986	1.2507391972338102	0.211033	0.211033	chr14	104486001	0.6756496271795922	chr14:104486001:A:G
chr14:104487617	['A', 'G']	98663	15117.983941117423	24.171053666337183	0.0076978945085006	0.008086766535953	0.9519125443125448	0.341144	0.341144	chr14	104487617	0.4670622626364749	chr14:104487617:A:G
chr14:104488039	['C', 'T']	98663	110285.2381493046	-5439.1422646147785	0.0028754380580674	0.0044135489807374	0.6515024690146323	0.514724	0.514724	chr14	104488039	0.2884255814592455	chr14:104488039:C:T
chr14:104490505	['C', 'T']	98663	3815.082698839157	151.17279615738028	0.017589039491497	0.0155964979143799	1.1277557043930984	0.259426	0.259426	chr14	104490505	0.5859865005315126	chr14:104490505:C:T
chr14:104490977	['A', 'G']	98663	128957.9834342083	-5179.722467677296	0.0054091482356419	0.0045518897376528	1.1883302424700537	0.234706	0.234706	chr14	104490977	0.6294758080001106	chr14:104490977:A:G
chr14:104492783	['A', 'G']	98663	110240.45905196456	-5465.951782534296	0.0023005000211828	0.0044133650723337	0.5212575854202706	0.602189	0.602189	chr14	104492783	0.2202671818736295	chr14:104492783:A:G
chr14:104493304	['T', 'A']	98663	110257.87816080295	-5459.353779514437	0.002299833790691	0.0044124874212612	0.5212102769085522	0.602221	0.602221	chr14	104493304	0.2202441043112974	chr14:104493304:T:A
chr14:104493554	['A', 'G']	98663	110226.8677887053	-5474.544997994697	0.0021426356410553	0.0044128398071629	0.485545756176654	0.62729	0.62729	chr14	104493554	0.2025316357520576	chr14:104493554:A:G
chr14:104494153	['C', 'T']	98663	110251.46655582814	-5468.701355885528	0.002164035085572	0.0044126783008072	0.4904130639154274	0.623843	0.623843	chr14	104494153	0.204924693671361	chr14:104494153:C:T
chr14:104494312	['C', 'T']	98663	110245.87414579744	-5462.390065236375	0.0022987300239067	0.0044128126628084	0.5209217339500142	0.602422	0.602422	chr14	104494312	0.2200991764087194	chr14:104494312:C:T
chr14:104494523	['G', 'A']	98663	110251.11412641288	-5465.824813664171	0.0022438928588123	0.0044126698946104	0.5085113802763627	0.611096	0.611096	chr14	104494523	0.2138905589959533	chr14:104494523:G:A
chr14:104495645	['G', 'A']	98663	128505.65435265256	-5218.257196026068	0.0058399691673269	0.0045478371319468	1.2841201208159745	0.199103	0.199103	chr14	104495645	0.7009221961572715	chr14:104495645:G:A
chr14:104495718	['C', 'T']	98663	110250.23140789098	-5462.470730777709	0.0022820093992997	0.0044124493053715	0.5171752107206492	0.605035	0.605035	chr14	104495718	0.2182195016000843	chr14:104495718:C:T
chr14:104496035	['T', 'C']	98663	110254.2321783383	-5464.770317290509	0.0022103656903282	0.0044121998455148	0.5009668119577969	0.616396	0.616396	chr14	104496035	0.2101401882267593	chr14:104496035:T:C
chr14:104496117	['G', 'A']	98663	110250.81876336946	-5463.642084991767	0.0022610803407049	0.0044126751647568	0.5124057983609986	0.608368	0.608368	chr14	104496117	0.2158336377960854	chr14:104496117:G:A
chr14:104496341	['G', 'A']	98663	110245.28698737774	-5463.545728951684	0.0022458011251809	0.0044126103908308	0.5089506950007637	0.610788	0.610788	chr14	104496341	0.2141095040075243	chr14:104496341:G:A
chr14:104496647	['T', 'A']	98663	110248.93573470664	-5465.480939646153	0.0022638879848204	0.0044127058201806	0.5130385022420982	0.607926	0.607926	chr14	104496647	0.2161492821541948	chr14:104496647:T:A
chr14:104496662	['A', 'C']	98663	110245.40872368246	-5468.613001225513	0.0021666677339408	0.0044125034799713	0.4910291275180807	0.623407	0.623407	chr14	104496662	0.2052283255043098	chr14:104496662:A:C
chr14:104496669	['C', 'T']	98663	110246.87853660015	-5469.325213776391	0.0021436022446284	0.0044125363363357	0.4857982079323832	0.627111	0.627111	chr14	104496669	0.2026555813050161	chr14:104496669:C:T
chr14:104496675	['C', 'T']	98663	14048.85435397387	-18.064819747103183	0.0097461421035135	0.0083208516716714	1.1712914119950606	0.241484	0.241484	chr14	104496675	0.617111638999035	chr14:104496675:C:T
chr14:104496776	['C', 'T']	98663	110245.11303157784	-5467.573289015262	0.0022153490483957	0.0044123660321991	0.5020773508429005	0.615614	0.615614	chr14	104496776	0.2106915122102624	chr14:104496776:C:T
chr14:104496834	['CT', 'C']	98663	110219.1082872928	-5464.48825396687	0.0021936506499946	0.0044126345195266	0.4971294677334786	0.619099	0.619099	chr14	104496834	0.2082398974809291	chr14:104496834:CT:C
chr14:104497077	['T', 'C']	98663	110261.99710024442	-5472.955458369443	0.0020210625128827	0.0044128097643123	0.457999012154952	0.646954	0.646954	chr14	104497077	0.1891265976255449	chr14:104497077:T:C
chr14:104497502	['T', 'C']	98663	148462.59963301633	-6091.590640364642	0.0082446849450195	0.0050930576947083	1.6188084720865488	0.105492	0.105492	chr14	104497502	0.976780473897957	chr14:104497502:T:C
chr14:104497690	['G', 'A']	98663	110224.46080776954	-5473.809933890821	0.0021134377144491	0.004412853465628	0.4789276895122124	0.631991	0.631991	chr14	104497690	0.1992891063349694	chr14:104497690:G:A
chr14:104498244	['A', 'G']	98663	2162.3945055502054	121.0698322490413	-0.0083211153106101	0.020938336914538	-0.3974105175866455	0.691066	0.691066	chr14	104498244	0.1604804735128976	chr14:104498244:A:G
chr14:104498288	['A', 'T']	98663	110250.11394394038	-5465.418674001725	0.0022025966300814	0.0044124607165536	0.4991764848621301	0.617656	0.617656	chr14	104498288	0.209253335424198	chr14:104498288:A:T
chr14:104498512	['C', 'T']	98663	110251.16457069824	-5468.652445868969	0.002138270294903	0.0044125569457724	0.4845875806660656	0.62797	0.62797	chr14	104498512	0.2020611033100415	chr14:104498512:C:T
chr14:104498535	['C', 'T']	98663	110257.51882696646	-5472.121131018851	0.0020233779597904	0.0044127515107802	0.4585297755487491	0.646573	0.646573	chr14	104498535	0.1893824348865997	chr14:104498535:C:T
chr14:104498541	['T', 'A']	98663	110254.51087794796	-5468.642475582364	0.0021041841345243	0.0044130440274052	0.4768101386383871	0.633498	0.633498	chr14	104498541	0.1982547518781482	chr14:104498541:T:A
chr14:104498635	['C', 'T']	98663	110305.38313213464	-5478.467674900458	0.0019981136853965	0.0044141444290487	0.4526616012487745	0.650793	0.650793	chr14	104498635	0.1865571270285453	chr14:104498635:C:T
chr14:104498641	['T', 'C']	98663	110279.2183330957	-5466.42718292183	0.0022586554355923	0.0044138494120915	0.511720093894664	0.608848	0.608848	chr14	104498641	0.2154911162352134	chr14:104498641:T:C
chr14:104498681	['G', 'A']	98663	110357.88891517933	-5481.470474022036	0.0019977364214966	0.0044151980833106	0.4524681302630738	0.650933	0.650933	chr14	104498681	0.1864637107063686	chr14:104498681:G:A
chr14:104499229	['T', 'G']	98663	125958.45211066154	-5464.181241428264	0.0051083990324344	0.0045211427600751	1.1298911145972272	0.258525	0.258525	chr14	104499229	0.5874974532003523	chr14:104499229:T:G
chr14:104500077	['C', 'A']	98663	110193.98683170124	-5450.567995391762	0.0028619031020996	0.0044151704866422	0.6481976428221942	0.516859	0.516859	chr14	104500077	0.2866279170100524	chr14:104500077:C:A
chr14:104501476	['G', 'A']	98663	94894.0832023844	-4279.367711634095	0.0006952808212902	0.0043007263041426	0.1616659075980903	0.871569	0.871569	chr14	104501476	0.0596982251540572	chr14:104501476:G:A
chr14:104501602	['C', 'T']	98663	51126.772940150826	-1243.3870027111702	-0.0019988082648996	0.0048663115300612	-0.4107440003691061	0.681261	0.681261	chr14	104501602	0.1666864723105557	chr14:104501602:C:T
chr14:104503882	['G', 'A']	98663	150093.2552635047	-4476.941658495689	-0.0042526719341109	0.0049793583009535	-0.8540602377010139	0.393074	0.393074	chr14	104503882	0.4055256817712776	chr14:104503882:G:A
chr14:104505808	['C', 'T']	98663	2055.0	242.3735506495888	-0.0294558060098739	0.0218328844546814	-1.349148623536913	0.177292	0.177292	chr14	104505808	0.7513108607569008	chr14:104505808:C:T
chr14:104506292	['C', 'T']	98663	4677.331850064871	-26.617270957867348	-0.0101411804919287	0.0141505634735079	-0.7166626622971323	0.473584	0.473584	chr14	104506292	0.324602978643857	chr14:104506292:C:T
chr14:104506828	['A', 'G']	98663	151116.72151719104	-5450.722288192143	-0.0046456714049996	0.0050311516561161	-0.9233813095958108	0.355811	0.355811	chr14	104506828	0.4487806297050019	chr14:104506828:A:G
chr14:104507502	['G', 'C']	98663	151411.207780492	-5437.116196267285	-0.0026687761060056	0.005049583072782	-0.5285141500871117	0.597144	0.597144	chr14	104507502	0.2239209270544057	chr14:104507502:G:C
chr14:104507577	['T', 'C']	98663	157491.34757574834	-4939.602543904206	-0.0036634885541031	0.0052872847037912	-0.692886568312895	0.488382	0.488382	chr14	104507577	0.3112403509612486	chr14:104507577:T:C
chr14:104507770	['T', 'C']	98663	153626.01370446204	-5056.557328744532	-0.0021195614960556	0.005105958601198	-0.4151152920743103	0.678058	0.678058	chr14	104507770	0.1687331556866197	chr14:104507770:T:C
chr14:104508183	['ATGT', 'A']	98663	153570.9043153872	-5055.645789735694	-0.0023201205667396	0.0051043356532937	-0.4545391847894079	0.649442	0.649442	chr14	104508183	0.187459628585877	chr14:104508183:ATGT:A
chr14:104508512	['G', 'A']	98663	15284.323716649098	-661.183189311473	0.0071687390576685	0.0079723166076722	0.8992040093803622	0.368546	0.368546	chr14	104508512	0.4335082980373074	chr14:104508512:G:A
chr14:104508678	['T', 'C']	98663	152382.78984934196	-5269.043934205018	-0.0026397060665427	0.0050691719812153	-0.5207371295202785	0.602551	0.602551	chr14	104508678	0.2200061884523428	chr14:104508678:T:C
chr14:104509313	['A', 'G']	98663	155850.75179692009	-5031.8188517017215	-0.0032100599932888	0.0052051707503474	-0.6167059924162148	0.53743	0.53743	chr14	104509313	0.269678094376971	chr14:104509313:A:G
chr14:104510056	['C', 'T']	98663	152262.2595355626	-5261.765534948254	-0.0024980765970657	0.0050634145869288	-0.4933580993968924	0.621761	0.621761	chr14	104510056	0.2063765225887188	chr14:104510056:C:T
chr14:104510092	['T', 'C']	98663	153998.16935287675	-5033.906401503835	-0.0025647522895272	0.005121216851435	-0.5008091560912081	0.616507	0.616507	chr14	104510092	0.210061987934244	chr14:104510092:T:C
chr14:104510498	['G', 'A']	98663	132091.437472122	-4560.655844976558	-0.003080315363944	0.0045157346739984	-0.682129395617604	0.495159	0.495159	chr14	104510498	0.3052553228145219	chr14:104510498:G:A
chr14:104511861	['AAAAAAAAAAAAAAG', 'A']	98663	152400.38506330125	-5277.285961153783	-0.0028175079918722	0.0050713669539157	-0.5555717063023357	0.578505	0.578505	chr14	104511861	0.237692883102853	chr14:104511861:AAAAAAAAAAAAAAG:A
chr14:104512531	['T', 'C']	98663	157730.18411369377	-4946.5574871042645	-0.0035432451679114	0.0053007080706879	-0.668447520719936	0.50385	0.50385	chr14	104512531	0.2976987371026544	chr14:104512531:T:C
chr14:104513993	['C', 'T']	98663	153363.96940265212	-5119.598350993959	-0.0030096778916798	0.0050958513451044	-0.5906133613122783	0.554781	0.554781	chr14	104513993	0.2558784209521302	chr14:104513993:C:T
chr14:104515840	['T', 'C']	98663	20607.17728576788	-655.9198153900213	0.002516177995957	0.0069343476373717	0.3628572041004208	0.716712	0.716712	chr14	104515840	0.1446553240219429	chr14:104515840:T:C
chr14:104516268	['C', 'T']	98663	25255.047782677	-382.7354312680749	0.0011604246608545	0.006379892993378	0.1818877937387	0.855671	0.855671	chr14	104516268	0.067693186666073	chr14:104516268:C:T
chr14:104516520	['A', 'G']	98663	157999.81127160307	-4939.401359910273	-0.0040486420257893	0.0053115217574422	-0.7622376807769984	0.44592	0.44592	chr14	104516520	0.350743048630771	chr14:104516520:A:G
chr14:104516542	['C', 'T']	98663	157973.80343604297	-4935.663283349282	-0.0038274708021379	0.0053100959729851	-0.7207912666004416	0.47104	0.47104	chr14	104516542	0.326942211678614	chr14:104516542:C:T
chr14:104517199	['C', 'T']	98663	157866.20175198466	-4947.712408645826	-0.0042723450546174	0.0053052009828014	-0.8053125731650376	0.420641	0.420641	chr14	104517199	0.3760883987777332	chr14:104517199:C:T
chr14:104517629	['G', 'A']	98663	25901.41281297517	-325.5349238745089	-0.0001450606751018	0.006331895686131	-0.0229095175114054	0.981722	0.981722	chr14	104517629	0.0080114765295632	chr14:104517629:G:A
chr14:104517677	['T', 'G']	98663	117712.05451024916	-5034.383156159667	0.0004405575736782	0.004408135637521	0.0999419278137216	0.920391	0.920391	chr14	104517677	0.0360276367107468	chr14:104517677:T:G
chr14:104518236	['T', 'C']	98663	158069.62328183922	-4954.447528594155	-0.0042131998719693	0.0053143532225341	-0.7927963564981572	0.427898	0.427898	chr14	104518236	0.3686597434085507	chr14:104518236:T:C
chr14:104518942	['A', 'G']	98663	158023.81321777916	-4961.173628297201	-0.0041968666331801	0.0053112586176201	-0.7901830687093616	0.429423	0.429423	chr14	104518942	0.3671146983590658	chr14:104518942:A:G
chr14:104519003	['G', 'A']	98663	13748.557394662424	-783.9372208615224	-0.0018604391804876	0.0083681795334924	-0.2223230480466491	0.824063	0.824063	chr14	104519003	0.0840395850183335	chr14:104519003:G:A
chr14:104519007	['T', 'C']	98663	90642.53675300318	-4848.797139136007	8.123168082273765e-05	0.0043595279423485	0.018633136866414	0.985134	0.985134	chr14	104519007	0.0065046918349151	chr14:104519007:T:C
chr14:104519193	['A', 'G']	98663	74205.27319263673	-4126.215776505659	0.0015387420930273	0.0044773954338576	0.3436690182402807	0.731096	0.731096	chr14	104519193	0.1360255922174569	chr14:104519193:A:G
chr14:104519255	['G', 'T']	98663	92114.40263952808	-4865.381015807115	-0.0003900194323002	0.0043505215053003	-0.0896488919374666	0.928566	0.928566	chr14	104519255	0.0321872223311785	chr14:104519255:G:T
chr14:104520341	['G', 'A']	98663	91200.78986689914	-4777.520945244648	4.593786499395801e-05	0.0043534886637201	0.0105519661453999	0.991581	0.991581	chr14	104520341	0.0036718034796612	chr14:104520341:G:A
chr14:104521115	['C', 'T']	98663	23471.42736957337	-293.2687911261623	0.002516794378964	0.0065883092528931	0.3820091441303857	0.702455	0.702455	chr14	104521115	0.1533814918892921	chr14:104521115:C:T
chr14:104521793	['T', 'G']	98663	91006.4479385258	-4892.226906242709	-0.0004090814920031	0.0043585204763281	-0.0938578800363394	0.925222	0.925222	chr14	104521793	0.0337540490909908	chr14:104521793:T:G
chr14:104522013	['A', 'G']	98663	117574.10841138547	-5151.378607201395	0.0002806858924547	0.0044085417351182	0.0636686481198065	0.949234	0.949234	chr14	104522013	0.022626714462353	chr14:104522013:A:G
chr14:104522395	['G', 'C']	98663	92367.7238830936	-4850.790914523772	-0.0003737215764223	0.0043520272356932	-0.0858729865836576	0.931568	0.931568	chr14	104522395	0.0307854381945823	chr14:104522395:G:C
chr14:104522619	['G', 'T']	98663	21085.4274231966	-613.7372631106534	0.0033994299923413	0.0068639275357504	0.4952601807981753	0.620418	0.620418	chr14	104522619	0.2073156106210492	chr14:104522619:G:T
chr14:104523474	['G', 'A']	98663	4047.246125464996	149.921534987625	-0.006916604863494	0.0151889995310369	-0.4553693513098614	0.648845	0.648845	chr14	104523474	0.1878590376902903	chr14:104523474:G:A
chr14:104523523	['T', 'C']	98663	157924.40257857877	-5057.580972409388	-0.0045767451901177	0.0053034519085346	-0.8629747698386022	0.388153	0.388153	chr14	104523523	0.4109970528641846	chr14:104523523:T:C
chr14:104523632	['G', 'A']	98663	91577.2100008109	-4830.20006573203	-0.0004688941692197	0.0043520533481666	-0.1077409056617459	0.914201	0.914201	chr14	104523632	0.0389583079928219	chr14:104523632:G:A
chr14:104524191	['T', 'G']	98663	117077.54617614856	-5157.100407883024	0.0008459882812041	0.0044121046080075	0.1917425710325978	0.847944	0.847944	chr14	104524191	0.0716328285145798	chr14:104524191:T:G
chr14:104525134	['A', 'G']	98663	65993.35764100068	-173.26870257954965	-0.0021780846171137	0.0046550795929764	-0.4678941731522789	0.639861	0.639861	chr14	104525134	0.1939143595933089	chr14:104525134:A:G
chr14:104527248	['TTCAC', 'T']	98663	73470.20168643819	-930.254687450662	0.0033299385028835	0.0048540796861962	0.6860082071485237	0.49271	0.49271	chr14	104527248	0.3074086232319983	chr14:104527248:TTCAC:T
chr14:104527268	['C', 'T']	98663	66399.67246506685	-577.1005477852476	0.0025969230486358	0.0046078288844938	0.5635892985034707	0.573035	0.573035	chr14	104527268	0.2418188512566017	chr14:104527268:C:T
chr14:104527295	['G', 'A']	98663	158863.67488217275	-5465.094951240983	-0.0054273502047575	0.0054306605246309	-0.9993904388133916	0.317608	0.317608	chr14	104527295	0.4981085669751103	chr14:104527295:G:A
chr14:104527671	['C', 'T']	98663	3279.4483441489374	343.8967616444985	0.0042598960747357	0.0171487343732231	0.2484087736169837	0.803819	0.803819	chr14	104527671	0.0948417325335917	chr14:104527671:C:T
chr14:104527734	['C', 'T']	98663	6364.773757721456	-341.45342317117195	-0.0024713173711	0.0120803190241374	-0.2045738499258305	0.837906	0.837906	chr14	104527734	0.0768046997123294	chr14:104527734:C:T
chr14:104528024	['G', 'T']	98663	90844.57361244864	-4846.244876430951	-0.0024787818581495	0.0043577960725424	-0.5688154784864483	0.569483	0.569483	chr14	104528024	0.2445192357927626	chr14:104528024:G:T
chr14:104528470	['T', 'A']	98663	158354.84005879075	-5311.427407123401	-0.0019929922423669	0.0053241971740787	-0.3743272792506611	0.708162	0.708162	chr14	104528470	0.1498673812111827	chr14:104528470:T:A
chr14:104529226	['A', 'G']	98663	66367.16195912246	-587.30903121961	0.0022317115443577	0.0045894811328254	0.4862666344558747	0.626779	0.626779	chr14	104529226	0.2028855628366677	chr14:104529226:A:G
chr14:104529318	['T', 'C']	98663	158369.2360728187	-5305.022797376324	-0.0017994907100617	0.0053250950622162	-0.3379264950272625	0.735419	0.735419	chr14	104529318	0.1334651540584499	chr14:104529318:T:C
chr14:104529446	['C', 'T']	98663	90875.13172566194	-4844.469030349283	-0.0025010140803555	0.0043573402806084	-0.573977224474731	0.565985	0.565985	chr14	104529446	0.2471950785353184	chr14:104529446:C:T
chr14:104530610	['T', 'A']	98663	90869.73618052248	-4832.316151915878	-0.0021674358516352	0.0043579308354219	-0.4973543485403631	0.61894	0.61894	chr14	104530610	0.2083514494158879	chr14:104530610:T:A
chr14:104531649	['G', 'A']	98663	65649.97713011305	-519.3868454565339	0.0009842568637436	0.0046093509534742	0.2135348064572378	0.83091	0.83091	chr14	104531649	0.080446014266577	chr14:104531649:G:A
chr14:104532009	['C', 'T']	98663	2216.089844819023	206.7849971390997	0.0083652042328739	0.0207749377352009	0.4026584502681788	0.6872	0.6872	chr14	104532009	0.162916849176814	chr14:104532009:C:T
chr14:104532016	['C', 'T']	98663	65470.25293753864	-620.516859214012	0.000395825030863	0.0046102041801005	0.0858584599293002	0.931579	0.931579	chr14	104532016	0.0307803100546115	chr14:104532016:C:T
chr14:104532142	['T', 'C']	98663	92381.85117978403	-4761.258327260278	-0.0023664927427127	0.0043502915031933	-0.5439848665257617	0.586453	0.586453	chr14	104532142	0.2317667877403682	chr14:104532142:T:C
chr14:104532359	['G', 'A']	98663	65959.35944611701	-565.5042446379847	0.0002321667384013	0.0046046549435965	0.0504200078497192	0.959788	0.959788	chr14	104532359	0.0178246842497757	chr14:104532359:G:A
chr14:104532638	['G', 'A']	98663	91445.53694636207	-4844.228545123916	-0.0020057627126259	0.0043558622190581	-0.4604743244288508	0.645177	0.645177	chr14	104532638	0.1903211232284065	chr14:104532638:G:A
chr14:104532965	['C', 'A']	98663	90720.81409781871	-4842.428194706839	-0.0022342249761951	0.0043610945528553	-0.5123083090992274	0.608436	0.608436	chr14	104532965	0.2157850974809646	chr14:104532965:C:A
chr14:104533268	['G', 'A']	98663	92176.30441483636	-4768.702647896493	-0.0024818671119774	0.0043491757230283	-0.5706522959825002	0.568237	0.568237	chr14	104533268	0.2454704911821315	chr14:104533268:G:A
chr14:104533337	['C', 'T']	98663	91447.46420388884	-4855.712711672376	-0.0020946545120077	0.0043576574932257	-0.4806836047266316	0.630742	0.630742	chr14	104533337	0.2001482491383918	chr14:104533337:C:T
chr14:104533543	['T', 'G']	98663	92244.63387806404	-4753.294004991482	-0.0020892232790398	0.0043478799668942	-0.4805153994470185	0.630862	0.630862	chr14	104533543	0.2000656315531819	chr14:104533543:T:G
chr14:104533974	['A', 'G']	98663	158895.1048320882	-5351.824023299972	-0.0014792052348285	0.0053497597397645	-0.276499376940926	0.782165	0.782165	chr14	104533974	0.1067016215812163	chr14:104533974:A:G
chr14:104534129	['A', 'G']	98663	157689.79480032437	-5361.916610604839	-0.0020326038992725	0.0052908467462393	-0.3841736487108215	0.700851	0.700851	chr14	104534129	0.1543743026552152	chr14:104534129:A:G
chr14:104534622	['T', 'C']	98663	2692.163718742715	-150.94012131128164	0.0041783873097341	0.0182774596780632	0.2286087554469667	0.819173	0.819173	chr14	104534622	0.0866243705091787	chr14:104534622:T:C
chr14:104535603	['T', 'C']	98663	25011.49179463252	-589.2560492632804	-0.0037321154880707	0.0063991899430957	-0.5832168635808995	0.559749	0.559749	chr14	104535603	0.2520066736218572	chr14:104535603:T:C
chr14:104535737	['C', 'T']	98663	14310.015275300031	-106.84828052467054	-0.0031071473398876	0.008226321466546	-0.377707989229867	0.705648	0.705648	chr14	104535737	0.1514118850387773	chr14:104535737:C:T
chr14:104535994	['A', 'C']	98663	30605.44484433136	-1613.912507121851	-0.0028903871545851	0.0058894449746605	-0.49077411657993	0.623587	0.623587	chr14	104535994	0.2051029471828655	chr14:104535994:A:C
chr14:104536051	['A', 'G']	98663	71547.38092630896	-1250.9430641830074	-0.0062958888674297	0.004472308559314	-1.407749215853592	0.159208	0.159208	chr14	104536051	0.7980351133033574	chr14:104536051:A:G
chr14:104537232	['G', 'A']	98663	37012.002169351326	-1418.5114810703103	-0.0036980006458094	0.0054644909174632	-0.6767328744186365	0.498577	0.498577	chr14	104537232	0.3022677599346877	chr14:104537232:G:A
chr14:104537417	['C', 'T']	98663	37112.01838880048	-1404.4294491123007	-0.0030497509995293	0.0054582955024335	-0.5587368800699174	0.576343	0.576343	chr14	104537417	0.2393189772153441	chr14:104537417:C:T
chr14:104537460	['C', 'G']	98663	37116.40484397495	-1404.1342139867322	-0.0030486547889132	0.005458121502737	-0.5585538517939712	0.576468	0.576468	chr14	104537460	0.2392247955837486	chr14:104537460:C:G
chr14:104538971	['A', 'G']	98663	7158.878545895195	-256.8216752628496	0.008534447178683	0.0115497988929198	0.7389260417265587	0.459954	0.459954	chr14	104538971	0.3372855999382335	chr14:104538971:A:G
chr14:104540245	['C', 'G']	98663	64136.00102389422	-1205.1137780713325	-0.0078432946042305	0.0046018603190287	-1.7043747659611737	0.0883142	0.0883142	chr14	104540245	1.0539694607958927	chr14:104540245:C:G
chr14:104541192	['A', 'T']	98663	24183.275053996764	222.6152739059393	-0.0142090655265811	0.0067405537147052	-2.107996780083885	0.0350338	0.0350338	chr14	104541192	1.4555127536464618	chr14:104541192:A:T
chr14:104541248	['G', 'A']	98663	24290.863211899363	236.21768858401043	-0.0143914357386518	0.0067256833250527	-2.1397730227714646	0.0323756	0.0323756	chr14	104541248	1.4897821742844504	chr14:104541248:G:A
chr14:104541259	['A', 'T']	98663	64160.86485691682	-1195.1916755446332	-0.0076113640878886	0.0046024948061351	-1.6537474583877223	0.098182	0.098182	chr14	104541259	1.0079681254229795	chr14:104541259:A:T
chr14:104541319	['A', 'G']	98663	64263.24520245061	-1183.0556131751437	-0.0076739250576893	0.0046020818950968	-1.6674898953591732	0.0954202	0.0954202	chr14	104541319	1.020359677498269	chr14:104541319:A:G
chr14:104541478	['A', 'G']	98663	64157.00528167226	-1192.675829437414	-0.0075306897667415	0.0046016256984298	-1.636528101212389	0.101732	0.101732	chr14	104541478	0.992542417407041	chr14:104541478:A:G
chr14:104544540	['T', 'C']	98663	67578.86344465398	-1150.4384896605104	-0.0083177212997403	0.0045534270595423	-1.82669474902633	0.0677487	0.0677487	chr14	104544540	1.1690990338593603	chr14:104544540:T:C
chr14:104545490	['A', 'G']	98663	67428.93482822587	-1100.7916757009373	-0.007709070716228	0.0045557794310292	-1.6921518771786594	0.0906202	0.0906202	chr14	104545490	1.0427749836620137	chr14:104545490:A:G
chr14:104546086	['T', 'C']	98663	67434.35311530587	-1097.427798875202	-0.007664874826364	0.0045562187360731	-1.6822885972700818	0.0925161	0.0925161	chr14	104546086	1.0337826831234107	chr14:104546086:T:C
chr14:104546767	['C', 'T']	98663	2070.3357425973413	79.86830991632293	-0.0104913219180894	0.0210666366953646	-0.4980064957591382	0.618481	0.618481	chr14	104546767	0.2086736375415721	chr14:104546767:C:T
chr14:104547002	['G', 'A']	98663	2163.0	-101.6448352692668	-0.0290468382041305	0.0203798220230492	-1.425274380280605	0.154081	0.154081	chr14	104547002	0.8122509115988723	chr14:104547002:G:A
chr14:104547503	['C', 'T']	98663	37445.65671626663	-1574.402421393933	-0.0004466107150883	0.0054155474561113	-0.0824682488165353	0.934275	0.934275	chr14	104547503	0.0295252721598536	chr14:104547503:C:T
chr14:104550828	['G', 'A']	98663	2156.0874121975694	-103.5408583181124	-0.0300329521818474	0.020412560798637	-1.4712976229740224	0.141214	0.141214	chr14	104550828	0.8501222450593988	chr14:104550828:G:A
chr14:104551044	['G', 'A']	98663	2229.0677782282587	95.35754116505244	-0.0131238663528916	0.020354535740169	-0.6447637283611509	0.519082	0.519082	chr14	104551044	0.2847640307170116	chr14:104551044:G:A
chr14:104551194	['T', 'C']	98663	26052.69680381961	103.09443560947716	-0.0147097521052747	0.0065020869667661	-2.262312420682781	0.0236803	0.0236803	chr14	104551194	1.6256127999423915	chr14:104551194:T:C
chr14:104551272	['A', 'T']	98663	2157.0437254842336	-98.04874780285812	-0.0270482579886075	0.020408735942239	-1.3253274512032325	0.185066	0.185066	chr14	104551272	0.7326733617370719	chr14:104551272:A:T
chr14:104551410	['C', 'A']	98663	36747.97967665095	-1658.440878816478	-0.0001979926845452	0.0054579873043056	-0.0362757686132833	0.971063	0.971063	chr14	104551410	0.0127525933002334	chr14:104551410:C:A
chr14:104551961	['T', 'C']	98663	2230.0678086357184	97.36178185528291	-0.0124892474654333	0.020350465747314	-0.6137081883288982	0.53941	0.53941	chr14	104551961	0.2680810065213138	chr14:104551961:T:C
chr14:104551965	['A', 'G']	98663	2230.180832192996	97.28739011897028	-0.0125261282860759	0.0203504596099902	-0.6155206578197755	0.538212	0.538212	chr14	104551965	0.2690466234141741	chr14:104551965:A:G
chr14:104552472	['C', 'T']	98663	2229.0677782282582	96.94502466316638	-0.0126428424290921	0.0203548148509772	-0.6211229392973405	0.53452	0.53452	chr14	104552472	0.272036040264114	chr14:104552472:C:T
chr14:104552502	['C', 'T']	98663	37044.13007338928	-1673.4730509940969	0.0004678421503985	0.0054418618844962	0.0859709710258205	0.93149	0.93149	chr14	104552502	0.0308218031060431	chr14:104552502:C:T
chr14:104552602	['T', 'C']	98663	2229.1355605785707	96.8994139608176	-0.0126405457589598	0.0203548963306871	-0.6210076216356308	0.534596	0.534596	chr14	104552602	0.2719742950827113	chr14:104552602:T:C
chr14:104552709	['G', 'A']	98663	2228.022582149156	97.95518238716951	-0.0123343997886875	0.0203590996258967	-0.6058421057578697	0.544621	0.544621	chr14	104552709	0.263905616745071	chr14:104552709:G:A
chr14:104552720	['C', 'T']	98663	2229.0225922847703	96.94700358717026	-0.0126379522686521	0.020354805501842	-0.620882978592375	0.534678	0.534678	chr14	104552720	0.2719076851257014	chr14:104552720:C:T
chr14:104552830	['A', 'G']	98663	40828.89675235161	-1564.7338311889382	-0.0015539820130887	0.0052556127691624	-0.2956804622682154	0.767475	0.767475	chr14	104552830	0.1149357624812402	chr14:104552830:A:G
chr14:104552868	['C', 'T']	98663	2229.112966003771	96.8808495187649	-0.0126614924374594	0.0203548431610329	-0.6220383196908366	0.533918	0.533918	chr14	104552868	0.2725254375071402	chr14:104552868:C:T
chr14:104552950	['A', 'G']	98663	2235.3171851716693	97.5591888964367	-0.0124310656413001	0.0203292989536844	-0.6114852100715036	0.54088	0.54088	chr14	104552950	0.2668990770719385	chr14:104552950:A:G
chr14:104553009	['A', 'G']	98663	2241.113574165298	88.9849293428498	-0.0150731435341284	0.020294794748045	-0.7427098288629096	0.457659	0.457659	chr14	104553009	0.3394579926881141	chr14:104553009:A:G
chr14:104553061	['A', 'G']	98663	2221.0675349685785	93.21481592004623	-0.0133302320329542	0.0203821945627951	-0.6540135799354384	0.513105	0.513105	chr14	104553061	0.2897937533005118	chr14:104553061:A:G
chr14:104553618	['G', 'A']	98663	15580.9475252643	-690.1290607009128	-0.0027685043728237	0.0078626369580632	-0.3521088901331788	0.724757	0.724757	chr14	104553618	0.1398075813586949	chr14:104553618:G:A
chr14:104553633	['C', 'T']	98663	14198.863476489249	-736.8909723482266	-0.0045074034065927	0.0082020914174745	-0.5495431807782292	0.582634	0.582634	chr14	104553633	0.2346041754214719	chr14:104553633:C:T
chr14:104553836	['C', 'T']	98663	2142.0	69.3656384308639	-0.0179688539089835	0.0207428416915236	-0.8662677070098024	0.386345	0.386345	chr14	104553836	0.4130247039352223	chr14:104553836:C:T
chr14:104554508	['A', 'G']	98663	3567.361570352651	446.88557610330656	0.0050659804082738	0.0166920436708698	0.3034967142528367	0.761512	0.761512	chr14	104554508	0.1183232486080166	chr14:104554508:A:G
chr14:104555091	['G', 'A']	98663	6234.063185420932	-268.09392877485897	0.0141354592698589	0.0121507168922644	1.1633436442633356	0.244693	0.244693	chr14	104555091	0.6113784544522846	chr14:104555091:G:A
chr14:104555855	['C', 'T']	98663	2491.126244197125	283.04289978522746	-0.0035315558100351	0.0197038815939643	-0.179231477472789	0.857756	0.857756	chr14	104555855	0.0666362353728934	chr14:104555855:C:T
chr14:104555977	['G', 'C']	98663	31447.50610225844	-32.99118384272354	-0.0099124135491417	0.0059847733947391	-1.6562721585841762	0.0976699	0.0976699	chr14	104555977	1.0102392569363914	chr14:104555977:G:C
chr14:104558105	['G', 'T']	98663	2510.1526500907185	289.59427367579923	-0.0025887583340941	0.0196473933126281	-0.1317609055258374	0.895174	0.895174	chr14	104558105	0.0480925402202212	chr14:104558105:G:T
chr14:104558177	['G', 'A']	98663	39014.76804249108	-299.2129924540497	-0.0069026966495342	0.0054423799609787	-1.268323178283363	0.204686	0.204686	chr14	104558177	0.688911860955835	chr14:104558177:G:A
chr14:104559125	['G', 'T']	98663	65976.3496325579	-1093.2934334069903	-0.0079163769141276	0.0045726799930818	-1.7312335274072717	0.0834132	0.0834132	chr14	104559125	1.0787652175451978	chr14:104559125:G:T
chr14:104559275	['C', 'T']	98663	2050.083114566334	-143.4872362267293	-0.0280308507737511	0.0208914254069792	-1.3417395044948344	0.179684	0.179684	chr14	104559275	0.7454905930138755	chr14:104559275:C:T
chr14:104559925	['G', 'A']	98663	33516.05732154804	-144.43329425136034	-0.0108935972409349	0.0058165268626322	-1.8728697551316904	0.0610893	0.0610893	chr14	104559925	1.2140348512614931	chr14:104559925:G:A
chr14:104560241	['C', 'T']	98663	13516.602956084504	-864.6290180191592	-0.0028130011658866	0.0084016996561272	-0.3348133450396759	0.737767	0.737767	chr14	104560241	0.1320807744798088	chr14:104560241:C:T
chr14:104561601	['G', 'C']	98663	66660.0538025685	-1098.3672761295647	-0.0088531194398729	0.0045738217967189	-1.935606552538581	0.0529188	0.0529188	chr14	104561601	1.2763900125436285	chr14:104561601:G:C
chr14:104564251	['G', 'A']	98663	30740.11566804862	-1.1563156707284072	-0.0078947113500817	0.006008186026608	-1.31399249542523	0.188852	0.188852	chr14	104564251	0.7238784115017224	chr14:104564251:G:A
chr14:104566424	['A', 'G']	98663	2386.2418578249026	319.3212790015269	-0.0023752671592337	0.0202742794738461	-0.1171566744109378	0.906736	0.906736	chr14	104566424	0.0425191412007234	chr14:104566424:A:G
chr14:104567268	['A', 'G']	98663	32810.29255356906	210.36599708828663	-0.0077607198557387	0.0058759582099243	-1.320758177386478	0.186585	0.186585	chr14	104567268	0.7291232731247603	chr14:104567268:A:G
chr14:104567282	['G', 'A']	98663	32790.323467101865	208.55155616743244	-0.0078615817422097	0.0058759169640141	-1.3379327499616482	0.180921	0.180921	chr14	104567282	0.7425110204547412	chr14:104567282:G:A
chr14:104567548	['G', 'A']	98663	4961.150851408879	106.6976352704401	-0.0185867666045917	0.013954546361795	-1.3319506147099702	0.182879	0.182879	chr14	104567548	0.7378361617063901	chr14:104567548:G:A
chr14:104568446	['C', 'T']	98663	13022.81370042335	-757.6400992382959	-0.0057674810746382	0.008585002952629	-0.6718088632540435	0.501707	0.501707	chr14	104568446	0.2995498394941436	chr14:104568446:C:T
chr14:104569418	['G', 'A']	98663	41202.92328900423	-469.45891965793993	-0.0125627191065979	0.0053902627063697	-2.330632065808649	0.0197748	0.0197748	chr14	104569418	1.7038879002113538	chr14:104569418:G:A
chr14:104569593	['G', 'A']	98663	9080.27609973647	184.2923771810487	0.0007572822520809	0.0103724356924521	0.0730091055307285	0.941799	0.941799	chr14	104569593	0.0260417750259279	chr14:104569593:G:A
chr14:104571173	['G', 'A']	98663	31196.94859112102	-11.86635506253435	-0.007131549484315	0.0059687261468796	-1.1948193481859375	0.23216	0.23216	chr14	104571173	0.6342126049063394	chr14:104571173:G:A
chr14:104574484	['A', 'G']	98663	39105.341642421976	-1001.433539462354	-0.0029938350900551	0.0053273431813508	-0.5619752638680162	0.574134	0.574134	chr14	104574484	0.2409867336146011	chr14:104574484:A:G
chr14:104574579	['A', 'C']	98663	17873.992782710942	166.0955672817142	-0.0227764597527444	0.0075841784796926	-3.003154502986764	0.00267264	0.00267264	chr14	104574579	2.573059536021907	chr14:104574579:A:C
chr14:104574651	['G', 'A']	98663	34163.077561653	106.81838591729506	-0.0113664299378674	0.0057942611540852	-1.9616702864443007	0.0498037	0.0498037	chr14	104574651	1.3027383915797943	chr14:104574651:G:A
chr14:104576516	['C', 'T']	98663	3091.0313291844886	391.60112911448056	0.0082410798821134	0.0179409391330954	0.4593449551875029	0.645987	0.645987	chr14	104576516	0.1897762217650914	chr14:104576516:C:T
chr14:104576590	['T', 'G']	98663	24921.76816412585	85.43952493359443	-0.0177369030426817	0.0066579359940197	-2.664024264969384	0.00772245	0.00772245	chr14	104576590	2.112244894913128	chr14:104576590:T:G
chr14:104577896	['C', 'T']	98663	11967.976315816164	-38.20473376376616	-0.0245534402342824	0.0090696414427284	-2.707211788837379	0.00678626	0.00678626	chr14	104577896	2.168369505374338	chr14:104577896:C:T
chr14:104578677	['G', 'A']	98663	3974.0	358.2197651466951	-0.0050982248912515	0.0157872338259425	-0.3229333870303347	0.746746	0.746746	chr14	104578677	0.1268270950480125	chr14:104578677:G:A
chr14:104579585	['A', 'G']	98663	57710.77392344496	-859.4278033090238	-0.0129406288223559	0.0047822562991242	-2.705967228215196	0.00681175	0.00681175	chr14	104579585	2.1667412995839004	chr14:104579585:A:G
chr14:104581816	['CAG', 'C']	98663	26373.871188777164	-1491.0681663841704	-0.0055442372899869	0.0062597671326109	-0.8856938561026604	0.375785	0.375785	chr14	104581816	0.4250605593798333	chr14:104581816:CAG:C
chr14:104584587	['G', 'A']	98663	24801.01645193663	57.23710548057273	-0.0183345181813	0.0066661770269703	-2.750379731459468	0.00595371	0.00595371	chr14	104584587	2.2252123232779817	chr14:104584587:G:A
chr14:104584629	['C', 'T']	98663	24967.024428564186	70.19226750799008	-0.0186609749535246	0.0066457229937375	-2.8079676163314966	0.0049865	0.0049865	chr14	104584629	2.302204176623696	chr14:104584629:C:T
chr14:104585919	['G', 'A']	98663	25106.071406124865	51.569992046914585	-0.018697280646577	0.0066282478411885	-2.8208481478906853	0.00479064	0.00479064	chr14	104585919	2.319606463641493	chr14:104585919:G:A
chr14:104586172	['A', 'G']	98663	26158.15841072225	175.3986230418314	-0.018700212645738	0.0065306768996021	-2.8634417125853053	0.00419154	0.00419154	chr14	104586172	2.377626384999388	chr14:104586172:A:G
chr14:104586685	['G', 'A']	98663	50775.66022967549	-2799.0634200629897	-0.0026159845164852	0.0049422200862694	-0.5293136426184352	0.596589	0.596589	chr14	104586685	0.2243247584887774	chr14:104586685:G:A
chr14:104587707	['C', 'T']	98663	3123.126617946665	390.7337383038637	-0.0032875287583274	0.0179756971951141	-0.1828874130801985	0.854887	0.854887	chr14	104587707	0.0680912870492857	chr14:104587707:C:T
chr14:104588343	['G', 'GC']	98663	2338.023697066753	259.3797579668393	-0.0131824453327568	0.0203719317211361	-0.6470886272939903	0.517576	0.517576	chr14	104588343	0.2860258701083297	chr14:104588343:G:GC
chr14:104588967	['A', 'G']	98663	123840.53112298166	-3149.436336644448	-0.0033803269572322	0.0044617341853439	-0.7576262540103983	0.448677	0.448677	chr14	104588967	0.348066192622265	chr14:104588967:A:G
chr14:104589022	['T', 'C']	98663	77724.39220039331	-3572.2264025469017	0.0019345086434031	0.0043684548692576	0.4428358999464559	0.657885	0.657885	chr14	104589022	0.181850015550669	chr14:104589022:T:C
chr14:104589560	['G', 'A']	98663	17646.43084486341	-1137.8336470048073	-0.0071577935839164	0.0074391064620473	-0.96218458768321	0.335959	0.335959	chr14	104589560	0.4737137201108372	chr14:104589560:G:A
chr14:104589607	['A', 'G']	98663	27360.93292645837	-970.4757374889876	0.0019777449043815	0.0061907173765243	0.3194694223776591	0.749371	0.749371	chr14	104589607	0.1253031177323074	chr14:104589607:A:G
chr14:104589622	['G', 'A']	98663	27082.470452287787	-1014.0401467462	0.0019549909757995	0.0062127573736663	0.3146736397732287	0.75301	0.75301	chr14	104589622	0.123199256314596	chr14:104589622:G:A
chr14:104589768	['C', 'G']	98663	19305.761063920367	-932.6852586688271	-0.0062480416977309	0.0071452935746671	-0.874427570041733	0.381888	0.381888	chr14	104589768	0.4180639881720148	chr14:104589768:C:G
chr14:104589910	['T', 'C']	98663	47210.5700657928	-1925.823876008567	-0.0027461941763652	0.0050249978401037	-0.5465065386592421	0.584719	0.584719	chr14	104589910	0.2330527938639474	chr14:104589910:T:C
chr14:104590765	['A', 'G']	98663	122579.66648420716	-4960.38987387357	0.0118019951972404	0.0044477822131568	2.653456179200804	0.00796849	0.00796849	chr14	104590765	2.0986239680390395	chr14:104590765:A:G
chr14:104591003	['C', 'T']	98663	20329.442345118387	-914.834616845688	-0.0080636783675197	0.0069779062919411	-1.155601412537246	0.247847	0.247847	chr14	104591003	0.6058163335324066	chr14:104591003:C:T
chr14:104591132	['G', 'A']	98663	135803.5172578078	-5804.844471087361	0.0104677823646768	0.0047180670782361	2.218659080317758	0.0265122	0.0265122	chr14	104591132	1.57655423272646	chr14:104591132:G:A
chr14:104591192	['A', 'G']	98663	135822.3896648894	-5797.976652487833	0.0106421838546153	0.0047187147405268	2.2553140928851856	0.0241158	0.0241158	chr14	104591192	1.617698326534026	chr14:104591192:A:G
chr14:104591611	['C', 'T']	98663	114106.56528438065	-5104.639751996553	0.0121951364288669	0.0043984922087838	2.772572020137502	0.00556256	0.00556256	chr14	104591611	2.254725291511528	chr14:104591611:C:T
chr14:104592288	['G', 'A']	98663	135752.0146583272	-5804.23092767888	0.0107239394310924	0.0047175350379949	2.273208220971785	0.0230158	0.0230158	chr14	104592288	1.6379739249825969	chr14:104592288:G:A
chr14:104593236	['C', 'T']	98663	113910.00897111004	-5097.746127908004	0.0123993669350485	0.0043965683518471	2.8202374995123147	0.00479977	0.00479977	chr14	104593236	2.3187795730669247	chr14:104593236:C:T
chr14:104593687	['A', 'G']	98663	135848.6534344335	-5836.535404523928	0.0101475159823524	0.0047201097365614	2.149847471500723	0.0315697	0.0315697	chr14	104593687	1.5007295450942768	chr14:104593687:A:G
chr14:104593692	['T', 'C']	98663	114263.84620609252	-5087.039798196059	0.012257256895796	0.0043967523986081	2.787797852723374	0.00530778	0.00530778	chr14	104593692	2.27508708632872	chr14:104593692:T:C
chr14:104593932	['C', 'T']	98663	17518.35511498971	-1149.3075408295217	-0.0078690389986842	0.0074611906235304	-1.0546626397491623	0.291582	0.291582	chr14	104593932	0.5352392894828658	chr14:104593932:C:T
chr14:104594024	['C', 'T']	98663	20239.205134702315	-938.6018656730954	-0.0083628224330054	0.006988733761222	-1.1966148259084703	0.23146	0.23146	chr14	104594024	0.6355240512129857	chr14:104594024:C:T
chr14:104594031	['A', 'C']	98663	114247.57957690084	-5073.624388937866	0.0125094210464164	0.0043962893789537	2.8454498710440985	0.00443579	0.00443579	chr14	104594031	2.353029022486812	chr14:104594031:A:C
chr14:104594295	['T', 'C']	98663	114145.7477996351	-5117.363304314372	0.0124464021533115	0.004399418316574	2.829101771573313	0.00466883	0.00466883	chr14	104594295	2.330791939178221	chr14:104594295:T:C
chr14:104594795	['C', 'T']	98663	17511.242397826787	-1148.9637158896887	-0.007776783270279	0.0074630303447357	-1.0420409553559706	0.297395	0.297395	chr14	104594795	0.5266663373966588	chr14:104594795:C:T
chr14:104595665	['A', 'G']	98663	20413.34489365584	-935.6453903258812	-0.0083154765594127	0.006964859061585	-1.1939188554836806	0.232513	0.232513	chr14	104595665	0.6335527603205637	chr14:104595665:A:G
chr14:104595853	['G', 'A']	98663	113846.84675269382	-5079.995180470117	0.0127562484702932	0.0043955209665648	2.902101609189313	0.0037075	0.0037075	chr14	104595853	2.4309188402995803	chr14:104595853:G:A
chr14:104596866	['A', 'G']	98663	20278.09737077567	-938.8488282122448	-0.0075855343628641	0.0069945302897532	-1.08449517674928	0.278148	0.278148	chr14	104596866	0.5557240584701838	chr14:104596866:A:G
chr14:104596916	['C', 'T']	98663	114023.89226261686	-5166.786716013853	0.0113878550794539	0.0043987515587737	2.588883442789511	0.00963018	0.00963018	chr14	104596916	2.016365595297464	chr14:104596916:C:T
chr14:104598120	['C', 'T']	98663	115531.6679307268	-4951.6265883183	0.0113040780515746	0.0043898550226758	2.575045871260697	0.0100241	0.0100241	chr14	104598120	1.9989546094888104	chr14:104598120:C:T
chr14:104598919	['C', 'G']	98663	25461.774204338133	-1173.8278081080136	0.0037820781253236	0.0063684478770135	0.5938775347404123	0.552595	0.552595	chr14	104598919	0.2575930489928579	chr14:104598919:C:G
chr14:104598930	['G', 'A']	98663	13363.812694486956	-627.023036178894	-0.003083071901333	0.0084682010850185	-0.3640763688036891	0.715802	0.715802	chr14	104598930	0.1452070924956786	chr14:104598930:G:A
chr14:104600473	['T', 'C']	98663	17551.88948691439	-1164.9451360343132	-0.007204641969864	0.00745924911986	-0.9658669195913948	0.334113	0.334113	chr14	104600473	0.4761066260726542	chr14:104600473:T:C
chr14:104600590	['T', 'C']	98663	15865.370699583927	-899.012806674775	-0.0104201870605318	0.0079460641014546	-1.311364585974621	0.189738	0.189738	chr14	104600590	0.7218456815646632	chr14:104600590:T:C
chr14:104601036	['C', 'T']	98663	111750.5917932915	-5084.5474442705845	0.0108918994649622	0.0043810204669996	2.486155804796245	0.0129148	0.0129148	chr14	104601036	1.888912314970256	chr14:104601036:C:T
chr14:104601790	['T', 'C']	98663	141912.6986517993	-5945.80473351116	0.0150593487109469	0.0048765233584436	3.08813218024924	0.00201475	0.00201475	chr14	104601790	2.695778835555809	chr14:104601790:T:C
chr14:104601910	['T', 'C']	98663	141934.0171824789	-5932.170067733746	0.0153933466186372	0.0048771908210962	3.156191173011643	0.00159892	0.00159892	chr14	104601910	2.796173265101616	chr14:104601910:T:C
chr14:104602163	['G', 'A']	98663	141240.88393780284	-5934.19658655975	0.0160250470969971	0.004863309680471	3.2950908228910305	0.000984245	0.000984245	chr14	104602163	3.006896782763717	chr14:104602163:G:A
chr14:104603756	['G', 'T']	98663	26333.80071964321	-1226.0576824658172	0.0028957959416773	0.0062751225432681	0.4614724129625068	0.644461	0.644461	chr14	104603756	0.1908033591442099	chr14:104603756:G:T
chr14:104604148	['A', 'G']	98663	19378.96415719745	-1037.0185951281146	-0.0080354763695509	0.0071225033731468	-1.128181476171174	0.259246	0.259246	chr14	104604148	0.5862879357733644	chr14:104604148:A:G
chr14:104605001	['A', 'G']	98663	19382.697153111512	-1040.4493230091637	-0.0084682766684668	0.0071239744914746	-1.1887011497024538	0.23456	0.23456	chr14	104605001	0.6297460470389661	chr14:104605001:A:G
chr14:104605398	['T', 'C']	98663	20187.501434494778	-937.626321415354	-0.009121982179994	0.0070032576480729	-1.3025341403088355	0.192737	0.192737	chr14	104605398	0.7150349052026314	chr14:104605398:T:C
chr14:104605478	['G', 'C']	98663	112635.83243615871	-4996.731845103425	0.0109871976672676	0.0043755407603831	2.511049095176414	0.0120389	0.0120389	chr14	104605478	1.9194131929581244	chr14:104605478:G:C
chr14:104605958	['A', 'T']	98663	25130.29237537251	-1261.1164812278391	0.0037797533008865	0.0064030689166792	0.5903033920251484	0.554989	0.554989	chr14	104605958	0.2557156246010059	chr14:104605958:A:T
chr14:104606197	['G', 'A']	98663	17538.06654368165	-1169.4162755055963	-0.0073654352396648	0.0074599055603974	-0.987336257816166	0.32348	0.32348	chr14	104606197	0.4901525655614214	chr14:104606197:G:A
chr14:104606768	['C', 'T']	98663	17484.708865891604	-1164.1394451320366	-0.0075341492840441	0.0074709812977802	-1.00845511235353	0.313239	0.313239	chr14	104606768	0.5041241711659944	chr14:104606768:C:T
chr14:104607830	['T', 'C']	98663	17597.605246619496	-1174.6501767199409	-0.0075317274665372	0.0074503180388911	-1.0109269734823687	0.312054	0.312054	chr14	104607830	0.5057702461329502	chr14:104607830:T:C
chr14:104608254	['A', 'T']	98663	26736.251827148222	-1178.3271241922123	0.003683405605245	0.0062343443293204	0.590824858345053	0.554639	0.554639	chr14	104608254	0.2559895958304757	chr14:104608254:A:T
chr14:104609839	['T', 'C']	98663	17575.137596172368	-1161.9063232131084	-0.0071512762601696	0.0074551957781046	-0.9592338649472322	0.337443	0.337443	chr14	104609839	0.4717995765399429	chr14:104609839:T:C
chr14:104611287	['T', 'C']	98663	111843.4694988444	-5089.845527262224	0.0105546018947971	0.0043790132844693	2.4102694395174264	0.0159426	0.0159426	chr14	104611287	1.7974408502188954	chr14:104611287:T:C
chr14:104611573	['C', 'T']	98663	17486.063381209642	-1159.7154269712896	-0.0073966754527926	0.0074709206660495	-0.9900621065895836	0.322146	0.322146	chr14	104611573	0.4919472568016101	chr14:104611573:C:T
chr14:104611706	['A', 'G']	98663	17868.086613215484	-1093.1440129024295	-0.0068779456067568	0.007394502118857	-0.9301431653142896	0.352299	0.352299	chr14	104611706	0.4530885895610177	chr14:104611706:A:G
chr14:104613728	['C', 'T']	98663	113019.47367353976	-4891.381478047796	0.0113245309023071	0.0043704719878717	2.5911459754766435	0.0095671	0.0095671	chr14	104613728	2.0192196865557	chr14:104613728:C:T
chr14:104614366	['A', 'G']	98663	141653.89623139548	-5880.026702329654	0.0157391809405565	0.0048737425924855	3.229382890434896	0.00124098	0.00124098	chr14	104614366	2.906235217662938	chr14:104614366:A:G
chr14:104614754	['AAGG', 'A']	98663	141390.98419926382	-5906.806255233236	0.0155313485480554	0.0048649711978705	3.192485200087858	0.00141098	0.00141098	chr14	104614754	2.8504791421288536	chr14:104614754:AAGG:A
chr14:104615037	['C', 'A']	98663	141385.49521531104	-5881.557451384417	0.0161482574637768	0.0048638028782686	3.320088800458324	0.000900214	0.000900214	chr14	104615037	3.045654237259051	chr14:104615037:C:A
chr14:104615545	['T', 'C']	98663	113360.31998093956	-4925.361062238288	0.0102983364856815	0.0043724229613253	2.3552928380377853	0.0185101	0.0185101	chr14	104615545	1.7325912349839474	chr14:104615545:T:C
chr14:104616123	['G', 'A']	98663	140822.40075627784	-5968.672819776124	0.0155870655775845	0.004852860154599	3.211933804194369	0.00131887	0.00131887	chr14	104616123	2.8797980104165464	chr14:104616123:G:A
chr14:104616783	['T', 'C']	98663	18063.68955901888	-1090.554713399196	-0.0072688792774245	0.00735794422815	-0.987895402851145	0.323206	0.323206	chr14	104616783	0.490520585574727	chr14:104616783:T:C
chr14:104617001	['G', 'A']	98663	17505.241972105094	-1175.31321734385	-0.0082188511787449	0.0074693596893605	-1.1003421338045798	0.271186	0.271186	chr14	104617001	0.5667327347153259	chr14:104617001:G:A
chr14:104618333	['A', 'G']	98663	143148.5667957504	-6032.727275907416	0.0134831029189852	0.0049157496179596	2.742837607050758	0.00609218	0.00609218	chr14	104618333	2.2152272734496066	chr14:104618333:A:G
chr14:104618437	['C', 'T']	98663	141057.1562376458	-5958.7660923097455	0.0155760650012463	0.0048556990764638	3.207790424399497	0.00133802	0.00133802	chr14	104618437	2.873537394920421	chr14:104618437:C:T
chr14:104618740	['C', 'T']	98663	141506.21085442617	-5993.043308451035	0.0147326192528989	0.0048644611218339	3.028623085663517	0.00245734	0.00245734	chr14	104618740	2.609534749947198	chr14:104618740:C:T
chr14:104619969	['C', 'T']	98663	17509.064779995337	-1169.163068426938	-0.0081014595264343	0.0074643442179651	-1.0853544919506517	0.277767	0.277767	chr14	104619969	0.5563193517200957	chr14:104619969:C:T
chr14:104620138	['C', 'T']	98663	11736.713745603454	-716.2475572307634	-0.0078071746353822	0.0089679487843377	-0.8705641416036275	0.383994	0.383994	chr14	104620138	0.4156755615367639	chr14:104620138:C:T
chr14:104621496	['G', 'A']	98663	17520.53912998725	-1191.2109176076617	-0.0094797941141263	0.0075288620793281	-1.25912707846712	0.207987	0.207987	chr14	104621496	0.6819638092906242	chr14:104621496:G:A
chr14:104622208	['C', 'A']	98663	5616.170768295155	-228.9090213283185	-0.0062492191201675	0.0127242643022461	-0.4911261642894704	0.623338	0.623338	chr14	104622208	0.2052763967927961	chr14:104622208:C:A
chr14:104622272	['G', 'A']	98663	139435.33121109504	-5611.9443884292	0.0092640432033626	0.0047155914631442	1.964555936570801	0.0494685	0.0494685	chr14	104622272	1.3056712582551713	chr14:104622272:G:A
chr14:104622647	['G', 'T']	98663	133257.10377368052	-6250.739941184761	0.0107583510219149	0.0046996894399119	2.289162115809193	0.022072	0.022072	chr14	104622647	1.6561583125288708	chr14:104622647:G:T
chr14:104622913	['G', 'A']	98663	2497.075927427529	305.5098972945782	0.0012772589061067	0.0198204362718044	0.0644415132235894	0.948619	0.948619	chr14	104622913	0.0229081810624737	chr14:104622913:G:A
chr14:104623563	['G', 'A']	98663	2495.101156508783	310.9740167833626	0.0038792321429367	0.0198247240477679	0.195676476181444	0.844864	0.844864	chr14	104623563	0.0732131949593398	chr14:104623563:G:A
chr14:104623663	['G', 'A']	98663	165508.09758347357	-6828.187516646614	0.00862472825151	0.0059625821630845	1.4464753718459884	0.148047	0.148047	chr14	104623663	0.8296003886572982	chr14:104623663:G:A
chr14:104624594	['G', 'A']	98663	9949.31935320357	398.7654236451015	-0.0162130186976582	0.0100472837191129	-1.6136718292145218	0.106602	0.106602	chr14	104624594	0.9722346472717748	chr14:104624594:G:A
chr14:104624765	['G', 'A']	98663	165639.75190561137	-6806.73750975126	0.0089552998858096	0.0059738747835118	1.499077267325169	0.133857	0.133857	chr14	104624765	0.8733589126213703	chr14:104624765:G:A
chr14:104625011	['T', 'C']	98663	165699.19169167147	-6795.033461610559	0.0090636718911159	0.0059766431982308	1.5165154737359772	0.129392	0.129392	chr14	104625011	0.888092574233459	chr14:104625011:T:C
chr14:104625107	['G', 'A']	98663	165728.75822048332	-6801.326912402953	0.0089331480364936	0.0059777060862191	1.4944107166941505	0.135072	0.135072	chr14	104625107	0.8694346695256858	chr14:104625107:G:A
chr14:104625169	['C', 'T']	98663	165173.0670221177	-6879.545808904243	0.0087369428597329	0.0059379713338483	1.4713683122600327	0.141195	0.141195	chr14	104625169	0.8501806822562914	chr14:104625169:C:T
chr14:104625176	['G', 'A']	98663	18501.50017738584	-1184.5828454438872	-0.0058242682364785	0.0072770858273422	-0.8003572274213069	0.423506	0.423506	chr14	104625176	0.3731404324444129	chr14:104625176:G:A
chr14:104625573	['T', 'C']	98663	21873.188541465923	-1282.2796354103612	-0.0104630673200378	0.006767631889877	-1.5460455725566875	0.122097	0.122097	chr14	104625573	0.9132950068122996	chr14:104625573:T:C
chr14:104625966	['C', 'T']	98663	93280.96285502535	-4833.147776832819	0.0041974051207511	0.004364461172513	0.96172355643488	0.336191	0.336191	chr14	104625966	0.4734139170198521	chr14:104625966:C:T
chr14:104626432	['A', 'T']	98663	106076.0286406586	-2539.481554029528	-0.0126914537001596	0.0043260927524386	-2.9336989349119973	0.00335026	0.00335026	chr14	104626432	2.4749214878336967	chr14:104626432:A:T
chr14:104626943	['T', 'A']	98663	43258.15330568876	-295.2995496422115	-0.0099753629640123	0.0052689874542319	-1.893221999608367	0.0583313	0.0583313	chr14	104626943	1.2340983445620102	chr14:104626943:T:A
chr14:104627083	['G', 'A']	98663	7251.808508697238	-309.6302866837895	0.011605594262036	0.0112915038277936	1.0278165281642324	0.304039	0.304039	chr14	104627083	0.5170707045542836	chr14:104627083:G:A
chr14:104627721	['G', 'A']	98663	56535.17929845904	-2356.27660425006	-0.0045761427193321	0.0047048216760153	-0.9726495570832948	0.33073	0.33073	chr14	104627721	0.4805264091276437	chr14:104627721:G:A
chr14:104628755	['A', 'G']	98663	2496.163795288845	186.77779437806035	0.0267366849864686	0.0192955515648103	1.385639840181028	0.16586	0.16586	chr14	104628755	0.7802583389536976	chr14:104628755:A:G
chr14:104629211	['G', 'A']	98663	8372.01825627718	-204.7684284772382	0.0102539455271719	0.010550975725816	0.9718480824557864	0.331129	0.331129	chr14	104629211	0.4800027824359428	chr14:104629211:G:A
chr14:104629690	['A', 'G']	98663	43334.17642168441	-244.53449375477192	-0.0093195296548047	0.0052766252264748	-1.7661913163825136	0.0773668	0.0773668	chr14	104629690	1.111445365803413	chr14:104629690:A:G
chr14:104630909	['G', 'A']	98663	3848.677357533972	-283.8774897564404	-0.0292807256117897	0.0153441694904288	-1.9082639585058017	0.05636	0.05636	chr14	104630909	1.249029015562681	chr14:104630909:G:A
chr14:104631101	['T', 'C']	98663	43326.93554996545	-261.3800318993595	-0.00960846536482	0.0052788107656518	-1.820195076387342	0.0687323	0.0687323	chr14	104631101	1.162839122981739	chr14:104631101:T:C
chr14:104631250	['T', 'A']	98663	43273.9125105192	-267.8030440694545	-0.0096381279170665	0.0052791689091993	-1.825690384763298	0.0678999	0.0678999	chr14	104631250	1.1681308653289264	chr14:104631250:T:A
chr14:104631725	['A', 'G']	98663	4007.934316707218	-268.28495518661083	-0.0280079488094329	0.0150402375865474	-1.8622012217735409	0.0625777	0.0625777	chr14	104631725	1.203580403089229	chr14:104631725:A:G
chr14:104632288	['C', 'T']	98663	36327.41836372667	-165.68955796734153	-0.0082695558381268	0.0056590366698696	-1.4613009811645885	0.143936	0.143936	chr14	104632288	0.8418305705804806	chr14:104632288:C:T
chr14:104632884	['G', 'T']	98663	42767.368975934136	-264.46950975747365	-0.0094879544772129	0.0053005138010382	-1.7900065603742863	0.0734559	0.0734559	chr14	104632884	1.133973315809237	chr14:104632884:G:T
chr14:104633422	['G', 'A']	98663	5143.052127465488	-111.49763659250712	-0.0206473214424109	0.0134194845672881	-1.5386076371920892	0.123903	0.123903	chr14	104633422	0.9069181781463532	chr14:104633422:G:A
chr14:104635012	['G', 'A']	98663	36373.52996512854	-182.3198814086988	-0.0088461609747222	0.0056562614469698	-1.5639589961778235	0.11783	0.11783	chr14	104635012	0.9287441223187044	chr14:104635012:G:A
chr14:104635924	['G', 'A']	98663	36663.22960357603	-177.66972128768904	-0.0082083850546346	0.005634033727108	-1.4569286327023951	0.145139	0.145139	chr14	104635924	0.8382158735100784	chr14:104635924:G:A
chr14:104636218	['T', 'C']	98663	37287.93657873926	-83.2299947194635	-0.0078472586663237	0.0056034144791107	-1.4004423009538085	0.161384	0.161384	chr14	104636218	0.792139524484798	chr14:104636218:T:C
chr14:104636500	['G', 'A']	98663	8389.680269626479	-210.5176986883757	0.0092431773406853	0.0105443079210811	0.8766035106206941	0.380704	0.380704	chr14	104636500	0.4194125600944811	chr14:104636500:G:A
chr14:104637410	['C', 'T']	98663	3811.115882829921	-285.5647899363034	-0.0286793534911469	0.0154166837113405	-1.8602803318881247	0.0628488	0.0628488	chr14	104637410	1.201703010075932	chr14:104637410:C:T
chr14:104637421	['T', 'C']	98663	3805.154268743856	-285.164714835589	-0.0279751837439712	0.0154281988369719	-1.813250142779589	0.0697963	0.0697963	chr14	104637421	1.1561675993277565	chr14:104637421:T:C
chr14:104637472	['G', 'A']	98663	64583.58211360687	-2716.683582598885	-0.0040184790152597	0.0045430784216582	-0.8845277678022065	0.376414	0.376414	chr14	104637472	0.4243342321903812	chr14:104637472:G:A
chr14:104641393	['TC', 'T']	98663	60671.81012760943	-2542.060862046392	-0.0033468548359043	0.0046210953446131	-0.7242557416188831	0.46891	0.46891	chr14	104641393	0.3289105053748001	chr14:104641393:TC:T
chr14:104641528	['C', 'A']	98663	33141.52032960837	-78.79638085520331	-0.0102911684174059	0.0059080453040326	-1.741890572569177	0.0815307	0.0815307	chr14	104641528	1.0886788289278737	chr14:104641528:C:A
chr14:104642241	['A', 'G']	98663	39159.365902363854	-155.27971688261096	-0.0119743493524442	0.005494337677849	-2.179398146699292	0.0293045	0.0293045	chr14	104642241	1.533065684249721	chr14:104642241:A:G
chr14:104642398	['T', 'C']	98663	60758.29900005087	-2563.553369623842	-0.0037416038585336	0.0046221091390858	-0.8095014085439021	0.418229	0.418229	chr14	104642398	0.3785858564936879	chr14:104642398:T:C
chr14:104642483	['C', 'T']	98663	3808.192989924791	-282.76574135623923	-0.0285610102617398	0.0154224566012193	-1.8519105613486893	0.0640417	0.0640417	chr14	104642483	1.1935371481640438	chr14:104642483:C:T
chr14:104643017	['G', 'A']	98663	3803.038545742029	-294.166382732791	-0.031280603416978	0.0154317346572848	-2.027030927609391	0.0426619	0.0426619	chr14	104643017	1.369959806618878	chr14:104643017:G:A
chr14:104644201	['T', 'C']	98663	99390.07369263984	-2696.332964524113	-0.010617647003323	0.0043051279234127	-2.4662790960474816	0.0136542	0.0136542	chr14	104644201	1.864733740105973	chr14:104644201:T:C
chr14:104644214	['T', 'C']	98663	39194.78081414208	-157.43232595361826	-0.0119856786377769	0.0054909060816068	-2.182823464769515	0.0290512	0.0290512	chr14	104644214	1.5368359237688431	chr14:104644214:T:C
chr14:104644337	['A', 'G']	98663	99433.11708296166	-2713.6263590367366	-0.010768497422363	0.0043053778724378	-2.501173588339576	0.0123799	0.0123799	chr14	104644337	1.9072828633630408	chr14:104644337:A:G
chr14:104644915	['A', 'G']	98663	39186.53221342469	-153.72607255188902	-0.0118748771991096	0.0054917548620487	-2.162310135357987	0.0305967	0.0305967	chr14	104644915	1.514325411723476	chr14:104644915:A:G
chr14:104645335	['C', 'T']	98663	60231.651486734445	-2554.023889464161	-0.0039400881951375	0.004629009053688	-0.8511731451461271	0.394675	0.394675	chr14	104645335	0.4037603823602755	chr14:104645335:C:T
chr14:104646111	['G', 'A']	98663	60263.71883996272	-2557.0816535252666	-0.0039562064336221	0.0046278726107349	-0.8548650246865488	0.392628	0.392628	chr14	104646111	0.4060187322146597	chr14:104646111:G:A
chr14:104646131	['T', 'C']	98663	3809.154430918619	-285.39133708383105	-0.0293780194900252	0.0154163860480416	-1.905635951154532	0.0567004	0.0567004	chr14	104646131	1.2464138773120317	chr14:104646131:T:C
chr14:104646808	['A', 'G']	98663	39246.66267076396	-136.95399030144347	-0.011521550611317	0.0054912129001084	-2.0981795499295592	0.0358918	0.0358918	chr14	104646808	1.4450047609349426	chr14:104646808:A:G
chr14:104646924	['C', 'A']	98663	61028.50277863324	-2580.7742865845853	-0.00422489559077	0.0046616569404784	-0.9063077023287858	0.364775	0.364775	chr14	104646924	0.4379749338691036	chr14:104646924:C:A
chr14:104649469	['T', 'TCTC']	98663	99938.91817794554	-2688.178221906434	-0.0108212195599145	0.0043066474339109	-2.5126783016197685	0.0119834	0.0119834	chr14	104649469	1.9214199439046613	chr14:104649469:T:TCTC
chr14:104649895	['G', 'T']	98663	99422.16928052234	-2668.954265764424	-0.0105991638114202	0.0043078574036825	-2.460425872583343	0.0138789	0.0138789	chr14	104649895	1.8576449533956507	chr14:104649895:G:T
chr14:104651473	['G', 'A']	98663	49344.50092239704	-2062.6502714743383	-0.0079251204470224	0.0049133381324007	-1.6129808764352558	0.106752	0.106752	chr14	104651473	0.971623979714393	chr14:104651473:G:A
chr14:104652105	['G', 'A']	98663	50158.10053623381	-2201.951965283375	-0.0075269009033422	0.0048903063595184	-1.539147110628764	0.123772	0.123772	chr14	104652105	0.9073775913486116	chr14:104652105:G:A
chr14:104652218	['G', 'A']	98663	50170.11899765838	-2196.874171236031	-0.0075473852977782	0.0048890643213207	-1.5437279613738777	0.122657	0.122657	chr14	104652218	0.911307661688138	chr14:104652218:G:A
chr14:104652736	['T', 'C']	98663	50177.61148504814	-2205.6459051482934	-0.0076679176231002	0.0048896615618217	-1.568189848346787	0.11684	0.11684	chr14	104652736	0.932408451698488	chr14:104652736:T:C
chr14:104654332	['G', 'T']	98663	56243.26097622791	-2329.0019489831056	-0.0102312800302995	0.0047129833707516	-2.1708712349366275	0.0299433	0.0299433	chr14	104654332	1.523700338501528	chr14:104654332:G:T
chr14:104654446	['A', 'G']	98663	56462.30093770592	-2322.206602157479	-0.0101293972253331	0.0047062798866058	-2.152315091620782	0.031375	0.031375	chr14	104654446	1.5034162655109051	chr14:104654446:A:G
chr14:104655749	['G', 'A']	98663	11188.247384746384	-574.5154335194976	0.0114528922091053	0.0091819298735222	1.2473295229722705	0.21228	0.21228	chr14	104655749	0.6730909210426521	chr14:104655749:G:A
chr14:104655772	['A', 'G']	98663	81828.90506797515	-1755.267653638933	-0.0131283407922922	0.0044064891521131	-2.9793198937063954	0.00288959	0.00288959	chr14	104655772	2.539163774326283	chr14:104655772:A:G
chr14:104657609	['G', 'A']	98663	50567.52616582679	-2299.855154691308	-0.008048996327934	0.0048779858455249	-1.65006553582321	0.0989327	0.0989327	chr14	104657609	1.004660138308619	chr14:104657609:G:A
chr14:104658039	['C', 'T']	98663	11286.478242225094	-534.812344764646	0.0131107250264948	0.0091799929852794	1.4281846454042475	0.153242	0.153242	chr14	104658039	0.81462218856513	chr14:104658039:C:T
chr14:104658046	['CA', 'C']	98663	15902.48353942834	-486.7543352551869	0.0083228553133072	0.0078103662305158	1.0656165239459643	0.2866	0.2866	chr14	104658046	0.5427238139386743	chr14:104658046:CA:C
chr14:104659484	['G', 'A']	98663	81357.264132771	-1944.2295241687368	-0.0132054947801069	0.0043900779994463	-3.0080319260323787	0.00263012	0.00263012	chr14	104659484	2.5800244362444924	chr14:104659484:G:A
chr14:104660675	['C', 'T']	98663	51400.2516142766	-2201.777085685001	-0.0082807581198012	0.0048448813887365	-1.7091766454907331	0.0874214	0.0874214	chr14	104660675	1.058382242831425	chr14:104660675:C:T
chr14:104661117	['A', 'G']	98663	15482.138387924128	-572.5555244036633	0.0073865278357194	0.0078996652943505	0.9350431392329968	0.349768	0.349768	chr14	104661117	0.4562199263014065	chr14:104661117:A:G
chr14:104661384	['T', 'C']	98663	81397.4501252066	-1921.6221961195256	-0.0128138903921023	0.0043904204330244	-2.918602121955614	0.00351684	0.00351684	chr14	104661384	2.4538473896295323	chr14:104661384:T:C
chr14:104661598	['G', 'A']	98663	5189.262979180604	-215.10336220993403	0.0050597744780444	0.0132986178883796	0.380473709411988	0.703595	0.703595	chr14	104661598	0.1526772554569372	chr14:104661598:G:A
chr14:104661688	['G', 'C']	98663	81349.61299904705	-1919.67328653091	-0.0129096721969164	0.0043902428013325	-2.9405371823622244	0.0032772	0.0032772	chr14	104661688	2.4844970538126416	chr14:104661688:G:C
chr14:104662259	['C', 'A']	98663	51617.65883934282	-2134.32117061955	-0.0085585079381096	0.0048398026551846	-1.7683588666453829	0.077004	0.077004	chr14	104662259	1.1134867146611849	chr14:104662259:C:A
chr14:104662941	['A', 'G']	98663	50554.247863507815	-2297.142043821839	-0.0080615596049559	0.004877533852291	-1.6527941884338455	0.0983759	0.0983759	chr14	104662941	1.0071112814359715	chr14:104662941:A:G
chr14:104663488	['T', 'C']	98663	75011.04187611504	-1442.6564411544282	-0.0109517630938454	0.0044872502290467	-2.440640154844215	0.014663	0.014663	chr14	104663488	1.833777165427916	chr14:104663488:T:C
chr14:104664604	['G', 'A']	98663	74905.70256789771	-1456.3592305292295	-0.0114727347204758	0.0044669460450985	-2.5683620542192607	0.0102195	0.0102195	chr14	104664604	1.9905703520049207	chr14:104664604:G:A
chr14:104664860	['A', 'C']	98663	74948.41519767942	-1427.4433441065694	-0.0116970772764684	0.0044680600193815	-2.6179319941381216	0.00884779	0.00884779	chr14	104664860	2.0531651937838973	chr14:104664860:A:C
chr14:104666244	['T', 'C']	98663	95819.33709448505	-1972.3772741508	-0.0100579238507933	0.0043368359481138	-2.3191847630684723	0.0203871	0.0203871	chr14	104666244	1.6906445468344118	chr14:104666244:T:C
chr14:104666434	['T', 'C']	98663	29434.20788319376	-1295.419159003265	0.003803481929397	0.0059793586808903	0.6361019855779412	0.524711	0.524711	chr14	104666434	0.2800798311909772	chr14:104666434:T:C
chr14:104666717	['G', 'A']	98663	17682.688346443923	-769.695460574961	-0.0022604655026429	0.0074429068630607	-0.3037073477113716	0.761352	0.761352	chr14	104666717	0.1184145070754308	chr14:104666717:G:A
chr14:104667799	['T', 'A']	98663	70892.80577835093	-2635.93110723707	-0.0052181030251863	0.0046909803172727	-1.1123694136964688	0.265982	0.265982	chr14	104667799	0.5751477527117199	chr14:104667799:T:A
chr14:104667849	['G', 'A']	98663	19160.88726405521	-905.6191389461178	-0.0011303046543736	0.0071906893815578	-0.1571900264907203	0.875095	0.875095	chr14	104667849	0.057944797564859	chr14:104667849:G:A
chr14:104668276	['G', 'A']	98663	44259.074590704055	-1821.329620494677	-0.0061958264110324	0.0051070725228836	-1.2131855154338125	0.225062	0.225062	chr14	104668276	0.6476978261165512	chr14:104668276:G:A
chr14:104668352	['C', 'T']	98663	20155.289967762208	-726.9564966762134	-0.0032641215517071	0.0070362997475682	-0.4638974558801628	0.642722	0.642722	chr14	104668352	0.1919768341878139	chr14:104668352:C:T
chr14:104669063	['G', 'A']	98663	44589.682967378285	-1787.0694808605597	-0.0062436033333538	0.0050920496439557	-1.2261473807045336	0.220146	0.220146	chr14	104669063	0.6572892011593024	chr14:104669063:G:A
chr14:104669297	['A', 'G']	98663	66069.94058852266	-2584.15016953841	-0.0060010481748523	0.0045149451328853	-1.3291519604840063	0.183801	0.183801	chr14	104669297	0.7356521300919071	chr14:104669297:A:G
chr14:104670515	['A', 'G']	98663	44332.29062636216	-1841.3711450705007	-0.0065451574454294	0.0051041117654714	-1.282330353678069	0.19973	0.19973	chr14	104670515	0.6995566979939716	chr14:104670515:A:G
chr14:104670954	['G', 'A']	98663	65541.3001246845	-2546.109566287033	-0.0061287478190756	0.0045156562270344	-1.3572219653001545	0.174714	0.174714	chr14	104670954	0.7576722931902968	chr14:104670954:G:A
chr14:104671164	['C', 'T']	98663	3786.0	-302.4340269400058	-0.0312166896793245	0.0154611367703406	-2.0190423345331228	0.0434855	0.0434855	chr14	104671164	1.361655532005498	chr14:104671164:C:T
chr14:104672325	['G', 'C']	98663	90396.31881457148	-2039.488598388033	-0.0083002059694486	0.0043202857779364	-1.9212168814936748	0.0547072	0.0547072	chr14	104672325	1.2619555125240811	chr14:104672325:G:C
chr14:104673665	['T', 'C']	98663	90296.28637041092	-2002.817337170416	-0.0082052163770983	0.0043222216877975	-1.8983793451093105	0.057649	0.057649	chr14	104673665	1.2392082217300555	chr14:104673665:T:C
chr14:104673795	['T', 'C']	98663	90621.71792974096	-1973.8984069511785	-0.008522090818828	0.0043229632506181	-1.971353982157808	0.0486862	0.0486862	chr14	104673795	1.3125941211910943	chr14:104673795:T:C
chr14:104674096	['A', 'G']	98663	115637.2365534719	-2582.8717251435287	-0.0044172561329872	0.0043838272851442	-1.0076254938136548	0.313637	0.313637	chr14	104674096	0.5035727089086353	chr14:104674096:A:G
chr14:104674690	['T', 'C']	98663	90734.63391318452	-1910.776059395488	-0.0075762986187779	0.004322711007093	-1.7526729421296303	0.0796613	0.0796613	chr14	104674690	1.0987526105777112	chr14:104674690:T:C
chr14:104674746	['A', 'G']	98663	3829.349311735966	-278.1081290650418	-0.0260238542045872	0.0153729765941586	-1.6928311862827965	0.0904908	0.0904908	chr14	104674746	1.0433955723122987	chr14:104674746:A:G
chr14:104675122	['A', 'G']	98663	90272.12899301508	-1900.1905674579768	-0.007469484177986	0.0043259101694718	-1.726684994685879	0.0842274	0.0842274	chr14	104675122	1.0745466052574206	chr14:104675122:A:G
chr14:104675446	['T', 'C']	98663	20950.12340222801	-811.9934935627048	-0.001745651194228	0.0069068174278746	-0.2527432080632253	0.800467	0.800467	chr14	104675446	0.0966565675714371	chr14:104675446:T:C
chr14:104676320	['G', 'A']	98663	15985.296153261366	-540.8754802033965	0.0052451103556287	0.0077899006942083	0.6733218511409782	0.500744	0.500744	chr14	104676320	0.3003842457937526	chr14:104676320:G:A
chr14:104676609	['T', 'C']	98663	90398.59259221626	-1915.790536214816	-0.0076771668497232	0.0043307673003039	-1.7727036151733109	0.0762809	0.0762809	chr14	104676609	1.11758419157349	chr14:104676609:T:C
chr14:104676737	['C', 'T']	98663	42473.33173491218	-1657.119942809661	-0.0050374077757522	0.005179574292628	-0.972552470754567	0.330778	0.330778	chr14	104676737	0.4804633830261667	chr14:104676737:C:T
chr14:104677374	['G', 'T']	98663	15708.477640381108	-587.0493729249812	0.0057186628293055	0.0078508303241763	0.7284150329545555	0.466361	0.466361	chr14	104677374	0.3312777751293666	chr14:104677374:G:T
chr14:104679035	['C', 'T']	98663	42050.68825771398	-1552.8287938928422	-0.0014667312153017	0.0052013386630071	-0.281991100816673	0.777951	0.777951	chr14	104679035	0.1090477566090044	chr14:104679035:C:T
chr14:104680242	['A', 'C']	98663	55668.08277645393	-485.6392572960952	-0.0016588676379452	0.0048564134970604	-0.3415828654107224	0.732666	0.732666	chr14	104680242	0.1350939618047834	chr14:104680242:A:C
chr14:104680882	['C', 'T']	98663	36271.83816821747	-959.2932400075548	0.0045382555382768	0.0055023815582095	0.8247802320262126	0.409498	0.409498	chr14	104680882	0.3877482150051132	chr14:104680882:C:T
chr14:104680951	['G', 'A']	98663	42632.16049382717	-1590.8573135036315	4.655767629132991e-05	0.0051770048765838	0.0089931683282578	0.992825	0.992825	chr14	104680951	0.0031272955450351	chr14:104680951:G:A
chr14:104680971	['A', 'G']	98663	80513.60860618346	-2600.763246292831	0.0025244769212541	0.004322089271613	0.5840871769666145	0.559163	0.559163	chr14	104680971	0.2524615737206382	chr14:104680971:A:G
chr14:104683291	['C', 'T']	98663	24192.60053931508	273.5245624716207	-0.0024468788647629	0.0070726214761519	-0.3459649117393806	0.72937	0.72937	chr14	104683291	0.137052103789444	chr14:104683291:C:T
chr14:104683936	['C', 'T']	98663	92703.94646604956	-2138.624673481775	-0.0034920353319526	0.0043130988741653	-0.8096348898629092	0.418152	0.418152	chr14	104683936	0.3786658216655439	chr14:104683936:C:T
chr14:104684130	['G', 'A']	98663	5501.167271437259	-215.5726821713327	-0.0026760659745224	0.0129145905351319	-0.2072126071084253	0.835844	0.835844	chr14	104684130	0.0778747707202299	chr14:104684130:G:A
chr14:104684828	['T', 'C']	98663	24141.117064417347	-1285.2713416398765	-0.0004541998878176	0.0064875751683678	-0.0700107322119761	0.944185	0.944185	chr14	104684828	0.0249429033635381	chr14:104684828:T:C
chr14:104685468	['T', 'G']	98663	122199.54219603956	-3551.710948352865	-0.0047299138704296	0.0044043664546903	-1.0739146978545933	0.282864	0.282864	chr14	104685468	0.5484223215292636	chr14:104685468:T:G
chr14:104687132	['A', 'G']	98663	63559.03769453033	-2890.5876236547383	0.0031120852929212	0.0045748561595806	0.6802586101868836	0.496342	0.496342	chr14	104687132	0.3042189736512024	chr14:104687132:A:G
chr14:104687768	['A', 'G']	98663	102553.65621926362	-3549.167836969349	-0.0050882233586393	0.0042556832486308	-1.195630187062514	0.231844	0.231844	chr14	104687768	0.6348041389340559	chr14:104687768:A:G
chr14:104688979	['C', 'A']	98663	22601.45815469132	174.8953808339753	-0.0138367452939112	0.0069087967593392	-2.002772085487498	0.0452045	0.0452045	chr14	104688979	1.344818330058283	chr14:104688979:C:A
chr14:104689739	['G', 'A']	98663	15463.350934636275	-907.3411807988304	-0.0024772082242014	0.0078848943383538	-0.3141713912578054	0.753392	0.753392	chr14	104689739	0.1229789957259309	chr14:104689739:G:A
chr14:104689843	['G', 'A']	98663	11858.562503801317	142.792147260762	-0.0097885095831542	0.0091341951661722	-1.0716335052052706	0.283887	0.283887	chr14	104689843	0.5468544946088103	chr14:104689843:G:A
chr14:104690705	['C', 'T']	98663	50729.14165813509	-2197.2803759365847	0.0054828104268708	0.0048671258725524	1.1264985887853345	0.259957	0.259957	chr14	104690705	0.585098483595117	chr14:104690705:C:T
chr14:104690891	['A', 'G']	98663	23230.073971490943	-1272.53986523432	-0.0070063175589762	0.006600925214101	-1.061414473233123	0.288504	0.288504	chr14	104690891	0.5398481611360317	chr14:104690891:A:G
chr14:104690981	['G', 'A']	98663	23955.9136653455	-85.66120780883375	-0.0111301280858869	0.0066894659014947	-1.6638291082999617	0.0961498	0.0961498	chr14	104690981	1.017051614795098	chr14:104690981:G:A
chr14:104691142	['G', 'A']	98663	3196.0	-41.46684956532458	0.0036583555354722	0.0167766259781017	0.2180626509911761	0.827381	0.827381	chr14	104691142	0.0822944564764026	chr14:104691142:G:A
chr14:104691707	['C', 'T']	98663	50657.16123506097	-2224.505174220324	0.0051506944734059	0.004871457224222	1.057321092299727	0.290368	0.290368	chr14	104691707	0.5370512467500961	chr14:104691707:C:T
chr14:104692034	['A', 'G']	98663	55136.97103550354	-2402.6632943534146	0.0037257115750875	0.0047342838991946	0.7869641226461705	0.431305	0.431305	chr14	104692034	0.3652155071686256	chr14:104692034:A:G
chr14:104692690	['C', 'T']	98663	50337.06115126144	-2197.5718774033576	0.0055439319513289	0.0048804572571549	1.1359451910374618	0.255982	0.255982	chr14	104692690	0.5917905720925025	chr14:104692690:C:T
chr14:104694642	['G', 'A']	98663	35572.52382014271	-1368.9503906798964	0.0100086464121535	0.0055326032675859	1.8090302029772591	0.0704494	0.0704494	chr14	104694642	1.15212270131685	chr14:104694642:G:A
chr14:104694952	['A', 'G']	98663	24643.74397785798	-88.94034682919845	-0.0114671525490209	0.0066087839332016	-1.7351380624522494	0.0827195	0.0827195	chr14	104694952	1.082392099345602	chr14:104694952:A:G
chr14:104695125	['A', 'T']	98663	86304.37160669033	-3657.747632102608	-0.0025750875891494	0.0043004081990985	-0.5988007347044995	0.549307	0.549307	chr14	104695125	0.260184866585772	chr14:104695125:A:T
chr14:104695920	['C', 'T']	98663	118068.9503385776	-3549.205461697085	-0.0090954600522685	0.0043524848459317	-2.089716650195831	0.0366458	0.0366458	chr14	104695920	1.4359757929559245	chr14:104695920:C:T
chr14:104696006	['T', 'C']	98663	3556.0360422452413	-23.7372891374296	-0.0195195357244423	0.0160746803538818	-1.2143031957539685	0.224635	0.224635	chr14	104696006	0.6485225761126819	chr14:104696006:T:C
chr14:104696125	['T', 'C']	98663	119319.9780118406	-3576.810979508506	-0.0086754952855651	0.0043629361762999	-1.9884534027088383	0.0467643	0.0467643	chr14	104696125	1.3300855620864949	chr14:104696125:T:C
chr14:104696156	['T', 'A']	98663	14156.14783842684	-783.7487676830183	-0.0025751911924315	0.0082184702962834	-0.3133419115228929	0.754022	0.754022	chr14	104696156	0.1226159825928046	chr14:104696156:T:A
chr14:104697090	['C', 'T']	98663	29598.9	-1139.0909546381192	-0.0145617774243385	0.0059640837233654	-2.441578304357104	0.014625	0.014625	chr14	104697090	1.8349041252457816	chr14:104697090:C:T
chr14:104697195	['C', 'T']	98663	45671.85163036318	-524.7579563397921	-0.0070245253394208	0.0051000506518584	-1.3773442302697645	0.168409	0.168409	chr14	104697195	0.7736347029438898	chr14:104697195:C:T
chr14:104697223	['T', 'C']	98663	77903.94798191733	-1790.6254314164253	-0.0137105215809209	0.0044014473178864	-3.115002995765668	0.00183996	0.00183996	chr14	104697223	2.735191618277476	chr14:104697223:T:C
chr14:104698597	['C', 'T']	98663	29476.0	-1142.02107070057	-0.0140998530636986	0.0059726146820418	-2.36075049443475	0.0182399	0.0182399	chr14	104698597	1.7389775470145783	chr14:104698597:C:T
chr14:104698893	['A', 'G']	98663	20912.967490800715	-678.2402431604486	-0.0018571471882442	0.0069253092611726	-0.2681681233582573	0.78857	0.78857	chr14	104698893	0.1031597490511363	chr14:104698893:A:G
chr14:104699535	['G', 'C']	98663	20857.593840601738	-685.7828523425682	-0.001815492663909	0.0069326178965233	-0.2618769260050369	0.793417	0.793417	chr14	104699535	0.1004984984332112	chr14:104699535:G:C
chr14:104699665	['A', 'G']	98663	20852.74759249873	-678.9073388678165	-0.0015508048176886	0.006932522041001	-0.2236999476549329	0.822991	0.822991	chr14	104699665	0.0846049140850679	chr14:104699665:A:G
chr14:104699769	['G', 'A']	98663	20854.63411717008	-686.9400153611138	-0.0018451609423245	0.006932515600072	-0.2661603736319533	0.790116	0.790116	chr14	104699769	0.1023091435682761	chr14:104699769:G:A
chr14:104699785	['A', 'G']	98663	20867.15196471124	-687.1561835438978	-0.0018745496357797	0.0069320562243779	-0.2704175464110557	0.78684	0.78684	chr14	104699785	0.1041135702858598	chr14:104699785:A:G
chr14:104699915	['C', 'T']	98663	24785.516994597005	96.0903286950683	-0.0118417066512937	0.0065858799721395	-1.7980447110163262	0.072173	0.072173	chr14	104699915	1.141625242099109	chr14:104699915:C:T
chr14:104699937	['T', 'C']	98663	88976.54557067256	-2455.7037241602866	-0.0028305421424757	0.0042782193413358	-0.6616168823153252	0.508218	0.508218	chr14	104699937	0.2939499572269392	chr14:104699937:T:C
chr14:104700683	['A', 'T']	98663	20733.26085325927	-655.4941137328586	-0.0001761357461134	0.0069502855497068	-0.0253422316038312	0.979782	0.979782	chr14	104700683	0.0088705434186566	chr14:104700683:A:T
chr14:104700980	['C', 'T']	98663	20778.052981005087	-652.9056921367131	-0.0004178725815705	0.0069444257227088	-0.0601738139705451	0.952017	0.952017	chr14	104700980	0.0213552964261627	chr14:104700980:C:T
chr14:104702077	['C', 'T']	98663	86776.07231846893	-2578.623822212191	-0.0023747390594377	0.0042814936895451	-0.5546520050319322	0.579134	0.579134	chr14	104702077	0.2372209376068917	chr14:104702077:C:T
chr14:104702438	['A', 'G']	98663	40860.43434343432	-1774.6583672916022	0.0035798088736016	0.0052830129407588	0.6776074398726394	0.498022	0.498022	chr14	104702438	0.3027514719640467	chr14:104702438:A:G
chr14:104702502	['T', 'C']	98663	75344.87292963287	-1639.842262076739	-0.0129715796015414	0.00443178104047	-2.926945055066541	0.00342387	0.00342387	chr14	104702502	2.4654827332923315	chr14:104702502:T:C
chr14:104703666	['T', 'G']	98663	44138.6315581374	-1960.670681528421	0.0024166578651923	0.0051260728519832	0.4714443073623732	0.637325	0.637325	chr14	104703666	0.1956390453533415	chr14:104703666:T:G
chr14:104703771	['GCAT', 'G']	98663	15462.470160145956	-833.2702190523098	0.0017417085242936	0.0078798369088609	0.2210335752425349	0.825067	0.825067	chr14	104703771	0.083510782906066	chr14:104703771:GCAT:G
chr14:104703775	['GATGTCT', 'G']	98663	15462.313436920364	-830.7042087103142	0.0018699283264112	0.007879813419611	0.2373061679046152	0.81242	0.81242	chr14	104703775	0.0902193937572315	chr14:104703775:GATGTCT:G
chr14:104703826	['G', 'A']	98663	42529.72424208638	-1895.217728535048	0.0029121571213249	0.0051947935321516	0.5605915044170726	0.575077	0.575077	chr14	104703826	0.2402740015082214	chr14:104703826:G:A
chr14:104703838	['T', 'G']	98663	42547.15618601634	-1891.9415379892405	0.0030492568795408	0.0051935372323387	0.5871252564733607	0.557121	0.557121	chr14	104703838	0.2540504710285652	chr14:104703838:T:G
chr14:104703884	['C', 'T']	98663	15790.800239210204	-789.1991489207	0.0015419078289589	0.0078034768627813	0.1975924137499657	0.843364	0.843364	chr14	104703884	0.0739849413043597	chr14:104703884:C:T
chr14:104704685	['C', 'A']	98663	15429.563865265123	-816.9506932951034	0.0028415840213733	0.0078873671119583	0.3602702880489906	0.718646	0.718646	chr14	104704685	0.1434849873724215	chr14:104704685:C:A
chr14:104704871	['C', 'T']	98663	26102.11646647408	-1414.0103069966808	-0.008590640736397	0.0062856969730301	-1.366696608706507	0.171724	0.171724	chr14	104704871	0.7651690039702879	chr14:104704871:C:T
chr14:104704921	['C', 'T']	98663	40437.22955605108	-1799.600238324775	0.0040900430125925	0.0052920852798169	0.7728603747545795	0.439607	0.439607	chr14	104704921	0.3569354007863785	chr14:104704921:C:T
chr14:104705030	['T', 'TC']	98663	65449.29698333537	-2400.352676703905	0.0022348963874924	0.0045404637419346	0.4922176487946517	0.622567	0.622567	chr14	104705030	0.2058139034057234	chr14:104705030:T:TC
chr14:104705145	['G', 'A']	98663	45363.05755585291	-2051.888240317907	-0.0052097575907664	0.0050589792824195	-1.0298040968206508	0.303105	0.303105	chr14	104705145	0.5184068994802854	chr14:104705145:G:A
chr14:104705282	['T', 'C']	98663	15761.958533099529	-781.7627803920193	0.0021507582702762	0.007809480095049	0.2754035152275642	0.783007	0.783007	chr14	104705282	0.1062343553778364	chr14:104705282:T:C
chr14:104705357	['T', 'C']	98663	65378.27699216412	-2406.578843987	0.0022689700444004	0.0045423402348638	0.4995156520829011	0.617417	0.617417	chr14	104705357	0.2094214167966682	chr14:104705357:T:C
chr14:104705475	['A', 'G']	98663	46233.43479142378	-1776.0469268203783	0.0017634558969166	0.0050413053497559	0.3498014451757021	0.726488	0.726488	chr14	104705475	0.1387715549059792	chr14:104705475:A:G
chr14:104705648	['T', 'C']	98663	15467.762568558072	-825.8517222664761	0.0023449082123457	0.0078781371146184	0.2976475502050606	0.765973	0.765973	chr14	104705648	0.1157865386672324	chr14:104705648:T:C
chr14:104705978	['G', 'A']	98663	26121.382782249068	-1430.57750355247	-0.0102357294177703	0.0062819835703017	-1.6293785717874276	0.103236	0.103236	chr14	104705978	0.9861688310516644	chr14:104705978:G:A
chr14:104706192	['C', 'T']	98663	15411.937247230306	-831.6471822029469	0.0020689720049467	0.0078919337967743	0.2621628688512846	0.793196	0.793196	chr14	104706192	0.1006194845604159	chr14:104706192:C:T
chr14:104708261	['C', 'T']	98663	26139.324677167588	-1426.6027841599914	-0.0095034469519111	0.0062792985529347	-1.5134567773448924	0.130167	0.130167	chr14	104708261	0.8854991043580056	chr14:104708261:C:T
chr14:104708385	['G', 'A']	98663	15414.624940451453	-849.0577699636254	0.000990899088314	0.007893133038497	0.1255393876526787	0.900097	0.900097	chr14	104708385	0.0457106857887262	chr14:104708385:G:A
chr14:104708748	['A', 'G']	98663	20402.067853993285	-520.5885926808103	-0.0025753801366332	0.0070153928584329	-0.3671041933934532	0.713542	0.713542	chr14	104708748	0.1465804586650964	chr14:104708748:A:G
chr14:104708901	['CT', 'C']	98663	39509.606301128246	-1719.5920163790097	0.0047187657122097	0.0053336351683382	0.8847185012243514	0.376311	0.376311	chr14	104708901	0.424453086571238	chr14:104708901:CT:C
chr14:104708903	['G', 'A']	98663	39510.20593005575	-1719.406520254298	0.0046820253771024	0.0053335819615405	0.8778388353012265	0.380033	0.380033	chr14	104708903	0.4201786899736094	chr14:104708903:G:A
chr14:104709050	['C', 'T']	98663	31466.82718877661	-1211.19855741271	-0.0052527287306569	0.0058347913815231	-0.9002427657123394	0.367993	0.367993	chr14	104709050	0.4341604424413935	chr14:104709050:C:T
chr14:104710444	['G', 'A']	98663	127994.80574241362	-4298.754363613344	0.0094130245655551	0.0045312495590235	2.0773573476680505	0.0377712	0.0377712	chr14	104710444	1.4228392173143969	chr14:104710444:G:A
chr14:104711014	['CA', 'C']	98663	112861.00732849498	-2639.8522736315567	0.0017255504864431	0.0043397378498156	0.3976162953060516	0.690914	0.690914	chr14	104711014	0.1605760071118143	chr14:104711014:CA:C
chr14:104711752	['T', 'C']	98663	112941.92062172388	-2662.8146378583074	0.0011813649058803	0.0043413255309599	0.2721207837227397	0.78553	0.78553	chr14	104711752	0.1048372242641564	chr14:104711752:T:C
chr14:104711761	['G', 'C']	98663	112899.60738255038	-2648.890637941023	0.001476822936611	0.0043399158949836	0.34028837709	0.73364	0.73364	chr14	104711761	0.1345169978046523	chr14:104711761:G:C
chr14:104712141	['T', 'C']	98663	152961.65792781833	-4364.685325971452	0.0068409821123759	0.0051000134299554	1.3413655093915546	0.179805	0.179805	chr14	104712141	0.7451982356160426	chr14:104712141:T:C
chr14:104712706	['G', 'C']	98663	169265.29354227276	-5147.287516547414	0.0089222373527151	0.0060951806168652	1.4638183695537237	0.143247	0.143247	chr14	104712706	0.843914464628207	chr14:104712706:G:C
chr14:104712744	['G', 'A']	98663	108699.017201707	-2630.6440095097905	0.0012733346442926	0.0043142528714992	0.295146038542264	0.767883	0.767883	chr14	104712744	0.1147049470586647	chr14:104712744:G:A
chr14:104712857	['T', 'C']	98663	169674.4394745644	-5071.751668089058	0.0090823396824141	0.0061345084805226	1.480532582398563	0.138734	0.138734	chr14	104712857	0.8578170918981705	chr14:104712857:T:C
chr14:104714147	['C', 'T']	98663	153788.46979879378	-4300.602525129553	0.0060796946235384	0.0051370946371073	1.1834889276951042	0.236618	0.236618	chr14	104714147	0.62595222080983	chr14:104714147:C:T
chr14:104714448	['C', 'T']	98663	15425.625386432052	-849.2139933521964	0.000776857460658	0.0078863163489079	0.0985070121826375	0.92153	0.92153	chr14	104714448	0.0354905219507339	chr14:104714448:C:T
chr14:104715511	['A', 'G']	98663	155032.70946446143	-4398.725498701715	0.0045992523983345	0.0051927130089607	0.885712803769018	0.375774	0.375774	chr14	104715511	0.4250732722587989	chr14:104715511:A:G
chr14:104715514	['C', 'T']	98663	104721.6754855451	-2723.413149835364	0.0025546918641096	0.0043033510811917	0.5936517416101977	0.552746	0.552746	chr14	104715514	0.2574743915519861	chr14:104715514:C:T
chr14:104716899	['T', 'C']	98663	114079.2812899171	-2636.6431942105805	0.0009095366436686	0.0043505689522112	0.2090615396881184	0.834401	0.834401	chr14	104716899	0.0786251840946827	chr14:104716899:T:C
chr14:104717932	['T', 'A']	98663	2465.1493353073	-94.54572881964	-0.0119111794022592	0.0190934864205233	-0.623834701527116	0.532738	0.532738	chr14	104717932	0.2734863240491947	chr14:104717932:T:A
chr14:104718126	['T', 'C']	98663	114023.40116974476	-2605.120797127187	0.0017900162258641	0.0043498269436106	0.4115143542649301	0.680696	0.680696	chr14	104718126	0.1670468014492164	chr14:104718126:T:C
chr14:104718325	['C', 'T']	98663	2080.126498879958	-43.053944747316585	-0.006060241919868	0.0208077141045789	-0.2912497686872009	0.770861	0.770861	chr14	104718325	0.1130239259377269	chr14:104718325:C:T
chr14:104718352	['A', 'G']	98663	154874.8368288208	-4362.231199945225	0.0057443163769496	0.0051819469915876	1.1085247275348338	0.267638	0.267638	chr14	104718352	0.5724522241677719	chr14:104718352:A:G
chr14:104718746	['TAC', 'T']	98663	39678.46700867871	-1660.9083263864943	0.0041058286116709	0.0053353554399139	0.7695510932514696	0.441568	0.441568	chr14	104718746	0.3550024070337829	chr14:104718746:TAC:T
chr14:104719230	['G', 'A']	98663	39264.98985383852	-1717.5789807219935	0.0045875668695153	0.0053563991023902	0.8564647222549536	0.391743	0.391743	chr14	104719230	0.4069987551364223	chr14:104719230:G:A
chr14:104719329	['G', 'T']	98663	105289.61193848272	-2712.2782439344505	0.0039413854167093	0.0043016888929561	0.9162413914133186	0.359543	0.359543	chr14	104719329	0.4442491621768778	chr14:104719329:G:T
chr14:104719826	['C', 'T']	98663	39701.42633702307	-1653.0028471897206	0.0044119742497626	0.005333972715165	0.8271460101809229	0.408156	0.408156	chr14	104719826	0.389173814875112	chr14:104719826:C:T
chr14:104719996	['G', 'A']	98663	105262.33775331247	-2718.681791002644	0.0037518425201043	0.0043017861004167	0.8721592456075002	0.383124	0.383124	chr14	104719996	0.41666064169718	chr14:104719996:G:A
chr14:104721712	['C', 'T']	98663	105239.866578814	-2711.6894320147107	0.0038028758178745	0.0043015683820046	0.8840672703899404	0.376662	0.376662	chr14	104721712	0.4240481919091732	chr14:104721712:C:T
chr14:104722499	['G', 'A']	98663	39688.83853374692	-1652.3190881647242	0.0043694466522838	0.0053336176537665	0.8192275742147033	0.412659	0.412659	chr14	104722499	0.3844086785863487	chr14:104722499:G:A
chr14:104722719	['G', 'A']	98663	107504.88195697567	-2655.709829608082	0.0041916789079922	0.0043070767442296	0.9732073879593404	0.330453	0.330453	chr14	104722719	0.4808903010562789	chr14:104722719:G:A
chr14:104722885	['A', 'G']	98663	171735.85009174125	-5331.914688164603	0.006025490968621	0.0063311370152413	0.951723356186338	0.34124	0.34124	chr14	104722885	0.4669400667158855	chr14:104722885:A:G
chr14:104723167	['G', 'A']	98663	155469.87883395166	-4446.626697654238	0.0047181331748369	0.0052083943340022	0.9058709598916534	0.365006	0.365006	chr14	104723167	0.4376999965148283	chr14:104723167:G:A
chr14:104723631	['G', 'A']	98663	12228.86762082387	-589.5202773152125	0.0090089061068293	0.00879391767742	1.0244474007257691	0.305627	0.305627	chr14	104723631	0.514808281532724	chr14:104723631:G:A
chr14:104723724	['G', 'A']	98663	39499.00342615024	-1727.691222676206	0.0051611634876705	0.0053480040983809	0.9650634877473272	0.334515	0.334515	chr14	104723724	0.4755844032439316	chr14:104723724:G:A
chr14:104723929	['G', 'A']	98663	2655.0807318062034	-8.555361706781955	-0.0260243678912819	0.0185702090524981	-1.4014041423933798	0.161096	0.161096	chr14	104723929	0.7929152429420137	chr14:104723929:G:A
chr14:104723994	['TG', 'T']	98663	56247.98142910723	-2381.607739138665	0.003553290096719	0.0047279581286083	0.7515485543787978	0.452324	0.452324	chr14	104723994	0.3445503682765434	chr14:104723994:TG:T
chr14:104725063	['C', 'T']	98663	28179.856851814315	-1108.6044393579607	-0.0011608321255488	0.0060958685541962	-0.1904293236030781	0.848973	0.848973	chr14	104725063	0.0711061214609594	chr14:104725063:C:T
chr14:104725689	['C', 'G']	98663	85130.17702747905	-2614.3452461248903	-0.0017072537693075	0.004284208582827	-0.3984992178370968	0.690263	0.690263	chr14	104725689	0.160985405369468	chr14:104725689:C:G
chr14:104726348	['G', 'A']	98663	65928.35039330172	-2102.163450629371	-0.004024499563733	0.0044944578460663	-0.8954360462531437	0.370556	0.370556	chr14	104726348	0.4311461502941376	chr14:104726348:G:A
chr14:104728984	['G', 'A']	98663	22622.91717937542	-772.8593697406013	0.0024740304042992	0.0066840579699205	0.3701389807558274	0.71128	0.71128	chr14	104728984	0.1479594027625082	chr14:104728984:G:A
chr14:104730459	['C', 'T']	98663	12112.982170189043	-564.0716122478333	0.0075041167137553	0.0088468497459191	0.8482247273631794	0.396315	0.396315	chr14	104730459	0.4019594898814401	chr14:104730459:C:T
chr14:104732412	['T', 'G']	98663	90716.71136476527	-2711.78186435375	-0.0033665253944726	0.0042595819422231	-0.7903417377893147	0.42933	0.42933	chr14	104732412	0.3672087635605263	chr14:104732412:T:G
chr14:104732485	['C', 'T']	98663	90340.90346680184	-2733.368916093953	-0.0028898925698996	0.00426005582298	-0.6783696481888103	0.497539	0.497539	chr14	104732485	0.3031728710570545	chr14:104732485:C:T
chr14:104733992	['T', 'C']	98663	83831.49675123919	-1610.249202575898	-0.0066376728571958	0.0043537498961396	-1.5245875430468143	0.127365	0.127365	chr14	104733992	0.894949900063489	chr14:104733992:T:C
chr14:104734013	['T', 'C']	98663	23179.93976221126	-834.2279715243493	0.0011678481351302	0.0066113576556827	0.1766427103102479	0.859789	0.859789	chr14	104734013	0.0656081154761186	chr14:104734013:T:C
chr14:104734168	['C', 'G']	98663	95959.80821237432	-2208.8319573964127	-0.0043095648991444	0.0042843097520248	-1.0058947995316465	0.314469	0.314469	chr14	104734168	0.5024221603697687	chr14:104734168:C:G
chr14:104735259	['T', 'C']	98663	92578.01320871386	-2460.20495889408	-0.0061095694352845	0.0042752218815615	-1.4290648776930786	0.152989	0.152989	chr14	104735259	0.8153397940911593	chr14:104735259:T:C
chr14:104735276	['G', 'T']	98663	22711.071695014907	-834.1543063687438	0.0010945685699048	0.0066708577907888	0.16408213219839	0.869667	0.869667	chr14	104735276	0.0606470091593425	chr14:104735276:G:T
chr14:104737341	['G', 'A']	98663	69637.41040509309	-1559.6469890816747	-0.0062865333593486	0.0044789520736769	-1.4035723660217232	0.160449	0.160449	chr14	104737341	0.7946629853047518	chr14:104737341:G:A
chr14:104737518	['G', 'C']	98663	17141.911162470096	-681.9110283747297	-0.0061141426085464	0.0075348460896252	-0.8114489049703354	0.41711	0.41711	chr14	104737518	0.3797493980401464	chr14:104737518:G:C
chr14:104739835	['T', 'A']	98663	21854.21503654222	-804.7515820119402	0.0028193944655966	0.0067873185650645	0.4153915038124927	0.677856	0.677856	chr14	104739835	0.1688625554656522	chr14:104739835:T:A
chr14:104740703	['C', 'T']	98663	23480.14184929146	-737.713529280916	0.0017411426987344	0.0065740643959379	0.2648502652043241	0.791125	0.791125	chr14	104740703	0.101754891317397	chr14:104740703:C:T
chr14:104740797	['A', 'G']	98663	98493.97772934617	-2187.768791042461	-0.0057551431342772	0.0042907070631118	-1.3413041369697485	0.179825	0.179825	chr14	104740797	0.7451499310271761	chr14:104740797:A:G
chr14:104741305	['C', 'T']	98663	12070.36701804176	-552.0394059479669	0.0084522142279751	0.0088573555701306	0.9542593340701272	0.339955	0.339955	chr14	104741305	0.4685785669139307	chr14:104741305:C:T
chr14:104741720	['C', 'T']	98663	68028.82654881608	-1711.8552046994912	-0.0057592903956306	0.0044990672865335	-1.2801076376139475	0.20051	0.20051	chr14	104741720	0.6978639630112814	chr14:104741720:C:T
chr14:104742056	['G', 'A']	98663	36699.74394137501	-1421.005487790506	-0.0048187913432185	0.0054457082013234	-0.8848787274440163	0.376224	0.376224	chr14	104742056	0.424553503482329	chr14:104742056:G:A
chr14:104742542	['C', 'G']	98663	97097.90482175618	-2294.593709772308	-0.0054979654589455	0.0042799733995094	-1.2845793526603972	0.198942	0.198942	chr14	104742542	0.7012735203311689	chr14:104742542:C:G
chr14:104742649	['G', 'A']	98663	37418.275520236784	-1362.5774431720863	-0.0047238493584972	0.0054056911287727	-0.8738659397969939	0.382193	0.382193	chr14	104742649	0.4177172714652368	chr14:104742649:G:A
chr14:104743835	['G', 'A']	98663	22751.15297289627	-814.0941461586531	0.0025761919309896	0.006666043497326	0.386464914611354	0.699153	0.699153	chr14	104743835	0.1554277744908142	chr14:104743835:G:A
chr14:104743870	['G', 'A']	98663	96938.8601996858	-2242.4965115672744	-0.0058317766012566	0.0042852852065456	-1.3608841232664786	0.173553	0.173553	chr14	104743870	0.7605678748062542	chr14:104743870:G:A
chr14:104744110	['T', 'G']	98663	12167.836526763997	-561.6240864146516	0.0074106527964811	0.0088287806823311	0.839374434944553	0.401261	0.401261	chr14	104744110	0.3965730488579257	chr14:104744110:T:G
chr14:104745089	['G', 'A']	98663	97901.80712301547	-2140.927589369185	-0.0055999540425044	0.0042918711881383	-1.3047814803904996	0.19197	0.19197	chr14	104745089	0.7167666351112464	chr14:104745089:G:A
chr14:104746062	['T', 'C']	98663	98303.95633090388	-2091.256469215365	-0.005887697128665	0.0042975369600648	-1.3700166358956063	0.170685	0.170685	chr14	104746062	0.7678046435218657	chr14:104746062:T:C
chr14:104747006	['A', 'G']	98663	98345.96143982318	-2097.709021443348	-0.0059802710555248	0.0042973191482987	-1.391628326672539	0.164038	0.164038	chr14	104747006	0.7850555343995421	chr14:104747006:A:G
chr14:104747641	['T', 'G']	98663	98145.900419691	-2239.1733640936013	-0.0057839963113496	0.0042902767852547	-1.3481639066338482	0.177609	0.177609	chr14	104747641	0.7505350309487256	chr14:104747641:T:G
chr14:104748134	['T', 'C']	98663	23693.681033084657	-656.3738178271693	0.003949496313814	0.0065480702408774	0.6031542375887432	0.546407	0.546407	chr14	104748134	0.262483745560235	chr14:104748134:T:C
chr14:104748142	['T', 'C']	98663	97163.78726596315	-2219.092395433935	-0.0053710467911498	0.0042855298594791	-1.253298184183611	0.2101	0.2101	chr14	104748142	0.6775739475940474	chr14:104748142:T:C
chr14:104748332	['C', 'A']	98663	14285.289577441948	-889.4692442138914	-0.0038940916141108	0.0082275790123414	-0.4732973828959477	0.636002	0.636002	chr14	104748332	0.1965415186478155	chr14:104748332:C:A
chr14:104749014	['C', 'T']	98663	20868.538159775373	229.53816182573487	-0.0114327268613148	0.0071589803008961	-1.596976996833424	0.110274	0.110274	chr14	104749014	0.9575268718533506	chr14:104749014:C:T
chr14:104749604	['G', 'A']	98663	22615.4584384914	-834.7213904779685	0.0021576343550012	0.0066851242749337	0.3227515699433445	0.746884	0.746884	chr14	104749604	0.1267468440639359	chr14:104749604:G:A
chr14:104750044	['C', 'T']	98663	36716.86072087414	-1404.4363809941833	-0.0048432662294927	0.0054451677247652	-0.889461348906681	0.373757	0.373757	chr14	104750044	0.4274106648002099	chr14:104750044:C:T
chr14:104751519	['C', 'T']	98663	22784.61653624716	-815.2376603648312	0.0022995586513276	0.0066603619568346	0.3452603126122781	0.729899	0.729899	chr14	104751519	0.1367372313553821	chr14:104751519:C:T
chr14:104751584	['A', 'G']	98663	97184.52047530698	-2250.343992724276	-0.0059516280748422	0.0042857551754985	-1.3886999679466936	0.164927	0.164927	chr14	104751584	0.782708240710009	chr14:104751584:A:G
chr14:104751996	['G', 'A']	98663	70860.74567938776	-1797.6131989683815	-0.0060429008590237	0.0044520408772522	-1.3573327437086011	0.174679	0.174679	chr14	104751996	0.757759302986815	chr14:104751996:G:A
chr14:104752085	['C', 'T']	98663	22582.144407954755	-852.7476001676531	0.0010854549079362	0.0066911776656962	0.1622218034204998	0.871132	0.871132	chr14	104752085	0.0599160326753356	chr14:104752085:C:T
chr14:104753130	['A', 'G']	98663	98785.01360337347	-2083.321806464529	-0.006791132204501	0.0043097394128194	-1.5757639973082007	0.115083	0.115083	chr14	104753130	0.9389888253838692	chr14:104753130:A:G
chr14:104753581	['C', 'T']	98663	22825.15672322569	-818.166715775787	0.0028754725778438	0.0066589627307615	0.431819893593989	0.665873	0.665873	chr14	104753581	0.1766085946415321	chr14:104753581:C:T
chr14:104753639	['T', 'C']	98663	95717.61191079576	-2548.318949771269	-0.0046722416218281	0.0042715618790739	-1.0938016945785412	0.274045	0.274045	chr14	104753639	0.5621781172999323	chr14:104753639:T:C
chr14:104753873	['G', 'A']	98663	97171.84886420076	-2275.4015517259945	-0.0062586964425389	0.0042852224247376	-1.4605301247395834	0.144148	0.144148	chr14	104753873	0.8411913789087214	chr14:104753873:G:A
chr14:104754175	['C', 'T']	98663	12188.247068243783	-554.0247055360511	0.0085074069346252	0.0088197736848762	0.9645833599124412	0.334756	0.334756	chr14	104754175	0.4752716301679652	chr14:104754175:C:T
chr14:104754221	['A', 'G']	98663	23224.29546168739	-724.7675721342184	-0.0013556759694325	0.0066061286959248	-0.2052148893600639	0.837405	0.837405	chr14	104754221	0.0770644503400274	chr14:104754221:A:G
chr14:104754706	['T', 'C']	98663	29776.24313912348	-1005.6218446194632	0.0013115291544727	0.0059529006820128	0.2203176610077833	0.825624	0.825624	chr14	104754706	0.0832176910607706	chr14:104754706:T:C
chr14:104757120	['C', 'T']	98663	94541.20624670538	-2500.9159960413285	-0.0057170641215719	0.0042717567831468	-1.3383402688390875	0.180789	0.180789	chr14	104757120	0.7428279974482226	chr14:104757120:C:T
chr14:104757158	['G', 'C']	98663	23321.127344050925	-719.7362704985336	-0.001658770519346	0.006597053516105	-0.2514411191748847	0.801474	0.801474	chr14	104757158	0.0961105616937159	chr14:104757158:G:C
chr14:104757188	['T', 'C']	98663	96755.57467989982	-2327.16195004212	-0.0062054132833575	0.0042830202498561	-1.448840519389531	0.147385	0.147385	chr14	104757188	0.8315467142294594	chr14:104757188:T:C
chr14:104757357	['CAT', 'C']	98663	36872.23206520087	-1391.6038577406491	-0.0046346652966385	0.0054382993581233	-0.8522269539494189	0.39409	0.39409	chr14	104757357	0.4044045851798663	chr14:104757357:CAT:C
chr14:104757516	['T', 'C']	98663	23256.00709608094	-733.5474203575975	-0.0017495882367139	0.0066039583316669	-0.2649302356019503	0.791064	0.791064	chr14	104757516	0.1017883790529447	chr14:104757516:T:C
chr14:104758793	['C', 'T']	98663	22099.567933019785	-761.8684337292699	0.0016305747678423	0.0067503131390114	0.2415554262836922	0.809125	0.809125	chr14	104758793	0.0919843799740132	chr14:104758793:C:T
chr14:104759283	['G', 'T']	98663	25637.07875931276	-660.6226287161285	0.0028940284002871	0.0063352879803346	0.456810867835922	0.647808	0.647808	chr14	104759283	0.1885536930433439	chr14:104759283:G:T
chr14:104759305	['CCA', 'C']	98663	3382.1714001905566	297.7893679628863	-0.0080135067174474	0.0167987878372152	-0.4770288663146717	0.633343	0.633343	chr14	104759305	0.1983610251121703	chr14:104759305:CCA:C
chr14:104759738	['C', 'T']	98663	71388.68273002807	-1762.1287566332903	-0.0052643726019465	0.0044443505102722	-1.184508870256518	0.236215	0.236215	chr14	104759738	0.6266925275083354	chr14:104759738:C:T
chr14:104762299	['T', 'C']	98663	2950.2093131689912	98.35993804544395	-0.0068660263690796	0.0176912261542381	-0.3881034762214493	0.69794	0.69794	chr14	104762299	0.1561819108853424	chr14:104762299:T:C
chr14:104763309	['T', 'C']	98663	69560.54655525576	-1774.4065569244954	-0.006920807731109	0.004475339673431	-1.5464318322464092	0.122004	0.122004	chr14	104763309	0.9136259303953344	chr14:104763309:T:C
chr14:104764054	['T', 'C']	98663	75793.84674473747	-1449.880142071083	-0.0071049536236143	0.0044268938075595	-1.6049523508970645	0.108507	0.108507	chr14	104764054	0.964542243720419	chr14:104764054:T:C
chr14:104764258	['T', 'C']	98663	104783.2502385061	-2386.910152798995	-0.0045532319701179	0.0042940260131168	-1.060364319221475	0.288981	0.288981	chr14	104764258	0.5391307104144357	chr14:104764258:T:C
chr14:104764478	['C', 'T']	98663	21732.5216091742	-797.1122657645989	0.0016590034016521	0.0068193888538075	0.2432774310451372	0.807791	0.807791	chr14	104764478	0.0927009898292035	chr14:104764478:C:T
chr14:104764859	['A', 'G']	98663	73897.10536648452	-1740.7508196261906	-0.0075365888261077	0.0044676672502302	-1.6869181172163985	0.0916223	0.0916223	chr14	104764859	1.0379988103031044	chr14:104764859:A:G
chr14:104765318	['A', 'G']	98663	2944.820215704589	264.9995142635594	0.0079153276423488	0.0178443621977659	0.4435758226954102	0.65735	0.65735	chr14	104765318	0.1822033327306912	chr14:104765318:A:G
chr14:104766438	['T', 'C']	98663	2920.236784754954	254.6761861286704	0.0050622370581798	0.0179032417960402	0.2827553308976387	0.777365	0.777365	chr14	104766438	0.1093750168936512	chr14:104766438:T:C
chr14:104766646	['G', 'A']	98663	2900.0587871600733	255.1078268937389	0.0064015277216738	0.0179657678629107	0.3563180694819874	0.721603	0.721603	chr14	104766646	0.1417016699218555	chr14:104766646:G:A
chr14:104767071	['G', 'A']	98663	68426.88687012062	-1654.58638385707	-0.0059216533412765	0.004495755872922	-1.3171652350926697	0.187786	0.187786	chr14	104767071	0.7263367887972058	chr14:104767071:G:A
chr14:104768896	['C', 'G']	98663	4263.043208124709	-44.03129392521184	-0.0204820508954102	0.0146677250112954	-1.3964027059163784	0.162596	0.162596	chr14	104768896	0.7888901426244566	chr14:104768896:C:G
chr14:104769221	['T', 'C']	98663	74207.82042988946	-1692.7189606307122	-0.006369854672652	0.004416845325643	-1.4421729091735231	0.149257	0.149257	chr14	104769221	0.8260652917558172	chr14:104769221:T:C
chr14:104769487	['G', 'C']	98663	2921.0	261.7422249218745	0.0077178289020292	0.0179023078681622	0.4311080425420872	0.666391	0.666391	chr14	104769487	0.1762708769625103	chr14:104769487:G:C
chr14:104771064	['A', 'G']	98663	13115.930556681804	-469.8410442212223	0.0108554941993342	0.0085155732004566	1.2747813850924414	0.20239	0.20239	chr14	104771064	0.6938109495995742	chr14:104771064:A:G
chr14:104771343	['G', 'C']	98663	73539.19893159796	-1667.2788362903632	-0.0065102831629625	0.0044241768746501	-1.4715241608592844	0.141153	0.141153	chr14	104771343	0.8503098871266958	chr14:104771343:G:C
chr14:104772267	['C', 'T']	98663	67190.18171958368	-1490.6657682500063	-0.0043739683011555	0.0045883843760583	-0.9532698097348504	0.340456	0.340456	chr14	104772267	0.4679390076629622	chr14:104772267:C:T
chr14:104772333	['C', 'T']	98663	2956.0	264.6902347245858	0.0067595368238931	0.0178250383975731	0.3792158352272323	0.704528	0.704528	chr14	104772333	0.152101742080745	chr14:104772333:C:T
chr14:104772483	['G', 'C']	98663	10293.312983985406	-606.8891451552062	0.005531898801839	0.009553996146278	0.5790141336820738	0.562581	0.562581	chr14	104772483	0.2498149393135388	chr14:104772483:G:C
chr14:104772809	['C', 'G']	98663	49980.05258729919	-1844.778575635838	-0.0005670635715941	0.0048747576525337	-0.1163265154934174	0.907394	0.907394	chr14	104772809	0.0422040967644108	chr14:104772809:C:G
chr14:104772855	['T', 'C']	98663	91486.19985403235	-2370.472992217701	-0.0074299578839873	0.0042900597775364	-1.7319007821037664	0.0832944	0.0832944	chr14	104772855	1.0793841958423345	chr14:104772855:T:C
chr14:104774166	['CACACCCCATCACACTGCCCCACACCAT', 'C']	98663	6086.578053851219	22.907495559136542	-0.0077204415324004	0.012335813099251	-0.625855909965851	0.531411	0.531411	chr14	104774166	0.2745694601066651	chr14:104774166:CACACCCCATCACACTGCCCCACACCAT:C
chr14:104774447	['C', 'G']	98663	70362.98430800109	-1720.252009752199	-0.0058835258405291	0.0044628803938705	-1.3183247860753449	0.187398	0.187398	chr14	104774447	0.7272350484194187	chr14:104774447:C:G
chr14:104775041	['C', 'T']	98663	21819.750012672725	-799.2137742204166	0.0017337817830875	0.0067946649016048	0.2551681073599399	0.798594	0.798594	chr14	104775041	0.0976739570726607	chr14:104775041:C:T
chr14:104775239	['G', 'A']	98663	3234.1311182963545	288.704199150651	-0.0004122769858562	0.0171043726286967	-0.0241036017400924	0.98077	0.98077	chr14	104775239	0.0084328269138732	chr14:104775239:G:A
chr14:104775891	['T', 'C']	98663	74014.75301583437	-1650.8472414441842	-0.0067112258827961	0.0044209236621393	-1.5180596625702705	0.129003	0.129003	chr14	104775891	0.8894001899465174	chr14:104775891:T:C
chr14:104776883	['G', 'A']	98663	66039.67738371562	-1296.1249631881362	-0.0013750193393358	0.0045414432320751	-0.3027714471083564	0.762065	0.762065	chr14	104776883	0.1180079841231378	chr14:104776883:G:A
chr14:104777380	['GGGCACACGCACACCTGA', 'G']	98663	34357.18144163345	-1211.20663985085	-0.0026729339130252	0.00561472495794	-0.4760578537770374	0.634034	0.634034	chr14	104777380	0.1978874525023922	chr14:104777380:GGGCACACGCACACCTGA:G
chr14:104777902	['C', 'T']	98663	14825.30052401658	-680.8788351692925	0.0050896017081152	0.0080990089461475	0.6284227788803962	0.529728	0.529728	chr14	104777902	0.2759470708172649	chr14:104777902:C:T
chr14:104779988	['T', 'A']	98663	69728.90888352664	-1077.8115809931433	-0.0021917117306176	0.0045101174686956	-0.4859544670022857	0.627001	0.627001	chr14	104779988	0.2027317665151598	chr14:104779988:T:A
chr14:104780344	['G', 'A']	98663	3474.0	-21.585572025750054	-0.0205415725882477	0.0161896617549087	-1.2688080145973093	0.204513	0.204513	chr14	104780344	0.6892790805719421	chr14:104780344:G:A
chr14:104780355	['T', 'A']	98663	9956.210935520166	-577.2518019487272	0.0022085780841363	0.0096866881405649	0.2280013614650694	0.819646	0.819646	chr14	104780355	0.0863736762035302	chr14:104780355:T:A
chr14:104780931	['C', 'T']	98663	5430.440322335409	-47.07651990662422	-0.0166327843451769	0.0130801986702317	-1.2716002841019691	0.203518	0.203518	chr14	104780931	0.691397173883644	chr14:104780931:C:T
chr14:104782896	['T', 'C']	98663	5497.612932327777	46.089457538704686	-0.0100869035585842	0.0129694059227404	-0.7777459984422219	0.436721	0.436721	chr14	104782896	0.3597959242571769	chr14:104782896:T:C
chr14:104784749	['G', 'A']	98663	53681.2494779312	-2092.384871481793	-0.0002303243619115	0.0047930468977402	-0.0480538510942077	0.961673	0.961673	chr14	104784749	0.0169725770656991	chr14:104784749:G:A
chr14:104785079	['C', 'T']	98663	4581.139296574092	-22.185806738592227	-0.0035556635093082	0.0140852429652125	-0.2524389190935503	0.800702	0.800702	chr14	104785079	0.0965290867071685	chr14:104785079:C:T
chr14:104785733	['T', 'C']	98663	53656.87679815089	-2143.6742716414856	-0.0015236693788586	0.0047960912107612	-0.3176898252977069	0.750721	0.750721	chr14	104785733	0.1245214353970234	chr14:104785733:T:C
chr14:104787244	['G', 'A']	98663	52645.40305724219	-2091.4364118579624	-0.0011841933326623	0.0048226892228804	-0.2455462663951335	0.806034	0.806034	chr14	104787244	0.0936466384666816	chr14:104787244:G:A
chr14:104788868	['G', 'A']	98663	53692.35359586438	-2163.4517925101472	-0.0012329185364119	0.0047955426562017	-0.2570967718986817	0.797105	0.797105	chr14	104788868	0.09848446666281	chr14:104788868:G:A
chr14:104789068	['G', 'A']	98663	54447.174049670575	-2180.9491769519627	-0.0009070411690834	0.0047758556088747	-0.1899222345411561	0.84937	0.84937	chr14	104789068	0.0709030824841968	chr14:104789068:G:A
chr14:104789850	['C', 'T']	98663	54415.0667700604	-2208.662567293187	-0.0020366994457706	0.0047774516250381	-0.426315032704147	0.669879	0.669879	chr14	104789850	0.1740036366693751	chr14:104789850:C:T
chr14:104790238	['A', 'T']	98663	26380.139009680195	-1426.3409979428036	0.0002241072441536	0.0062546714945941	0.0358303780378115	0.971418	0.971418	chr14	104790238	0.0125938534795689	chr14:104790238:A:T
chr14:104790548	['C', 'T']	98663	3614.0366301108834	76.99065167811301	0.0051731790395139	0.0158646698659615	0.3260817327572161	0.744363	0.744363	chr14	104790548	0.1282152224504478	chr14:104790548:C:T
chr14:104791730	['G', 'A']	98663	47242.18235544561	-2542.285004023592	0.0020357763819495	0.0050189518399447	0.4056178355303647	0.685024	0.685024	chr14	104791730	0.1642942126170984	chr14:104791730:G:A
chr14:104792555	['C', 'T']	98663	113260.92344652816	-4780.906393696899	0.0050416180759544	0.004350581521403	1.1588377441387538	0.246525	0.246525	chr14	104792555	0.6081390325266756	chr14:104792555:C:T
chr14:104793397	['C', 'A']	98663	54493.5231974699	-2197.0261748109574	-0.0016856326811704	0.0047758127841754	-0.3529520015432255	0.724125	0.724125	chr14	104793397	0.1401864584928864	chr14:104793397:C:A
chr14:104793964	['C', 'T']	98663	3602.1460383746034	74.32297639269899	0.0044999251355256	0.0158889611496465	0.2832107834580348	0.777016	0.777016	chr14	104793964	0.1095700382902473	chr14:104793964:C:T
chr14:104796444	['C', 'T']	98663	53925.74504039657	-2224.409943886295	-0.0002039623790407	0.0047909040181494	-0.0425728376665702	0.966042	0.966042	chr14	104796444	0.0150039916262026	chr14:104796444:C:T
chr14:104799755	['G', 'A']	98663	26824.60336226475	-945.471009058762	-0.0020272210461882	0.0062046402264239	-0.3267266065733912	0.743875	0.743875	chr14	104799755	0.1285000367271491	chr14:104799755:G:A
chr14:104801597	['G', 'A']	98663	21450.73931377021	-1239.2157378564702	0.002342254113917	0.0068310246463013	0.3428847406055386	0.731686	0.731686	chr14	104801597	0.1356752546302867	chr14:104801597:G:A
chr14:104801767	['G', 'A']	98663	52569.13126019927	-2174.837384459812	-0.0008103505276362	0.0048243931007892	-0.1679694234501075	0.866608	0.866608	chr14	104801767	0.06217730613961	chr14:104801767:G:A
chr14:104802364	['G', 'A']	98663	3680.037299061442	68.143687352832	-0.0016716461938228	0.0157101136000362	-0.1064057355905437	0.915261	0.915261	chr14	104802364	0.038455042877359	chr14:104802364:G:A
chr14:104804807	['AG', 'A']	98663	25129.03756525265	-654.104247389555	-0.0033778649447168	0.0063900544832815	-0.5286128551101519	0.597075	0.597075	chr14	104804807	0.2239711126891757	chr14:104804807:AG:A
chr14:104806341	['A', 'T']	98663	112369.33409706096	-4915.295258095024	0.0038600495026972	0.0043570509548223	0.885931686987719	0.375656	0.375656	chr14	104806341	0.4252096701915028	chr14:104806341:A:T
chr14:104806487	['G', 'A']	98663	3720.574198473242	62.117186494602	-0.0046485555351086	0.0156683918987116	-0.2966836395948781	0.766709	0.766709	chr14	104806487	0.1153694387557699	chr14:104806487:G:A
chr14:104808608	['G', 'A']	98663	50966.16568173296	-2379.234021217852	7.901139053441518e-05	0.0048961919581891	0.0161373147150131	0.987125	0.987125	chr14	104808608	0.0056278489788804	chr14:104808608:G:A
chr14:104809028	['A', 'G']	98663	119434.47523451684	-4831.06096968658	0.0044296039363814	0.0044244507485277	1.001164706795603	0.31675	0.31675	chr14	104809028	0.4992833764445211	chr14:104809028:A:G
chr14:104810807	['C', 'T']	98663	168367.66231067132	-6632.519237330295	0.0120243809319841	0.0062029634978805	1.938489713198012	0.0525664	0.0525664	chr14	104810807	1.279291764538932	chr14:104810807:C:T
chr14:104810872	['G', 'A']	98663	114625.98634234372	-4502.600565864113	0.0060521540921761	0.004358253187909	1.3886650984312887	0.164938	0.164938	chr14	104810872	0.7826792758952956	chr14:104810872:G:A
chr14:104811613	['G', 'A']	98663	37125.90209038748	-1456.2223782667331	0.0016519494394501	0.0054593912826601	0.3025885769897112	0.762204	0.762204	chr14	104811613	0.1179287764069776	chr14:104811613:G:A
chr14:104812008	['A', 'C']	98663	33529.77730470572	-1751.0191184869357	0.0016818509428752	0.0056782066216359	0.2961940371219966	0.767083	0.767083	chr14	104812008	0.1151576419287543	chr14:104812008:A:C
chr14:104812026	['G', 'A']	98663	22309.48729878765	-849.8176418434389	0.0039975131297734	0.0067157613734765	0.5952434738913416	0.551682	0.551682	chr14	104812026	0.2583111857508015	chr14:104812026:G:A
chr14:104812155	['C', 'T']	98663	5524.279957023252	426.278147621498	0.010916446996738	0.0134363289551939	0.8124575569071779	0.416531	0.416531	chr14	104812155	0.3803526710208549	chr14:104812155:C:T
chr14:104812995	['G', 'A']	98663	7711.657494246111	-169.49040194097878	0.0081861658824998	0.0109634040452102	0.7466810352644306	0.455258	0.455258	chr14	104812995	0.3417424138464338	chr14:104812995:G:A
chr14:104813012	['G', 'C']	98663	2954.5390237721112	153.64105932938108	0.0095022157810043	0.0176159541049552	0.5394096581082394	0.589605	0.589605	chr14	104813012	0.229438842205989	chr14:104813012:G:C
chr14:104813281	['C', 'T']	98663	166058.81303882916	-6425.216246983516	0.0173383219274194	0.0064338627278996	2.694854189573246	0.00704314	0.00704314	chr14	104813281	2.152233678834252	chr14:104813281:C:T
chr14:104813322	['A', 'C']	98663	2811.757175630872	168.90327825719174	0.0148590200301312	0.0181216990434739	0.8199573337182383	0.412242	0.412242	chr14	104813322	0.38484776355383	chr14:104813322:A:C
chr14:104814326	['A', 'G']	98663	2792.424539777796	175.5367797345665	0.0170710383104292	0.0181311017223007	0.9415334253754912	0.346434	0.346434	chr14	104814326	0.4603794916899907	chr14:104814326:A:G
chr14:104814353	['G', 'A']	98663	2797.170104503481	175.9787171422481	0.0167719751777955	0.0181164261985408	0.9257882870489336	0.354558	0.354558	chr14	104814353	0.4503127110603974	chr14:104814353:G:A
chr14:104814356	['C', 'A']	98663	2791.169739602867	172.7012471238958	0.0157362980297819	0.0181351348626556	0.8677243455292136	0.385547	0.385547	chr14	104814356	0.4139226718375404	chr14:104814356:C:A
chr14:104815101	['G', 'A']	98663	2525.580374828579	135.72891590699282	0.0189823853629056	0.0190179159574987	0.9981317303813684	0.318218	0.318218	chr14	104815101	0.497275258128855	chr14:104815101:G:A
chr14:104815204	['T', 'C']	98663	2641.4772575217	129.45905689368908	0.017683377287032	0.0190243839844164	0.929511163227	0.352627	0.352627	chr14	104815204	0.452684437634874	chr14:104815204:T:C
chr14:104815402	['A', 'T']	98663	2521.1788740674665	136.1204575692526	0.0190286233533051	0.0190129397629237	1.0008248903418966	0.316914	0.316914	chr14	104815402	0.499058574983108	chr14:104815402:A:T
chr14:104815417	['A', 'G']	98663	9242.030399789155	-109.42599825323732	0.0013135125331197	0.0100642501338254	0.1305127074202118	0.896161	0.896161	chr14	104815417	0.0476139600584808	chr14:104815417:A:G
chr14:104815477	['T', 'G']	98663	2521.587824412004	132.2374770475903	0.0171650710200413	0.0190128645526527	0.9028135120042386	0.366627	0.366627	chr14	104815477	0.4357755548696399	chr14:104815477:T:G
chr14:104818883	['A', 'G']	98663	8673.527463839362	-94.83225157035878	-0.0023300231847876	0.0103696100462306	-0.2246972812284832	0.822215	0.822215	chr14	104818883	0.0850146044739302	chr14:104818883:A:G
chr14:104825786	['G', 'C']	98663	25070.778736214725	-851.8616360831764	0.0009749467215656	0.0063622461301038	0.1532393908736978	0.87821	0.87821	chr14	104825786	0.0564016219798741	chr14:104825786:G:C
chr14:104826313	['C', 'A']	98663	42894.17377202052	16.266664175822232	-0.0080346899157712	0.0053317801114589	-1.5069432249284327	0.131828	0.131828	chr14	104826313	0.8799923366767881	chr14:104826313:C:A
chr14:104827603	['C', 'G']	98663	42158.13647144682	-21.577992367838164	-0.0072447193514327	0.0053612913424772	-1.3513011863453854	0.176602	0.176602	chr14	104827603	0.7530043823889969	chr14:104827603:C:G
chr14:104829718	['T', 'C']	98663	194574.97211692444	-6721.19745394163	-0.0037098892502441	0.0182722228797113	-0.2030343694178248	0.839109	0.839109	chr14	104829718	0.0761816207877572	chr14:104829718:T:C
chr14:104829923	['G', 'A']	98663	194577.3871108362	-6719.14681460307	-0.0032322846571114	0.0182738686402987	-0.1768801516928599	0.859603	0.859603	chr14	104829923	0.0657020774975182	chr14:104829923:G:A
chr14:104830056	['C', 'A']	98663	8627.711873383152	-98.58847024805036	-0.0024857243261481	0.0104132793266092	-0.2387071592131752	0.811333	0.811333	chr14	104830056	0.0908008592539528	chr14:104830056:C:A
chr14:104831819	['T', 'C']	98663	1979.382891076452	8.551763757196348	0.0171316003077677	0.0218778394991651	0.7830572259395839	0.433595	0.433595	chr14	104831819	0.3629157345068688	chr14:104831819:T:C
chr14:104831829	['G', 'A']	98663	190478.5835875813	-6183.183715250057	0.0187991847978896	0.0116048127867328	1.6199472704447022	0.105247	0.105247	chr14	104831829	0.9777902746088212	chr14:104831829:G:A
chr14:104832633	['C', 'T']	98663	8613.746094502398	-102.20417974007556	-0.0026964458134258	0.0104018203239336	-0.2592282628860282	0.79546	0.79546	chr14	104832633	0.0993816541268176	chr14:104832633:C:T
chr14:104838048	['G', 'C']	98663	42161.25582173381	-84.87650235549665	-0.0092573231399319	0.0053678274449764	-1.7245940252039047	0.0846038	0.0846038	chr14	104838048	1.0726101300819169	chr14:104838048:G:C
chr14:104840479	['C', 'A']	98663	135464.47602153046	-6196.731970367687	0.0100814142195471	0.0047407795254637	2.126530914462009	0.0334616	0.0334616	chr14	104840479	1.4754532966504383	chr14:104840479:C:A
chr14:104843271	['C', 'T']	98663	153954.2416201259	-6630.447748064179	0.0071868017822037	0.0053146760937797	1.3522558393756408	0.176297	0.176297	chr14	104843271	0.7537550779135598	chr14:104843271:C:T
chr14:104843308	['A', 'G']	98663	15354.711906499617	-562.62028824934	-0.0113334527608891	0.0079420863158469	-1.427012035650545	0.15358	0.15358	chr14	104843308	0.8136653367470509	chr14:104843308:A:G
chr14:104843826	['G', 'A']	98663	135477.35819125432	-6205.352294675594	0.009738016487526	0.0047405501105667	2.05419545419843	0.0399594	0.0399594	chr14	104843826	1.3983810414331783	chr14:104843826:G:A
chr14:104844161	['T', 'C']	98663	154837.84680411118	-6470.063864629094	0.0081690672577036	0.0053446052946694	1.528469701186607	0.126399	0.126399	chr14	104844161	0.8982563619412908	chr14:104844161:T:C
chr14:104845102	['G', 'T']	98663	8932.45267489712	-38.779074285378414	-0.0004685927627218	0.0102457147214324	-0.0457354880027684	0.963521	0.963521	chr14	104845102	0.016138815430187	chr14:104845102:G:T
chr14:104845717	['A', 'G']	98663	154689.67859061557	-6473.9200267091455	0.0081347395506758	0.0053367315943922	1.524292426327694	0.127439	0.127439	chr14	104845717	0.894697645055213	chr14:104845717:A:G
chr14:104846598	['C', 'T']	98663	25016.80337158382	-874.824515211738	-0.0009915580874863	0.0063716775340635	-0.1556196279842073	0.876333	0.876333	chr14	104846598	0.0573308338071241	chr14:104846598:C:T
chr14:104847661	['T', 'C']	98663	146252.36344908766	-6279.568914002373	0.0112312134461069	0.0050046571649884	2.2441524116133733	0.0248248	0.0248248	chr14	104847661	1.605114241694465	chr14:104847661:T:C
chr14:104847756	['G', 'T']	98663	154687.0853244397	-6479.7825054429295	0.0080941936662072	0.0053363510180318	1.5168030811422464	0.12932	0.12932	chr14	104847756	0.8883343040604815	chr14:104847756:G:T
chr14:104848305	['T', 'C']	98663	135673.7522124791	-6268.5152030236695	0.008921404701987	0.004747216136687	1.8792918723547083	0.0602076	0.0602076	chr14	104848305	1.2203486843279885	chr14:104848305:T:C
chr14:104848332	['C', 'A']	98663	8534.605518164126	-105.02524781481677	-0.002252713617964	0.0104417697097386	-0.2157405957596425	0.82919	0.82919	chr14	104848332	0.0813459441216003	chr14:104848332:C:A
chr14:104848644	['C', 'T']	98663	134256.70889733834	-6178.844864777005	0.0091666971641418	0.0047163987009637	1.9435797830808408	0.051949	0.051949	chr14	104848644	1.2844228080425475	chr14:104848644:C:T
chr14:104848739	['G', 'A']	98663	9218.990053837028	-182.01443423586875	-0.0024673318293972	0.0100472522924722	-0.2455727951855928	0.806013	0.806013	chr14	104848739	0.0936579535016905	chr14:104848739:G:A
chr14:104848750	['C', 'T']	98663	9206.20947208118	-181.064749698781	-0.0026779034710363	0.0100592315204282	-0.2662135239255647	0.790075	0.790075	chr14	104848750	0.1023316801777898	chr14:104848750:C:T
chr14:104848782	['C', 'T']	98663	13617.106604749246	-406.5400837117733	0.0022798963121776	0.0083674218487158	0.2724729735632428	0.785259	0.785259	chr14	104848782	0.1049870773707971	chr14:104848782:C:T
chr14:104848864	['TAC', 'T']	98663	9346.849812961853	-166.77545060988416	-0.0005261457205916	0.0100673537141753	-0.0522625642775275	0.95832	0.95832	chr14	104848864	0.0184894480940564	chr14:104848864:TAC:T
chr14:104849345	['T', 'G']	98663	152897.8704205348	-6699.512877887823	0.0033737688370676	0.0052488891293033	0.6427586397724918	0.520382	0.520382	chr14	104849345	0.2836777340856105	chr14:104849345:T:G
chr14:104849907	['G', 'A']	98663	7043.993317558192	-264.6694579694564	-0.0016206045115472	0.0114318433013362	-0.1417623097893411	0.887268	0.887268	chr14	104849907	0.0519451813617401	chr14:104849907:G:A
chr14:104850613	['C', 'G']	98663	152548.0383843097	-6723.204988773933	0.0037549179262598	0.005237527391742	0.7169256875258059	0.473422	0.473422	chr14	104850613	0.3247515642003468	chr14:104850613:C:G
chr14:104850936	['C', 'T']	98663	7057.582414237462	-259.3790437273519	-0.0005826337001984	0.011412144699654	-0.0510538304177066	0.959283	0.959283	chr14	104850936	0.0180532518415152	chr14:104850936:C:T
chr14:104851780	['G', 'A']	98663	137549.1236999493	-5925.221565079403	0.0079747055567985	0.0047501150556213	1.6788447150056371	0.0931855	0.0931855	chr14	104851780	1.030651660177147	chr14:104851780:G:A
chr14:104852955	['C', 'A']	98663	124173.01526887824	-4850.906560017452	0.0011435435405398	0.0044402664515314	0.2575393961201209	0.796763	0.796763	chr14	104852955	0.0986708418395378	chr14:104852955:C:A
chr14:104856134	['G', 'A']	98663	106465.869946884	-4424.767217140504	0.0044145755104312	0.0043011572898241	1.026369233432909	0.30472	0.30472	chr14	104856134	0.5160990403471102	chr14:104856134:G:A
chr14:104856182	['A', 'G']	98663	124498.06999472814	-4878.876351230724	0.0018619216986877	0.0044473217049237	0.4186613477109961	0.675465	0.675465	chr14	104856182	0.1703971495296938	chr14:104856182:A:G
chr14:104856197	['G', 'A']	98663	106514.3077336415	-4419.856587120576	0.0043178066576428	0.0043006261269289	1.0039948905593925	0.315384	0.315384	chr14	104856197	0.5011603429917951	chr14:104856197:G:A
chr14:104856587	['TC', 'T']	98663	122576.90855642618	-5187.765821589773	0.0013404349314534	0.0044291027356749	0.3026425466848421	0.762163	0.762163	chr14	104856587	0.1179521383319764	chr14:104856587:TC:T
chr14:104856679	['C', 'T']	98663	106516.91048165536	-4441.35829189339	0.0043057645437482	0.0043022359347607	1.0008201802599868	0.316916	0.316916	chr14	104856679	0.499055834219926	chr14:104856679:C:T
chr14:104856704	['A', 'AC']	98663	8790.603750823659	-471.2329877376081	-0.0110774106221473	0.0102935858661248	-1.076146909951182	0.281864	0.281864	chr14	104856704	0.5499603891860096	chr14:104856704:A:AC
chr14:104856773	['T', 'C']	98663	7225.078078717783	-476.754156822881	-0.0201684857795871	0.0113033407087923	-1.7842942453197916	0.0743789	0.0743789	chr14	104856773	1.12855024877165	chr14:104856773:T:C
chr14:104856820	['A', 'G']	98663	122809.27886555609	-5142.3007763206	0.0018924407821245	0.0044338952232546	0.4268122467574713	0.669517	0.669517	chr14	104856820	0.1742383911501664	chr14:104856820:A:G
chr14:104856963	['T', 'C']	98663	124730.0027279179	-4853.835151742069	0.0020424099349689	0.0044523829853886	0.458722877540288	0.646434	0.646434	chr14	104856963	0.1894758093744673	chr14:104856963:T:C
chr14:104857084	['CT', 'C']	98663	122668.57165845147	-5148.581676480588	0.0015088256251819	0.0044361367808026	0.3401215290996863	0.733766	0.733766	chr14	104857084	0.1344424157123693	chr14:104857084:CT:C
chr14:104858147	['C', 'T']	98663	122174.48524118058	-5145.968617090122	0.0008505513466997	0.0044219231326501	0.1923487408497667	0.847469	0.847469	chr14	104858147	0.0718761791132853	chr14:104858147:C:T
chr14:104858463	['C', 'T']	98663	106035.0174175757	-4404.28248618886	0.0035570575173002	0.0042949758877424	0.8281903345375781	0.407565	0.407565	chr14	104858463	0.3898031184818961	chr14:104858463:C:T
chr14:104860180	['CCA', 'C']	98663	110847.37111993218	-4636.488993415823	0.001317216670372	0.0044996141184515	0.2927399185122541	0.769722	0.769722	chr14	104860180	0.1136661003678183	chr14:104860180:CCA:C
chr14:104863125	['C', 'T']	98663	7134.072307474002	-266.18643413191177	-0.0038839543373972	0.011353011799515	-0.3421078393984518	0.73227	0.73227	chr14	104863125	0.1353287578901042	chr14:104863125:C:T
chr14:104863421	['G', 'C']	98663	122823.18338570702	-5150.714270168352	0.0018823394241978	0.0044318455898021	0.4247303715926308	0.671034	0.671034	chr14	104863421	0.1732554744088086	chr14:104863421:G:C
chr14:104864534	['C', 'G']	98663	113039.03991930989	-4694.788711442299	0.003357802503132	0.004329944251005	0.775484003599513	0.438056	0.438056	chr14	104864534	0.3584703668100911	chr14:104864534:C:G
chr14:104865151	['C', 'A']	98663	7123.067464105137	-262.7489130073388	-0.0032192483886878	0.0113742230408409	-0.2830301794793921	0.777154	0.777154	chr14	104865151	0.1094929133442502	chr14:104865151:C:A
chr14:104865664	['G', 'A']	98663	56409.01925963484	-2421.618734121916	0.0028294720580183	0.0047320995693049	0.5979316404016297	0.549887	0.549887	chr14	104865664	0.2597265474485107	chr14:104865664:G:A
chr14:104867202	['A', 'G']	98663	122552.87417762323	-5151.051230996492	0.0026561986291768	0.0044295513066718	0.599654106088813	0.548738	0.548738	chr14	104867202	0.2606349639539521	chr14:104867202:A:G
chr14:104867307	['C', 'T']	98663	106591.96436934244	-4420.030171055165	0.0047462919648914	0.0042999818163866	1.1037934967082814	0.269685	0.269685	chr14	104867307	0.5691432085281714	chr14:104867307:C:T
chr14:104867859	['C', 'A']	98663	123960.56403758629	-4860.794347353015	0.0016049079740596	0.0044357292486365	0.3618137817029609	0.717492	0.717492	chr14	104867859	0.1441829369287778	chr14:104867859:C:A
chr14:104868712	['C', 'T']	98663	105338.81195324931	-4377.416389770723	0.0039523991296207	0.0042951436679494	0.9202018454269036	0.35747	0.35747	chr14	104868712	0.4467603996843049	chr14:104868712:C:T
chr14:104869373	['A', 'G']	98663	122810.91602380204	-5111.512437205215	0.002450275913656	0.0044305072642357	0.5530463595975526	0.580233	0.580233	chr14	104869373	0.2363975748950469	chr14:104869373:A:G
chr14:104869541	['T', 'C']	98663	7460.444310332583	-223.5860549250886	-0.001763901928104	0.0111368611162605	-0.1583841182618881	0.874154	0.874154	chr14	104869541	0.0584120508225623	chr14:104869541:T:C
chr14:104870109	['C', 'CA']	98663	121244.01045342088	-5132.451233102259	0.0012275211956711	0.0044117964467068	0.2782361358913968	0.780832	0.780832	chr14	104870109	0.1074423967519109	chr14:104870109:C:CA
chr14:104870414	['G', 'A']	98663	122799.89279523134	-5119.987152243527	0.0023653382821805	0.0044297630211606	0.5339649707854669	0.593367	0.593367	chr14	104870414	0.2266766105578075	chr14:104870414:G:A
chr14:104871188	['A', 'G']	98663	16257.306865756373	-709.206513134171	-0.0077281655608439	0.0077422093436586	-0.9981860755513944	0.318192	0.318192	chr14	104871188	0.4973107436068825	chr14:104871188:A:G
chr14:104871466	['C', 'T']	98663	114999.80838402268	-4419.250444574836	0.0038456436759139	0.0043360208655376	0.8869061739252272	0.375132	0.375132	chr14	104871466	0.4258158875137507	chr14:104871466:C:T
chr14:104872947	['T', 'C']	98663	93455.41940356	-4268.192852047632	0.0042691187040872	0.0043007638191141	0.992641977946734	0.320887	0.320887	chr14	104872947	0.493647876991835	chr14:104872947:T:C
chr14:104873631	['T', 'C']	98663	112104.31598848409	-4549.342521381638	0.0025090215892318	0.0043167838647557	0.5812247422709095	0.56109	0.56109	chr14	104873631	0.2509674714204419	chr14:104873631:T:C
chr14:104873793	['C', 'T']	98663	116001.16316082928	-4505.339321526345	0.0035668649502297	0.0043454775246849	0.8208223215901557	0.411749	0.411749	chr14	104873793	0.3853674469123289	chr14:104873793:C:T
chr14:104876644	['C', 'G']	98663	105906.54175706094	-4452.976979639995	0.0026204305481711	0.0042939455576242	0.6102617075613427	0.54169	0.54169	chr14	104876644	0.266249181737711	chr14:104876644:C:G
chr14:104876645	['A', 'G']	98663	106037.46415557827	-4450.611656641695	0.0027933720227098	0.0042995752983002	0.6496855686686492	0.515897	0.515897	chr14	104876645	0.2874369975913823	chr14:104876645:A:G
chr14:104877256	['A', 'G']	98663	113146.20191995784	-4935.557720479725	-8.878748528322952e-05	0.0043356554869317	-0.0204784456585276	0.983662	0.983662	chr14	104877256	0.0071541055847213	chr14:104877256:A:G
chr14:104877349	['G', 'A']	98663	8053.979574459457	-416.9894609065871	-0.024088053996694	0.0107543469644236	-2.2398434862088203	0.0251033	0.0251033	chr14	104877349	1.600269183794418	chr14:104877349:G:A
chr14:104877774	['G', 'A']	98663	105859.1362705333	-4453.825433204694	0.0028849669933	0.0042953423297781	0.6716500739183351	0.501808	0.501808	chr14	104877774	0.2994624192905187	chr14:104877774:G:A
chr14:104877820	['G', 'A']	98663	106009.54144841051	-4458.132496385867	0.0026918010873914	0.0042987246519756	0.6261859749854893	0.531194	0.531194	chr14	104877820	0.274746839102403	chr14:104877820:G:A
chr14:104877956	['C', 'T']	98663	107787.8959474818	-4505.546740634153	0.0027191489107198	0.0043044489850435	0.6317066180056776	0.52758	0.52758	chr14	104877956	0.2777116764582584	chr14:104877956:C:T
chr14:104878082	['A', 'G']	98663	107390.59985194332	-4564.753173640125	0.0027393974458403	0.0043037980140122	0.6365069728926661	0.524448	0.524448	chr14	104878082	0.2802975664458491	chr14:104878082:A:G
chr14:104878196	['C', 'T']	98663	107366.99946263275	-4569.467214189734	0.0026285788681385	0.0043028508246854	0.610892400233448	0.541272	0.541272	chr14	104878196	0.2665844383809738	chr14:104878196:C:T
chr14:104878231	['C', 'T']	98663	107364.08664882176	-4563.576765165196	0.002762803334996	0.0043031790363875	0.642037738061516	0.52085	0.52085	chr14	104878231	0.2832873315024827	chr14:104878231:C:T
chr14:104878266	['C', 'T']	98663	107198.55722033553	-4591.293090465924	0.0024315572843467	0.0043032316280048	0.5650537769155936	0.572038	0.572038	chr14	104878266	0.2425751204339797	chr14:104878266:C:T
chr14:104878424	['C', 'T']	98663	107186.60473767437	-4594.938849510017	0.0022878643736391	0.0043030052393949	0.5316898879632483	0.594942	0.594942	chr14	104878424	0.2255253709231029	chr14:104878424:C:T
chr14:104878535	['C', 'T']	98663	89967.41358406408	-4092.972983406593	0.0022600507125896	0.0043075537533811	0.5246715054491606	0.599813	0.599813	chr14	104878535	0.221984125827105	chr14:104878535:C:T
chr14:104878731	['G', 'A']	98663	7122.216561929861	-258.8461413865317	-0.0027490816494558	0.0113675054600144	-0.2418368444269349	0.808907	0.808907	chr14	104878731	0.0921014063339711	chr14:104878731:G:A
chr14:104878994	['T', 'C']	98663	125708.93423893764	-5125.303632336939	-0.0005915192583966	0.0044622887037619	-0.1325596118193719	0.894542	0.894542	chr14	104878994	0.0483992638836089	chr14:104878994:T:C
chr14:104879866	['G', 'A']	98663	6099.123635479064	-288.5065487005256	-0.0208031754361263	0.0122541893782184	-1.697637827688832	0.0895793	0.0895793	chr14	104879866	1.047792335587749	chr14:104879866:G:A
chr14:104880570	['T', 'C']	98663	125707.7563613877	-5192.334256941449	0.000455014875224	0.0044620192626141	0.1019751032982889	0.918777	0.918777	chr14	104880570	0.0367898851554057	chr14:104880570:T:C
chr14:104880959	['G', 'A']	98663	7207.073047373862	-485.00339707156434	-0.0216060507992275	0.011304891035961	-1.9112126539299128	0.0559802	0.0559802	chr14	104880959	1.251965554266762	chr14:104880959:G:A
chr14:104881151	['C', 'T']	98663	109771.2384645015	-4689.402255630835	-0.004199731144202	0.0043023897269691	-0.9761391716506768	0.328998	0.328998	chr14	104881151	0.4828067421460862	chr14:104881151:C:T
chr14:104881676	['G', 'A']	98663	106273.84853829628	-4452.0731736469625	0.0038198777540858	0.0042956505173801	0.889243139922733	0.373875	0.373875	chr14	104881676	0.4272735739606254	chr14:104881676:G:A
chr14:104881684	['G', 'A']	98663	106269.92520096092	-4465.093784414979	0.003563184218829	0.0042956677793733	0.8294831914000736	0.406833	0.406833	chr14	104881684	0.390583826799851	chr14:104881684:G:A
chr14:104881702	['G', 'A']	98663	106263.00138874807	-4469.598894285938	0.0034943628114199	0.0042965443882904	0.8132961039441985	0.41605	0.41605	chr14	104881702	0.3808544736539584	chr14:104881702:G:A
chr14:104881997	['C', 'T']	98663	7611.3085780314	-301.42686655557475	-0.0053706513947204	0.0110121735347162	-0.4877013041784428	0.625763	0.625763	chr14	104881997	0.2035901193152337	chr14:104881997:C:T
chr14:104882215	['C', 'T']	98663	107857.21144450076	-4331.00985527081	0.0031225880825723	0.0042926074163408	0.7274338833515054	0.466962	0.466962	chr14	104882215	0.3307184596090158	chr14:104882215:C:T
chr14:104882396	['G', 'T']	98663	116082.70919138144	-4775.207152886875	0.0028605396909354	0.004350087968269	0.657582033237297	0.510808	0.510808	chr14	104882396	0.2917423096689035	chr14:104882396:G:T
chr14:104883540	['C', 'T']	98663	123613.5288637953	-5220.362841274156	-0.001365404888594	0.0044327059466942	-0.308029656154452	0.75806	0.75806	chr14	104883540	0.1202964188565184	chr14:104883540:C:T
chr14:104883549	['C', 'T']	98663	123995.56758537504	-5216.983961153926	-0.0013733994666258	0.0044364473689568	-0.309571905718066	0.756887	0.756887	chr14	104883549	0.1209689539736887	chr14:104883549:C:T
chr14:104883554	['G', 'A']	98663	106609.80544940344	-4515.161689201451	0.0032100247940267	0.0042958242361916	0.7472430475583047	0.454919	0.454919	chr14	104883554	0.3420659241882091	chr14:104883554:G:A
chr14:104883560	['A', 'G']	98663	124204.14196072868	-5160.879286081248	-0.00068909774147	0.0044392595369926	-0.1552280815590442	0.876642	0.876642	chr14	104883560	0.0571777260944665	chr14:104883560:A:G
chr14:104884018	['A', 'G']	98663	131209.94819965938	-5489.210774975793	0.0097280035356468	0.0045832793423983	2.1224985013800644	0.0337984	0.0337984	chr14	104884018	1.4711038585276182	chr14:104884018:A:G
chr14:104884462	['C', 'T']	98663	144591.44813324278	-6251.798946237243	0.0056150771230846	0.0049366583402899	1.137424698253432	0.255364	0.255364	chr14	104884462	0.5928403275242188	chr14:104884462:C:T
chr14:104884531	['C', 'T']	98663	144791.27282686986	-6237.888105845359	0.0059243205331321	0.0049391157439975	1.1994698727868225	0.230348	0.230348	chr14	104884531	0.6376155541633509	chr14:104884531:C:T
chr14:104885300	['A', 'G']	98663	146670.78533559057	-5985.927247110054	0.0073948194643584	0.0049873771416781	1.4827070931856916	0.138155	0.138155	chr14	104885300	0.8596333928096132	chr14:104885300:A:G
chr14:104885336	['C', 'T']	98663	144887.68510841028	-6159.434101631711	0.007677468698857	0.0049401446299265	1.5540979614945345	0.120164	0.120164	chr14	104885336	0.9202256233740792	chr14:104885336:C:T
chr14:104885918	['T', 'A']	98663	146438.9053995155	-6040.64907274666	0.0056943441051504	0.0049774363051808	1.144031536721702	0.252613	0.252613	chr14	104885918	0.5975443034917367	chr14:104885918:T:A
chr14:104888161	['C', 'T']	98663	7559.383091082325	-304.5310795320321	-0.0045084764004712	0.0110488721254842	-0.4080485636241971	0.683239	0.683239	chr14	104888161	0.1654273516261644	chr14:104888161:C:T
chr14:104888208	['A', 'G']	98663	146521.39548532275	-5975.396089673864	0.0071827634376296	0.0049776378950227	1.4430064197341044	0.149022	0.149022	chr14	104888208	0.8267496123037857	chr14:104888208:A:G
chr14:104889212	['C', 'T']	98663	144955.1611421968	-6170.195041583386	0.0068730463423195	0.004940050367377	1.3912907422376863	0.16414	0.16414	chr14	104889212	0.7847855709127725	chr14:104889212:C:T
chr14:104889333	['TG', 'T']	98663	15328.039295599016	-717.7358661217007	-0.0103034693384928	0.0079483989189307	-1.2962949448791603	0.194877	0.194877	chr14	104889333	0.7102394146664416	chr14:104889333:TG:T
chr14:104891434	['C', 'T']	98663	7687.701269081841	-415.7946988866881	-0.0135836686259215	0.010960567014654	-1.239321707331428	0.215229	0.215229	chr14	104891434	0.6670992121346372	chr14:104891434:C:T
chr14:104891695	['G', 'A']	98663	129602.70384599792	-5454.472474713561	0.0091991937649004	0.0045579191838668	2.018288037546109	0.043564	0.043564	chr14	104891695	1.36087225062948	chr14:104891695:G:A
chr14:104891978	['T', 'C']	98663	145053.5163236338	-6157.77396025475	0.0071133555963701	0.0049430419373372	1.4390643831360972	0.150135	0.150135	chr14	104891978	0.8235180516944086	chr14:104891978:T:C
chr14:104892012	['C', 'T']	98663	144932.81380946108	-6171.697983472928	0.0067978665254582	0.0049394166796266	1.3762488500913583	0.168748	0.168748	chr14	104892012	0.7727613657212992	chr14:104892012:C:T
chr14:104892292	['C', 'T']	98663	7644.309915973201	-306.2207359631361	-0.0066274363515084	0.0109893883422096	-0.6030759988754566	0.54646	0.54646	chr14	104892292	0.2624416222139195	chr14:104892292:C:T
chr14:104893322	['C', 'T']	98663	145640.76143655033	-6156.70674185229	0.0081334194797359	0.0049661353862139	1.637776429195724	0.101472	0.101472	chr14	104893322	0.9936537796530052	chr14:104893322:C:T
chr14:104893490	['T', 'C']	98663	147899.4913333468	-5813.446112856141	0.0091735412647968	0.0050225308542358	1.826477831800713	0.0677813	0.0677813	chr14	104893490	1.168890105941068	chr14:104893490:T:C
chr14:104893790	['G', 'A']	98663	7484.075854939085	-301.98946377076555	-0.0031492159632834	0.0111033792358029	-0.2836268037327596	0.776697	0.776697	chr14	104893790	0.1097483723090446	chr14:104893790:G:A
chr14:104894018	['C', 'T']	98663	130254.12307520754	-5429.415218544773	0.0105839577746644	0.004572553010128	2.314671421243507	0.020633	0.020633	chr14	104894018	1.6854376218221612	chr14:104894018:C:T
chr14:104894409	['T', 'C']	98663	149748.2488519904	-5938.374068210663	0.0089709091435616	0.0051020265032108	1.758303124830127	0.078699	0.078699	chr14	104894409	1.104030786030276	chr14:104894409:T:C
chr14:104895597	['T', 'C']	98663	147151.9487618719	-6012.972626179143	0.0070323026810027	0.0049913255989183	1.408904817294765	0.158866	0.158866	chr14	104895597	0.7989690391825492	chr14:104895597:T:C
chr14:104896820	['A', 'G']	98663	131720.0360495529	-5302.803977146896	0.009388027868736	0.0045740125909645	2.0524709283225686	0.0401266	0.0401266	chr14	104896820	1.396567637270753	chr14:104896820:A:G
chr14:104896865	['A', 'G']	98663	147341.85447227833	-5995.319588247373	0.0070991146756063	0.0049988900653559	1.4201381872359526	0.155571	0.155571	chr14	104896865	0.8080713566636613	chr14:104896865:A:G
chr14:104896870	['G', 'A']	98663	7753.628695960673	-274.0167866790225	-0.0028890093747894	0.0109250644779554	-0.2644386566888339	0.791442	0.791442	chr14	104896870	0.1015809064528009	chr14:104896870:G:A
chr14:104899575	['T', 'TCTC']	98663	17820.860343251657	-373.2048992400211	-0.0074164049288331	0.0075113611035781	-0.9873583264822958	0.323469	0.323469	chr14	104899575	0.490167334080428	chr14:104899575:T:TCTC
chr14:104900014	['T', 'C']	98663	17914.72362338821	-359.2532791907414	-0.0074051935035415	0.0074867458754887	-0.9891071002938364	0.322613	0.322613	chr14	104900014	0.4913181362821125	chr14:104900014:T:C
chr14:104900162	['C', 'T']	98663	133960.79746360643	-5658.705814204755	0.0103064666092506	0.004646903198091	2.2179215210432344	0.0265625	0.0265625	chr14	104900162	1.5757310526056132	chr14:104900162:C:T
chr14:104900384	['T', 'A']	98663	17819.612217795486	-377.10801880922287	-0.0078593461317805	0.0075059342834028	-1.047084324886664	0.295063	0.295063	chr14	104900384	0.5300852462888699	chr14:104900384:T:A
chr14:104900425	['G', 'A']	98663	17821.167519842682	-376.7579041586092	-0.0078224278681098	0.0075049505169875	-1.0423023909889375	0.297274	0.297274	chr14	104900425	0.5268430731371649	chr14:104900425:G:A
chr14:104901538	['G', 'A']	98663	8057.32666051754	-253.0287251201688	-0.0043671084719987	0.0107321730589577	-0.4069174479397431	0.68407	0.68407	chr14	104901538	0.1648994552122633	chr14:104901538:G:A
chr14:104901954	['G', 'A']	98663	7978.183300214935	-247.96833190085573	-0.0022694224694175	0.0107824818507296	-0.2104731082171059	0.833299	0.833299	chr14	104901954	0.0791991393488837	chr14:104901954:G:A
chr14:104902426	['C', 'T']	98663	17832.891927782905	-377.5841177743384	-0.0078311738131192	0.0075028630072034	-1.0437580701660882	0.2966	0.2966	chr14	104902426	0.5278288533076368	chr14:104902426:C:T
chr14:104902531	['G', 'A']	98663	17830.891603393917	-378.7451731675955	-0.0078468401536751	0.0075030297147768	-1.0458228811517567	0.295645	0.295645	chr14	104902531	0.5292294614670794	chr14:104902531:G:A
chr14:104902544	['C', 'A']	98663	17825.600819206735	-379.8769622408613	-0.0078763118931916	0.0075040813211246	-1.0496037497647004	0.293903	0.293903	chr14	104902544	0.531795980865815	chr14:104902544:C:A
chr14:104903308	['C', 'T']	98663	7944.992647133396	-238.10021387030764	-0.0001393424846413	0.0108090064387853	-0.0128913314494277	0.989715	0.989715	chr14	104903308	0.0044898475708404	chr14:104903308:C:T
chr14:104903568	['T', 'C']	98663	17831.988099582373	-374.871982980821	-0.0076928257110242	0.007502367965917	-1.025386350812496	0.305183	0.305183	chr14	104903568	0.5154396621058238	chr14:104903568:T:C
chr14:104904566	['T', 'G']	98663	152945.30107341596	-6047.681315671829	0.0091756939524433	0.0052322972163459	1.753664513510062	0.0794911	0.0794911	chr14	104904566	1.0996814931958596	chr14:104904566:T:G
chr14:104907614	['A', 'G']	98663	17827.529675921705	-380.1558727338043	-0.0081137339875911	0.007503134553324	-1.081379246224036	0.279531	0.279531	chr14	104907614	0.5535700218298634	chr14:104907614:A:G
chr14:104907876	['T', 'C']	98663	17835.58095527837	-378.8206910132105	-0.0079896720441297	0.0075037121799162	-1.064762593841777	0.286986	0.286986	chr14	104907876	0.5421392888794123	chr14:104907876:T:C
chr14:104907923	['T', 'C']	98663	17831.24113388893	-381.1083507434485	-0.0081511530512885	0.0075035436081448	-1.0863071472578374	0.277346	0.277346	chr14	104907923	0.5569780933166211	chr14:104907923:T:C
chr14:104908958	['G', 'A']	98663	17071.384217728453	-523.5955263197344	-0.0105979142082704	0.0076190270305978	-1.3909799985889886	0.164235	0.164235	chr14	104908958	0.7845342851758446	chr14:104908958:G:A
chr14:104909242	['A', 'G']	98663	17835.48476243598	-383.6908308723736	-0.0082511095444107	0.0075033308603486	-1.099659564262829	0.271483	0.271483	chr14	104909242	0.566257360319502	chr14:104909242:A:G
chr14:104909563	['C', 'T']	98663	8073.155822926163	-266.6585909866511	-0.0060115571293708	0.0107286799946037	-0.5603258865391166	0.575258	0.575258	chr14	104909563	0.2401373329692772	chr14:104909563:C:T
chr14:104909767	['G', 'A']	98663	8067.817714615878	-265.49257490967955	-0.005749995018656	0.0107250387624771	-0.5361281339861566	0.591871	0.591871	chr14	104909767	0.2277729387044743	chr14:104909767:G:A
chr14:104910762	['G', 'A']	98663	17835.83504746835	-388.95771692963615	-0.0085435251458569	0.0075037664869136	-1.1385649008076946	0.254887	0.254887	chr14	104910762	0.5936523142845158	chr14:104910762:G:A
chr14:104911613	['A', 'T']	98663	17826.806838109333	-377.2422777221239	-0.0077725608955395	0.0075041762189696	-1.0357647087086568	0.300314	0.300314	chr14	104911613	0.5224244214439651	chr14:104911613:A:T
chr14:104911784	['C', 'T']	98663	17823.516261481378	-380.0666907205253	-0.0079602569555837	0.0075049534958314	-1.0606670594301786	0.288844	0.288844	chr14	104911784	0.5393366493929695	chr14:104911784:C:T
chr14:104911889	['G', 'A']	98663	7829.47613448615	-281.4405406801432	-0.0039241945164598	0.0108730931117289	-0.3609087567020584	0.718168	0.718168	chr14	104911889	0.1437739499938996	chr14:104911889:G:A
chr14:104911974	['G', 'A']	98663	133890.1409020407	-5573.93008386295	0.0108197628139191	0.0046379679780454	2.3328670799660705	0.0196571	0.0196571	chr14	104911974	1.7064805529787657	chr14:104911974:G:A
chr14:104912714	['C', 'T']	98663	6682.609585014293	-351.08388149705735	0.0029896105348426	0.0117190297101705	0.2551073432511274	0.798641	0.798641	chr14	104912714	0.0976483981027466	chr14:104912714:C:T
chr14:104913333	['TGAA', 'T']	98663	133926.2889377705	-5570.8010858008165	0.0108338828860268	0.0046385339478818	2.335626516428549	0.0195127	0.0195127	chr14	104913333	1.7096826325034535	chr14:104913333:TGAA:T
chr14:104913552	['C', 'T']	98663	7836.397129477589	-280.6687803222797	-0.004111204895847	0.0108676631429139	-0.3782970489407973	0.705211	0.705211	chr14	104913552	0.1516809221213788	chr14:104913552:C:T
chr14:104914890	['T', 'C']	98663	8985.651222119295	-251.0231170776462	-0.0027913793917029	0.0107090214635493	-0.2606568117548398	0.794358	0.794358	chr14	104914890	0.0999837263082969	chr14:104914890:T:C
chr14:104914909	['CA', 'C']	98663	150938.12653839134	-5950.280972810039	0.0082889875033599	0.0051447045682512	1.611168803455215	0.107146	0.107146	chr14	104914909	0.9700240375045938	chr14:104914909:CA:C
chr14:104914935	['C', 'T']	98663	133449.46188627213	-5523.869336993096	0.0104481693984146	0.0046294418565448	2.256896127476715	0.0240167	0.0240167	chr14	104914935	1.6194866668018812	chr14:104914935:C:T
chr14:104915426	['T', 'C']	98663	150981.0751388833	-5963.890638003621	0.0080401519332378	0.005146833728275	1.562154978713954	0.118255	0.118255	chr14	104915426	0.9271804875753322	chr14:104915426:T:C
chr14:104915666	['T', 'C']	98663	150999.48731334967	-5966.735301358127	0.0079960931831514	0.0051471824092516	1.5534893748430307	0.120309	0.120309	chr14	104915666	0.9197018830164682	chr14:104915666:T:C
chr14:104916241	['G', 'T']	98663	149650.68464906944	-6116.052199692331	0.0083978954869621	0.0050982016140866	1.6472270268320082	0.0995146	0.0995146	chr14	104916241	1.0021131983066942	chr14:104916241:G:T
chr14:104916360	['A', 'T']	98663	149683.30810482035	-6111.467845345049	0.0085716912683284	0.0050995146870048	1.6808837300090085	0.0927887	0.0927887	chr14	104916360	1.0325049098421055	chr14:104916360:A:T
chr14:104917496	['C', 'T']	98663	1980.0200685167545	288.48275326397413	0.0064649711547891	0.0220311052327485	0.293447427466287	0.769181	0.769181	chr14	104917496	0.113971452068853	chr14:104917496:C:T
chr14:104917601	['A', 'G']	98663	2141.258759697788	322.01361459512515	0.0123552209469183	0.0213405032960213	0.5789563992720759	0.56262	0.56262	chr14	104917601	0.2497848336083341	chr14:104917601:A:G
chr14:104918904	['C', 'T']	98663	36006.56901008667	-438.9695086201741	-0.0063787183739938	0.0055525082263825	-1.1487994459306872	0.250641	0.250641	chr14	104918904	0.6009478853877	chr14:104918904:C:T
chr14:104918911	['G', 'A']	98663	4810.097505599984	-289.8042454227116	-0.0168986386992711	0.0137818889149905	-1.2261482300071698	0.220146	0.220146	chr14	104918911	0.6572892011593024	chr14:104918911:G:A
chr14:104919015	['A', 'C']	98663	167918.4232699111	-5611.430283791883	0.0125617845942763	0.0060202906095441	2.086574454456042	0.0369292	0.0369292	chr14	104919015	1.432630100400707	chr14:104919015:A:C
chr14:104919100	['G', 'A']	98663	93752.74780868854	-4550.96271379346	0.0102879155143788	0.0043750745097271	2.351483498510832	0.0187007	0.0187007	chr14	104919100	1.7281421367550776	chr14:104919100:G:A
chr14:104919536	['T', 'C']	98663	1978.401042141866	297.40068680960024	-0.0008486505099219	0.0222704596090294	-0.0381065557164275	0.969603	0.969603	chr14	104919536	0.0134060494469411	chr14:104919536:T:C
chr14:104919702	['T', 'C']	98663	97786.80462485172	-3076.4990864654965	-0.0103285815156396	0.0042582064855541	-2.425570847886098	0.0152861	0.0152861	chr14	104919702	1.815703303634589	chr14:104919702:T:C
chr14:104919812	['G', 'C']	98663	88564.54352740805	-3013.4943668443075	-0.0065438319384095	0.0042906686170621	-1.5251310512276708	0.12723	0.12723	chr14	104919812	0.8954104728206279	chr14:104919812:G:C
chr14:104919856	['G', 'A']	98663	2171.198055831492	288.81296846371146	-0.0075115865134769	0.0211502779478883	-0.3551530874433207	0.722476	0.722476	chr14	104919856	0.141176575202122	chr14:104919856:G:A
chr14:104919886	['T', 'C']	98663	1975.160154072272	297.5988374421771	-0.0005510363392986	0.022283230905276	-0.0247287452004166	0.980271	0.980271	chr14	104919886	0.0086538451905406	chr14:104919886:T:C
chr14:104919942	['G', 'A']	98663	1978.120295569499	296.0564355410127	-0.0013737281002522	0.0222722155737951	-0.0616790052027238	0.950819	0.950819	chr14	104919942	0.0219021484492099	chr14:104919942:G:A
chr14:104920059	['T', 'C']	98663	1975.060054733428	297.66667802350605	-0.0005207112974906	0.0222832444641401	-0.0233678402769679	0.981357	0.981357	chr14	104920059	0.008172975366565	chr14:104920059:T:C
chr14:104920258	['G', 'A']	98663	1977.1603162536107	303.2870874103636	0.002693027554751	0.0222763643889508	0.1208916997284718	0.903777	0.903777	chr14	104920258	0.0439387151183195	chr14:104920258:G:A
chr14:104920320	['G', 'A']	98663	88634.96721510906	-3036.6071077725137	-0.0071918588903272	0.0042900711575837	-1.676396177628403	0.0936638	0.0936638	chr14	104920320	1.028428226592872	chr14:104920320:G:A
chr14:104920389	['C', 'G']	98663	96219.00915607924	-3305.186403539624	-0.0095586569090928	0.0042575158020828	-2.245125409614843	0.0247623	0.0247623	chr14	104920389	1.6062090191463658	chr14:104920389:C:G
chr14:104920428	['A', 'G']	98663	95620.25984651103	-3301.574454203765	-0.010052690992623	0.0042564846795768	-2.3617355046188964	0.0181915	0.0181915	chr14	104920428	1.740131489234238	chr14:104920428:A:G
chr14:104920646	['A', 'G']	98663	7596.470276030025	-263.79924973801445	-0.0207242901847347	0.0110658308894907	-1.8728182629662908	0.0610964	0.0610964	chr14	104920646	1.21398437905689	chr14:104920646:A:G
chr14:104920726	['G', 'A']	98663	6939.42200756155	-361.7598059297697	-0.02426416785669	0.0115168185103482	-2.106846420727029	0.0351334	0.0351334	chr14	104920726	1.4542798197557154	chr14:104920726:G:A
chr14:104920783	['A', 'G']	98663	9198.72935319348	-8.17350787763987	-0.0177983098549626	0.0102466298559014	-1.736991587015504	0.0823918	0.0823918	chr14	104920783	1.0841160090790944	chr14:104920783:A:G
chr14:104921712	['T', 'A']	98663	2277.20772599185	327.66542321263654	0.0005811757856836	0.0208493489595093	0.027875008798227	0.977762	0.977762	chr14	104921712	0.0097668452793833	chr14:104921712:T:A
chr14:104921961	['A', 'G']	98663	97952.21336178374	-3116.9786461390463	-0.0108932352488079	0.0042656899181009	-2.553686615284375	0.0106604	0.0106604	chr14	104921961	1.9722264993869705	chr14:104921961:A:G
chr14:104922039	['G', 'A']	98663	85198.75591997227	-2940.941053564239	-0.006729479633553	0.0044560529489434	-1.510188435967461	0.130999	0.130999	chr14	104922039	0.882732019581942	chr14:104922039:G:A
chr14:104922158	['C', 'T']	98663	6279.146883413802	-446.7454583547429	-0.0266769536803706	0.0121021897412482	-2.204308001340186	0.027505	0.027505	chr14	104922158	1.560588350714215	chr14:104922158:C:T
chr14:104922418	['A', 'G']	98663	97147.06170840074	-3538.32367800731	-0.0102453913262111	0.0043565824238222	-2.35170377362498	0.0186896	0.0186896	chr14	104922418	1.7283999934125924	chr14:104922418:A:G
chr14:104924668	['C', 'T']	98663	89559.97019494933	-3069.184215481333	-0.0079755769483011	0.0042743133435574	-1.865931743240716	0.0620539	0.0620539	chr14	104924668	1.207230918512496	chr14:104924668:C:T
chr14:104925375	['T', 'G']	98663	6552.531306066594	-388.32160734164165	-0.0231012512608664	0.0118303956106371	-1.952703191099996	0.0508576	0.0508576	chr14	104925375	1.2936441382883026	chr14:104925375:T:G
chr14:104926196	['A', 'C']	98663	98542.97688658202	-3058.216168801821	-0.009981853957062	0.0042577826129446	-2.344378486284157	0.0190608	0.0190608	chr14	104926196	1.7198588755605295	chr14:104926196:A:C
chr14:104926392	['A', 'G']	98663	95984.45703192324	-3445.3533837560503	-0.0101958346667966	0.0042562523481702	-2.3954958101062016	0.0165998	0.0165998	chr14	104926392	1.7798971444551035	chr14:104926392:A:G
chr14:104927219	['G', 'C']	98663	89070.1249417155	-3083.6264976737866	-0.0071107305996787	0.0042869821072868	-1.65867979425252	0.0971835	0.0971835	chr14	104927219	1.0124074641604903	chr14:104927219:G:C
chr14:104927370	['C', 'T']	98663	89910.02412520781	-4269.130115218571	0.0110566136131872	0.0043565737097898	2.5379149647672303	0.011153	0.011153	chr14	104927370	1.9526082977995567	chr14:104927370:C:T
chr14:104927399	['G', 'C']	98663	6269.25416839822	-442.9469935618784	-0.0260747736081946	0.0120983714058625	-2.1552300498527868	0.0311462	0.0311462	chr14	104927399	1.5065949319807646	chr14:104927399:G:C
chr14:104927435	['C', 'T']	98663	6266.0	-437.9639824043949	-0.0259067621134069	0.0121002081069662	-2.1410178969146885	0.032275	0.032275	chr14	104927435	1.4911337490615422	chr14:104927435:C:T
chr14:104928077	['C', 'G']	98663	6244.189864180013	-445.4692479150326	-0.0270387361244214	0.0121199505934507	-2.230927916408531	0.0256881	0.0256881	chr14	104928077	1.5902680167936385	chr14:104928077:C:G
chr14:104928277	['C', 'T']	98663	6249.0	-443.06681490448057	-0.0265928791185929	0.0121155697124342	-2.19493426638456	0.0281706	0.0281706	chr14	104928277	1.5502039029640264	chr14:104928277:C:T
chr14:104928326	['C', 'A']	98663	90154.87895590469	-4358.200127672316	0.0107158744470281	0.0043603209261452	2.457588473080943	0.013989	0.013989	chr14	104928326	1.8542133298258447	chr14:104928326:C:A
chr14:104928332	['C', 'T']	98663	88437.9272730959	-3026.0324118814106	-0.0066958741686316	0.0042908449075216	-1.5605024914543173	0.118644	0.118644	chr14	104928332	0.9257542197962336	chr14:104928332:C:T
chr14:104928522	['G', 'A']	98663	88481.07120846596	-3041.054263574852	-0.0068126885404502	0.0042898335204117	-1.588100915346567	0.112267	0.112267	chr14	104928522	0.9497478824210376	chr14:104928522:G:A
chr14:104929037	['G', 'A']	98663	6126.0	-450.338808240644	-0.0269599632290573	0.0122487225876916	-2.2010428463902567	0.0277353	0.0277353	chr14	104929037	1.5569671321958205	chr14:104929037:G:A
chr14:104929092	['A', 'G']	98663	108651.31607704009	-3486.90762048023	-0.0117950705732283	0.004272233265177	-2.760867640203521	0.00576587	0.00576587	chr14	104929092	2.2391351536438067	chr14:104929092:A:G
chr14:104936449	['G', 'A']	98663	108491.19536548032	-3631.471906991669	0.0070050852395691	0.0042827369045685	1.6356562160277812	0.101915	0.101915	chr14	104936449	0.9917618911868584	chr14:104936449:G:A
chr14:104936657	['T', 'C']	98663	108502.39618242458	-3633.593175391852	0.0069591167570551	0.0042824035714376	1.625049260529824	0.104155	0.104155	chr14	104936657	0.98231987674564	chr14:104936657:T:C
chr14:104937137	['C', 'T']	98663	108492.89298892986	-3631.804203883795	0.006978832174507	0.0042825560884347	1.629595043332592	0.10319	0.10319	chr14	104937137	0.9863623875464684	chr14:104937137:C:T
chr14:104938047	['T', 'C']	98663	108450.1823582486	-3643.9952204965975	0.006918811444051	0.0042819873611302	1.6157944572318672	0.106142	0.106142	chr14	104938047	0.974112733356525	chr14:104938047:T:C
chr14:104939605	['G', 'A']	98663	108497.89076788929	-3646.476259663255	0.006670881483599	0.0042824023454227	1.5577428147846175	0.119297	0.119297	chr14	104939605	0.923370477535254	chr14:104939605:G:A
chr14:104939901	['A', 'C']	98663	109127.90920979262	-3584.1085854727567	0.0065293438867932	0.0042891959448109	1.5222768954382913	0.127943	0.127943	chr14	104939901	0.8929834701873898	chr14:104939901:A:C
chr14:104940035	['C', 'T']	98663	91381.8192241021	-4171.430195047201	0.0117177838105764	0.0043441029349409	2.697400127498547	0.00698951	0.00698951	chr14	104940035	2.1555532694267487	chr14:104940035:C:T
chr14:104940694	['A', 'G']	98663	108505.59615599058	-3640.565288287228	0.0068084495600255	0.0042823988697796	1.5898681479840338	0.111868	0.111868	chr14	104940694	0.951294126259141	chr14:104940694:A:G
chr14:104940871	['T', 'C']	98663	108503.19417889116	-3643.144478215128	0.0067304961304076	0.0042824475536404	1.5716470653998091	0.116036	0.116036	chr14	104940871	0.9354072506369476	chr14:104940871:T:C
chr14:104941693	['A', 'G']	98663	109373.01887852642	-3665.122446952118	0.0070107650422747	0.0043225034182277	1.6219223824579925	0.104823	0.104823	chr14	104941693	0.9795434150894312	chr14:104941693:A:G
chr14:104941845	['T', 'G']	98663	102859.43378767274	-3223.9869640526986	0.0099954530928842	0.0042844972373362	2.332934890418683	0.0196536	0.0196536	chr14	104941845	1.7065578871748337	chr14:104941845:T:G
chr14:104941978	['T', 'C']	98663	109015.0549055543	-3632.32861446286	0.0072618892861713	0.0043043901655776	1.6870889967747162	0.0915894	0.0915894	chr14	104941978	1.0381547860252685	chr14:104941978:T:C
chr14:104942474	['A', 'G']	98663	109191.71529678504	-3736.0743413737273	0.0054173430712379	0.0043189501932583	1.2543194130124966	0.209729	0.209729	chr14	104942474	0.6783415138875967	chr14:104942474:A:G
chr14:104943622	['G', 'T']	98663	109566.6903048288	-3662.985246871431	0.0077327658323963	0.0043443650585041	1.7799530491249729	0.0750867	0.0750867	chr14	104943622	1.1244369821454554	chr14:104943622:G:T
chr14:104944438	['A', 'G']	98663	109432.18984696938	-3570.1208911039616	0.0074469998213362	0.0043340351658052	1.7182601285960284	0.0857523	0.0857523	chr14	104944438	1.0667542227264444	chr14:104944438:A:G
chr14:104946886	['A', 'G']	98663	110317.9215066605	-3952.16716236425	0.0038117881716963	0.0043856770270177	0.8691447519308846	0.38477	0.38477	chr14	104946886	0.4147987966715538	chr14:104946886:A:G
chr14:104947915	['C', 'T']	98663	100491.7273420499	-4161.361684402739	0.0067521149347681	0.0042992783596913	1.57052285752738	0.116297	0.116297	chr14	104947915	0.9344314881971764	chr14:104947915:C:T
chr14:104947996	['A', 'C']	98663	3986.698530052684	472.997717521189	-0.0020489053306154	0.0164208849866359	-0.1247743548708208	0.900702	0.900702	chr14	104947996	0.0454188729085137	chr14:104947996:A:C
chr14:104948292	['G', 'A']	98663	107760.73982067622	-3666.0315881584943	0.0078240639598182	0.0043246631945636	1.8091730171388944	0.0704272	0.0704272	chr14	104948292	1.1522595776693183	chr14:104948292:G:A
chr14:104952897	['T', 'C']	98663	13150.125173666756	-46.91676176157869	-0.0122225375412742	0.0087305067031065	-1.3999803169414151	0.161522	0.161522	chr14	104952897	0.7917683165038286	chr14:104952897:T:C
chr14:104953220	['G', 'A']	98663	12995.240377484988	-73.27101753862594	-0.014443877753815	0.0087121384974028	-1.6579026789026534	0.0973403	0.0973403	chr14	104953220	1.0117073196073696	chr14:104953220:G:A
chr14:104953222	['A', 'G']	98663	13007.748545506234	-73.5954051500834	-0.0146093390568746	0.0087159257771346	-1.6761660700692105	0.0937088	0.0937088	chr14	104953222	1.028219623498701	chr14:104953222:A:G
chr14:104953231	['A', 'G']	98663	13018.983465015855	-78.10835186268493	-0.0150090621178478	0.0087183807911576	-1.7215423915723431	0.0851556	0.0851556	chr14	104953231	1.06978678670163	chr14:104953231:A:G
chr14:104953878	['T', 'C']	98663	13056.837794269728	-67.44138043056208	-0.0159470336909233	0.0087034399904985	-1.8322678973294	0.0669145	0.0669145	chr14	104953878	1.1744797628353665	chr14:104953878:T:C
chr14:104954590	['A', 'G']	98663	86314.74719448532	-3665.476269510438	0.0113843035155214	0.0043516789406872	2.616071560123793	0.00889615	0.00889615	chr14	104954590	2.050797902962661	chr14:104954590:A:G
chr14:104954899	['CAGCCAGCAGGGTAGTGA', 'C']	98663	86127.33183633747	-3733.512277041439	0.0107164914141766	0.0043529401318236	2.4618972670517865	0.0138221	0.0138221	chr14	104954899	1.859425969326022	chr14:104954899:CAGCCAGCAGGGTAGTGA:C
chr14:104955891	['C', 'T']	98663	91561.9204038602	-4008.481984253413	0.0121766581793424	0.004344527090407	2.802758027733107	0.00506775	0.00506775	chr14	104955891	2.295184817683325	chr14:104955891:C:T
chr14:104955975	['AT', 'A']	98663	91546.7738479006	-4012.1227689565408	0.0121652702142927	0.0043449095289033	2.7998903391121504	0.00511299	0.00511299	chr14	104955975	2.2913250566669827	chr14:104955975:AT:A
chr14:104956243	['T', 'C']	98663	128967.60729056851	-4358.771915772485	0.0081881602518126	0.004460283290523	1.835793764313223	0.0663912	0.0663912	chr14	104956243	1.1778894815463556	chr14:104956243:T:C
chr14:104956890	['A', 'G']	98663	113374.06954344062	-4578.447050372157	0.0122125966658821	0.0043636271609757	2.798725971618365	0.00513146	0.00513146	chr14	104956890	2.28975905209434	chr14:104956890:A:G
chr14:104957326	['T', 'C']	98663	6484.182969233107	-336.8946244382033	-0.0215843345160736	0.011906357006511	-1.8128411993920628	0.0698594	0.0698594	chr14	104957326	1.1557751486984886	chr14:104957326:T:C
chr14:104957329	['A', 'C']	98663	6486.591704340422	-337.44143736406534	-0.0216797153307478	0.0119038276070017	-1.8212390204639624	0.0685736	0.0685736	chr14	104957329	1.163843050197822	chr14:104957329:A:C
chr14:104958095	['G', 'C']	98663	113411.58762761184	-4613.906567201048	0.0123765002037159	0.0043658260264305	2.834858771006721	0.00458553	0.00458553	chr14	104958095	2.3386104609159	chr14:104958095:G:C
chr14:104961241	['A', 'G']	98663	19829.647213912685	-792.8110764532372	0.0186538572574961	0.0070949715942897	2.629165883131825	0.00856079	0.00856079	chr14	104961241	2.067486156256291	chr14:104961241:A:G
chr14:104961435	['AC', 'A']	98663	27755.33535351352	-1047.4032336165249	0.013020469189247	0.0061875201887348	2.1043113868060583	0.0353538	0.0353538	chr14	104961435	1.4515638992550348	chr14:104961435:AC:A
chr14:104961443	['G', 'A']	98663	27253.944376286432	-1057.456364765475	0.0121186983010782	0.006170853230839	1.963861049313989	0.049549	0.049549	chr14	104961443	1.304965106039742	chr14:104961443:G:A
chr14:104961445	['G', 'A']	98663	27207.43971271486	-1051.484656922608	0.0122899598673763	0.0061782092744721	1.989243051082373	0.0466771	0.0466771	chr14	104961445	1.3308961340559948	chr14:104961445:G:A
chr14:104962377	['A', 'G']	98663	6506.384856349224	-430.7846355941982	-0.0284158005094071	0.0118824092769246	-2.391417417727719	0.0167853	0.0167853	chr14	104962377	1.7750708922962035	chr14:104962377:A:G
chr14:104962476	['A', 'G']	98663	6506.461624229648	-429.3198905833625	-0.0280753258499499	0.0118815358202076	-2.362937441319703	0.0181327	0.0181327	chr14	104962476	1.7415375236598265	chr14:104962476:A:G
chr14:104964401	['G', 'A']	98663	116146.6073380172	-4727.598319871269	0.0139925799909266	0.0043959219889935	3.183081962318933	0.00145762	0.00145762	chr14	104964401	2.8363556813768067	chr14:104964401:G:A
chr14:104964590	['T', 'G']	98663	118499.41262632915	-4820.176240665829	0.0147768231347467	0.0044188636973603	3.3440323455946106	0.000826008	0.000826008	chr14	104964590	3.0830157464580314	chr14:104964590:T:G
chr14:104965612	['A', 'C']	98663	135834.1582255383	-4530.274600303054	0.0095060063216736	0.0045759230851595	2.077396438874395	0.0377676	0.0377676	chr14	104965612	1.4228806122038056	chr14:104965612:A:C
chr14:104965707	['G', 'A']	98663	38979.90162505195	-1426.6418277404798	-0.0072936050796451	0.0053235634521685	-1.3700607018545292	0.170671	0.170671	chr14	104965707	0.7678402668754911	chr14:104965707:G:A
chr14:104966033	['T', 'C']	98663	129209.50169299087	-4034.928989258924	0.0129490354255369	0.0044520872271095	2.9085313842657428	0.00363212	0.00363212	chr14	104966033	2.439839811451362	chr14:104966033:T:C
chr14:104966792	['A', 'G']	98663	118634.47747665546	-4914.666946446515	0.0135389612971704	0.0044240823394312	3.06028691566147	0.00221184	0.00221184	chr14	104966792	2.655246292209257	chr14:104966792:A:G
chr14:104967085	['T', 'C']	98663	6711.952407018825	-439.2968004331457	-0.0316166881817673	0.0116977338555193	-2.7028045407999697	0.00687689	0.00687689	chr14	104967085	2.16260792240439	chr14:104967085:T:C
chr14:104967274	['T', 'C']	98663	6723.949998477437	-446.1403078761988	-0.0323610791083817	0.0116962088003701	-2.766800735239747	0.00566199	0.00566199	chr14	104967274	2.247030902005295	chr14:104967274:T:C
chr14:104967442	['G', 'A']	98663	6701.203760389216	-441.9099351125742	-0.0319071746217389	0.0117056161833732	-2.7258005150604583	0.00641571	0.00641571	chr14	104967442	2.192755275061513	chr14:104967442:G:A
chr14:104969057	['C', 'T']	98663	6674.135291553906	-448.42800007317874	-0.0322724518034837	0.0117300679297609	-2.751258730702125	0.00593776	0.00593776	chr14	104969057	2.226377360256662	chr14:104969057:C:T
chr14:104969312	['A', 'G']	98663	137151.46140356216	-4571.422170033491	0.0100251222780722	0.0046019254132245	2.1784625733531326	0.029374	0.029374	chr14	104969312	1.532036909464865	chr14:104969312:A:G
chr14:104973669	['G', 'A']	98663	116329.25339563737	-5028.9302018627295	0.0130425795548538	0.0044218575718058	2.9495702525596146	0.00318291	0.00318291	chr14	104973669	2.4971756413211805	chr14:104973669:G:A
chr14:104977358	['C', 'T']	98663	62351.68769639345	-2280.2024016996825	-0.0073924154496218	0.0045651712640635	-1.619307364832935	0.105384	0.105384	chr14	104977358	0.9772253211840062	chr14:104977358:C:T
chr14:104977675	['C', 'T']	98663	71534.77578970845	-3328.421733235909	0.0107774372833686	0.0044981606519282	2.3959653994902808	0.0165785	0.0165785	chr14	104977675	1.7804547663787935	chr14:104977675:C:T
chr14:104980383	['G', 'A']	98663	2200.044597155917	309.7793438653777	-0.0020958475043736	0.0209306898716879	-0.1001327484770888	0.920239	0.920239	chr14	104980383	0.0360993651530729	chr14:104980383:G:A
chr14:104980738	['C', 'T']	98663	40766.13185610169	-1546.1877050540745	-0.0106741967561551	0.005238734052044	-2.037552708366672	0.0415973	0.0415973	chr14	104980738	1.3809348576702705	chr14:104980738:C:T
chr14:104981149	['G', 'T']	98663	40514.28506411232	-1614.8117623167766	-0.0116811407766056	0.0052503332192845	-2.2248379843208097	0.0260944	0.0260944	chr14	104981149	1.583452684617484	chr14:104981149:G:T
chr14:104981269	['C', 'T']	98663	4568.185203580008	268.3109042778176	-0.0123056728335076	0.0145082471469265	-0.848184671027924	0.396337	0.396337	chr14	104981269	0.4019353822563932	chr14:104981269:C:T
chr14:104981285	['T', 'C']	98663	9275.128098042593	-100.11128762364456	-0.0214724775806145	0.0101607123399066	-2.1132846657099464	0.0345789	0.0345789	chr14	104981285	1.4611888263174035	chr14:104981285:T:C
chr14:104982000	['A', 'G']	98663	45232.83383168288	-1315.1689783512911	-0.011896149561512	0.0050792014188996	-2.342129909880441	0.019176	0.019176	chr14	104982000	1.717241978974403	chr14:104982000:A:G
chr14:104982001	['T', 'G']	98663	4579.46415212918	268.813521613414	-0.0129135718253219	0.0144952829928801	-0.8908809736011982	0.372995	0.372995	chr14	104982001	0.4282969898721803	chr14:104982001:T:G
chr14:104983665	['C', 'A']	98663	36059.28931416871	-1203.8170155097248	-0.0075069810351851	0.0054923407041746	-1.3668090600204743	0.171688	0.171688	chr14	104983665	0.7652600584553133	chr14:104983665:C:A
chr14:104983772	['T', 'C']	98663	41529.051018236	-1491.4315566246444	-0.0108569553447612	0.0052089287016292	-2.084297168699096	0.0371357	0.0371357	chr14	104983772	1.4302083853131584	chr14:104983772:T:C
chr14:104983775	['C', 'T']	98663	43420.84101690792	-1200.8537908600902	-0.0095633324807781	0.0051480281005454	-1.857669051916201	0.063219	0.063219	chr14	104983775	1.1991523781249858	chr14:104983775:C:T
chr14:104985305	['C', 'T']	98663	93930.6569878846	-3776.8316559721534	0.0101205564323358	0.0043151300567794	2.3453653306313456	0.0190104	0.0190104	chr14	104985305	1.7210087449985685	chr14:104985305:C:T
chr14:104987076	['G', 'C']	98663	168201.52404265245	-6121.6248248260135	0.0071807086977673	0.0060542298909157	1.1860647559059296	0.2356	0.2356	chr14	104987076	0.627824713884936	chr14:104987076:G:C
chr14:104987889	['G', 'A']	98663	35648.28466272599	-1167.8263132444729	-0.0084245379406638	0.005521816287921	-1.5256824025624354	0.127092	0.127092	chr14	104987889	0.8958817859149316	chr14:104987889:G:A
chr14:104988192	['A', 'G']	98663	43389.43412715312	-1404.101387321516	-0.0119088777207605	0.0051414345321648	-2.3162558321531868	0.0205463	0.0205463	chr14	104988192	1.6872663749684262	chr14:104988192:A:G
chr14:104988618	['C', 'T']	98663	10171.030886034889	-575.4647974126926	-0.0026331912855794	0.0096267744018277	-0.2735278895784152	0.784448	0.784448	chr14	104988618	0.1054358399184098	chr14:104988618:C:T
chr14:104990824	['T', 'C']	98663	31094.35767289096	-778.9596494640089	-0.0157548256437484	0.0058766547926391	-2.680917324509568	0.00734329	0.00734329	chr14	104990824	2.1341093203673167	chr14:104990824:T:C
chr14:104991434	['A', 'G']	98663	158370.81550780457	-5461.733118254112	0.0071380339455546	0.005352795030752	1.333515276513721	0.182366	0.182366	chr14	104991434	0.7390561275688636	chr14:104991434:A:G
chr14:104993587	['A', 'G']	98663	157437.7656986468	-5511.182795244498	0.0077719674924744	0.0053034296882969	1.4654606451415493	0.142798	0.142798	chr14	104993587	0.8452778751582086	chr14:104993587:A:G
chr14:104993950	['A', 'G']	98663	3235.279120968318	121.30812351615528	-0.0141346887875959	0.0169247873917982	-0.8351471992165521	0.403637	0.403637	chr14	104993950	0.3940090303456374	chr14:104993950:A:G
chr14:104994022	['C', 'T']	98663	27832.56419456523	-912.8599411582044	-0.0156695872014196	0.0061178770464561	-2.561278541957033	0.0104302	0.0104302	chr14	104994022	1.9817073638588367	chr14:104994022:C:T
chr14:104994092	['G', 'A']	98663	126308.12078979112	-4734.078626735827	0.0146615542471994	0.0044684650061291	3.281116496848284	0.00103433	0.00103433	chr14	104994092	2.9853408787332465	chr14:104994092:G:A
chr14:104994202	['G', 'A']	98663	126238.4718643243	-4735.854102749916	0.0145963721738471	0.0044702121945889	3.265252640918378	0.00109404	0.00109404	chr14	104994202	2.9609667991527697	chr14:104994202:G:A
chr14:104994521	['G', 'A']	98663	27839.97520677911	-918.4251335015028	-0.0159482886543031	0.006115993962205	-2.607636428822284	0.00911835	0.00911835	chr14	104994521	2.040083741795016	chr14:104994521:G:A
chr14:104994730	['C', 'T']	98663	157691.384545989	-5475.239762497175	0.0073024548590423	0.005316156918875	1.3736341816989823	0.169558	0.169558	chr14	104994730	0.7706817147393819	chr14:104994730:C:T
chr14:104995495	['C', 'T']	98663	29446.790749769403	-658.9586296820671	-0.0142620338169851	0.0060126342088519	-2.372010889335023	0.0176935	0.0176935	chr14	104995495	1.7521862496037863	chr14:104995495:C:T
chr14:104995721	['A', 'G']	98663	126335.76812034954	-4743.123043961104	0.0144540691502055	0.0044714669238846	3.2325117005782213	0.00122747	0.00122747	chr14	104995721	2.9109891134564574	chr14:104995721:A:G
chr14:104995732	['C', 'T']	98663	126278.59796437656	-4736.267088920917	0.0146098180542971	0.0044705367531329	3.268023251136158	0.00108338	0.00108338	chr14	104995732	2.96521918607373	chr14:104995732:C:T
chr14:104996233	['C', 'G']	98663	157386.16632541356	-5526.2616804651325	0.0073052318917371	0.0053006790171857	1.3781690738209615	0.168154	0.168154	chr14	104996233	0.7742927973516311	chr14:104996233:C:G
chr14:104997826	['C', 'T']	98663	157696.1632890988	-5482.376204212303	0.0071699807673932	0.0053170590736817	1.3484861966050172	0.177505	0.177505	chr14	104997826	0.7507894091338112	chr14:104997826:C:T
chr14:104999504	['G', 'A']	98663	157420.1240699065	-5537.720910007717	0.0072716141826376	0.0053030727654011	1.371207694919785	0.170313	0.170313	chr14	104999504	0.7687522010521607	chr14:104999504:G:A
chr14:104999690	['A', 'G']	98663	157448.5331434306	-5524.811876798356	0.0077336816259373	0.005304227084706	1.4580223475417056	0.144838	0.144838	chr14	104999690	0.8391174807823993	chr14:104999690:A:G
chr14:105000328	['A', 'G']	98663	3213.586284150236	133.29683975751524	-0.0108001298054763	0.0169814583508778	-0.6359954240866496	0.524781	0.524781	chr14	105000328	0.2800218972309694	chr14:105000328:A:G
chr14:105000903	['T', 'G']	98663	27996.256345795147	-921.0053212835894	-0.0158814742025883	0.0061012604841396	-2.602982489253252	0.00924305	0.00924305	chr14	105000903	2.0341846976541507	chr14:105000903:T:G
chr14:105001628	['G', 'C']	98663	26125.93513118047	-1272.6864363338188	0.0082522356130394	0.0063139419997691	1.3069862873845106	0.19122	0.19122	chr14	105001628	0.7184666861426237	chr14:105001628:G:C
chr14:105002427	['T', 'A']	98663	158464.01406518312	-5471.99872973255	0.0067156575897879	0.0053768691662341	1.2489903291605364	0.211672	0.211672	chr14	105002427	0.6743365867124599	chr14:105002427:T:A
chr14:105002448	['A', 'G']	98663	158394.68982179993	-5532.320132228051	0.0062086290641202	0.0054145729318314	1.1466516643668558	0.251528	0.251528	chr14	105002448	0.5994136624226414	chr14:105002448:A:G
chr14:105002569	['A', 'G']	98663	31238.661982691294	-780.8534506660868	-0.0154533655935891	0.005865664804923	-2.634546314446585	0.0084263	0.0084263	chr14	105002569	2.074363082827825	chr14:105002569:A:G
chr14:105002696	['CAG', 'C']	98663	126731.97560034928	-4738.274187428704	0.0139308829548231	0.0044787674640262	3.1104278279050908	0.0018687	0.0018687	chr14	105002696	2.728460414406197	chr14:105002696:CAG:C
chr14:105003031	['G', 'T']	98663	126184.7104627808	-4762.610215331531	0.0141362616885139	0.0044705666426942	3.1620738081637656	0.00156697	0.00156697	chr14	105003031	2.8049393181192697	chr14:105003031:G:T
chr14:105003289	['G', 'A']	98663	157838.98120270268	-5476.9768068917365	0.0073432995415293	0.0053305553499504	1.3775862099616998	0.168334	0.168334	chr14	105003289	0.7738281566262608	chr14:105003289:G:A
chr14:105003418	['C', 'T']	98663	24604.745671829387	-350.72241175725844	-0.0116248001657304	0.0064973619606308	-1.789156928022197	0.0735926	0.0735926	chr14	105003418	1.133165853335588	chr14:105003418:C:T
chr14:105003556	['G', 'A']	98663	24711.272608351763	-312.6588326150047	-0.0106743439954363	0.0064904305314607	-1.6446280325619511	0.10005	0.10005	chr14	105003556	0.9997829070277696	chr14:105003556:G:A
chr14:105003566	['G', 'A']	98663	23417.933818609454	-552.6248892353644	-0.0126124850021592	0.0066020474822604	-1.9103899261628496	0.0560859	0.0560859	chr14	105003566	1.251146306691452	chr14:105003566:G:A
chr14:105003605	['C', 'T']	98663	24890.559242474927	-311.50379675907084	-0.0103725838888904	0.0064717341577152	-1.6027518492126038	0.108993	0.108993	chr14	105003605	0.9626013934262952	chr14:105003605:C:T
chr14:105004626	['T', 'C']	98663	23418.35068482016	-554.2580310426035	-0.0116370689925488	0.0066052617334308	-1.7617877174572512	0.0781083	0.0781083	chr14	105004626	1.1073028143599164	chr14:105004626:T:C
chr14:105005071	['G', 'A']	98663	25338.89235616045	-344.0450453767835	-0.0111846645296532	0.0064942690833129	-1.722236080176026	0.0850299	0.0850299	chr14	105005071	1.0704283316781686	chr14:105005071:G:A
chr14:105005549	['C', 'T']	98663	97370.82974151036	-3560.5454516045143	0.0069776883434182	0.004261314662435	1.6374496830588223	0.10154	0.10154	chr14	105005549	0.9933628409314136	chr14:105005549:C:T
chr14:105006577	['C', 'A']	98663	24543.49752181713	-591.0039208489783	-0.0105674143503345	0.0064595658895723	-1.6359325891223508	0.101857	0.101857	chr14	105006577	0.9920091192714888	chr14:105006577:C:A
chr14:105006585	['A', 'T']	98663	25789.784177984995	-388.0676450443707	-0.0096264928104126	0.0063609074159278	-1.5133835757941967	0.130185	0.130185	chr14	105006585	0.8854390525766734	chr14:105006585:A:T
chr14:105006657	['T', 'A']	98663	6503.131825138606	-444.30622137585226	-0.0266685347964856	0.0118768858664565	-2.245414757399049	0.0247437	0.0247437	chr14	105006657	1.606535358488809	chr14:105006657:T:A
chr14:105007359	['G', 'C']	98663	157962.41441879794	-5505.005955459057	0.007034118358217	0.0053284295195137	1.3201109881357518	0.186801	0.186801	chr14	105007359	0.7286208031952217	chr14:105007359:G:C
chr14:105007566	['C', 'T']	98663	25913.67707731452	-367.1599756599322	-0.00896757582661	0.0063475250532091	-1.4127672992919122	0.157727	0.157727	chr14	105007566	0.802093956973449	chr14:105007566:C:T
chr14:105008503	['A', 'G']	98663	131438.65077192875	-5181.3337564627045	0.010484161256378	0.0045549029576434	2.301730981729237	0.0213524	0.0213524	chr14	105008503	1.6705533033941342	chr14:105008503:A:G
chr14:105008933	['C', 'T']	98663	157664.23264589798	-5539.243289214694	0.0073453610259742	0.0053241357133205	1.3796344461311778	0.167702	0.167702	chr14	105008933	0.7754617580034288	chr14:105008933:C:T
chr14:105009154	['C', 'T']	98663	25458.287211484778	-1063.0321311976206	0.0109156898001888	0.0063603703849965	1.7162034817874643	0.0861279	0.0861279	chr14	105009154	1.0648561417717624	chr14:105009154:C:T
chr14:105009342	['T', 'C']	98663	26182.17121313604	-333.1753472134762	-0.0085899087195797	0.0063339979466605	-1.3561590628725344	0.175052	0.175052	chr14	105009342	0.7568329229794861	chr14:105009342:T:C
chr14:105009654	['T', 'C']	98663	26119.5004865884	-346.90085738372744	-0.009216932723623	0.0063363371870754	-1.4546152534974366	0.145779	0.145779	chr14	105009654	0.8363050332264559	chr14:105009654:T:C
chr14:105009728	['T', 'C']	98663	157891.6034342943	-5460.13887696652	0.0078855759754101	0.0053268247824712	1.4803520478764107	0.138783	0.138783	chr14	105009728	0.8576637288261107	chr14:105009728:T:C
chr14:105010321	['T', 'C']	98663	157660.77364419668	-5549.691532717933	0.0075347893486133	0.0053154763660749	1.417519113941082	0.156334	0.156334	chr14	105010321	0.805946560006473	chr14:105010321:T:C
chr14:105010332	['AG', 'A']	98663	24611.74397883469	-612.5397218526977	-0.0111233473400521	0.0064537131301026	-1.7235577590470208	0.0847908	0.0847908	chr14	105010332	1.071651267153507	chr14:105010332:AG:A
chr14:105011276	['T', 'C']	98663	26260.863171018485	-311.14524908409413	-0.0086032528613221	0.0063273269897153	-1.359697843229244	0.173929	0.173929	chr14	105011276	0.7596279999987631	chr14:105011276:T:C
chr14:105011765	['G', 'A']	98663	124989.73568916052	-4717.759020816879	0.0140273773116874	0.0044507149969626	3.151713223888818	0.00162364	0.00162364	chr14	105011765	2.7895102579427733	chr14:105011765:G:A
chr14:105012247	['A', 'G']	98663	26109.85245702237	-346.2251242170576	-0.0092206642640442	0.0063368575758657	-1.455084662019482	0.145649	0.145649	chr14	105012247	0.8366924928143626	chr14:105012247:A:G
chr14:105013153	['T', 'C']	98663	157636.79318872897	-5531.582816105752	0.0076079048801031	0.00531378462558	1.431730003410261	0.152224	0.152224	chr14	105013153	0.8175168702601923	chr14:105013153:T:C
chr14:105013688	['G', 'A']	98663	131453.98824137618	-5188.770031527678	0.010316751444522	0.0045561709442932	2.2643468760636045	0.0235549	0.0235549	chr14	105013688	1.627918735176135	chr14:105013688:G:A
chr14:105013817	['C', 'T']	98663	15503.628548839944	-496.6624314456839	-0.00132295000257	0.0079138220293739	-0.1671695418041454	0.867237	0.867237	chr14	105013817	0.0618622015701693	chr14:105013817:C:T
chr14:105013900	['G', 'A']	98663	131469.32508894816	-5185.397368243939	0.010402264217585	0.0045558144034277	2.283294115264765	0.0224152	0.0224152	chr14	105013900	1.6494573817810634	chr14:105013900:G:A
chr14:105013903	['G', 'A']	98663	131467.9924584913	-5185.327072392764	0.010397710310231	0.0045557127812361	2.2823454439570185	0.0224711	0.0224711	chr14	105013903	1.648375667579216	chr14:105013903:G:A
chr14:105014091	['G', 'C']	98663	26151.325285329112	-351.93590047140884	-0.0094381644724417	0.0063314684095023	-1.4906754424103	0.13605	0.13605	chr14	105014091	0.8663014538842235	chr14:105014091:G:C
chr14:105014250	['C', 'T']	98663	125019.73994667966	-4720.5301393539285	0.0139339179721089	0.0044501513180216	3.1311110513660707	0.00174197	0.00174197	chr14	105014250	2.758959328631827	chr14:105014250:C:T
chr14:105014304	['A', 'G']	98663	157985.6075899328	-5481.081976292777	0.0075235723958082	0.0053311886848686	1.411237313202259	0.158178	0.158178	chr14	105014304	0.8008539199723987	chr14:105014304:A:G
chr14:105014433	['T', 'A']	98663	26164.79006398878	-352.600378359592	-0.0094561833187424	0.0063319496298608	-1.493407855638658	0.135334	0.135334	chr14	105014433	0.8685930817660534	chr14:105014433:T:A
chr14:105014821	['C', 'A']	98663	124807.7098602114	-4742.220971054093	0.0141292421117011	0.0044487647550508	3.175992188766484	0.00149371	0.00149371	chr14	105014821	2.82573371150653	chr14:105014821:C:A
chr14:105015590	['C', 'T']	98663	157641.36886334373	-5530.3108090569285	0.0076430814917511	0.0053140407479347	1.438280557920356	0.150358	0.150358	chr14	105015590	0.8228734597255875	chr14:105015590:C:T
chr14:105015651	['A', 'G']	98663	157618.37788635027	-5537.263536979775	0.0075005930802652	0.0053126495729376	1.4118365943940467	0.158001	0.158001	chr14	105015651	0.8013401643550232	chr14:105015651:A:G
chr14:105015939	['C', 'T']	98663	131471.6530523286	-5182.537465324903	0.0104743383675478	0.0045561229985521	2.2989586477091057	0.0215094	0.0215094	chr14	105015939	1.6673717039929872	chr14:105015939:C:T
chr14:105016015	['G', 'A']	98663	124716.1296686809	-4758.187470044523	0.0139903850238154	0.0044493728741174	3.144349871236704	0.00166506	0.00166506	chr14	105016015	2.778570112188041	chr14:105016015:G:A
chr14:105016036	['A', 'T']	98663	157628.95300224036	-5533.930080337814	0.0075946222024119	0.0053135506957771	1.4292932611798772	0.152923	0.152923	chr14	105016036	0.815527190703586	chr14:105016036:A:T
chr14:105016292	['C', 'T']	98663	26110.91112192353	-348.82857720306305	-0.0093488378157312	0.0063369473742743	-1.4752904298501903	0.140138	0.140138	chr14	105016292	0.8534440848955465	chr14:105016292:C:T
chr14:105017702	['G', 'A']	98663	26137.188014136816	-346.57848795292705	-0.0091925239354643	0.006341131410946	-1.4496662093449433	0.147155	0.147155	chr14	105017702	0.8322249769519462	chr14:105017702:G:A
chr14:105017947	['C', 'T']	98663	32922.676957235875	-753.2032683016893	-0.0143502770804043	0.0057498477083648	-2.495766463436527	0.0125702	0.0125702	chr14	105017947	1.900657812353391	chr14:105017947:C:T
chr14:105018444	['A', 'G']	98663	158234.0567472225	-5471.791791804824	0.0069889985775665	0.0053451845829313	1.307531754821763	0.191035	0.191035	chr14	105018444	0.7188870572845318	chr14:105018444:A:G
chr14:105018699	['C', 'G']	98663	26116.882478220738	-346.54870907901426	-0.0092756113869573	0.0063381645144944	-1.463453869924855	0.143346	0.143346	chr14	105018699	0.8436144213234607	chr14:105018699:C:G
chr14:105018757	['G', 'A']	98663	26554.818495906387	-366.4596972495095	-0.0093628196060627	0.0063538204682753	-1.4735732073028052	0.1406	0.1406	chr14	105018757	0.8520146793161949	chr14:105018757:G:A
chr14:105019820	['G', 'A']	98663	26627.3181039464	-275.2054501272896	-0.0096282692537	0.0063058029142939	-1.5268902920950398	0.126791	0.126791	chr14	105019820	0.8969115728664125	chr14:105019820:G:A
chr14:105019943	['C', 'A']	98663	124818.50669059064	-4737.251709222434	0.0142239024683512	0.0044486123567231	3.1973796158828334	0.00138726	0.00138726	chr14	105019943	2.857842135910685	chr14:105019943:C:A
chr14:105020176	['C', 'T']	98663	26616.61863831253	-269.6955743047424	-0.0092895750459329	0.0063061773739487	-1.4730913031892865	0.14073	0.14073	chr14	105020176	0.8516133123331793	chr14:105020176:C:T
chr14:105020392	['G', 'A']	98663	26626.1589579849	-269.01118512554325	-0.0091136278677583	0.0063048044998931	-1.4455052282608805	0.148319	0.148319	chr14	105020392	0.8288032113006161	chr14:105020392:G:A
chr14:105020412	['G', 'A']	98663	129894.4316516133	-5205.258637503253	0.009062452324321	0.0045295996740846	2.0007181597460524	0.0454255	0.0454255	chr14	105020412	1.3427002836997106	chr14:105020412:G:A
chr14:105020421	['C', 'T']	98663	26627.698853557413	-277.69404689767225	-0.0096120650053159	0.0063043924040384	-1.5246615992936428	0.127347	0.127347	chr14	105020421	0.8950112815507159	chr14:105020421:C:T
chr14:105020594	['G', 'A']	98663	26630.69915765359	-247.36741592616616	-0.008436187146402	0.0063042293095434	-1.3381789798843815	0.180841	0.180841	chr14	105020594	0.742703100104448	chr14:105020594:G:A
chr14:105021480	['G', 'T']	98663	32783.31641104138	-782.7643333659983	-0.0138347712660288	0.0057527207594574	-2.404909232433125	0.0161783	0.0161783	chr14	105021480	1.7910671155672466	chr14:105021480:G:T
chr14:105021660	['T', 'G']	98663	26624.58751495246	-264.9969473183565	-0.0090959137086672	0.0063042722715965	-1.4428173969655826	0.149075	0.149075	chr14	105021660	0.8265951819822231	chr14:105021660:T:G
chr14:105022482	['G', 'T']	98663	158029.4410223137	-5498.83425562802	0.007421672897189	0.0053352766153723	1.3910568152746356	0.164211	0.164211	chr14	105022482	0.7845977541636491	chr14:105022482:G:T
chr14:105023575	['T', 'C']	98663	22946.41890028789	-815.2021135852623	-0.011857653994118	0.0066403069384239	-1.7857087185991305	0.0741495	0.0741495	chr14	105023575	1.1298917731315274	chr14:105023575:T:C
chr14:105023728	['TGAA', 'T']	98663	26271.52668126432	-318.9987619738206	-0.0090785039038078	0.0063260534018258	-1.435097576189844	0.151262	0.151262	chr14	105023728	0.8202701616205827	chr14:105023728:TGAA:T
chr14:105024753	['CTG', 'C']	98663	26124.1208160534	-342.26108456544085	-0.0088476789528862	0.0063360000805796	-1.3964139583907542	0.162593	0.162593	chr14	105024753	0.7888981557088214	chr14:105024753:CTG:C
chr14:105026017	['TACTG', 'T']	98663	124624.10448517784	-4760.011307994634	0.0134301269253422	0.0044463460804605	3.020486188504503	0.00252434	0.00252434	chr14	105026017	2.59785215094164	chr14:105026017:TACTG:T
chr14:105026698	['AC', 'A']	98663	26370.682008962067	-325.25548533728863	-0.0101770254724547	0.006316653825143	-1.6111418726075752	0.107152	0.107152	chr14	105026698	0.9699997184078956	chr14:105026698:AC:A
chr14:105026773	['C', 'G']	98663	124632.00097319655	-4769.220658673903	0.0132412113237233	0.0044466998715783	2.977761419959126	0.00290432	0.00290432	chr14	105026773	2.536955534467196	chr14:105026773:C:G
chr14:105026838	['C', 'T']	98663	131177.9093259258	-5237.533181164688	0.0099160751819284	0.0045539057509108	2.177488012338645	0.0294465	0.0294465	chr14	105026838	1.5309663178893829	chr14:105026838:C:T
chr14:105026895	['AAAT', 'A']	98663	131184.17360575937	-5240.921365673467	0.0098760438926697	0.004554837080096	2.168254038289644	0.0301417	0.0301417	chr14	105026895	1.520832257004842	chr14:105026895:AAAT:A
chr14:105029032	['C', 'T']	98663	124663.2705209696	-4752.197616501698	0.0134797164633263	0.0044454007505629	3.032283751159953	0.00242774	0.00242774	chr14	105029032	2.6147978260858684	chr14:105029032:C:T
chr14:105029213	['T', 'G']	98663	174452.82703634247	-5917.106498373705	0.007881976135549	0.0066284597888583	1.189111254593071	0.234399	0.234399	chr14	105029213	0.6300442454500574	chr14:105029213:T:G
chr14:105029549	['T', 'C']	98663	131207.9374727559	-5225.774774094793	0.0101049182335167	0.0045525973198726	2.219594118154809	0.0264486	0.0264486	chr14	105029549	1.577597311468731	chr14:105029549:T:C
chr14:105029808	['G', 'A']	98663	131206.6178471145	-5228.640071188263	0.0100354220716517	0.0045523304305177	2.204458183522119	0.0274944	0.0274944	chr14	105029808	1.5607557533246137	chr14:105029808:G:A
chr14:105029938	['C', 'T']	98663	26957.782170180853	-245.561407166691	-0.0101446815387677	0.0062842056578916	-1.6143140582975786	0.106463	0.106463	chr14	105029938	0.972801300091794	chr14:105029938:C:T
chr14:105031163	['G', 'A']	98663	25239.162731281987	-529.8565612993506	-0.011025552608077	0.0064006167941264	-1.7225765832747113	0.0849683	0.0849683	chr14	105031163	1.0707430707901844	chr14:105031163:G:A
chr14:105031279	['A', 'G']	98663	150190.01181062445	-5258.432771993758	0.0098558336443891	0.0049875492412311	1.9760874865981644	0.0481477	0.0481477	chr14	105031279	1.3174244541503712	chr14:105031279:A:G
chr14:105031282	['T', 'C']	98663	25252.374860607044	-527.2080392924233	-0.0111717122220075	0.0064001913306767	-1.7455278514034966	0.0808961	0.0808961	chr14	105031282	1.0920724152147556	chr14:105031282:T:C
chr14:105031573	['G', 'A']	98663	25242.814337266354	-524.0297065660781	-0.0107575750133935	0.0064002121272008	-1.680815385426672	0.0928019	0.0928019	chr14	105031573	1.0324431320670375	chr14:105031573:G:A
chr14:105031574	['C', 'T']	98663	124936.32587208413	-4723.269589543169	0.0132192429522535	0.0044456629694275	2.973514421394794	0.00294482	0.00294482	chr14	105031574	2.5309412460027976	chr14:105031574:C:T
chr14:105031803	['A', 'G']	98663	156735.83513297045	-5724.938622617018	0.0057595969927299	0.0052684312925469	1.093228073578153	0.274296	0.274296	chr14	105031803	0.5617805255729915	chr14:105031803:A:G
chr14:105032448	['G', 'A']	98663	156745.540014193	-5718.432036801727	0.0059054110371274	0.0052683349112552	1.120925517569345	0.262322	0.262322	chr14	105032448	0.5811652851704514	chr14:105032448:G:A
chr14:105032736	['T', 'C']	98663	156848.0254952051	-5709.891505066693	0.0060981032035757	0.0052736901516219	1.1563256521053398	0.247551	0.247551	chr14	105032736	0.6063353149652795	chr14:105032736:T:C
chr14:105033821	['C', 'T']	98663	24856.02314218812	-548.0831222855015	-0.0099825151091163	0.0064331766219001	-1.5517240852883545	0.120731	0.120731	chr14	105033821	0.91818120214513	chr14:105033821:C:T
chr14:105034078	['T', 'C']	98663	24826.787540551493	-561.9391459872787	-0.0102802705607882	0.0064336340631579	-1.5978948227189371	0.11007	0.11007	chr14	105034078	0.9583310335243896	chr14:105034078:T:C
chr14:105034216	['A', 'G']	98663	147676.96781648806	-4702.181255102832	0.0095574299033116	0.0048945460330584	1.9526693259720893	0.0508616	0.0508616	chr14	105034216	1.2936099819455766	chr14:105034216:A:G
chr14:105037339	['T', 'C']	98663	147944.9578206312	-4667.641346688931	0.009963016234236	0.0049101987224709	2.029045421042014	0.0424563	0.0424563	chr14	105037339	1.3720578566043102	chr14:105037339:T:C
chr14:105038666	['T', 'C']	98663	120699.26390606932	-4424.937383074624	0.0128001409124843	0.0043873142085383	2.91753457903096	0.0035289	0.0035289	chr14	105038666	2.4523606482604685	chr14:105038666:T:C
chr14:105038933	['C', 'T']	98663	24563.97937005159	-603.1984514432373	-0.0106950284869319	0.0064547024906516	-1.656935931969216	0.0975356	0.0975356	chr14	105038933	1.0108368400795114	chr14:105038933:C:T
chr14:105039912	['A', 'G']	98663	26740.551580614458	-261.61474637447907	-0.0098504032046932	0.0062936416503483	-1.5651356959842218	0.117554	0.117554	chr14	105039912	0.9297625885860696	chr14:105039912:A:G
chr14:105041045	['C', 'T']	98663	26146.320557950778	-312.3244305615101	-0.0092385469235829	0.0063390151037168	-1.4574104608405063	0.145006	0.145006	chr14	105041045	0.8386140273306769	chr14:105041045:C:T
chr14:105041300	['C', 'A']	98663	26987.16104558256	-263.1978719351861	-0.0098879350941606	0.0063033379316115	-1.5686823713785412	0.116725	0.116725	chr14	105041300	0.9328361173971568	chr14:105041300:C:A
chr14:105042240	['A', 'G']	98663	138414.2231919315	-5028.7091853765605	0.0122941958416477	0.0046655740903724	2.635087473375921	0.00841287	0.00841287	chr14	105042240	2.0750558219745425	chr14:105042240:A:G
chr14:105042329	['A', 'G']	98663	139029.90967146814	-4946.965265082711	0.0124778461709729	0.0046724751449535	2.670500277449198	0.00757507	0.00757507	chr14	105042329	2.1206133495618595	chr14:105042329:A:G
chr14:105042661	['G', 'T']	98663	138380.03828764896	-5023.75681834204	0.0123894115679989	0.0046645583035879	2.6560739006025487	0.0079069	0.0079069	chr14	105042661	2.1019937537689355	chr14:105042661:G:T
chr14:105042905	['A', 'G']	98663	147275.4344071198	-5537.77345202578	0.0116051417545003	0.0049218132757849	2.357899640686692	0.0183806	0.0183806	chr14	105042905	1.7356403159947345	chr14:105042905:A:G
chr14:105044138	['T', 'C']	98663	16096.305154325675	-482.47936106731294	-0.0026747404979056	0.0077765365376914	-0.3439500971855112	0.730885	0.730885	chr14	105044138	0.1361509510782325	chr14:105044138:T:C
chr14:105044174	['A', 'C']	98663	17062.69175645405	-344.81789357468057	-0.0017795613831199	0.0075888948405165	-0.234495459552156	0.814601	0.814601	chr14	105044174	0.0890550611120204	chr14:105044174:A:C
chr14:105044277	['G', 'A']	98663	25019.05729520412	-1235.0175799316678	0.0068875675143895	0.0064243426110486	1.0721046387756856	0.283676	0.283676	chr14	105044277	0.5471774055099904	chr14:105044277:G:A
chr14:105044944	['T', 'C']	98663	16497.83935449864	-417.8763043844074	-0.0022096735947479	0.0076912284988743	-0.2872978738144796	0.773885	0.773885	chr14	105044944	0.1113235710691571	chr14:105044944:T:C
chr14:105044972	['T', 'C']	98663	16500.344788783797	-420.1728758049555	-0.0022918526720585	0.0076905821130894	-0.2980076980333845	0.765698	0.765698	chr14	105044972	0.1159424872799654	chr14:105044972:T:C
chr14:105045526	['T', 'C']	98663	17030.58920606601	-344.0221463911405	-0.0015530254778849	0.0075940117002228	-0.2045065953532008	0.837958	0.837958	chr14	105045526	0.0767777484644165	chr14:105045526:T:C
chr14:105046031	['G', 'C']	98663	5417.0	300.898993738604	-0.0086448111438199	0.013421638288152	-0.6440950767873973	0.519515	0.519515	chr14	105046031	0.2844019085049135	chr14:105046031:G:C
chr14:105048766	['G', 'A']	98663	4528.543237769607	172.14666908396458	-0.0143504839541763	0.0145857582000748	-0.9838695909618638	0.325182	0.325182	chr14	105048766	0.4878735021832222	chr14:105048766:G:A
chr14:105049463	['A', 'G']	98663	4548.24452487952	179.03286128069388	-0.0139049720491843	0.0145541140710426	-0.9553980394347836	0.339379	0.339379	chr14	105049463	0.4693150343409189	chr14:105049463:A:G
chr14:105049492	['A', 'G']	98663	5517.907481357694	318.18938621330994	-0.0080604343102173	0.0133499579768986	-0.6037797515292184	0.545991	0.545991	chr14	105049492	0.2628145160545148	chr14:105049492:A:G
chr14:105049889	['C', 'T']	98663	122773.95501495108	-4638.26879557999	0.0122496305769277	0.0044146090551633	2.774793967905393	0.00552471	0.00552471	chr14	105049889	2.257690513788593	chr14:105049889:C:T
chr14:105052119	['A', 'C']	98663	4743.91355784437	230.93235166679293	-0.0028725294656945	0.0143308941570192	-0.2004431429205379	0.841134	0.841134	chr14	105052119	0.07513481178258	chr14:105052119:A:C
chr14:105054338	['C', 'T']	98663	131316.5907473309	-5341.092870915802	0.0094420589968024	0.0045679768064127	2.067011151095885	0.0387357	0.0387357	chr14	105054338	1.411888591410425	chr14:105054338:C:T
chr14:105055003	['A', 'G']	98663	137478.99030905234	-4939.586887718652	0.0104675862297649	0.0046588984068737	2.2467942667135845	0.0246554	0.0246554	chr14	105055003	1.608087947244237	chr14:105055003:A:G
chr14:105055864	['C', 'T']	98663	131189.95612816897	-5350.78142573821	0.0090296521280669	0.0045643703914409	1.9782908383156863	0.0478987	0.0478987	chr14	105055864	1.319676273443223	chr14:105055864:C:T
chr14:105057326	['G', 'A']	98663	136964.3758768906	-4915.6166122316	0.0106134638258444	0.0046187829583098	2.297891873604777	0.02157	0.02157	chr14	105057326	1.666149854897455	chr14:105057326:G:A
chr14:105057480	['G', 'A']	98663	131406.12090176446	-5339.647598274704	0.0087572081545348	0.004573048783063	1.9149605809954124	0.0555004	0.0555004	chr14	105057480	1.2557038868382833	chr14:105057480:G:A
chr14:105057805	['T', 'C']	98663	131618.03892258086	-5320.6457490638695	0.009182827492296	0.0045690462730188	2.009790871789287	0.044456	0.044456	chr14	105057805	1.3520696162226773	chr14:105057805:T:C
chr14:105060779	['C', 'T']	98663	131224.6303166687	-5371.328996938603	0.0092378575145126	0.0045692931336506	2.021725734004747	0.0432074	0.0432074	chr14	105060779	1.3644418665197342	chr14:105060779:C:T
chr14:105060874	['G', 'A']	98663	4624.0	270.1155494628219	0.0045639275861735	0.0144072339604083	0.3167802784847802	0.751411	0.751411	chr14	105060874	0.1241224515346338	chr14:105060874:G:A
chr14:105061398	['C', 'T']	98663	20241.41031410588	-547.3527441516792	0.0045303289665818	0.0070190111373557	0.6454369252202857	0.518646	0.518646	chr14	105061398	0.2851289672037434	chr14:105061398:C:T
chr14:105061875	['T', 'C']	98663	132286.40790447325	-5218.485334284976	0.0093440031567851	0.004570767189065	2.0442964540262443	0.0409269	0.0409269	chr14	105061875	1.38799114965917	chr14:105061875:T:C
chr14:105062603	['C', 'T']	98663	130188.5267389454	-5366.127162005367	0.008680600383623	0.0045579160659212	1.9045108023217605	0.0568466	0.0568466	chr14	105062603	1.2452955053895345	chr14:105062603:C:T
chr14:105063193	['A', 'T']	98663	130812.6975592932	-5283.3477572171205	0.0088497814093195	0.0045539914108775	1.9433021740403769	0.0519825	0.0519825	chr14	105063193	1.284142837761206	chr14:105063193:A:T
chr14:105063997	['G', 'A']	98663	130425.11658083608	-5286.616189188165	0.0090321148017102	0.0045479340834679	1.985981906497435	0.0470381	0.0470381	chr14	105063997	1.3275502289425607	chr14:105063997:G:A
chr14:105065087	['C', 'A']	98663	130562.87985930196	-5261.52755929489	0.009385281274032	0.0045486328805657	2.0633191379614333	0.0390849	0.0390849	chr14	105065087	1.407990994862134	chr14:105065087:C:A
chr14:105065608	['A', 'G']	98663	130754.5779102299	-5251.653988456798	0.0094789373152822	0.0045494876411809	2.083517543707805	0.0372066	0.0372066	chr14	105065608	1.429380014705785	chr14:105065608:A:G
chr14:105065665	['T', 'C']	98663	130801.86338891988	-5271.473357699792	0.0089761750003631	0.0045501169598179	1.9727350043156284	0.0485285	0.0485285	chr14	105065665	1.3140031323770835	chr14:105065665:T:C
chr14:105066475	['A', 'G']	98663	136335.43646481645	-4919.64561407573	0.0092370794233343	0.0046060603829863	2.0054186561369765	0.044921	0.044921	chr14	105066475	1.3475505843418378	chr14:105066475:A:G
chr14:105067311	['T', 'C']	98663	130868.5906215789	-5279.528878712119	0.0089144643353357	0.0045532536450538	1.9578229174690067	0.0502536	0.0502536	chr14	105067311	1.298832821387414	chr14:105067311:T:C
chr14:105067350	['A', 'T']	98663	130594.91281651024	-5312.6417806975405	0.0084854675400492	0.0045517825116146	1.8642075974406065	0.0622955	0.0622955	chr14	105067350	1.2055433240591855	chr14:105067350:A:T
chr14:105067541	['G', 'A']	98663	130855.1994039171	-5292.650285636517	0.008651943187269	0.0045533301598222	1.900135260037201	0.0574183	0.0574183	chr14	105067541	1.240949669929876	chr14:105067541:G:A
chr14:105067561	['G', 'A']	98663	4579.046410978897	263.881261651771	0.0040002538250611	0.0144798490707515	0.2762635028524904	0.782346	0.782346	chr14	105067561	0.1066011335672934	chr14:105067561:G:A
chr14:105067672	['G', 'A']	98663	130594.2363942303	-5314.360129532182	0.0084847716130769	0.0045521590360155	1.8639005241133828	0.0623386	0.0623386	chr14	105067672	1.205242955333192	chr14:105067672:G:A
chr14:105068766	['A', 'G']	98663	131298.95407775353	-5217.086269692397	0.0087501349549463	0.0045534323558682	1.9216569548177265	0.0546518	0.0546518	chr14	105068766	1.2623955296485174	chr14:105068766:A:G
chr14:105069825	['T', 'C']	98663	136405.36183136443	-4898.475655284033	0.0095810072763822	0.0046085833557018	2.07894846135926	0.0376247	0.0376247	chr14	105069825	1.4245269542250505	chr14:105069825:T:C
chr14:105070994	['T', 'C']	98663	131245.9258711058	-5235.466229540238	0.0085939276757511	0.0045531249323198	1.8874789959634448	0.0590989	0.0590989	chr14	105070994	1.228420602509201	chr14:105070994:T:C
chr14:105071962	['C', 'T']	98663	128433.92266599086	-5065.19964895753	0.008220256565321	0.0045004131008483	1.826556002997026	0.0677696	0.0677696	chr14	105071962	1.168965077711095	chr14:105071962:C:T
chr14:105072189	['C', 'T']	98663	127169.0673952272	-5193.357785141056	0.0085337125691992	0.0044978450181082	1.89728915399322	0.0577927	0.0577927	chr14	105072189	1.238127015384635	chr14:105072189:C:T
chr14:105072506	['A', 'G']	98663	154969.28277197215	-4526.216136333984	0.006939563299788	0.0051673724053103	1.3429578430725195	0.179289	0.179289	chr14	105072506	0.7464463550883917	chr14:105072506:A:G
chr14:105072657	['G', 'A']	98663	127724.24005595426	-5147.987443436052	0.0085264483339462	0.0044989197541199	1.8952212530881345	0.058066	0.058066	chr14	105072657	1.2360780902360204	chr14:105072657:G:A
chr14:105073522	['T', 'C']	98663	133894.64217942217	-4690.47581297957	0.0093620084599037	0.0045488651267333	2.058097613157184	0.0395834	0.0395834	chr14	105073522	1.4024869049800364	chr14:105073522:T:C
chr14:105074340	['C', 'T']	98663	4865.394506107142	278.3398243024041	-0.0001432038885832	0.0141486202844872	-0.0101214030558323	0.991924	0.991924	chr14	105074340	0.0035216016815537	chr14:105074340:C:T
chr14:105074415	['G', 'A']	98663	4863.29575194867	280.8440217691108	0.0002815755383358	0.0141518782673946	0.0198966902495634	0.984126	0.984126	chr14	105074415	0.0069492942500269	chr14:105074415:G:A
chr14:105074684	['T', 'C']	98663	127674.82033341436	-5151.362830954302	0.0080611142539862	0.0044948447856618	1.7934132630564834	0.0729099	0.0729099	chr14	105074684	1.1372134974233852	chr14:105074684:T:C
chr14:105074860	['G', 'A']	98663	42900.696410287645	-665.3428768429054	-0.0086014049359176	0.0051975807722232	-1.654886246671737	0.0979508	0.0979508	chr14	105074860	1.0089920126129233	chr14:105074860:G:A
chr14:105075961	['G', 'A']	98663	123222.24028422569	-4997.582443728872	0.0079104443883161	0.0044340549700031	1.784020370029489	0.0744234	0.0744234	chr14	105075961	1.128290493310601	chr14:105075961:G:A
chr14:105076883	['C', 'T']	98663	125243.55260034712	-4927.291055257674	0.0085687608230729	0.004451217312201	1.9250376295008944	0.0542275	0.0542275	chr14	105076883	1.265780416977632	chr14:105076883:C:T
chr14:105076911	['C', 'T']	98663	124702.19602892108	-5007.064327515473	0.0077669693705105	0.0044476388358457	1.746312966761752	0.0807597	0.0807597	chr14	105076911	1.0928053030095592	chr14:105076911:C:T
chr14:105077042	['C', 'G']	98663	124742.85032841389	-5024.4933787031705	0.0075807506518878	0.0044477898041529	1.7043859952216385	0.0883121	0.0883121	chr14	105077042	1.053979787892277	chr14:105077042:C:G
chr14:105077448	['A', 'T']	98663	17903.646445304446	-197.5401853000479	-0.006935859192951	0.0074870914274776	-0.9263756506961324	0.354253	0.354253	chr14	105077448	0.4506864632317259	chr14:105077448:A:T
chr14:105078768	['C', 'G']	98663	47070.22074643364	-1047.1346148265127	-0.0074489688905696	0.005018367457908	-1.4843410637121532	0.137722	0.137722	chr14	105078768	0.8609966790935843	chr14:105078768:C:G
chr14:105080374	['G', 'T']	98663	124498.01581501082	-4917.471241703693	0.0088038811476865	0.0044424764316197	1.981750783194738	0.0475099	0.0475099	chr14	105080374	1.3232158836934844	chr14:105080374:G:T
chr14:105081839	['A', 'G']	98663	174176.1843772491	-5706.375461330994	0.0071124408518961	0.0065899855158339	1.079280194896758	0.280465	0.280465	chr14	105081839	0.5521213278312467	chr14:105081839:A:G
chr14:105085746	['T', 'C']	98663	124834.2441432583	-4911.914167620633	0.0088899165832496	0.0044410580579479	2.0017564434538007	0.0453137	0.0453137	chr14	105085746	1.343770474921287	chr14:105085746:T:C
chr14:105087055	['G', 'A']	98663	46437.41333901036	-680.5686832048315	-0.0079420218300352	0.0050605007563572	-1.5694142165788654	0.116555	0.116555	chr14	105087055	0.9334690912911288	chr14:105087055:G:A
chr14:105087325	['T', 'C']	98663	173913.05079110875	-5735.991748243198	0.0065522523274191	0.0065607072090081	0.9987112850307708	0.317937	0.317937	chr14	105087325	0.4976589280123009	chr14:105087325:T:C
chr14:105087426	['C', 'T']	98663	46474.29728551736	-693.7719641274533	-0.0081030205946133	0.0050594464741797	-1.6015626681626125	0.109256	0.109256	chr14	105087426	0.9615547035992816	chr14:105087426:C:T
chr14:105088190	['G', 'A']	98663	174001.0543589536	-5712.870250316422	0.0069730106221005	0.0065710097302208	1.0611779480451582	0.288612	0.288612	chr14	105088190	0.5396856156353245	chr14:105088190:G:A
chr14:105088289	['C', 'G']	98663	46595.083975346686	-692.0943125174178	-0.0079685529372383	0.0050545384787142	-1.5765144475199264	0.11491	0.11491	chr14	105088289	0.9396421753513844	chr14:105088289:C:G
chr14:105088924	['T', 'G']	98663	174013.5823002929	-5737.265740563213	0.0069241524914588	0.0065714707414368	1.053668617558945	0.292037	0.292037	chr14	105088924	0.5345621215726337	chr14:105088924:T:G
chr14:105089059	['G', 'A']	98663	46404.35165926737	-673.7938344181221	-0.0077559480084316	0.00506291473622	-1.5319136135052045	0.125547	0.125547	chr14	105089059	0.9011936604820192	chr14:105089059:G:A
chr14:105090373	['T', 'C']	98663	45425.44574197407	-588.9244214823277	-0.0077735284591854	0.0051115841818433	-1.5207669839024782	0.128322	0.128322	chr14	105090373	0.8916988801837042	chr14:105090373:T:C
chr14:105090603	['C', 'T']	98663	30546.16720726565	-788.983226805732	-0.0082466994081977	0.0058883744350493	-1.4005052666336772	0.161365	0.161365	chr14	105090603	0.7921906576884061	chr14:105090603:C:T
chr14:105091325	['T', 'G']	98663	126994.15865871956	-4966.759899810958	0.0100186575033509	0.0044688752492746	2.241874508575059	0.0249717	0.0249717	chr14	105091325	1.6025518911493333	chr14:105091325:T:G
chr14:105092023	['A', 'G']	98663	46908.16490078981	-717.3271906980613	-0.0089041918359794	0.0050421059195396	-1.7659668356971865	0.0774045	0.0774045	chr14	105092023	1.1112337903719007	chr14:105092023:A:G
chr14:105092602	['A', 'G']	98663	173241.5353497471	-5789.28026124483	0.0084050001323546	0.0064821892589658	1.2966298570701786	0.194762	0.194762	chr14	105092602	0.7104957743576896	chr14:105092602:A:G
chr14:105092760	['G', 'A']	98663	46250.562823748834	-672.957410007383	-0.0097186424827728	0.0050695596282555	-1.9170585209423727	0.0552334	0.0552334	chr14	105092760	1.2577982221069404	chr14:105092760:G:A
chr14:105093152	['G', 'C']	98663	40259.89665588793	-546.5813582943292	-0.0083605252188438	0.0053304305942294	-1.5684521299076102	0.116779	0.116779	chr14	105093152	0.932635248012128	chr14:105093152:G:C
chr14:105093754	['A', 'G']	98663	171646.87674732134	-5984.017173452487	0.0003328720243076	0.00631902527037	0.0526777485553746	0.957989	0.957989	chr14	105093754	0.0186394776299398	chr14:105093754:A:G
chr14:105094341	['A', 'G']	98663	127041.73922959964	-5134.626146696642	0.0062225798739479	0.004480242684002	1.3888934847586414	0.164868	0.164868	chr14	105094341	0.7828636304200147	chr14:105094341:A:G
chr14:105094775	['G', 'A']	98663	15327.776774311254	184.2598588344376	-0.0026377289865745	0.0080172914437435	-0.3290050018866352	0.742153	0.742153	chr14	105094775	0.1295065526643702	chr14:105094775:G:A
chr14:105096264	['G', 'A']	98663	16697.569437122365	227.571140302354	-0.0055205163587814	0.007730880306917	-0.7140863833892324	0.475175	0.475175	chr14	105096264	0.3231464166120005	chr14:105096264:G:A
chr14:105096360	['C', 'G']	98663	126390.4637368207	-5193.55846452865	0.0063328359865494	0.0044754647239634	1.4150119322002213	0.157068	0.157068	chr14	105096360	0.8039122862458925	chr14:105096360:C:G
chr14:105096395	['A', 'G']	98663	126414.87582501136	-5184.757016970578	0.0065448003530203	0.0044764705331793	1.4620447748981398	0.143732	0.143732	chr14	105096395	0.8424465312654353	chr14:105096395:A:G
chr14:105096398	['T', 'C']	98663	126420.87752826075	-5185.285485885876	0.0065655759394338	0.0044768252291158	1.4665696343769392	0.142496	0.142496	chr14	105096398	0.846197326548871	chr14:105096398:T:C
chr14:105096428	['A', 'G']	98663	126407.31127264614	-5193.778305957145	0.0063575213769955	0.0044757374771808	1.4204410802485123	0.155482	0.155482	chr14	105096428	0.8083198815770629	chr14:105096428:A:G
chr14:105096723	['C', 'A']	98663	101337.81331805796	-4702.929133455011	0.0038498432972204	0.0043356925035957	0.8879419594511614	0.374574	0.374574	chr14	105096723	0.4264623712437758	chr14:105096723:C:A
chr14:105096925	['T', 'A']	98663	171525.64650191582	-5913.449417338343	0.0028324154565571	0.0063069703398601	0.4490928772339787	0.653366	0.653366	chr14	105096925	0.1848434691819412	chr14:105096925:T:A
chr14:105096974	['T', 'C']	98663	125532.71910545202	-5332.648279701336	0.006411458931815	0.0044782967956266	1.4316735188423104	0.15224	0.15224	chr14	105096974	0.817471224721036	chr14:105096974:T:C
chr14:105097032	['T', 'C']	98663	126730.11186358202	-5135.988285840275	0.0069642718852799	0.0044769479353627	1.5555847389401367	0.11981	0.11981	chr14	105097032	0.921506931833427	chr14:105097032:T:C
chr14:105097323	['G', 'C']	98663	26914.90957468375	-1146.0431441484047	-0.0059186773765246	0.0061800776353412	-0.9577027548453866	0.338215	0.338215	chr14	105097323	0.470807135139319	chr14:105097323:G:C
chr14:105097810	['G', 'A']	98663	126276.0377008465	-5189.7693701893095	0.0065672565218805	0.0044751722784306	1.4674868615747692	0.142247	0.142247	chr14	105097810	0.8469568841398125	chr14:105097810:G:A
chr14:105098258	['T', 'A']	98663	126254.6355195134	-5202.937286637281	0.0063364725335836	0.0044749120415663	1.4159993480823296	0.156779	0.156779	chr14	105098258	0.804712109986409	chr14:105098258:T:A
chr14:105098397	['G', 'A']	98663	126280.03843073644	-5201.955597523429	0.0062555782060429	0.0044748353478227	1.3979460069042675	0.162132	0.162132	chr14	105098397	0.790131259970343	chr14:105098397:G:A
chr14:105098703	['T', 'TTC']	98663	126313.28649492584	-5184.435937795609	0.0067163977622469	0.0044757224331682	1.5006287504501183	0.133455	0.133455	chr14	105098703	0.8746651503760537	chr14:105098703:T:TTC
chr14:105099433	['C', 'T']	98663	126724.229841817	-5127.945228912949	0.0071202119456553	0.0044771223618467	1.5903545559380965	0.111758	0.111758	chr14	105099433	0.9517213788761204	chr14:105099433:C:T
chr14:105100109	['G', 'A']	98663	126301.48208257723	-5184.631574942166	0.006717556577038	0.0044752634973866	1.5010415768727134	0.133348	0.133348	chr14	105100109	0.8750134936259797	chr14:105100109:G:A
chr14:105100813	['C', 'G']	98663	126435.65937151544	-5199.339651872505	0.0064727778904804	0.0044769505976101	1.445800606764713	0.148236	0.148236	chr14	105100813	0.8290463125326923	chr14:105100813:C:G
chr14:105101154	['C', 'T']	98663	126314.20388654614	-5192.388537419038	0.0065264070024407	0.0044753838187807	1.4582898957298225	0.144764	0.144764	chr14	105101154	0.8393394253294693	chr14:105101154:C:T
chr14:105101169	['G', 'A']	98663	126317.04518221904	-5190.818169330499	0.0065851317505811	0.0044753924661626	1.4714087759609298	0.141184	0.141184	chr14	105101169	0.850214517911941	chr14:105101169:G:A
chr14:105101460	['T', 'TTA']	98663	125198.21011843128	-5208.392766081206	0.0066113974293545	0.0044774962770398	1.4765835682001751	0.13979	0.13979	chr14	105101460	0.8545238951150407	chr14:105101460:T:TTA
chr14:105102450	['T', 'C']	98663	125618.464148495	-5186.917594495927	0.0056398657866416	0.0044680703456315	1.262259846055403	0.206858	0.206858	chr14	105102450	0.6843276785940868	chr14:105102450:T:C
chr14:105102833	['T', 'C']	98663	125915.8671045829	-5138.640921709197	0.0061421826501152	0.0044684603431162	1.3745635360907842	0.16927	0.16927	chr14	105102833	0.7714200057950799	chr14:105102833:T:C
chr14:105103028	['C', 'T']	98663	125600.09531870898	-5173.909902915556	0.0059206483905476	0.0044675749559857	1.325248809225925	0.185092	0.185092	chr14	105103028	0.7326123518086194	chr14:105103028:C:T
chr14:105103661	['A', 'G']	98663	125607.82749041951	-5168.491462789846	0.0060394380450282	0.0044680246737871	1.3517020352327689	0.176474	0.176474	chr14	105103661	0.7533192703797918	chr14:105103661:A:G
chr14:105103712	['A', 'G']	98663	125588.3664379048	-5181.890249478965	0.0057447937954892	0.0044669726675448	1.2860597597179215	0.198425	0.198425	chr14	105103712	0.7024036110223268	chr14:105103712:A:G
chr14:105103765	['G', 'T']	98663	125603.461107225	-5173.710843247506	0.0059585466886898	0.0044676127343444	1.3337204997389247	0.182299	0.182299	chr14	105103765	0.7392157136580959	chr14:105103765:G:T
chr14:105104278	['A', 'G']	98663	125599.9143494348	-5178.430538044632	0.0058147024882377	0.0044675126532277	1.3015525505085523	0.193072	0.193072	chr14	105104278	0.714280704611139	chr14:105104278:A:G
chr14:105104484	['G', 'A']	98663	125603.18442045512	-5177.575419779993	0.0058525148318934	0.0044674833431587	1.3100249922264964	0.19019	0.19019	chr14	105104484	0.7208123215678524	chr14:105104484:G:A
chr14:105104587	['T', 'G']	98663	124827.1822485327	-5318.454171809227	0.0056351285908404	0.0044705849747978	1.260490209359077	0.207496	0.207496	chr14	105104587	0.6829902709744027	chr14:105104587:T:G
chr14:105104680	['A', 'G']	98663	125608.46212098176	-5178.249291301679	0.0058230232094625	0.0044676575930028	1.3033727603884435	0.192451	0.192451	chr14	105104680	0.7156798279138767	chr14:105104680:A:G
chr14:105105557	['C', 'T']	98663	126016.54484352667	-5119.80460551912	0.0062765451180415	0.0044685253644616	1.4046121720510247	0.16014	0.16014	chr14	105105557	0.7955001758288487	chr14:105105557:C:T
chr14:105105622	['G', 'A']	98663	126021.42791673852	-5123.550174346128	0.0062045789283433	0.0044687515291539	1.388436767599402	0.165007	0.165007	chr14	105105622	0.782497631562524	chr14:105105622:G:A
chr14:105106202	['G', 'A']	98663	45481.971118840745	-795.0239190381038	-0.0062258085261104	0.0050803436495702	-1.2254699594262706	0.220401	0.220401	chr14	105106202	0.6567864393415925	chr14:105106202:G:A
chr14:105106412	['T', 'C']	98663	126015.3664395368	-5115.710750944039	0.0063144101867296	0.0044690407494634	1.4129229382139483	0.157682	0.157682	chr14	105106412	0.8022178802084756	chr14:105106412:T:C
chr14:105107636	['T', 'C']	98663	125843.7853145719	-5187.718745152154	0.0058917556785193	0.0044701834941781	1.318012042725457	0.187503	0.187503	chr14	105107636	0.726991779280141	chr14:105107636:T:C
chr14:105107956	['G', 'A']	98663	125622.66249885908	-5177.538210310822	0.0058594183175208	0.0044695272310886	1.3109704929784316	0.189871	0.189871	chr14	105107956	0.7215413622863711	chr14:105107956:G:A
chr14:105108228	['T', 'C']	98663	125594.73230469784	-5176.989929880231	0.0059371826189754	0.0044678914003739	1.3288556249327437	0.183899	0.183899	chr14	105108228	0.7354206323479078	chr14:105108228:T:C
chr14:105108871	['C', 'T']	98663	17567.76621546262	245.3410829298676	-0.0014452994483441	0.0075677935161596	-0.1909802963384211	0.848541	0.848541	chr14	105108871	0.0713271684982534	chr14:105108871:C:T
chr14:105109356	['C', 'G']	98663	125297.90862820638	-5083.049937565713	0.0077982316671526	0.0044717112882604	1.7439032094100873	0.0811791	0.0811791	chr14	105109356	1.0905557678401228	chr14:105109356:C:G
chr14:105109364	['G', 'A']	98663	27052.9516698096	-1237.2958628773392	-0.0077749778234854	0.0061746402102595	-1.259179087158291	0.207969	0.207969	chr14	105109364	0.6820013964425303	chr14:105109364:G:A
chr14:105109798	['TA', 'T']	98663	170775.6612275116	-5940.645089365473	0.0043616889878864	0.0062561893972772	0.6971798184026735	0.485692	0.485692	chr14	105109798	0.313639049881851	chr14:105109798:TA:T
chr14:105113403	['T', 'C']	98663	25700.404435939072	-1075.448729942768	-0.0053854738174197	0.0063204143415362	-0.8520760707138658	0.394174	0.394174	chr14	105113403	0.4043120254876364	chr14:105113403:T:C
chr14:105113405	['G', 'A']	98663	4243.860273917053	12.167192210134514	-0.02042894585199	0.0147659921254605	-1.3835132565704822	0.166511	0.166511	chr14	105113405	0.7785570709774741	chr14:105113405:G:A
chr14:105113470	['A', 'G']	98663	25801.48947919376	-1075.3604463620925	-0.0052890391186853	0.0063434602302296	-0.8337782419570502	0.404408	0.404408	chr14	105113470	0.3931802617816049	chr14:105113470:A:G
chr14:105113565	['C', 'T']	98663	22185.18979420029	-375.2540495762517	0.012720787159385	0.0067246203308842	1.8916736608849407	0.0585374	0.0585374	chr14	105113565	1.2325665711186449	chr14:105113565:C:T
chr14:105113626	['A', 'AT']	98663	22280.243752820566	-391.5024033022556	0.0138457366872855	0.0067555503427853	2.0495349726868985	0.0404125	0.0404125	chr14	105113626	1.3934842823803877	chr14:105113626:A:AT
chr14:105113846	['A', 'G']	98663	170823.5079878358	-5921.06955828259	0.0045387492232086	0.0062510520994908	0.7260776507651115	0.467793	0.467793	chr14	105113846	0.3299462812103176	chr14:105113846:A:G
chr14:105113886	['C', 'T']	98663	118907.9765687576	-4479.07684860524	0.0010423959871613	0.0043718160065032	0.2384354660879481	0.811544	0.811544	chr14	105113886	0.0906879287777701	chr14:105113886:C:T
chr14:105113904	['TA', 'T']	98663	118949.982088341	-4470.260778636334	0.0012853727403728	0.0043740012345178	0.2938665700935886	0.76886	0.76886	chr14	105113904	0.1141527327118464	chr14:105113904:TA:T
chr14:105114000	['G', 'A']	98663	3418.90096008597	-99.0066896114724	-0.0215264422966639	0.0162934068732104	-1.3211750289043391	0.186446	0.186446	chr14	105114000	0.7294469295274641	chr14:105114000:G:A
chr14:105114187	['C', 'T']	98663	24749.25761753198	-1028.4179528386833	-0.0049101331039731	0.0064111996046581	-0.7658680756727096	0.443757	0.443757	chr14	105114187	0.3528547831483523	chr14:105114187:C:T
chr14:105114461	['G', 'A']	98663	22001.68296466008	-390.4233573071668	0.0132472573937006	0.0067478352264891	1.9631862588608544	0.0496273	0.0496273	chr14	105114461	1.3042793521852758	chr14:105114461:G:A
chr14:105114870	['C', 'T']	98663	4247.516609056169	6.990371494256635	-0.0208663066909996	0.0147627521455273	-1.413442865212733	0.157529	0.157529	chr14	105114870	0.8026394839021891	chr14:105114870:C:T
chr14:105114958	['G', 'A']	98663	22006.784400182456	-384.339155813257	0.013495921515104	0.0067468914152353	2.000316988150796	0.0454688	0.0454688	chr14	105114958	1.3422865074235544	chr14:105114958:G:A
chr14:105115114	['A', 'C']	98663	22022.00883897257	-386.126516514184	0.0133414725506079	0.0067455827535699	1.9778087435881493	0.0479531	0.0479531	chr14	105115114	1.319183311968276	chr14:105115114:A:C
chr14:105115636	['A', 'G']	98663	22020.57974614245	-383.7600602623264	0.0133693313461584	0.0067450738766954	1.9820882010425471	0.0474721	0.0474721	chr14	105115636	1.3235615561847482	chr14:105115636:A:G
chr14:105115843	['G', 'A']	98663	22012.808887942567	-394.7474714414231	0.0128739896089743	0.0067468858375885	1.9081380534483523	0.0563763	0.0563763	chr14	105115843	1.248903430456476	chr14:105115843:G:A
chr14:105116187	['G', 'A']	98663	122997.37237008872	-4485.350640298763	-0.0007414486440786	0.004413336955096	-0.1680018207589033	0.866582	0.866582	chr14	105116187	0.0621903360515416	chr14:105116187:G:A
chr14:105116526	['C', 'T']	98663	22010.015489887974	-388.316213046895	0.0132421623778352	0.0067464738246375	1.9628272075222488	0.0496691	0.0496691	chr14	105116526	1.303913709313714	chr14:105116526:C:T
chr14:105116927	['T', 'C']	98663	26312.53374693348	-370.7804018380888	0.0077442307116945	0.0062502872547732	1.239019967567164	0.215341	0.215341	chr14	105116927	0.6668732745027993	chr14:105116927:T:C
chr14:105117588	['T', 'TC']	98663	170717.65155385272	-5942.783427387801	0.0041878329543672	0.0062398347179968	0.6711448529700267	0.50213	0.50213	chr14	105117588	0.2991838307163874	chr14:105117588:T:TC
chr14:105117893	['C', 'T']	98663	25452.289859920125	-1075.7146873493436	-0.0053403019155849	0.0063350056952412	-0.8429829699437438	0.39924	0.39924	chr14	105117893	0.3987659530835526	chr14:105117893:C:T
chr14:105118094	['A', 'G']	98663	26093.08273519869	-435.4101130966177	0.0064619089758771	0.0062672948121089	1.031052339103652	0.302519	0.302519	chr14	105118094	0.5192473438676247	chr14:105118094:A:G
chr14:105118468	['C', 'T']	98663	23609.675072980863	-1318.7941282854772	-0.0068658614668623	0.0065668445125871	-1.045534343580395	0.295779	0.295779	chr14	105118468	0.5290326636990792	chr14:105118468:C:T
chr14:105118798	['A', 'G']	98663	26290.784703555342	-1029.9829875447892	-0.0072552096187287	0.0062494692688057	-1.1609321218592374	0.245672	0.245672	chr14	105118798	0.6096443385888545	chr14:105118798:A:G
chr14:105119010	['G', 'A']	98663	180286.96380388617	-5582.625338440236	0.0066220102151699	0.0075767207893423	0.8739942251118262	0.382124	0.382124	chr14	105119010	0.4177956847919919	chr14:105119010:G:A
chr14:105119271	['G', 'A']	98663	21681.19750032944	-466.9025326907084	0.0109066637961131	0.0067913524102758	1.6059634572357886	0.108285	0.108285	chr14	105119271	0.965431699130978	chr14:105119271:G:A
chr14:105120102	['C', 'T']	98663	25208.533008301485	-989.6815195467016	-0.0050288938441039	0.0063648132872992	-0.7901086201756992	0.429466	0.429466	chr14	105120102	0.3670712127334786	chr14:105120102:C:T
chr14:105120600	['G', 'T']	98663	171103.1395252189	-5884.255477901175	0.0030562376597968	0.0062820056394937	0.4865066724204849	0.626609	0.626609	chr14	105120600	0.203003371627523	chr14:105120600:G:T
chr14:105121176	['C', 'T']	98663	22717.302514875373	-331.08386862040123	0.0107058183604995	0.0066514329256946	1.6095506757863758	0.107499	0.107499	chr14	105121176	0.9685955757158352	chr14:105121176:C:T
chr14:105121307	['C', 'T']	98663	47680.86615984998	-1361.5718337617454	0.0032945079317595	0.0049639500459285	0.6636867618081033	0.506892	0.506892	chr14	105121307	0.2950845629554737	chr14:105121307:C:T
chr14:105121327	['G', 'A']	98663	22731.30393399085	-332.8906705816432	0.0106435903408476	0.006649126380767	1.6007501935344144	0.109435	0.109435	chr14	105121327	0.960843757747636	chr14:105121327:G:A
chr14:105122591	['A', 'G']	98663	171216.61831248607	-5884.207560698538	0.0024974102668088	0.006294101559958	0.3967858228880394	0.691526	0.691526	chr14	105122591	0.1601914866403468	chr14:105122591:A:G
chr14:105122695	['G', 'A']	98663	25511.327133213043	-979.3700950891472	-0.0048994476166425	0.0063369394613293	-0.7731567654292809	0.439431	0.439431	chr14	105122695	0.3571093086944242	chr14:105122695:G:A
chr14:105123299	['T', 'C']	98663	22775.30839406809	-324.7997113407069	0.0110474247882471	0.0066464952298473	1.6621428897799544	0.0964873	0.0964873	chr14	105123299	1.015529846271665	chr14:105123299:T:C
chr14:105123936	['T', 'C']	98663	25723.650113027	-926.6886749582212	-0.0043245715778815	0.0063058855318811	-0.6857992515115353	0.492841	0.492841	chr14	105123936	0.3072931698917564	chr14:105123936:T:C
chr14:105124130	['T', 'C']	98663	25720.91041886303	-922.8943164945176	-0.0041729661933042	0.0063063807835175	-0.6617053959397337	0.508162	0.508162	chr14	105124130	0.293997814309942	chr14:105124130:T:C
chr14:105124527	['G', 'A']	98663	25162.31542828181	-988.7156805823062	-0.0039917734930728	0.0063726530116873	-0.6263911569878418	0.53106	0.53106	chr14	105124527	0.274856408867984	chr14:105124527:G:A
chr14:105124547	['T', 'C']	98663	25725.21476435227	-925.7058615781432	-0.0043114549754782	0.0063061789851059	-0.6836873779924614	0.494174	0.494174	chr14	105124547	0.3061201078889546	chr14:105124547:T:C
chr14:105125040	['G', 'A']	98663	145256.25021793338	-4957.2109825925145	0.0044514644155455	0.0048258741371555	0.9224161859657054	0.356314	0.356314	chr14	105125040	0.4481671133680485	chr14:105125040:G:A
chr14:105125329	['A', 'G']	98663	25691.56238280102	-926.8985035663984	-0.0041690966280208	0.0063115959344173	-0.6605455531914896	0.508905	0.508905	chr14	105125329	0.2933632821553119	chr14:105125329:A:G
chr14:105125854	['G', 'A']	98663	119911.106894454	-4409.830872600797	-0.0002689291174697	0.0043685432040518	-0.0615603657576918	0.950913	0.950913	chr14	105125854	0.0218592152900348	chr14:105125854:G:A
chr14:105125922	['A', 'G']	98663	170986.4616000649	-5870.778280486122	0.0037202669064143	0.0062709279695125	0.5932562013949532	0.553011	0.553011	chr14	105125922	0.2572662300121401	chr14:105125922:A:G
chr14:105125938	['T', 'G']	98663	24874.80721034918	-1034.723032385501	-0.0039113141281472	0.0064066191708998	-0.6105114138691403	0.541524	0.541524	chr14	105125938	0.2663822909563147	chr14:105125938:T:G
chr14:105125957	['C', 'T']	98663	25145.077731710044	-994.8254959965486	-0.0042592104824387	0.0063760517193341	-0.6680012443317404	0.504134	0.504134	chr14	105125957	0.297454011717878	chr14:105125957:C:T
chr14:105127458	['TTTTTC', 'T']	98663	24678.5573757142	-1024.546976100919	-0.0047556218706894	0.0064453493567885	-0.7378377194838338	0.460615	0.460615	chr14	105127458	0.3366619232733163	chr14:105127458:TTTTTC:T
chr14:105127800	['T', 'C']	98663	148427.10523221034	-5542.667352312587	-0.0036697636481341	0.00495448131742	-0.7406958292952169	0.45888	0.45888	chr14	105127800	0.3383008703483127	chr14:105127800:T:C
chr14:105128355	['C', 'T']	98663	148385.09501312868	-5533.737448309611	-0.0034353154880692	0.0049532249644049	-0.6935512747263152	0.487965	0.487965	chr14	105128355	0.3116113272841452	chr14:105128355:C:T
chr14:105128764	['A', 'G']	98663	180172.00111516623	-5557.669122253262	0.0071291402737833	0.0075590749703563	0.9431233718068696	0.34562	0.34562	chr14	105128764	0.4614011341378204	chr14:105128764:A:G
chr14:105128879	['T', 'A']	98663	123306.94430500608	-4617.79788935787	-0.0004820058726943	0.0044218259967433	-0.1090060696756015	0.913198	0.913198	chr14	105128879	0.0394350483315121	chr14:105128879:T:A
chr14:105129314	['T', 'C']	98663	171085.54251393818	-5868.771767441713	0.003779933064738	0.0062815512791396	0.6017515255014743	0.547341	0.547341	chr14	105129314	0.2617420186822048	chr14:105129314:T:C
chr14:105129481	['T', 'C']	98663	148398.61058842618	-5534.04215707757	-0.0034153374175375	0.0049542769955495	-0.689371510839122	0.490591	0.490591	chr14	105129481	0.3092804232845239	chr14:105129481:T:C
chr14:105129673	['C', 'A']	98663	171082.01005595655	-5852.793315819125	0.0044546412566888	0.0062811653190441	0.7092061791754911	0.478198	0.478198	chr14	105129673	0.3203922445957776	chr14:105129673:C:A
chr14:105129717	['G', 'A']	98663	148376.5658313566	-5529.8781536461465	-0.0033740272485485	0.0049528877219568	-0.6812242550120831	0.495731	0.495731	chr14	105129717	0.3047539221116351	chr14:105129717:G:A
chr14:105130655	['G', 'A']	98663	147899.98083999878	-5595.850050842125	-0.0055622220886697	0.0049356234165846	-1.126954311380333	0.259765	0.259765	chr14	105130655	0.5854193649290562	chr14:105130655:G:A
chr14:105130806	['C', 'T']	98663	147050.16500385286	-5726.303727405926	-0.0052490040029092	0.0049149519112985	-1.0679665025496474	0.285538	0.285538	chr14	105130806	0.5443360867451947	chr14:105130806:C:T
chr14:105130901	['C', 'T']	98663	170497.5704842242	-5864.146369976221	0.0030402928939912	0.0062253959192412	0.4883694038790999	0.625289	0.625289	chr14	105130901	0.2039192113022532	chr14:105130901:C:T
chr14:105130910	['G', 'A']	98663	170505.30107167116	-5866.607994470399	0.0029389853326268	0.0062271944409527	0.4719597822895573	0.636957	0.636957	chr14	105130910	0.1958898852361671	chr14:105130910:G:A
chr14:105131139	['A', 'G']	98663	170442.7302916341	-5861.313086362263	0.0033174236389438	0.0062181414776286	0.5335072627213737	0.593684	0.593684	chr14	105131139	0.2264446553106682	chr14:105131139:A:G
chr14:105131711	['T', 'A']	98663	148068.01639277785	-5617.790739740021	-0.0063498726950205	0.0049383112513093	-1.285838897525335	0.198502	0.198502	chr14	105131711	0.7022351131598683	chr14:105131711:T:A
chr14:105133297	['T', 'C']	98663	148138.0989705362	-5601.600572818416	-0.0061347538534766	0.0049461277760852	-1.2403144704709064	0.214862	0.214862	chr14	105133297	0.6678403860422211	chr14:105133297:T:C
chr14:105133609	['A', 'G']	98663	148072.51186035195	-5624.355853249134	-0.0066273514690881	0.0049390852952176	-1.3418175781465465	0.179658	0.179658	chr14	105133609	0.7455534393082089	chr14:105133609:A:G
chr14:105134327	['C', 'T']	98663	21260.37033207639	-380.749905390776	0.0153485006393263	0.0068434200756262	2.2428114115034625	0.0249112	0.0249112	chr14	105134327	1.6036053515150464	chr14:105134327:C:T
chr14:105134658	['G', 'A']	98663	170419.54560382752	-5843.047517519938	0.0034435562840405	0.0062146797123522	0.5541003629191273	0.579511	0.579511	chr14	105134658	0.23693831605248	chr14:105134658:G:A
chr14:105136282	['C', 'T']	98663	96596.37160990752	-4450.346958507531	0.0012726481776936	0.0043249540971989	0.2942570369747676	0.768562	0.768562	chr14	105136282	0.1143210921567196	chr14:105136282:C:T
chr14:105137507	['A', 'T']	98663	170029.89335995703	-5905.467738828396	0.0042038671643093	0.0061824760016125	0.6799649789522687	0.496528	0.496528	chr14	105137507	0.3040562559246542	chr14:105137507:A:T
chr14:105138862	['T', 'C']	98663	173855.2863369147	-6156.619261686031	-0.0014902878058358	0.0066132431410314	-0.2253490116807399	0.821708	0.821708	chr14	105138862	0.0852824847935146	chr14:105138862:T:C
chr14:105139013	['T', 'C']	98663	174020.81895031317	-6163.544066173016	-0.0019759026441372	0.0066252431840466	-0.2982385082701811	0.765522	0.765522	chr14	105139013	0.1160423237883072	chr14:105139013:T:C
chr14:105139306	['G', 'A']	98663	147473.4685330322	-5722.577903259782	-0.0048466424631415	0.0049552984455333	-0.9780727672437652	0.328041	0.328041	chr14	105139306	0.4840718728707259	chr14:105139306:G:A
chr14:105140868	['T', 'C']	98663	174233.12753535045	-6187.818164015736	0.0007845921195227	0.0066935461447039	0.1172162113416497	0.906689	0.906689	chr14	105140868	0.0425416531222576	chr14:105140868:T:C
chr14:105141642	['C', 'T']	98663	174403.37367215374	-6163.219505689229	0.0007300587392166	0.006702245558562	0.1089274830111257	0.91326	0.91326	chr14	105141642	0.0394055636591152	chr14:105141642:C:T
chr14:105142066	['A', 'G']	98663	184653.7431203819	-5892.816485349381	0.0004175694231698	0.0086740538560741	0.0481400542466588	0.961605	0.961605	chr14	105142066	0.0170032871604246	chr14:105142066:A:G
chr14:105142227	['C', 'T']	98663	25616.8174768894	-707.9172193717327	0.0097724402702181	0.0063045078252182	1.55007187573439	0.121127	0.121127	chr14	105142227	0.916759038987264	chr14:105142227:C:T
chr14:105144094	['T', 'G']	98663	128220.38821919193	-4589.42662395362	-0.0022247570463837	0.0044414827979948	-0.5009041231428737	0.61644	0.61644	chr14	105144094	0.2101091882280379	chr14:105144094:T:G
chr14:105144945	['A', 'G']	98663	128110.77549241231	-4612.22532740104	-0.002332523321138	0.0044418497606098	-0.5251243168606893	0.599498	0.599498	chr14	105144945	0.222212261423202	chr14:105144945:A:G
chr14:105145438	['A', 'G']	98663	184640.6142813704	-5899.405432132074	3.124362976407284e-05	0.0086694192097035	0.0036038896041735	0.997125	0.997125	chr14	105145438	0.001250394940714	chr14:105145438:A:G
chr14:105146548	['G', 'A']	98663	25041.76143320495	-627.2734648331574	0.0111671363664887	0.006370607961643	1.7529153314291683	0.0796196	0.0796196	chr14	105146548	1.0989800085935326	chr14:105146548:G:A
chr14:105146702	['C', 'T']	98663	2042.0206969248543	302.73531048898934	0.008029807027157	0.0213698502340711	0.3757540150821769	0.707101	0.707101	chr14	105146702	0.1505185485654116	chr14:105146702:C:T
chr14:105148637	['T', 'C']	98663	125665.84219063653	-4942.125799847548	-0.0021069645856611	0.0044314833625691	-0.4754535701200482	0.634465	0.634465	chr14	105148637	0.1975923305844352	chr14:105148637:T:C
chr14:105148689	['A', 'G']	98663	125789.19701870906	-4960.665072327091	-0.0023330298360523	0.004435515742902	-0.5259884016387025	0.598897	0.598897	chr14	105148689	0.2226478623819941	chr14:105148689:A:G
chr14:105150221	['C', 'T']	98663	25405.862521287807	-637.0621002612517	0.0117486459686009	0.0063301326468086	1.8559873266674725	0.0634583	0.0634583	chr14	105150221	1.1975115665014182	chr14:105150221:C:T
chr14:105150705	['C', 'T']	98663	100170.1069271002	-4402.2956452839	-0.0088423385139303	0.0042632196918562	-2.074098721870066	0.0380727	0.0380727	chr14	105150705	1.4193863232507309	chr14:105150705:C:T
chr14:105151130	['G', 'A']	98663	23387.659321277977	-1324.6040870406189	0.0007687495068324	0.0066007189186708	0.1164645118667299	0.907285	0.907285	chr14	105151130	0.0422562691856318	chr14:105151130:G:A
chr14:105151554	['C', 'T']	98663	23095.93635654122	-582.9528567729653	0.013310613081816	0.0065956416748181	2.0180922096837715	0.0435844	0.0435844	chr14	105151554	1.360668928305888	chr14:105151554:C:T
chr14:105152392	['G', 'A']	98663	12707.643992377709	-83.0781496494116	-0.0178977976246985	0.0087803450273188	-2.038393430897308	0.0415133	0.0415133	chr14	105152392	1.3818127420532922	chr14:105152392:G:A
chr14:105154351	['G', 'A']	98663	24993.533222507165	-341.28333558718043	0.0111108088938932	0.0063806495179101	1.7413288196923788	0.0816291	0.0816291	chr14	105154351	1.0881549917792577	chr14:105154351:G:A
chr14:105157175	['T', 'C']	98663	122584.879367847	-5151.950229443755	-0.0022773781571093	0.0043914967524386	-0.518588145566701	0.604049	0.604049	chr14	105157175	0.218927830308564	chr14:105157175:T:C
chr14:105158356	['T', 'C']	98663	126755.84735385646	-4687.9848089169145	-0.0048130029073951	0.0044197482101176	-1.0889767196188478	0.276167	0.276167	chr14	105158356	0.5588282177709215	chr14:105158356:T:C
chr14:105159087	['C', 'T']	98663	23046.540477518138	-563.2278072130922	0.0136402728038363	0.0066083762841142	2.0640883959083656	0.0390119	0.0390119	chr14	105159087	1.4088028976907363	chr14:105159087:C:T
chr14:105162423	['A', 'G']	98663	99012.0530674722	-4557.26638299581	-0.0068940399715278	0.0042620179859405	-1.617552998197047	0.105762	0.105762	chr14	105162423	0.9756703451054936	chr14:105162423:A:G
chr14:105163695	['G', 'A']	98663	123733.54950806368	-5034.9500590873495	-0.0029757255698651	0.0044030228226088	-0.675836962412562	0.499146	0.499146	chr14	105163695	0.3017724048371438	chr14:105163695:G:A
chr14:105164152	['C', 'T']	98663	96376.30469518308	-4428.208428271919	-0.0058979216902928	0.0042582234577252	-1.3850662720841536	0.166035	0.166035	chr14	105164152	0.779800353498199	chr14:105164152:C:T
chr14:105164639	['T', 'C']	98663	27466.67033256636	-573.1495248089237	0.0059261320644418	0.0061326236174899	0.9663290027356026	0.333882	0.333882	chr14	105164639	0.4764069936781562	chr14:105164639:T:C
chr14:105165026	['C', 'T']	98663	126198.51177853916	-4769.256381932611	-0.0046027832065781	0.0044099537378498	-1.043725961810746	0.296615	0.296615	chr14	105165026	0.5278068902175936	chr14:105165026:C:T
chr14:105167162	['G', 'A']	98663	98551.9786200884	-4639.069963167934	-0.0078986193250806	0.0042635501763763	-1.85259208835998	0.0639438	0.0639438	chr14	105167162	1.1942015583991237	chr14:105167162:G:A
chr14:105169775	['T', 'C']	98663	25184.805131585632	-565.6722420597101	0.0104925764114371	0.0063582210489321	1.6502377521460043	0.0988975	0.0988975	chr14	105169775	1.0048146866629586	chr14:105169775:T:C
chr14:105170793	['C', 'T']	98663	118748.85012519135	-5156.679352490285	-0.0023116582301353	0.0043685955350148	-0.5291536402505436	0.5967	0.5967	chr14	105170793	0.2242439621559019	chr14:105170793:C:T
chr14:105170921	['T', 'C']	98663	119328.65533882148	-5107.722401515959	-0.0022677817541759	0.0043717210403255	-0.5187388978522369	0.603944	0.603944	chr14	105170921	0.2190033289591599	chr14:105170921:T:C
chr14:105171410	['G', 'A']	98663	23089.10617917166	-593.9460305055862	0.0116868869628242	0.0066012355550125	1.7704090189525128	0.0766621	0.0766621	chr14	105171410	1.1154192883177685	chr14:105171410:G:A
chr14:105171880	['C', 'T']	98663	24309.710304910182	-465.9385964518588	0.0093737900679889	0.0064579006447003	1.45152280651475	0.146638	0.146638	chr14	105171880	0.8337534713606729	chr14:105171880:C:T
chr14:105172594	['T', 'C']	98663	123442.01836852611	-4528.081686306614	-0.0031337344411497	0.0043742570400404	-0.7164038172573328	0.473744	0.473744	chr14	105172594	0.3244562773582088	chr14:105172594:T:C
chr14:105172704	['G', 'A']	98663	120146.6614455021	-4880.175060505149	-0.0010175027499201	0.0043566967566689	-0.2335491329210887	0.815336	0.815336	chr14	105172704	0.0886633815982291	chr14:105172704:G:A
chr14:105173739	['G', 'A']	98663	94393.62002068789	-4532.440851158143	-0.0053745273998913	0.0042684950522281	-1.2591152933598495	0.207992	0.207992	chr14	105173739	0.6819533689923898	chr14:105173739:G:A
chr14:105174123	['G', 'A']	98663	120719.4830585802	-4808.3772467394	-0.0016268545937015	0.0043632942495709	-0.3728500762609669	0.709261	0.709261	chr14	105174123	0.1491939199631916	chr14:105174123:G:A
chr14:105174149	['A', 'G']	98663	123432.03768744858	-4529.783356968469	-0.0031634239567527	0.0043744705463973	-0.723155847822075	0.469586	0.469586	chr14	105174149	0.328284859403927	chr14:105174149:A:G
chr14:105175148	['T', 'C']	98663	23611.30762836433	-612.3197271150707	0.0127608918869128	0.0065340378974836	1.9529871248263264	0.0508239	0.0508239	chr14	105175148	1.2939320121803288	chr14:105175148:T:C
chr14:105175801	['C', 'T']	98663	120610.89189052203	-4796.390673760076	-0.0015692661428487	0.0043624490009504	-0.3597213726755084	0.719056	0.719056	chr14	105175801	0.1432372854948316	chr14:105175801:C:T
chr14:105176302	['A', 'G']	98663	123284.49013087858	-4564.680212895271	-0.0034422102469189	0.0043721784060601	-0.7872986706461588	0.431109	0.431109	chr14	105176302	0.3654129105501073	chr14:105176302:A:G
chr14:105177814	['T', 'C']	98663	123335.5045183932	-4540.180026873601	-0.0032363356987099	0.0043753083546101	-0.7396817404423565	0.459495	0.459495	chr14	105177814	0.3377192100324377	chr14:105177814:T:C
chr14:105178045	['G', 'A']	98663	116444.34289913834	-4703.354491182935	-0.0046766168383181	0.0043171354711084	-1.083268493568346	0.278692	0.278692	chr14	105178045	0.5548754977586059	chr14:105178045:G:A
chr14:105178084	['G', 'A']	98663	119289.88157601315	-4923.378513576885	-0.0008497077491042	0.0043488148352274	-0.1953883486188487	0.845089	0.845089	chr14	105178084	0.0730975512000097	chr14:105178084:G:A
chr14:105178850	['T', 'A']	98663	30352.845190787084	-1273.9547976809445	-0.0043139534605727	0.0058923984432167	-0.7321218179905804	0.464096	0.464096	chr14	105178850	0.3333921747083431	chr14:105178850:T:A
chr14:105179842	['G', 'A']	98663	119915.80030410542	-4809.906657004258	-0.0014918777183134	0.0043569324135132	-0.3424147029883425	0.73204	0.73204	chr14	105179842	0.1354651876510963	chr14:105179842:G:A
chr14:105182269	['G', 'A']	98663	120661.78375145711	-4698.211455411507	-0.0017026612044353	0.0043612039031973	-0.3904108228434542	0.696234	0.696234	chr14	105182269	0.1572447721292426	chr14:105182269:G:A
chr14:105182271	['T', 'C']	98663	120774.0169582582	-4699.9469836129965	-0.0016001801941713	0.0043621115690897	-0.3668361454829242	0.713742	0.713742	chr14	105182271	0.1464587465223847	chr14:105182271:T:C
chr14:105182478	['CG', 'TG']	98663	120544.21777340778	-4661.717551814966	-0.0009099893673317	0.0043614978904493	-0.2086414782692832	0.834729	0.834729	chr14	105182478	0.0784544980583669	chr14:105182478:CG:TG
chr14:105182564	['T', 'C']	98663	123487.76772898674	-4450.201510918478	-0.0032604169646216	0.0043765289001899	-0.7449778212318241	0.456287	0.456287	chr14	105182564	0.3407619044657594	chr14:105182564:T:C
chr14:105185217	['C', 'T']	98663	4056.328903755512	430.1579566504337	-0.0190811482787615	0.0153965365662233	-1.2393143221977272	0.215232	0.215232	chr14	105185217	0.6670931587014772	chr14:105185217:C:T
chr14:105187513	['C', 'T']	98663	2824.4866695051005	261.6713150623611	-0.0132123982403619	0.018111679552437	-0.7294960250433635	0.4657	0.4657	chr14	105187513	0.3318937620672686	chr14:105187513:C:T
chr14:105188269	['C', 'T']	98663	63172.40284634021	-2732.6722046320024	-0.0042398101049831	0.0045671695166892	-0.9283233498319148	0.353242	0.353242	chr14	105188269	0.4519276649930553	chr14:105188269:C:T
chr14:105188381	['A', 'G']	98663	67831.3125760279	-2368.467429952269	-0.0047785801037064	0.004477965239756	-1.067132022660979	0.285915	0.285915	chr14	105188381	0.5437630595900974	chr14:105188381:A:G
chr14:105195786	['T', 'G']	98663	2682.081552807622	208.49532726908336	-0.0316216144725573	0.0186708092403307	-1.6936392025393083	0.090337	0.090337	chr14	105195786	1.0441343360137123	chr14:105195786:T:G
chr14:105197253	['C', 'T']	98663	2213.4935675834604	-115.95541730491712	0.0122076561456746	0.0201494098405482	0.6058567591944191	0.544611	0.544611	chr14	105197253	0.2639135910697679	chr14:105197253:C:T
chr14:105200385	['C', 'T']	98663	56178.26334995744	-1867.9960610859464	-0.0066290467730756	0.0047529859970041	-1.394712035182512	0.163106	0.163106	chr14	105200385	0.7875300627551681	chr14:105200385:C:T
chr14:105204222	['T', 'C']	98663	32971.6760329238	-672.84997157463	-0.0060496058973248	0.0057599035418332	-1.0502963901022924	0.293584	0.293584	chr14	105204222	0.5322676166750935	chr14:105204222:T:C
chr14:105204358	['C', 'T']	98663	56253.84193774009	-1955.076409471748	-0.007916863850224	0.004750554538251	-1.6665136220367631	0.0956143	0.0956143	chr14	105204358	1.0194771501228963	chr14:105204358:C:T
chr14:105204654	['A', 'G']	98663	22702.690310156093	-436.1924563481663	-0.0078229622037965	0.0067116246292411	-1.1655839883705073	0.243786	0.243786	chr14	105204654	0.6129912384113455	chr14:105204654:A:G
chr14:105204753	['C', 'T']	98663	22768.770243079613	-432.7540124012132	-0.0079194795406594	0.0067133312383331	-1.1796646492637255	0.238136	0.238136	chr14	105204753	0.6231749455463363	chr14:105204753:C:T
chr14:105204895	['C', 'A']	98663	56433.43189028655	-1923.9873718720405	-0.0077919527204639	0.0047479641933637	-1.6411144657229777	0.100777	0.100777	chr14	105204895	0.9966385741687606	chr14:105204895:C:A
chr14:105205729	['A', 'C']	98663	56278.84497876352	-1956.1442498663207	-0.0080431423296407	0.004749548336905	-1.693454147448881	0.0903722	0.0903722	chr14	105205729	1.0439651452259016	chr14:105205729:A:C
chr14:105206160	['C', 'T']	98663	56440.57643302418	-1923.576028665055	-0.0077400602357199	0.0047477231206505	-1.6302678229179024	0.103048	0.103048	chr14	105206160	0.9869604327774684	chr14:105206160:C:T
chr14:105206198	['A', 'G']	98663	56282.84546532725	-1956.138081098018	-0.0079940893433514	0.0047493885592358	-1.683182844201252	0.0923429	0.0923429	chr14	105206198	1.0345964906878349	chr14:105206198:A:G
chr14:105207888	['A', 'G']	98663	56247.67306756426	-1979.871648268757	-0.0085201230524459	0.0047509933113825	-1.7933350973223283	0.0729224	0.0729224	chr14	105207888	1.1371390464130524	chr14:105207888:A:G
chr14:105208898	['C', 'T']	98663	55154.94437742655	-1857.6776413225832	-0.0068443375765213	0.0047782258093112	-1.4324014497564987	0.152032	0.152032	chr14	105208898	0.8180649912608885	chr14:105208898:C:T
chr14:105209000	['T', 'C']	98663	2693.25568613931	-75.98467114922829	-0.0022641445740785	0.0183576571468625	-0.1233351595993548	0.901842	0.901842	chr14	105209000	0.044869542877869	chr14:105209000:T:C
chr14:105209062	['T', 'C']	98663	51926.47287717903	-2184.563556872753	-0.0049496563802208	0.0048839978578189	-1.013443601801908	0.310851	0.310851	chr14	105209062	0.5074477311789416	chr14:105209062:T:C
chr14:105209711	['G', 'C']	98663	52364.77669430536	-2132.609314834513	-0.0052768633890657	0.00487424309285	-1.0826016036841328	0.278988	0.278988	chr14	105209711	0.554414476460675	chr14:105209711:G:C
chr14:105211929	['G', 'A']	98663	52760.20851029323	-2037.998492082528	-0.0047949109655384	0.004871373428867	-0.9843037154829032	0.324969	0.324969	chr14	105211929	0.4881580660090256	chr14:105211929:G:A
chr14:105212481	['C', 'T']	98663	28580.607111723803	-1237.5598005033355	-0.0040983958507724	0.0060560723009532	-0.6767415656724158	0.498572	0.498572	chr14	105212481	0.3022721152966436	chr14:105212481:C:T
chr14:105212718	['A', 'G']	98663	78907.59144647451	-2229.8073836848453	-0.0094579460607585	0.0043812257818457	-2.1587442719681054	0.0308724	0.0308724	chr14	105212718	1.510429607439142	chr14:105212718:A:G
chr14:105213036	['G', 'T']	98663	50387.574927019145	-2336.7706867806705	-0.0054334043265475	0.0049265219273104	-1.1028884894284638	0.270078	0.270078	chr14	105213036	0.5685107911096073	chr14:105213036:G:T
chr14:105213054	['C', 'T']	98663	50446.06778028929	-2323.009105168122	-0.0052602230387893	0.0049252356039872	-1.0680144995563017	0.285517	0.285517	chr14	105213054	0.5443680282714018	chr14:105213054:C:T
chr14:105213591	['T', 'C']	98663	55687.11043411262	-1778.759718158783	-0.0070531912706476	0.0047734892789928	-1.4775755968882862	0.139525	0.139525	chr14	105213591	0.8553479688113019	chr14:105213591:T:C
chr14:105214077	['G', 'A']	98663	51788.6245210728	-2140.2580508310707	-0.0046266515044452	0.0048887782577975	-0.9463819507595522	0.343956	0.343956	chr14	105214077	0.4634971102755409	chr14:105214077:G:A
chr14:105215265	['C', 'T']	98663	10597.511270419063	-495.3839912088801	-0.006646678134419	0.0093891411509128	-0.7079111952399136	0.479002	0.479002	chr14	105215265	0.3196626732510934	chr14:105215265:C:T
chr14:105215330	['A', 'G']	98663	81341.89330062544	-1963.337327381928	-0.0081769236084007	0.0043694279710108	-1.871394530966284	0.0612934	0.0612934	chr14	105215330	1.2125862872743622	chr14:105215330:A:G
chr14:105215920	['A', 'G']	98663	53609.88874245809	-2139.952346260678	-0.0039415624914332	0.0049851506856511	-0.7906606519996134	0.429144	0.429144	chr14	105215920	0.3673969551071496	chr14:105215920:A:G
chr14:105216190	['C', 'T']	98663	51576.13650323849	-2199.062647710872	-0.0054146763833832	0.0048916847109463	-1.1069144279202323	0.268334	0.268334	chr14	105216190	0.5713242953606326	chr14:105216190:C:T
chr14:105217049	['T', 'C']	98663	12540.7626422859	-810.1789755424559	-0.010451223950897	0.0087511296664472	-1.194271408292361	0.232375	0.232375	chr14	105217049	0.633810597220045	chr14:105217049:T:C
chr14:105218384	['T', 'C']	98663	50866.28000405496	-2306.257493320909	-0.0047783721996388	0.0049115502885379	-0.972884714382359	0.330613	0.330613	chr14	105218384	0.4806800735798654	chr14:105218384:T:C
chr14:105219463	['C', 'T']	98663	55565.81593991364	-1800.168607403543	-0.0072015729390121	0.0047740788781335	-1.508473806747754	0.131437	0.131437	chr14	105219463	0.8812823620677794	chr14:105219463:C:T
chr14:105219528	['T', 'C']	98663	55725.51845319547	-1765.9126142138418	-0.0069112573594507	0.0047722819509141	-1.4482080963650752	0.147562	0.147562	chr14	105219528	0.8310254671408325	chr14:105219528:T:C
chr14:105219809	['T', 'C']	98663	55572.81629467452	-1797.7600657514397	-0.0072157201887817	0.0047740966373608	-1.5114315307975588	0.130682	0.130682	chr14	105219809	0.8837842275611765	chr14:105219809:T:C
chr14:105220233	['T', 'C']	98663	55561.44715554296	-1800.210299738477	-0.0072065724555769	0.0047745486849087	-1.5093724938558537	0.131207	0.131207	chr14	105220233	0.8820429943789789	chr14:105220233:T:C
chr14:105220515	['G', 'A']	98663	51736.19498251483	-2188.8924468467094	-0.0050163726532452	0.0048889640623858	-1.026060447414559	0.304866	0.304866	chr14	105220515	0.5158910073687599	chr14:105220515:G:A
chr14:105221199	['A', 'G']	98663	55559.20426619081	-1794.3097651801015	-0.0070606957832406	0.0047743469290508	-1.4788820100772102	0.139175	0.139175	chr14	105221199	0.856438770021024	chr14:105221199:A:G
chr14:105221434	['T', 'C']	98663	55594.63480076633	-1799.6371525004547	-0.0070386008915295	0.0047734620675589	-1.4745274586687902	0.140343	0.140343	chr14	105221434	0.8528092441423875	chr14:105221434:T:C
chr14:105221745	['C', 'T']	98663	16766.18953738242	-714.4755810506127	0.0074815498774957	0.0076357848985081	0.979801025950524	0.327187	0.327187	chr14	105221745	0.4852039603198621	chr14:105221745:C:T
chr14:105223310	['G', 'A']	98663	50272.11440330051	-2318.429459229445	-0.0043145824547239	0.0049271928020835	-0.8756674699028342	0.381213	0.381213	chr14	105223310	0.4188322976139904	chr14:105223310:G:A
chr14:105227003	['A', 'C']	98663	52305.54258198592	-2114.4102725551934	-0.0052679320563235	0.0048770954725243	-1.0801371607345016	0.280084	0.280084	chr14	105227003	0.5527116998525536	chr14:105227003:A:C
chr14:105228520	['A', 'G']	98663	26228.55918321782	-468.1019983598566	0.0018235003597282	0.0062987980295492	0.2894997348976387	0.7722	0.7722	chr14	105228520	0.1122702027119696	chr14:105228520:A:G
chr14:105228533	['G', 'A']	98663	172582.99060323765	-5540.435787912162	-0.0094628505301329	0.0064403125554581	-1.4693154173260088	0.14175	0.14175	chr14	105228533	0.8484769324350558	chr14:105228533:G:A
chr14:105229156	['C', 'T']	98663	74897.35035275514	-1430.4698306601292	-0.0016319051276227	0.0044868659139876	-0.3637071307469449	0.716077	0.716077	chr14	105229156	0.145040275349828	chr14:105229156:C:T
chr14:105241594	['G', 'A']	98663	2460.1246731131787	-109.19358063087556	0.0182093130613834	0.0191510877482071	0.9508239584505118	0.341696	0.341696	chr14	105241594	0.466360105158204	chr14:105241594:G:A
chr14:105241952	['C', 'T']	98663	50536.82984914232	-1476.4957329354252	0.0168523445986023	0.0048731950626525	3.458171565459448	0.000544084	0.000544084	chr14	105241952	3.2643340453013745	chr14:105241952:C:T
chr14:105241989	['A', 'G']	98663	54726.968690115245	-1402.2257285568312	0.0168751018139294	0.0047478980897325	3.554225784757731	0.000379271	0.000379271	chr14	105241989	3.421050363259424	chr14:105241989:A:G
chr14:105243255	['C', 'A']	98663	51445.01362497331	-1508.304833736424	0.0162295307959831	0.0048461880017232	3.3489271960171747	0.000811555	0.000811555	chr14	105243255	3.0906820422122543	chr14:105243255:C:A
chr14:105243269	['A', 'T']	98663	54097.467882640674	-1522.647479917135	0.017100869648215	0.0047694941893388	3.585468179506384	0.000336636	0.000336636	chr14	105243269	3.4728394422362103	chr14:105243269:A:T
chr14:105243685	['A', 'G']	98663	2305.7478379008626	-70.71194268050594	0.0186673488183625	0.0198014032816574	0.942728581042266	0.345822	0.345822	chr14	105243685	0.4611473818698348	chr14:105243685:A:G
chr14:105243901	['A', 'C']	98663	51429.44478797588	-1520.57584903778	0.0160226062828945	0.0048781695115016	3.284552995773689	0.0010218	0.0010218	chr14	105243901	2.990634101653755	chr14:105243901:A:C
chr14:105244149	['C', 'A']	98663	54297.48838394727	-1511.008045406589	0.0175508366473666	0.0047768060981141	3.674178161490728	0.000238742	0.000238742	chr14	105244149	3.622071172263863	chr14:105244149:C:A
chr14:105244420	['G', 'A']	98663	2310.2107365134707	-70.59710775211026	0.0190989033489166	0.0197808736084064	0.9655237542592704	0.334285	0.334285	chr14	105244420	0.4758831105847676	chr14:105244420:G:A
chr14:105244529	['G', 'A']	98663	49405.01341172894	-1417.40192937515	0.017447628244262	0.0049158814359459	3.549236992715356	0.000386529	0.000386529	chr14	105244529	3.4128179168362127	chr14:105244529:G:A
chr14:105244563	['G', 'A']	98663	48931.43106664232	-1543.9029928329362	0.0164897628464862	0.004937291653284	3.339839734911748	0.000838578	0.000838578	chr14	105244563	3.076456535450136	chr14:105244563:G:A
chr14:105246156	['C', 'T']	98663	49489.2942759372	-1407.8562045379128	0.0178544401020432	0.0049182331111817	3.630254951000749	0.000283285	0.000283285	chr14	105246156	3.5477764208544142	chr14:105246156:C:T
chr14:105246397	['C', 'T']	98663	49055.00958492409	-1503.2699296090202	0.0169911332866185	0.0049340208054414	3.4436687554863625	0.000574117	0.000574117	chr14	105246397	3.2409995931830977	chr14:105246397:C:T
chr14:105246519	['G', 'A']	98663	50557.79546445702	-1465.738141982177	0.0167677651464999	0.0048742029548392	3.440104013283316	0.000581731	0.000581731	chr14	105246519	3.2352777923642373	chr14:105246519:G:A
chr14:105246658	['T', 'C']	98663	3038.0147863326524	-6.693103602036329	0.0183521049941039	0.0175158108080252	1.047745102710032	0.294759	0.294759	chr14	105246658	0.5305329255351149	chr14:105246658:T:C
chr14:105246797	['T', 'C']	98663	54654.83446045285	-1446.6810962961831	0.0174090100021598	0.0047464995507955	3.667757642417138	0.000244815	0.000244815	chr14	105246797	3.611161976160248	chr14:105246797:T:C
chr14:105246882	['A', 'G']	98663	51415.67597408523	-1502.6541499479051	0.0163307920283947	0.0048456835173295	3.370173056079938	0.000751498	0.000751498	chr14	105246882	3.1240721708856154	chr14:105246882:A:G
chr14:105247112	['C', 'T']	98663	49346.00117581471	-1402.99243614074	0.0179302655067109	0.0049174394234178	3.6462605764543294	0.000266221	0.000266221	chr14	105247112	3.574757689566069	chr14:105247112:C:T
chr14:105247636	['A', 'G']	98663	51513.69905933869	-1468.1821229445595	0.0169215838419921	0.0048409270067369	3.4955255095652413	0.000473337	0.000473337	chr14	105247636	3.324829546096608	chr14:105247636:A:G
chr14:105250928	['C', 'T']	98663	14042.9963306844	-761.6869337627219	-0.0030117200587437	0.0082623953393521	-0.3645093141936145	0.715479	0.715479	chr14	105250928	0.1454031086798327	chr14:105250928:C:T
chr14:105250942	['T', 'C']	98663	51717.76604630417	-1445.9033692040057	0.0165645621920377	0.0048341901267523	3.426543383217316	0.000611565	0.000611565	chr14	105250942	3.213557377317626	chr14:105250942:T:C
chr14:105251111	['G', 'C']	98663	50573.63848680208	-1461.0629982383446	0.0168241847302768	0.0048726707980821	3.452764495581925	0.000555106	0.000555106	chr14	105251111	3.255624078463836	chr14:105251111:G:C
chr14:105251459	['G', 'A']	98663	49384.50698428787	-1406.2919007169485	0.0178632798552158	0.0049166364934161	3.6332317589751777	0.000280035	0.000280035	chr14	105251459	3.552787685240186	chr14:105251459:G:A
chr14:105252048	['A', 'T']	98663	49084.94002372284	-1484.3856304408791	0.0174016199224749	0.0049296313248664	3.5300043300796906	0.000415742	0.000415742	chr14	105252048	3.3811760990279454	chr14:105252048:A:T
chr14:105252070	['C', 'T']	98663	55913.66854587675	-1291.821227113368	0.0163863763250175	0.0047175383641059	3.4735014450959296	0.000513935	0.000513935	chr14	105252070	3.289091804986029	chr14:105252070:C:T
chr14:105252844	['T', 'C']	98663	51709.66872770029	-1439.7739039026253	0.0167185680614537	0.0048342517435907	3.4583569388208306	0.00054371	0.00054371	chr14	105252844	3.2646326793122844	chr14:105252844:T:C
chr14:105252969	['G', 'A']	98663	49099.97653391178	-1481.6120111195962	0.017463205311568	0.0049286201974025	3.543223988079104	0.000395449	0.000395449	chr14	105252969	3.402909518352817	chr14:105252969:G:A
chr14:105253797	['G', 'C']	98663	50895.61097145638	-1393.0687684555355	0.0174304619143811	0.0048604219629231	3.586203429938035	0.000335689	0.000335689	chr14	105253797	3.474062889665218	chr14:105253797:G:C
chr14:105254466	['A', 'C']	98663	54425.239063656365	-1342.9536953092477	0.018361639877837	0.0047606756532634	3.8569398999593663	0.000114888	0.000114888	chr14	105254466	3.9397253308064455	chr14:105254466:A:C
chr14:105255266	['G', 'C']	98663	51842.10178493598	-1443.0032869037088	0.0166485757648304	0.0048308761935382	3.4462849176510724	0.000568587	0.000568587	chr14	105255266	3.245203074108831	chr14:105255266:G:C
chr14:105256639	['G', 'C']	98663	51712.76548878888	-1447.419630686404	0.0165458246498874	0.0048343235208347	3.422572895375932	0.000620566	0.000620566	chr14	105256639	3.207212022527042	chr14:105256639:G:C
chr14:105256766	['C', 'T']	98663	50874.60948143042	-1407.043184320798	0.0169736186170487	0.0048607614826306	3.4919669845356243	0.000479687	0.000479687	chr14	105256766	3.3190420511917385	chr14:105256766:C:T
chr14:105257741	['G', 'C']	98663	5367.163196837624	-168.0901556538905	-0.0012491751795665	0.0130571111797019	-0.095670103622036	0.923783	0.923783	chr14	105257741	0.0344300341593196	chr14:105257741:G:C
chr14:105258221	['A', 'G']	98663	54667.31121766281	-1449.3567709511312	0.0173183114503883	0.004746114968627	3.6489447821779377	0.000263455	0.000263455	chr14	105258221	3.579293554723367	chr14:105258221:A:G
chr14:105258362	['A', 'G']	98663	51847.46165260714	-1457.4325445868628	0.0163709879922998	0.0048391948711946	3.3829982937344063	0.000717269	0.000717269	chr14	105258362	3.144317938744752	chr14:105258362:A:G
chr14:105259371	['AGAGGTCGAGGTT', 'A']	98663	2963.190235570413	1.166940679823616	0.0197527718479302	0.0175126398802738	1.127915150598148	0.259358	0.259358	chr14	105259371	0.5861003514788762	chr14:105259371:AGAGGTCGAGGTT:A
chr14:105260030	['C', 'T']	98663	50873.15625475149	-1410.6285628386188	0.0169425739760126	0.0048611679259582	3.485288768886309	0.00049182	0.00049182	chr14	105260030	3.3081938145297363	chr14:105260030:C:T
chr14:105260914	['T', 'C']	98663	51713.62774618045	-1446.4425556861245	0.0165960242630845	0.0048346479932296	3.432726495563937	0.00059779	0.00059779	chr14	105260914	3.223451354236758	chr14:105260914:T:C
chr14:105263105	['T', 'C']	98663	54687.22262011041	-1448.62049196933	0.0173900536814099	0.0047477616118587	3.6627899846474574	0.000249613	0.000249613	chr14	105263105	3.602732800074377	chr14:105263105:T:C
chr14:105263592	['CAG', 'C']	98663	2134.4110336158315	-44.526227154154185	-0.0047761757906558	0.0204592349891741	-0.2334484057289104	0.815414	0.815414	chr14	105263592	0.0886218363342533	chr14:105263592:CAG:C
chr14:105263653	['C', 'T']	98663	54449.38182997792	-1486.6318915402485	0.0172428814206074	0.0047519995207268	3.6285528534670384	0.000285158	0.000285158	chr14	105263653	3.544914439940286	chr14:105263653:C:T
chr14:105263782	['G', 'A']	98663	2933.172492813305	-11.650449373925277	0.0181306389771632	0.0176493802309548	1.0272677419779483	0.304297	0.304297	chr14	105263782	0.5167023292385077	chr14:105263782:G:A
chr14:105264615	['C', 'T']	98663	49766.05863072189	-1496.1207223237025	0.0166752098281376	0.0049392517355306	3.376059921826616	0.000735603	0.000735603	chr14	105264615	3.1333565082528985	chr14:105264615:C:T
chr14:105265490	['G', 'A']	98663	50758.03497049458	-1457.5564264066966	0.0164983507903672	0.0048653029004489	3.3910223326167315	0.000696597	0.000696597	chr14	105265490	3.157018400228416	chr14:105265490:G:A
chr14:105265669	['G', 'A']	98663	49340.00413730158	-1440.472731259632	0.017548165281708	0.0049193009083189	3.567207131410211	0.000360977	0.000360977	chr14	105265669	3.442520468707359	chr14:105265669:G:A
chr14:105265833	['A', 'G']	98663	54134.61805271683	-1452.4299575010784	0.0175435505100518	0.0047867721376472	3.665006397959593	0.000247462	0.000247462	chr14	105265833	3.606491481406589	chr14:105265833:A:G
chr14:105266214	['G', 'C']	98663	49084.397315000686	-1487.9185725797706	0.0173764413433478	0.0049301922667644	3.5244956795065474	0.000424482	0.000424482	chr14	105266214	3.3721407211241905	chr14:105266214:G:C
chr14:105266425	['A', 'T']	98663	50852.88550051704	-1443.501290473904	0.0165240733880462	0.0048622445965472	3.398445524476512	0.000677967	0.000677967	chr14	105266425	3.1687914448743744	chr14:105266425:A:T
chr14:105266586	['A', 'G']	98663	2957.389670552458	1.872332228908468	0.0198393781564967	0.0175029802604928	1.1334857185023193	0.257013	0.257013	chr14	105266586	0.5900449090209381	chr14:105266586:A:G
chr14:105266777	['T', 'C']	98663	53661.17689296359	-1449.3869800032796	0.01743177038811	0.0047756105942632	3.6501657838372186	0.000262206	0.000262206	chr14	105266777	3.58135737467081	chr14:105266777:T:C
chr14:105266958	['G', 'A']	98663	49344.52019084364	-1444.1254256577183	0.0174463507995787	0.0049233995281968	3.543557799780776	0.000394949	0.000394949	chr14	105266958	3.403458981458536	chr14:105266958:G:A
chr14:105267572	['A', 'G']	98663	50697.19378807691	-1444.7925387337589	0.0167768131077424	0.0048673563351434	3.4468019089973043	0.000567501	0.000567501	chr14	105267572	3.246033368858894	chr14:105267572:A:G
chr14:105268228	['G', 'A']	98663	50688.541262923165	-1445.6455002071496	0.0167751177321088	0.0048676442715753	3.4462497249578026	0.000568661	0.000568661	chr14	105268228	3.2451465555804075	chr14:105268228:G:A
chr14:105268827	['G', 'A']	98663	2951.179470285941	1.7271350130906074	0.0199552014428945	0.0175205265930348	1.1389612827520588	0.254722	0.254722	chr14	105268827	0.5939335439802946	chr14:105268827:G:A
chr14:105269088	['G', 'A']	98663	50669.70345065284	-1436.214622892825	0.0170125357847201	0.0048679708315551	3.494790000474409	0.000474643	0.000474643	chr14	105269088	3.3236329196863443	chr14:105269088:G:A
chr14:105269772	['A', 'G']	98663	54695.42422399286	-1435.391049531819	0.0177978501048466	0.0047453888770228	3.750556712227288	0.000176543	0.000176543	chr14	105269772	3.753149497708034	chr14:105269772:A:G
chr14:105269797	['T', 'G']	98663	55375.90905312249	-1321.0098974154982	0.0175056316634674	0.004729394907293	3.701452724210546	0.000214485	0.000214485	chr14	105269797	3.6686030747846927	chr14:105269797:T:G
chr14:105270042	['C', 'T']	98663	50377.63784085149	-1448.2809423287342	0.0165042519825807	0.0048764142599766	3.384505725454888	0.000713343	0.000713343	chr14	105270042	3.1467015961112943	chr14:105270042:C:T
chr14:105271448	['A', 'G']	98663	50710.22358510651	-1453.3219755458322	0.0166228524202794	0.0048669450675085	3.4154592233334884	0.000637002	0.000637002	chr14	105271448	3.195859204104837	chr14:105271448:A:G
chr14:105273140	['G', 'A']	98663	49262.49230628877	-1439.6326769184102	0.0173831101841211	0.0049214779674565	3.532091436569981	0.000412475	0.000412475	chr14	105273140	3.384602368789382	chr14:105273140:G:A
chr14:105273895	['G', 'A']	98663	2973.0602669747923	-1.9257066687523243	0.0185149035171488	0.0174584774064419	1.0605107814451815	0.288915	0.288915	chr14	105273895	0.5392299097026476	chr14:105273895:G:A
chr14:105274755	['A', 'G']	98663	2967.360908657793	0.961008403985923	0.0195763699427108	0.017475583685406	1.120212651841738	0.262626	0.262626	chr14	105274755	0.580662280921431	chr14:105274755:A:G
chr14:105274973	['G', 'A']	98663	2979.181173155478	0.9207887258466464	0.0179318643230153	0.017446419973808	1.0278248689379283	0.304035	0.304035	chr14	105274973	0.5170764182599432	chr14:105274973:G:A
chr14:105275018	['T', 'C']	98663	55943.80422904988	-1263.9010203739515	0.0172581168550142	0.004715805973672	3.659632510617486	0.000252709	0.000252709	chr14	105275018	3.5973792908037305	chr14:105275018:T:C
chr14:105278782	['T', 'C']	98663	2970.294534577163	2.7742097884603334	0.0201445477895528	0.0174697677587176	1.1531090777952953	0.248868	0.248868	chr14	105278782	0.6040309423502793	chr14:105278782:T:C
chr14:105279444	['A', 'G']	98663	51589.70599266123	-1486.4916450999815	0.0162673644915819	0.0048383804159925	3.362150780416636	0.000773672	0.000773672	chr14	105279444	3.111443120430156	chr14:105279444:A:G
chr14:105279528	['CTA', 'C']	98663	23783.892743104472	-1044.400511585228	-0.00315163418364	0.0065164057287781	-0.4836460949203307	0.628638	0.628638	chr14	105279528	0.2015993702298154	chr14:105279528:CTA:C
chr14:105279750	['G', 'C']	98663	2967.060145346185	3.824904838841804	0.0202606002574172	0.0174753803718013	1.1593796430382834	0.246304	0.246304	chr14	105279750	0.6085285351206143	chr14:105279750:G:C
chr14:105282512	['G', 'T']	98663	50903.06371441024	-1425.6399868504734	0.0163110385284569	0.0048592704570101	3.356684644898892	0.000789128	0.000789128	chr14	105282512	3.102852546619484	chr14:105282512:G:T
chr14:105282525	['T', 'C']	98663	50911.644140126096	-1417.253838407581	0.016531950283842	0.0048592176115843	3.402183562314635	0.000668762	0.000668762	chr14	105282525	3.17472841209292	chr14:105282525:T:C
chr14:105282757	['A', 'C']	98663	49264.48165984023	-1447.2160388839989	0.017498946669372	0.004921429572926	3.5556633311665946	0.000377203	0.000377203	chr14	105282757	3.4234248618565952	chr14:105282757:A:C
chr14:105283245	['A', 'G']	98663	54738.64412519135	-1468.0989907416802	0.0166314652638002	0.0047436734588942	3.506030802482172	0.000455044	0.000455044	chr14	105283245	3.341946607665275	chr14:105283245:A:G
chr14:105284076	['G', 'A']	98663	14879.055647907882	-719.2854651290883	0.0050258160057968	0.0080425177202173	0.6249058044551021	0.532034	0.532034	chr14	105284076	0.2740606129294657	chr14:105284076:G:A
chr14:105286067	['T', 'C']	98663	54726.54681560621	-1450.2579324829644	0.0169625546907014	0.0047438899782934	3.5756635942900425	0.000349507	0.000349507	chr14	105286067	3.456544121689603	chr14:105286067:T:C
chr14:105286121	['G', 'A']	98663	50906.643683986455	-1422.4290987325885	0.0163371344928564	0.0048594037177212	3.361962792529076	0.000774199	0.000774199	chr14	105286121	3.111147393976457	chr14:105286121:G:A
chr14:105286644	['T', 'C']	98663	129259.4112131533	-2981.0151564919943	0.0014300372103161	0.0045454832218133	0.3146062014822831	0.753061	0.753061	chr14	105286644	0.1231698433339523	chr14:105286644:T:C
chr14:105287869	['A', 'G']	98663	2967.090218933711	1.5938779739191211	0.0198772857856161	0.0174755530215841	1.1374338632411567	0.25536	0.25536	chr14	105287869	0.5928471303293646	chr14:105287869:A:G
chr14:105288195	['T', 'C']	98663	54542.82762677477	-1453.8405503222027	0.0167422161268232	0.0047502887862323	3.5244628022083044	0.000424534	0.000424534	chr14	105288195	3.3720875223315008	chr14:105288195:T:C
chr14:105288607	['G', 'A']	98663	53075.06759674172	-1588.2974156564007	0.016750011527036	0.0048125444405109	3.480489735541588	0.000500714	0.000500714	chr14	105288607	3.300410265525905	chr14:105288607:G:A
chr14:105288823	['C', 'T']	98663	48734.741922705885	-1535.007513476682	0.0165378442960026	0.0049499128139546	3.341037492494722	0.000834969	0.000834969	chr14	105288823	3.0783296483234155	chr14:105288823:C:T
chr14:105289440	['GAT', 'G']	98663	2263.1146891281	-79.70530292934878	0.018614737362735	0.0200001139189426	0.93073156673895	0.351995	0.351995	chr14	105289440	0.4534635055213918	chr14:105289440:GAT:G
chr14:105290148	['A', 'G']	98663	59939.620865165714	-1459.3149853467587	0.0174469897518034	0.0047234468151209	3.6936987828361314	0.000221135	0.000221135	chr14	105290148	3.655342514301007	chr14:105290148:A:G
chr14:105290554	['A', 'G']	98663	48880.954334890994	-1462.7673832460537	0.0175867204842923	0.0049366813577622	3.5624580988277774	0.000367572	0.000367572	chr14	105290554	3.434657578647837	chr14:105290554:A:G
chr14:105290607	['C', 'T']	98663	48808.43107957426	-1466.7483795258154	0.0176156520359298	0.0049405914561287	3.56549457536664	0.000363342	0.000363342	chr14	105290607	3.439684397584672	chr14:105290607:C:T
chr14:105291055	['T', 'C']	98663	56883.107327507525	-1582.177842932946	0.0171801892968027	0.0046900507997919	3.663113691127782	0.000249298	0.000249298	chr14	105291055	3.603281205621569	chr14:105291055:T:C
chr14:105291681	['G', 'A']	98663	52882.00761393015	-1562.8506926208397	0.0172680819134148	0.004803514926472	3.594884616315192	0.000324694	0.000324694	chr14	105291681	3.48852573660026	chr14:105291681:G:A
chr14:105291880	['A', 'C']	98663	57024.19042251824	-1569.1523168977064	0.0171612677983091	0.004689528257093	3.659487022463743	0.000252852	0.000252852	chr14	105291880	3.5971336068503863	chr14:105291880:A:C
chr14:105292627	['C', 'T']	98663	56073.95673549656	-1542.5662606801482	0.0174430014411996	0.004710469646353	3.7030280950232655	0.000213157	0.000213157	chr14	105292627	3.6713004007064782	chr14:105292627:C:T
chr14:105292637	['C', 'T']	98663	2968.030082503902	-2.469910485126805	0.0187506798731915	0.0174729653537604	1.073125224800848	0.283218	0.283218	chr14	105292637	0.5478791483966272	chr14:105292637:C:T
chr14:105292672	['A', 'G']	98663	56086.36928114515	-1546.826490499847	0.0173064666528172	0.0047098914995194	3.674493702154908	0.000238448	0.000238448	chr14	105292672	3.622606315891496	chr14:105292672:A:G
chr14:105292805	['G', 'A']	98663	2970.3482679920908	-4.067436404368484	0.0180377775815201	0.0174734811300588	1.0322944493579231	0.301937	0.301937	chr14	105292805	0.5200836643494364	chr14:105292805:G:A
chr14:105292889	['T', 'C']	98663	55143.33037157142	-1638.1116383005565	0.0163545264126634	0.0048740874580598	3.35540274018257	0.000792794	0.000792794	chr14	105292889	3.1008396453249403	chr14:105292889:T:C
chr14:105293426	['C', 'A']	98663	49479.51650245307	-1335.9559676930237	0.0182896734120431	0.0049108696497534	3.72432475640264	0.000195948	0.000195948	chr14	105293426	3.707859164915639	chr14:105293426:C:A
chr14:105293503	['T', 'C']	98663	53507.33859409053	-1375.0119265368803	0.0177347610682401	0.0047819234053738	3.708708727603239	0.000208433	0.000208433	chr14	105293503	3.6810335205773423	chr14:105293503:T:C
chr14:105293879	['A', 'G']	98663	55835.09325521519	-1520.0727989829002	0.0170004336583645	0.0047253086448746	3.5977403670349464	0.000321151	0.000321151	chr14	105293879	3.493290721341596	chr14:105293879:A:G
chr14:105293908	['A', 'G']	98663	57741.77863717461	-1596.2274283983372	0.0167171669112018	0.0046742547415806	3.5764347121459767	0.000348479	0.000348479	chr14	105293908	3.457823388179785	chr14:105293908:A:G
chr14:105294093	['T', 'C']	98663	61201.3045981672	-1692.0975474509212	0.0134001750273623	0.0046036703022915	2.910759056896861	0.00360633	0.00360633	chr14	105294093	2.4429345353447167	chr14:105294093:T:C
chr14:105294984	['C', 'T']	98663	12748.162882397066	35.983153517316254	-0.0098835896466482	0.0088079150140671	-1.1221259095782798	0.261812	0.261812	chr14	105294984	0.5820104516953195	chr14:105294984:C:T
chr14:105295255	['T', 'C']	98663	58934.36659073304	-1485.681333297612	0.017877383297784	0.0046851021194226	3.815793731298065	0.000135829	0.000135829	chr14	105295255	3.867007496657956	chr14:105295255:T:C
chr14:105296300	['G', 'A']	98663	55684.49611687889	-1569.3454864598984	0.0179261315559042	0.0047236487092001	3.794975591853357	0.000147746	0.000147746	chr14	105296300	3.83048426815529	chr14:105296300:G:A
chr14:105296373	['C', 'T']	98663	2975.619130734801	1.7057257466854212	0.0196598138757769	0.0174630272503168	1.125796438038552	0.260254	0.260254	chr14	105296373	0.5846025868334582	chr14:105296373:C:T
chr14:105297762	['T', 'C']	98663	58216.27792102344	-1533.8474191623336	0.0169462502706609	0.004667444428909	3.630734233427581	0.000282759	0.000282759	chr14	105297762	3.5485835629254714	chr14:105297762:T:C
chr14:105300790	['C', 'A']	98663	3774.9078073173873	-136.57294294686326	0.0067705755680859	0.0155221394721588	0.436188296093457	0.662701	0.662701	chr14	105300790	0.1786823740683952	chr14:105300790:C:A
chr14:105301794	['C', 'CT']	98663	2899.0293831465	-13.0322597028933	0.0182606455996492	0.0176619542054973	1.033897233974574	0.301187	0.301187	chr14	105301794	0.5211637773256105	chr14:105301794:C:CT
chr14:105302153	['A', 'T']	98663	2900.323358877672	-11.69604986313924	0.0185608588997393	0.017659053495557	1.0510675956901745	0.29323	0.29323	chr14	105302153	0.5327915996245237	chr14:105302153:A:T
chr14:105302162	['A', 'G']	98663	2902.91282821314	-12.30997075013094	0.018384828853872	0.0176592872792971	1.041085552497098	0.297838	0.297838	chr14	105302162	0.5260198930933175	chr14:105302162:A:G
chr14:105303433	['CAG', 'C']	98663	2904.356696949707	-12.223687788049643	0.0186497508500763	0.0176593055227809	1.05608631245536	0.290931	0.290931	chr14	105303433	0.5362100002667421	chr14:105303433:CAG:C
chr14:105303518	['T', 'C']	98663	58023.409551228135	-1501.851076113978	0.0169574795912499	0.0046656956923596	3.634501842676715	0.00027866	0.00027866	chr14	105303518	3.5549253672250694	chr14:105303518:T:C
chr14:105304342	['A', 'G']	98663	57133.00237216656	-2060.308634324479	0.014204400117709	0.0047087025593815	3.0166271788411243	0.00255669	0.00255669	chr14	105304342	2.5923219272146176	chr14:105304342:A:G
chr14:105304929	['T', 'C']	98663	3482.3529542943443	205.10927619614287	-0.0082215861841002	0.0167191298151683	-0.491747254491754	0.622899	0.622899	chr14	105304929	0.2055823663402281	chr14:105304929:T:C
chr14:105304981	['C', 'G']	98663	8746.709218995491	-157.27812388204234	0.0069564919144917	0.0103515070081502	0.6720269724026198	0.501568	0.501568	chr14	105304981	0.2996701792481907	chr14:105304981:C:G
chr14:105306691	['T', 'C']	98663	2394.7038749315657	333.8886394111723	-0.0214205828138822	0.0205306274641158	-1.0433476936504715	0.29679	0.29679	chr14	105306691	0.5275507362029279	chr14:105306691:T:C
chr14:105309352	['T', 'TC']	98663	2395.194212153463	332.6823467943348	-0.022395780836703	0.0205161605484195	-1.0916165714265835	0.275004	0.275004	chr14	105309352	0.5606609892050329	chr14:105309352:T:TC
chr14:105310757	['A', 'G']	98663	2787.3390132892714	396.4321054698568	-0.0197866192139846	0.0192657084409759	-1.0270382360765324	0.304405	0.304405	chr14	105310757	0.51654821834504	chr14:105310757:A:G
chr14:105317088	['T', 'C']	98663	2379.217031240497	327.6257781971154	-0.0229628677028414	0.0205909488792761	-1.1151923030585764	0.264771	0.264771	chr14	105317088	0.5771295842991098	chr14:105317088:T:C
chr14:105318590	['C', 'T']	98663	54544.85336024096	-1762.1919090016463	0.0063139741114628	0.0047571477104909	1.32726047113033	0.184426	0.184426	chr14	105318590	0.7341778530190772	chr14:105318590:C:T
chr14:105318808	['G', 'A']	98663	35611.3522301807	-1196.5395629808504	0.0034854943903335	0.0055344574044817	0.6297806877167327	0.52884	0.52884	chr14	105318808	0.2766757034424562	chr14:105318808:G:A
chr14:105319009	['A', 'G']	98663	132075.5576109967	-2871.5017221937333	0.0021596838017149	0.0046716234719385	0.462298345465497	0.643868	0.643868	chr14	105319009	0.1912031586456666	chr14:105319009:A:G
chr14:105320178	['G', 'A']	98663	2411.446215058565	315.3580438400609	-0.0258798997994162	0.02044696857704	-1.2657083959368398	0.20562	0.20562	chr14	105320178	0.6869346451864895	chr14:105320178:G:A
chr14:105320743	['C', 'T']	98663	2429.073859720252	330.43306446497104	-0.0222921735982927	0.0203317292516977	-1.0964229024656755	0.272896	0.272896	chr14	105320743	0.564002829997597	chr14:105320743:C:T
chr14:105321329	['TC', 'T']	98663	2378.3374793459648	328.74585458392784	-0.0225793312537894	0.0205747610192115	-1.097428603554914	0.272457	0.272457	chr14	105321329	0.5647020296673043	chr14:105321329:TC:T
chr14:105322739	['C', 'T']	98663	13460.545718079447	-869.4162305539048	-0.0066235500061567	0.0084611570959501	-0.7828184645486703	0.433736	0.433736	chr14	105322739	0.3627745300013506	chr14:105322739:C:T
chr14:105326004	['T', 'C']	98663	2390.072673829313	322.9520143864636	-0.0263316424485235	0.0205592844956203	-1.2807664806687655	0.200279	0.200279	chr14	105326004	0.6983645857151403	chr14:105326004:T:C
chr14:105328540	['T', 'C']	98663	2392.2667153225484	322.09018959591253	-0.0266131819480368	0.0205515309042433	-1.2949488810364969	0.195341	0.195341	chr14	105328540	0.7092065933482211	chr14:105328540:T:C
chr14:105331389	['G', 'A']	98663	3677.260896448264	-86.99047954424273	0.0177890848602836	0.0157188567304598	1.1317034797964742	0.257762	0.257762	chr14	105331389	0.5887811071793805	chr14:105331389:G:A
chr14:105331546	['T', 'C']	98663	2391.1211761843942	320.93435071553137	-0.0271011722196174	0.0205563087391675	-1.3183870977759498	0.187377	0.187377	chr14	105331546	0.7272837186035532	chr14:105331546:T:C
chr14:105332210	['T', 'C']	98663	2389.2421619210763	318.3800454740929	-0.0285029971546802	0.0205628145239319	-1.3861427929288184	0.165706	0.165706	chr14	105332210	0.7806617660543198	chr14:105332210:T:C
chr14:105333444	['A', 'G']	98663	2392.121226864522	321.8690114002481	-0.026708906272234	0.0205515311907378	-1.299606633897488	0.193739	0.193739	chr14	105333444	0.7127829462405839	chr14:105333444:A:G
chr14:105333732	['A', 'G']	98663	2391.072704236773	322.24583747004675	-0.0264775786556062	0.0205563632831671	-1.28804780742943	0.197732	0.197732	chr14	105333732	0.7039230408592463	chr14:105333732:A:G
chr14:105334181	['T', 'C']	98663	3104.188775251629	432.2478920781067	-0.0256823096952269	0.0183874001878536	-1.396734145819711	0.162497	0.162497	chr14	105334181	0.789154652503399	chr14:105334181:T:C
chr14:105334323	['A', 'G']	98663	2389.024213983094	322.0479072676599	-0.0264444368897948	0.0205600484315715	-1.286204990119936	0.198375	0.198375	chr14	105334323	0.7025130602370954	chr14:105334323:A:G
chr14:105337139	['A', 'C']	98663	2388.3313828492646	321.65345764984335	-0.0262754156446331	0.0205621241950995	-1.2778551182418756	0.201304	0.201304	chr14	105337139	0.6961475954011207	chr14:105337139:A:C
chr14:105340459	['T', 'C']	98663	2398.0486108999503	323.62138365851905	-0.0271123770883189	0.0205476946400635	-1.3194851083418233	0.18701	0.18701	chr14	105340459	0.7281351697806044	chr14:105340459:T:C
chr14:105340814	['C', 'T']	98663	2804.1136845092697	393.7126450146784	-0.0215820520942691	0.0192243155827114	-1.1226434564816463	0.261592	0.261592	chr14	105340814	0.5823755417276673	chr14:105340814:C:T
chr14:105343199	['C', 'G']	98663	2389.04842845704	322.02791725072353	-0.0264464667775498	0.0205600446225319	-1.2863039581425313	0.19834	0.19834	chr14	105343199	0.7025896911026087	chr14:105343199:C:G
chr14:105343943	['T', 'C']	98663	2385.0369862735583	321.13475250969043	-0.0265797968283462	0.0205839125698501	-1.291289823455548	0.196606	0.196606	chr14	105343943	0.706403232551036	chr14:105343943:T:C
chr14:105345355	['T', 'C']	98663	2409.462377562414	322.76933669485646	-0.0257682525351172	0.0205568704580495	-1.2535104790246423	0.210023	0.210023	chr14	105345355	0.6777331422845595	chr14:105345355:T:C
chr14:105351869	['G', 'A']	98663	2030.123458041497	284.5244423082258	-0.0184483484268065	0.0220764720490277	-0.8356565481040709	0.40335	0.40335	chr14	105351869	0.3943179387210171	chr14:105351869:G:A
chr14:105357921	['T', 'C']	98663	2182.4202789830097	217.01256081138249	-0.0615689655835867	0.0214467360679614	-2.870784877870649	0.00409541	0.00409541	chr14	105357921	2.3877026136045965	chr14:105357921:T:C
chr14:105361232	['A', 'G']	98663	2201.963986812072	216.6710395651079	-0.0597175607390315	0.0213571488646757	-2.7961391811901977	0.00517271	0.00517271	chr14	105361232	2.2862818689580453	chr14:105361232:A:G
chr14:105361404	['G', 'A']	98663	2179.303212851404	213.4890049642196	-0.0632064296347375	0.0214749433270943	-2.943264094904116	0.00324847	0.00324847	chr14	105361404	2.488321139640376	chr14:105361404:G:A
chr14:105362185	['A', 'G']	98663	2428.39659984776	63.96286196265644	-0.0173751286049002	0.0195552616156114	-0.8885142498441048	0.374266	0.374266	chr14	105362185	0.4268196243498308	chr14:105362185:A:G
chr14:105366526	['T', 'C']	98663	2131.496887672344	294.7159890449529	-0.0200502693421962	0.0216950516099278	-0.9241862938468924	0.355392	0.355392	chr14	105366526	0.4492923525435462	chr14:105366526:T:C
chr14:105369804	['T', 'C']	98663	2877.379128231121	405.2019540683594	-0.0218799887868069	0.0190118356414596	-1.1508614528043084	0.249792	0.249792	chr14	105369804	0.6024214747348642	chr14:105369804:T:C
chr14:105373950	['G', 'A']	98663	48468.77265123637	-2991.1509079240623	-0.0076632808449773	0.0049929045287517	-1.534834243444524	0.124828	0.124828	chr14	105373950	0.9036879877179604	chr14:105373950:G:A
chr14:105374346	['A', 'T']	98663	2823.143069999392	388.9973350231608	-0.0274506420860691	0.0192014903126987	-1.4296099750088125	0.152832	0.152832	chr14	105374346	0.8157857035587813	chr14:105374346:A:T
chr14:105374495	['C', 'T']	98663	2821.0285925685675	387.4563940598729	-0.0279827054360871	0.0192078362998933	-1.456837980040605	0.145164	0.145164	chr14	105374495	0.8381410733042629	chr14:105374495:C:T
chr14:105378233	['T', 'C']	98663	2840.143931561556	389.4590164496662	-0.0266799475147084	0.0191199276008706	-1.395400028266507	0.162898	0.162898	chr14	105378233	0.7880842477620609	chr14:105378233:T:C
chr14:105379119	['T', 'C']	98663	2454.713126297457	326.1518926323872	-0.0247982892163259	0.0206729097083947	-1.1995548554181528	0.230315	0.230315	chr14	105379119	0.637677776299391	chr14:105379119:T:C
chr14:105379456	['G', 'A']	98663	2395.048550085646	325.7082029085285	-0.0268697884162148	0.0206337968588284	-1.3022222037006366	0.192843	0.192843	chr14	105379456	0.7147961209490837	chr14:105379456:G:A
chr14:105379551	['A', 'G']	98663	2394.1455953454897	324.667419992156	-0.0273260621905063	0.0206387027846208	-1.3240203357581506	0.185499	0.185499	chr14	105379551	0.731658427265391	chr14:105379551:A:G
chr14:105380166	['T', 'C']	98663	2424.0737076829514	343.99763160765565	-0.0210086888992527	0.0205237893368546	-1.0236262200142274	0.306014	0.306014	chr14	105380166	0.5142587042907627	chr14:105380166:T:C
chr14:105381511	['G', 'C']	98663	194258.0	-6935.778757399293	0.0276062211075598	0.0182669771520202	1.511263789176345	0.130724	0.130724	chr14	105381511	0.8836446717101485	chr14:105381511:G:C
chr14:105382554	['T', 'C']	98663	2543.1546570441024	359.17437395994807	-0.0234760653478002	0.0200648944857684	-1.1700069175270902	0.242001	0.242001	chr14	105382554	0.6161828394179795	chr14:105382554:T:C
chr14:105398309	['T', 'G']	98663	2226.7152362887623	295.24963900188743	-0.0301503709089024	0.0211480668192899	-1.4256797638544034	0.153964	0.153964	chr14	105398309	0.8125808144171363	chr14:105398309:T:G
chr14:105399841	['CA', 'C']	98663	4006.2030245899978	-126.90174871711022	-0.0245157173776797	0.0152691560921484	-1.605571207061406	0.108371	0.108371	chr14	105399841	0.965086919134991	chr14:105399841:CA:C
chr14:105400301	['C', 'T']	98663	19464.367375900903	-1321.5498210201265	-0.0106539089523431	0.007158793500899	-1.488226885019822	0.136694	0.136694	chr14	105400301	0.864250547788278	chr14:105400301:C:T
chr14:105401674	['G', 'T']	98663	2986.633582210687	398.8712193852949	-0.0251884656325914	0.0186514899283398	-1.350480081182097	0.176865	0.176865	chr14	105401674	0.7523581015773868	chr14:105401674:G:T
chr14:105402715	['T', 'C']	98663	2287.3026810815554	-35.800413074152644	0.0111819205027029	0.0199954891779121	0.5592221527170698	0.576011	0.576011	chr14	105402715	0.2395692228377506	chr14:105402715:T:C
chr14:105405432	['G', 'A']	98663	194438.0	-6998.321485118247	0.0165423151393886	0.0188121797415819	0.8793406913300935	0.379219	0.379219	chr14	105405432	0.4211099113433649	chr14:105405432:G:A
chr14:105405915	['G', 'A']	98663	30889.565407772305	-895.6233815283811	0.0033117588618908	0.0058419685195197	0.5668909119974311	0.57079	0.57079	chr14	105405915	0.2435236441468477	chr14:105405915:G:A
chr14:105406575	['G', 'A']	98663	194476.88449102463	-6989.042935835593	0.0179113141362749	0.0189480731215605	0.9452841996843498	0.344516	0.344516	chr14	105406575	0.4627906037988748	chr14:105406575:G:A
chr14:105406625	['C', 'G']	98663	194318.66471029475	-7001.91260428738	0.0198656273255831	0.018500407291321	1.0737940528964771	0.282918	0.282918	chr14	105406625	0.5483394206872644	chr14:105406625:C:G
chr14:105406807	['T', 'C']	98663	194301.0	-7001.853926567452	0.0211155646174785	0.0184225983893485	1.146177329126767	0.251725	0.251725	chr14	105406807	0.5990736504711774	chr14:105406807:T:C
chr14:105406959	['T', 'C']	98663	194442.8831125392	-6995.243787098907	0.0174230481683731	0.0188360106452151	0.9249861075439072	0.354975	0.354975	chr14	105406959	0.4498022321403059	chr14:105406959:T:C
chr14:105410359	['G', 'A']	98663	194317.8170631582	-6998.492646288187	0.0209846731019637	0.0184566988817673	1.1369678422122225	0.255554	0.255554	chr14	105410359	0.5925173169614065	chr14:105410359:G:A
chr14:105410720	['C', 'T']	98663	39051.56226812901	-2010.030271564702	0.0023491251239952	0.0053662780859099	0.4377568747626449	0.661563	0.661563	chr14	105410720	0.1794287920667157	chr14:105410720:C:T
chr14:105415411	['C', 'T']	98663	194455.0	-6992.70415200384	0.0170277056344713	0.0188587606110355	0.9029069293401648	0.366577	0.366577	chr14	105415411	0.4358347872909819	chr14:105415411:C:T
chr14:105415674	['A', 'G']	98663	2598.1580019664093	351.3545856597148	-0.0264498234649753	0.0197304470448887	-1.340558751902543	0.180067	0.180067	chr14	105415674	0.7445658709176937	chr14:105415674:A:G
chr14:105417834	['T', 'C']	98663	2600.1317683310026	352.68254862793185	-0.0259815340424366	0.0197292816755099	-1.3169021797021434	0.187874	0.187874	chr14	105417834	0.7261333180251962	chr14:105417834:T:C
chr14:105421051	['C', 'T']	98663	194044.93348942336	-7086.846107885673	0.0013674529842739	0.0177955493187391	0.0768424149084277	0.938749	0.938749	chr14	105421051	0.0274505126186281	chr14:105421051:C:T
chr14:105421115	['T', 'TGG']	98663	56645.16714983681	-3067.2001429847883	0.0021582268429817	0.0047454452994279	0.4547996461453217	0.649254	0.649254	chr14	105421115	0.1875853660381647	chr14:105421115:T:TGG
chr14:105428994	['G', 'A']	98663	150160.96112203735	-6432.513330906355	0.0001812155973439	0.0050936351011695	0.0355768706914973	0.97162	0.97162	chr14	105428994	0.0125035541795444	chr14:105428994:G:A
chr14:105429542	['C', 'G']	98663	12396.81610373273	-616.2053047756523	0.0130410234413203	0.0087693242254119	1.4871184034374951	0.136987	0.136987	chr14	105429542	0.8633206452242461	chr14:105429542:C:G
chr14:105430564	['T', 'A']	98663	194259.9378477818	-7049.544271436982	0.0045502078360916	0.0183162345243275	0.2484248511913327	0.803806	0.803806	chr14	105430564	0.0948487563460665	chr14:105430564:T:A
chr14:105430571	['G', 'A']	98663	194236.9060713561	-7043.845589027161	0.0070841942960801	0.0182497614521441	0.388180103869129	0.697884	0.697884	chr14	105430571	0.1562167583890387	chr14:105430571:G:A
chr14:105431071	['G', 'A']	98663	2376.168585793059	43.69669225389485	0.0453631466467186	0.019509641075435	2.325165617928066	0.0200651	0.0200651	chr14	105431071	1.69755867149755	chr14:105431071:G:A
chr14:105433238	['A', 'G']	98663	194385.9404019825	-7032.886276483467	0.0036379856413716	0.0186785431525852	0.1947681685692983	0.845575	0.845575	chr14	105433238	0.0728478657225656	chr14:105433238:A:G
chr14:105433330	['G', 'A']	98663	149824.77826210367	-6480.6368998421485	-0.0004273103954743	0.0050870783606025	-0.0839991769703578	0.933057	0.933057	chr14	105433330	0.0300918246036349	chr14:105433330:G:A
chr14:105433481	['G', 'C']	98663	149953.87732654798	-6474.1308854102845	-0.000301037661669	0.0050889199347525	-0.059155511489425	0.952828	0.952828	chr14	105433481	0.0209854890705981	chr14:105433481:G:C
chr14:105434209	['C', 'T']	98663	194305.9693904441	-7045.322629283783	0.0045991277054988	0.0184720107052547	0.2489781853683362	0.803378	0.803378	chr14	105434209	0.0950800653220749	chr14:105434209:C:T
chr14:105435413	['C', 'A']	98663	194258.0	-7051.223428176937	0.0038742712177587	0.0183084747794647	0.2116108121744926	0.832411	0.832411	chr14	105435413	0.079662189383361	chr14:105435413:C:A
chr14:105437044	['C', 'T']	98663	43412.160062443625	-581.7253626355553	0.0011598591953514	0.0051916697631237	0.2234077374469906	0.823219	0.823219	chr14	105437044	0.08448461455766	chr14:105437044:C:T
chr14:105437387	['G', 'A']	98663	194357.4283281294	-7030.382498478	0.0047977950153737	0.0185978228683088	0.2579761647020147	0.796426	0.796426	chr14	105437387	0.0988545705027211	chr14:105437387:G:A
chr14:105438493	['C', 'T']	98663	193889.9651740285	-7031.873431714065	0.0204587101057321	0.017452125603108	1.172276121029563	0.241089	0.241089	chr14	105438493	0.6178226044225594	chr14:105438493:C:T
chr14:105439736	['C', 'T']	98663	150068.64715780085	-6457.012700055271	-0.0001425837976989	0.0050920892548351	-0.0280010405480533	0.977661	0.977661	chr14	105439736	0.0098117089663823	chr14:105439736:C:T
chr14:105441096	['C', 'T']	98663	2675.054226087309	382.5443871472848	-0.0106692889401219	0.0194657028011148	-0.548107050083541	0.58362	0.58362	chr14	105441096	0.2338698337408742	chr14:105441096:C:T
chr14:105441305	['C', 'T']	98663	179682.10585051388	-6600.879944115186	-0.0003451316585496	0.0075251356757457	-0.0458638453074111	0.963419	0.963419	chr14	105441305	0.0161847930290697	chr14:105441305:C:T
chr14:105441757	['A', 'G']	98663	12222.964351978577	-524.466369973556	0.003778847955112	0.0088065421761775	0.4290955382390843	0.667855	0.667855	chr14	105441757	0.1753178182661864	chr14:105441757:A:G
chr14:105442443	['G', 'A']	98663	193828.9291107935	-6494.179949221848	-0.0147514766747354	0.0161072257850619	-0.915829756879436	0.359758	0.359758	chr14	105442443	0.4439895398035183	chr14:105442443:G:A
chr14:105443099	['C', 'T']	98663	194241.937482896	-7047.549149567136	0.0074940100607334	0.0182813815329358	0.4099258060575022	0.681861	0.681861	chr14	105443099	0.1663041489294195	chr14:105443099:C:T
chr14:105444461	['G', 'A']	98663	5444.496644839542	-117.26471661336208	-0.0093834067348	0.0130954337675215	-0.7165403530253527	0.473659	0.473659	chr14	105444461	0.324534206246044	chr14:105444461:G:A
chr14:105450460	['G', 'A']	98663	131123.93512286106	-3745.296407980555	0.0003791621776478	0.0045428748168861	0.0834630477244322	0.933484	0.933484	chr14	105450460	0.0298931214977212	chr14:105450460:G:A
chr14:105451883	['C', 'T']	98663	190164.33049472832	-6999.050043286814	0.0099598559908515	0.0116954491855477	0.8516009802478635	0.394438	0.394438	chr14	105451883	0.4040212519576737	chr14:105451883:C:T
chr14:105455345	['T', 'A']	98663	194396.97031278507	-7025.789803827734	0.0072963528649451	0.0187946238781353	0.3882148912505405	0.697858	0.697858	chr14	105455345	0.1562329385377062	chr14:105455345:T:A
chr14:105455894	['C', 'T']	98663	194159.67907716948	-7049.436014132867	0.0114151107390035	0.0181153312999001	0.6301353560708249	0.528607	0.528607	chr14	105455894	0.2768670900857983	chr14:105455894:C:T
chr14:105458201	['G', 'A']	98663	194344.87913925748	-7037.779463323065	0.0045696907686882	0.018587509486545	0.2458473940253325	0.805801	0.805801	chr14	105458201	0.0937721979873376	chr14:105458201:G:A
chr14:105458225	['C', 'T']	98663	2504.152285190104	388.554895345169	-0.0079747732711833	0.0201628984617874	-0.3955172063330591	0.692462	0.692462	chr14	105458225	0.1596040542391441	chr14:105458225:C:T
chr14:105458449	['G', 'A']	98663	194140.96771806767	-7055.348956701692	0.0105903832999455	0.018060613135882	0.5863800536707693	0.557621	0.557621	chr14	105458449	0.2536608790772191	chr14:105458449:G:A
chr14:105458828	['C', 'T']	98663	3647.0	-51.73269212106463	-0.0190172704207174	0.0161419170610829	-1.1781296080728092	0.238748	0.238748	chr14	105458828	0.6220602578284125	chr14:105458828:C:T
chr14:105458868	['C', 'T']	98663	194377.0	-7017.975844086026	0.011036553340979	0.0187277074298392	0.5893168388242922	0.55565	0.55565	chr14	105458868	0.2551986813162266	chr14:105458868:C:T
chr14:105458928	['C', 'A']	98663	194323.9391451536	-7031.448916013206	0.0077995890715151	0.0185396684683505	0.4206973325779782	0.673977	0.673977	chr14	105458928	0.1713549238556582	chr14:105458928:C:A
chr14:105458963	['T', 'C']	98663	40120.543931568485	-2056.5861438358825	0.0036228480860823	0.0053129998440721	0.6818837177502399	0.495314	0.495314	chr14	105458963	0.3051193965545542	chr14:105458963:T:C
chr14:105461096	['T', 'C']	98663	51119.844389927406	-2609.321196608788	0.0007607823554348	0.0048859674664696	0.155707617919233	0.876264	0.876264	chr14	105461096	0.0573650302815752	chr14:105461096:T:C
chr14:105461134	['A', 'G']	98663	5494.612597818594	-219.0603247566325	-0.0140724137759405	0.0129917073861988	-1.0831843234777363	0.278729	0.278729	chr14	105461134	0.5548178433255866	chr14:105461134:A:G
chr14:105461599	['C', 'T']	98663	194280.96913705376	-7043.432902103178	0.0032516609763024	0.0183783402626987	0.1769289788862037	0.859565	0.859565	chr14	105461599	0.0657212765406774	chr14:105461599:C:T
chr14:105462548	['C', 'T']	98663	5564.453211232978	-156.042186864858	-0.0116116203596294	0.0129742059524518	-0.8949773421343823	0.370801	0.370801	chr14	105462548	0.430859103292653	chr14:105462548:C:T
chr14:105463168	['G', 'A']	98663	4290.565331981754	-196.7513824234312	-0.0087458779237268	0.0145723117742807	-0.6001709309543328	0.548394	0.548394	chr14	105463168	0.2609073054892832	chr14:105463168:G:A
chr14:105463408	['C', 'T']	98663	13608.103400739956	-579.5642851091919	0.0012277456425896	0.0084355024456184	0.1455450520588014	0.884281	0.884281	chr14	105463408	0.0534097063020718	chr14:105463408:C:T
chr14:105464069	['G', 'A']	98663	51127.21840630099	-1000.9057048987058	-0.0089728883499746	0.0049588209421728	-1.8094802080195656	0.0703795	0.0703795	chr14	105464069	1.1525538228661625	chr14:105464069:G:A
chr14:105464586	['G', 'A']	98663	187951.90498874948	-6986.035612032236	0.0018560560273179	0.0105592167653269	0.1757759186659206	0.86047	0.86047	chr14	105464586	0.0652642666049595	chr14:105464586:G:A
chr14:105466119	['G', 'A']	98663	155961.54975164725	-6353.325779011572	-0.0079564597017625	0.0052848346468453	-1.5055267067839198	0.132192	0.132192	chr14	105466119	0.878794826703508	chr14:105466119:G:A
chr14:105466207	['G', 'A']	98663	111949.34663923044	-4323.3944055365655	-0.0060847174725346	0.004297583697731	-1.4158461825297868	0.156824	0.156824	chr14	105466207	0.8045874730931408	chr14:105466207:G:A
chr14:105468704	['A', 'G']	98663	194254.9688735278	-7046.526397199705	0.0050215656214924	0.0183676875941431	0.2733912799722099	0.784553	0.784553	chr14	105468704	0.1053777125868557	chr14:105468704:A:G
chr14:105469487	['G', 'A']	98663	194380.0	-7022.017779906351	0.0092883588259504	0.0187550016971289	0.4952470266836783	0.620427	0.620427	chr14	105469487	0.2073093106394445	chr14:105469487:G:A
chr14:105470935	['G', 'A']	98663	188433.9098741157	-7039.542377502692	0.0006980266598563	0.0108755127641305	0.0641833332363521	0.948824	0.948824	chr14	105470935	0.0228143385922266	chr14:105470935:G:A
chr14:105472502	['A', 'G']	98663	195086.0	-6889.861697887807	0.0141602379385206	0.0210465797687554	0.6728047071829771	0.501073	0.501073	chr14	105472502	0.3000989983090667	chr14:105472502:A:G
chr14:105472794	['C', 'T']	98663	5671.574843137056	10.58295321063834	0.0076237956686209	0.0128872420999972	0.5915769727506366	0.554135	0.554135	chr14	105472794	0.2563844182811367	chr14:105472794:C:T
chr14:105477342	['G', 'A']	98663	194054.90053719847	-7083.990419987799	0.0048187168557126	0.0179528596655409	0.2684094314490592	0.788385	0.788385	chr14	105477342	0.1032616473038077	chr14:105477342:G:A
chr14:105479554	['C', 'T']	98663	186268.88793051025	-6601.000238062885	-0.0156271632929797	0.0093319255485626	-1.674591509721884	0.0940176	0.0940176	chr14	105479554	1.026790839300287	chr14:105479554:C:T
chr14:105480505	['A', 'G']	98663	194661.9729987229	-6974.236386359248	0.0154479900074294	0.0197098972478261	0.7837681654648498	0.433178	0.433178	chr14	105480505	0.3633336081898878	chr14:105480505:A:G
chr14:105480707	['C', 'T']	98663	5004.202880629237	-25.717879653554505	-0.0139129674482534	0.0136940776295316	-1.01598426886743	0.309639	0.309639	chr14	105480707	0.5091443437963644	chr14:105480707:C:T
chr14:105482547	['T', 'C']	98663	194255.9377666961	-7044.723514211942	0.0090719339492924	0.0185023192010659	0.4903133413010088	0.623913	0.623913	chr14	105482547	0.2048759652120066	chr14:105482547:T:C
chr14:105483430	['G', 'T']	98663	194229.90585850395	-7050.916934144376	0.0085106874206952	0.0184235422010687	0.461946314547567	0.644121	0.644121	chr14	105483430	0.191032541497019	chr14:105483430:G:T
chr14:105483884	['C', 'T']	98663	194226.9685897306	-7048.280739620659	0.0095948654662415	0.0184202057323556	0.5208880728942038	0.602446	0.602446	chr14	105483884	0.2200818748162345	chr14:105483884:C:T
chr14:105484982	['T', 'C']	98663	16838.242619926197	-580.7793063213599	0.0155469554851034	0.0076285382591444	2.037999280722898	0.0415527	0.0415527	chr14	105484982	1.381400751494695	chr14:105484982:T:C
chr14:105485200	['G', 'A']	98663	2815.114130489869	409.0956144766607	-0.0158365137595318	0.0192020738156702	-0.824729344942325	0.409527	0.409527	chr14	105485200	0.3877174600465211	chr14:105485200:G:A
chr14:105485934	['A', 'G']	98663	194129.967606576	-7068.246325506912	0.0069870531153342	0.0181866935729256	0.3841849035019684	0.700842	0.700842	chr14	105485934	0.154379879697174	chr14:105485934:A:G
chr14:105486867	['T', 'C']	98663	194245.5004409663	-7045.365128932513	0.0091826838996896	0.0184745045875778	0.4970462864733059	0.619158	0.619158	chr14	105486867	0.2081985112833115	chr14:105486867:T:C
chr14:105487258	['T', 'C']	98663	194243.9687620361	-7046.543446724447	0.0088613073036344	0.0184784083067903	0.4795492748354389	0.631549	0.631549	chr14	105487258	0.199592948190124	chr14:105487258:T:C
chr14:105487998	['T', 'C']	98663	7404.4502873592355	261.6452634920396	-0.0047876090880576	0.0115858235235783	-0.4132299338337404	0.679439	0.679439	chr14	105487998	0.1678495281185127	chr14:105487998:T:C
chr14:105488402	['A', 'G']	98663	7568.583431460116	293.5327261881972	-0.0029357270560822	0.0115039607594184	-0.2551927216614267	0.798575	0.798575	chr14	105488402	0.0976842898491628	chr14:105488402:A:G
chr14:105488612	['A', 'G']	98663	34229.24475644989	-151.91750845717513	0.0112697129514412	0.0056561482368204	1.9924712860383729	0.0463221	0.0463221	chr14	105488612	1.33421176021027	chr14:105488612:A:G
chr14:105491554	['G', 'A']	98663	3991.080903295122	163.99918380676843	-0.0232625703678567	0.0156463699611196	-1.4867710801715046	0.137078	0.137078	chr14	105491554	0.8630322406537568	chr14:105491554:G:A
chr14:105494757	['C', 'T']	98663	2973.150672018488	355.7764581159807	-0.0091366012858522	0.0179388827808922	-0.5093183002223614	0.61053	0.61053	chr14	105494757	0.2142929909912546	chr14:105494757:C:T
chr14:105494873	['TTTTA', 'T']	98663	184291.7725258793	-6888.07818523378	0.002627068326869	0.0088740441707855	0.2960395819887462	0.7672	0.7672	chr14	105494873	0.1150914058373928	chr14:105494873:TTTTA:T
chr14:105495062	['G', 'A']	98663	2015.0408469405336	167.02803125853612	-0.0197558641843249	0.0214241550681707	-0.9221303767388996	0.356463	0.356463	chr14	105495062	0.4479855421929232	chr14:105495062:G:A
chr14:105495897	['T', 'C']	98663	194675.9731406216	-6770.525053620791	0.0091079434794973	0.018861860137083	0.4828762069755167	0.629185	0.629185	chr14	105495897	0.201221639664264	chr14:105495897:T:C
chr14:105496032	['A', 'G']	98663	194808.8724381196	-6748.399373219068	0.0115920884855937	0.0192927549142263	0.6008519020290775	0.54794	0.54794	chr14	105496032	0.2612669946096693	chr14:105496032:A:G
chr14:105496500	['C', 'A']	98663	15171.0	-135.3377723796012	-0.0029567186931496	0.0080540356299776	-0.3671102077254986	0.713538	0.713538	chr14	105496500	0.1465828932559079	chr14:105496500:C:A
chr14:105496594	['C', 'T']	98663	1983.0401982546296	161.63083343553595	-0.0188498768653988	0.0215517943866658	-0.8746314356572263	0.381777	0.381777	chr14	105496594	0.4181902390485923	chr14:105496594:C:T
chr14:105496643	['C', 'T']	98663	2046.0414753550035	184.83959406334577	-0.0140492276585697	0.0212475856436058	-0.6612152502511556	0.508476	0.508476	chr14	105496643	0.2937295408996348	chr14:105496643:C:T
chr14:105496830	['A', 'G']	98663	1993.161613704324	166.55282063378763	-0.0191406673426545	0.0215156879546498	-0.8896144702878539	0.373675	0.373675	chr14	105496830	0.4275059568071321	chr14:105496830:A:G
chr14:105496911	['C', 'T']	98663	2785.028227686445	229.36103427737388	-0.0278674743456152	0.0183332194603811	-1.5200534966506052	0.128501	0.128501	chr14	105496911	0.8910934926222427	chr14:105496911:C:T
chr14:105497607	['C', 'T']	98663	148812.57462444506	-5509.868942436454	-0.0049291957211012	0.0049878366878721	-0.9882432063356206	0.323036	0.323036	chr14	105497607	0.4907490760276118	chr14:105497607:C:T
chr14:105497608	['T', 'C']	98663	148828.06758907298	-5511.660700518924	-0.0051660276896595	0.0049885022009857	-1.0355869320131377	0.300397	0.300397	chr14	105497608	0.5223044088514627	chr14:105497608:T:C
chr14:105499035	['G', 'A']	98663	32355.26318297009	-1899.708275089504	-9.621215973196192e-05	0.005779461740689	-0.0166472526419893	0.986718	0.986718	chr14	105499035	0.0058069491977324	chr14:105499035:G:A
chr14:105500268	['A', 'G']	98663	63512.01217447719	-2631.64979477315	-0.0077424005953651	0.0045748314303852	-1.6923903564930347	0.0905747	0.0905747	chr14	105500268	1.0429930957539315	chr14:105500268:A:G
chr14:105500275	['C', 'T']	98663	2463.0	-71.57766397436953	0.0173449731943029	0.0191150388797375	0.9073993154515156	0.364198	0.364198	chr14	105500275	0.4386624434706669	chr14:105500275:C:T
chr14:105500941	['G', 'A']	98663	51467.78147997972	-2169.0889099594074	-0.0061787570719608	0.0048677291008874	-1.269330512011094	0.204326	0.204326	chr14	105500941	0.6896763669060706	chr14:105500941:G:A
chr14:105501851	['ACTT', 'A']	98663	45560.85347703098	-2529.659087934782	-0.0046906606401322	0.0050784834484972	-0.9236341296967816	0.355679	0.355679	chr14	105501851	0.4489417756726723	chr14:105501851:ACTT:A
chr14:105502363	['C', 'T']	98663	51578.18217018904	-2158.4142424913043	-0.0055422422061626	0.0048647381138536	-1.1392683586357102	0.254594	0.254594	chr14	105502363	0.5941518355511621	chr14:105502363:C:T
chr14:105502574	['G', 'A']	98663	48753.45898880961	-2275.186459213178	-0.003799301624111	0.0049450230738421	-0.7683081691182243	0.442306	0.442306	chr14	105502574	0.3542771692688376	chr14:105502574:G:A
chr14:105502724	['C', 'T']	98663	51493.56574092844	-2157.2004489843057	-0.0052946160000237	0.0048646953988292	-1.0883756465611294	0.276432	0.276432	chr14	105502724	0.5584116840945064	chr14:105502724:C:T
chr14:105502775	['T', 'C']	98663	52966.83161351795	-1921.384495678304	-0.0049543846427635	0.0048311801648431	-1.02550194232395	0.305129	0.305129	chr14	105502775	0.5155165142800691	chr14:105502775:T:C
chr14:105503059	['A', 'G']	98663	52442.63065802944	-1968.827966445384	-0.0046687187577904	0.0048436528545708	-0.963883849228522	0.335107	0.335107	chr14	105503059	0.4748165001575026	chr14:105503059:A:G
chr14:105503839	['A', 'G']	98663	54439.6908049473	-2013.7368288583496	-0.0038055568508834	0.0047968847480307	-0.793339229683542	0.427582	0.427582	chr14	105503839	0.368980585655063	chr14:105503839:A:G
chr14:105504452	['C', 'T']	98663	51197.594569117566	-1989.6156842386345	-0.0043399949278106	0.004882950690353	-0.888805806780912	0.37411	0.37411	chr14	105504452	0.4270006829090528	chr14:105504452:C:T
chr14:105505027	['G', 'GA']	98663	51250.27226834534	-2004.0727924966493	-0.0046479606898792	0.0048805404566098	-0.9523454894394676	0.340924	0.340924	chr14	105505027	0.4673424247004689	chr14:105505027:G:GA
chr14:105505333	['A', 'G']	98663	51276.157680806864	-2005.892343877023	-0.0046228574742311	0.0048794315013668	-0.947417229432615	0.343429	0.343429	chr14	105505333	0.4641630347190654	chr14:105505333:A:G
chr14:105505365	['A', 'G']	98663	51274.196902273616	-2009.688905745885	-0.0047182419086676	0.0048795937586458	-0.9669333436431558	0.33358	0.33358	chr14	105505365	0.4767999956542535	chr14:105505365:A:G
chr14:105505457	['T', 'C']	98663	51274.87424475893	-2006.240126823017	-0.0046575923330476	0.0048798124574826	-0.954461339165961	0.339853	0.339853	chr14	105505457	0.4687088920571669	chr14:105505457:T:C
chr14:105505557	['A', 'G']	98663	175282.98924524095	-6863.376046367772	-0.0134431223025168	0.0068240096442759	-1.969974106615312	0.0488441	0.0488441	chr14	105505557	1.311187888284871	chr14:105505557:A:G
chr14:105506225	['G', 'A']	98663	48022.36309892008	-2364.4850833290543	-0.0055764807955117	0.0049721203368681	-1.121549845477858	0.262057	0.262057	chr14	105506225	0.5816042350425926	chr14:105506225:G:A
chr14:105506784	['G', 'A']	98663	48036.15974807044	-2354.070864478713	-0.0052823268857698	0.0049713316208038	-1.062557738788645	0.287985	0.287985	chr14	105506784	0.540630132334105	chr14:105506784:G:A
chr14:105507214	['T', 'A']	98663	2314.853515783489	72.80294891861726	-0.0308946679466632	0.0198852160505352	-1.5536501020732731	0.120271	0.120271	chr14	105507214	0.9198390780488862	chr14:105507214:T:A
chr14:105508164	['A', 'G']	98663	51406.109789727685	-2020.5618820097668	-0.0044445794479159	0.0048741452875988	-0.9118684786077694	0.36184	0.36184	chr14	105508164	0.4414834252621378	chr14:105508164:A:G
chr14:105508359	['G', 'A']	98663	47958.26338624981	-2327.764753595363	-0.0048219287953668	0.0049729313065182	-0.9696351101907434	0.332231	0.332231	chr14	105508359	0.4785598465962233	chr14:105508359:G:A
chr14:105508444	['T', 'C']	98663	51404.85724712607	-2010.6114045448223	-0.0042602822100354	0.0048743903561496	-0.8740133429528504	0.382113	0.382113	chr14	105508444	0.4178081867758039	chr14:105508444:T:C
chr14:105510284	['T', 'C']	98663	48257.08220451471	-2349.845537688382	-0.0049499097091112	0.0049844279620279	-0.9930747814634656	0.320676	0.320676	chr14	105510284	0.4939335422779737	chr14:105510284:T:C
chr14:105510813	['T', 'C']	98663	51627.75755331441	-2022.396455277137	-0.0042002076923735	0.0048687526765772	-0.8626865999129517	0.388312	0.388312	chr14	105510813	0.4108191882506147	chr14:105510813:T:C
chr14:105510976	['T', 'C']	98663	51366.97450324415	-1982.5315397629647	-0.0033780260021898	0.0048763626502444	-0.6927347788664778	0.488478	0.488478	chr14	105510976	0.3111549911954747	chr14:105510976:T:C
chr14:105511069	['G', 'A']	98663	22510.966082108465	-1163.444765550693	0.0017798728090997	0.0067115845812492	0.2651941262980343	0.79086	0.79086	chr14	105511069	0.1019003895854347	chr14:105511069:G:A
chr14:105512200	['T', 'G']	98663	52535.85725580829	-1774.642718736245	-0.0031107317970954	0.0048508282439145	-0.6412784870290825	0.521343	0.521343	chr14	105512200	0.2828764532955701	chr14:105512200:T:G
chr14:105512678	['G', 'A']	98663	50777.2344521374	-1909.3107733725035	-0.0031582534665275	0.0049008001973966	-0.6444362837328458	0.519294	0.519294	chr14	105512678	0.2845866952788991	chr14:105512678:G:A
chr14:105514141	['A', 'G']	98663	52234.17694663606	-1795.5731379637052	-0.0035221787043971	0.0048603645123467	-0.7246737761025517	0.468654	0.468654	chr14	105514141	0.3291476718831776	chr14:105514141:A:G
chr14:105514241	['GA', 'G']	98663	50585.741535217545	-1954.6906590202552	-0.0036652313305318	0.0049057168528699	-0.7471347084346317	0.454984	0.454984	chr14	105514241	0.3420038755052798	chr14:105514241:GA:G
chr14:105514904	['C', 'T']	98663	49840.10309905415	-2032.303478515974	-0.0027799447465406	0.004929377035068	-0.5639545781878537	0.572786	0.572786	chr14	105514904	0.2420076055693541	chr14:105514904:C:T
chr14:105515265	['C', 'T']	98663	50568.42625394152	-1942.5176137584813	-0.0033751757741751	0.0049070981805372	-0.6878150079739558	0.491571	0.491571	chr14	105515265	0.3084137460286111	chr14:105515265:C:T
chr14:105516443	['A', 'G']	98663	44883.10518718828	-2369.9678016378807	-0.0024537145356723	0.0051204966732372	-0.4791946352581282	0.631801	0.631801	chr14	105516443	0.1994196910390715	chr14:105516443:A:G
chr14:105516759	['C', 'T']	98663	44519.86601115052	-2384.928948494344	-0.0020139310275691	0.0051275774210261	-0.3927646259051766	0.694494	0.694494	chr14	105516759	0.1583315019467364	chr14:105516759:C:T
chr14:105517403	['A', 'G']	98663	49501.52240243286	-2134.7873716101576	-0.0052528243991277	0.0049259902148185	-1.0663489308862242	0.286269	0.286269	chr14	105517403	0.5432256790754051	chr14:105517403:A:G
chr14:105519302	['TGGCACATGGATCACTTTGGGGGGCTTA', 'T']	98663	13864.738937200043	34.25792988479342	0.0017881670001214	0.0084402939533135	0.2118607491649493	0.832216	0.832216	chr14	105519302	0.0797639388135439	chr14:105519302:TGGCACATGGATCACTTTGGGGGGCTTA:T
chr14:105520242	['A', 'G']	98663	2280.3867732219114	68.10625579844486	-0.0302089733874257	0.0200362992586207	-1.5077122275675845	0.131631	0.131631	chr14	105520242	0.8806418193581949	chr14:105520242:A:G
chr14:105520322	['C', 'T']	98663	2284.0462999564165	71.91671152985536	-0.0281349090838498	0.0200130781779235	-1.4058261719521707	0.159779	0.159779	chr14	105520322	0.7964803012637898	chr14:105520322:C:T
chr14:105521829	['T', 'C']	98663	50403.00529246237	-2046.544939497728	-0.0059125180077251	0.0049250866860477	-1.2004901405034474	0.229952	0.229952	chr14	105521829	0.6383628088114633	chr14:105521829:T:C
chr14:105523262	['C', 'T']	98663	45317.482897057926	-2467.053039423546	-0.004317426873133	0.0050914875833733	-0.847969636070978	0.396457	0.396457	chr14	105523262	0.4018039096715189	chr14:105523262:C:T
chr14:105525846	['A', 'C']	98663	52344.6718808609	-1813.5720704022249	-0.0039784237762314	0.0048516564793663	-0.8200134929485042	0.41221	0.41221	chr14	105525846	0.3848814766709743	chr14:105525846:A:C
chr14:105526921	['G', 'A']	98663	45252.71452901344	-2434.8008526738686	-0.0030758514161773	0.0050919753218207	-0.6040585866542507	0.545806	0.545806	chr14	105526921	0.2629616944767326	chr14:105526921:G:A
chr14:105530004	['C', 'G']	98663	49226.98940731656	-2129.600044684542	-0.0040089826220591	0.0049287078733106	-0.8133942455320011	0.415994	0.415994	chr14	105530004	0.3809129332811495	chr14:105530004:C:G
chr14:105532207	['T', 'C']	98663	47985.34991687953	-2315.0014639018195	-0.0049673067304022	0.0049707863921053	-0.9992999776235264	0.317652	0.317652	chr14	105532207	0.4980484059159084	chr14:105532207:T:C
chr14:105534640	['A', 'G']	98663	50622.67012671063	-2063.667531677817	-0.0043406887180266	0.0048949030141128	-0.8867772671923637	0.375201	0.375201	chr14	105534640	0.4257360127932312	chr14:105534640:A:G
chr14:105535084	['C', 'T']	98663	2237.0226733696863	70.48109511814722	-0.0286780570014873	0.0202092756714573	-1.4190541743161509	0.155886	0.155886	chr14	105535084	0.8071928867082976	chr14:105535084:C:T
chr14:105536015	['C', 'A']	98663	51952.68596942912	-1807.38089188204	-0.0033507804595244	0.0048602857520456	-0.6894204642420743	0.49056	0.49056	chr14	105536015	0.3093078668257188	chr14:105536015:C:A
chr14:105537690	['C', 'T']	98663	5696.346412317424	467.8241381904169	-0.0212283243741732	0.0133119138254885	-1.5946861324723285	0.110786	0.110786	chr14	105537690	0.9555151178287288	chr14:105537690:C:T
chr14:105538607	['G', 'A']	98663	4063.1647290161054	59.67815629086357	0.0005755425909641	0.0150682050063613	0.0381958296108383	0.969532	0.969532	chr14	105538607	0.0134378521922156	chr14:105538607:G:A
chr14:105539235	['T', 'G']	98663	9194.52338401308	399.0308731202173	-0.0152051959510208	0.0105260488002085	-1.4445302543837355	0.148593	0.148593	chr14	105539235	0.8280016490746268	chr14:105539235:T:G
chr14:105539433	['T', 'C']	98663	4069.866253725597	292.2145490774623	-0.0315183420701138	0.0153227028625341	-2.056970128108398	0.0396917	0.0396917	chr14	105539433	1.401300299812709	chr14:105539433:T:C
chr14:105541136	['C', 'G']	98663	4054.063617965094	6.888483795040146	-0.0014803108580788	0.0151199725123166	-0.0979043352673458	0.922008	0.922008	chr14	105541136	0.0352653106808802	chr14:105541136:C:G
chr14:105541979	['C', 'T']	98663	25604.816625446	26.53368718520186	0.0108531144647411	0.0063874791894468	1.6991232601856947	0.0892991	0.0892991	chr14	105541979	1.0491529181215695	chr14:105541979:C:T
chr14:105542308	['C', 'T']	98663	8805.803261905243	414.4049661450822	-0.0154457468981834	0.0107417009042611	-1.4379237548921395	0.150459	0.150459	chr14	105542308	0.8225818289712052	chr14:105542308:C:T
chr14:105543140	['G', 'A']	98663	8782.827793550998	414.4207998810202	-0.0152565653526	0.0107588784385712	-1.4180442171280865	0.156181	0.156181	chr14	105543140	0.8063718007855716	chr14:105543140:G:A
chr14:105543472	['C', 'T']	98663	4004.324687040698	-1.14927660055806	-0.003879228809328	0.015157556169479	-0.2559270614572561	0.798008	0.798008	chr14	105543472	0.0979927548417015	chr14:105543472:C:T
chr14:105543904	['G', 'C']	98663	3406.1726165136124	223.1024239686905	-0.0266625001364706	0.0165262290881354	-1.613344459542336	0.106673	0.106673	chr14	105543904	0.971945490930392	chr14:105543904:G:C
chr14:105544658	['G', 'A']	98663	4077.4959300970095	-12.511492220812103	-0.0014317973024012	0.0150190209080023	-0.095332266408814	0.924051	0.924051	chr14	105544658	0.0343040586420749	chr14:105544658:G:A
chr14:105545109	['C', 'A']	98663	8873.136954074851	406.7874174850826	-0.0136266839545595	0.0107010734347094	-1.273394116739797	0.202881	0.202881	chr14	105545109	0.6927586231565456	chr14:105545109:C:A
chr14:105545214	['A', 'G']	98663	8890.930043114366	407.564656950631	-0.0136675266815171	0.010693862419675	-1.2780720515321975	0.201227	0.201227	chr14	105545214	0.6963137474515936	chr14:105545214:A:G
chr14:105545256	['C', 'T']	98663	4180.309162266163	7.373168116015256	0.0029072728756078	0.0149361104910383	0.1946472528676222	0.84567	0.84567	chr14	105545256	0.0727990756586491	chr14:105545256:C:T
chr14:105545759	['T', 'C']	98663	9232.943510567018	422.46395975638205	-0.0097199999260382	0.0104809483146286	-0.9273969906398312	0.353723	0.353723	chr14	105545759	0.4513367002974096	chr14:105545759:T:C
chr14:105547862	['C', 'T']	98663	2229.0451850275185	30.610376359663096	-0.0399867351263345	0.0202511934072345	-1.9745372197200828	0.0483235	0.0483235	chr14	105547862	1.3158416179374517	chr14:105547862:C:T
chr14:105549272	['A', 'G']	98663	12465.400521065656	-885.847722664346	-0.0177648331690203	0.0087720251822043	-2.025168966119645	0.0428527	0.0428527	chr14	105549272	1.3680218094896794	chr14:105549272:A:G
chr14:105549539	['TGTC', 'T']	98663	4930.449753684596	6.600838150701387	0.0113920208884477	0.0136650858965463	0.8336589301152458	0.404475	0.404475	chr14	105549539	0.3931083163201376	chr14:105549539:TGTC:T
chr14:105551828	['T', 'C']	98663	4944.801889565828	35.606781682906586	0.015271821071054	0.0136379335020969	1.1198046293968138	0.2628	0.2628	chr14	105551828	0.5803746391122568	chr14:105551828:T:C
chr14:105553737	['T', 'C']	98663	4938.500542304845	32.60922612480692	0.0145668107216835	0.013646110509326	1.0674697901448362	0.285762	0.285762	chr14	105553737	0.543995523227143	chr14:105553737:T:C
chr14:105553883	['A', 'G']	98663	3489.176822964179	220.0887819762248	-0.0305493241313447	0.0163471586435453	-1.868784955078853	0.0616557	0.0616557	chr14	105553883	1.2100267671766725	chr14:105553883:A:G
chr14:105554170	['T', 'C']	98663	4908.69653012195	21.28913943693912	0.0133230154982617	0.0136926295128171	0.973006352489903	0.330553	0.330553	chr14	105554170	0.4807588969585199	chr14:105554170:T:C
chr14:105555333	['C', 'T']	98663	4947.15042570444	36.29530023893676	0.0150933269310905	0.013632390629211	1.107166552192914	0.268225	0.268225	chr14	105555333	0.5715007460368067	chr14:105555333:C:T
chr14:105555496	['A', 'C']	98663	4938.500542304845	35.043340057914804	0.0150044869967174	0.0136463938795691	1.0995202929897565	0.271544	0.271544	chr14	105555496	0.5661597888782752	chr14:105555496:A:C
chr14:105555528	['C', 'T']	98663	5657.516076388186	127.90384477976858	0.0115098191393134	0.0128485244232391	0.8958086360870874	0.370357	0.370357	chr14	105555528	0.4313794424727792	chr14:105555528:C:T
chr14:105555715	['A', 'G']	98663	4939.751003568244	35.83400562305313	0.015286329928704	0.0136451629113848	1.1202746370986756	0.262599	0.262599	chr14	105555715	0.5807069320748288	chr14:105555715:A:G
chr14:105556244	['T', 'C']	98663	4936.350227051574	34.35410116345463	0.0148149119085157	0.0136490154226085	1.0854198233211692	0.277738	0.277738	chr14	105556244	0.5563646961903944	chr14:105556244:T:C
chr14:105556852	['C', 'T']	98663	2339.426803183132	26.33810204607812	-0.0430335688396812	0.0197611233664694	-2.1776883855044584	0.0294316	0.0294316	chr14	105556852	1.5311861275611791	chr14:105556852:C:T
chr14:105556913	['G', 'A']	98663	11533.273077507987	-479.3178145159005	-0.001626255610784	0.0090729850153361	-0.1792415184236641	0.857748	0.857748	chr14	105556913	0.0666402859094765	chr14:105556913:G:A
chr14:105557850	['C', 'T']	98663	2443.466558044832	39.85844176444786	-0.0375285438318249	0.0187775122293832	-1.998589769154823	0.0456555	0.0456555	chr14	105557850	1.3405068966451417	chr14:105557850:C:T
chr14:105565189	['GTATC', 'G']	98663	2467.801890144256	14.15870048608898	-0.0505949278820334	0.0192091696444016	-2.633894583609915	0.00844249	0.00844249	chr14	105565189	2.073529445107403	chr14:105565189:GTATC:G
chr14:105570613	['C', 'T']	98663	24805.81337915001	-307.05971255513566	0.0076587679034017	0.0065192984086992	1.1747840677429366	0.240084	0.240084	chr14	105570613	0.6196367818140597	chr14:105570613:C:T
chr14:105571660	['G', 'C']	98663	171007.3324683486	-6526.601499379071	-0.0062972300873352	0.0062972729682352	-0.9999931905603848	0.317316	0.317316	chr14	105571660	0.4985080289505794	chr14:105571660:G:C
chr14:105571687	['G', 'A']	98663	171523.43086653762	-6442.095740447642	-0.0067543925844352	0.0063353211790434	-1.0661484072469898	0.286359	0.286359	chr14	105571687	0.5430891628600152	chr14:105571687:G:A
chr14:105573828	['C', 'T']	98663	23116.37185037972	0.2257301189382781	-0.0018702629837255	0.0067096523032603	-0.2787421611723142	0.780443	0.780443	chr14	105573828	0.1076588103330625	chr14:105573828:C:T
chr14:105577468	['G', 'T']	98663	164903.0847888895	-7017.088336762281	-0.0024285286812332	0.0059293938197418	-0.4095745290433423	0.682119	0.682119	chr14	105577468	0.1661398532980066	chr14:105577468:G:T
chr14:105579714	['C', 'T']	98663	14138.232662123555	7.371932773951683	0.0023522387757716	0.0084920128508278	0.2769942553186678	0.781785	0.781785	chr14	105579714	0.1069126665716199	chr14:105579714:C:T
chr14:105579736	['A', 'T']	98663	21206.701961638228	89.46240256034709	-0.0024608570496866	0.0071667584837658	-0.3433710031196066	0.73132	0.73132	chr14	105579736	0.1358925494106124	chr14:105579736:A:T
chr14:105581568	['T', 'C']	98663	170450.8208504384	-6705.244021846912	-0.009347072480058	0.0062916461388713	-1.4856322612153172	0.13738	0.13738	chr14	105581568	0.862076487959585	chr14:105581568:T:C
chr14:105581613	['G', 'A']	98663	166041.0974690088	-7023.417097820777	-0.0037339096906055	0.0060057084071544	-0.6217267701770823	0.534123	0.534123	chr14	105581613	0.2723587203682223	chr14:105581613:G:A
chr14:105581889	['G', 'A']	98663	2496.123817258883	18.55406906785485	-0.0421468284821467	0.0191217927433675	-2.204125368776707	0.0275178	0.0275178	chr14	105581889	1.5603862901331964	chr14:105581889:G:A
chr14:105582283	['C', 'T']	98663	3010.3356242144114	108.137086462192	-0.0438181702568059	0.0174602552644157	-2.50959505420909	0.0120886	0.0120886	chr14	105582283	1.9176239925619527	chr14:105582283:C:T
chr14:105582456	['T', 'C']	98663	165757.48225188124	-7084.875505710674	-0.0042520807171181	0.0060012851066109	-0.7085283637723035	0.478619	0.478619	chr14	105582456	0.3200100649549885	chr14:105582456:T:C
chr14:105585906	['T', 'C']	98663	191788.55100096297	-6534.901124153182	-0.0068958870565577	0.0128502254540362	-0.5366354918225777	0.591521	0.591521	chr14	105585906	0.2280298325707473	chr14:105585906:T:C
chr14:105585928	['T', 'C']	98663	191586.18553659949	-6531.864021932988	-0.0084634307558831	0.0126290440408261	-0.6701560884991214	0.50276	0.50276	chr14	105585928	0.2986392824385745	chr14:105585928:T:C
chr14:105586341	['C', 'T']	98663	25458.642036691235	-318.24124138008165	0.0062949898359103	0.0063628680147814	0.9893321409915486	0.322503	0.322503	chr14	105586341	0.4914662410988349	chr14:105586341:C:T
chr14:105588719	['G', 'A']	98663	191468.63454987825	-6525.7146365524495	-0.0051967937790214	0.0125312382670213	-0.414707123772267	0.678357	0.678357	chr14	105588719	0.1685416891336956	chr14:105588719:G:A
chr14:105605707	['G', 'A']	98663	187944.5469541468	-6970.6977568441225	-0.0038023513201036	0.0103265850876006	-0.3682099443183	0.712717	0.712717	chr14	105605707	0.1470828821204862	chr14:105605707:G:A
chr14:105605979	['A', 'G']	98663	187920.5099227496	-7012.353333037838	-0.0084606634511031	0.0103128348516681	-0.8204013322034893	0.411989	0.411989	chr14	105605979	0.3851143793626806	chr14:105605979:A:G
chr14:105606133	['G', 'A']	98663	187922.2735893111	-6965.910682775924	-0.0037683853493149	0.0103111958082729	-0.3654654047294384	0.714765	0.714765	chr14	105606133	0.1458367218057587	chr14:105606133:G:A
chr14:105606824	['C', 'T']	98663	187902.5778077801	-6977.930864636534	-0.004940284441105	0.0103020575657088	-0.4795434707673487	0.631553	0.631553	chr14	105606824	0.1995901975366888	chr14:105606824:C:T
chr14:105611194	['A', 'G']	98663	187846.79923693408	-6989.981168282669	-0.0082312140605216	0.01029206507082	-0.7997631188573389	0.42385	0.42385	chr14	105611194	0.3727878125066721	chr14:105611194:A:G
chr14:105612131	['CT', 'C']	98663	8626.173002447302	283.0651520297613	0.0014941205837259	0.0107543326181045	0.1389319669368129	0.889504	0.889504	chr14	105612131	0.0508520946019542	chr14:105612131:CT:C
chr14:105616123	['C', 'T']	98663	195211.4852028952	-6809.372432046005	0.000714046473067	0.0210510420207478	0.0339197685493827	0.972941	0.972941	chr14	105616123	0.0119134949334246	chr14:105616123:C:T
chr14:105616194	['C', 'T']	98663	195307.8499324934	-6790.866555587976	0.0069237659776851	0.0215105168044313	0.3218781789686625	0.747546	0.747546	chr14	105616194	0.1263620780115607	chr14:105616194:C:T
chr14:105616707	['T', 'C']	98663	195347.65396870504	-6801.067418693566	0.0066785197415307	0.021725749568845	0.3074011195962523	0.758539	0.758539	chr14	105616707	0.1200220852142718	chr14:105616707:T:C
chr14:105616973	['C', 'T']	98663	195334.8203845564	-6806.506889972814	0.0045518178552387	0.0216802163037125	0.2099526033999617	0.833705	0.833705	chr14	105616973	0.0789875938899178	chr14:105616973:C:T
chr14:105617066	['C', 'T']	98663	69174.1208765469	-2529.483711862937	0.0035315797045339	0.0045865587231607	0.7699846263170049	0.441311	0.441311	chr14	105617066	0.3552552473097475	chr14:105617066:C:T
chr14:105619583	['C', 'T']	98663	195233.87614846363	-6831.01975289023	-0.0036216670704533	0.0211662349879164	-0.171105870860876	0.864141	0.864141	chr14	105619583	0.063415388856936	chr14:105619583:C:T
chr14:105620636	['G', 'A']	98663	194395.13824809983	-6934.336064653245	-0.0100162532731131	0.0181595756968908	-0.5515686842192026	0.581245	0.581245	chr14	105620636	0.2356407699845689	chr14:105620636:G:A
chr14:105621567	['G', 'A']	98663	14828.51074913258	-1.0389523078565128	-0.0050164122381557	0.0081150400133165	-0.6181623540887012	0.53647	0.53647	chr14	105621567	0.2704545592502086	chr14:105621567:G:A
chr14:105625248	['T', 'C']	98663	3282.650549271852	-77.52665513056745	0.0251742087434828	0.0164121634166544	1.53387509643835	0.125064	0.125064	chr14	105625248	0.9028676851216328	chr14:105625248:T:C
chr14:105625666	['C', 'A']	98663	104401.99847255352	-2901.376711591161	-0.0017452536597801	0.0043961892846947	-0.3969923828931203	0.691374	0.691374	chr14	105625666	0.1602869566837557	chr14:105625666:C:A
chr14:105628402	['C', 'G']	98663	6029.76961119899	-84.19410909894317	-4.005534831100897e-05	0.0122212152067347	-0.0032775258133852	0.997385	0.997385	chr14	105628402	0.001137167565635	chr14:105628402:C:G
chr14:105629383	['G', 'T']	98663	110324.19792406834	-2684.3699744897026	-0.001393231116226	0.004313937167918	-0.3229604563059622	0.746726	0.746726	chr14	105629383	0.1268387268558249	chr14:105629383:G:T
chr14:105630063	['C', 'T']	98663	6392.912475647552	196.0941743706752	0.0037305104182315	0.0122752535210214	0.3039049590171851	0.761201	0.761201	chr14	105630063	0.1185006498461355	chr14:105630063:C:T
chr14:105630088	['T', 'C']	98663	5809.142245416833	147.18146069809484	0.0138282245650203	0.0128178290916671	1.0788273479172896	0.280667	0.280667	chr14	105630088	0.5518086474311483	chr14:105630088:T:C
chr14:105630644	['T', 'A']	98663	83750.84182776712	-4353.955334269962	0.0013284958618653	0.0043534289195072	0.3051608023074521	0.760244	0.760244	chr14	105630644	0.1190469987105306	chr14:105630644:T:A
chr14:105631676	['T', 'C']	98663	83817.35581255452	-4316.422508593831	0.0017103752108303	0.0043574129985392	0.3925207941968531	0.694674	0.694674	chr14	105631676	0.1582189554337443	chr14:105631676:T:C
chr14:105632063	['T', 'A']	98663	83698.07884538197	-4349.627228383015	0.0013047628286007	0.0043517925698485	0.2998219257141943	0.764314	0.764314	chr14	105632063	0.1167281853357884	chr14:105632063:T:A
chr14:105632083	['G', 'A']	98663	83693.2036924789	-4357.498262371495	0.001169390264736	0.0043512890990003	0.2687457068767692	0.788126	0.788126	chr14	105632083	0.1034043450354758	chr14:105632083:G:A
chr14:105633493	['T', 'C']	98663	83661.84612053688	-4347.03810318754	0.0013140123717353	0.0043522017676524	0.3019189922447238	0.762714	0.762714	chr14	105633493	0.1176382818439536	chr14:105633493:T:C
chr14:105640475	['GA', 'G']	98663	18139.11870525536	-194.29200205332685	0.0092834793240029	0.0074593003532167	1.2445509477305825	0.2133	0.2133	chr14	105640475	0.6710091445505713	chr14:105640475:GA:G
chr14:105640479	['G', 'C']	98663	18132.93607997889	-185.70192495406863	0.0097944682497422	0.0074599738022532	1.3129360114889128	0.189208	0.189208	chr14	105640479	0.7230605049194074	chr14:105640479:G:C
chr14:105640647	['A', 'G']	98663	3703.093689704893	9.715519246201556	0.0106622738539637	0.0156279644890431	0.6822560840497904	0.495079	0.495079	chr14	105640647	0.3053254949521855	chr14:105640647:A:G
chr14:105640734	['T', 'C']	98663	195106.55009478625	-6838.954339465285	0.0007557874963472	0.0206208462451295	0.0366516236706691	0.970763	0.970763	chr14	105640734	0.0128867848762115	chr14:105640734:T:C
chr14:105641644	['C', 'T']	98663	107088.42816983424	-3025.994375743612	-0.000564305758879	0.004579560694155	-0.1232226836952437	0.901931	0.901931	chr14	105641644	0.0448266858122396	chr14:105641644:C:T
chr14:105643800	['C', 'T']	98663	83821.91792577534	-4384.282494635569	0.0006324230826415	0.0043558804581165	0.145188346815881	0.884562	0.884562	chr14	105643800	0.0532717214719412	chr14:105643800:C:T
chr14:105643993	['T', 'C']	98663	195033.44233011288	-6839.118626832499	0.0033758314804915	0.020291919116452	0.1663633420337527	0.867871	0.867871	chr14	105643993	0.0615448233853179	chr14:105643993:T:C
chr14:105647030	['G', 'A']	98663	84033.86712972363	-4359.790165031276	0.0008822917192141	0.0043761792414548	0.2016123359062577	0.84022	0.84022	chr14	105647030	0.0756069850376592	chr14:105647030:G:A
chr14:105648340	['C', 'G']	98663	18189.738302193306	-186.1602524288147	0.0105831915716177	0.0074526571659569	1.4200561405079446	0.155594	0.155594	chr14	105648340	0.8080071542430678	chr14:105648340:C:G
chr14:105648738	['C', 'G']	98663	7189.813318976892	68.91839043524496	0.0042184092312065	0.0114469961445406	0.368516698873745	0.712489	0.712489	chr14	105648738	0.1472218362684742	chr14:105648738:C:G
chr14:105650718	['A', 'G']	98663	43306.57634699823	-2142.6360074740987	0.0021101682425132	0.0053569959045337	0.3939088773107579	0.693649	0.693649	chr14	105650718	0.1588602354886497	chr14:105650718:A:G
chr14:105652232	['C', 'G']	98663	194196.3021360286	-7010.512487565854	-0.0024468621444333	0.0178762262262722	-0.1368780028548331	0.891128	0.891128	chr14	105652232	0.0500599102155479	chr14:105652232:C:G
chr14:105652366	['G', 'A']	98663	97382.68034957688	-2446.612305136327	0.0012127582492622	0.0044125708298402	0.2748416503732709	0.783438	0.783438	chr14	105652366	0.1059953671893921	chr14:105652366:G:A
chr14:105652419	['C', 'G']	98663	195279.5229318735	-6806.803078713752	-0.000268121576069	0.0214413108478821	-0.012504905971992	0.990023	0.990023	chr14	105652419	0.0043547158498699	chr14:105652419:C:G
chr14:105652610	['C', 'T']	98663	194181.80551269025	-7005.051149944969	-0.0005466330591789	0.0178455734028496	-0.0306312970079006	0.975564	0.975564	chr14	105652610	0.0107442342806285	chr14:105652610:C:T
chr14:105652892	['C', 'T']	98663	92936.12525459222	-2388.3764360249893	0.0014000948605612	0.0046104247865266	0.3036802302149839	0.761372	0.761372	chr14	105652892	0.1184030987182518	chr14:105652892:C:T
chr14:105656643	['C', 'G']	98663	96611.88034713612	-4652.382619983822	-0.0013241532699491	0.004431764388686	-0.2987869285943197	0.765103	0.765103	chr14	105656643	0.116280095146364	chr14:105656643:C:G
chr14:105657511	['C', 'T']	98663	29752.74847987935	-1782.8630522129554	-0.009013806412069	0.0060085567974098	-1.5001616388072936	0.133576	0.133576	chr14	105657511	0.874271565841622	chr14:105657511:C:T
chr14:105657542	['CA', 'C']	98663	94164.39913014912	-2318.430720778812	0.0011560907333273	0.0044426309019163	0.2602265996998922	0.79469	0.79469	chr14	105657542	0.0998022519033829	chr14:105657542:CA:C
chr14:105658667	['G', 'A']	98663	97392.94511327082	-2466.744015778664	0.0007467290310743	0.0044133407424388	0.1691981368884154	0.865641	0.865641	chr14	105658667	0.0626621819370549	chr14:105658667:G:A
chr14:105659696	['G', 'C']	98663	3153.47025360739	411.7229814049696	0.0004843027549751	0.0178104916277234	0.027191992511949	0.978307	0.978307	chr14	105659696	0.009524838991505	chr14:105659696:G:C
chr14:105659929	['A', 'G']	98663	3128.580919309152	410.9521860210038	0.0002917584641674	0.0179160229077423	0.0162847784728695	0.987007	0.987007	chr14	105659929	0.005679767238577	chr14:105659929:A:G
chr14:105660219	['A', 'C']	98663	10977.763311436507	570.8955740745523	0.0014443927665871	0.0097560040584704	0.1480516775034684	0.882302	0.882302	chr14	105660219	0.0543827363144907	chr14:105660219:A:C
chr14:105660391	['G', 'A']	98663	52349.42229944277	-2303.4512054816946	0.001259664248528	0.0048718869036339	0.2585577771906889	0.795977	0.795977	chr14	105660391	0.0990994811535328	chr14:105660391:G:A
chr14:105661363	['T', 'C']	98663	21511.003280786623	218.79283870029008	0.0092161772997825	0.0069639710223062	1.3234083355979316	0.185703	0.185703	chr14	105661363	0.731181080250948	chr14:105661363:T:C
chr14:105661449	['G', 'A']	98663	90892.76138671588	-4736.072465842913	-0.0003344062276762	0.0043426403404785	-0.0770052782311315	0.93862	0.93862	chr14	105661449	0.0275101961313032	chr14:105661449:G:A
chr14:105661460	['T', 'A']	98663	101567.07304288492	-4255.447837315119	-0.0018841363359671	0.0044944729656068	-0.41921185206478	0.675062	0.675062	chr14	105661460	0.1706563382484707	chr14:105661460:T:A
chr14:105667110	['T', 'C']	98663	3214.350197202554	-142.1346118230697	0.0144325813358827	0.0165373960518226	0.8727239337230541	0.382816	0.382816	chr14	105667110	0.4170099189451003	chr14:105667110:T:C
chr14:105668237	['C', 'T']	98663	7259.919339890484	188.34574580524125	0.0019556483590995	0.0117753186988225	0.1660802912531886	0.868094	0.868094	chr14	105668237	0.0614332454790845	chr14:105668237:C:T
chr14:105668556	['C', 'T']	98663	12900.782820952649	-431.4594886481528	0.018011128397732	0.0085495413776598	2.1066777271580257	0.035148	0.035148	chr14	105668556	1.4540993822707766	chr14:105668556:C:T
chr14:105668591	['G', 'A']	98663	7863.933623194311	179.5662813908393	0.0016242622710184	0.011110564716909	0.1461907933938327	0.883771	0.883771	chr14	105668591	0.0536602534487776	chr14:105668591:G:A
chr14:105668687	['C', 'T']	98663	6868.454597169908	75.43047847514431	0.0066292962849626	0.0118056657960349	0.5615351475720397	0.574434	0.574434	chr14	105668687	0.2407598626804748	chr14:105668687:C:T
chr14:105668934	['G', 'A']	98663	88731.30446893326	-5000.07322473265	-0.0009782692728047	0.004402119714474	-0.2222268671131768	0.824138	0.824138	chr14	105668934	0.0840000606081854	chr14:105668934:G:A
chr14:105669055	['T', 'C']	98663	3131.078992993948	419.7829462052798	0.0028858285577972	0.0179030738229708	0.1611917923331456	0.871943	0.871943	chr14	105669055	0.0595119045107543	chr14:105669055:T:C
chr14:105669176	['T', 'C']	98663	7915.242756897805	214.6885029465819	0.0060650259275597	0.0110744244932692	0.5476605968324502	0.583926	0.583926	chr14	105669176	0.2336421868395869	chr14:105669176:T:C
chr14:105669295	['A', 'G']	98663	100046.61810883622	-4052.9780172904334	0.0010606899010199	0.0044175627512828	0.2401074892964391	0.810247	0.810247	chr14	105669295	0.0913825683005135	chr14:105669295:A:G
chr14:105669872	['G', 'A']	98663	7709.20737116228	197.6356424350639	0.0021991992587556	0.0112215008720123	0.1959808481805405	0.844626	0.844626	chr14	105669872	0.073335553881117	chr14:105669872:G:A
chr14:105669973	['A', 'G']	98663	100053.96838126298	-4057.004685566408	0.0009022846869793	0.0044177741006975	0.204239661515705	0.838167	0.838167	chr14	105669973	0.0766694420467111	chr14:105669973:A:G
chr14:105670033	['A', 'G']	98663	100055.59368152768	-4051.8864179859	0.0010623631196345	0.0044178956889473	0.2404681310815785	0.809968	0.809968	chr14	105670033	0.0915321387731343	chr14:105670033:A:G
chr14:105670040	['C', 'T']	98663	100036.4731970108	-4054.6040469315176	0.0009564252305637	0.0044170481815885	0.2165304047509348	0.828575	0.828575	chr14	105670040	0.0816681744963802	chr14:105670040:C:T
chr14:105670047	['T', 'C']	98663	99973.32560908652	-4057.2008679751393	0.0008687626014194	0.0044185283265673	0.1966180902803918	0.844127	0.844127	chr14	105670047	0.0735922082915333	chr14:105670047:T:C
chr14:105670521	['C', 'T']	98663	88810.84472959154	-5000.8577856158245	-0.0009855985992068	0.0044005160743419	-0.2239734118808465	0.822778	0.822778	chr14	105670521	0.0847173292844815	chr14:105670521:C:T
chr14:105670612	['C', 'G']	98663	3025.023570696872	396.217126037708	0.0020877707556226	0.0181224363720218	0.1152036466159593	0.908284	0.908284	chr14	105670612	0.0417783361175884	chr14:105670612:C:G
chr14:105670744	['T', 'G']	98663	3031.835948296888	400.0031030128401	0.0024747054764843	0.0181442720773658	0.1363904523660329	0.891513	0.891513	chr14	105670744	0.049872319581054	chr14:105670744:T:G
chr14:105674318	['T', 'C']	98663	8023.795172518917	211.41024147530865	0.0026057218964367	0.0109090157608123	0.2388594859122947	0.811215	0.811215	chr14	105674318	0.0908640274917552	chr14:105674318:T:C
chr14:105675090	['G', 'T']	98663	3020.1427484709875	392.3993238018688	0.0014429195218825	0.0181670335262892	0.0794251587522269	0.936695	0.936695	chr14	105675090	0.0284017979915755	chr14:105675090:G:T
chr14:105676047	['A', 'G']	98663	10687.748418026858	27.644724756362283	0.0275035829841832	0.0094812666309885	2.90083425080469	0.00372253	0.00372253	chr14	105676047	2.4291617935672014	chr14:105676047:A:G
chr14:105676165	['T', 'C']	98663	100919.44540457924	-4168.813849331245	-0.0009341331394112	0.0043904084141298	-0.2127667978233789	0.831509	0.831509	chr14	105676165	0.0801330457479086	chr14:105676165:T:C
chr14:105676463	['C', 'T']	98663	89022.73310759231	-5058.003713317907	-0.0020111536145885	0.0043950480883334	-0.4575953605438574	0.647244	0.647244	chr14	105676463	0.1889319668165653	chr14:105676463:C:T
chr14:105678347	['C', 'T']	98663	90607.662558679	-4885.56557747998	-0.0017488198269761	0.0043910562093534	-0.3982686040891423	0.690433	0.690433	chr14	105678347	0.1608784592172424	chr14:105678347:C:T
chr14:105684454	['A', 'C']	98663	86376.46374593583	-4493.430739624409	-0.0011470272332318	0.0043590844300814	-0.2631348971624277	0.792447	0.792447	chr14	105684454	0.1010297743811877	chr14:105684454:A:C
chr14:105686797	['A', 'G']	98663	48467.99723243434	-2269.0931223993603	-8.015216581454944e-05	0.0049726996406236	-0.0161184410093383	0.98714	0.98714	chr14	105686797	0.0056212496447195	chr14:105686797:A:G
chr14:105687484	['G', 'A']	98663	6787.611755261272	76.8209379179727	0.0082135648140249	0.011858258895835	0.6926450911701513	0.488534	0.488534	chr14	105687484	0.3111052057455248	chr14:105687484:G:A
chr14:105687766	['C', 'T']	98663	192262.6808859496	-6612.011853164519	-0.0043978855435994	0.0137596053510882	-0.3196229420382047	0.749255	0.749255	chr14	105687766	0.1253703501972471	chr14:105687766:C:T
chr14:105690034	['A', 'G']	98663	7138.1431481997615	75.39041756548582	0.0111829196739192	0.011842141911597	0.944332516651208	0.345002	0.345002	chr14	105690034	0.4621783872848529	chr14:105690034:A:G
chr14:105690227	['C', 'T']	98663	92404.47332787208	-4770.328092508616	0.000152694559715	0.0043637004695017	0.0349919892032644	0.972086	0.972086	chr14	105690227	0.0122953115415688	chr14:105690227:C:T
chr14:105690988	['A', 'C']	98663	190620.84477842177	-6673.309330485783	-0.0142668162154586	0.011922456892163	-1.1966339106528148	0.231452	0.231452	chr14	105690988	0.6355390620826783	chr14:105690988:A:C
chr14:105691880	['G', 'A']	98663	94747.9292585493	-4459.993688554761	-0.0011443115606382	0.004309706182854	-0.2655196229364414	0.79061	0.79061	chr14	105691880	0.1020376968013543	chr14:105691880:G:A
chr14:105691886	['T', 'C']	98663	94732.3714868232	-4457.231644115421	-0.0011290281079522	0.0043102044291626	-0.2619430531678023	0.793366	0.793366	chr14	105691886	0.1005264153173531	chr14:105691886:T:C
chr14:105694264	['CAG', 'C']	98663	93225.67562463498	-4702.811635239665	0.0014442722262092	0.0043798011224876	0.3297574903101773	0.741584	0.741584	chr14	105694264	0.129839648856373	chr14:105694264:CAG:C
chr14:105698018	['C', 'T']	98663	96870.1322434434	-4674.77883469758	-0.0016869923106957	0.0043901756630962	-0.3842653324504868	0.700783	0.700783	chr14	105698018	0.1544164420793339	chr14:105698018:C:T
chr14:105698231	['ACTAT', 'A']	98663	91650.09287884794	-4814.663708282598	-0.0004929743185479	0.0043191451326818	-0.1141370117011615	0.909129	0.909129	chr14	105698231	0.0413744886006485	chr14:105698231:ACTAT:A
chr14:105698362	['T', 'G']	98663	30511.95363604605	-1793.669296349215	-0.0090240291011782	0.005977231286863	-1.5097339667968834	0.131115	0.131115	chr14	105698362	0.8823476207082479	chr14:105698362:T:G
chr14:105700902	['A', 'G']	98663	91905.7409537556	-4809.178748088773	-0.0002360788750722	0.0043333842330524	-0.054479100484923	0.956554	0.956554	chr14	105700902	0.0192905078739572	chr14:105700902:A:G
chr14:105700958	['C', 'T']	98663	91922.69712207584	-4817.723623378197	-0.0002707916453723	0.0043324897668508	-0.0625025470214022	0.950163	0.950163	chr14	105700958	0.0222018853130386	chr14:105700958:C:T
chr14:105701369	['A', 'G']	98663	94491.39315425108	-4443.50982056925	-0.0002772810204924	0.0043079052166055	-0.0643656270392347	0.948679	0.948679	chr14	105701369	0.0228807128746372	chr14:105701369:A:G
chr14:105702719	['A', 'G']	98663	120957.6604993499	-6563.75830511944	-0.0055834630131945	0.004532958172868	-1.2317481874450842	0.218046	0.218046	chr14	105702719	0.6614518759424537	chr14:105702719:A:G
chr14:105704574	['C', 'T']	98663	1997.51844037814	346.85904164533173	0.0049183955899643	0.0222494650052157	0.2210568024359872	0.825049	0.825049	chr14	105704574	0.0835202577559245	chr14:105704574:C:T
chr14:105706543	['G', 'A']	98663	124751.52213121546	-6555.092615160335	-0.0068583084878097	0.0046541321451192	-1.4735955649652277	0.140594	0.140594	chr14	105706543	0.8520332129043355	chr14:105706543:G:A
chr14:105707726	['A', 'G']	98663	2025.4460848610424	130.96890391881752	0.0326166176945034	0.0210734535715224	1.547758538191378	0.121684	0.121684	chr14	105707726	0.9147665225795236	chr14:105707726:A:G
chr14:105707744	['C', 'T']	98663	2614.796917203136	179.518898193788	-0.0197180703365274	0.0189616277560248	-1.0398933356479507	0.298392	0.298392	chr14	105707744	0.525212824639145	chr14:105707744:C:T
chr14:105707924	['C', 'G']	98663	59650.35589517397	-313.24671452063666	0.0055555112785955	0.0048567788161373	1.143867466259032	0.252681	0.252681	chr14	105707924	0.5974274130281741	chr14:105707924:C:G
chr14:105708291	['A', 'G']	98663	14632.203313972912	-457.9228000417696	0.0018075773518612	0.0082215735284227	0.21985783446591	0.825982	0.825982	chr14	105708291	0.0830294168271382	chr14:105708291:A:G
chr14:105709338	['G', 'A']	98663	17536.63190071722	-244.54795189221048	0.007452985697666	0.0076126323298834	0.9790287215644636	0.327568	0.327568	chr14	105709338	0.4846985309110573	chr14:105709338:G:A
chr14:105710033	['CAGTCCAGCTCAGCCCAGCCT', 'C']	98663	2760.6599535405144	390.6604657962972	0.0090902780494453	0.0193750015342709	0.4691756041085342	0.638945	0.638945	chr14	105710033	0.1945365240396121	chr14:105710033:CAGTCCAGCTCAGCCCAGCCT:C
chr14:105721708	['C', 'T']	98663	126450.21711367866	-6252.111384981545	-0.0032031210059085	0.0045482854637729	-0.7042480142069809	0.48128	0.48128	chr14	105721708	0.3176021854244706	chr14:105721708:C:T
chr14:105721766	['C', 'T']	98663	12184.55735261312	-57.67551343936422	-0.0064835258266866	0.0088912335244076	-0.7292043121900312	0.465878	0.465878	chr14	105721766	0.3317277976097148	chr14:105721766:C:T
chr14:105722522	['C', 'T']	98663	9949.806771070902	-389.5697887523462	-0.004152019443385	0.0096811897355266	-0.4288749169070137	0.668015	0.668015	chr14	105722522	0.1752137855123454	chr14:105722522:C:T
chr14:105723808	['G', 'A']	98663	2501.281659277896	237.9969149331423	-0.0220088029336008	0.0196655991906272	-1.1191524204403789	0.263078	0.263078	chr14	105723808	0.579915468440672	chr14:105723808:G:A
chr14:105724066	['C', 'T']	98663	9930.516271619455	-391.9270217091206	-0.0042988844512582	0.0096882677871037	-0.443720647046998	0.657246	0.657246	chr14	105724066	0.1822720483303312	chr14:105724066:C:T
chr14:105724104	['T', 'C']	98663	9933.638220410325	-383.1219276996383	-0.0035882332960567	0.0096885034984671	-0.3703599112726135	0.711115	0.711115	chr14	105724104	0.148060160413984	chr14:105724104:T:C
chr14:105724401	['C', 'A']	98663	9936.309224531176	-383.7516745590679	-0.0035755752489625	0.0096862613728605	-0.3691388360612195	0.712025	0.712025	chr14	105724401	0.1475047575268539	chr14:105724401:C:A
chr14:105724570	['T', 'C']	98663	9937.417299445457	-384.2838888453714	-0.0036374706246228	0.0096862542313904	-0.375529130015488	0.707268	0.707268	chr14	105724570	0.1504159909177045	chr14:105724570:T:C
chr14:105724571	['G', 'A']	98663	9933.315622465536	-384.3023990373438	-0.0036994227219557	0.0096878731622355	-0.3818611845968986	0.702565	0.702565	chr14	105724571	0.1533134894507405	chr14:105724571:G:A
chr14:105724597	['T', 'G']	98663	9949.471125330048	-387.8507861090052	-0.0041965756859419	0.0096911845880277	-0.4330302088277535	0.664994	0.664994	chr14	105724597	0.177182273161026	chr14:105724597:T:G
chr14:105725082	['A', 'G']	98663	9933.624565281314	-390.6979446211333	-0.0042398634334447	0.0096897244426399	-0.4375628490307887	0.661704	0.661704	chr14	105725082	0.1793362400387726	chr14:105725082:A:G
chr14:105727998	['T', 'A']	98663	9718.250481597894	-420.4518018760487	-0.0034579371931108	0.0097812587225204	-0.3535268099134619	0.723694	0.723694	chr14	105727998	0.1404450280063816	chr14:105727998:T:A
chr14:105728124	['G', 'A']	98663	138514.7723967999	-6268.550518038672	-0.0043640318001729	0.0047850150878412	-0.912020488976521	0.36176	0.36176	chr14	105728124	0.4415794549987155	chr14:105728124:G:A
chr14:105728477	['T', 'C']	98663	9687.76742865832	-415.8549264563944	-0.0033424661964516	0.009794645243849	-0.3412544419156671	0.732913	0.732913	chr14	105728477	0.1349475749664817	chr14:105728477:T:C
chr14:105728603	['C', 'T']	98663	9823.08642225647	-408.3802990959496	-0.0033410252999498	0.0097267108013144	-0.3434897333945946	0.731231	0.731231	chr14	105728603	0.1359454052890564	chr14:105728603:C:T
chr14:105728834	['C', 'T']	98663	2552.2845558123504	276.7394856009104	-0.0117086665169412	0.0195565355760907	-0.5987086246122196	0.549369	0.549369	chr14	105728834	0.2601358507559794	chr14:105728834:C:T
chr14:105728863	['A', 'G']	98663	9672.117338092296	-419.7665875410336	-0.0036573458738213	0.0098024518009399	-0.3731052136844622	0.709071	0.709071	chr14	105728863	0.149310276291689	chr14:105728863:A:G
chr14:105729346	['T', 'A']	98663	11771.228425724305	-36.59066278136168	-0.0053123113479067	0.0090486674506858	-0.5870821728014812	0.55715	0.55715	chr14	105729346	0.2540278651454757	chr14:105729346:T:A
chr14:105730647	['T', 'G']	98663	9653.240199210872	-423.391313368539	-0.003898172765706	0.0098128725092354	-0.3972509336116731	0.691183	0.691183	chr14	105730647	0.1604069520930896	chr14:105730647:T:G
chr14:105730778	['G', 'A']	98663	9685.456638050253	-420.64338249699824	-0.0033830501243766	0.0098152219113189	-0.3446738295825261	0.73034	0.73034	chr14	105730778	0.1364749128276039	chr14:105730778:G:A
chr14:105731002	['T', 'G']	98663	9772.409595406216	-433.479395680811	-0.0031483929683606	0.0097928942159653	-0.3214977001617963	0.747834	0.747834	chr14	105731002	0.126194793692746	chr14:105731002:T:G
chr14:105731099	['A', 'C']	98663	9818.971217914264	-439.5696274528317	-0.0044890730872291	0.0097320339391911	-0.4612677180616437	0.644608	0.644608	chr14	105731099	0.1907043089163066	chr14:105731099:A:C
chr14:105731128	['C', 'T']	98663	10789.45204048518	-281.6467135503322	-0.0039465940990566	0.0093181365645439	-0.4235389846156247	0.671903	0.671903	chr14	105731128	0.1726934198113856	chr14:105731128:C:T
chr14:105731160	['A', 'C']	98663	194772.628374404	-6876.8625808922325	0.0078009908503589	0.0195622440193571	0.3987779133436702	0.690058	0.690058	chr14	105731160	0.1611144048839936	chr14:105731160:A:C
chr14:105731271	['C', 'T']	98663	9599.8379562488	-405.8222623351915	-0.0016685548286717	0.009844714079418	-0.1694873833014776	0.865414	0.865414	chr14	105731271	0.0627760833994084	chr14:105731271:C:T
chr14:105731345	['G', 'T']	98663	9498.54653887114	-425.6346670015143	-0.0041998950330545	0.0098869380548669	-0.4247922875360934	0.670989	0.670989	chr14	105731345	0.1732845994710363	chr14:105731345:G:T
chr14:105731400	['A', 'G']	98663	9939.94779871022	-386.07239795721176	-0.0032773954744831	0.0096802994484337	-0.3385634392759883	0.734939	0.734939	chr14	105731400	0.1337487058991837	chr14:105731400:A:G
chr14:105731403	['G', 'A']	98663	9727.8737281	-388.7020554888792	-0.0038672083984244	0.0097770872308124	-0.3955378843544473	0.692447	0.692447	chr14	105731403	0.15961346195796	chr14:105731403:G:A
chr14:105731412	['T', 'C']	98663	9835.470314909511	-404.3852004643638	-0.0047851835277119	0.0097261624809356	-0.4919909097849705	0.622727	0.622727	chr14	105731412	0.2057023038678039	chr14:105731412:T:C
chr14:105731417	['A', 'G']	98663	9578.76685635456	-427.1052971008904	-0.0038871206011667	0.0098431919072989	-0.394904481978489	0.692914	0.692914	chr14	105731417	0.1593206638631225	chr14:105731417:A:G
chr14:105731422	['C', 'T']	98663	9598.685719792262	-417.6489047551362	-0.0026611857294057	0.0098411629043966	-0.2704137463487039	0.786843	0.786843	chr14	105731422	0.1041119144460932	chr14:105731422:C:T
chr14:105731771	['C', 'T']	98663	9228.137274793056	-262.550120249075	-0.0024950504959553	0.0100322315376591	-0.248703440165768	0.803591	0.803591	chr14	105731771	0.0949649358762834	chr14:105731771:C:T
chr14:105732119	['C', 'T']	98663	8885.133156197384	-292.0516313864444	-0.0023297993164256	0.0102071254098987	-0.2282522476079573	0.819451	0.819451	chr14	105732119	0.0864770104471663	chr14:105732119:C:T
chr14:105732642	['C', 'T']	98663	23408.20192658692	-692.89046673784	0.0099380817732261	0.0065829549907213	1.5096688018122346	0.131131	0.131131	chr14	105732642	0.8822946268649171	chr14:105732642:C:T
chr14:105733128	['G', 'A']	98663	10582.861457815809	-25.900402954802505	-0.0045103398271825	0.0094482685974111	-0.4773721005791921	0.633098	0.633098	chr14	105733128	0.1985290584424141	chr14:105733128:G:A
chr14:105733242	['A', 'G']	98663	8830.59557556218	-285.5737698944726	-0.0015298525348779	0.0102363212218494	-0.1494533535751525	0.881196	0.881196	chr14	105733242	0.0549274829033289	chr14:105733242:A:G
chr14:105733519	['C', 'G']	98663	184340.1830808849	-6848.035894929803	0.0052012411860729	0.0087801827549687	0.5923841600141604	0.553595	0.553595	chr14	105733519	0.2568078410263993	chr14:105733519:C:G
chr14:105734013	['A', 'G']	98663	10639.911705665274	-15.674614109466049	-0.0034474285820686	0.0094255078532804	-0.3657552076484487	0.714549	0.714549	chr14	105734013	0.145967984227879	chr14:105734013:A:G
chr14:105737405	['G', 'A']	98663	8803.43960181032	-291.00393682871226	-0.0013378235754341	0.0102150830932141	-0.1309655108261273	0.895803	0.895803	chr14	105737405	0.047787487458127	chr14:105737405:G:A
chr14:105738224	['A', 'G']	98663	194736.95317746128	-6894.410887311067	0.008451764193475	0.0193063226869619	0.4377718289761472	0.661553	0.661553	chr14	105738224	0.1794353567894145	chr14:105738224:A:G
chr14:105743185	['C', 'T']	98663	194998.19237092044	-6833.079132031327	0.0201592311793422	0.0205914309516351	0.9790106975417076	0.327577	0.327577	chr14	105743185	0.4846865987423393	chr14:105743185:C:T
chr14:105746999	['C', 'T']	98663	64672.75029671044	-485.9158101110007	0.0059620401394192	0.0046395712894915	1.2850411745850194	0.198781	0.198781	chr14	105746999	0.7016251289402042	chr14:105746999:C:T
chr14:105751172	['G', 'A']	98663	64701.9199087453	-488.7248362539536	0.0057088858734616	0.0046377430580253	1.230962086953627	0.21834	0.21834	chr14	105751172	0.6608666940301209	chr14:105751172:G:A
chr14:105753657	['T', 'C']	98663	63602.38928046246	-439.1236696779576	0.0049943191347517	0.0046643976882972	1.0707318433165016	0.284293	0.284293	chr14	105753657	0.5462338335870814	chr14:105753657:T:C
chr14:105754170	['TG', 'T']	98663	194644.64670045613	-6952.138497163362	0.0065057189607389	0.0192735255895453	0.3375469075708661	0.735705	0.735705	chr14	105754170	0.1332962923943221	chr14:105754170:TG:T
chr14:105754518	['G', 'C']	98663	64772.284033818	-486.2496111716788	0.0058719795507495	0.0046389609049188	1.2657963003144324	0.205589	0.205589	chr14	105754518	0.6870001258980717	chr14:105754518:G:C
chr14:105769405	['G', 'C']	98663	3532.9985757884115	196.08001795124272	-0.0215164200887167	0.0162226486178765	-1.3263198011332575	0.184737	0.184737	chr14	105769405	0.7334461132952986	chr14:105769405:G:C
chr14:105769429	['G', 'A']	98663	64187.36212509626	-525.432934215485	0.0046915643165212	0.0046581069419603	1.007182611944667	0.313849	0.313849	chr14	105769429	0.5032792507799545	chr14:105769429:G:A
chr14:105769698	['G', 'C']	98663	4276.81459802181	-341.5191832999774	-0.0224966055661646	0.0145619559149591	-1.5448890037535687	0.122376	0.122376	chr14	105769698	0.9123037463209204	chr14:105769698:G:C
chr14:105769806	['G', 'A']	98663	63820.5244882856	-548.9969826213354	0.0050762814051933	0.0046534088571627	1.0908737145200025	0.275331	0.275331	chr14	105769806	0.5601448878765865	chr14:105769806:G:A
chr14:105771887	['T', 'C']	98663	191882.01210124308	-7027.550694776122	0.0159790303147312	0.0137671852844872	1.1606606568109687	0.245783	0.245783	chr14	105771887	0.6094481591286354	chr14:105771887:T:C
chr14:105774388	['TC', 'T']	98663	21618.445198668727	-426.7464146929536	0.0203701245937063	0.0068039216518468	2.9938799468946176	0.00275523	0.00275523	chr14	105774388	2.5598421414359613	chr14:105774388:TC:T
chr14:105774425	['C', 'T']	98663	85827.76348993827	-4963.811920804119	-0.0053979925341736	0.0043854629813912	-1.230883160359309	0.21837	0.21837	chr14	105774425	0.6608070259003433	chr14:105774425:C:T
chr14:105774438	['T', 'C']	98663	37724.70733813511	-779.1439434166514	-0.0034789180359847	0.0054390200507239	-0.6396222120052076	0.52242	0.52242	chr14	105774438	0.2819802051568466	chr14:105774438:T:C
chr14:105774605	['C', 'T']	98663	195330.8675854656	-6754.188287675737	0.0057359769417487	0.0218498563311475	0.2625178332899142	0.792923	0.792923	chr14	105774605	0.1007689845597607	chr14:105774605:C:T
chr14:105774823	['G', 'A']	98663	191908.8740090345	-7079.257790522486	0.013170025923899	0.0137141898137114	0.960321105569918	0.336896	0.336896	chr14	105774823	0.4725041454102138	chr14:105774823:G:A
chr14:105775206	['A', 'G']	98663	14237.308838586068	-307.85911725344147	0.0127630737956119	0.0082208363926205	1.5525274054923066	0.120539	0.120539	chr14	105775206	0.9188724157906504	chr14:105775206:A:G
chr14:105775704	['C', 'T']	98663	70048.61952940463	-918.297045981846	0.0020913167497975	0.0045303086401592	0.4616278748116599	0.644349	0.644349	chr14	105775704	0.1908788411502397	chr14:105775704:C:T
chr14:105776430	['C', 'A']	98663	70113.00398479086	-940.256620618202	0.0020113072972217	0.0045282711050654	0.4441667140847328	0.656923	0.656923	chr14	105776430	0.1824855324719894	chr14:105776430:C:A
chr14:105776667	['T', 'G']	98663	2873.203655296338	188.84615178744164	-0.007345877628961	0.0187743455945479	-0.3912721001095394	0.695597	0.695597	chr14	105776667	0.157642299708795	chr14:105776667:T:G
chr14:105778631	['A', 'G']	98663	2553.2070244792462	188.6293795706741	-0.0047670913078048	0.0189926410582953	-0.2509967567529397	0.801817	0.801817	chr14	105778631	0.0959247401434603	chr14:105778631:A:G
chr14:105778924	['C', 'T']	98663	11638.297561123954	-568.300209799377	-0.0024304953603428	0.0090391653670995	-0.2688849314771072	0.788019	0.788019	chr14	105778924	0.1034633110692291	chr14:105778924:C:T
chr14:105784721	['C', 'G']	98663	70189.51672681561	-953.2213712574109	0.0017199994656236	0.0045264152586179	0.3799915313445745	0.703953	0.703953	chr14	105784721	0.152456335917605	chr14:105784721:C:G
chr14:105786098	['A', 'C']	98663	16017.948201234656	-288.90629786623884	0.0111158553349914	0.0077876301322026	1.4273733017990002	0.153475	0.153475	chr14	105786098	0.813962357947665	chr14:105786098:A:C
