## Supplementary material for "Characterization of shared and ancestry-specific signals driving complex traits using multi-ancestry fine-mapping": s2_gwas_temp.txt

locus	alleles	n	sum_x	y_transpose_x	beta	standard_error	t_stat	p_value	p_value_str	chrom	pos	-log10pvalue	rsid
chr14:103678604	['C', 'T']	19959	15532.891199759446	2183.773598143888	0.0168645522988571	0.01036007549027	1.627840676903944	0.103574	0.103574	chr14	103678604	0.9847492510934238	chr14:103678604:C:T
chr14:103679194	['G', 'A']	19959	15392.62727409412	2221.1660466180224	0.0215611660286922	0.0103870045825619	2.075782855135142	0.0379268	0.0379268	chr14	103679194	1.4210537985038756	chr14:103679194:G:A
chr14:103680024	['A', 'G']	19959	18213.82512401664	2570.100649427274	0.0166753516820403	0.0101144933777708	1.6486591131384474	0.0992332	0.0992332	chr14	103680024	1.0033430036063924	chr14:103680024:A:G
chr14:103680084	['C', 'T']	19959	6227.624041689633	989.2534088929172	0.0300008606686958	0.0139627103352482	2.1486416281916343	0.0316748	0.0316748	chr14	103680084	1.4992861186440665	chr14:103680084:C:T
chr14:103681016	['G', 'A']	19959	8141.631671260337	1040.788736574778	0.0022249775113928	0.0124887844477699	0.1781580521865858	0.858601	0.858601	chr14	103681016	0.0662086100398679	chr14:103681016:G:A
chr14:103681549	['T', 'C']	19959	7509.88132705222	877.6024342634573	-0.0248341833236984	0.0129818061815596	-1.9129990832073032	0.0557625	0.0557625	chr14	103681549	1.253657763750327	chr14:103681549:T:C
chr14:103682002	['C', 'T']	19959	33591.09803037137	4512.290895854679	-0.0014094645640781	0.0138667682919297	-0.101643334222179	0.919041	0.919041	chr14	103682002	0.0366651135577708	chr14:103682002:C:T
chr14:103682568	['C', 'T']	19959	7986.003612825529	913.2094061659084	-0.0282393719394757	0.0126452115377033	-2.233206764100096	0.0255464	0.0255464	chr14	103682568	1.5926702920181577	chr14:103682568:C:T
chr14:103683138	['A', 'G']	19959	8141.631671260337	1043.696961529008	0.0027027816714447	0.0124868909164534	0.2164495301134917	0.82864	0.82864	chr14	103683138	0.0816341063261811	chr14:103683138:A:G
chr14:103683232	['C', 'T']	19959	33601.36703913414	4517.241971015833	-0.0009352484546822	0.0138776336015642	-0.0673925023194775	0.94627	0.94627	chr14	103683232	0.023984928313169	chr14:103683232:C:T
chr14:103684017	['A', 'G']	19959	1604.0	268.36891859053253	0.0324764201370241	0.0257372011874785	1.261847389716342	0.207018	0.207018	chr14	103684017	0.6839918914473754	chr14:103684017:A:G
chr14:103685063	['C', 'T']	19959	6231.2488098221	990.374723609608	0.0300751371799038	0.013959107360835	2.154517219652987	0.0312116	0.0312116	chr14	103685063	1.5056839675294718	chr14:103685063:C:T
chr14:103687431	['C', 'T']	19959	7476.498371335504	879.4290731556688	-0.0237794629524007	0.0129971557819788	-1.829589746502232	0.0673262	0.0673262	chr14	103687431	1.1718158971257528	chr14:103687431:C:T
chr14:103688269	['C', 'T']	19959	8138.44654939107	1044.9894125541323	0.0029244818822268	0.0124897885853349	0.2341498306593204	0.814871	0.814871	chr14	103688269	0.0889111377906169	chr14:103688269:C:T
chr14:103688541	['G', 'A']	19959	6230.624342336023	989.9329334711712	0.0300909620413504	0.0139585509092853	2.1557368122885587	0.0311161	0.0311161	chr14	103688541	1.507014841458046	chr14:103688541:G:A
chr14:103688545	['C', 'G']	19959	4044.2026255135775	401.93241935919474	-0.0398166203915013	0.0169113415233322	-2.354432990225357	0.0185606	0.0185606	chr14	103688545	1.7314079886517837	chr14:103688545:C:G
chr14:103688980	['C', 'T']	19959	15535.4485765838	2190.2371120117964	0.0174894717967764	0.0103605249455104	1.688087417265015	0.0914101	0.0914101	chr14	103688980	1.0390058159518285	chr14:103688980:C:T
chr14:103689065	['G', 'GGT']	19959	2703.1985648334	515.9146368583607	0.0572245204280496	0.0203351690535398	2.814066619135786	0.0048967	0.0048967	chr14	103689065	2.3100965025440847	chr14:103689065:G:GGT
chr14:103689068	['GTCGCT', 'G']	19959	1541.0772121455057	252.5899917393464	0.0269301402495073	0.0262669426307067	1.025248375044051	0.305258	0.305258	chr14	103689068	0.5153329455310636	chr14:103689068:GTCGCT:G
chr14:103689771	['C', 'G']	19959	6228.624141905096	990.4154105946452	0.0301337829403178	0.0139596031772163	2.158641800756884	0.0308899	0.0308899	chr14	103689771	1.5101834976395816	chr14:103689771:C:G
chr14:103690636	['TC', 'T']	19959	33584.0	4513.828182634178	-0.0010769464158892	0.0138644351251772	-0.0776769054177754	0.938086	0.938086	chr14	103690636	0.0277573454019884	chr14:103690636:TC:T
chr14:103691241	['C', 'T']	19959	4496.872454175122	786.9012641770323	0.0453203424163457	0.0161797754705138	2.80104890818404	0.00509858	0.00509858	chr14	103691241	2.292550761948005	chr14:103691241:C:T
chr14:103691589	['C', 'T']	19959	1564.6149147365727	255.8852547899297	0.0265978086355743	0.0262918600690816	1.011636626913763	0.311724	0.311724	chr14	103691589	0.5062297595893352	chr14:103691589:C:T
chr14:103691885	['T', 'C']	19959	33726.82863873296	4545.399469197886	0.0012189884828869	0.0140230183262998	0.0869276823664124	0.93073	0.93073	chr14	103691885	0.0311762873501941	chr14:103691885:T:C
chr14:103693092	['G', 'C']	19959	1555.1558350453474	250.4634745082928	0.0246961530401588	0.0261437694877163	0.944628625637262	0.34486	0.34486	chr14	103693092	0.46235717613625	chr14:103693092:G:C
chr14:103695347	['A', 'G']	19959	2002.4904749809568	319.6402238626692	0.0220674088872959	0.0233738545169984	0.944106538835844	0.345127	0.345127	chr14	103695347	0.4620210636226635	chr14:103695347:A:G
chr14:103695926	['G', 'A']	19959	18545.71676271611	2644.9242528642103	0.0191609104469739	0.0100858010319859	1.8997906449083632	0.057475	0.057475	chr14	103695926	1.2405210200586834	chr14:103695926:G:A
chr14:103696039	['C', 'T']	19959	11903.162062707965	1457.8605186729835	-0.0220080801575725	0.0110355253756324	-1.9942938291065413	0.0461335	0.0461335	chr14	103696039	1.3359835956188026	chr14:103696039:C:T
chr14:103696386	['G', 'A']	19959	36324.63992584056	4881.59776871814	-0.01031791319042	0.017583512703833	-0.5867947641753561	0.557348	0.557348	chr14	103696386	0.2538735529648858	chr14:103696386:G:A
chr14:103697564	['T', 'C']	19959	37936.0	5095.105613700052	-0.0230709968291597	0.0231422864230432	-0.9969195094823258	0.318816	0.318816	chr14	103697564	0.4964598913620464	chr14:103697564:T:C
chr14:103699416	['G', 'A']	19959	8143.0	1037.7260781284062	0.0016026182021547	0.0124852462748449	0.1283609603587613	0.897865	0.897865	chr14	103699416	0.0467889575003166	chr14:103699416:G:A
chr14:103699590	['T', 'C']	19959	6239.9379134095	991.6603382425102	0.0300856645862614	0.0139462263392408	2.157262033071173	0.0309972	0.0309972	chr14	103699590	1.5086775345357233	chr14:103699590:T:C
chr14:103700396	['C', 'T']	19959	8234.412566389417	1043.5288522286592	0.0009286050448795	0.0124468953040214	0.0746053551667224	0.940529	0.940529	chr14	103700396	0.0266278089963189	chr14:103700396:C:T
chr14:103700446	['A', 'G']	19959	10769.079120108232	1337.6027655825117	-0.0193984462520866	0.0113464987205334	-1.7096416022135328	0.0873477	0.0873477	chr14	103700446	1.0587485261757184	chr14:103700446:A:G
chr14:103700738	['C', 'T']	19959	18613.662974842136	2580.042913330796	0.0130887079040379	0.0101092305264348	1.294728403889107	0.195429	0.195429	chr14	103700738	0.7090109902310241	chr14:103700738:C:T
chr14:103701208	['G', 'A']	19959	19126.91662073458	2629.885732722389	0.0107587164213852	0.0101042924267147	1.064766929442803	0.286994	0.286994	chr14	103701208	0.5421271826880626	chr14:103701208:G:A
chr14:103701227	['A', 'G']	19959	8138.815553439896	1036.0042516835006	0.0012615677987233	0.0124930758218357	0.1009813609326208	0.919566	0.919566	chr14	103701227	0.0364170946943639	chr14:103701227:A:G
chr14:103701601	['G', 'A']	19959	29226.0	3872.763693913148	-0.0042782771008836	0.0114503558187434	-0.3736370440017577	0.708678	0.708678	chr14	103701601	0.1495510491446547	chr14:103701601:G:A
chr14:103702041	['C', 'T']	19959	10546.056772059928	1291.6390586699592	-0.0212672334638805	0.0114221758155045	-1.8619248913164392	0.0626284	0.0626284	chr14	103702041	1.203228683301839	chr14:103702041:C:T
chr14:103702526	['C', 'T']	19959	6228.624141905097	990.1028712740012	0.0297651681254207	0.0139540994463444	2.1330769670857035	0.0329306	0.0329306	chr14	103702526	1.4824003563116193	chr14:103702526:C:T
chr14:103703651	['CCT', 'C']	19959	4613.231135384307	821.8195552580952	0.0464835385377992	0.015827462394376	2.9368914219828577	0.00331899	0.00331899	chr14	103703651	2.478994056103406	chr14:103703651:CCT:C
chr14:103704004	['A', 'C']	19959	34313.71921034172	4610.108064645596	-0.0039131193311812	0.0145491842847362	-0.2689579879255855	0.787965	0.787965	chr14	103704004	0.1034930726683721	chr14:103704004:A:C
chr14:103704128	['G', 'A']	19959	1541.0772121455057	253.0187363363314	0.0271674022577916	0.0262673741949132	1.034264104824481	0.301025	0.301025	chr14	103704128	0.5213974349337799	chr14:103704128:G:A
chr14:103705421	['A', 'G']	19959	1544.3094963668254	253.33689272705712	0.027176629627247	0.0262450211128195	1.0354965808723426	0.30045	0.30045	chr14	103705421	0.5222277916507425	chr14:103705421:A:G
chr14:103706470	['C', 'A']	19959	10593.530764605672	1395.364282395126	0.0029151756753697	0.0113660681619959	0.2564805730373031	0.797582	0.797582	chr14	103706470	0.0982246558359253	chr14:103706470:C:A
chr14:103707786	['T', 'C']	19959	23244.329207796764	3243.865844662564	0.0127413854219967	0.0101988075001528	1.2493014915524043	0.211569	0.211569	chr14	103707786	0.6745479666710136	chr14:103707786:T:C
chr14:103708488	['G', 'A']	19959	1603.080318669205	271.5961513656341	0.0348108178325787	0.0257606740054915	1.3513162670028738	0.176609	0.176609	chr14	103708488	0.7529871685345376	chr14:103708488:G:A
chr14:103710761	['G', 'T']	19959	9598.732915517672	1457.2373302434162	0.0205384058905927	0.0118081045111843	1.7393482477343645	0.081989	0.081989	chr14	103710761	1.0862444105401148	chr14:103710761:G:T
chr14:103711849	['A', 'G']	19959	6271.57111356119	1031.3091207942778	0.035461455111421	0.0139065779220135	2.5499770907181176	0.0107804	0.0107804	chr14	103711849	1.9673651246251729	chr14:103711849:A:G
chr14:103714056	['C', 'T']	19959	872.0873878839504	195.533431627426	0.0834337131323705	0.0349184521591616	2.3893875006850767	0.0168857	0.0168857	chr14	103714056	1.7724809308925953	chr14:103714056:C:T
chr14:103714107	['C', 'T']	19959	6306.94798556825	1028.6154043005397	0.0328313659454289	0.0138722244648063	2.36669800353374	0.0179571	0.0179571	chr14	103714107	1.7457637988318793	chr14:103714107:C:T
chr14:103714398	['G', 'A']	19959	6426.912550974179	1035.658500487715	0.0296778193295168	0.0138165455900922	2.147991271479506	0.0317265	0.0317265	chr14	103714398	1.4985778357006232	chr14:103714398:G:A
chr14:103716661	['C', 'T']	19959	2754.137989778535	339.8262170664529	-0.005615833207278	0.0199206360776313	-0.2819103358644262	0.778015	0.778015	chr14	103716661	0.1090120298041032	chr14:103716661:C:T
chr14:103717778	['C', 'G']	19959	1621.0812205631828	254.6978043128554	0.0229036964277573	0.0256184263024536	0.8940321375463924	0.371315	0.371315	chr14	103717778	0.4302575062393799	chr14:103717778:C:G
chr14:103717985	['A', 'G']	19959	8191.231208659051	1026.5784962053094	-0.0007726489384301	0.012492823696544	-0.0618474219438357	0.950685	0.950685	chr14	103717985	0.0219633583763743	chr14:103717985:A:G
chr14:103718400	['G', 'A']	19959	6195.310401843872	1019.5256959898536	0.035240819398479	0.0139779662160993	2.5211693070119034	0.0117043	0.0117043	chr14	103718400	1.9316545550752604	chr14:103718400:G:A
chr14:103721020	['T', 'C']	19959	10087.54872180451	1537.156680623729	0.0185971757316871	0.0116618430440711	1.5947029694540402	0.110795	0.110795	chr14	103721020	0.955479838176238	chr14:103721020:T:C
chr14:103721790	['G', 'A']	19959	2099.0	382.49629554179097	0.0546135896672093	0.0229626484392403	2.378366320057464	0.0173989	0.0173989	chr14	103721790	1.7594782079835611	chr14:103721790:G:A
chr14:103722583	['G', 'A']	19959	4329.73545185705	744.3145321602032	0.0392882706378358	0.0162946261101569	2.4111182651405705	0.0159127	0.0159127	chr14	103722583	1.798256124840219	chr14:103722583:G:A
chr14:103722956	['G', 'A']	19959	1474.073855095701	219.56605249166083	0.00573138153829	0.0267657078107171	0.2141315140560272	0.830447	0.830447	chr14	103722956	0.080688079458257	chr14:103722956:G:A
chr14:103724190	['A', 'G']	19959	32570.0	4501.882798368849	0.0074090611552497	0.0132113002086531	0.5608124134819753	0.574932	0.574932	chr14	103724190	0.2403835183906278	chr14:103724190:A:G
chr14:103726687	['G', 'A']	19959	438.0	67.62403483284693	0.0175696154627104	0.0487771061098242	0.3602020879047546	0.7187	0.7187	chr14	103726687	0.1434523551432521	chr14:103726687:G:A
chr14:103726920	['G', 'T']	19959	5694.591542845502	831.9638376900405	0.0133163083626105	0.0145383800125435	0.9159416902792052	0.359709	0.359709	chr14	103726920	0.4440486959000347	chr14:103726920:G:T
chr14:103727941	['C', 'T']	19959	22726.0	2908.540949699948	-0.0158772106365776	0.0101603682210361	-1.5626609480260052	0.118148	0.118148	chr14	103727941	0.9275736256720308	chr14:103727941:C:T
chr14:103729273	['T', 'C']	19959	33912.4955397414	4637.691580575724	0.0024341365263799	0.0143453664552818	0.1696810279450037	0.865263	0.865263	chr14	103729273	0.0628518669996224	chr14:103729273:T:C
chr14:103729327	['C', 'T']	19959	33138.32063937466	4563.430712398591	0.007737552041626	0.0136686351358692	0.5660808094380346	0.571345	0.571345	chr14	103729327	0.2431015688993016	chr14:103729327:C:T
chr14:103730270	['G', 'A']	19959	21367.07054815112	2830.40982750514	-0.0084333577265329	0.0101783990927703	-0.8285544366719761	0.407366	0.407366	chr14	103730270	0.3900152213559225	chr14:103730270:G:A
chr14:103731914	['T', 'C']	19959	22696.13713798978	3014.354003134868	-0.0087126491662048	0.0102258477832527	-0.8520221844563197	0.394212	0.394212	chr14	103731914	0.4042701597256236	chr14:103731914:T:C
chr14:103732014	['T', 'C']	19959	4841.7277510523145	809.4075069504261	0.0338022511046244	0.0155138252272999	2.17884697096768	0.0293547	0.0293547	chr14	103732014	1.5323223536787662	chr14:103732014:T:C
chr14:103732544	['C', 'T']	19959	8809.0	1159.3752642697511	-0.0022321564271403	0.0121598332758512	-0.1835680125296855	0.854354	0.854354	chr14	103732544	0.0683621429044372	chr14:103732544:C:T
chr14:103733019	['C', 'T']	19959	20101.01423059578	2634.9579714692754	-0.0101468764861324	0.0100629683301792	-1.008338310645534	0.313304	0.313304	chr14	103733019	0.5040340603789455	chr14:103733019:C:T
chr14:103733253	['TG', 'T']	19959	4709.23594548552	547.4949036043114	-0.0224256179169176	0.0157119042057029	-1.4273010847900802	0.153509	0.153509	chr14	103733253	0.8138661574131415	chr14:103733253:TG:T
chr14:103735212	['C', 'T']	19959	5733.148985216737	755.6405942881516	-0.0016470716418644	0.0143393033453122	-0.1148641326709159	0.908554	0.908554	chr14	103735212	0.0416492552518457	chr14:103735212:C:T
chr14:103735967	['G', 'A']	19959	22738.417769092	3062.771139639864	-0.0041685650454569	0.0102371579511264	-0.4071994459163587	0.683866	0.683866	chr14	103735967	0.1650289876976501	chr14:103735967:G:A
chr14:103736236	['G', 'A']	19959	10533.527758292414	1467.5741190551184	0.004724085728743	0.0114421348217836	0.4128675113798964	0.679708	0.679708	chr14	103736236	0.1676776185058551	chr14:103736236:G:A
chr14:103738786	['G', 'A']	19959	884.0442930153322	192.61072797232885	0.0801832663772963	0.0346987331060598	2.310841324731048	0.0208518	0.0208518	chr14	103738786	1.6808564492597382	chr14:103738786:G:A
chr14:103739766	['G', 'A']	19959	1531.0	233.167590812258	0.0121991871211821	0.0263409769029781	0.4631258425272348	0.643279	0.643279	chr14	103739766	0.1916006260176074	chr14:103739766:G:A
chr14:103742399	['T', 'C']	19959	4411.442050408378	496.61303608213314	-0.0194433494957003	0.0161606787831443	-1.2031270317667522	0.228941	0.228941	chr14	103742399	0.640276424541453	chr14:103742399:T:C
chr14:103743902	['G', 'A']	19959	4349.435837049657	739.5012833403653	0.0384339198260351	0.0162719182151928	2.361978429202643	0.0181873	0.0181873	chr14	103743902	1.7402317694431562	chr14:103743902:G:A
chr14:103744799	['G', 'A']	19959	17351.608087793145	2447.374212936033	0.005701935646306	0.010240046658513	0.5568271157793717	0.577652	0.577652	chr14	103744799	0.2383337186645978	chr14:103744799:G:A
chr14:103744843	['G', 'A']	19959	17326.0	2450.301460728296	0.0064029955976931	0.0102413243953281	0.6252116767841137	0.531839	0.531839	chr14	103744843	0.2742198188213712	chr14:103744843:G:A
chr14:103745192	['T', 'G']	19959	21778.273451593508	2945.0894491341137	-0.0022861770318156	0.0101775245739062	-0.2246299692242541	0.822269	0.822269	chr14	103745192	0.084986082576446	chr14:103745192:T:G
chr14:103747623	['C', 'T']	19959	22080.637798827243	2960.6994390716764	-0.0054332216948695	0.0101860044203033	-0.5334006810403236	0.593762	0.593762	chr14	103747623	0.2263876001357176	chr14:103747623:C:T
chr14:103748441	['A', 'T']	19959	4808.0	570.9926350848184	-0.018966103733169	0.0155839418455815	-1.217028651742978	0.223608	0.223608	chr14	103748441	0.6505126627994621	chr14:103748441:A:T
chr14:103749648	['C', 'T']	19959	22543.5179654222	3027.4233734735435	-0.0045936836475928	0.0102234648546655	-0.4493274748723311	0.6532	0.6532	chr14	103749648	0.1849538239353694	chr14:103749648:C:T
chr14:103749956	['C', 'T']	19959	33727.06945279615	4624.184901203596	0.0054345221301824	0.0141812728634415	0.3832182190212509	0.701562	0.701562	chr14	103749956	0.1539339425001268	chr14:103749956:C:T
chr14:103750176	['T', 'A']	19959	22552.77973237108	3026.189980226305	-0.0048378234398	0.0102242344246924	-0.4731721944986147	0.636096	0.636096	chr14	103750176	0.1964773354144904	chr14:103750176:T:A
chr14:103750199	['T', 'TG']	19959	22553.25995891165	3027.2541501876844	-0.0047545102429026	0.0102248175044078	-0.4649970760703599	0.641939	0.641939	chr14	103750199	0.1925062386321598	chr14:103750199:T:TG
chr14:103750312	['C', 'T']	19959	22552.38980757667	3027.1767432837764	-0.0047474636912422	0.0102242099624551	-0.4643355045207025	0.642412	0.642412	chr14	103750312	0.1921863552058576	chr14:103750312:C:T
chr14:103750614	['T', 'C']	19959	22571.91639935846	3025.4914539896	-0.0053147992086335	0.0102236677061365	-0.5198524992594844	0.603172	0.603172	chr14	103750614	0.2195588271643696	chr14:103750614:T:C
chr14:103750882	['G', 'A']	19959	22551.259758480734	3028.409617244301	-0.0045692839457187	0.0102224524906421	-0.4469850997010267	0.654891	0.654891	chr14	103750882	0.1838309779284969	chr14:103750882:G:A
chr14:103751387	['T', 'C']	19959	1557.078013829041	237.23189043434192	0.0123226586533828	0.0261464241965697	0.4712942221368632	0.637436	0.637436	chr14	103751387	0.1955634128424425	chr14:103751387:T:C
chr14:103751706	['C', 'T']	19959	790.0	117.03334496722005	0.0428159464338293	0.0364905666067738	1.1733428777694372	0.240672	0.240672	chr14	103751706	0.618574433002215	chr14:103751706:C:T
chr14:103751798	['A', 'G']	19959	22586.78995639754	3022.204606290056	-0.0057794247905158	0.0102192030926951	-0.5655455457820441	0.571709	0.571709	chr14	103751798	0.2428249709489748	chr14:103751798:A:G
chr14:103752946	['AAGAT', 'A']	19959	10653.66888844342	1519.1020460637485	0.0088161947612607	0.011395726120953	0.7736404567542733	0.439153	0.439153	chr14	103752946	0.3573841460918692	chr14:103752946:AAGAT:A
chr14:103753612	['C', 'T']	19959	33398.03999398587	4569.73463396538	0.0041771883039078	0.0138598192585943	0.3013883677680427	0.763122	0.763122	chr14	103753612	0.1174060260145727	chr14:103753612:C:T
chr14:103755091	['T', 'TTTC']	19959	22565.26116149722	3026.4386808954714	-0.0052881475243609	0.0102230080940533	-0.5172790117849018	0.604967	0.604967	chr14	103755091	0.2182683147835344	chr14:103755091:T:TTTC
chr14:103755125	['G', 'A']	19959	4805.481535300897	569.9922966356019	-0.0190094290285244	0.0155870310716245	-1.2195670196058197	0.222643	0.222643	chr14	103755125	0.6523909547396448	chr14:103755125:G:A
chr14:103755167	['C', 'G']	19959	1556.0779637238202	237.87554977736104	0.0129477149637421	0.0261539087082535	0.4950585057160547	0.620564	0.620564	chr14	103755167	0.2072134222014744	chr14:103755167:C:G
chr14:103755915	['A', 'T']	19959	1557.6243296075386	237.0544093126361	0.0122265289577566	0.0261467471509764	0.4676118557753397	0.640067	0.640067	chr14	103755915	0.1937745631921917	chr14:103755915:A:T
chr14:103756341	['C', 'T']	19959	17304.068865276666	2430.4849373326733	0.0048722449953402	0.0102360254067963	0.4759899278977247	0.634087	0.634087	chr14	103756341	0.1978511505918423	chr14:103756341:C:T
chr14:103760180	['G', 'GA']	19959	1559.3125031320471	238.23250381509368	0.012991197306016	0.0261312577086485	0.4971516277885248	0.619088	0.619088	chr14	103760180	0.2082476139878881	chr14:103760180:G:GA
chr14:103761423	['T', 'C']	19959	1558.3123026810322	238.96961515471224	0.0136118129390936	0.0261391563478903	0.5207441570772895	0.602551	0.602551	chr14	103761423	0.2200061884523428	chr14:103761423:T:C
chr14:103762209	['A', 'G']	19959	23825.130739923803	3218.937987763761	-0.0014162954604797	0.0102771578994696	-0.1378100321444781	0.890392	0.890392	chr14	103762209	0.0504187507077858	chr14:103762209:A:G
chr14:103762504	['C', 'T']	19959	3645.1047036405566	615.765032542046	0.0362602420338121	0.0176529868057648	2.0540570518055783	0.0399832	0.0399832	chr14	103762504	1.398122450669939	chr14:103762504:C:T
chr14:103763106	['C', 'G']	19959	4118.063261316357	653.3825054420679	0.0215709890438461	0.0167439206543264	1.2882878203482424	0.197661	0.197661	chr14	103763106	0.7040790117972575	chr14:103763106:C:G
chr14:103763648	['C', 'T']	19959	28888.789626659986	4074.133983666177	0.0156231112949391	0.011329513829573	1.378974555303402	0.167918	0.167918	chr14	103763648	0.7749027470920238	chr14:103763648:C:T
chr14:103764181	['A', 'G']	19959	33664.0	4610.573511128252	0.004734303369018	0.0141033904875849	0.3356854774166233	0.737112	0.737112	chr14	103764181	0.1324665185365728	chr14:103764181:A:G
chr14:103764198	['C', 'T']	19959	33664.373352708324	4612.528492054974	0.0051015356314929	0.0141043744940625	0.3616988214288046	0.717581	0.717581	chr14	103764198	0.1441290689946185	chr14:103764198:C:T
chr14:103765093	['T', 'C']	19959	33662.05968129886	4609.640896727417	0.0045919075599017	0.0141006329096021	0.325652585195294	0.744691	0.744691	chr14	103765093	0.1280238948124062	chr14:103765093:T:C
chr14:103765205	['C', 'T']	19959	22549.25955804981	3019.34159417853	-0.00582791629881	0.0102210858350366	-0.5701856331968848	0.568558	0.568558	chr14	103765205	0.2452252252680552	chr14:103765205:C:T
chr14:103766677	['A', 'G']	19959	22704.05429795817	3016.2849232584167	-0.0074760181121796	0.0103042758928137	-0.725525809862432	0.468138	0.468138	chr14	103766677	0.3296261046096004	chr14:103766677:A:G
chr14:103767281	['T', 'A']	19959	17223.807350950206	2420.4922589580706	0.0053810301626167	0.0102510931286586	0.5249225711912834	0.599643	0.599643	chr14	103767281	0.2221072317391483	chr14:103767281:T:A
chr14:103768020	['G', 'A']	19959	22554.6502455648	3031.215720561337	-0.0049326513173756	0.0102210620142687	-0.4825967507573668	0.629387	0.629387	chr14	103768020	0.2010822316906276	chr14:103768020:G:A
chr14:103768753	['G', 'T']	19959	22587.399287077034	3028.004879652416	-0.0054943506116995	0.0102459076154328	-0.5362483069263452	0.591793	0.591793	chr14	103768753	0.2278301761800374	chr14:103768753:G:T
chr14:103769525	['C', 'A']	19959	7479.248383701699	1164.1498614831482	0.0215512388171982	0.0129553559131678	1.663500328485264	0.096228	0.096228	chr14	103769525	1.0166985404761757	chr14:103769525:C:A
chr14:103772310	['T', 'C']	19959	2760.138290409861	480.380402714068	0.0432128685235774	0.0201461297538913	2.144971220352163	0.0319672	0.0319672	chr14	103772310	1.4952954018203808	chr14:103772310:T:C
chr14:103773360	['G', 'A']	19959	22546.77792813111	3018.732263305817	-0.005908987576559	0.0102219763341093	-0.578067037471179	0.563225	0.563225	chr14	103773360	0.2493180763072086	chr14:103773360:G:A
chr14:103774281	['A', 'C']	19959	33394.0	4571.112278374029	0.004790266289328	0.0138548102759929	0.3457475197353215	0.729536	0.729536	chr14	103774281	0.1369532723577999	chr14:103774281:A:C
chr14:103774661	['T', 'C']	19959	22561.782438731017	3030.955574346632	-0.0047540399774481	0.0102246044822406	-0.4649607704342525	0.641965	0.641965	chr14	103774661	0.1924886490670038	chr14:103774661:T:C
chr14:103774804	['C', 'T']	19959	22542.906224939856	3023.8379867251883	-0.0053176641710332	0.0102235170350546	-0.5201403932521396	0.602971	0.602971	chr14	103774804	0.2197035748297304	chr14:103774804:C:T
chr14:103775162	['C', 'T']	19959	22562.26086085083	3030.097184714701	-0.0048729169238033	0.0102241945074383	-0.4766064378233545	0.633648	0.633648	chr14	103775162	0.1981519315676397	chr14:103775162:C:T
chr14:103776060	['A', 'C']	19959	33665.43364738899	4605.831407915622	0.0039108952840631	0.0141109236193458	0.2771537419918658	0.781665	0.781665	chr14	103776060	0.106979333670575	chr14:103776060:A:C
chr14:103778225	['AT', 'A']	19959	22899.124425375445	3048.039616278078	-0.0066744048278747	0.0104731022359776	-0.6372901435972377	0.523943	0.523943	chr14	103778225	0.2807159575429181	chr14:103778225:AT:A
chr14:103778246	['C', 'T']	19959	7592.115672211178	1186.6399979900168	0.022413653121554	0.0130016233492205	1.723911893117389	0.0847392	0.0847392	chr14	103778246	1.0719156403730932	chr14:103778246:C:T
chr14:103779063	['A', 'G']	19959	1034.3474138363513	173.91317580423623	0.0191250755106937	0.0317007402719512	0.6033005963465009	0.546316	0.546316	chr14	103779063	0.2625560800822403	chr14:103779063:A:G
chr14:103779181	['TG', 'T']	19959	17348.113437782464	2440.0354978151777	0.0055046986730893	0.0102533695515075	0.5368672849873096	0.591365	0.591365	chr14	103779181	0.2281443828140837	chr14:103779181:TG:T
chr14:103779236	['T', 'C']	19959	22565.17518796993	3033.2317700553926	-0.0046214665025399	0.0102274027787838	-0.4518709786346656	0.651367	0.651367	chr14	103779236	0.1861742477375846	chr14:103779236:T:C
chr14:103780025	['T', 'C']	19959	890.3568743421383	195.53049982564795	0.0815644154446623	0.0345487011110343	2.3608533120399087	0.0182425	0.0182425	chr14	103780025	1.738915645075295	chr14:103780025:T:C
chr14:103781564	['T', 'G']	19959	10678.535023549452	1495.817625156118	0.0057572707418695	0.0114009401507882	0.504982103732166	0.613577	0.613577	chr14	103781564	0.2121309283294414	chr14:103781564:T:G
chr14:103781947	['C', 'T']	19959	1552.1555343989578	237.01521036988	0.0137193092390836	0.0261828221017916	0.5239813029224561	0.600297	0.600297	chr14	103781947	0.2216338270367653	chr14:103781947:C:T
chr14:103782094	['C', 'T']	19959	4652.233089487925	718.4527438098543	0.0203193177539292	0.0156357857754645	1.2995392777646049	0.193774	0.193774	chr14	103782094	0.7127044956755295	chr14:103782094:C:T
chr14:103783586	['T', 'C']	19959	890.2561098260073	198.1455389352324	0.0846779101470654	0.0346068024772505	2.4468573831035103	0.0144194	0.0144194	chr14	103783586	1.841052810498036	chr14:103783586:T:C
chr14:103784080	['A', 'G']	19959	27489.64113873296	3790.384125761229	0.0036424935811437	0.011038195566967	0.3299899479987757	0.741411	0.741411	chr14	103784080	0.1299409748159482	chr14:103784080:A:G
chr14:103784272	['C', 'G']	19959	22573.52397895265	3034.2367459810466	-0.0047209683878462	0.0102254351730948	-0.4616887504473197	0.64431	0.64431	chr14	103784272	0.190905128142841	chr14:103784272:C:G
chr14:103784404	['G', 'A']	19959	17323.547523561258	2440.646239133109	0.005823559632196	0.0102396234171808	0.5687279106792934	0.569547	0.569547	chr14	103784404	0.2444704313769508	chr14:103784404:G:A
chr14:103784669	['C', 'T']	19959	18432.704733443425	2565.281966840673	0.0038445914884773	0.010787834804865	0.3563821246820995	0.721558	0.721558	chr14	103784669	0.1417287538739467	chr14:103784669:C:T
chr14:103784939	['T', 'C']	19959	17325.472212478075	2438.22481618088	0.0056591785508668	0.0102367569245259	0.5528292400211393	0.580387	0.580387	chr14	103784939	0.2362823238213008	chr14:103784939:T:C
chr14:103786548	['C', 'T']	19959	2466.831443195505	378.1203985781028	0.0243904534628683	0.0208624920548388	1.169105464426587	0.242375	0.242375	chr14	103786548	0.6155121779132382	chr14:103786548:C:T
chr14:103788746	['G', 'A']	19959	22564.13052410061	3032.570019805832	-0.004608588679969	0.0102244467314458	-0.4507421086947543	0.65218	0.65218	chr14	103788746	0.185632523565663	chr14:103788746:G:A
chr14:103790595	['G', 'A']	19959	22563.91359262229	3032.627919360386	-0.0045507083649682	0.010224969006107	-0.4450584018641259	0.656282	0.656282	chr14	103790595	0.1829095070761207	chr14:103790595:G:A
chr14:103790648	['T', 'C']	19959	10683.493807971923	1504.6071908023494	0.006864249594688	0.0113962009918982	0.6023278809813843	0.546963	0.546963	chr14	103790648	0.2620420510693453	chr14:103790648:T:C
chr14:103791246	['T', 'C']	19959	4643.628608660786	710.8927134037485	0.0188765675679724	0.0156578260088275	1.2055675901194918	0.227999	0.227999	chr14	103791246	0.6420670578040826	chr14:103791246:T:C
chr14:103791700	['G', 'A']	19959	5968.89717378232	793.8386480219929	-0.0030589659659292	0.0142653514774624	-0.2144332700643284	0.830211	0.830211	chr14	103791700	0.0808115166722037	chr14:103791700:G:A
chr14:103791717	['A', 'G']	19959	22564.3916115454	3031.6000894064	-0.0047041869242719	0.0102244762977643	-0.4600907457040658	0.645456	0.645456	chr14	103791717	0.1901333577484622	chr14:103791717:A:G
chr14:103792424	['A', 'C']	19959	33722.689598156125	4618.162282065574	0.004678374980208	0.0141739658075832	0.3300681717254526	0.741352	0.741352	chr14	103792424	0.1299755364747511	chr14:103792424:A:C
chr14:103792547	['C', 'T']	19959	33726.069302465425	4620.593270621965	0.0049572239547756	0.014180969411337	0.3495687643760484	0.726666	0.726666	chr14	103792547	0.1386651595505448	chr14:103792547:C:T
chr14:103795125	['A', 'T']	19959	399.340136395547	63.58982240859637	0.018181765940773	0.0508093863776163	0.3578426593394729	0.720465	0.720465	chr14	103795125	0.1423871122491231	chr14:103795125:A:T
chr14:103795386	['A', 'C']	19959	12017.21466519647	1677.2233103000915	0.0059675502834694	0.0110566275392262	0.5397260839526389	0.589392	0.589392	chr14	103795386	0.2295957632594807	chr14:103795386:A:C
chr14:103796504	['A', 'G']	19959	1554.2336139506915	237.854760945466	0.0144183307229365	0.0261683157872842	0.5509842834418393	0.581651	0.581651	chr14	103796504	0.2353375209118801	chr14:103796504:A:G
chr14:103796957	['A', 'G']	19959	22552.16932330828	3025.3620713762743	-0.0052892172733722	0.0102232557302004	-0.5173711206056762	0.604903	0.604903	chr14	103796957	0.2183142616156201	chr14:103796957:A:G
chr14:103797734	['A', 'G']	19959	1553.7784851370996	236.0159376735486	0.013029206113354	0.0261758399693727	0.4977569441362346	0.618661	0.618661	chr14	103797734	0.2085472607678562	chr14:103797734:A:G
chr14:103797800	['G', 'C']	19959	7475.108311584019	1158.2126221280944	0.0205726963513851	0.012974240847303	1.5856570410176665	0.112833	0.112833	chr14	103797800	0.9475638646973868	chr14:103797800:G:C
chr14:103798520	['G', 'A']	19959	22554.56053541886	3026.405481303587	-0.0051820170890106	0.010223650477284	-0.5068656347871635	0.612255	0.612255	chr14	103798520	0.2130676595090175	chr14:103798520:G:A
chr14:103800007	['G', 'A']	19959	18168.474927289128	2529.1567924809992	0.0026185021094239	0.0102011546614971	0.2566868355900095	0.797423	0.797423	chr14	103800007	0.0983112421762206	chr14:103800007:G:A
chr14:103800974	['C', 'T']	19959	836.0837801272737	96.78487271090582	-0.0142325495483729	0.035404609487766	-0.4019970776203866	0.68769	0.68769	chr14	103800974	0.1626072908773975	chr14:103800974:C:T
chr14:103800996	['A', 'G']	19959	22549.427661921	3023.489717207178	-0.0054571891638716	0.0102244322588181	-0.533740067490306	0.593527	0.593527	chr14	103800996	0.2265595198698009	chr14:103800996:A:G
chr14:103801070	['A', 'G']	19959	22550.909031676023	3024.8285252359897	-0.0053114305493614	0.0102234072506203	-0.5195362386682937	0.603393	0.603393	chr14	103801070	0.2193997324093022	chr14:103801070:A:G
chr14:103801424	['T', 'G']	19959	10649.66788613812	1508.202335853494	0.0083084186332542	0.0113988839160363	0.7288800109250821	0.466084	0.466084	chr14	103801424	0.3315358055226359	chr14:103801424:T:G
chr14:103802761	['A', 'G']	19959	22549.25955804981	3024.3176322139952	-0.0053762711125897	0.0102228485592864	-0.5259073419126317	0.598958	0.598958	chr14	103802761	0.2226036300443255	chr14:103802761:A:G
chr14:103803471	['A', 'G']	19959	22542.90622493986	3022.823592960709	-0.0054652012787708	0.0102267387408302	-0.5344031384072675	0.593069	0.593069	chr14	103803471	0.2268947761534718	chr14:103803471:A:G
chr14:103804870	['C', 'T']	19959	22544.38860493085	3023.1155333060024	-0.0053923134455947	0.010219356060541	-0.5276568712989191	0.597743	0.597743	chr14	103804870	0.2234855010828256	chr14:103804870:C:T
chr14:103805133	['G', 'A']	19959	7482.99804364184	1163.1363888968028	0.020973471640663	0.0129674994437002	1.6173875103462745	0.10581	0.10581	chr14	103805133	0.975473285612848	chr14:103805133:G:A
chr14:103805167	['G', 'A']	19959	4364.74948624129	745.7529271497052	0.0383467136865595	0.016249435184234	2.3598797897766524	0.0182904	0.0182904	chr14	103805167	1.7377767966617357	chr14:103805167:G:A
chr14:103806297	['G', 'T']	19959	22533.386951292843	3028.319893779504	-0.0048616178678623	0.0102282395663419	-0.4753132576069576	0.634569	0.634569	chr14	103806297	0.1975211478955252	chr14:103806297:G:T
chr14:103806974	['C', 'T']	19959	18164.550466071967	2532.1228817073948	0.0029302033360995	0.0101948636979217	0.2874195695913862	0.773794	0.773794	chr14	103806974	0.1113746421218738	chr14:103806974:C:T
chr14:103806988	['T', 'C']	19959	7471.122970535178	1159.5747598072423	0.0208134439426688	0.0129674806210683	1.6050491649745096	0.108499	0.108499	chr14	103806988	0.9645742645480164	chr14:103806988:T:C
chr14:103807475	['A', 'G']	19959	22548.25945783434	3024.6572615716814	-0.0053587363126449	0.0102232721600756	-0.5241703662719761	0.600166	0.600166	chr14	103807475	0.2217286114280462	chr14:103807475:A:G
chr14:103807829	['T', 'C']	19959	22553.55993382463	3027.756053043507	-0.0050700403924627	0.0102259343744256	-0.4958021640685027	0.620039	0.620039	chr14	103807829	0.20758099283706	chr14:103807829:T:C
chr14:103809265	['G', 'C']	19959	33723.06885147324	4620.641904054289	0.0051514195993976	0.0141744225879263	0.3634306489341952	0.716287	0.716287	chr14	103809265	0.1449129308454238	chr14:103809265:G:C
chr14:103809530	['C', 'T']	19959	1555.545559342422	238.84130604659023	0.0147106400830139	0.0261608038342634	0.5623160578784283	0.573907	0.573907	chr14	103809530	0.2411584780883209	chr14:103809530:C:T
chr14:103809712	['C', 'T']	19959	14165.032957110609	2003.4671562970816	0.0065571451355218	0.0106452771073804	0.6159675384096597	0.537923	0.537923	chr14	103809712	0.269279886170775	chr14:103809712:C:T
chr14:103810844	['T', 'A']	19959	4371.132155937987	747.1785364415929	0.0387854500390557	0.0162489253900877	2.386954774419469	0.0169978	0.0169978	chr14	103810844	1.7696072850739977	chr14:103810844:T:A
chr14:103811621	['G', 'A']	19959	14235.99283279872	2020.97194699817	0.0076045516119677	0.0106241177601822	0.7157819391336688	0.474134	0.474134	chr14	103811621	0.3240989004436694	chr14:103811621:G:A
chr14:103812519	['G', 'A']	19959	7473.744548598928	1158.6170472202286	0.0205759398247054	0.0129643249798879	1.5871200279710416	0.112501	0.112501	chr14	103812519	0.9488436171743811	chr14:103812519:G:A
chr14:103813552	['T', 'C']	19959	22555.520370834376	3024.2946374178377	-0.0054821336493226	0.0102239091331034	-0.5362071960882738	0.591821	0.591821	chr14	103813552	0.2278096285259955	chr14:103813552:T:C
chr14:103813637	['G', 'A']	19959	22549.38935658449	3024.2718782074585	-0.0053977902964113	0.0102218250162225	-0.5280652219975157	0.59746	0.59746	chr14	103813637	0.2236911654606351	chr14:103813637:G:A
chr14:103814397	['T', 'C']	19959	22550.298310692266	3030.160347798354	-0.0050784081176157	0.010225005319118	-0.4966655722046897	0.61943	0.61943	chr14	103814397	0.2080077648834163	chr14:103814397:T:C
chr14:103815204	['T', 'C']	19959	22550.389506915213	3021.547167015097	-0.0057713980132459	0.0102223780634386	-0.564584676621181	0.572363	0.572363	chr14	103815204	0.2423284486634849	chr14:103815204:T:C
chr14:103815582	['G', 'C']	19959	33728.069603126874	4618.615706033206	0.0045068278021802	0.0141786944804535	0.3178591518699606	0.750595	0.750595	chr14	103815582	0.1245943329147323	chr14:103815582:G:C
chr14:103815617	['C', 'T']	19959	21700.745323235875	2926.134483712206	-0.0029673940298339	0.0101804474288664	-0.2914797262662527	0.770687	0.770687	chr14	103815617	0.1131219666606523	chr14:103815617:C:T
chr14:103816767	['A', 'C']	19959	10723.611846061334	1511.2626996788204	0.0071420953612187	0.0113779918602437	0.6277114141884961	0.5302	0.5302	chr14	103816767	0.2755602766029253	chr14:103816767:A:C
chr14:103819413	['C', 'T']	19959	1573.0982034104677	238.38517098488865	0.0130248563042916	0.0261889690825768	0.4973413143229415	0.618954	0.618954	chr14	103819413	0.2083416260824734	chr14:103819413:C:T
chr14:103819767	['A', 'ATC']	19959	17765.67032471437	2514.231190374826	0.0076261998021698	0.0101972590249343	0.7478676165352132	0.454549	0.454549	chr14	103819767	0.3424192933384585	chr14:103819767:A:ATC
chr14:103819873	['C', 'T']	19959	7467.870802846547	1156.952489952222	0.0205229093983109	0.0129688470037306	1.58247756276308	0.113556	0.113556	chr14	103819873	0.9447899138612492	chr14:103819873:C:T
chr14:103820043	['A', 'G']	19959	21731.26638604931	2936.3593281278645	-0.0024493142099118	0.0101664424645294	-0.2409214647559835	0.809618	0.809618	chr14	103820043	0.091719844854852	chr14:103820043:A:G
chr14:103820445	['AT', 'A']	19959	22522.38529765484	3024.0252621194827	-0.0049116882659132	0.0102232539997529	-0.4804427500316392	0.630918	0.630918	chr14	103820445	0.2000270820580203	chr14:103820445:AT:A
chr14:103821031	['G', 'C']	19959	1554.1557348298843	237.1388329835921	0.0138831946326383	0.0261681494936192	0.5305378829337398	0.595745	0.595745	chr14	103821031	0.2249395939358024	chr14:103821031:G:C
chr14:103822668	['C', 'T']	19959	21679.94846601164	2931.556410072011	-0.0021847841907601	0.0101732538790286	-0.2147576593231355	0.829958	0.829958	chr14	103822668	0.0809438845272499	chr14:103822668:C:T
chr14:103822901	['G', 'A']	19959	6692.335304138691	847.5533082555319	-0.0116739454017127	0.0136554228050361	-0.854894467083606	0.39262	0.39262	chr14	103822901	0.4060275812810829	chr14:103822901:G:A
chr14:103823116	['A', 'T']	19959	805.1613630669004	156.04345915405125	0.062859911552358	0.0360331010254023	1.744504629452887	0.0810865	0.0810865	chr14	103823116	1.0910514449693458	chr14:103823116:A:T
chr14:103824476	['A', 'G']	19959	7554.462476171368	1175.4054346261223	0.0216476872478285	0.0129189586212588	1.675652649912976	0.0938219	0.0938219	chr14	103824476	1.0276957763434509	chr14:103824476:A:G
chr14:103824603	['C', 'T']	19959	8831.584425365261	1057.1281288920848	-0.0155156832959279	0.0123100771202049	-1.2604050441293757	0.207538	0.207538	chr14	103824603	0.682902372786292	chr14:103824603:C:T
chr14:103824612	['G', 'C']	19959	22718.56263173744	3074.5781559487787	-0.002572051319418	0.0102590142396383	-0.2507113509483437	0.80204	0.80204	chr14	103824612	0.0958039716833189	chr14:103824612:G:C
chr14:103824993	['C', 'A']	19959	33399.06045112781	4569.350445323588	0.0045185941434619	0.0138687616872981	0.3258109300126141	0.744571	0.744571	chr14	103824993	0.128093882951419	chr14:103824993:C:A
chr14:103825502	['A', 'G']	19959	21690.433747619525	2936.9473179192414	-0.0016779570583996	0.0101704209928978	-0.1649840315923348	0.868958	0.868958	chr14	103825502	0.0610012141256091	chr14:103825502:A:G
chr14:103825850	['T', 'C']	19959	22502.784306843827	3011.3655695051616	-0.0061049869321315	0.0102276956555344	-0.5969073716842612	0.550576	0.550576	chr14	103825850	0.2591827237358903	chr14:103825850:T:C
chr14:103826742	['C', 'T']	19959	4519.2275337497485	668.8231731415253	0.0120354291314059	0.0158809078333203	0.7578552345826222	0.448547	0.448547	chr14	103826742	0.3481920436539862	chr14:103826742:C:T
chr14:103826746	['T', 'C']	19959	4585.9698446542825	689.281681416408	0.0142674401994128	0.0158477136108207	0.9002838232558128	0.36798	0.36798	chr14	103826746	0.4341757849288634	chr14:103826746:T:C
chr14:103827196	['T', 'C']	19959	7576.785958731743	1168.6228713731953	0.0202699022183172	0.0129292469473153	1.5677558252939183	0.116954	0.116954	chr14	103827196	0.931984920086378	chr14:103827196:T:C
chr14:103827197	['G', 'A']	19959	7464.365864661656	1163.2619080950176	0.021291606336318	0.0129709897712511	1.6414789242613368	0.100714	0.100714	chr14	103827197	0.9969101550656893	chr14:103827197:G:A
chr14:103827341	['C', 'G']	19959	21708.52593594948	2935.038406808305	-0.0021495169876428	0.0101744531783584	-0.2112660945961199	0.832682	0.832682	chr14	103827341	0.0795208233387798	chr14:103827341:C:G
chr14:103827461	['G', 'C']	19959	17327.20884077582	2438.541555066753	0.0054524808001098	0.010234709887658	0.5327440503892478	0.594217	0.594217	chr14	103827461	0.2260549275902799	chr14:103827461:G:C
chr14:103828132	['C', 'T']	19959	1556.2339146121467	235.0447506863673	0.0118932649685475	0.026136168091249	0.4550500642261205	0.649078	0.649078	chr14	103828132	0.187703110697132	chr14:103828132:C:T
chr14:103829077	['C', 'T']	19959	815.0	185.28951597091907	0.0931153377801111	0.0360845352871293	2.5804776766329467	0.00987345	0.00987345	chr14	103829077	2.0055310687933985	chr14:103829077:C:T
chr14:103829266	['A', 'G']	19959	6694.6771073469	848.5059603774548	-0.0114669053365825	0.0136581200811708	-0.8395668853717926	0.401161	0.401161	chr14	103829266	0.3966812947644815	chr14:103829266:A:G
chr14:103830810	['A', 'G']	19959	22547.907979149964	3023.3702797542096	-0.0054432168907064	0.0102245664380166	-0.5323665236765117	0.594478	0.594478	chr14	103830810	0.2258642127953186	chr14:103830810:A:G
chr14:103831515	['T', 'C']	19959	10710.098148426918	1520.0216234649738	0.0084136993062739	0.0113937959277672	0.7384456733834742	0.460252	0.460252	chr14	103831515	0.3370043156168285	chr14:103831515:T:C
chr14:103832499	['A', 'G']	19959	22545.25915718796	3020.5880778899145	-0.0056709985147894	0.0102222127219922	-0.5547721094268306	0.579057	0.579057	chr14	103832499	0.2372786839978683	chr14:103832499:A:G
chr14:103832842	['T', 'C']	19959	34207.7138991883	4709.042873846491	0.0088262393015014	0.0146637755051827	0.6019076941256983	0.547242	0.547242	chr14	103832842	0.2618205785608539	chr14:103832842:T:C
chr14:103833393	['T', 'C']	19959	22596.740054249567	3013.6294766463607	-0.0071165991763241	0.0102541398676596	-0.6940220504275643	0.487676	0.487676	chr14	103833393	0.3118686168177769	chr14:103833393:T:C
chr14:103833540	['A', 'G']	19959	33413.74119003459	4574.439686430895	0.00464939857359	0.0138946196336505	0.3346186290936654	0.737916	0.737916	chr14	103833540	0.1319930728826182	chr14:103833540:A:G
chr14:103833683	['T', 'C']	19959	7551.161670342894	1165.6635747518892	0.0200951045942797	0.0129124460689124	1.5562585498544652	0.119662	0.119662	chr14	103833683	0.922043742746646	chr14:103833683:T:C
chr14:103835754	['G', 'A']	19959	10697.111222545382	1518.6267095726123	0.0085156625468782	0.0113891290626901	0.7477009435932106	0.454649	0.454649	chr14	103835754	0.3423237598059047	chr14:103835754:G:A
chr14:103836458	['C', 'T']	19959	1550.3883933046006	238.3193676486796	0.0148347031231217	0.0262162740783686	0.5658585609372331	0.571496	0.571496	chr14	103836458	0.2429868049607501	chr14:103836458:C:T
chr14:103836546	['G', 'A']	19959	7498.386721492327	1149.587603094952	0.0186543604647093	0.0129549068978155	1.4399455443292228	0.149899	0.149899	chr14	103836546	0.8242012643894159	chr14:103836546:G:A
chr14:103839457	['A', 'G']	19959	22549.98575441412	3029.64386481619	-0.0048351352863594	0.0102291578092853	-0.4726816592828852	0.636445	0.636445	chr14	103839457	0.1962391210418543	chr14:103839457:A:G
chr14:103840359	['T', 'C']	19959	22538.25845567971	3023.010092145153	-0.0053739031833129	0.0102217650619966	-0.5257314319708355	0.599081	0.599081	chr14	103840359	0.2225144539466162	chr14:103840359:T:C
chr14:103841216	['T', 'C']	19959	22630.84319348024	3022.476422867755	-0.0067427424741317	0.0102720134470662	-0.656418774067853	0.511562	0.511562	chr14	103841216	0.2911017233865904	chr14:103841216:T:C
chr14:103841217	['G', 'A']	19959	7478.864320851327	1159.0063789699552	0.0205098607656906	0.0129715565225853	1.5811410704628948	0.113862	0.113862	chr14	103841217	0.943621192021614	chr14:103841217:G:A
chr14:103842583	['G', 'A']	19959	22554.21046033497	3024.080573491357	-0.0055463929740293	0.0102277830832809	-0.5422869187650142	0.587627	0.587627	chr14	103842583	0.2308982576714031	chr14:103842583:G:A
chr14:103843688	['C', 'T']	19959	7534.755023300095	1157.9433352982946	0.0192945575207838	0.0129227171650067	1.4930728015181935	0.135434	0.135434	chr14	103843688	0.8682722945964849	chr14:103843688:C:T
chr14:103843837	['G', 'A']	19959	884.4623607347191	197.0078540795461	0.0851932241979127	0.0347206723210907	2.4536743819376734	0.014149	0.014149	chr14	103843837	1.8492742534138056	chr14:103843837:G:A
chr14:103845128	['A', 'G']	19959	22556.65074671745	3022.2604217096314	-0.005935009840875	0.0102242681086993	-0.5804826103714195	0.561596	0.561596	chr14	103845128	0.2505759941548077	chr14:103845128:A:G
chr14:103847845	['G', 'A']	19959	17311.204029469252	2383.473072243338	0.0066097135694006	0.0102286156368146	0.6461982543963295	0.518158	0.518158	chr14	103847845	0.2855377922522952	chr14:103847845:G:A
chr14:103847846	['C', 'G']	19959	17310.469205712856	2384.012180019573	0.0067007828789413	0.0102282170384543	0.655127169647339	0.512393	0.512393	chr14	103847846	0.290396811952603	chr14:103847846:C:G
chr14:103849154	['A', 'G']	19959	32455.13045003508	4251.48627235552	-0.020169149558611	0.0129678622285075	-1.5553180010096688	0.119886	0.119886	chr14	103849154	0.9212315298097744	chr14:103849154:A:G
chr14:103849696	['C', 'T']	19959	17311.204029469252	2375.53383413059	0.0061874689833861	0.0102285471337969	0.6049215888091943	0.545238	0.545238	chr14	103849696	0.2634138839173172	chr14:103849696:C:T
chr14:103849718	['A', 'C']	19959	17321.207036535856	2378.687213640451	0.0062728613773683	0.0102295246483207	0.6132114240907671	0.539744	0.539744	chr14	103849718	0.2678121767498681	chr14:103849718:A:C
chr14:103850708	['C', 'T']	19959	17357.61351079861	2378.503311158412	0.0056243379925776	0.0102449741549311	0.5489850835661222	0.583022	0.583022	chr14	103850708	0.2343150570791793	chr14:103850708:C:T
chr14:103851704	['C', 'T']	19959	10612.570934256051	1587.6390423536377	0.0147504151920079	0.0113895883090247	1.2950788730721907	0.195308	0.195308	chr14	103851704	0.7092799672359663	chr14:103851704:C:T
chr14:103852450	['C', 'T']	19959	17755.896185272442	2475.8149424979792	0.0033105042142848	0.0102095196722	0.3242566076148701	0.745747	0.745747	chr14	103852450	0.1274084850474502	chr14:103852450:C:T
chr14:103853193	['A', 'T']	19959	22659.28215058088	3039.6102390300384	-0.0061099976760428	0.0102777421614016	-0.5944883204979706	0.552192	0.552192	chr14	103853193	0.2579098895856054	chr14:103853193:A:T
chr14:103853393	['T', 'C']	19959	22583.103595246448	3023.0817551278287	-0.0065545223746449	0.0102349333263379	-0.6404069441056242	0.521915	0.521915	chr14	103853393	0.2824002212062095	chr14:103853393:T:C
chr14:103854966	['G', 'A']	19959	1551.233162958509	238.1140911403684	0.0142740770504623	0.0262085209238688	0.5446349716539143	0.586011	0.586011	chr14	103854966	0.2320942317729265	chr14:103854966:G:A
chr14:103855039	['G', 'T']	19959	1551.0	238.38918481580603	0.014471103302102	0.0262083485533953	0.5521562441303556	0.580847	0.580847	chr14	103855039	0.2359382493761415	chr14:103855039:G:T
chr14:103855040	['T', 'C']	19959	1551.466396030672	238.675331842656	0.0145643006351434	0.026208664328755	0.5557055656271677	0.578418	0.578418	chr14	103855040	0.2377582005353819	chr14:103855040:T:C
chr14:103855689	['A', 'G']	19959	29298.93591221125	3817.801527480856	-0.0148601552695032	0.0113826861880219	-1.305505135083202	0.191736	0.191736	chr14	103855689	0.7172963371297904	chr14:103855689:A:G
chr14:103856236	['G', 'A']	19959	2044.409721874217	288.55120070161473	0.0035472468273266	0.0228443898839028	0.1552786852857104	0.876603	0.876603	chr14	103856236	0.0571970473927414	chr14:103856236:G:A
chr14:103856646	['C', 'T']	19959	6233.186096631916	803.4773397618476	-0.0017927031969229	0.0141340736071183	-0.1268355639537667	0.899072	0.899072	chr14	103856646	0.0462055274540854	chr14:103856646:C:T
chr14:103856686	['G', 'A']	19959	7167.0	883.3009123691752	-0.0159611152512185	0.0132565409172247	-1.2040181032805908	0.228597	0.228597	chr14	103856686	0.6409294733807847	chr14:103856686:G:A
chr14:103857647	['G', 'A']	19959	6173.0	793.7210070677859	-0.0021528146408615	0.0142012910281314	-0.151592882407453	0.87951	0.87951	chr14	103857647	0.0557592182643603	chr14:103857647:G:A
chr14:103857846	['A', 'G']	19959	29302.0	3821.005418486493	-0.0143216963849614	0.0113820773221799	-1.2582673601288117	0.20831	0.20831	chr14	103857846	0.6812898810816588	chr14:103857846:A:G
chr14:103859650	['G', 'A']	19959	3497.350453474971	443.5827990394768	-0.0134901946141203	0.0178511380867713	-0.7557050171561528	0.449835	0.449835	chr14	103859650	0.346946756736066	chr14:103859650:G:A
chr14:103861395	['C', 'T']	19959	6252.25301929341	771.4181776206962	-0.0097334589457885	0.0140865588321026	-0.6909749259419118	0.489589	0.489589	chr14	103861395	0.3101683484053212	chr14:103861395:C:T
chr14:103863771	['C', 'T']	19959	6040.645900321534	705.4787295790841	-0.0206300481903037	0.0141274566955256	-1.460280405378103	0.144229	0.144229	chr14	103863771	0.8409474076214185	chr14:103863771:C:T
chr14:103864257	['G', 'T']	19959	12905.345484631196	1824.6789760528493	0.0099399658043919	0.0108145476303705	0.9191291345814108	0.358039	0.358039	chr14	103864257	0.4460696645229168	chr14:103864257:G:T
chr14:103864702	['A', 'G']	19959	5986.196685915144	763.1770360111444	-0.0080059685203342	0.0141376621468935	-0.5662865923057435	0.571205	0.571205	chr14	103864702	0.243207999651165	chr14:103864702:A:G
chr14:103864704	['A', 'C']	19959	5984.293001305347	764.3348278300363	-0.0078319597722767	0.0141375980679637	-0.553980933297589	0.579598	0.579598	chr14	103864704	0.2368731218041453	chr14:103864704:A:C
chr14:103864717	['C', 'T']	19959	5983.990707720122	762.766979131675	-0.0080954703089965	0.0141429659529671	-0.5724025876833964	0.567056	0.567056	chr14	103864717	0.2463740499429774	chr14:103864717:C:T
chr14:103864718	['A', 'G']	19959	6001.1654415466655	767.0946873674222	-0.0076703415904741	0.0141446105025082	-0.5422801560434609	0.587632	0.587632	chr14	103864718	0.2308945623626932	chr14:103864718:A:G
chr14:103864735	['T', 'A']	19959	1516.8359735311813	237.1621122046808	0.0204038272338707	0.0265113525812715	0.769626037423856	0.441531	0.441531	chr14	103864735	0.3550387990936535	chr14:103864735:T:A
chr14:103864751	['T', 'C']	19959	15476.610082768995	1907.890566861124	-0.0216004699721546	0.0103883783926009	-2.079291796642636	0.0376033	0.0376033	chr14	103864751	1.4247740404738785	chr14:103864751:T:C
chr14:103865137	['C', 'T']	19959	5229.31001302997	629.2088459963419	-0.0175343302201282	0.0151645171783094	-1.156273557143543	0.247583	0.247583	chr14	103865137	0.606279178955875	chr14:103865137:C:T
chr14:103865691	['G', 'A']	19959	474.8709227910765	84.5396432865467	0.0495927408544636	0.0476029147455974	1.0418005098952523	0.297517	0.297517	chr14	103865691	0.5264882138169196	chr14:103865691:G:A
chr14:103865954	['T', 'C']	19959	10175.176470588234	1254.1370795917326	-0.0167624554909123	0.0116048875523143	-1.4444306690045856	0.148634	0.148634	chr14	103865954	0.8278818344287772	chr14:103865954:T:C
chr14:103866422	['C', 'T']	19959	5145.420341716641	895.1455350759305	0.0429426572762311	0.0151540334890803	2.8337443827859112	0.00460523	0.00460523	chr14	103866422	2.3367486748620423	chr14:103866422:C:T
chr14:103866798	['C', 'T']	19959	7549.112672364032	979.0024465409978	-0.007512453005467	0.0133654168541032	-0.5620814589977213	0.574067	0.574067	chr14	103866798	0.241037417650446	chr14:103866798:C:T
chr14:103867254	['A', 'G']	19959	15789.373271196631	1943.220715324436	-0.0220091439590245	0.0103511781151002	-2.1262453137501067	0.0334951	0.0334951	chr14	103867254	1.4750187212798562	chr14:103867254:A:G
chr14:103867538	['G', 'C']	19959	4500.0	664.0792522204474	0.0113901390966854	0.0158595249073937	0.7181891742151311	0.472649	0.472649	chr14	103867538	0.3254612566213533	chr14:103867538:G:C
chr14:103867873	['A', 'G']	19959	9014.354930847869	1082.0668944906668	-0.0205588814836975	0.0121023628950119	-1.6987493815915076	0.089382	0.089382	chr14	103867873	1.048749931850128	chr14:103867873:A:G
chr14:103868595	['C', 'T']	19959	11348.823281696496	1452.3435434786022	-0.011025808324583	0.0112466361845021	-0.9803649859125552	0.326918	0.326918	chr14	103868595	0.4855611666467302	chr14:103868595:C:T
chr14:103868966	['T', 'C']	19959	6090.915514131088	760.0874807139745	-0.0091370277386142	0.0140653248406867	-0.6496137019305515	0.515949	0.515949	chr14	103868966	0.2873932249488018	chr14:103868966:T:C
chr14:103869115	['G', 'A']	19959	6420.965123271196	726.4434040721611	-0.0326467116775422	0.0137948586820049	-2.36658543810449	0.0179625	0.0179625	chr14	103869115	1.745633218857718	chr14:103869115:G:A
chr14:103871421	['A', 'G']	19959	9122.285256089004	1238.883037470134	0.0034948276416393	0.0121205789323128	0.2883383426778693	0.773091	0.773091	chr14	103871421	0.1117693825735519	chr14:103871421:A:G
chr14:103871921	['A', 'G']	19959	35106.51786340632	4551.30077970691	-0.0435251612136744	0.0154936813564113	-2.8092201080193	0.004971	0.004971	chr14	103871921	2.303556236861001	chr14:103871921:A:G
chr14:103873253	['C', 'T']	19959	3532.539796378955	476.6206127090894	0.0105844820083389	0.0178999422962896	0.5913137502422556	0.554317	0.554317	chr14	103873253	0.2562418020985386	chr14:103873253:C:T
chr14:103874408	['C', 'T']	19959	14831.229254359592	1737.8998031227884	-0.0291447130125548	0.0105194134628773	-2.7705644535606058	0.0056011	0.0056011	chr14	103874408	2.251726673526492	chr14:103874408:C:T
chr14:103874864	['A', 'G']	19959	25184.047156101227	3153.1228842168166	-0.0311820295725548	0.010546698401249	-2.956567864770086	0.00311448	0.00311448	chr14	103874864	2.5066144536540325	chr14:103874864:A:G
chr14:103875527	['A', 'G']	19959	33178.076381909574	4250.722561365308	-0.0407564361044277	0.0134576700740186	-3.028491252963029	0.00246092	0.00246092	chr14	103875527	2.6089025041855645	chr14:103875527:A:G
chr14:103876792	['T', 'A']	19959	14863.468200270636	1743.1585334188433	-0.0289801467860797	0.0105161308385419	-2.755780356009507	0.00586055	0.00586055	chr14	103876792	2.232061624467173	chr14:103876792:T:A
chr14:103877515	['A', 'C']	19959	11006.30867538716	1509.5842836337554	-0.0004263870940661	0.0113306299922213	-0.0376313668665299	0.969982	0.969982	chr14	103877515	0.013236324881391	chr14:103877515:A:C
chr14:103878004	['G', 'A']	19959	26743.63671973085	3409.3546217874573	-0.0214141261886839	0.0108105942264362	-1.980846356837432	0.0476222	0.0476222	chr14	103878004	1.32219054539081	chr14:103878004:G:A
chr14:103878054	['C', 'T']	19959	26768.423210248697	3425.7347567017414	-0.020831259927378	0.0108307288227881	-1.9233479360639587	0.0544506	0.0544506	chr14	103878054	1.2639973303204477	chr14:103878054:C:T
chr14:103878738	['C', 'T']	19959	26713.35364570283	3413.59064203019	-0.0209420965340274	0.0107763319175197	-1.9433418248727683	0.0519889	0.0519889	chr14	103878738	1.2840893714293555	chr14:103878738:C:T
chr14:103879204	['G', 'A']	19959	14432.338595699894	1712.386367188618	-0.0267308427587745	0.010591053640835	-2.523907787201712	0.0116135	0.0116135	chr14	103879204	1.9350368757295364	chr14:103879204:G:A
chr14:103879366	['C', 'T']	19959	7947.991079482811	1136.05189696891	0.0143964470008068	0.0126908532823125	1.1343955115194186	0.256642	0.256642	chr14	103879366	0.5906722689446394	chr14:103879366:C:T
chr14:103879485	['A', 'G']	19959	23121.475345760675	2916.6816199365403	-0.0210389149460416	0.0102665240386262	-2.049273431483318	0.0404484	0.0404484	chr14	103879485	1.393098652912382	chr14:103879485:A:G
chr14:103879848	['T', 'C']	19959	34799.23060733614	4541.057087846207	-0.0373674885711012	0.0151430781997756	-2.467628316920066	0.0136095	0.0136095	chr14	103879848	1.86615783006704	chr14:103879848:T:C
chr14:103881176	['C', 'T']	19959	15461.32396271798	1809.380467970506	-0.0298368994092925	0.0104277101271933	-2.8613088631495254	0.00422334	0.00422334	chr14	103881176	2.3743439542890403	chr14:103881176:C:T
chr14:103882520	['G', 'A']	19959	17771.78082878188	2218.754989361324	-0.0181299182343019	0.0102300491531809	-1.7722220062515142	0.076373	0.076373	chr14	103882520	1.1170601495852217	chr14:103882520:G:A
chr14:103883454	['A', 'T']	19959	1369.3430389896764	208.7538395538048	0.0365586441505692	0.0279257039603939	1.309139572718348	0.190502	0.190502	chr14	103883454	0.7201004604901765	chr14:103883454:A:T
chr14:103883902	['A', 'T']	19959	2756.590929614207	355.16764837615966	-0.0143636921890673	0.0199548512060122	-0.7198095360761038	0.471651	0.471651	chr14	103883902	0.3263792404280122	chr14:103883902:A:T
chr14:103884419	['G', 'A']	19959	15081.266837041492	1804.355042132926	-0.0256036542886259	0.0104906570770196	-2.4406149300897644	0.0146709	0.0146709	chr14	103884419	1.8335432431407337	chr14:103884419:G:A
chr14:103884492	['TTC', 'T']	19959	15068.07922579351	1803.6812100336083	-0.025395238092306	0.0104972375404127	-2.419230582764125	0.0155623	0.0155623	chr14	103884492	1.807926216890599	chr14:103884492:TTC:T
chr14:103885324	['T', 'A']	19959	3022.059893744988	458.7313875432758	0.0288499809057014	0.0192520333949372	1.4985420144392776	0.134008	0.134008	chr14	103885324	0.8728692743803623	chr14:103885324:T:A
chr14:103885653	['G', 'A']	19959	1358.136092599088	194.96050780869737	0.0084878386474787	0.0281424279819819	0.3016029268303732	0.762958	0.762958	chr14	103885653	0.1174993688213801	chr14:103885653:G:A
chr14:103885890	['G', 'GTC']	19959	11031.658147925436	1533.3176129733931	0.0083006434744152	0.0112993672441376	0.734611354341262	0.462585	0.462585	chr14	103885890	0.3348084539753587	chr14:103885890:G:GTC
chr14:103886034	['C', 'A']	19959	21298.201292844256	2724.0996258887194	-0.0162300062816755	0.0101958125558254	-1.5918305866070936	0.111439	0.111439	chr14	103886034	0.9529627937164554	chr14:103886034:C:A
chr14:103886591	['G', 'A']	19959	22109.323211064344	2811.691401166845	-0.0143143667838011	0.0101941291781247	-1.4041774960550757	0.160282	0.160282	chr14	103886591	0.7951152470757201	chr14:103886591:G:A
chr14:103886971	['T', 'C']	19959	25630.0	3320.881544821878	-0.0131742498914444	0.0105869658976862	-1.2443838979705848	0.213373	0.213373	chr14	103886971	0.670860536611994	chr14:103886971:T:C
chr14:103887888	['G', 'A']	19959	35058.75653873134	4581.985415587861	-0.0392548596494449	0.0154835882786736	-2.535255971867496	0.0112441	0.0112441	chr14	103887888	1.9490753006264008	chr14:103887888:G:A
chr14:103888108	['C', 'T']	19959	15573.560555193668	1843.9042328024448	-0.0280894856195599	0.010407037087475	-2.699085761245721	0.00695888	0.00695888	chr14	103888108	2.1574606524814426	chr14:103888108:C:T
chr14:103888168	['T', 'C']	19959	36705.83906203027	4846.717786429926	-0.0472617318657354	0.0187910941911299	-2.51511335024038	0.0119072	0.0119072	chr14	103888168	1.92419035165856	chr14:103888168:T:C
chr14:103888288	['G', 'C']	19959	25383.717930723345	3318.3157497279426	-0.0101995548714281	0.0105455581612969	-0.967189665584638	0.333461	0.333461	chr14	103888288	0.4769549517780743	chr14:103888288:G:C
chr14:103889054	['A', 'C']	19959	35669.658612392224	4683.709965824916	-0.0422750061221786	0.0165025184656977	-2.561730575248361	0.0104225	0.0104225	chr14	103889054	1.982028096201665	chr14:103889054:A:C
chr14:103889546	['T', 'C']	19959	26506.31215234277	3482.873498651636	-0.0106207377288567	0.0107394854249081	-0.988942887731287	0.322703	0.322703	chr14	103889546	0.4911969971700349	chr14:103889546:T:C
chr14:103890845	['A', 'G']	19959	24873.98501628665	3541.215341186656	0.0205729839727584	0.0104716665041735	1.9646332285848669	0.0494706	0.0494706	chr14	103890845	1.305652822299879	chr14:103890845:A:G
chr14:103890912	['C', 'T']	19959	3016.0	384.9107290467156	-0.0118065074100142	0.0191565397572487	-0.6163173286838911	0.537692	0.537692	chr14	103890912	0.2694664250845351	chr14:103890912:C:T
chr14:103891301	['T', 'C']	19959	9998.500951999198	1479.9089321066313	0.0155608788940863	0.0116847890174772	1.331720998197877	0.182967	0.182967	chr14	103891301	0.73762723273002	chr14:103891301:T:C
chr14:103891651	['C', 'G']	19959	809.243271688468	182.6541304348985	0.0943482250109234	0.0362131999769219	2.6053545411907826	0.00918474	0.00918474	chr14	103891651	2.036933133115766	chr14:103891651:C:G
chr14:103891815	['G', 'A']	19959	7261.0	1185.483583504871	0.0420463210607393	0.013300249929242	3.161318116909654	0.00157292	0.00157292	chr14	103891815	2.803293365388208	chr14:103891815:G:A
chr14:103892784	['C', 'T']	19959	3021.1513678725323	456.6406485728576	0.0284563324073187	0.0192505753279452	1.4782068547327998	0.139368	0.139368	chr14	103892784	0.8558369322550698	chr14:103892784:C:T
chr14:103892932	['G', 'T']	19959	16686.688386547045	2407.8651163664176	0.0161440712091084	0.0103126181379116	1.5654677593228208	0.117489	0.117489	chr14	103892932	0.9300027926512268	chr14:103892932:G:T
chr14:103893265	['C', 'T']	19959	2116.954586466165	116.64670431345785	-0.0862596148960402	0.0225848561434558	-3.819356401835434	0.000134205	0.000134205	chr14	103893265	3.8722313036010174	chr14:103893265:C:T
chr14:103893306	['T', 'C']	19959	21214.880922536977	3037.2460416151075	0.0172164019507516	0.0101522424160013	1.6958225823701938	0.0899351	0.0899351	chr14	103893306	1.0460707781082164	chr14:103893306:T:C
chr14:103893359	['C', 'T']	19959	4224.328153198317	726.8654403710037	0.043764478111649	0.0165109935315844	2.650626567561207	0.00804061	0.00804061	chr14	103893359	2.094711002298233	chr14:103893359:C:T
chr14:103893728	['TTTTA', 'T']	19959	11868.567884528642	1777.6853900038077	0.0171707497982533	0.011091295275965	1.5481284530818002	0.121607	0.121607	chr14	103893728	0.9150414252781284	chr14:103893728:TTTTA:T
chr14:103894094	['G', 'A']	19959	3022.302851129929	455.7875329717781	0.0278610133185674	0.0192480797383239	1.447469757884191	0.147781	0.147781	chr14	103894094	0.8303813989965486	chr14:103894094:G:A
chr14:103894339	['C', 'T']	19959	5749.576138698201	876.2277440457043	0.0133744451013524	0.0143870518047418	0.9296168028632728	0.352581	0.352581	chr14	103894339	0.452741094808916	chr14:103894339:C:T
chr14:103894467	['T', 'C']	19959	21216.062982262752	3032.05244753078	0.0163962815202994	0.0101445473229136	1.6162654673870749	0.106053	0.106053	chr14	103894467	0.9744770417629997	chr14:103894467:T:C
chr14:103894571	['G', 'A']	19959	4309.215903397134	669.1094478201768	0.0181190378845954	0.0162948190320897	1.1119508506914513	0.266173	0.266173	chr14	103894571	0.5748360004981526	chr14:103894571:G:A
chr14:103894907	['C', 'T']	19959	8805.323511725797	860.4814283206002	-0.0455128168791622	0.012238446711495	-3.718839322674327	0.000200688	0.000200688	chr14	103894907	3.697478595073998	chr14:103894907:C:T
chr14:103895534	['C', 'T']	19959	11981.001403227425	1790.675607422025	0.0163356753574632	0.011065841872797	1.4762252655734236	0.139899	0.139899	chr14	103895534	0.8541853898400814	chr14:103895534:C:T
chr14:103895659	['A', 'G']	19959	12007.203186851732	1799.5770148298798	0.016779740339076	0.0110567948581197	1.5175953388294563	0.129132	0.129132	chr14	103895659	0.8889661225567461	chr14:103895659:A:G
chr14:103895954	['T', 'G']	19959	12009.01684294952	1788.646327263611	0.0157175465372353	0.011056628535573	1.421549660157844	0.155173	0.155173	chr14	103895954	0.8091838434586687	chr14:103895954:T:G
chr14:103896106	['T', 'C']	19959	21636.50428506992	3044.625899639088	0.0107192935608048	0.0101953653634539	1.051388859415377	0.293093	0.293093	chr14	103896106	0.5329945537815448	chr14:103896106:T:C
chr14:103896336	['T', 'C']	19959	11191.121411033722	1629.9533168483724	0.0093819297415226	0.011282565723035	0.8315422193701978	0.405677	0.405677	chr14	103896336	0.3918196140758979	chr14:103896336:T:C
chr14:103896985	['G', 'T']	19959	4413.221114340115	712.9438771412058	0.0345237787472832	0.0161696724836979	2.135094497559526	0.0327654	0.0327654	chr14	103896985	1.484584525808487	chr14:103896985:G:T
chr14:103897334	['G', 'A']	19959	2237.0	263.22235287321354	-0.0152355743672831	0.0219381940751618	-0.6944771440659567	0.487391	0.487391	chr14	103897334	0.3121224946146199	chr14:103897334:G:A
chr14:103897411	['A', 'G']	19959	8031.402395029562	1124.7425622602047	0.0042420761788448	0.0126855658473546	0.3344018098908438	0.73808	0.73808	chr14	103897411	0.1318965627358085	chr14:103897411:A:G
chr14:103898462	['G', 'A']	19959	24294.86895514908	3027.6004631507435	-0.0326094906731671	0.0103676129546249	-3.145322922054138	0.00166147	0.00166147	chr14	103898462	2.779507496065729	chr14:103898462:G:A
chr14:103898973	['G', 'A']	19959	3106.155626816314	455.5710026835733	0.0197570943359526	0.0190141077760094	1.0390755416291817	0.298782	0.298782	chr14	103898973	0.524645569962879	chr14:103898973:G:A
chr14:103899446	['G', 'A']	19959	425.0	87.46784699313613	0.0541058951143884	0.0491148747908098	1.1016193229614508	0.27064	0.27064	chr14	103899446	0.5676080152200758	chr14:103899446:G:A
chr14:103899604	['C', 'T']	19959	8538.711250313203	1198.258777594198	0.0033856143821379	0.012350587132284	0.2741257841328074	0.783991	0.783991	chr14	103899604	0.1056889228675668	chr14:103899604:C:T
chr14:103899842	['T', 'C']	19959	29333.46968634132	3782.721887981812	-0.0239417480764996	0.0114418405636811	-2.0924734917645944	0.0364088	0.0364088	chr14	103899842	1.4387936347701638	chr14:103899842:T:C
chr14:103899846	['A', 'G']	19959	27448.750513604245	3538.999373027964	-0.0212255409064116	0.0109017429539983	-1.9469859999429544	0.0515504	0.0515504	chr14	103899846	1.2877679605042516	chr14:103899846:A:G
chr14:103900039	['C', 'A']	19959	3951.0	563.5759233167678	0.013061764743747	0.0169643635390652	0.769953126368026	0.441337	0.441337	chr14	103900039	0.3552296614441868	chr14:103900039:C:A
chr14:103900107	['G', 'A']	19959	19307.80423996392	2436.4716253161964	-0.0193076012825241	0.0101730796805996	-1.897911142811975	0.0577222	0.0577222	chr14	103900107	1.2386571247432665	chr14:103900107:G:A
chr14:103901112	['A', 'G']	19959	5503.551485694243	888.6260060925913	0.0311374584864131	0.0146315214712802	2.1281080404065955	0.0333404	0.0333404	chr14	103901112	1.4770291940475857	chr14:103901112:A:G
chr14:103903597	['C', 'T']	19959	3225.484816596512	503.6590606983159	0.026118737445038	0.0185422190977853	1.408609040120645	0.158966	0.158966	chr14	103903597	0.7986957536126671	chr14:103903597:C:T
chr14:103903647	['C', 'T']	19959	2280.228491256201	328.8735876822623	0.0057743839181998	0.0217010126717185	0.266088223879302	0.790174	0.790174	chr14	103903647	0.1022772645081521	chr14:103903647:C:T
chr14:103903698	['T', 'G']	19959	2297.4604359809573	308.42320543462364	0.0134540367659917	0.0219252878909393	0.6136310197117922	0.539466	0.539466	chr14	103903698	0.268035921653343	chr14:103903698:T:G
chr14:103904002	['C', 'G']	19959	14513.816449348047	1697.8190235608856	-0.028742378230774	0.0106068794013678	-2.7097864643457275	0.00673841	0.00673841	chr14	103904002	2.171442567810167	chr14:103904002:C:G
chr14:103904328	['C', 'T']	19959	27312.10523150932	3547.129239419423	-0.0177351923252725	0.0108946460917635	-1.6278814544219666	0.103566	0.103566	chr14	103904328	0.9847827970609524	chr14:103904328:C:T
chr14:103905361	['C', 'T']	19959	13451.347897980657	1541.4752604963692	-0.0311545524018461	0.0107881306155778	-2.887854579444902	0.00388296	0.00388296	chr14	103905361	2.410837083280569	chr14:103905361:C:T
chr14:103905923	['G', 'A']	19959	10301.032219271434	1121.2407906045155	-0.0315941916071867	0.0116756388471538	-2.7059925388912127	0.00681585	0.00681585	chr14	103905923	2.1664799758835382	chr14:103905923:G:A
chr14:103906669	['C', 'T']	19959	3172.0	396.3686064851544	-0.0200453035748515	0.0186538709646931	-1.0745921644248564	0.28257	0.28257	chr14	103906669	0.5488739483829229	chr14:103906669:C:T
chr14:103906762	['C', 'T']	19959	13405.34328806935	1512.4332907451198	-0.0333700650083926	0.0107995210433448	-3.0899578670627035	0.0020046	0.0020046	chr14	103906762	2.697972273978225	chr14:103906762:C:T
chr14:103907308	['C', 'T']	19959	5213.350827067669	734.790789656245	0.0101126519339277	0.0150424306288851	0.6722751251721902	0.501416	0.501416	chr14	103907308	0.2998018119796294	chr14:103907308:C:T
chr14:103909022	['CA', 'C']	19959	28807.0	3769.203993157883	-0.0181103193112049	0.0112778867447824	-1.6058256055447138	0.108328	0.108328	chr14	103909022	0.965259274918515	chr14:103909022:CA:C
chr14:103909113	['G', 'A']	19959	10237.512927147009	1122.522412578532	-0.0304368827062169	0.0116963801864734	-2.602248064868524	0.00926833	0.00926833	chr14	103909113	2.032998511499716	chr14:103909113:G:A
chr14:103909643	['C', 'T']	19959	3165.0	394.8503371892145	-0.020410906287816	0.0186687317321634	-1.0933204558642355	0.274266	0.274266	chr14	103909643	0.5618280273484337	chr14:103909643:C:T
chr14:103909967	['A', 'C']	19959	16256.443475646422	1974.942836830106	-0.0207396746826399	0.0103877385984735	-1.996553387056495	0.0458873	0.0458873	chr14	103909967	1.338307495358252	chr14:103909967:A:C
chr14:103910762	['C', 'T']	19959	15712.574485143055	1926.0978713599768	-0.0183411280415223	0.0104354384730391	-1.7575809669050588	0.0788342	0.0788342	chr14	103910762	1.103285335187286	chr14:103910762:C:T
chr14:103911750	['G', 'A']	19959	8280.563665530379	1142.0349367735937	0.0002486990243122	0.0125227320077893	0.0198598056843821	0.984155	0.984155	chr14	103911750	0.0069364967480684	chr14:103911750:G:A
chr14:103911895	['C', 'A']	19959	15734.153294913554	1926.685250561398	-0.0185719212421547	0.0104466605944808	-1.7777854534650663	0.0754543	0.0754543	chr14	103911895	1.122316005549631	chr14:103911895:C:A
chr14:103911991	['T', 'C']	19959	2249.450814332248	150.3967243523865	-0.0667466738466993	0.0219296943055681	-3.0436664057716323	0.00234018	0.00234018	chr14	103911991	2.6307507366068474	chr14:103911991:T:C
chr14:103912515	['G', 'A']	19959	886.0	115.53825358176069	0.0163728851549732	0.0341027734061369	0.4801042120529357	0.631159	0.631159	chr14	103912515	0.1998612205909135	chr14:103912515:G:A
chr14:103913575	['C', 'T']	19959	2301.345911004209	314.0833326621742	0.0158604298283721	0.0218988983912137	0.7242569715166894	0.468916	0.468916	chr14	103913575	0.3289049483377987	chr14:103913575:C:T
chr14:103914588	['C', 'T']	19959	9307.12943653499	1001.3325924809031	-0.0312843170515989	0.0120692801160439	-2.5920615604912465	0.00954723	0.00954723	chr14	103914588	2.0201226148261475	chr14:103914588:C:T
chr14:103914981	['T', 'C']	19959	5462.896473665684	797.897973293804	0.0101718536952965	0.0146741373472996	0.6931823966584563	0.488203	0.488203	chr14	103914981	0.3113995561776532	chr14:103914981:T:C
chr14:103915350	['A', 'G']	19959	16171.48188060749	1972.646104222402	-0.0198236883021272	0.0103849159057587	-1.90889252084694	0.0562903	0.0562903	chr14	103915350	1.2495664367546604	chr14:103915350:A:G
chr14:103915494	['G', 'A']	19959	547.1096467050864	86.71975713982722	0.0116660507443641	0.043304145317462	0.2693980139508695	0.787626	0.787626	chr14	103915494	0.1036799559796338	chr14:103915494:G:A
chr14:103915573	['C', 'G']	19959	3143.630017539464	390.202804699344	-0.0209335054597739	0.0187110121001192	-1.1187799648550607	0.263247	0.263247	chr14	103915573	0.5796365693955418	chr14:103915573:C:G
chr14:103915676	['A', 'G']	19959	37709.66806975346	5054.956118723585	-0.0236107295869033	0.022459048286179	-1.0512791675786686	0.293143	0.293143	chr14	103915676	0.5329204719300454	chr14:103915676:A:G
chr14:103915695	['G', 'T']	19959	5232.898365497217	735.6950392687824	0.0106405122909225	0.0151501124556924	0.7023388322721339	0.482476	0.482476	chr14	103915695	0.3165242850700349	chr14:103915695:G:T
chr14:103916576	['TA', 'T']	19959	2261.453219744425	294.67659464177683	0.0103509714369074	0.0220890078652566	0.4686028227274222	0.639359	0.639359	chr14	103916576	0.194255217055054	chr14:103916576:TA:T
chr14:103917393	['TA', 'T']	19959	6113.143995589415	739.0870728003957	-0.0157798228168439	0.0139656931327808	-1.1298990080059057	0.258532	0.258532	chr14	103917393	0.5874856941046491	chr14:103917393:TA:T
chr14:103917698	['G', 'A']	19959	26391.289100476075	3534.6667621546626	-0.0084983787500145	0.0107561923875382	-0.7900917391418627	0.429484	0.429484	chr14	103917698	0.3670530107411033	chr14:103917698:G:A
chr14:103918221	['T', 'C']	19959	3143.732604772409	388.36231307406206	-0.0220934518645833	0.0187137289981489	-1.1806012509195072	0.237775	0.237775	chr14	103918221	0.6238338096534365	chr14:103918221:T:C
chr14:103918606	['C', 'T']	19959	1116.447496366097	172.24530267575054	0.0153923911701847	0.0306556267233032	0.5021065564607763	0.615598	0.615598	chr14	103918606	0.2107027998060799	chr14:103918606:C:T
chr14:103918651	['G', 'C']	19959	12607.31660734874	1692.421392768444	4.854032481790935e-05	0.0109036607494999	0.0044517456965208	0.996448	0.996448	chr14	103918651	0.001545360187084	chr14:103918651:G:C
chr14:103918922	['C', 'T']	19959	32344.79067201606	4388.981562769102	-0.0004466686042515	0.012936616589621	-0.0345274671439136	0.972457	0.972457	chr14	103918922	0.012129593164818	chr14:103918922:C:T
chr14:103918925	['G', 'A']	19959	6675.351251065537	902.9600271822784	-0.0072290421244619	0.0135357844543744	-0.5340689450862047	0.5933	0.5933	chr14	103918925	0.2267256516625461	chr14:103918925:G:A
chr14:103921305	['G', 'C']	19959	2716.1360857801383	381.2893406420731	0.0174434481086805	0.0201800587281366	0.8643903540458702	0.387384	0.387384	chr14	103921305	0.4118583207754229	chr14:103921305:G:C
chr14:103921780	['A', 'T']	19959	669.0	97.2414783800781	0.0349677157047525	0.0393787080160104	0.88798534706968	0.374559	0.374559	chr14	103921780	0.4264797631280725	chr14:103921780:A:T
chr14:103922780	['G', 'A']	19959	5778.398912058021	840.1409549390264	0.0158364759221549	0.0144124751572347	1.0988033456699704	0.271867	0.271867	chr14	103922780	0.5656435051292348	chr14:103922780:G:A
chr14:103923758	['C', 'T']	19959	3169.717211263361	392.1477897790064	-0.0217859684438374	0.0186234055892877	-1.169816569766851	0.242089	0.242089	chr14	103923758	0.6160249435109024	chr14:103923758:C:T
chr14:103925315	['G', 'A']	19959	35762.959105943664	4819.610063187497	-0.0135371073362318	0.0165391982122064	-0.8184863112796552	0.413089	0.413089	chr14	103925315	0.3839563695426733	chr14:103925315:G:A
chr14:103926863	['G', 'A']	19959	11753.766686710762	1451.6412486026968	-0.0133213185109661	0.0111278181587523	-1.1971186373573668	0.231275	0.231275	chr14	103926863	0.6358713103718252	chr14:103926863:G:A
chr14:103927187	['T', 'C']	19959	404.0202425092695	37.390265347159726	-0.0447150150136372	0.0501794572918912	-0.8911020052196335	0.372885	0.372885	chr14	103927187	0.428425086599149	chr14:103927187:T:C
chr14:103927610	['G', 'T']	19959	9020.90394347848	1305.190309750167	0.010572024959873	0.012000408159086	0.8809721152583062	0.378344	0.378344	chr14	103927610	0.4221131489372048	chr14:103927610:G:T
chr14:103928103	['A', 'G']	19959	33514.67917627017	4492.0932574314775	-0.0133870619393268	0.0137975738048022	-0.970247532552964	0.331935	0.331935	chr14	103928103	0.4789469521546363	chr14:103928103:A:G
chr14:103929255	['C', 'G']	19959	3748.751290403408	461.6598576623592	-0.0197824189238519	0.0172790375257574	-1.1448796783016906	0.252273	0.252273	chr14	103929255	0.5981292281922357	chr14:103929255:C:G
chr14:103929711	['G', 'T']	19959	6211.469074492097	824.6105686901922	-0.0019826016980113	0.0139925576217425	-0.1416897290407193	0.887327	0.887327	chr14	103929711	0.0519163033648544	chr14:103929711:G:T
chr14:103930332	['C', 'T']	19959	4479.122080785808	581.8336065238976	-0.0143159196536009	0.015963365950191	-0.896798312979199	0.369837	0.369837	chr14	103930332	0.4319896424142586	chr14:103930332:C:T
chr14:103930427	['C', 'T']	19959	534.0535150573734	63.44184732411194	-0.0366466635638619	0.0437198667511446	-0.8382153535017907	0.40192	0.40192	chr14	103930427	0.3958603822789167	chr14:103930427:C:T
chr14:103931030	['C', 'A']	19959	35780.792714700874	4749.372888906057	-0.0280792752582824	0.0166113763714344	-1.6903641595026806	0.0909739	0.0909739	chr14	103931030	1.0410831869296169	chr14:103931030:C:A
chr14:103932793	['G', 'A']	19959	4808.722790138304	609.239625004299	-0.0179395384111323	0.0154846053278589	-1.1585402424727396	0.246658	0.246658	chr14	103932793	0.6079047942520661	chr14:103932793:G:A
chr14:103933303	['G', 'A']	19959	819.0	106.54341476255232	-0.0036858362466049	0.0360135452665282	-0.102345831806531	0.918483	0.918483	chr14	103933303	0.036928877544909	chr14:103933303:G:A
chr14:103933822	['T', 'C']	19959	37042.85594748973	5004.284397222281	-0.0163052031828996	0.0195822568569658	-0.8326518900245894	0.405051	0.405051	chr14	103933822	0.3924902912936616	chr14:103933822:T:C
chr14:103934222	['A', 'G']	19959	11711.628196129554	1455.446250339106	-0.0116417737850011	0.0111472740817983	-1.044360594309793	0.296331	0.296331	chr14	103934222	0.5282229134045018	chr14:103934222:A:G
chr14:103934654	['C', 'T']	19959	11785.771497294048	1462.4056319995648	-0.0120081556670502	0.011124060810025	-1.0794759101126463	0.280389	0.280389	chr14	103934654	0.552239028269602	chr14:103934654:C:T
chr14:103935029	['G', 'A']	19959	6835.684972691286	887.144510795076	-0.0051982763597686	0.0134448245392429	-0.3866377240250221	0.699029	0.699029	chr14	103935029	0.1555048066881922	chr14:103935029:G:A
chr14:103935230	['A', 'T']	19959	6835.712438608801	890.7074278608843	-0.0046549126946102	0.0134429647720456	-0.3462712856534494	0.729142	0.729142	chr14	103935230	0.1371878848357166	chr14:103935230:A:T
chr14:103935333	['A', 'G']	19959	4443.222617496744	570.9116796558116	-0.0162479965993771	0.0160185417227929	-1.014324329926843	0.31044	0.31044	chr14	103935333	0.5080223252358318	chr14:103935333:A:G
chr14:103935736	['C', 'T']	19959	11783.77119663259	1463.5301420103008	-0.0118388531427197	0.0111252206594432	-1.0641454677728766	0.287276	0.287276	chr14	103935736	0.5417006549093493	chr14:103935736:C:T
chr14:103936818	['A', 'G']	19959	12049.62231243422	1467.2623753156454	-0.0155648481321066	0.011059684541751	-1.4073500987617054	0.159339	0.159339	chr14	103936818	0.7976779127625484	chr14:103936818:A:G
chr14:103937635	['G', 'A']	19959	11785.18093901889	1461.3127407048723	-0.0121548146104642	0.0111238410129725	-1.0926814394676596	0.274547	0.274547	chr14	103937635	0.561383297503918	chr14:103937635:G:A
chr14:103938679	['C', 'T']	19959	6835.7399127863255	886.4341439937854	-0.0055029359829244	0.0134436663134795	-0.4093329791596252	0.6823	0.6823	chr14	103938679	0.1660246287200938	chr14:103938679:C:T
chr14:103938944	['A', 'G']	19959	711.9631246237203	114.0392239293458	0.0492875650784271	0.0382611522033252	1.288188207623909	0.197695	0.197695	chr14	103938944	0.7040043144995253	chr14:103938944:A:G
chr14:103939314	['A', 'G']	19959	14063.227634942115	1874.3803289453965	0.0023489380037887	0.0106029884445627	0.221535467672166	0.824678	0.824678	chr14	103939314	0.0837155909904564	chr14:103939314:A:G
chr14:103940099	['A', 'G']	19959	13180.962411667417	1862.136419840076	0.0088132715590982	0.0108217059588981	0.8144068590083577	0.415422	0.415422	chr14	103940099	0.3815105077392841	chr14:103940099:A:G
chr14:103940290	['C', 'T']	19959	6479.623233436905	926.4241008567348	0.0083818746424888	0.0136617550302724	0.6135283954305895	0.539534	0.539534	chr14	103940290	0.2679811820336795	chr14:103940290:C:T
chr14:103940377	['G', 'A']	19959	6614.0	966.3731412566632	0.0050324048153544	0.0135899090190373	0.370304525829038	0.71116	0.71116	chr14	103940377	0.1480326787361198	chr14:103940377:G:A
chr14:103940796	['TGTAA', 'T']	19959	492.09862189927344	52.17111287241347	-0.0369988157637253	0.0456510506314611	-0.8104701918563746	0.41768	0.41768	chr14	103940796	0.3791563197973408	chr14:103940796:TGTAA:T
chr14:103941451	['A', 'G']	19959	501.0	99.58079237329603	0.0647804853703127	0.0450654549842581	1.437475454157543	0.150599	0.150599	chr14	103941451	0.8221779119063926	chr14:103941451:A:G
chr14:103941845	['A', 'G']	19959	511.0	58.15689933158568	-0.0377679237529682	0.0447328285303844	-0.8442999245467938	0.398512	0.398512	chr14	103941845	0.3995585965882775	chr14:103941845:A:G
chr14:103942966	['GA', 'G']	19959	11789.134673215718	1465.679823728662	-0.0117790117743726	0.0111265388644095	-1.058641138804644	0.289776	0.289776	chr14	103942966	0.5379375867709398	chr14:103942966:GA:G
chr14:103943422	['A', 'G']	19959	19080.82400400902	2517.881983299314	-0.0055516519558253	0.010131190285398	-0.5479762791373939	0.583714	0.583714	chr14	103943422	0.233799890294719	chr14:103943422:A:G
chr14:103943968	['A', 'G']	19959	1256.062932157531	218.551808502348	0.038955082368578	0.029146359055791	1.3365334000727678	0.18139	0.18139	chr14	103943968	0.7413866591972562	chr14:103943968:A:G
chr14:103945010	['A', 'C']	19959	19075.823001753943	2514.306766094825	-0.0056986626819393	0.0101319724556332	-0.5624435623856149	0.57382	0.57382	chr14	103945010	0.241224318867527	chr14:103945010:A:C
chr14:103945575	['A', 'T']	19959	19081.78024456249	2515.453271066025	-0.0058075929985806	0.0101295999495188	-0.5733289594379725	0.566428	0.566428	chr14	103945575	0.246855286488958	chr14:103945575:A:T
chr14:103947118	['C', 'T']	19959	2881.5774993735904	408.31518560543503	0.0182420949842609	0.0195718444330362	0.9320580411659752	0.351318	0.351318	chr14	103947118	0.4542995982853764	chr14:103947118:C:T
chr14:103947206	['A', 'G']	19959	4785.479530991632	597.8912977538338	-0.0205439835619173	0.0155341877362798	-1.322501305551828	0.186016	0.186016	chr14	103947206	0.7304496987237059	chr14:103947206:A:G
chr14:103947297	['G', 'T']	19959	778.3649367596872	79.78654579835165	-0.0486733284645817	0.036555369301734	-1.3314960126055382	0.183041	0.183041	chr14	103947297	0.7374516202182785	chr14:103947297:G:T
chr14:103947373	['A', 'T']	19959	4422.886394387371	565.1235119289197	-0.0168261545495647	0.0160747814852951	-1.0467423501188484	0.295231	0.295231	chr14	103947373	0.5298380424381457	chr14:103947373:A:T
chr14:103947645	['A', 'G']	19959	12938.799799297543	1816.7475962945985	0.0080610874020306	0.0108730312533762	0.7413836320508582	0.45847	0.45847	chr14	103947645	0.3386890771383852	chr14:103947645:A:G
chr14:103949013	['T', 'C']	19959	4427.662054444278	565.1548626339252	-0.0170196147262012	0.0160682860817664	-1.05920535890348	0.289519	0.289519	chr14	103949013	0.538322929952468	chr14:103949013:T:C
chr14:103950843	['A', 'G']	19959	8339.089054826101	1091.9308120019584	-0.0060072896378783	0.0124745666828849	-0.4815629905702684	0.630122	0.630122	chr14	103950843	0.2005753572174267	chr14:103950843:A:G
chr14:103953078	['G', 'T']	19959	511.1024304685543	59.566681374076566	-0.0334024116726275	0.044732326544682	-0.7467175139943297	0.455243	0.455243	chr14	103953078	0.3417567233688376	chr14:103953078:G:T
chr14:103954169	['A', 'G']	19959	12922.2948840006	1817.4605573355427	0.0084457182138912	0.0108668004633277	0.7772037631861448	0.437048	0.437048	chr14	103954169	0.3594708628228337	chr14:103954169:A:G
chr14:103956744	['C', 'T']	19959	3166.331477580501	398.88019927215777	-0.0195783207271599	0.0186246868338838	-1.0512026807098402	0.293178	0.293178	chr14	103956744	0.5328686221519046	chr14:103956744:C:T
chr14:103957094	['A', 'G']	19959	19046.81718867452	2510.9409895379763	-0.0054913485717456	0.0101324660544395	-0.5419557827523739	0.587855	0.587855	chr14	103957094	0.23072978355931	chr14:103957094:A:G
chr14:103957339	['C', 'A']	19959	3164.3170817257105	397.4878987249201	-0.0199611198058854	0.0186208926177879	-1.0719743792957197	0.283745	0.283745	chr14	103957339	0.5470717826324478	chr14:103957339:C:A
chr14:103957871	['A', 'T']	19959	19047.817389125536	2511.704174045916	-0.0054421979327948	0.0101339644551102	-0.5370255596318471	0.591256	0.591256	chr14	103957871	0.2282244390597643	chr14:103957871:A:T
chr14:103958068	['C', 'T']	19959	19048.817589576545	2511.550340414205	-0.0055351064723134	0.0101333985624393	-0.5462240963095991	0.584918	0.584918	chr14	103958068	0.2329050136505433	chr14:103958068:C:T
chr14:103958306	['G', 'A']	19959	3162.1090116279074	400.0248455707541	-0.0190330387603573	0.0186280647643114	-1.0217399929176596	0.306916	0.306916	chr14	103958306	0.5129804705431404	chr14:103958306:G:A
chr14:103960917	['G', 'A']	19959	11757.767288033674	1454.4284591816324	-0.0126145771735956	0.011139804618212	-1.1323876500466217	0.257485	0.257485	chr14	103960917	0.589248066067358	chr14:103960917:G:A
chr14:103962074	['A', 'G']	19959	3162.316881294784	398.4579723136171	-0.019861389838939	0.0186318587009058	-1.0659907933916122	0.286441	0.286441	chr14	103962074	0.5429648187686766	chr14:103962074:A:G
chr14:103962239	['C', 'G']	19959	4532.227076861409	706.1415025662869	0.0255366097986585	0.0159407295344509	1.6019724657813883	0.109178	0.109178	chr14	103962239	0.961864865671379	chr14:103962239:C:G
chr14:103962412	['T', 'C']	19959	17226.178469403098	2271.839465805916	-0.0038174466687673	0.0102067339919856	-0.3740125560012448	0.708399	0.708399	chr14	103962412	0.1497220605463169	chr14:103962412:T:C
chr14:103962889	['T', 'C']	19959	1498.225195429946	213.76732136940203	0.0013826192659926	0.026592944483488	0.0519919585005388	0.958536	0.958536	chr14	103962889	0.0183915715623939	chr14:103962889:T:C
chr14:103963484	['TC', 'T']	19959	11683.926982058734	1445.1472509995117	-0.01248894062514	0.0111591471529815	-1.119166227842354	0.263083	0.263083	chr14	103963484	0.5799072144180074	chr14:103963484:TC:T
chr14:103963565	['G', 'T']	19959	11756.712345245853	1449.0530949405409	-0.0132306223742787	0.0111405027755191	-1.1876144767319246	0.234999	0.234999	chr14	103963565	0.6289339857938209	chr14:103963565:G:T
chr14:103966396	['A', 'G']	19959	1859.1863005461744	244.47357356147376	-0.0113170051105147	0.0240745871434782	-0.4700809630947524	0.638302	0.638302	chr14	103966396	0.1949737947874859	chr14:103966396:A:G
chr14:103966574	['CT', 'C']	19959	4139.414791802376	656.4812758533525	0.0275361541442092	0.0166001083098885	1.658793643400882	0.0971731	0.0971731	chr14	103966574	1.012453942259162	chr14:103966574:CT:C
chr14:103966902	['C', 'T']	19959	3167.3173823721	400.382917860387	-0.0190496990962249	0.0186145475690105	-1.0233769596387523	0.306142	0.306142	chr14	103966902	0.5140770849176167	chr14:103966902:C:T
chr14:103967867	['G', 'T']	19959	11755.177932554994	1453.2827440491476	-0.0127320453464554	0.0111407602722855	-1.142834513559044	0.253121	0.253121	chr14	103967867	0.5966718224206286	chr14:103967867:G:T
chr14:103968130	['CTG', 'C']	19959	6821.0	883.505200896341	-0.0055580509719113	0.0134519798856878	-0.413177169393837	0.679481	0.679481	chr14	103968130	0.1678226827291657	chr14:103968130:CTG:C
chr14:103968944	['CA', 'C']	19959	6693.910584677436	865.4196161646956	-0.0071115064670948	0.0137305294549286	-0.5179338852473861	0.60451	0.60451	chr14	103968944	0.2185965105039576	chr14:103968944:CA:C
chr14:103969123	['C', 'A']	19959	4227.882879692401	648.4968891215602	0.0220868837924183	0.0165181784919252	1.3371258703382676	0.181197	0.181197	chr14	103969123	0.7418489970247206	chr14:103969123:C:A
chr14:103970183	['A', 'T']	19959	3163.475496091401	398.8100972041538	-0.0196954480569849	0.0186298804685013	-1.0571966948625997	0.290435	0.290435	chr14	103970183	0.5369510484714488	chr14:103970183:A:T
chr14:103970594	['C', 'T']	19959	14923.495415142555	1853.0420870546293	-0.0173483457285405	0.0104702489804249	-1.6569181650765747	0.0975517	0.0975517	chr14	103970594	1.0107651579026138	chr14:103970594:C:T
chr14:103971174	['G', 'A']	19959	2722.5494538682287	387.1044201696836	0.0189498010889152	0.0201420989200328	0.9408056808850346	0.346816	0.346816	chr14	103971174	0.4599008750037219	chr14:103971174:G:A
chr14:103973692	['A', 'T']	19959	13129.920601503762	1854.873654238285	0.0092186377583308	0.010823956357742	0.8516883710212879	0.394397	0.394397	chr14	103973692	0.4040663972004027	chr14:103973692:A:T
chr14:103974045	['C', 'T']	19959	14777.182638331997	2058.355728356288	0.0054923606387943	0.0105475093658108	0.5207258366223955	0.602564	0.602564	chr14	103974045	0.2199968186772342	chr14:103974045:C:T
chr14:103974448	['C', 'T']	19959	3166.317282156637	402.6406316714248	-0.0184515352411872	0.0186166922808253	-0.9911285508109202	0.321635	0.321635	chr14	103974448	0.4926366978595456	chr14:103974448:C:T
chr14:103974806	['A', 'C']	19959	496.497517428156	100.30224429308268	0.0681602464840269	0.0452757590313115	1.5054467985150517	0.132225	0.132225	chr14	103974806	0.8786864243089778	chr14:103974806:A:C
chr14:103975644	['G', 'A']	19959	424.0212446136888	96.08393370743032	0.0926232486298362	0.0491196362579401	1.8856664195037407	0.0593544	0.0593544	chr14	103975644	1.2265470808392915	chr14:103975644:G:A
chr14:103975976	['C', 'G']	19959	3168.158733340014	403.31346295839865	-0.0181843419914774	0.018612687940394	-0.9769863466099948	0.328588	0.328588	chr14	103975976	0.4833483010012128	chr14:103975976:C:G
chr14:103979972	['C', 'T']	19959	12877.806917293234	1796.6785656692823	0.0068966880633184	0.0108832606211453	0.6336968582667877	0.526286	0.526286	chr14	103979972	0.2787781827161751	chr14:103979972:C:T
chr14:103980367	['C', 'T']	19959	3171.317783233953	401.2108847058287	-0.0192197090845525	0.01860608983567	-1.03297948436786	0.301626	0.301626	chr14	103980367	0.5205312252364541	chr14:103980367:C:T
chr14:103981060	['A', 'G']	19959	17225.4521673766	2269.298792024844	-0.0039934922880911	0.0102063958253323	-0.3912735069689634	0.695599	0.695599	chr14	103981060	0.1576410510149175	chr14:103981060:A:G
chr14:103981374	['C', 'T']	19959	1896.094999498948	264.9692934101703	-0.0035118552201114	0.023818173494636	-0.1474443546606257	0.882783	0.882783	chr14	103981374	0.0541460387605867	chr14:103981374:C:T
chr14:103981884	['T', 'C']	19959	17436.747256601695	2312.9365048659524	-0.0027336067487258	0.0101890535673106	-0.2682885834947461	0.78848	0.78848	chr14	103981884	0.1032093181877061	chr14:103981884:T:C
chr14:103981995	['C', 'T']	19959	3170.241644083109	404.7610653803884	-0.0178677772635075	0.0186213571978687	-0.9595314172670788	0.337303	0.337303	chr14	103981995	0.4719797961435832	chr14:103981995:C:T
chr14:103982098	['T', 'A']	19959	4139.829666750187	661.1594449798149	0.0285596846341428	0.0166049969302813	1.7199451920440103	0.0854579	0.0854579	chr14	103982098	1.0682477835246456	chr14:103982098:T:A
chr14:103982774	['G', 'A']	19959	3161.584039300215	403.1522414537125	-0.017950623529517	0.0186304570462685	-0.9635095631275636	0.335304	0.335304	chr14	103982774	0.4745612656360002	chr14:103982774:G:A
chr14:103982889	['G', 'A']	19959	3156.739773410869	399.1880523377629	-0.0190879058861927	0.0186476527893931	-1.0236090355055345	0.306032	0.306032	chr14	103982889	0.5142331594765608	chr14:103982889:G:A
chr14:103984635	['A', 'G']	19959	19118.915819010872	2532.1304303080847	-0.0046918625010938	0.0101325438074322	-0.4630488246843171	0.643334	0.643334	chr14	103984635	0.1915634956660266	chr14:103984635:A:G
chr14:103984793	['C', 'T']	19959	19118.915819010872	2532.107413834876	-0.0046924888536876	0.0101325415793233	-0.4631107424481999	0.64329	0.64329	chr14	103984793	0.1915931996933278	chr14:103984793:C:T
chr14:103984806	['G', 'A']	19959	11753.177732124066	1452.1440352771567	-0.0127585355906345	0.0111404801989076	-1.1452410814289238	0.252123	0.252123	chr14	103984806	0.5983875338655793	chr14:103984806:G:A
chr14:103985095	['A', 'C']	19959	11754.17783233953	1451.6750754461864	-0.0128044750234624	0.0111406067862686	-1.149351670794507	0.250425	0.250425	chr14	103985095	0.6013223175539292	chr14:103985095:A:C
chr14:103985146	['G', 'A']	19959	3166.0	401.5873006727721	-0.0186631821523067	0.0186166925602205	-1.002497199324521	0.316116	0.316116	chr14	103985146	0.5001535220792583	chr14:103985146:G:A
chr14:103985708	['G', 'A']	19959	1383.0692955205932	182.7269551040499	-0.0092105367245159	0.0276280970515866	-0.3333757191933343	0.738854	0.738854	chr14	103985708	0.1314413711568135	chr14:103985708:G:A
chr14:103986068	['C', 'G']	19959	11676.75511124474	1446.6842394062596	-0.0121605701985617	0.0111594164791278	-1.0897138054938915	0.275852	0.275852	chr14	103986068	0.5593238629449034	chr14:103986068:C:G
chr14:103986418	['C', 'T']	19959	3166.158633129572	399.218820058289	-0.0193053675934844	0.0186165904818469	-1.03699802669609	0.299749	0.299749	chr14	103986418	0.5232422570871832	chr14:103986418:C:T
chr14:103986825	['T', 'A']	19959	11678.755411906192	1445.7908877104928	-0.012199949352395	0.0111610106851146	-1.0930864324559797	0.274369	0.274369	chr14	103986825	0.5616649596179333	chr14:103986825:T:A
chr14:103986866	['A', 'G']	19959	1428.1431076815152	200.9823672239521	-0.0006453358703283	0.0271770344038819	-0.0237456324607725	0.981056	0.981056	chr14	103986866	0.0083062017975742	chr14:103986866:A:G
chr14:103987487	['C', 'T']	19959	5470.274075558673	818.5185858801981	0.0141539261635085	0.0146202211997303	0.9681061572289742	0.333003	0.333003	chr14	103987487	0.4775518539484041	chr14:103987487:C:T
chr14:103989048	['G', 'A']	19959	3190.2507584951395	403.2431825302733	-0.019792268128964	0.0186488216741814	-1.061314675788103	0.28856	0.28856	chr14	103989048	0.5397638706896933	chr14:103989048:G:A
chr14:103989071	['T', 'TTTTG']	19959	19119.74770711172	2531.774956866886	-0.0047231177945184	0.0101329499850167	-0.4661147840956786	0.641138	0.641138	chr14	103989071	0.1930484818883258	chr14:103989071:T:TTTTG
chr14:103989488	['C', 'T']	19959	575.0	92.09729715442404	0.0471256778504916	0.042517462165158	1.10838407211214	0.267709	0.267709	chr14	103989488	0.5723370281980702	chr14:103989488:C:T
chr14:103990858	['G', 'A']	19959	11681.926480906084	1446.6421644857596	-0.0121644983419315	0.0111591258160598	-1.0900942011447523	0.275685	0.275685	chr14	103990858	0.559586863181313	chr14:103990858:G:A
chr14:103992389	['G', 'A']	19959	3168.158733340014	404.8117790432342	-0.0172830183495205	0.0186179960036738	-0.9282963830323148	0.353265	0.353265	chr14	103992389	0.4518993884916554	chr14:103992389:G:A
chr14:103992544	['T', 'C']	19959	3206.481960312688	415.8142498042687	-0.0165652795642135	0.0185015033199153	-0.8953477605456167	0.370612	0.370612	chr14	103992544	0.4310805228222747	chr14:103992544:T:C
chr14:103995157	['C', 'G']	19959	17168.86020643351	2246.2446482681803	-0.0053974843746353	0.0102145012266327	-0.5284138946072319	0.597218	0.597218	chr14	103995157	0.2238671112235236	chr14:103995157:C:G
chr14:103995217	['C', 'A']	19959	17172.441543472814	2245.935158717492	-0.0055682379742943	0.0102128734363957	-0.5452175637906891	0.58561	0.58561	chr14	103995217	0.2323915157820786	chr14:103995217:C:A
chr14:103995484	['A', 'G']	19959	530.0	64.66958464322872	-0.0304981713584812	0.0439587843048511	-0.6937901454912523	0.487822	0.487822	chr14	103995484	0.3117386175869608	chr14:103995484:A:G
chr14:103995513	['C', 'T']	19959	3158.474744437762	402.7625331241153	-0.0179375726640951	0.0186602261295493	-0.9612730595847492	0.336427	0.336427	chr14	103995513	0.4731091571057996	chr14:103995513:C:T
chr14:103996493	['A', 'T']	19959	11705.932494737895	1427.3026803000607	-0.0149532501923884	0.0111515442021016	-1.3409129642843824	0.179964	0.179964	chr14	103996493	0.7448143624801224	chr14:103996493:A:T
chr14:103997188	['G', 'A']	19959	11715.173923936463	1434.0074157466895	-0.0143211654395188	0.0111477360493802	-1.284670302210384	0.198922	0.198922	chr14	103997188	0.7013171829377148	chr14:103997188:G:A
chr14:103997438	['C', 'T']	19959	11635.91495439511	1421.3218248397782	-0.015185747089379	0.0111647446433167	-1.360151761148371	0.173797	0.173797	chr14	103997438	0.759957724404559	chr14:103997438:C:T
chr14:103998027	['G', 'A']	19959	11593.161697649946	1417.9780232161245	-0.0143274149252607	0.0111787635705526	-1.2816636504418435	0.199976	0.199976	chr14	103998027	0.6990221228010177	chr14:103998027:G:A
chr14:103998463	['C', 'T']	19959	4567.457684020645	715.8868840231946	0.027143514316399	0.0158811040128272	1.7091704893107604	0.0874349	0.0874349	chr14	103998463	1.0583151823306898	chr14:103998463:C:T
chr14:103998472	['C', 'T']	19959	3040.0	422.6641105454193	-0.0023630570668887	0.0190893983925927	-0.1237889753406648	0.901484	0.901484	chr14	103998472	0.0450419769541968	chr14:103998472:C:T
chr14:103998840	['T', 'A']	19959	4572.978542063571	722.8203002232511	0.0285047399350542	0.0158705513385307	1.7960774850871166	0.0724973	0.0724973	chr14	103998840	1.1396781674557126	chr14:103998840:T:A
chr14:103999081	['C', 'T']	19959	11652.16761036228	1424.9392700344458	-0.0148290201838154	0.011160490062162	-1.328706902763265	0.18396	0.18396	chr14	103999081	0.7352765990979999	chr14:103999081:C:T
chr14:104000834	['G', 'A']	19959	19825.9666733487	2628.8916318322827	-0.0045859421950208	0.0101439046620767	-0.452088455855217	0.65121	0.65121	chr14	104000834	0.1862789390287543	chr14:104000834:G:A
chr14:104001342	['C', 'T']	19959	17130.149601563673	2243.6783007675776	-0.00547572660896	0.0102111216488633	-0.5362512363731892	0.591791	0.591791	chr14	104001342	0.2278316439068128	chr14:104001342:C:T
chr14:104002208	['T', 'C']	19959	17144.33341694676	2249.447977065757	-0.0052557954779839	0.0102187633392051	-0.5143279380802943	0.607028	0.607028	chr14	104002208	0.2167912760334162	chr14:104002208:T:C
chr14:104003206	['G', 'T']	19959	17150.497164650984	2246.84240417239	-0.0053313765747825	0.0102204211128413	-0.5216396189472038	0.601927	0.601927	chr14	104003206	0.2204561755520697	chr14:104003206:G:T
chr14:104003737	['CCTCA', 'C']	19959	5471.822459410703	826.2435954766298	0.0155908871056971	0.0146298475085498	1.065690335909907	0.286577	0.286577	chr14	104003737	0.5427586679997728	chr14:104003737:CCTCA:C
chr14:104004349	['G', 'A']	19959	11600.830555276623	1425.6113415262723	-0.0141184579819126	0.0111906075047519	-1.261634632071356	0.207095	0.207095	chr14	104004349	0.6838303863727124	chr14:104004349:G:A
chr14:104005628	['C', 'T']	19959	11650.91871303999	1418.7082410043429	-0.0154434001649377	0.0111622387652413	-1.3835396724380944	0.166515	0.166515	chr14	104005628	0.7785466382909709	chr14:104005628:C:T
chr14:104005921	['C', 'T']	19959	2157.108076961619	145.48654097051786	-0.0673478584724766	0.0223417500961836	-3.0144397006741555	0.00257778	0.00257778	chr14	104005921	2.588754150156792	chr14:104005921:C:T
chr14:104006419	['G', 'A']	19959	3162.1584327086885	405.5536404119907	-0.0171361405841058	0.0186451620678479	-0.9190663251812512	0.358072	0.358072	chr14	104006419	0.4460296379965461	chr14:104006419:G:A
chr14:104006916	['A', 'G']	19959	20033.02225229289	2663.0472872016007	-0.0048860717589347	0.010140839941418	-0.4818212088111777	0.629938	0.629938	chr14	104006916	0.20070219274151	chr14:104006916:A:G
chr14:104007407	['G', 'A']	19959	18390.685692808816	2405.810454747288	-0.006708863560403	0.0101591662426985	-0.6603754087816706	0.509021	0.509021	chr14	104007407	0.2932643001858587	chr14:104007407:G:A
chr14:104007902	['C', 'T']	19959	24286.867351540965	3255.2024531220254	0.00072342261678	0.010377491872197	0.0697107379788149	0.944425	0.944425	chr14	104007902	0.0248325251740571	chr14:104007902:C:T
chr14:104008031	['G', 'A']	19959	5974.898075766686	818.2115612461538	0.0028311265739761	0.0141937718168793	0.1994625960246415	0.841903	0.841903	chr14	104008031	0.0747379429320145	chr14:104008031:G:A
chr14:104010388	['G', 'A']	19959	17143.871635506992	2250.6510182895795	-0.0050904475331012	0.0102079225750156	-0.4986761503815085	0.618013	0.618013	chr14	104010388	0.2090023893628283	chr14:104010388:G:A
chr14:104010439	['T', 'A']	19959	6892.035929043897	890.7830855212877	-0.0052815195528654	0.0134025663993345	-0.3940677774316155	0.693535	0.693535	chr14	104010439	0.1589316168930609	chr14:104010439:T:A
chr14:104012403	['C', 'T']	19959	11488.453615997594	1619.5593732928578	0.0108282487198773	0.0112307803147122	0.9641581810386202	0.334978	0.334978	chr14	104012403	0.474983714731348	chr14:104012403:C:T
chr14:104012964	['G', 'A']	19959	11491.454518117576	1623.1242752120074	0.0111702159982742	0.0112310855209116	0.99458026363311	0.319953	0.319953	chr14	104012964	0.4949138133669403	chr14:104012964:G:A
chr14:104013395	['G', 'A']	19959	652.0	63.99827511393966	-0.0221527448150172	0.039859367793373	-0.555772608583631	0.578373	0.578373	chr14	104013395	0.2377919892693805	chr14:104013395:G:A
chr14:104014520	['A', 'G']	19959	11489.332113495086	1620.9968381705378	0.0108973144706337	0.0112314975473469	0.970245902177836	0.331936	0.331936	chr14	104014520	0.4789456437845406	chr14:104014520:A:G
chr14:104016300	['G', 'A']	19959	12080.0	1715.4311348049982	0.0112386557919152	0.0110723240868643	1.0150222937610938	0.310108	0.310108	chr14	104016300	0.5084870299218479	chr14:104016300:G:A
chr14:104016337	['G', 'T']	19959	18095.813298591973	2342.740201453996	-0.0084988086294337	0.0101728248793092	-0.8354423407719965	0.403479	0.403479	chr14	104016337	0.3941790642168957	chr14:104016337:G:T
chr14:104018009	['G', 'A']	19959	6597.65280144332	848.8965292776479	-0.006579394996603	0.0136403301939686	-0.4823486604094329	0.629564	0.629564	chr14	104018009	0.2009601139532362	chr14:104018009:G:A
chr14:104018309	['T', 'C']	19959	5668.420016036885	759.9060684387151	-0.0015591232473413	0.0145100950219202	-0.107450932952954	0.914432	0.914432	chr14	104018309	0.0388485844716416	chr14:104018309:T:C
chr14:104019632	['G', 'C']	19959	18748.757454272112	2446.8472342830914	-0.0074118875142696	0.0101350942657571	-0.7313091837055495	0.464599	0.464599	chr14	104019632	0.3329217293075209	chr14:104019632:G:C
chr14:104019914	['G', 'A']	19959	11823.184747206496	1660.881311961338	0.0085671529641668	0.0111340806154073	0.7694531106871652	0.441633	0.441633	chr14	104019914	0.3549384824200773	chr14:104019914:G:A
chr14:104020118	['G', 'A']	19959	5668.852074564041	758.2793501251618	-0.0018726530005544	0.0145063161460127	-0.1290922506930999	0.897286	0.897286	chr14	104020118	0.0470691083218816	chr14:104020118:G:A
chr14:104021063	['C', 'A']	19959	530.0	64.66958464322872	-0.0304981713584812	0.0439587843048511	-0.6937901454912523	0.487822	0.487822	chr14	104021063	0.3117386175869608	chr14:104021063:C:A
chr14:104022296	['C', 'G']	19959	3160.0	408.5040262754861	-0.0162838368490243	0.0186494380245781	-0.873154291703796	0.382589	0.382589	chr14	104022296	0.4172675207383534	chr14:104022296:C:G
chr14:104022492	['C', 'T']	19959	438.0	28.38340263953373	-0.0548372623210666	0.0479570642315498	-1.1434657896550402	0.252859	0.252859	chr14	104022492	0.5971215839306809	chr14:104022492:C:T
chr14:104023040	['G', 'A']	19959	12115.463157894736	1711.9407903501408	0.0102662876126167	0.0110676837038367	0.9275913449765252	0.353631	0.353631	chr14	104023040	0.4514496708681857	chr14:104023040:G:A
chr14:104027292	['C', 'T']	19959	12116.428263593083	1707.409013051176	0.0097383171631272	0.0110659927050186	0.8800220118264431	0.378858	0.378858	chr14	104027292	0.4215235377159317	chr14:104027292:C:T
chr14:104027784	['C', 'T']	19959	11652.086607858862	1423.3315352222232	-0.0152279908336489	0.0111681196234263	-1.3635232561179342	0.172733	0.172733	chr14	104027784	0.7626246841534168	chr14:104027784:C:T
chr14:104028226	['T', 'C']	19959	11654.751803968731	1419.751727616822	-0.0155457816298094	0.0111611089045402	-1.3928527857555049	0.16368	0.16368	chr14	104028226	0.786004383631915	chr14:104028226:T:C
chr14:104028779	['C', 'T']	19959	869.6099774379545	174.57879742217128	0.0659028792581569	0.0346702257248368	1.900849443012015	0.0573361	0.0573361	chr14	104028779	1.2415718510840317	chr14:104028779:C:T
chr14:104030861	['G', 'A']	19959	11648.5017290633	1423.1251752782196	-0.0149949674156699	0.0111635662751444	-1.3432058399703397	0.179221	0.179221	chr14	104030861	0.7466111037711262	chr14:104030861:G:A
chr14:104031206	['C', 'T']	19959	11651.583775929452	1422.2695027528057	-0.0151472677980343	0.0111617442287625	-1.3570699603563376	0.174774	0.174774	chr14	104031206	0.7575231740836597	chr14:104031206:C:T
chr14:104031506	['G', 'A']	19959	12491.072217898753	1736.268067374462	0.007521203080871	0.0112342570498565	0.6694882489774511	0.503192	0.503192	chr14	104031506	0.2982662721404377	chr14:104031506:G:A
chr14:104031545	['G', 'A']	19959	3194.0071033537884	408.9135244193709	-0.0174541971208615	0.0186867339150643	-0.9340421499120728	0.350293	0.350293	chr14	104031545	0.4555685412199847	chr14:104031545:G:A
chr14:104031782	['AG', 'A']	19959	12093.817799158149	1707.453991607253	0.0100381044886672	0.0110679543325047	0.9069521057913088	0.364443	0.364443	chr14	104031782	0.4383703870201619	chr14:104031782:AG:A
chr14:104031784	['G', 'C']	19959	12093.211805381572	1706.7995830619325	0.009979512660814	0.0110676892922948	0.9016798716749002	0.367238	0.367238	chr14	104031784	0.4350523864673965	chr14:104031784:G:C
chr14:104032500	['C', 'T']	19959	14517.909546479576	1823.6958960525908	-0.0084860989201954	0.0105340400566768	-0.8055882524214102	0.42049	0.42049	chr14	104032500	0.3762443280383879	chr14:104032500:C:T
chr14:104032854	['C', 'T']	19959	12091.423252317714	1704.3289023122204	0.0097231674587208	0.0110688397135709	0.8784269815380646	0.379723	0.379723	chr14	104032854	0.4205330966432807	chr14:104032854:C:T
chr14:104033130	['C', 'T']	19959	1817.091041186492	344.88039674476016	0.0608602544965016	0.0242727328026065	2.50735073761312	0.0121719	0.0121719	chr14	104033130	1.914641624308168	chr14:104033130:C:T
chr14:104033393	['A', 'G']	19959	3161.475195429946	407.0456728395311	-0.0168134940353014	0.0186474168943734	-0.9016527131098064	0.367252	0.367252	chr14	104033393	0.4350358304278388	chr14:104033393:A:G
chr14:104033894	['G', 'T']	19959	3155.1580819721416	406.4456308993766	-0.0168442211961662	0.0186732964165887	-0.9020486163976088	0.367042	0.367042	chr14	104033894	0.4352842373157778	chr14:104033894:G:T
chr14:104034191	['TTC', 'T']	19959	10702.421061042103	1526.6373310144338	0.0150586815402209	0.01215775022617	1.2386075762443731	0.215505	0.215505	chr14	104034191	0.6665426491820486	chr14:104034191:TTC:T
chr14:104034436	['C', 'T']	19959	6227.248008018041	838.7004115801491	0.0008949185182112	0.0139743419078865	0.0640401189630425	0.948939	0.948939	chr14	104034436	0.0227617041320964	chr14:104034436:C:T
chr14:104035588	['A', 'G']	19959	3211.482711966326	422.3990342394824	-0.0140983338489997	0.0185162131592873	-0.7614048146733631	0.446424	0.446424	chr14	104035588	0.3502524655324272	chr14:104035588:A:G
chr14:104035861	['G', 'A']	19959	11651.335053871211	1421.0249797462552	-0.0152756137508758	0.0111636035107742	-1.368340763458052	0.171221	0.171221	chr14	104035861	0.7664429708223666	chr14:104035861:G:A
chr14:104036696	['G', 'A']	19959	11651.583775929452	1419.9549752873247	-0.0154030657112217	0.0111617565592446	-1.3799858140127872	0.167606	0.167606	chr14	104036696	0.7757104384488811	chr14:104036696:G:A
chr14:104036896	['G', 'A']	19959	17333.342237145436	2281.566904551856	-0.0049434657434675	0.0101979725507645	-0.4847498577643183	0.627859	0.627859	chr14	104036896	0.2021378760038029	chr14:104036896:G:A
chr14:104038178	['T', 'C']	19959	11656.67224700516	1417.4542036666508	-0.0157255115365821	0.0111607862538907	-1.4089967479755292	0.158852	0.158852	chr14	104038178	0.7990073128891103	chr14:104038178:T:C
chr14:104038358	['T', 'C']	19959	18382.7630787733	2383.590095371884	-0.0080477994133518	0.0101708805214787	-0.7912588685273203	0.428802	0.428802	chr14	104038358	0.3677431976927626	chr14:104038358:T:C
chr14:104038547	['G', 'T']	19959	7736.325665313487	1168.3900539695144	0.0170808186076898	0.012740913020112	1.3406275186658272	0.180057	0.180057	chr14	104038547	0.7445899900812049	chr14:104038547:G:T
chr14:104038673	['CTGTTTTTTTGTT', 'C']	19959	2862.7171494437207	397.348449825806	0.0158994685004272	0.0196248191735853	0.8101714650103702	0.417851	0.417851	chr14	104038673	0.3789785541430627	chr14:104038673:CTGTTTTTTTGTT:C
chr14:104038949	['C', 'T']	19959	2905.1455556669007	418.2214620416256	0.0204662393722262	0.0194837972338724	1.0504235456036195	0.293536	0.293536	chr14	104038949	0.5323386281724971	chr14:104038949:C:T
chr14:104039404	['C', 'T']	19959	11694.757817197837	1649.1787410707057	0.0099897638986154	0.0111927023318561	0.8925247542930721	0.372122	0.372122	chr14	104039404	0.429314653557708	chr14:104039404:C:T
chr14:104039412	['G', 'A']	19959	11652.16761036228	1421.4535872574286	-0.0152768595229074	0.0111619888952294	-1.3686503065270603	0.171124	0.171124	chr14	104039412	0.7666890767440068	chr14:104039412:G:A
chr14:104039413	['C', 'T']	19959	11869.568185235305	1672.3792522377278	0.009496574347334	0.0111405449262294	0.8524335578033758	0.393984	0.393984	chr14	104039413	0.4045214148566717	chr14:104039413:C:T
chr14:104040551	['C', 'T']	19959	11866.56728311532	1674.9129823550254	0.0098867415907751	0.0111429893977332	0.8872611502965598	0.374949	0.374949	chr14	104040551	0.4260278003385396	chr14:104040551:C:T
chr14:104040712	['T', 'C']	19959	2866.0	401.1493823225281	0.0168469592178278	0.0196139175716669	0.8589288272611043	0.39039	0.39039	chr14	104040712	0.4085013154941821	chr14:104040712:T:C
chr14:104040946	['G', 'A']	19959	1105.0553662691652	178.88201272609885	0.0453685358078858	0.0309851925943985	1.4642005425548812	0.143155	0.143155	chr14	104040946	0.8441934786973083	chr14:104040946:G:A
chr14:104041090	['A', 'G']	19959	6777.037287625921	986.8888137446284	0.0107946046967309	0.0134492404825574	0.8026181635112198	0.422205	0.422205	chr14	104041090	0.3744766278271508	chr14:104041090:A:G
chr14:104042739	['C', 'T']	19959	2862.143401142399	401.3956742991104	0.0174428366054443	0.0196329308408554	0.8884479218531343	0.374311	0.374311	chr14	104042739	0.4267674099438065	chr14:104042739:C:T
chr14:104043794	['G', 'C']	19959	528.0	64.97238562718215	-0.0287187680216255	0.0440377435214181	-0.6521398628805299	0.514318	0.514318	chr14	104043794	0.2887682760602466	chr14:104043794:G:C
chr14:104043930	['A', 'G']	19959	6889.416248997594	890.7365699500838	-0.0049217158345338	0.0134044329763649	-0.3671707593459577	0.713496	0.713496	chr14	104043930	0.1466084572834576	chr14:104043930:A:G
chr14:104044462	['A', 'G']	19959	11879.785628382444	1670.7969336319836	0.0092052411822748	0.0111392300642237	0.8263803807984514	0.408598	0.408598	chr14	104044462	0.3887037634771629	chr14:104044462:A:G
chr14:104044815	['TA', 'T']	19959	3398.6811325482336	445.5777064299912	-0.0130688610366399	0.0180710538500286	-0.7231930769006704	0.46957	0.46957	chr14	104044815	0.3282996571834464	chr14:104044815:TA:T
chr14:104044869	['G', 'A']	19959	1255.1257704063737	217.2788453802848	0.0385896946935183	0.0291506810973281	1.3238007909549432	0.185584	0.185584	chr14	104044869	0.7314594689104816	chr14:104044869:G:A
chr14:104046550	['G', 'T']	19959	6918.039837642814	988.4542136774236	0.0068963170070843	0.0133432290531051	0.51684018760657	0.605273	0.605273	chr14	104046550	0.2180486986507107	chr14:104046550:G:T
chr14:104046706	['C', 'T']	19959	4135.8381511592925	651.1382467689626	0.0253356017640214	0.0165678696012695	1.5292009397563118	0.12623	0.12623	chr14	104046706	0.8988374177851584	chr14:104046706:C:T
chr14:104047786	['G', 'A']	19959	656.0328690249523	53.16352851372896	-0.0317111428383802	0.0392603970668578	-0.8077132481461734	0.419265	0.419265	chr14	104047786	0.3775113907357244	chr14:104047786:G:A
chr14:104047799	['C', 'T']	19959	6918.73323644382	989.6206665211236	0.0070413426279816	0.0133413603427224	0.5277829581915591	0.597656	0.597656	chr14	104047799	0.2235487161599544	chr14:104047799:C:T
chr14:104048134	['G', 'T']	19959	18584.724580305687	2623.030428157652	0.0103522597868122	0.0101761612869687	1.0173050028274409	0.309021	0.309021	chr14	104048134	0.5100120064190979	chr14:104048134:G:T
chr14:104048481	['C', 'G']	19959	11636.915204971432	1419.9073619588603	-0.0152105789972086	0.0111647518845666	-1.362375013298294	0.173095	0.173095	chr14	104048481	0.7617154769182032	chr14:104048481:C:G
chr14:104049283	['T', 'C']	19959	5772.760002005416	866.6176206628435	0.015576638976246	0.0143270034550207	1.087222392676069	0.276952	0.276952	chr14	104049283	0.5575954942622785	chr14:104049283:T:C
chr14:104049750	['A', 'G']	19959	3409.024808299504	442.1029953041637	-0.014187769907025	0.0180467459877902	-0.7861677621341838	0.431779	0.431779	chr14	104049750	0.3647384838311094	chr14:104049750:A:G
chr14:104049925	['T', 'C']	19959	11692.75751653638	1634.0982756869596	0.0075305079995454	0.0111798668286914	0.6735776118745401	0.500588	0.500588	chr14	104049925	0.3005195654274505	chr14:104049925:T:C
chr14:104050082	['C', 'T']	19959	5767.444823093115	861.5415462774572	0.01470673635602	0.0143281112248856	1.0264253344486087	0.304704	0.304704	chr14	104050082	0.5161218445416023	chr14:104050082:C:T
chr14:104050411	['C', 'T']	19959	5770.289107124962	865.7381653463545	0.0153268089891703	0.0143250748597255	1.0699287186457354	0.284664	0.284664	chr14	104050411	0.5456674523820961	chr14:104050411:C:T
chr14:104051127	['C', 'A']	19959	11631.496617050068	1418.4367198050006	-0.0153876186261522	0.0111683507255889	-1.3777879119516012	0.168284	0.168284	chr14	104051127	0.7739571736381547	chr14:104051127:C:A
chr14:104052221	['T', 'C']	19959	3159.1079591018447	410.4135144269011	-0.0154738446643877	0.0186545222411013	-0.8294956292310882	0.406834	0.406834	chr14	104052221	0.3905827593005376	chr14:104052221:T:C
chr14:104053026	['T', 'C']	19959	6922.387321473315	990.4004959928084	0.0071138548405424	0.0133397391071682	0.5332829063140914	0.593844	0.593844	chr14	104053026	0.2263276271352904	chr14:104053026:T:C
chr14:104053033	['G', 'A']	19959	5798.5810492559	883.107999866591	0.0178182449209363	0.0142961534752545	1.2463663706309678	0.212645	0.212645	chr14	104053033	0.6723448245555945	chr14:104053033:G:A
chr14:104053517	['T', 'C']	19959	5813.873872519543	882.1890285503512	0.0172288599708051	0.0142815534853113	1.2063715609457428	0.227689	0.227689	chr14	104053517	0.6426579503014005	chr14:104053517:T:C
chr14:104054541	['G', 'A']	19959	11636.498120583372	1422.4669943133972	-0.0147460145458208	0.0111662245874893	-1.3205908971544744	0.186653	0.186653	chr14	104054541	0.7289650254377822	chr14:104054541:G:A
chr14:104054794	['G', 'T']	19959	3398.3405321441096	445.6291145231521	-0.0130409026782428	0.0180708694705167	-0.7216533050343574	0.470516	0.470516	chr14	104054794	0.3274256037063037	chr14:104054794:G:T
chr14:104055647	['TAG', 'T']	19959	3426.686745176647	450.7330861867403	-0.0123609528647163	0.0179838959975562	-0.6873345389895524	0.49188	0.49188	chr14	104055647	0.3081408356358734	chr14:104055647:TAG:T
chr14:104055651	['TCC', 'T']	19959	3426.686745176647	450.52985402899486	-0.0124071770924115	0.017983878428408	-0.6899055252071026	0.490262	0.490262	chr14	104055651	0.3095717674307001	chr14:104055651:TCC:T
chr14:104056924	['G', 'C']	19959	3144.945421741091	399.685836913281	-0.0186821761889424	0.0186912113200655	-0.9995166107231686	0.317557	0.317557	chr14	104056924	0.4981783095416078	chr14:104056924:G:C
chr14:104057502	['C', 'T']	19959	4167.626428141912	655.5227340606033	0.0267296596633749	0.0165537136654388	1.6147228473077695	0.106387	0.106387	chr14	104057502	0.9731114375785436	chr14:104057502:C:T
chr14:104058465	['AG', 'A']	19959	3372.3379265420654	442.9509589067846	-0.0128225837751619	0.0181266279725254	-0.7073893608120143	0.479333	0.479333	chr14	104058465	0.3193626706857561	chr14:104058465:AG:A
chr14:104058829	['C', 'T']	19959	13627.413851859275	2021.4409606706288	0.0238135895267753	0.0107287256690802	2.219610255801875	0.0264564	0.0264564	chr14	104058829	1.5774692518530655	chr14:104058829:C:T
chr14:104058879	['A', 'G']	19959	17876.165154628838	2537.181330948634	0.012415507860729	0.0101933815038983	1.2179969773505332	0.22324	0.22324	chr14	104058879	0.6512279861553771	chr14:104058879:A:G
chr14:104059833	['T', 'A']	19959	11783.313383458648	1450.7565295336524	-0.0139173959683007	0.011118711033163	-1.2517094766461867	0.21069	0.21069	chr14	104059833	0.6763560768640509	chr14:104059833:T:A
chr14:104060861	['C', 'T']	19959	8000.814662521312	1214.106780971128	0.0248557981420562	0.0125836201469743	1.975250194438897	0.0482535	0.0482535	chr14	104060861	1.316471180236071	chr14:104060861:C:T
chr14:104061927	['A', 'G']	19959	13352.690059652115	1970.4798964468755	0.0223189615481422	0.0107753340617355	2.0713011234982805	0.0383435	0.0383435	chr14	104061927	1.4163082471879966	chr14:104061927:A:G
chr14:104062780	['A', 'G']	19959	13389.923158106358	1980.4799481939635	0.0228984101561547	0.0107898838045651	2.1222110053183774	0.0338323	0.0338323	chr14	104062780	1.4706684768394334	chr14:104062780:A:G
chr14:104062789	['C', 'A']	19959	15244.165288013235	1967.658542793113	-0.0086420515261485	0.0104765906576519	-0.8248915900743437	0.409443	0.409443	chr14	104062789	0.387806549357748	chr14:104062789:C:A
chr14:104063437	['T', 'C']	19959	29378.878457753894	4048.923572524743	0.0146003970424537	0.0115519026639564	1.263895434992626	0.206282	0.206282	chr14	104063437	0.6855386665577743	chr14:104063437:T:C
chr14:104064274	['T', 'C']	19959	16578.645080447095	2415.940019400512	0.0184822906261129	0.0102842936572656	1.7971375810584374	0.0723289	0.0723289	chr14	104064274	1.1406881397357715	chr14:104064274:T:C
chr14:104064614	['T', 'C']	19959	16577.98361148699	2418.3040459040403	0.0187223105411772	0.0102851323440651	1.820327625825892	0.0687241	0.0687241	chr14	104064614	1.1628909388994528	chr14:104064614:T:C
chr14:104065377	['T', 'C']	19959	16596.609123300048	2420.134538734372	0.0184758640233514	0.010293512712833	1.794903696997178	0.0726842	0.0726842	chr14	104065377	1.138559985269855	chr14:104065377:T:C
chr14:104067075	['C', 'A']	19959	16567.98060442039	2412.97689890288	0.0181742535017209	0.0102847144546161	1.7671130863107	0.0772246	0.0772246	chr14	104067075	1.112244332534348	chr14:104067075:C:A
chr14:104067149	['T', 'C']	19959	15868.770410464593	2043.2962349647369	-0.0102883422259989	0.0104017671654776	-0.989095608690878	0.322628	0.322628	chr14	104067149	0.4912979440834465	chr14:104067149:T:C
chr14:104067487	['C', 'T']	19959	13187.625150360864	1969.9011272764865	0.0246364309179504	0.0108110498603807	2.27881947046008	0.0226883	0.0226883	chr14	104067487	1.644198043924602	chr14:104067487:C:T
chr14:104068833	['G', 'T']	19959	16578.491882140712	2415.004673539903	0.0182684257405849	0.0102838090347808	1.7764259992381644	0.075678	0.075678	chr14	104068833	1.12103035388482	chr14:104068833:G:T
chr14:104069368	['C', 'T']	19959	11768.4059033181	1437.8712507040682	-0.0150797603209832	0.0111307505779121	-1.3547837780955645	0.175502	0.175502	chr14	104069368	0.7557179300014927	chr14:104069368:C:T
chr14:104069915	['C', 'G']	19959	3165.2019274433583	408.1871071822271	-0.0166088280628397	0.0186849764588926	-0.8888867534502696	0.374075	0.374075	chr14	104069915	0.4270413153913338	chr14:104069915:C:G
chr14:104071336	['T', 'C']	19959	13185.624448676825	1973.5838834910496	0.0250245083713565	0.0108173884048267	2.3133595129292464	0.020713	0.020713	chr14	104071336	1.68375699482511	chr14:104071336:T:C
chr14:104071343	['C', 'T']	19959	704.1411175144074	135.5192909306482	0.0583141452335548	0.0385577862450498	1.5123831244601451	0.130452	0.130452	chr14	104071343	0.8845492582095598	chr14:104071343:C:T
chr14:104071902	['TA', 'T']	19959	16580.645882411907	2413.435225045348	0.0180507648750444	0.010287363824048	1.7546540769607404	0.0793338	0.0793338	chr14	104071902	1.1005417429972413	chr14:104071902:TA:T
chr14:104072554	['G', 'A']	19959	3171.619419137256	411.4172885832388	-0.016165554818979	0.018656905047713	-0.8664649778533698	0.386246	0.386246	chr14	104072554	0.4131360051384301	chr14:104072554:G:A
chr14:104072747	['A', 'T']	19959	3376.1840918203684	444.96145308451145	-0.0121931268512639	0.0181151617170893	-0.6730895943237027	0.500898	0.500898	chr14	104072747	0.3002507023705733	chr14:104072747:A:T
chr14:104073137	['A', 'G']	19959	13207.308609802543	1976.275080509808	0.0250540533978528	0.010808683886585	2.3179559750977807	0.0204618	0.0204618	chr14	104073137	1.6890561645787712	chr14:104073137:A:G
chr14:104073250	['G', 'A']	19959	13226.964360902257	1974.3280542171544	0.0246327484143389	0.0108048458228992	2.279787126821708	0.0226308	0.0226308	chr14	104073250	1.6453000934405646	chr14:104073250:G:A
chr14:104073486	['G', 'A']	19959	529.0795249549008	59.005373073716335	-0.039860566950184	0.0439990560193658	-0.9059414123030208	0.364978	0.364978	chr14	104073486	0.4377333129861461	chr14:104073486:G:A
chr14:104073748	['C', 'A']	19959	9048.90674951145	1307.7610238990735	0.0153970136940747	0.012113104791933	1.271103813477168	0.203707	0.203707	chr14	104073748	0.6909940470472596	chr14:104073748:C:A
chr14:104074323	['G', 'A']	19959	20098.02786269105	2891.1835399555075	0.0154420745281795	0.0101733175961831	1.5178995821356354	0.129056	0.129056	chr14	104074323	0.8892217996724754	chr14:104074323:G:A
chr14:104074518	['T', 'C']	19959	13206.323345192162	1974.3359345620624	0.0248553209212104	0.0108092858465529	2.299441542582285	0.0214902	0.0214902	chr14	104074518	1.6677595426987757	chr14:104074518:T:C
chr14:104075052	['G', 'A']	19959	3381.1694057520795	445.0666524691479	-0.0127208420285065	0.0180973792704598	-0.7029107274814473	0.48212	0.48212	chr14	104075052	0.3168448521106971	chr14:104075052:G:A
chr14:104075426	['A', 'G']	19959	2168.10862811905	148.99705195893728	-0.0653353151658328	0.0222834560554528	-2.932009963052608	0.00337159	0.00337159	chr14	104075426	2.472165242933304	chr14:104075426:A:G
chr14:104077057	['A', 'G']	19959	495.1984862914141	55.668910177752885	-0.0383636588357228	0.0454145845830195	-0.8447431411729119	0.398264	0.398264	chr14	104077057	0.3998289486947419	chr14:104077057:A:G
chr14:104077564	['C', 'T']	19959	3393.190056134724	452.1162382273891	-0.0102504912738436	0.0180768919007259	-0.5670494314031934	0.570687	0.570687	chr14	104077564	0.2436020203765175	chr14:104077564:C:T
chr14:104078948	['G', 'A']	19959	7223.447657228764	870.5285019423561	-0.0181076001929852	0.0130749291382447	-1.3849100061291837	0.166095	0.166095	chr14	104078948	0.7796434410289992	chr14:104078948:G:A
chr14:104079164	['C', 'CAG']	19959	19058.72936400541	2486.3148227810366	-0.0112139307693806	0.0101715727815076	-1.1024775627391656	0.270267	0.270267	chr14	104079164	0.5682069790620188	chr14:104079164:C:CAG
chr14:104080556	['A', 'G']	19959	6773.339362661589	815.005887965983	-0.0214728809356231	0.0134512326092813	-1.596350428198446	0.110426	0.110426	chr14	104080556	0.9569286591511612	chr14:104080556:A:G
chr14:104081311	['A', 'G']	19959	4720.4730169865215	756.6121831292196	0.028000293170357	0.0157341991377482	1.7795817203800894	0.0751597	0.0751597	chr14	104081311	1.124014962054809	chr14:104081311:A:G
chr14:104082267	['A', 'G']	19959	19512.9553039034	2392.502621679421	-0.0278568190329531	0.0101519993187061	-2.7439736901502685	0.00607547	0.00607547	chr14	104082267	2.2164201192916315	chr14:104082267:A:G
chr14:104082344	['A', 'G']	19959	19512.910598847404	2391.904211259201	-0.0278945227639089	0.0101519527970097	-2.747700203267817	0.00600688	0.00600688	chr14	104082344	2.2213510439072115	chr14:104082344:A:G
chr14:104084131	['C', 'T']	19959	13197.951278195487	1681.376074431504	-0.0142871169146788	0.0107452036112647	-1.3296273790196869	0.183656	0.183656	chr14	104084131	0.7359948787843773	chr14:104084131:C:T
chr14:104084651	['A', 'T']	19959	28767.44132678625	3652.700007732142	-0.0334303152901675	0.0112946310947116	-2.9598412741271694	0.00308159	0.00308159	chr14	104084651	2.5112251438727538	chr14:104084651:A:T
chr14:104086045	['A', 'G']	19959	23545.539085989178	2883.426031588608	-0.0351657332627635	0.0103643462804795	-3.392952368737004	0.000692781	0.000692781	chr14	104086045	3.159404031655127	chr14:104086045:A:G
chr14:104086859	['A', 'G']	19959	3587.539236319904	465.17493183138544	-0.0068969201842334	0.0177407288753312	-0.3887619405437037	0.697456	0.697456	chr14	104086859	0.1564831852729295	chr14:104086859:A:G
chr14:104087184	['A', 'G']	19959	28782.326217678896	3662.512062960821	-0.0323715153080034	0.0112976448123533	-2.865333071243919	0.00417006	0.00417006	chr14	104087184	2.3798576962297315	chr14:104087184:A:G
chr14:104087229	['C', 'T']	19959	2058.770189812213	276.21894515062263	0.0036478389256879	0.0231743800409295	0.1574082637483865	0.874925	0.874925	chr14	104087229	0.0580291738144514	chr14:104087229:C:T
chr14:104087707	['G', 'A']	19959	13072.96497294047	1670.8349076655209	-0.0138059290873796	0.0107621690659735	-1.2828203127777869	0.19957	0.19957	chr14	104087707	0.6999047426762832	chr14:104087707:G:A
chr14:104088584	['C', 'T']	19959	28719.438921735644	3665.183200825492	-0.0311521538650512	0.0112703248861126	-2.764086588438731	0.00571348	0.00571348	chr14	104088584	2.243099288525753	chr14:104088584:C:T
chr14:104089116	['G', 'T']	19959	17768.927600220763	2263.728432522941	-0.0176191163983964	0.0102029320630704	-1.726867952220219	0.0842069	0.0842069	chr14	104089116	1.074652320505716	chr14:104089116:G:T
chr14:104090695	['C', 'T']	19959	4206.210742559375	525.304621913113	-0.0183509770193664	0.0163775628684608	-1.1204949824803252	0.262516	0.262516	chr14	104090695	0.5808442217820289	chr14:104090695:C:T
chr14:104091982	['T', 'C']	19959	23407.69115509897	2893.5022961358195	-0.0343587030025158	0.0103417618275427	-3.3223258836816107	0.000894309	0.000894309	chr14	104091982	3.0485123986442524	chr14:104091982:T:C
chr14:104093012	['C', 'T']	19959	6380.31967130975	809.2475300256461	-0.01846395466172	0.0138167239715647	-1.3363482327445644	0.181451	0.181451	chr14	104093012	0.7412406340036001	chr14:104093012:C:T
chr14:104093169	['C', 'T']	19959	23717.75329491356	2944.64059297264	-0.0335091907770809	0.0103591091629314	-3.2347560248702427	0.00121945	0.00121945	chr14	104093169	2.913836001967113	chr14:104093169:C:T
chr14:104093286	['T', 'C']	19959	30490.527658081974	3997.327786013667	-0.0219302009129795	0.0118550685912156	-1.849858627492834	0.0643487	0.0643487	chr14	104093286	1.191460222474115	chr14:104093286:T:C
chr14:104093515	['T', 'C']	19959	23754.19014931356	2947.015867175622	-0.0340277106989036	0.0103690443311262	-3.281663151613468	0.00103374	0.00103374	chr14	104093515	2.9855886786155272	chr14:104093515:T:C
chr14:104093582	['T', 'C']	19959	23881.94462097144	2989.1135329041444	-0.0317502555122591	0.0104596307506735	-3.035504433100036	0.00240443	0.00240443	chr14	104093582	2.6189878619905707	chr14:104093582:T:C
chr14:104094675	['A', 'G']	19959	33069.313724507694	4392.600610665453	-0.0160648744221333	0.0133081607142321	-1.2071446060125408	0.227391	0.227391	chr14	104094675	0.6432267284243928	chr14:104094675:A:G
chr14:104095723	['G', 'A']	19959	6413.321324782042	872.3757464544673	-0.0005166739608762	0.0137898815853007	-0.0374676140386131	0.970113	0.970113	chr14	104095723	0.0131776756119317	chr14:104095723:G:A
chr14:104096475	['A', 'G']	19959	8005.406555405202	1184.709479870046	0.0189526869702095	0.0126794201449525	1.4947597566403164	0.134993	0.134993	chr14	104096475	0.8696887510619751	chr14:104096475:A:G
chr14:104096681	['A', 'G']	19959	30812.54379196312	4061.3758020398914	-0.0202324769130989	0.0120215610045605	-1.6830157835096011	0.0923877	0.0923877	chr14	104096681	1.0343858445558924	chr14:104096681:A:G
chr14:104097345	['G', 'C']	19959	4981.499173222428	837.1951265451162	0.0414821174714035	0.0154550284465622	2.684053129687419	0.00727956	0.00727956	chr14	104097345	2.137894870047808	chr14:104097345:G:C
chr14:104099585	['G', 'T']	19959	29392.41791942273	3950.256124425605	-0.0056038603979497	0.0115309200939829	-0.4859855373444071	0.626983	0.626983	chr14	104099585	0.2027442344584108	chr14:104099585:G:T
chr14:104099652	['T', 'C']	19959	10839.54309049003	1684.2944704856347	0.0296636839412338	0.0114446931167705	2.591916064377998	0.00955126	0.00955126	chr14	104099652	2.0199393326098	chr14:104099652:T:C
chr14:104099782	['C', 'T']	19959	15766.78995891372	1897.1888276812847	-0.0270621609444022	0.0103220723282125	-2.621775946137794	0.00875393	0.00875393	chr14	104099782	2.0577969305050936	chr14:104099782:C:T
chr14:104099946	['C', 'T']	19959	2572.386650631389	369.0282476108975	0.0107564550094585	0.020683396717765	0.5200526372063344	0.603033	0.603033	chr14	104099946	0.2196589211504694	chr14:104099946:C:T
chr14:104100575	['C', 'T']	19959	760.0761637520669	93.85609091623952	-0.0110551466061895	0.0368730848495473	-0.2998161572674933	0.764321	0.764321	chr14	104100575	0.1167242078508121	chr14:104100575:C:T
chr14:104100879	['C', 'T']	19959	6124.306844373184	845.0515659726697	0.0038947277982712	0.0140490862320229	0.2772228552056079	0.781612	0.781612	chr14	104100879	0.10700878156439	chr14:104100879:C:T
chr14:104101188	['C', 'T']	19959	31455.15197675001	4198.530642294583	-0.0124170528815901	0.0123845400929254	-1.0026252721878022	0.316054	0.316054	chr14	104101188	0.5002387088421998	chr14:104101188:C:T
chr14:104101239	['C', 'T']	19959	31455.0	4198.034573834491	-0.0124639609420678	0.0123859201264263	-1.0063007685214216	0.314283	0.314283	chr14	104101239	0.502679109933318	chr14:104101239:C:T
chr14:104101385	['C', 'T']	19959	26570.993836440164	3366.9555079479405	-0.0303254375610664	0.0107985431790645	-2.8082896978047365	0.00498538	0.00498538	chr14	104101385	2.3023017329163453	chr14:104101385:C:T
chr14:104101589	['G', 'A']	19959	31460.304986218995	4196.296948732367	-0.0130977203039246	0.0123858088025054	-1.0574779986330147	0.290306	0.290306	chr14	104101589	0.5371439881436503	chr14:104101589:G:A
chr14:104101595	['A', 'G']	19959	31462.305387121025	4193.719002350196	-0.0134445840914045	0.0123860393015231	-1.0854627346250392	0.27773	0.27773	chr14	104101595	0.5563772058429954	chr14:104101595:A:G
chr14:104102135	['T', 'C']	19959	31638.340666499626	4232.167561687921	-0.0121867395440061	0.0124776930435268	-0.9766821079420852	0.328738	0.328738	chr14	104102135	0.4831500913657617	chr14:104102135:T:C
chr14:104102788	['G', 'C']	19959	6015.301382904098	832.5361720716193	0.0052310350379912	0.0141569281943252	0.3695035367974857	0.711756	0.711756	chr14	104102788	0.1476688631259903	chr14:104102788:G:C
chr14:104103464	['C', 'G']	19959	14189.421856992534	2114.052434260789	0.0257266796855942	0.0105914979903285	2.428993491674748	0.0151496	0.0151496	chr14	104103464	1.8195988338340263	chr14:104103464:C:G
chr14:104103779	['C', 'G']	19959	12016.2040887909	1838.135133434284	0.0276193621913426	0.0110044777958989	2.509829426130116	0.0120868	0.0120868	chr14	104103779	1.917688664093251	chr14:104103779:C:G
chr14:104104075	['C', 'A']	19959	2081.0	326.5199910168825	0.0247925781736844	0.0228790082528125	1.0836386743571669	0.278538	0.278538	chr14	104104075	0.5551155471167376	chr14:104104075:C:A
chr14:104105102	['C', 'T']	19959	2692.0	385.15046024103424	0.0107626339970001	0.0202406011512653	0.5317348984136951	0.594916	0.594916	chr14	104105102	0.2255443507619261	chr14:104105102:C:T
chr14:104105483	['C', 'G']	19959	3890.0	509.965440783339	0.0019754623821729	0.016885984325925	0.11698828709322	0.906871	0.906871	chr14	104105483	0.0424544857873233	chr14:104105483:C:G
chr14:104106330	['G', 'A']	19959	11919.194367890968	1790.306249124318	0.0232236763870386	0.011040625144699	2.1034747654836408	0.0354368	0.0354368	chr14	104106330	1.4505455025041796	chr14:104106330:G:A
chr14:104106352	['C', 'T']	19959	2339.351623571858	358.3501600444112	0.0220459816242926	0.0216560796059086	1.0180042752649263	0.308688	0.308688	chr14	104106352	0.5104802530416449	chr14:104106352:C:T
chr14:104108873	['C', 'T']	19959	4883.244663793967	813.5824415266188	0.0392338574319763	0.0155625203566207	2.521047782294799	0.0117083	0.0117083	chr14	104108873	1.9315061582338573	chr14:104108873:C:T
chr14:104108989	['C', 'A']	19959	3685.0	535.9474055222349	0.0161134215459585	0.0174049300554533	0.925796397608033	0.354563	0.354563	chr14	104108989	0.4503065866545215	chr14:104108989:C:A
chr14:104109194	['C', 'G']	19959	14346.437590820264	1891.5296819388504	-0.0065929097201033	0.0105232037919216	-0.6265116451668927	0.530987	0.530987	chr14	104109194	0.2749161114936284	chr14:104109194:C:G
chr14:104109532	['G', 'A']	19959	11759.124147955092	1460.4254664177324	-0.0142565678697549	0.0110633972194186	-1.2886247855886035	0.197544	0.197544	chr14	104109532	0.7043361565999152	chr14:104109532:G:A
chr14:104110479	['A', 'G']	19959	12550.772966471206	1817.4435765947344	0.0182725395298285	0.0109191960796399	1.6734326773286696	0.0942578	0.0942578	chr14	104110479	1.025682700997031	chr14:104110479:A:G
chr14:104110794	['G', 'A']	19959	12514.508043096968	1814.9288772282505	0.018736878901403	0.0109314026381397	1.7140416030446055	0.0865366	0.0865366	chr14	104110794	1.062800172116792	chr14:104110794:G:A
chr14:104114057	['C', 'T']	19959	8047.403196713098	1149.5501341027243	0.0130766583157496	0.0126418637752884	1.0343932309499395	0.300965	0.300965	chr14	104114057	0.5214840067007543	chr14:104114057:C:T
chr14:104114852	['C', 'T']	19959	3312.0	340.115900790864	-0.0297467487739815	0.0182952840302752	-1.62592440351056	0.103982	0.103982	chr14	104114852	0.983041833559388	chr14:104114852:C:T
chr14:104115423	['A', 'G']	19959	12557.887552615754	1822.296104582791	0.0188371943407253	0.0110126457074305	1.7105057986216106	0.0871879	0.0871879	chr14	104115423	1.0595437825887395	chr14:104115423:A:G
chr14:104115587	['G', 'T']	19959	2131.1067742258742	310.6478585342932	0.0168365349472365	0.0226070160035513	0.7447482208439924	0.456433	0.456433	chr14	104115587	0.3406229637284058	chr14:104115587:G:T
chr14:104116049	['C', 'T']	19959	3868.387633411836	546.6968422160539	0.0185319135818741	0.0170253867376584	1.088487085047143	0.276393	0.276393	chr14	104116049	0.5584729602119842	chr14:104116049:C:T
chr14:104118555	['A', 'G']	19959	583.029211343822	61.98243430004823	0.0174243451965059	0.0421076894014777	0.413804353650772	0.679022	0.679022	chr14	104118555	0.1681161545503969	chr14:104118555:A:G
chr14:104118658	['T', 'C']	19959	30616.60192423332	4136.113090437897	0.0006620649983835	0.0119819081044819	0.0552553894263223	0.955936	0.955936	chr14	104118658	0.0195711828047103	chr14:104118658:T:C
chr14:104118849	['TGA', 'T']	19959	4041.024662890372	718.38263499512	0.0506741868805108	0.0169957673934692	2.9815768660132824	0.00287114	0.00287114	chr14	104118849	2.5419456303021444	chr14:104118849:TGA:T
chr14:104118926	['C', 'T']	19959	7577.379647259245	1084.0204846799363	0.013087030126771	0.0129413661653902	1.0112556865727498	0.311906	0.311906	chr14	104118926	0.5059762708285303	chr14:104118926:C:T
chr14:104120056	['A', 'C']	19959	10754.077616876282	1538.1808639340002	0.0074607584154575	0.011436138342352	0.6523844143986746	0.514161	0.514161	chr14	104120056	0.2889008684305108	chr14:104120056:A:C
chr14:104121011	['G', 'A']	19959	10122.014280703512	1519.0525825741397	0.0237455775767427	0.011671283592545	2.034530083041601	0.0419114	0.0419114	chr14	104121011	1.3776678318380815	chr14:104121011:G:A
chr14:104121719	['A', 'G']	19959	6039.90784726398	857.1940959416497	0.0112289427155586	0.0140780616477594	0.7976199420426425	0.425101	0.425101	chr14	104121719	0.3715078734050929	chr14:104121719:A:G
chr14:104123503	['T', 'C']	19959	3271.58613530485	478.2146035080655	0.0219756924705283	0.0184663855764297	1.190037562010932	0.234046	0.234046	chr14	104123503	0.6306987768513106	chr14:104123503:T:C
chr14:104123595	['C', 'T']	19959	3245.757274234882	459.9425173819477	0.018058151651514	0.0184881285438019	0.976743081850109	0.328708	0.328708	chr14	104123595	0.4831897260565686	chr14:104123595:C:T
chr14:104124939	['T', 'C']	19959	6009.6021947186455	780.4306823717259	-0.0019914150591962	0.0140962246393666	-0.1412729372682382	0.887656	0.887656	chr14	104124939	0.0517553070215852	chr14:104124939:T:C
chr14:104126919	['C', 'T']	19959	10191.553122181016	1532.6008746490977	0.0236854857085381	0.0116465341389296	2.0336939235310414	0.0419957	0.0419957	chr14	104126919	1.3767951753610328	chr14:104126919:C:T
chr14:104128445	['T', 'TA']	19959	3885.389337074711	553.53104949082	0.0144396694098728	0.0169890300886918	0.8499407755763619	0.395368	0.395368	chr14	104128445	0.4029984842024562	chr14:104128445:T:TA
chr14:104128736	['C', 'G']	19959	4397.881383112002	591.4674989232286	-0.0012132314099051	0.0161390674106143	-0.0751735759593665	0.940077	0.940077	chr14	104128736	0.0268365726710069	chr14:104128736:C:G
chr14:104130199	['TTTTA', 'T']	19959	3635.546452194829	534.6285304090059	0.021026356767636	0.0175284305000416	1.1995573002149915	0.230326	0.230326	chr14	104130199	0.6376570345968424	chr14:104130199:TTTTA:T
chr14:104132216	['C', 'T']	19959	10092.5736488519	1502.5855067140742	0.0221063465987113	0.0116803056011828	1.892617141496084	0.0584233	0.0584233	chr14	104132216	1.2334139158439197	chr14:104132216:C:T
chr14:104132612	['G', 'A']	19959	2153.2157638923686	298.4279950392151	0.00844553130146	0.0225470252188782	0.3745740832537313	0.707981	0.707981	chr14	104132612	0.149978397262037	chr14:104132612:G:A
chr14:104136934	['G', 'A']	19959	4254.426316580648	725.0684053426031	0.0411454617618847	0.0166201328516039	2.4756397634880423	0.013308	0.013308	chr14	104136934	1.8758872078032152	chr14:104136934:G:A
chr14:104137798	['G', 'A']	19959	4247.6203066097005	741.3948783310925	0.0453741815789862	0.01665146126081	2.7249369210482737	0.00643698	0.00643698	chr14	104137798	2.191317840242342	chr14:104137798:G:A
chr14:104138326	['A', 'G']	19959	2210.2923216444974	298.6089339128814	0.0067031107407506	0.022367729502121	0.2996777451245124	0.764426	0.764426	chr14	104138326	0.116664549947089	chr14:104138326:A:G
chr14:104140677	['T', 'G']	19959	14338.592011626744	2090.677986021019	0.0225183207605451	0.0105894863649423	2.1264790363293224	0.0334756	0.0334756	chr14	104140677	1.4752716301679651	chr14:104140677:T:G
chr14:104140944	['G', 'A']	19959	4079.204379196312	594.036258869583	0.0193157500603171	0.016683305994555	1.1577891136577625	0.246964	0.246964	chr14	104140944	0.607366349334759	chr14:104140944:G:A
chr14:104141731	['A', 'G']	19959	11180.486218015423	1638.4263037334194	0.0194004024011546	0.0115685500321925	1.6769951590448138	0.0935591	0.0935591	chr14	104141731	1.0289139645767973	chr14:104141731:A:G
chr14:104142770	['C', 'G']	19959	406.0	84.90884061781061	0.064077582122201	0.0501407254792258	1.2779548263367158	0.20128	0.20128	chr14	104142770	0.6961993762348251	chr14:104142770:C:G
chr14:104143076	['T', 'C']	19959	10540.52810902896	1520.6435139853045	0.0122983572241962	0.0114453405364667	1.0745296031176703	0.282598	0.282598	chr14	104143076	0.5488309160615485	chr14:104143076:T:C
chr14:104143371	['T', 'C']	19959	34776.74240905902	4902.860853872477	0.0424406954946717	0.0150774047860006	2.814854154083465	0.00488472	0.00488472	chr14	104143371	2.3111603256893414	chr14:104143371:T:C
chr14:104143801	['G', 'A']	19959	1888.09459865718	271.1352483714085	0.0128971057934407	0.0240059346981775	0.537246558219617	0.591103	0.591103	chr14	104143801	0.2283368364891442	chr14:104143801:G:A
chr14:104144126	['A', 'G']	19959	10551.643329658213	1565.5466328020975	0.0187128616507791	0.0114703164532069	1.631416336865522	0.102818	0.102818	chr14	104144126	0.9879308482166176	chr14:104144126:A:G
chr14:104144989	['C', 'T']	19959	2434.243924437541	349.9784499481001	0.0204554899557119	0.0210631389698362	0.9711510703606698	0.331485	0.331485	chr14	104144989	0.4795361190378446	chr14:104144989:C:T
chr14:104145939	['C', 'T']	19959	711.0356248121054	108.0869169946036	0.0080880905844216	0.0381349723183831	0.2120911618053733	0.832038	0.832038	chr14	104145939	0.0798568385969586	chr14:104145939:C:T
chr14:104146026	['A', 'G']	19959	10069.026913246127	1509.7135833317343	0.021713519931521	0.0116431039409064	1.864925370564928	0.0622065	0.0622065	chr14	104146026	1.2061642332088096	chr14:104146026:A:G
chr14:104147826	['G', 'A']	19959	10047.503407155024	1512.2376155643176	0.019246491006808	0.0116728498346768	1.6488253750709596	0.0991992	0.0991992	chr14	104147826	1.003491830234798	chr14:104147826:G:A
chr14:104148916	['T', 'A']	19959	4649.698887552615	670.4835875293164	0.009340140705761	0.0157014825633068	0.5948572479128946	0.551946	0.551946	chr14	104148916	0.2581034096787747	chr14:104148916:T:A
chr14:104149889	['A', 'G']	19959	34737.48088390038	4911.809816807091	0.0445560782272812	0.0150157048165428	2.96729848992461	0.00300786	0.00300786	chr14	104149889	2.521742381724821	chr14:104149889:A:G
chr14:104152782	['G', 'C']	19959	1035.0	180.82373010794973	0.0341844073402343	0.0317726365113136	1.0759071671015392	0.281982	0.281982	chr14	104152782	0.5497786134897638	chr14:104152782:G:C
chr14:104153391	['AC', 'A']	19959	1714.6013432237364	240.6639535714004	0.0077012798279755	0.0251840367813121	0.3058000548065556	0.75976	0.75976	chr14	104153391	0.1193235750042052	chr14:104153391:AC:A
chr14:104153740	['G', 'A']	19959	18300.33517116937	2474.1188472471035	-0.0019240633645896	0.0101673320434982	-0.1892397490667267	0.849907	0.849907	chr14	104153740	0.0706285938110193	chr14:104153740:G:A
chr14:104154369	['C', 'T']	19959	1557.0	238.3620174825608	0.0218156449556505	0.025957476987581	0.8404378039548258	0.400673	0.400673	chr14	104154369	0.3972099222193807	chr14:104154369:C:T
chr14:104154602	['G', 'C']	19959	32721.91837041491	4623.642558968916	0.0310941647267611	0.0131222550973857	2.3695747793346684	0.017818	0.017818	chr14	104154602	1.7491410454007053	chr14:104154602:G:C
chr14:104155046	['C', 'T']	19959	9797.490880849784	1468.2397150524148	0.0208541217899067	0.0117607225959426	1.773200721280627	0.0762107	0.0762107	chr14	104155046	1.117984049333305	chr14:104155046:C:T
chr14:104156364	['C', 'G']	19959	8856.774993735906	1417.5691636042973	0.0313716110633229	0.0122048048429978	2.5704311922137486	0.0101644	0.0101644	chr14	104156364	1.9929182524789533	chr14:104156364:C:G
chr14:104156444	['T', 'C']	19959	4199.841693811075	665.0671680494783	0.0324039160089158	0.0164568522847808	1.969022717599692	0.0489643	0.0489643	chr14	104156444	1.3101204498439043	chr14:104156444:T:C
chr14:104156783	['C', 'T']	19959	21971.30246542393	3080.2233804099656	0.0062151945084809	0.0101119891739547	0.6146361909177366	0.538802	0.538802	chr14	104156783	0.2685708008715617	chr14:104156783:C:T
chr14:104158005	['C', 'T']	19959	8884.335387853278	1215.5603835693264	-0.0037059798326484	0.012135126354201	-0.3053927684375127	0.76007	0.76007	chr14	104158005	0.1191464087536942	chr14:104158005:C:T
chr14:104158283	['C', 'T']	19959	785.0393325984568	120.74428293867878	0.0014682660074505	0.0363817806425094	0.0403571782777176	0.967809	0.967809	chr14	104158283	0.0142103435498136	chr14:104158283:C:T
chr14:104158352	['G', 'A']	19959	21786.18309365135	3016.755854844766	0.0126807237107042	0.0101563588739497	1.2485501810328228	0.211844	0.211844	chr14	104158352	0.6739838318933068	chr14:104158352:G:A
chr14:104158465	['G', 'A']	19959	913.0	141.25048437704385	0.0020908234773885	0.0337370669394287	0.0619740738322756	0.950584	0.950584	chr14	104158465	0.0220094999194316	chr14:104158465:G:A
chr14:104158497	['C', 'T']	19959	927.0	141.55396702866955	-0.0017777790589416	0.0334624115590113	-0.0531276431110334	0.957631	0.957631	chr14	104158497	0.0188018035884612	chr14:104158497:C:T
chr14:104158577	['G', 'C']	19959	32574.89627179796	4519.682287496933	0.0174778485274023	0.0130519338298254	1.3391003015555512	0.180553	0.180553	chr14	104158577	0.7433952911052158	chr14:104158577:G:C
chr14:104158995	['C', 'T']	19959	25192.262200621302	3517.658363731054	0.0167174155605027	0.0105038928108129	1.591544759795479	0.111503	0.111503	chr14	104158995	0.9527134477196908	chr14:104158995:C:T
chr14:104159333	['G', 'A']	19959	8544.856240917974	1245.9041751648142	0.0158236483603211	0.012323836032039	1.2839872519549411	0.199161	0.199161	chr14	104159333	0.7007957017709927	chr14:104159333:G:A
chr14:104159868	['CAG', 'C']	19959	9876.48451593506	1377.9997815560876	-0.0023021897370752	0.011678998526458	-0.1971221874769269	0.843734	0.843734	chr14	104159868	0.0737944497491798	chr14:104159868:CAG:C
chr14:104159974	['C', 'T']	19959	6181.309700370779	913.8217932927608	0.0102201003548561	0.0139400017814585	0.7331491426672393	0.463476	0.463476	chr14	104159974	0.3339727498418743	chr14:104159974:C:T
chr14:104160156	['T', 'C']	19959	30191.512676620903	3891.234616674324	-0.031481448264484	0.011955347150627	-2.633252541130344	0.00846367	0.00846367	chr14	104160156	2.072441278197946	chr14:104160156:T:C
chr14:104160393	['G', 'C']	19959	11026.657396271798	1393.357583780991	-0.0151575567766123	0.0113134629791481	-1.3397804725705291	0.180332	0.180332	chr14	104160393	0.7439272006747376	chr14:104160393:G:C
chr14:104160474	['G', 'C']	19959	12664.269028411083	1743.194197689759	-0.0040370859618328	0.0108051796384646	-0.3736250665802464	0.708687	0.708687	chr14	104160474	0.1495455337688169	chr14:104160474:G:C
chr14:104160660	['G', 'A']	19959	18915.843205051115	2726.7838574200928	0.014731002930003	0.0100819774186383	1.4611223888252367	0.143998	0.143998	chr14	104160660	0.841643539814443	chr14:104160660:G:A
chr14:104160729	['C', 'T']	19959	19777.99093095501	2839.374305995977	0.0134043297000409	0.0100712560589304	1.3309491508911613	0.183221	0.183221	chr14	104160729	0.7370247508568042	chr14:104160729:C:T
chr14:104161022	['A', 'G']	19959	36595.6670842311	4965.733368314042	9.983908004316555e-05	0.01840134019514	0.0054256417730668	0.995671	0.995671	chr14	104161022	0.0018841419863145	chr14:104161022:A:G
chr14:104161055	['A', 'G']	19959	25579.56321090344	3637.728567865168	0.0176370560733878	0.0104900737622118	1.6813090616122666	0.0927186	0.0927186	chr14	104161055	1.032833134603401	chr14:104161055:A:G
chr14:104161725	['C', 'T']	19959	6069.216336757705	855.7960276425832	0.0121616424578889	0.0141961982105773	0.8566830553850306	0.39163	0.39163	chr14	104161725	0.4071240473708891	chr14:104161725:C:T
chr14:104161801	['C', 'T']	19959	3160.316680863857	508.5278279133822	0.0320141123129109	0.0189054329545824	1.6933816004013331	0.0903985	0.0903985	chr14	104161801	1.0438387757981715	chr14:104161801:C:T
chr14:104161875	['A', 'T']	19959	10583.530263553464	1427.3579203030183	0.0037497599901532	0.0114746524964586	0.3267863659758341	0.743833	0.743833	chr14	104161875	0.1285245581631362	chr14:104161875:A:T
chr14:104162009	['T', 'G']	19959	25545.0	3648.6809880617134	0.0195080544641902	0.0104882154295941	1.859997498635	0.0629006	0.0629006	chr14	104162009	1.2013452118608303	chr14:104162009:T:G
chr14:104162019	['A', 'G']	19959	25548.56010422408	3650.599970136364	0.0196505249890984	0.0104897718201764	1.873303378373008	0.0610411	0.0610411	chr14	104162019	1.214377648715928	chr14:104162019:A:G
chr14:104162069	['T', 'C']	19959	25253.265257039784	3600.397030955511	0.0184117979117377	0.0104497120861991	1.761943081288731	0.0780942	0.0780942	chr14	104162069	1.1073812196634354	chr14:104162069:T:C
chr14:104162114	['T', 'C']	19959	25551.28018839563	3652.486147322639	0.019914691653367	0.0104893055805963	1.89857102554112	0.0576353	0.0576353	chr14	104162114	1.239311441933155	chr14:104162114:T:C
chr14:104162116	['G', 'A']	19959	3120.312672245327	497.8490313626326	0.0297539591405904	0.0190115773563159	1.5650442140039322	0.117588	0.117588	chr14	104162116	0.929636996284502	chr14:104162116:G:A
chr14:104162203	['A', 'G']	19959	25548.84019843656	3652.197407733244	0.0197349138763546	0.0104886064293609	1.881557288784357	0.0599107	0.0599107	chr14	104162203	1.2224956060587535	chr14:104162203:A:G
chr14:104162966	['A', 'G']	19959	25548.56010422408	3657.209160418903	0.0204471766588255	0.0104906642454464	1.9490831257611487	0.0512995	0.0512995	chr14	104162966	1.2898868677984991	chr14:104162966:A:G
chr14:104163055	['A', 'G']	19959	25563.28078965828	3653.902656127717	0.0199283200035124	0.0104915915158613	1.8994563382861955	0.0575189	0.0575189	chr14	104163055	1.2401894280580337	chr14:104163055:A:G
chr14:104163662	['A', 'G']	19959	36627.85701393763	4987.448947361303	0.0061081599618217	0.0184934311768569	0.3302880846397841	0.741186	0.741186	chr14	104163662	0.1300727925104105	chr14:104163662:A:G
chr14:104163839	['C', 'T']	19959	23562.16634080313	3335.2634616520586	0.0125434387722939	0.0102523944630483	1.2234643153365778	0.221169	0.221169	chr14	104163839	0.6552757456875021	chr14:104163839:C:T
chr14:104163977	['T', 'C']	19959	36044.61186551085	4893.563956051788	0.0017189863972008	0.0170921141798461	0.1005718999483286	0.919891	0.919891	chr14	104163977	0.0362636301577238	chr14:104163977:T:C
chr14:104163991	['A', 'G']	19959	36645.0	4995.581340118528	0.0078111845398753	0.0185280942300243	0.4215859679306623	0.673332	0.673332	chr14	104163991	0.1717707452629631	chr14:104163991:A:G
chr14:104164072	['G', 'A']	19959	23666.557276007214	3362.611508877959	0.0142980970703675	0.0102524398551961	1.3946043353886142	0.163151	0.163151	chr14	104164072	0.7874102599505719	chr14:104164072:G:A
chr14:104164169	['C', 'T']	19959	23447.52435357787	3318.356837541175	0.0127602240679343	0.0102276936536772	1.2476150049084185	0.212187	0.212187	chr14	104164169	0.6732812274149416	chr14:104164169:C:T
chr14:104164242	['C', 'T']	19959	2698.9598021349134	351.3122123753217	-0.0010094220484951	0.0206434525881592	-0.0488979275237208	0.961001	0.961001	chr14	104164242	0.0172761604123537	chr14:104164242:C:T
chr14:104164374	['G', 'A']	19959	2606.26116149722	339.34778283813944	-0.000509473067216	0.0205650336185786	-0.02477375319026	0.980236	0.980236	chr14	104164374	0.0086693516966313	chr14:104164374:G:A
chr14:104164464	['G', 'A']	19959	9813.966825357054	1408.6205889798482	0.0109290454427724	0.0117597586828832	0.9293596694870982	0.352714	0.352714	chr14	104164464	0.4525773018803462	chr14:104164464:G:A
chr14:104164701	['GTGTA', 'G']	19959	1138.8830171635047	164.03587541225238	0.0014860459520407	0.0304228741222519	0.0488463366764495	0.961042	0.961042	chr14	104164701	0.0172576321340991	chr14:104164701:GTGTA:G
chr14:104164811	['G', 'A']	19959	23596.91134609601	3354.94439989783	0.0141286581580713	0.0102517665276166	1.3781681547283582	0.168167	0.168167	chr14	104164811	0.7742592233061949	chr14:104164811:G:A
chr14:104165850	['T', 'C']	19959	579.4935813860195	112.8467716996361	0.0489701318994951	0.0423585891974166	1.1560850544682857	0.24766	0.24766	chr14	104165850	0.6061441314120388	chr14:104165850:T:C
chr14:104166362	['G', 'A']	19959	2330.116745164846	180.57486526896872	-0.0544929617923499	0.0215346425538888	-2.530479048165544	0.0113983	0.0113983	chr14	104166362	1.943159916705057	chr14:104166362:G:A
chr14:104166890	['A', 'C']	19959	435.043593726512	105.7747346466336	0.1001123978885907	0.0484580297966473	2.0659609626868747	0.038845	0.038845	chr14	104166890	1.4106648742158572	chr14:104166890:A:C
chr14:104167210	['G', 'C']	19959	439.04399458836497	99.9028457698963	0.0843488564148656	0.0482503961276814	1.7481484751267042	0.0804537	0.0804537	chr14	104167210	1.0944539782569005	chr14:104167210:G:C
chr14:104167287	['T', 'G']	19959	438.0658448586891	100.67698504975226	0.085737368252654	0.0483019451889036	1.7750293061147877	0.0759083	0.0759083	chr14	104167287	1.1197107346826187	chr14:104167287:T:G
chr14:104167326	['G', 'A']	19959	437.0	102.5079380389614	0.0907921432829967	0.048352846333543	1.877700076986221	0.0604368	0.0604368	chr14	104167326	1.2186985386932605	chr14:104167326:G:A
chr14:104167391	['C', 'T']	19959	437.0	102.5079380389614	0.0907921432829967	0.048352846333543	1.877700076986221	0.0604368	0.0604368	chr14	104167391	1.2186985386932605	chr14:104167391:C:T
chr14:104167637	['C', 'T']	19959	440.0	100.66740380341255	0.0847436428371476	0.0481928890416238	1.7584262849225574	0.0786903	0.0786903	chr14	104167637	1.1040787989764724	chr14:104167637:C:T
chr14:104167658	['T', 'C']	19959	437.0	102.5079380389614	0.0907921432829967	0.048352846333543	1.877700076986221	0.0604368	0.0604368	chr14	104167658	1.2186985386932605	chr14:104167658:T:C
chr14:104167731	['T', 'C']	19959	2994.450090198437	439.0552915972855	0.0108169832152124	0.0191325380458662	0.565371054759228	0.571828	0.571828	chr14	104167731	0.2427345828923872	chr14:104167731:T:C
chr14:104167904	['C', 'T']	19959	439.0	103.33943853029008	0.0927706042384809	0.0482451636102171	1.9228995674674108	0.0545069	0.0545069	chr14	104167904	1.263548517131686	chr14:104167904:C:T
chr14:104168120	['T', 'C']	19959	436.0436939419752	102.68381085447396	0.0912320271373215	0.0484066647076345	1.8846997141476816	0.0594849	0.0594849	chr14	104168120	1.2255932641697307	chr14:104168120:T:C
chr14:104168138	['G', 'A']	19959	436.0436939419752	102.62882888008576	0.0911054654431566	0.0484066530124303	1.882085617854257	0.0598389	0.0598389	chr14	104168138	1.223016398571419	chr14:104168138:G:A
chr14:104168173	['G', 'A']	19959	436.0	102.63362011692914	0.0911509151516964	0.0484066453148904	1.8830248317922025	0.0597115	0.0597115	chr14	104168173	1.223942018861087	chr14:104168173:G:A
chr14:104168191	['C', 'T']	19959	436.0	102.63362011692914	0.0911509151516964	0.0484066453148904	1.8830248317922025	0.0597115	0.0597115	chr14	104168191	1.223942018861087	chr14:104168191:C:T
chr14:104168210	['T', 'C']	19959	436.0218458763403	102.64164181921468	0.0911475382232288	0.048406667244313	1.8829542170957287	0.0597211	0.0597211	chr14	104168210	1.2238722016246666	chr14:104168210:T:C
chr14:104168409	['T', 'C']	19959	436.0436939419752	102.61395888905446	0.09112759621595	0.0484067768091618	1.8825379879187187	0.0597776	0.0597776	chr14	104168409	1.2234615253569583	chr14:104168409:T:C
chr14:104168410	['A', 'C']	19959	436.0	102.63362011692914	0.0911509151516964	0.0484066453148904	1.8830248317922025	0.0597115	0.0597115	chr14	104168410	1.223942018861087	chr14:104168410:A:C
chr14:104168447	['G', 'A']	19959	436.0	102.63362011692914	0.0911509151516964	0.0484066453148904	1.8830248317922025	0.0597115	0.0597115	chr14	104168447	1.223942018861087	chr14:104168447:G:A
chr14:104168516	['C', 'T']	19959	436.0	102.63362011692914	0.0911509151516964	0.0484066453148904	1.8830248317922025	0.0597115	0.0597115	chr14	104168516	1.223942018861087	chr14:104168516:C:T
chr14:104168568	['G', 'T']	19959	436.0	102.63362011692914	0.0911509151516964	0.0484066453148904	1.8830248317922025	0.0597115	0.0597115	chr14	104168568	1.223942018861087	chr14:104168568:G:T
chr14:104168861	['G', 'A']	19959	1067.0	181.53942946897885	0.0355587435570835	0.031348363541144	1.1343094037560686	0.256678	0.256678	chr14	104168861	0.5906113533310877	chr14:104168861:G:A
chr14:104168940	['T', 'C']	19959	8391.351595424447	1228.5243071480488	0.0114735325175975	0.0123511473427883	0.9289446720346044	0.352929	0.352929	chr14	104168940	0.4523126544127214	chr14:104168940:T:C
chr14:104169319	['G', 'C']	19959	436.0	102.63362011692914	0.0911509151516964	0.0484066453148904	1.8830248317922025	0.0597115	0.0597115	chr14	104169319	1.223942018861087	chr14:104169319:G:C
chr14:104170247	['G', 'A']	19959	27790.78478729268	3753.7709476661394	-0.0032886164937008	0.0111410443641347	-0.2951802709167541	0.767859	0.767859	chr14	104170247	0.1147185210412302	chr14:104170247:G:A
chr14:104170471	['T', 'C']	19959	437.0	101.86671196860468	0.0887583404794042	0.0483531543671384	1.8356266853962635	0.0664278	0.0664278	chr14	104170471	1.1776501305733773	chr14:104170471:T:C
chr14:104170708	['C', 'T']	19959	456.0	110.36676271160802	0.1028625453660574	0.0473743940590201	2.1712688343392594	0.0299226	0.0299226	chr14	104170708	1.5240006729534836	chr14:104170708:C:T
chr14:104170764	['G', 'C']	19959	437.04379415743847	101.84679295887364	0.0886891759308702	0.0483531496036414	1.834196462027184	0.0666397	0.0666397	chr14	104170764	1.1762669667128811	chr14:104170764:G:C
chr14:104170990	['T', 'G']	19959	37405.0	4956.027590568512	-0.059709175115536	0.0210531085033748	-2.836121568744334	0.0045711	0.0045711	chr14	104170990	2.3399792777320774	chr14:104170990:T:G
chr14:104171342	['C', 'T']	19959	2538.0	353.59221442160083	0.0077187141667213	0.0208466220051427	0.3702621060053389	0.711191	0.711191	chr14	104171342	0.1480137479251721	chr14:104171342:C:T
chr14:104172104	['A', 'G']	19959	37696.0	4980.204035786021	-0.0733082760391279	0.0223380127185	-3.2817725087252287	0.00103334	0.00103334	chr14	104172104	2.985756758994545	chr14:104172104:A:G
chr14:104172106	['C', 'A']	19959	437.0	101.86671196860468	0.0887583404794042	0.0483531543671384	1.8356266853962635	0.0664278	0.0664278	chr14	104172106	1.1776501305733773	chr14:104172106:C:A
chr14:104172403	['T', 'C']	19959	437.0875970934603	101.95673071226456	0.0889233279395197	0.0483531333948007	1.8390396174218004	0.0659242	0.0659242	chr14	104172403	1.1809551317308664	chr14:104172403:T:C
chr14:104172451	['A', 'G']	19959	437.0218959815613	101.87670635298946	0.0887625219198832	0.0483531640571326	1.835712794616792	0.066415	0.066415	chr14	104172451	1.177733823018667	chr14:104172451:A:G
chr14:104173182	['C', 'G']	19959	437.0	101.86671196860468	0.0887583404794042	0.0483531543671384	1.8356266853962635	0.0664278	0.0664278	chr14	104173182	1.1776501305733773	chr14:104173182:C:G
chr14:104173307	['C', 'T']	19959	5114.0	617.9355335828254	-0.0192433942728036	0.0151152227004525	-1.273113513056438	0.202993	0.202993	chr14	104173307	0.692518938016784	chr14:104173307:C:T
chr14:104173674	['T', 'C']	19959	2818.423631990379	412.5717048257342	0.0123012030567009	0.0198266031398995	0.6204392638467486	0.534976	0.534976	chr14	104173674	0.271665700785054	chr14:104173674:T:C
chr14:104174485	['G', 'T']	19959	20690.146529691803	2592.530789881552	-0.0204260764176819	0.0101408071182196	-2.014245629520263	0.0439972	0.0439972	chr14	104174485	1.3565749613147822	chr14:104174485:G:T
chr14:104175275	['T', 'C']	19959	5462.54737686025	848.8616052125192	0.0253431089624853	0.0147450907746144	1.7187489280240058	0.0856756	0.0856756	chr14	104175275	1.0671428454533718	chr14:104175275:T:C
chr14:104175455	['C', 'T']	19959	25116.77525556224	3246.19343815609	-0.018200459086253	0.010490519752247	-1.7349435029045686	0.0827663	0.0827663	chr14	104175455	1.082146459148136	chr14:104175455:C:T
chr14:104176085	['A', 'G']	19959	6796.021497294047	991.8163917711548	0.0095841567480119	0.0134764380241005	0.7111787796502446	0.476982	0.476982	chr14	104176085	0.3214980097401255	chr14:104176085:A:G
chr14:104176187	['C', 'T']	19959	436.0	102.12917715316806	0.0898609515516722	0.0484046596717383	1.8564525019094111	0.0634038	0.0634038	chr14	104176187	1.1978847126296917	chr14:104176187:C:T
chr14:104177072	['A', 'G']	19959	32630.63488325484	4380.204138328228	-0.0092512226680956	0.0131994482751336	-0.700879497025945	0.483386	0.483386	chr14	104177072	0.3157059319399389	chr14:104177072:A:G
chr14:104177522	['A', 'G']	19959	27593.76504484642	3605.087663029971	-0.0197701843956653	0.0110409822003848	-1.7906182653728224	0.0733697	0.0733697	chr14	104177522	1.134483256700215	chr14:104177522:A:G
chr14:104177762	['T', 'C']	19959	21635.25195429946	2755.837385413173	-0.0218133295431304	0.0102006395651554	-2.1384276352281946	0.0324942	0.0324942	chr14	104177762	1.4881941507991527	chr14:104177762:T:C
chr14:104177810	['C', 'T']	19959	5893.295270067141	899.6566615419382	0.0229845075551895	0.0143018145898484	1.6071042881162916	0.108047	0.108047	chr14	104177810	0.96638728710127	chr14:104177810:C:T
chr14:104177875	['A', 'G']	19959	463.0696031268792	100.12647616127684	0.0768123143654699	0.047024567644822	1.6334507303849244	0.10239	0.10239	chr14	104177875	0.9897424570016988	chr14:104177875:A:G
chr14:104177991	['T', 'C']	19959	4520.132354415156	629.2997618209994	-0.0078460079030374	0.0158342088106456	-0.4955099428625935	0.620246	0.620246	chr14	104177991	0.2074360278353247	chr14:104177991:T:C
chr14:104179019	['T', 'C']	19959	16192.245101478327	2216.076699342905	-0.0018925347945364	0.0103202511002866	-0.1833806925961192	0.854501	0.854501	chr14	104179019	0.0682874246995606	chr14:104179019:T:C
chr14:104179534	['C', 'T']	19959	1101.1103372250336	182.05440140417	0.0231897587812868	0.0308828554779986	0.7508942558050543	0.452725	0.452725	chr14	104179534	0.3441655225971621	chr14:104179534:C:T
chr14:104180300	['TG', 'T']	19959	26215.94046903187	3387.4557674668777	-0.0230711432237114	0.0107055390095167	-2.155066008652371	0.0311686	0.0311686	chr14	104180300	1.506282704490228	chr14:104180300:TG:T
chr14:104180380	['C', 'T']	19959	30496.527958713297	3935.530155652404	-0.0319653203105122	0.011945589722829	-2.6759097752556933	0.00745876	0.00745876	chr14	104180380	2.127333366886487	chr14:104180380:C:T
chr14:104180434	['T', 'C']	19959	28406.69300927086	3693.014078099957	-0.0245552638279121	0.0112155765827433	-2.189389341399862	0.0285801	0.0285801	chr14	104180434	1.5439362559728929	chr14:104180434:T:C
chr14:104180887	['C', 'T']	19959	12076.605070648362	1590.1879907401064	-0.0055092075694084	0.0110548006669546	-0.4983543109806385	0.61824	0.61824	chr14	104180887	0.2088428996006194	chr14:104180887:C:T
chr14:104181046	['CA', 'C']	19959	19342.969135183885	2459.446415934025	-0.0157404560956288	0.0101053385082129	-1.557637686539253	0.119335	0.119335	chr14	104181046	0.9232321625527552	chr14:104181046:CA:C
chr14:104181269	['G', 'A']	19959	37942.9010421886	5001.360884833717	-0.0818473933004656	0.0234474998516566	-3.490666118702748	0.000482859	0.000482859	chr14	104181269	3.3161796693764223	chr14:104181269:G:A
chr14:104181437	['G', 'T']	19959	3026.0	503.4898225917496	0.0381913796441269	0.0190831015120299	2.001319314894969	0.0453715	0.0453715	chr14	104181437	1.343216862546761	chr14:104181437:G:T
chr14:104181676	['C', 'T']	19959	3073.1539733440222	525.8981765665383	0.0434824767464349	0.018920097342329	2.298216333652454	0.0215598	0.0215598	chr14	104181676	1.666355272209754	chr14:104181676:C:T
chr14:104182265	['G', 'A']	19959	13254.992333132894	1791.8878723309222	-0.0031063809642773	0.0107600688969956	-0.2886952671041592	0.772818	0.772818	chr14	104182265	0.1119227711556639	chr14:104182265:G:A
chr14:104182844	['T', 'C']	19959	37955.0	5006.976199666623	-0.0809101415502067	0.0234853528557383	-3.44513203813488	0.000571955	0.000571955	chr14	104182844	3.242638139074935	chr14:104182844:T:C
chr14:104183051	['CCCTGCCTGGACCCCCGTCCTCCCTGTCTGGACCCCGGTCCT', 'C']	19959	1975.214350252514	334.4173763609496	0.0475964957947837	0.0241202202027634	1.9733027059732489	0.0484749	0.0484749	chr14	104183051	1.3144830781645327	chr14:104183051:CCCTGCCTGGACCCCCGTCCTCCCTGTCTGGACCCCGGTCCT:C
chr14:104183159	['C', 'A']	19959	15832.172939113008	2102.7488917385367	-0.0066467743246466	0.0103084580645048	-0.6447884138495462	0.519072	0.519072	chr14	104183159	0.2847723973848069	chr14:104183159:C:A
chr14:104183621	['C', 'A']	19959	11120.114295735832	1519.2466657046714	0.0013149641382733	0.011274969423755	0.116626847386641	0.907157	0.907157	chr14	104183621	0.0423175438847137	chr14:104183621:C:A
chr14:104183704	['G', 'A']	19959	2122.1063232788856	353.99315875401425	0.042468226037704	0.0225486427561321	1.883404979049342	0.05966	0.05966	chr14	104183704	1.224316750973956	chr14:104183704:G:A
chr14:104184157	['G', 'A']	19959	16004.0	2098.102248456846	-0.0089672149905059	0.0102873376677832	-0.871674993092573	0.383396	0.383396	chr14	104184157	0.4163524224621023	chr14:104184157:G:A
chr14:104184476	['AACAGTGGCAGCAATG', 'A']	19959	38031.52741305002	5013.571836492028	-0.085837345727582	0.0239534442401902	-3.583507443307877	0.000339819	0.000339819	chr14	104184476	3.468752342463825	chr14:104184476:AACAGTGGCAGCAATG:A
chr14:104185060	['G', 'A']	19959	749.0	81.51948808589147	-0.0008173011663493	0.0371643771625982	-0.0219915206105463	0.982455	0.982455	chr14	104185060	0.0076873327583929	chr14:104185060:G:A
chr14:104186187	['G', 'A']	19959	15187.565629228688	1872.059323408222	-0.0186524278806658	0.0104479801686553	-1.785266394037046	0.0742333	0.0742333	chr14	104186187	1.1294012326989065	chr14:104186187:G:A
chr14:104186530	['C', 'T']	19959	17519.63334335538	2340.258209900021	-0.0064994178187949	0.0101766961231877	-0.6386569609743881	0.523053	0.523053	chr14	104186530	0.2814543026406884	chr14:104186530:C:T
chr14:104186550	['G', 'A']	19959	37384.87308347529	4913.074002902301	-0.0755939454840236	0.0209335186495506	-3.611143771362413	0.000305597	0.000305597	chr14	104186550	3.5148509134793344	chr14:104186550:G:A
chr14:104186728	['G', 'C']	19959	22578.39371617559	2982.5724116487195	-0.0075894445087268	0.0101300746301945	-0.7491992690858426	0.453746	0.453746	chr14	104186728	0.3431871904640066	chr14:104186728:G:C
chr14:104186785	['T', 'C']	19959	7451.119963920625	864.9470405152667	-0.0254358985827765	0.0129512810758398	-1.963967767653995	0.0495477	0.0495477	chr14	104186785	1.304976500623548	chr14:104186785:T:C
chr14:104186794	['C', 'T']	19959	7446.119212266987	861.6957586507631	-0.0256809548347853	0.0129531131727288	-1.9826086974097712	0.0474249	0.0474249	chr14	104186794	1.323993576190359	chr14:104186794:C:T
chr14:104186891	['A', 'G']	19959	25614.848129052232	3295.244612522538	-0.0210183880936849	0.010889090983264	-1.9302243066927447	0.0535932	0.0535932	chr14	104186891	1.2708903108636254	chr14:104186891:A:G
chr14:104186931	['A', 'G']	19959	7081.419193184665	911.2475707675192	-0.0066163714577945	0.0133309734722055	-0.4963157020445154	0.619677	0.619677	chr14	104186931	0.2078346228731607	chr14:104186931:A:G
chr14:104187373	['G', 'A']	19959	12222.837191822007	1645.3019888303313	-0.007477548548208	0.0110097575182175	-0.6791746808079172	0.497035	0.497035	chr14	104187373	0.303613028225079	chr14:104187373:G:A
chr14:104187507	['G', 'A']	19959	3909.0	532.2623826442748	0.002111421987999	0.016960225531769	0.1244925655053364	0.900927	0.900927	chr14	104187507	0.0453103974577563	chr14:104187507:G:A
chr14:104187792	['T', 'C']	19959	9513.429945880936	1234.1019963196447	-0.0072563556806873	0.0119042579860485	-0.6095596793342027	0.54216	0.54216	chr14	104187792	0.2658725273680309	chr14:104187792:T:C
chr14:104188151	['G', 'A']	19959	4002.0	647.4078076597898	0.0281293713286915	0.0167990158828079	1.674465428506386	0.0940548	0.0940548	chr14	104188151	1.0266190357295613	chr14:104188151:G:A
chr14:104188227	['T', 'G']	19959	9526.204752832648	1240.5741641370769	-0.006611149232188	0.0119030945471613	-0.5554143257447834	0.578618	0.578618	chr14	104188227	0.2376080601815023	chr14:104188227:T:G
chr14:104188307	['T', 'C']	19959	3904.586891160553	524.2744317489492	-0.0002203166859197	0.0169683462550524	-0.0129839810319839	0.989641	0.989641	chr14	104188307	0.0045223205485926	chr14:104188307:T:C
chr14:104188610	['C', 'T']	19959	5500.0	699.0966641385065	-0.0092955909665997	0.0146811052526671	-0.6331669725554866	0.526632	0.526632	chr14	104188610	0.2784927551783283	chr14:104188610:C:T
chr14:104188897	['C', 'T']	19959	5573.279236396433	712.5102811001249	-0.0087546795840533	0.0146299444125458	-0.5984082602901594	0.549574	0.549574	chr14	104188897	0.2599738216610712	chr14:104188897:C:T
chr14:104189121	['C', 'T']	19959	428.0	31.362356607264843	-0.0454649888634265	0.0492544850721055	-0.9230629210084844	0.355986	0.355986	chr14	104189121	0.4485670813594359	chr14:104189121:C:T
chr14:104189874	['CAT', 'C']	19959	9888.91830901158	1330.364388925561	-0.0021618821559277	0.0116680110948916	-0.1852828334105882	0.853009	0.853009	chr14	104189874	0.0690463866170992	chr14:104189874:CAT:C
chr14:104190322	['T', 'C']	19959	5698.855280966466	709.8624726389211	-0.0130115553047665	0.0144799549940384	-0.8985908664856744	0.368881	0.368881	chr14	104190322	0.4331137134575568	chr14:104190322:T:C
chr14:104190896	['C', 'T']	19959	26318.274467552	3514.466714707388	-0.0070178045604512	0.010602149619353	-0.6619227998481614	0.508028	0.508028	chr14	104190896	0.2941123508846225	chr14:104190896:C:T
chr14:104191423	['G', 'A']	19959	13919.09215273602	2015.0917678826368	0.0150329312429981	0.0106058780066505	1.4174150630029403	0.156377	0.156377	chr14	104191423	0.8058271228082962	chr14:104191423:G:A
chr14:104191790	['C', 'T']	19959	12928.591029817087	1684.1763301867932	-0.0041616356556939	0.0108015553144863	-0.3852811502166428	0.700033	0.700033	chr14	104191790	0.1548814865856083	chr14:104191790:C:T
chr14:104192231	['G', 'A']	19959	5609.0	641.631187563114	-0.027224314771452	0.014493877514091	-1.8783320574486928	0.0603503	0.0603503	chr14	104192231	1.219320566693049	chr14:104192231:G:A
chr14:104192412	['C', 'G']	19959	4342.652736019242	499.391850840657	-0.0268966990364851	0.0161651863050962	-1.6638657005769035	0.096155	0.096155	chr14	104192412	1.0170281277962665	chr14:104192412:C:G
chr14:104192468	['C', 'T']	19959	12213.611935063633	1616.5954126810436	-0.0014027217741118	0.0109552365214893	-0.1280412131093944	0.898118	0.898118	chr14	104192468	0.046666599432731	chr14:104192468:C:T
chr14:104192754	['C', 'T']	19959	4066.20372782844	501.4618744144696	-0.0134825871056473	0.0168305434828187	-0.8010785343569508	0.423096	0.423096	chr14	104192754	0.373561080521079	chr14:104192754:C:T
chr14:104192973	['T', 'C']	19959	15752.735528491954	2156.7835715924184	0.0023914659949508	0.0103234390921081	0.2316540034395146	0.816809	0.816809	chr14	104192973	0.087879485626333	chr14:104192973:T:C
chr14:104193886	['T', 'C']	19959	531.0532144109836	58.372435275296745	-0.0141123669409734	0.0442631160391441	-0.3188290433166337	0.749859	0.749859	chr14	104193886	0.1250203916467118	chr14:104193886:T:C
chr14:104194269	['G', 'A']	19959	4003.0	539.5116161994321	-0.0013553563970233	0.016778001050799	-0.0807817565942267	0.935616	0.935616	chr14	104194269	0.0289023599151557	chr14:104194269:G:A
chr14:104194612	['T', 'G']	19959	24482.58650761828	3205.954030492258	-0.0126645019571466	0.0103535219656189	-1.2232071365861574	0.221266	0.221266	chr14	104194612	0.6550853151590874	chr14:104194612:T:G
chr14:104195097	['A', 'G']	19959	865.0433410161339	134.62687912017816	0.0091429875526156	0.0344712444052071	0.2652352043094363	0.790831	0.790831	chr14	104195097	0.1019163149968793	chr14:104195097:A:G
chr14:104195402	['T', 'C']	19959	866.6513237063779	133.349574240368	0.0076236956801538	0.0344529885846871	0.2212782110734571	0.824878	0.824878	chr14	104195402	0.0836102791407147	chr14:104195402:T:C
chr14:104195677	['G', 'A']	19959	10588.530514079568	1370.965972581425	-0.010418361077579	0.0115519584398766	-0.9018696813880018	0.367137	0.367137	chr14	104195677	0.4351718451715974	chr14:104195677:G:A
chr14:104195991	['T', 'G']	19959	22685.27318735281	2940.166127856589	-0.0138341883783505	0.010155027092241	-1.362299504736973	0.173119	0.173119	chr14	104195991	0.7616552652134058	chr14:104195991:T:G
chr14:104196122	['T', 'C']	19959	18111.35199478749	2346.6347816912094	-0.0161121700729337	0.0102208013424624	-1.5764096701493913	0.114947	0.114947	chr14	104196122	0.9395023588918534	chr14:104196122:T:C
chr14:104196196	['G', 'A']	19959	10872.634245339746	1430.1558146811542	-0.0085040815756288	0.0114582839653988	-0.7421775897079419	0.457988	0.457988	chr14	104196196	0.3391459010399242	chr14:104196196:G:A
chr14:104196397	['C', 'T']	19959	11822.278316826703	1511.3782153203929	-0.0077835135854233	0.0110919495414882	-0.7017263787857996	0.482858	0.482858	chr14	104196397	0.3161805688003362	chr14:104196397:C:T
chr14:104196503	['A', 'G']	19959	12022.81900656609	1594.069945611731	-0.0078736649171469	0.0110728429175736	-0.7110788959762676	0.477044	0.477044	chr14	104196503	0.32144156210051	chr14:104196503:A:G
chr14:104196581	['A', 'G']	19959	12049.829833091077	1584.6843528479044	-0.0091867270266811	0.0110686445327859	-0.8299776001902947	0.406561	0.406561	chr14	104196581	0.3908742840775808	chr14:104196581:A:G
chr14:104196654	['G', 'A']	19959	1088.0	163.9238302393332	0.0091429015497316	0.0308707922293862	0.2961667287899547	0.767106	0.767106	chr14	104196654	0.1151446203608972	chr14:104196654:G:A
chr14:104196792	['CT', 'C']	19959	11150.378086902176	1467.60439419763	-0.0093001325982908	0.0116815134245144	-0.7961410701094526	0.42596	0.42596	chr14	104196792	0.3706311816364915	chr14:104196792:CT:C
chr14:104197075	['G', 'A']	19959	32813.576196441994	4314.731747653223	-0.0272390164554565	0.013240591205677	-2.057235665109685	0.0396765	0.0396765	chr14	104197075	1.4014666454323812	chr14:104197075:G:A
chr14:104197417	['G', 'A']	19959	10914.187321473311	1429.2908491355556	-0.0089352537500913	0.0114425294965349	-0.7808809890153317	0.434882	0.434882	chr14	104197417	0.3616285676449725	chr14:104197417:G:A
chr14:104198274	['A', 'G']	19959	11434.572903096505	1488.1609025901043	-0.0095818482731341	0.0112646170279737	-0.8506146502219527	0.394994	0.394994	chr14	104198274	0.4034095013018492	chr14:104198274:A:G
chr14:104198471	['A', 'G']	19959	33296.33647341785	4368.740768532864	-0.0306170048374744	0.013611987273332	-2.24926781245658	0.0245063	0.0245063	chr14	104198471	1.610722254267396	chr14:104198471:A:G
chr14:104198497	['A', 'G']	19959	18612.730192934105	2399.611166393988	-0.0169463683739406	0.0101723528802385	-1.6659241547608712	0.0957442	0.0957442	chr14	104198497	1.0188875252892489	chr14:104198497:A:G
chr14:104198995	['T', 'C']	19959	18888.892769454327	2419.2100331417987	-0.0183853074807942	0.0101720656162189	-1.8074310739285453	0.0707102	0.0707102	chr14	104198995	1.150517934375678	chr14:104198995:T:C
chr14:104199328	['A', 'G']	19959	18634.93366068744	2396.9410566006422	-0.0173426823107028	0.0101804850033403	-1.70352220989595	0.088486	0.088486	chr14	104199328	1.05312543668874	chr14:104199328:A:G
chr14:104199393	['G', 'A']	19959	4073.2040785649865	511.375585971151	-0.0112052148426948	0.0168947431200787	-0.6632367691567883	0.507187	0.507187	chr14	104199393	0.2948318866338549	chr14:104199393:G:A
chr14:104200236	['C', 'T']	19959	13402.014431749849	1773.4264068729094	-0.0074161552194138	0.0108010649014425	-0.6866133373963271	0.492334	0.492334	chr14	104200236	0.3077401713316292	chr14:104200236:C:T
chr14:104200484	['T', 'C']	19959	18651.26529996984	2397.1071757017003	-0.0175737209820198	0.0101842969136281	-1.7255703688787398	0.0844402	0.0844402	chr14	104200484	1.0734507467192662	chr14:104200484:T:C
chr14:104200770	['A', 'G']	19959	18566.79134233918	2393.423431226011	-0.0169515117244729	0.0101833925277056	-1.6646232263318397	0.0960037	0.0960037	chr14	104200770	1.0177120288498305	chr14:104200770:A:G
chr14:104201106	['C', 'T']	19959	687.0	96.39920340779156	-0.0092102255712185	0.0386056416691513	-0.238572011058638	0.81144	0.81144	chr14	104201106	0.0907435875226249	chr14:104201106:C:T
chr14:104201606	['G', 'A']	19959	18658.0	2588.4763278288683	0.0055995090246701	0.01021771296065	0.5480198011271881	0.583684	0.583684	chr14	104201606	0.2338222114473335	chr14:104201606:G:A
chr14:104201658	['C', 'T']	19959	5144.257741256639	610.2032752067273	-0.0220170798948172	0.01520138256208	-1.4483603583360258	0.147532	0.147532	chr14	104201658	0.8311137700849925	chr14:104201658:C:T
chr14:104201825	['G', 'A']	19959	10976.099864709126	1488.9885317413766	-0.0014772946895637	0.0112664424264372	-0.1311234401817187	0.895679	0.895679	chr14	104201825	0.0478476080910354	chr14:104201825:G:A
chr14:104201930	['CA', 'C']	19959	632.0	40.990290014054594	-0.0544379320729185	0.0405137136922145	-1.343691483987058	0.179063	0.179063	chr14	104201930	0.7469941436645563	chr14:104201930:CA:C
chr14:104202121	['G', 'A']	19959	4172.209038981862	565.2038265333041	0.0007756403908716	0.0164020412867216	0.0472892597520513	0.962283	0.962283	chr14	104202121	0.0166971865236723	chr14:104202121:G:A
chr14:104202147	['T', 'C']	19959	32793.64305040585	4410.557582941637	-0.0084014698058794	0.0132008989876086	-0.6364316410394264	0.524502	0.524502	chr14	104202147	0.2802528514412378	chr14:104202147:T:C
chr14:104202489	['G', 'A']	19959	3987.599368610944	493.4434828239857	-0.0126330851621519	0.017019089011031	-0.7422891527251375	0.457921	0.457921	chr14	104202489	0.3392094395144657	chr14:104202489:G:A
chr14:104203470	['A', 'G']	19959	3816.3824222077465	518.3503260731252	0.0003960521081295	0.0170346758067689	0.0232497590574708	0.981451	0.981451	chr14	104203470	0.0081313781432705	chr14:104203470:A:G
chr14:104205359	['A', 'G']	19959	36981.0	4866.825352026077	-0.0630099152600363	0.0193979435797125	-3.248278097165698	0.00116298	0.00116298	chr14	104205359	2.934427753856525	chr14:104205359:A:G
chr14:104206884	['T', 'C']	19959	30780.168679528942	4135.91546338853	-0.0065844899920244	0.012003683753561	-0.5485391090939961	0.583328	0.583328	chr14	104206884	0.2340871767439258	chr14:104206884:T:C
chr14:104207196	['G', 'C']	19959	31451.57580919932	4232.938682736111	-0.0058212515172648	0.0123416948966186	-0.471673588273498	0.637165	0.637165	chr14	104207196	0.1957480883705007	chr14:104207196:G:C
chr14:104207298	['G', 'A']	19959	5032.504284211054	710.6859840538327	0.0060366983532582	0.0151591598289367	0.3982211693378294	0.690471	0.690471	chr14	104207298	0.1608545572076654	chr14:104207298:G:A
chr14:104207331	['C', 'T']	19959	2089.0	320.2888639498857	0.0128707087288526	0.0227244255910804	0.5663821370210772	0.57114	0.57114	chr14	104207331	0.2432574227962816	chr14:104207331:C:T
chr14:104207519	['A', 'G']	19959	31508.15728816956	4238.504029387242	-0.0060550367995037	0.0123666793345267	-0.4896251156604835	0.624405	0.624405	chr14	104207519	0.2045336279291023	chr14:104207519:A:G
chr14:104207614	['G', 'A']	19959	2556.128068944784	362.1727319001236	0.007666149184128	0.020458217932057	0.3747222367846387	0.707871	0.707871	chr14	104207614	0.1500458794467646	chr14:104207614:G:A
chr14:104207615	['A', 'G']	19959	2087.5229527914203	328.74791350365274	0.017123586083117	0.0227337829764791	0.7532220264807424	0.451325	0.451325	chr14	104207615	0.3455106091757681	chr14:104207615:A:G
chr14:104208002	['C', 'T']	19959	37798.0	4982.61730398669	-0.0845275488602828	0.0227286954735714	-3.718979338632528	0.000200577	0.000200577	chr14	104208002	3.697718868652411	chr14:104208002:C:T
chr14:104209671	['A', 'G']	19959	3775.513307603629	522.3084581613625	0.0016051516182515	0.0172641942346419	0.0929757622299368	0.925924	0.925924	chr14	104209671	0.0334246588204115	chr14:104209671:A:G
chr14:104210321	['C', 'T']	19959	13883.086740829824	1859.0947591014965	-0.0035367634542696	0.0106185226106551	-0.3330749091894125	0.739081	0.739081	chr14	104210321	0.131307962247535	chr14:104210321:C:T
chr14:104210480	['C', 'T']	19959	3298.165247018739	471.3640645931372	0.0103917266267207	0.0182568080097641	0.569197343871012	0.569229	0.569229	chr14	104210480	0.2447129824121588	chr14:104210480:C:T
chr14:104210576	['C', 'G']	19959	3650.0	527.3028542418409	0.012883934349281	0.0174057257005542	0.7402124203801965	0.45918	0.45918	chr14	104210576	0.3380170362869039	chr14:104210576:C:G
chr14:104210592	['G', 'A']	19959	14921.485641256952	1894.8350637980493	-0.0155510860872895	0.0104779065496004	-1.4841787349098514	0.137777	0.137777	chr14	104210592	0.8608232759464076	chr14:104210592:G:A
chr14:104210888	['G', 'A']	19959	4880.0	698.1284661842041	0.011778865116519	0.0153542240819582	0.7671416708291757	0.443006	0.443006	chr14	104210888	0.3535903917244579	chr14:104210888:G:A
chr14:104211243	['T', 'C']	19959	459.0	91.59863968761358	0.0738681290429111	0.0473905191479823	1.5587111171382062	0.119081	0.119081	chr14	104211243	0.9241575269589846	chr14:104211243:T:C
chr14:104212321	['T', 'G']	19959	33255.0	4338.198562401584	-0.0301084798105506	0.013602444557349	-2.21346094693574	0.0268772	0.0268772	chr14	104212321	1.5706159769831058	chr14:104212321:T:G
chr14:104212862	['T', 'G']	19959	14959.499022899232	1966.875016455776	-0.0068171999685516	0.0104332538634827	-0.6534107247607974	0.513499	0.513499	chr14	104212862	0.2894603978211426	chr14:104212862:T:G
chr14:104213050	['G', 'A']	19959	6725.336957610984	797.4274198494235	-0.0200493988334001	0.0134040270638259	-1.4957742727563088	0.134728	0.134728	chr14	104213050	0.8705421371515705	chr14:104213050:G:A
chr14:104213897	['G', 'A']	19959	1748.175176629754	220.9344186598205	-0.0192470274435881	0.0246260912325746	-0.7815705408468856	0.434476	0.434476	chr14	104213897	0.3620342085258787	chr14:104213897:G:A
chr14:104215817	['A', 'G']	19959	26771.389234162	3634.8900478126648	0.0011241809154189	0.0107091408824444	0.1049739589533065	0.916398	0.916398	chr14	104215817	0.0379158673110028	chr14:104215817:A:G
chr14:104216070	['A', 'G']	19959	37850.68926638605	4998.343266271596	-0.0819502312256737	0.0230061023858212	-3.5621084289436125	0.000368746	0.000368746	chr14	104216070	3.433272682030322	chr14:104216070:A:G
chr14:104216305	['C', 'T']	19959	1067.0	139.88330279117295	-0.0153444641960118	0.0312085955103674	-0.4916742950163972	0.622955	0.622955	chr14	104216305	0.2055433240591855	chr14:104216305:C:T
chr14:104216817	['G', 'C']	19959	23379.3427368843	3149.6208393158063	-0.0027071733293065	0.0102105380026267	-0.2651352287812968	0.790908	0.790908	chr14	104216817	0.1018740315668912	chr14:104216817:G:C
chr14:104218537	['G', 'A']	19959	15199.761549253431	2055.758835705423	-0.0011695195757361	0.0104019721799732	-0.112432484484801	0.910482	0.910482	chr14	104218537	0.0407286356768006	chr14:104218537:G:A
chr14:104218945	['G', 'A']	19959	2809.0	359.09228203512373	-0.0050078300784908	0.019992248983109	-0.2504885809856516	0.802212	0.802212	chr14	104218945	0.0957108458512506	chr14:104218945:G:A
chr14:104219474	['C', 'T']	19959	1205.1248424978598	135.47454524138203	-0.0313331386567459	0.0295293504050251	-1.0610845896364136	0.288664	0.288664	chr14	104219474	0.5396073746791094	chr14:104219474:C:T
chr14:104219498	['T', 'C']	19959	24467.291675025084	3315.216341373651	-0.0009923902518197	0.0103571366219056	-0.0958170475149314	0.923667	0.923667	chr14	104219498	0.0344845722090281	chr14:104219498:T:C
chr14:104220009	['G', 'A']	19959	14951.247294046903	2037.670819400921	0.0002355690308914	0.0104350027706411	0.0225748891561562	0.98199	0.98199	chr14	104220009	0.0078929347863007	chr14:104220009:G:A
chr14:104220227	['AG', 'A']	19959	26856.0	3528.664577957444	-0.0156888280352839	0.0107670819088919	-1.4571104936359138	0.145102	0.145102	chr14	104220227	0.8383266014631757	chr14:104220227:AG:A
chr14:104220466	['G', 'T']	19959	9893.495690950997	1244.9140850230272	-0.012654506484034	0.0116530221730338	-1.0859420239770647	0.277518	0.277518	chr14	104220466	0.5567088430020215	chr14:104220466:G:T
chr14:104220504	['AGT', 'A']	19959	9149.292021649797	1174.04084279559	-0.0081701771803975	0.0119499338863986	-0.6837006177663283	0.494172	0.494172	chr14	104220504	0.3061218655506718	chr14:104220504:AGT:A
chr14:104223976	['CT', 'C']	19959	8222.411965126767	1092.884888528383	-0.0085319497143549	0.0125567977108226	-0.6794685962808293	0.496849	0.496849	chr14	104223976	0.3037755799405248	chr14:104223976:CT:C
chr14:104224156	['G', 'C']	19959	22037.104118649164	2871.5645426078745	-0.0136315058809511	0.0102489416583104	-1.330040343228792	0.18352	0.18352	chr14	104224156	0.7363165994428076	chr14:104224156:G:C
chr14:104224166	['C', 'A']	19959	4652.233089487925	667.6692541809767	0.0167129366942386	0.0156804873771578	1.0658429353787036	0.286508	0.286508	chr14	104224166	0.5428632469693713	chr14:104224166:C:A
chr14:104224218	['G', 'T']	19959	9348.0	1226.0545604793442	-0.0094721586337839	0.0119245135977511	-0.7943433965784809	0.427005	0.427005	chr14	104224218	0.369567039589271	chr14:104224218:G:T
chr14:104224389	['TG', 'T']	19959	9352.560240661822	1217.87127360899	-0.0112250814597158	0.011936148246425	-0.9404274501263652	0.34701	0.34701	chr14	104224389	0.4596580096983431	chr14:104224389:TG:T
chr14:104225044	['C', 'T']	19959	9356.406343956703	1223.9772192162657	-0.0105160531628032	0.0119351069415061	-0.881102550177591	0.378273	0.378273	chr14	104225044	0.4221946562475233	chr14:104225044:C:T
chr14:104226783	['G', 'A']	19959	3718.186291211544	527.2473071506588	0.018436779581371	0.0173654901038981	1.0616907136546871	0.288389	0.288389	chr14	104226783	0.5400213088985473	chr14:104226783:G:A
chr14:104226864	['A', 'G']	19959	11607.32623402656	1495.449793042518	-0.0107751662072633	0.0110581456485026	-0.9744098648874584	0.329865	0.329865	chr14	104226864	0.4816637623971989	chr14:104226864:A:G
chr14:104227430	['C', 'T']	19959	3856.0	450.0863378730119	-0.0211540012935145	0.01702346794816	-1.2426375964012035	0.214016	0.214016	chr14	104227430	0.669553757249134	chr14:104227430:C:T
chr14:104227449	['C', 'T']	19959	11617.74624173181	1490.4811454179835	-0.0113179925385546	0.0110540661668391	-1.023875953674602	0.305906	0.305906	chr14	104227449	0.514412004737006	chr14:104227449:C:T
chr14:104228021	['A', 'G']	19959	3844.1926044693855	451.4279253575996	-0.0206682577160279	0.0170465694958402	-1.2124584785854715	0.225351	0.225351	chr14	104228021	0.6471405103974488	chr14:104228021:A:G
chr14:104228281	['C', 'T']	19959	3836.384426517012	446.9901382077399	-0.0213248836231181	0.017068412898457	-1.2493770656934262	0.211542	0.211542	chr14	104228281	0.6746033939750888	chr14:104228281:C:T
chr14:104228440	['C', 'T']	19959	10560.058175076414	1490.4268340900835	0.0082965465034999	0.0114272610690361	0.7260310632073186	0.467828	0.467828	chr14	104228440	0.3299137887654628	chr14:104228440:C:T
chr14:104228880	['C', 'T']	19959	10797.163868704583	1517.8134000019545	0.0071953398598999	0.0113530311724389	0.6337813884777853	0.526231	0.526231	chr14	104228880	0.2788235714301368	chr14:104228880:C:T
chr14:104229299	['C', 'T']	19959	9384.470187393526	1266.6621830719164	0.0030382561848402	0.0118746384963085	0.2558609414328522	0.798061	0.798061	chr14	104229299	0.0979639119689319	chr14:104229299:C:T
chr14:104229578	['C', 'T']	19959	10800.705723163275	1359.1621469409413	-0.0131372899451693	0.0113118786019282	-1.1613711928388144	0.245505	0.245505	chr14	104229578	0.6099396585296194	chr14:104229578:C:T
chr14:104229784	['G', 'A']	19959	647.0	90.40889514100267	0.0125824455652733	0.0399970514282316	0.3145843284935774	0.753081	0.753081	chr14	104229784	0.1231583093754827	chr14:104229784:G:A
chr14:104230418	['C', 'T']	19959	3828.383624793306	438.9074875944822	-0.0233542216103073	0.0170898223850895	-1.3665573043452626	0.17178	0.17178	chr14	104230418	0.7650274015947578	chr14:104230418:C:T
chr14:104230616	['C', 'T']	19959	3650.548707155743	537.0291681807134	0.0233944208740811	0.0175164472139492	1.3355688278757245	0.181705	0.181705	chr14	104230616	0.7406331219900786	chr14:104230616:C:T
chr14:104233158	['G', 'A']	19959	3659.366688380017	537.9372033372391	0.0234119575970626	0.0174950560787885	1.3382042041835984	0.180845	0.180845	chr14	104233158	0.7426934941040626	chr14:104233158:G:A
chr14:104234217	['G', 'T']	19959	3595.180128269365	405.1335489466381	-0.0259109376643514	0.0175375191584934	-1.4774574117458743	0.139569	0.139569	chr14	104234217	0.8552110331741183	chr14:104234217:G:T
chr14:104234700	['G', 'A']	19959	1980.5789232880936	292.75801969435446	0.0324613100578528	0.0236776979132353	1.370965630898923	0.170401	0.170401	chr14	104234700	0.7685278609002602	chr14:104234700:G:A
chr14:104235895	['A', 'G']	19959	37082.85795169856	4943.536401849965	-0.0242891663682088	0.0198078760850659	-1.2262377987371162	0.220124	0.220124	chr14	104235895	0.6573326039739835	chr14:104235895:A:G
chr14:104236516	['C', 'G']	19959	22604.66277438108	2982.191177863339	-0.0098437750646957	0.0102346935072189	-0.9618045775139752	0.336159	0.336159	chr14	104236516	0.4734552568679414	chr14:104236516:C:G
chr14:104236997	['G', 'A']	19959	34784.22835237523	4714.199507808516	-0.0020370931630965	0.0153000984088781	-0.1331424876270416	0.894082	0.894082	chr14	104236997	0.0486226484139294	chr14:104236997:G:A
chr14:104237411	['T', 'C']	19959	35471.6633588934	4670.162020171014	-0.0362986018088201	0.015969260337068	-2.273029623329726	0.023035	0.023035	chr14	104237411	1.6376117834113015	chr14:104237411:T:C
chr14:104237412	['G', 'A']	19959	17232.77067669173	2180.3245051306976	-0.0170141757116249	0.0102578415524164	-1.658650664926367	0.0972019	0.0972019	chr14	104237412	1.0123252458612677	chr14:104237412:G:A
chr14:104237417	['A', 'C']	19959	13785.453442918715	1746.4369613163096	-0.0125047927831125	0.0106669949738082	-1.1722882417978768	0.241095	0.241095	chr14	104237417	0.6178117962377522	chr14:104237417:A:C
chr14:104237465	['C', 'T']	19959	2876.720657512279	420.7739327173308	0.0200381722704631	0.0197487370087602	1.0146558871878475	0.310282	0.310282	chr14	104237465	0.5082434178654556	chr14:104237465:C:T
chr14:104237591	['G', 'A']	19959	13508.0	1722.5032564566602	-0.0111663876896898	0.0107157987703677	-1.0420490276999306	0.297402	0.297402	chr14	104237591	0.5266561152153988	chr14:104237591:G:A
chr14:104237652	['C', 'G']	19959	14448.17167769092	2093.5025140642715	0.0129715528110387	0.0105193996095977	1.2331077145509024	0.21755	0.21755	chr14	104237652	0.6624409123712642	chr14:104237652:C:G
chr14:104237655	['T', 'C']	19959	35638.785599759496	4686.830746718488	-0.0402589717974052	0.0162852349099568	-2.472114895486754	0.0134399	0.0134399	chr14	104237655	1.871603962651968	chr14:104237655:T:C
chr14:104237775	['G', 'T']	19959	35364.26214468342	4678.572433011107	-0.0314017081012911	0.015862803931142	-1.9795811785609327	0.0477643	0.0477643	chr14	104237775	1.3208965825861838	chr14:104237775:G:T
chr14:104237907	['G', 'A']	19959	17238.45477323979	2157.605389262801	-0.0199650649544043	0.0102638463068328	-1.9451835459688496	0.0517669	0.0517669	chr14	104237907	1.2859478414543866	chr14:104237907:G:A
chr14:104237947	['A', 'G']	19959	18683.80832832231	2365.0921506060563	-0.0199704022848235	0.0101803051302874	-1.9616703064635668	0.0498148	0.0498148	chr14	104237947	1.30264160897879	chr14:104237947:A:G
chr14:104238315	['A', 'G']	19959	13605.089911291538	1720.8250706128788	-0.013259574571718	0.010704638622938	-1.238675590907407	0.21548	0.21548	chr14	104238315	0.6665930331260826	chr14:104238315:A:G
chr14:104238326	['G', 'A']	19959	10139.031971936856	1278.030359758451	-0.0096873038462828	0.0117021975599844	-0.8278192020453076	0.407783	0.407783	chr14	104238326	0.3895708834134077	chr14:104238326:G:A
chr14:104238385	['C', 'T']	19959	17216.450363317465	2150.9258348971343	-0.0203396798897815	0.010271165795695	-1.98026984417938	0.0476869	0.0476869	chr14	104238385	1.3216009089910246	chr14:104238385:C:T
chr14:104238498	['A', 'G']	19959	17214.449962415434	2150.283038343552	-0.0204611634242335	0.010270387020468	-1.9922485280696869	0.0463574	0.0463574	chr14	104238498	1.333880929855067	chr14:104238498:A:G
chr14:104238535	['G', 'A']	19959	17217.901308205102	2151.697927190042	-0.0203623368764161	0.0102719168899922	-1.982330765960021	0.0474559	0.0474559	chr14	104238535	1.3237097858045683	chr14:104238535:G:A
chr14:104238799	['T', 'C']	19959	21504.15483289072	2771.717516384945	-0.0162258552066855	0.0101366397869222	-1.6007134067858753	0.109456	0.109456	chr14	104238799	0.9607604269195256	chr14:104238799:T:C
chr14:104239083	['G', 'A']	19959	29932.49969936868	3811.384158150594	-0.0366148077304893	0.0116515320131444	-3.14248870356131	0.00167763	0.00167763	chr14	104239083	2.775303816258757	chr14:104239083:G:A
chr14:104239117	['T', 'C']	19959	21506.155033321644	2770.513963814773	-0.0164794540408776	0.0101346464399479	-1.6260512035151298	0.103955	0.103955	chr14	104239117	0.9831546172494218	chr14:104239117:T:C
chr14:104239128	['T', 'A']	19959	3653.366087087237	431.7480997425444	-0.0262749209470587	0.0175526606679344	-1.4969195522054624	0.13443	0.13443	chr14	104239128	0.8715038013672943	chr14:104239128:T:A
chr14:104239146	['T', 'C']	19959	23722.754297168627	3106.0875694949013	-0.0115749063934077	0.0103229738677671	-1.1212763435883186	0.262184	0.262184	chr14	104239146	0.5813938150247737	chr14:104239146:T:C
chr14:104239147	['G', 'A']	19959	1753.08783445235	265.43729549128807	0.0313582309221521	0.0250161466185601	1.2535196327513751	0.210031	0.210031	chr14	104239147	0.6777165998597491	chr14:104239147:G:A
chr14:104239223	['TG', 'T']	19959	32889.943625977154	4254.207263360406	-0.0384396404992612	0.0132641605958849	-2.8980077722511	0.0037595	0.0037595	chr14	104239223	2.424869910838353	chr14:104239223:TG:T
chr14:104239345	['C', 'T']	19959	21488.2298556825	2769.755975756763	-0.0165349063053042	0.0101415850584587	-1.6304065104214702	0.103031	0.103031	chr14	104239345	0.9870320849711328	chr14:104239345:C:T
chr14:104239362	['A', 'G']	19959	21488.38313120176	2768.605375599774	-0.0166391209848862	0.010142596774086	-1.6405188292014643	0.100913	0.100913	chr14	104239362	0.9960528826769596	chr14:104239362:A:G
chr14:104239522	['G', 'A']	19959	3644.182583425193	427.7357754241869	-0.0273371427581305	0.0175670071528334	-1.556163922533683	0.119685	0.119685	chr14	104239522	0.9219602758712347	chr14:104239522:G:A
chr14:104239667	['G', 'A']	19959	17892.964860394008	2341.2404894346623	-0.0078733712542005	0.010115588646664	-0.7783403941397995	0.436378	0.436378	chr14	104239667	0.3601371524912172	chr14:104239667:G:A
chr14:104239926	['C', 'T']	19959	2532.0	394.0821891426524	0.028631482861448	0.0210167067483642	1.3623201391281916	0.173112	0.173112	chr14	104239926	0.7616728260983279	chr14:104239926:C:T
chr14:104240023	['T', 'G']	19959	21540.158440647392	2764.755681782575	-0.0173737468279463	0.010139180632393	-1.713525723413974	0.0866314	0.0866314	chr14	104240023	1.0623246671620965	chr14:104240023:T:G
chr14:104240058	['G', 'A']	19959	35563.56366187302	4694.937293052545	-0.0364032596910053	0.0161717205425437	-2.2510443211801427	0.0243936	0.0243936	chr14	104240058	1.6127241019100622	chr14:104240058:G:A
chr14:104240153	['C', 'G']	19959	21556.08001803788	2772.6580074218755	-0.0169153081503755	0.0101406199298456	-1.6680743650189345	0.0953167	0.0953167	chr14	104240153	1.0208310019592284	chr14:104240153:C:G
chr14:104240637	['C', 'T']	19959	21329.343289566	2760.83628695826	-0.0147025040779959	0.0101165637521206	-1.4533100802052463	0.146153	0.146153	chr14	104240637	0.8351922656977604	chr14:104240637:C:T
chr14:104240827	['C', 'G']	19959	2536.254146414792	397.716298560333	0.0294924964433016	0.0210020300953074	1.404268840177081	0.160254	0.160254	chr14	104240827	0.7951911215205514	chr14:104240827:C:G
chr14:104241004	['T', 'C']	19959	31891.793595911004	4150.739825699403	-0.0303033758616286	0.0126169356100919	-2.4018015783000224	0.0163236	0.0163236	chr14	104241004	1.7871840558934475	chr14:104241004:T:C
chr14:104241013	['C', 'T']	19959	7413.742897229042	918.4512209193166	-0.0090925696085797	0.01313784611993	-0.6920898239770372	0.488889	0.488889	chr14	104241013	0.3107897342498573	chr14:104241013:C:T
chr14:104241120	['A', 'G']	19959	34414.72427096903	4543.310185533014	-0.0270864832193938	0.0146116172082363	-1.8537635385168472	0.0637878	0.0637878	chr14	104241120	1.1952623761272694	chr14:104241120:A:G
chr14:104241235	['A', 'G']	19959	34418.24447340719	4545.89451872611	-0.0266913486744116	0.0146229885385062	-1.8253005262314288	0.0679706	0.0679706	chr14	104241235	1.1676788963931857	chr14:104241235:A:G
chr14:104241325	['C', 'T']	19959	22475.28456404305	2939.729026134149	-0.0151834179595843	0.0108216489801548	-1.4030595510377617	0.160615	0.160615	chr14	104241325	0.794213897955065	chr14:104241325:C:T
chr14:104242170	['T', 'C']	19959	34871.92097737191	4599.730117397164	-0.0318312635539417	0.0152506300494413	-2.0872097382696486	0.0368818	0.0368818	chr14	104242170	1.4331878915503191	chr14:104242170:T:C
chr14:104242195	['T', 'C']	19959	3336.0315186246444	512.3406024518797	0.0208331114427927	0.0184908169054696	1.1266733941121978	0.259894	0.259894	chr14	104242195	0.5852037466512382	chr14:104242195:T:C
chr14:104242240	['A', 'C']	19959	35369.834103465546	4693.3134433843525	-0.0276190492433047	0.0159230417031009	-1.7345334992073758	0.0828389	0.0828389	chr14	104242240	1.0817656766436488	chr14:104242240:A:C
chr14:104243111	['A', 'G']	19959	13200.306855768267	1688.0115175177525	-0.0113462346168159	0.0108283034094128	-1.0478312426074798	0.294729	0.294729	chr14	104243111	0.5305771294356806	chr14:104243111:A:G
chr14:104243533	['T', 'C']	19959	26763.681866011924	3458.374552315069	-0.0162422241500355	0.0108071776401278	-1.502910814543005	0.132878	0.132878	chr14	104243533	0.8765469172476652	chr14:104243533:T:C
chr14:104243764	['G', 'A']	19959	10353.07486845402	1381.674030876262	-0.0033870947721197	0.0115793116257308	-0.2925126191951846	0.769898	0.769898	chr14	104243764	0.1135668085566598	chr14:104243764:G:A
chr14:104244023	['C', 'T']	19959	3329.333617277146	510.4497222139434	0.020595260200134	0.0184836435667407	1.114242444990279	0.265189	0.265189	chr14	104244023	0.5764444943637168	chr14:104244023:C:T
chr14:104244168	['T', 'G']	19959	26754.702415555774	3457.2284463207206	-0.0164879113932916	0.0107993765758204	-1.5267465929660828	0.12684	0.12684	chr14	104244168	0.8967437666449489	chr14:104244168:T:G
chr14:104244314	['C', 'T']	19959	10312.58344191641	1277.1662542736478	-0.0127957742985642	0.0116493969715873	-1.0984065810249977	0.27204	0.27204	chr14	104244314	0.5653672338258577	chr14:104244314:C:T
chr14:104244712	['C', 'T']	19959	13082.0	1662.5915261028024	-0.0126869194475211	0.0108542420145512	-1.1688443495651677	0.24248	0.24248	chr14	104244712	0.6153240766404341	chr14:104244712:C:T
chr14:104245151	['G', 'A']	19959	10123.014380918976	1275.6584093551508	-0.0095069560213248	0.0117079012768341	-0.8120119734982536	0.416794	0.416794	chr14	104245151	0.3800785415934818	chr14:104245151:G:A
chr14:104246765	['C', 'T']	19959	3332.5009019843656	513.1861498480911	0.0212450419687015	0.0184777528725576	1.1497632918477738	0.250255	0.250255	chr14	104246765	0.6016172367229023	chr14:104246765:C:T
chr14:104246942	['G', 'C']	19959	3329.166800280589	510.2351614569242	0.020430236445591	0.0184836028000228	1.1053167862688442	0.269036	0.269036	chr14	104246942	0.5701896026917914	chr14:104246942:G:C
chr14:104246996	['T', 'C']	19959	23212.0	2943.025630344179	-0.0183708213942786	0.0102841155596738	-1.7863297322634577	0.0740611	0.0740611	chr14	104246996	1.1304098418358288	chr14:104246996:T:C
chr14:104247298	['G', 'A']	19959	23410.34584356366	2944.2966703982283	-0.0215306550642528	0.0103073728672749	-2.088859629072976	0.036733	0.036733	chr14	104247298	1.4349436011880377	chr14:104247298:G:A
chr14:104247314	['T', 'G']	19959	26548.981055480377	3450.208318569696	-0.0136327599285698	0.0107497864167908	-1.2681889109234576	0.204745	0.204745	chr14	104247314	0.6887866951788926	chr14:104247314:T:G
chr14:104248774	['C', 'T']	19959	2165.0	329.3298595449171	0.0272477251702958	0.0226467653708299	1.2031618963736042	0.228928	0.228928	chr14	104248774	0.6403010858671433	chr14:104248774:C:T
chr14:104250383	['A', 'G']	19959	26755.107551143214	3473.834684349217	-0.0148916508885338	0.010807755380249	-1.377867130093272	0.16826	0.16826	chr14	104250383	0.7740191154204081	chr14:104250383:A:G
chr14:104252361	['G', 'A']	19959	10239.539085989176	1287.8686715569572	-0.0103843590373523	0.0116576677730407	-0.8907750023007963	0.373061	0.373061	chr14	104252361	0.4282201499677217	chr14:104252361:G:A
chr14:104254216	['C', 'T']	19959	2098.1051207535825	321.51806461973115	0.0310978143543567	0.0229722751930279	1.353710683554533	0.175844	0.175844	chr14	104254216	0.7548724457226246	chr14:104254216:C:T
chr14:104254443	['G', 'A']	19959	2084.208849025405	320.0810416180306	0.0324716153285071	0.0230400764382359	1.4093536284723087	0.158746	0.158746	chr14	104254443	0.799297209026939	chr14:104254443:G:A
chr14:104254642	['GTGCATGTGTGAGTGTGTGTCTGTATC', 'G']	19959	10028.750139913556	1269.2392905015347	-0.0085288594614352	0.0118159436949651	-0.7218094196800812	0.47042	0.47042	chr14	104254642	0.3275142224230015	chr14:104254642:GTGCATGTGTGAGTGTGTGTCTGTATC:G
chr14:104256263	['C', 'T']	19959	2087.2091496717944	320.1004053630044	0.0323498629517583	0.0230266072523723	1.4048905510569942	0.160069	0.160069	chr14	104256263	0.7956927682214452	chr14:104256263:C:T
chr14:104256339	['C', 'T']	19959	13265.993986770896	1721.1010200607222	-0.0053971570459953	0.0108951145016007	-0.4953740546005659	0.620342	0.620342	chr14	104256339	0.2073688141103073	chr14:104256339:C:T
chr14:104256557	['A', 'G']	19959	3035.3041539309515	428.1066293441588	0.0092030913055966	0.0192713547023786	0.4775528989905774	0.632974	0.632974	chr14	104256557	0.1986141286689545	chr14:104256557:A:G
chr14:104256679	['T', 'C']	19959	4452.338445346564	495.64228688074206	-0.0214487641775509	0.0160967225762337	-1.332492628606232	0.182714	0.182714	chr14	104256679	0.738228174651821	chr14:104256679:T:C
chr14:104257096	['C', 'T']	19959	11157.236031069908	1405.210231125508	-0.0128787189460878	0.0113315546441622	-1.1365359256086385	0.255746	0.255746	chr14	104257096	0.5921911501534864	chr14:104257096:C:T
chr14:104257486	['T', 'C']	19959	10199.511023148612	1272.4462883573533	-0.0119812500216825	0.0116803219953142	-1.0257636755638275	0.305015	0.305015	chr14	104257486	0.5156788024334004	chr14:104257486:T:C
chr14:104257570	['T', 'C']	19959	10198.576834402566	1273.564049748046	-0.0118201747596415	0.0116814669027953	-1.011874181384954	0.31161	0.31161	chr14	104257570	0.5063886136595094	chr14:104257570:T:C
chr14:104257602	['A', 'T']	19959	11163.237233775995	1407.0519480808412	-0.0127755928080578	0.0113307853894909	-1.1275116745134814	0.25954	0.25954	chr14	104257602	0.5857956997016573	chr14:104257602:A:T
chr14:104257636	['C', 'T']	19959	10199.533072760072	1272.2253095912793	-0.0119842765454972	0.0116806000162606	-1.025998367276844	0.304905	0.304905	chr14	104257636	0.515835453776289	chr14:104257636:C:T
chr14:104258028	['C', 'A']	19959	10378.039935862103	1287.260255427359	-0.0134281572688572	0.0116172973118513	-1.155876182591844	0.247746	0.247746	chr14	104258028	0.6059933487173648	chr14:104258028:C:A
chr14:104258300	['T', 'C']	19959	10199.02199729418	1272.1794078442863	-0.0119545456367958	0.0116820903049845	-1.0233224812253885	0.306168	0.306168	chr14	104258300	0.5140402027614009	chr14:104258300:T:C
chr14:104258306	['A', 'C']	19959	10198.065704405351	1272.480389215791	-0.0119413583812061	0.0116826805004267	-1.0221419973583927	0.306726	0.306726	chr14	104258306	0.5132494089606494	chr14:104258306:A:C
chr14:104258994	['ATAAT', 'A']	19959	1423.142606604199	194.2905075080745	-0.0093035244056063	0.0272932467615932	-0.3408727619279838	0.733203	0.733203	chr14	104258994	0.1347757667311244	chr14:104258994:ATAAT:A
chr14:104259425	['GACTA', 'G']	19959	2084.1044192804893	317.5604952729628	0.0316221697636477	0.0230512142118758	1.371822302851023	0.170134	0.170134	chr14	104259425	0.7692088872290055	chr14:104259425:GACTA:G
chr14:104260045	['A', 'G']	19959	11012.206965672764	1399.0659279547624	-0.0113468889713319	0.0113727204711003	-0.9977286437458832	0.318423	0.318423	chr14	104260045	0.4969955702926419	chr14:104260045:A:G
chr14:104260487	['T', 'C']	19959	10193.575080192462	1273.763445585285	-0.011652548408835	0.0116878068317723	-0.9969833157370962	0.318785	0.318785	chr14	104260487	0.496502121938691	chr14:104260487:T:C
chr14:104260834	['A', 'G']	19959	10196.532621767888	1273.407863075551	-0.011797874986932	0.0116823762788196	-1.0098865766138496	0.312562	0.312562	chr14	104260834	0.5050638228410372	chr14:104260834:A:G
chr14:104261067	['C', 'T']	19959	508.1018291155099	78.0590756377023	0.0044594851011351	0.0447719529640965	0.0996044354980742	0.920659	0.920659	chr14	104261067	0.0359011969921382	chr14:104261067:C:T
chr14:104261700	['A', 'G']	19959	34669.73704780038	4558.65470175836	-0.0311716207198762	0.0148848728348493	-2.094181190913192	0.0362564	0.0362564	chr14	104261700	1.4406153204212178	chr14:104261700:A:G
chr14:104261740	['T', 'C']	19959	35836.5910206945	4706.008478686043	-0.0440460238473977	0.0166259492336528	-2.6492336304169406	0.00807381	0.00807381	chr14	104261740	2.0929214750052774	chr14:104261740:T:C
chr14:104262101	['C', 'T']	19959	10196.51087283295	1270.169152481954	-0.0121828736468872	0.011682236207243	-1.042854589717488	0.297028	0.297028	chr14	104262101	0.5272026090251476	chr14:104262101:C:T
chr14:104262204	['G', 'A']	19959	10218.51197514781	1280.494731948446	-0.0116996078615342	0.0116705122820241	-1.002493085034054	0.316118	0.316118	chr14	104262204	0.5001507743973437	chr14:104262204:G:A
chr14:104262243	['A', 'G']	19959	35833.795370277585	4705.005579650088	-0.0442746504350699	0.0166173791937297	-2.664358195050172	0.00771974	0.00771974	chr14	104262243	2.112397326408665	chr14:104262243:A:G
chr14:104262347	['C', 'T']	19959	10241.07863479176	1292.9746372154038	-0.0100876726659041	0.0116710918451557	-0.8643298159024609	0.387417	0.387417	chr14	104262347	0.4118213261976889	chr14:104262347:C:T
chr14:104262671	['T', 'C']	19959	10198.043798546729	1271.9105778762107	-0.0121630267762105	0.0116843286304379	-1.040969247007104	0.297902	0.297902	chr14	104262671	0.5259265810882524	chr14:104262671:T:C
chr14:104263362	['A', 'G']	19959	11042.722010283687	1361.726682781276	-0.0155144868202948	0.0121517796781925	-1.276725486402375	0.201714	0.201714	chr14	104263362	0.6952639584468989	chr14:104263362:A:G
chr14:104263574	['G', 'A']	19959	10192.510672412063	1274.0144603045244	-0.0118172579551365	0.0116873984017015	-1.0111110744214964	0.311976	0.311976	chr14	104263574	0.5058788145343568	chr14:104263574:G:A
chr14:104263876	['C', 'T']	19959	10195.043197193683	1273.6656614536066	-0.0118305801897167	0.0116850480268531	-1.0124545626624022	0.311333	0.311333	chr14	104263876	0.5067748434732033	chr14:104263876:C:T
chr14:104264003	['C', 'T']	19959	11474.14977200982	1582.511005123825	0.0003747014128883	0.0111801495443078	0.0335148838039572	0.973264	0.973264	chr14	104264003	0.0117693404184144	chr14:104264003:C:T
chr14:104264257	['C', 'A']	19959	2085.208949240868	323.78374483511993	0.0344678326266291	0.0230366321588727	1.496218387693167	0.134613	0.134613	chr14	104264257	0.8709129969052196	chr14:104264257:C:A
chr14:104264272	['T', 'C']	19959	10412.565093205052	1293.8857546928623	-0.0132450966164113	0.011599968230926	-1.1418218009510892	0.253542	0.253542	chr14	104264272	0.5959500881753379	chr14:104264272:T:C
chr14:104264278	['G', 'T']	19959	10228.0	1280.3508972647055	-0.0114147929753917	0.01166485257822	-0.9785629864456928	0.327808	0.327808	chr14	104264278	0.4843804518837019	chr14:104264278:G:T
chr14:104264315	['G', 'T']	19959	10193.021396001404	1270.6990013038771	-0.0120881014532551	0.0116845223272717	-1.03453963411422	0.300897	0.300897	chr14	104264315	0.5215821422364587	chr14:104264315:G:T
chr14:104266416	['C', 'T']	19959	2137.0	326.14378699321816	0.0312582716663187	0.0227435363530345	1.3743804473110492	0.169339	0.169339	chr14	104266416	0.7712430092021594	chr14:104266416:C:T
chr14:104266727	['C', 'T']	19959	10193.575080192462	1271.1581814676506	-0.0121064357101473	0.0116830668177718	-1.036237821710604	0.300104	0.300104	chr14	104266727	0.5227282159501878	chr14:104266727:C:T
chr14:104266988	['C', 'T']	19959	10201.756119582667	1273.385978570259	-0.0119560605800841	0.0116859878175941	-1.023110820129674	0.306268	0.306268	chr14	104266988	0.5138983774977773	chr14:104266988:C:T
chr14:104267644	['A', 'G']	19959	10191.510622306843	1272.4625876510436	-0.0119265710218913	0.0116817823623657	-1.020954735496029	0.307288	0.307288	chr14	104267644	0.5124543991824116	chr14:104267644:A:G
chr14:104268391	['T', 'C']	19959	9620.604403872192	1381.701202081907	0.0155194519504193	0.0118316316468668	1.311691608868594	0.189639	0.189639	chr14	104268391	0.7220723434586861	chr14:104268391:T:C
chr14:104268725	['C', 'T']	19959	8057.425367869368	1027.7848677866143	-0.0065170167020534	0.0127356093475316	-0.5117161279225766	0.608855	0.608855	chr14	104268725	0.2154861231270854	chr14:104268725:C:T
chr14:104268922	['C', 'T']	19959	412.1445469125902	44.35002131222732	-0.0162770223262905	0.0500666852625869	-0.3251068498128392	0.745104	0.745104	chr14	104268922	0.1277831051391683	chr14:104268922:C:T
chr14:104269411	['A', 'G']	19959	8551.142177007117	1104.7921834135177	-0.0049166527055943	0.012402013370407	-0.396439881070131	0.691785	0.691785	chr14	104269411	0.1600288590430424	chr14:104269411:A:G
chr14:104269892	['G', 'A']	19959	2135.1069746467583	315.0676266272348	0.0265362090372669	0.0227977781194159	1.1639822485449645	0.244445	0.244445	chr14	104269892	0.6118188415853268	chr14:104269892:G:A
chr14:104269919	['C', 'G']	19959	8435.84531743248	1089.9570435979188	-0.0043531981231527	0.0124844001390847	-0.348691012355834	0.727325	0.727325	chr14	104269919	0.1382714843721269	chr14:104269919:C:G
chr14:104269974	['C', 'G']	19959	17628.29935348068	2265.37278930503	-0.0125460289909799	0.0101539251435077	-1.2355841523020896	0.216628	0.216628	chr14	104269974	0.664285409854834	chr14:104269974:C:G
chr14:104269993	['A', 'G']	19959	17617.413400821886	2264.9427719356345	-0.012295493799806	0.0101558860735326	-1.2106766175577133	0.226034	0.226034	chr14	104269993	0.6458262294288011	chr14:104269993:A:G
chr14:104270330	['G', 'C']	19959	8447.89333065489	1102.86109850784	-0.0024179781380706	0.012536929338506	-0.1928684507014028	0.847064	0.847064	chr14	104270330	0.0720837752692998	chr14:104270330:G:C
chr14:104270435	['G', 'A']	19959	2100.2097502257	322.1436724654882	0.0338474383263478	0.0231325004733005	1.4631984279180887	0.143429	0.143429	chr14	104270435	0.84336302951452	chr14:104270435:G:A
chr14:104270560	['T', 'C']	19959	29332.60357555369	3824.987031352822	-0.0216762648067066	0.011482459710218	-1.8877719019921493	0.0590711	0.0590711	chr14	104270560	1.2286249417970008	chr14:104270560:T:C
chr14:104271725	['T', 'G']	19959	17585.643265183404	2340.921094618044	-0.003715133025259	0.0101531118321544	-0.3659107756001817	0.714436	0.714436	chr14	104271725	0.1460366697306062	chr14:104271725:T:G
chr14:104272489	['A', 'G']	19959	471.0	50.75987789711856	-0.0401541226596499	0.0468343867351569	-0.8573641176667228	0.391254	0.391254	chr14	104272489	0.4075412093968113	chr14:104272489:A:G
chr14:104272890	['A', 'G']	19959	1890.189407225535	294.53750005273616	0.0324233797221745	0.0240214862262681	1.349765764564508	0.177106	0.177106	chr14	104272890	0.7517667255250476	chr14:104272890:A:G
chr14:104273033	['A', 'G']	19959	31517.31641192684	4061.784899007989	-0.0284691735390064	0.012411248336209	-2.293820312655372	0.0218112	0.0218112	chr14	104273033	1.6613204399214505	chr14:104273033:A:G
chr14:104273147	['C', 'T']	19959	33352.67105922437	4275.7654303486	-0.0508065019626491	0.0136573626678632	-3.720081482657012	0.000199705	0.000199705	chr14	104273147	3.699611061592864	chr14:104273147:C:T
chr14:104274329	['A', 'G']	19959	34947.501929147664	4510.778071033431	-0.0512966470302628	0.0152198363370801	-3.3703809879537583	0.000752067	0.000752067	chr14	104274329	3.123743467341705	chr14:104274329:A:G
chr14:104274629	['CTTAG', 'C']	19959	4181.466519647152	510.6328670131395	-0.0189743301149307	0.0165050154573192	-1.1496099572882532	0.250318	0.250318	chr14	104274629	0.6015079197900899	chr14:104274629:CTTAG:C
chr14:104276002	['T', 'C']	19959	38163.91211544243	5100.680345299644	-0.0526304318112479	0.0246536640257871	-2.1347914758714013	0.0327902	0.0327902	chr14	104276002	1.4842559343940234	chr14:104276002:T:C
chr14:104276611	['A', 'G']	19959	30298.6263031275	4250.72088547656	0.0156991949757669	0.0118919439780885	1.3201537952662294	0.186799	0.186799	chr14	104276611	0.7286254530290752	chr14:104276611:A:G
chr14:104277136	['G', 'A']	19959	14917.989726885491	1944.7362214566488	-0.0090508542627695	0.010491296779848	-0.8627011943990307	0.388312	0.388312	chr14	104277136	0.4108191882506147	chr14:104277136:G:A
chr14:104277777	['C', 'T']	19959	4011.200972041287	706.1873507605197	0.0488052265278358	0.0167062892693853	2.9213684583609134	0.00348888	0.00348888	chr14	104277777	2.457313967850276	chr14:104277777:C:T
chr14:104278493	['A', 'G']	19959	6670.339414595029	1120.2539934412662	0.0435656772860589	0.0135126107286962	3.2240755070032505	0.00126583	0.00126583	chr14	104278493	2.8976246158189496	chr14:104278493:A:G
chr14:104280036	['C', 'T']	19959	1626.0814710892876	269.44363819737987	0.0432161859431962	0.0254440118638446	1.6984815985173125	0.0894325	0.0894325	chr14	104280036	1.0485046287911568	chr14:104280036:C:T
chr14:104280563	['C', 'T']	19959	7108.0	1066.9663893730285	0.021518533412035	0.0132491308258194	1.6241467983771765	0.10436	0.10436	chr14	104280563	0.9814659295718168	chr14:104280563:C:T
chr14:104281047	['A', 'G']	19959	6341.953247143716	1023.0836432610442	0.0310458215616768	0.01377371521838	2.2539903772838548	0.0242076	0.0242076	chr14	104281047	1.6160482654291166	chr14:104281047:A:G
chr14:104281225	['G', 'A']	19959	18936.79513906289	2519.1991167052784	-0.0071980020028514	0.0101792743581293	-0.7071232928409158	0.479498	0.479498	chr14	104281225	0.3192131999443609	chr14:104281225:G:A
chr14:104282375	['G', 'T']	19959	530.0	102.74798149337684	0.0528573235819256	0.0441511436278951	1.197190361078888	0.231247	0.231247	chr14	104282375	0.6359238927160515	chr14:104282375:G:T
chr14:104282416	['G', 'A']	19959	1626.081471089287	270.71891281508124	0.0392323216693505	0.0257723316750832	1.5222651238529754	0.127959	0.127959	chr14	104282416	0.8929291625874531	chr14:104282416:G:A
chr14:104282581	['C', 'T']	19959	4286.214750977051	630.639313489367	0.0169911092094758	0.016350363221209	1.0391884864940233	0.29873	0.29873	chr14	104282581	0.5247211611246163	chr14:104282581:C:T
chr14:104282648	['GCAGT', 'G']	19959	24198.42481334869	3308.5565076218063	-0.0003536004568717	0.0103391575079172	-0.0342001228437592	0.972718	0.972718	chr14	104282648	0.0120130474962206	chr14:104282648:GCAGT:G
chr14:104282711	['T', 'C']	19959	24065.20573203728	3285.173823018395	-0.0013140174523032	0.0103271833984207	-0.1272387060061502	0.898753	0.898753	chr14	104282711	0.0463596469497884	chr14:104282711:T:C
chr14:104282896	['C', 'T']	19959	8204.23316295851	1163.731845605753	0.0110749855501594	0.0124671441616543	0.8883338001515372	0.374372	0.374372	chr14	104282896	0.4266966404366727	chr14:104282896:C:T
chr14:104282981	['C', 'T']	19959	24032.61229705352	3264.387352823579	-0.0027405184621903	0.0103063245891892	-0.2659064769864701	0.790314	0.790314	chr14	104282981	0.1022003246925693	chr14:104282981:C:T
chr14:104283062	['T', 'C']	19959	24078.61921226699	3272.244744818761	-0.0023296445082595	0.0103157920439259	-0.2258328297371242	0.821334	0.821334	chr14	104283062	0.0854801987156628	chr14:104283062:T:C
chr14:104283334	['T', 'C']	19959	28257.66314206965	3777.4381663222193	-0.0076650614706361	0.0111314032030207	-0.6885979539898497	0.491084	0.491084	chr14	104283334	0.3088442153795082	chr14:104283334:T:C
chr14:104283750	['T', 'C']	19959	27991.804930600792	3715.49856446874	-0.0103866069794199	0.0110547539862828	-0.9395602102324516	0.347455	0.347455	chr14	104283750	0.459101434288789	chr14:104283750:T:C
chr14:104283786	['A', 'G']	19959	28177.0	3747.199046405416	-0.0102829763680258	0.011114823242073	-0.9251587851709152	0.354895	0.354895	chr14	104283786	0.4499001192427312	chr14:104283786:A:G
chr14:104284279	['G', 'A']	19959	28058.811645036832	3719.173868479282	-0.0112655344229499	0.0110726198706082	-1.0174226655115106	0.308965	0.308965	chr14	104284279	0.5100907152929337	chr14:104284279:G:A
chr14:104284318	['A', 'AG']	19959	28068.81264719146	3723.642939881008	-0.0111842886580716	0.0110794649105062	-1.0094610839433218	0.312766	0.312766	chr14	104284318	0.5047804640998608	chr14:104284318:A:AG
chr14:104284375	['C', 'A']	19959	4312.432129077517	612.34970943256	0.0113981119385639	0.0162849832994847	0.6999154821930109	0.483988	0.483988	chr14	104284375	0.3151654061208555	chr14:104284375:C:A
chr14:104284797	['G', 'A']	19959	1649.0	279.1633492341314	0.0437072167553004	0.0255953880452761	1.707620790041785	0.0877223	0.0877223	chr14	104284797	1.0568899900335773	chr14:104284797:G:A
chr14:104284806	['A', 'G']	19959	28127.22775105232	3750.167670133417	-0.0096527783769844	0.0110969195977478	-0.8698610719810455	0.384387	0.384387	chr14	104284806	0.4152313086302739	chr14:104284806:A:G
chr14:104284819	['G', 'A']	19959	28125.818359472865	3747.8262070815936	-0.0098987216021208	0.0110954835527845	-0.8921397210882804	0.372329	0.372329	chr14	104284819	0.4290731360902834	chr14:104284819:G:A
chr14:104284858	['T', 'G']	19959	28125.4091592344	3747.3395701586287	-0.0100090459172518	0.0110966227913417	-0.9019902816793504	0.367073	0.367073	chr14	104284858	0.4352475587873537	chr14:104284858:T:G
chr14:104284859	['C', 'T']	19959	28125.636682535707	3745.95308344705	-0.0102347135804775	0.0110969202026161	-0.9223021697555878	0.356382	0.356382	chr14	104284859	0.4480842392538146	chr14:104284859:C:T
chr14:104284900	['C', 'T']	19959	28127.22775105232	3744.748438636826	-0.0102631845382503	0.0110978860561745	-0.9247873411477544	0.355088	0.355088	chr14	104284900	0.4496640041890696	chr14:104284900:C:T
chr14:104285093	['C', 'T']	19959	28045.620646454525	3731.781662853392	-0.0104431780718678	0.0110782031037039	-0.942677975309572	0.345857	0.345857	chr14	104285093	0.4611034299589641	chr14:104285093:C:T
chr14:104285096	['A', 'G']	19959	1646.3299423703331	276.52639986433246	0.0417054969237123	0.0256169083232585	1.628045679729679	0.103531	0.103531	chr14	104285096	0.9849295911430622	chr14:104285096:A:G
chr14:104285162	['T', 'C']	19959	28050.216175586287	3735.494696615112	-0.0100374641916268	0.0110774741742513	-0.9061148808595828	0.364886	0.364886	chr14	104285162	0.4378427993905907	chr14:104285162:T:C
chr14:104285418	['T', 'C']	19959	28048.405301132378	3735.819973739737	-0.0100694684754935	0.0110772651061229	-0.909021168946084	0.36335	0.36335	chr14	104285418	0.4396748354707211	chr14:104285418:T:C
chr14:104285460	['T', 'C']	19959	28050.405401342818	3734.856179396735	-0.0101944251978571	0.0110768155039113	-0.9203389904126712	0.357407	0.357407	chr14	104285460	0.4468369458661817	chr14:104285460:T:C
chr14:104285552	['A', 'G']	19959	28044.40510071149	3738.151989715538	-0.0097643041379677	0.0110751629993533	-0.8816397680592044	0.377982	0.377982	chr14	104285552	0.4225288813448021	chr14:104285552:A:G
chr14:104285574	['C', 'A']	19959	28041.40495039583	3735.3363299578	-0.0098691581236391	0.0110756834618639	-0.8910653827929388	0.372905	0.372905	chr14	104285574	0.4284017934747034	chr14:104285574:C:A
chr14:104285581	['C', 'T']	19959	28048.0	3736.03077020954	-0.0100339576781954	0.0110771912188927	-0.9058214740467816	0.365041	0.365041	chr14	104285581	0.4376583545195095	chr14:104285581:C:T
chr14:104285706	['A', 'G']	19959	28048.21587492484	3736.694647740004	-0.009915290865712	0.0110776463136089	-0.8950719841570601	0.370759	0.370759	chr14	104285706	0.4309082978777424	chr14:104285706:A:G
chr14:104285914	['G', 'A']	19959	1856.0	300.8524002059722	0.0319758160253636	0.0240715041207969	1.328368009946569	0.184072	0.184072	chr14	104285914	0.7350122689121752	chr14:104285914:G:A
chr14:104286036	['T', 'C']	19959	28049.21602525557	3733.8417524627785	-0.0103719558385509	0.0110791584328063	-0.936168202797669	0.349198	0.349198	chr14	104286036	0.4569282523417576	chr14:104286036:T:C
chr14:104286225	['A', 'G']	19959	28046.0	3732.437526988933	-0.0104082248287374	0.0110761879699074	-0.9396937698254276	0.347386	0.347386	chr14	104286225	0.4591876880341777	chr14:104286225:A:G
chr14:104286473	['A', 'G']	19959	1658.0	283.29367627716266	0.0437389297710763	0.0255210299782052	1.7138387364627954	0.0865739	0.0865739	chr14	104286473	1.0626130178491344	chr14:104286473:A:G
chr14:104286600	['A', 'G']	19959	529.1060385868203	64.79869791556314	-0.0006061081450022	0.0442723007939255	-0.0136904595906024	0.989077	0.989077	chr14	104286600	0.0047698971051578	chr14:104286600:A:G
chr14:104286809	['A', 'G']	19959	28061.217829224297	3741.3278380914144	-0.0098575667873337	0.0110814288463113	-0.8895573778479858	0.373714	0.373714	chr14	104286809	0.4274606323915745	chr14:104286809:A:G
chr14:104286811	['G', 'A']	19959	28060.81184546776	3741.278893980326	-0.0098541021085565	0.0110812773768022	-0.8892568765750193	0.373876	0.373876	chr14	104286811	0.4272724123587502	chr14:104286811:G:A
chr14:104286817	['G', 'A']	19959	28051.21632591702	3736.430841216574	-0.010166288609946	0.0110788019882221	-0.9176342912125204	0.358821	0.358821	chr14	104286817	0.4451221477984155	chr14:104286817:G:A
chr14:104286882	['A', 'G']	19959	28057.21722790138	3739.797103214629	-0.0098855741174817	0.0110801091299318	-0.892191042665528	0.372301	0.372301	chr14	104286882	0.4291057972656296	chr14:104286882:A:G
chr14:104286949	['T', 'C']	19959	28018.40379797575	3744.3045404901854	-0.0090160940810798	0.0110694336382604	-0.8145036481285386	0.415366	0.415366	chr14	104286949	0.3815690557467743	chr14:104286949:T:C
chr14:104286987	['G', 'A']	19959	28058.81164503683	3739.2978796065295	-0.0100758740535341	0.0110814615974075	-0.9092549719155668	0.363227	0.363227	chr14	104286987	0.4398218762435074	chr14:104286987:G:A
chr14:104287026	['T', 'C']	19959	28060.0	3741.315895004848	-0.0098262634898033	0.0110809763428017	-0.8867687454442219	0.375214	0.375214	chr14	104287026	0.4257209655773166	chr14:104287026:T:C
chr14:104287049	['C', 'T']	19959	1175.0	221.6994715397854	0.0590796884067877	0.0295738206883949	1.9977022593489644	0.0457625	0.0457625	chr14	104287049	1.3394902581104124	chr14:104287049:C:T
chr14:104287181	['G', 'A']	19959	28088.221888153937	3730.7740229282936	-0.0115279228014728	0.0110860392614869	-1.0398594601338824	0.298418	0.298418	chr14	104287181	0.5251749846011542	chr14:104287181:G:A
chr14:104287526	['T', 'C']	19959	27983.0	3710.356619917395	-0.0120181741291753	0.0110640962202526	-1.0862318882563884	0.27739	0.27739	chr14	104287526	0.556909199438294	chr14:104287526:T:C
chr14:104287742	['G', 'A']	19959	4143.415192664228	550.9893781847131	-0.0024033587520957	0.0165962526525597	-0.1448133384330648	0.88486	0.88486	chr14	104287742	0.0531254366887399	chr14:104287742:G:A
chr14:104287782	['G', 'T']	19959	28077.406754183787	3728.607234731427	-0.0115152509740621	0.0110826940937368	-1.0390299395315554	0.298803	0.298803	chr14	104287782	0.5246150464921637	chr14:104287782:G:T
chr14:104288750	['T', 'G']	19959	28168.69174413899	3729.487314577228	-0.0131542282952369	0.0112158872442015	-1.172821017974968	0.240882	0.240882	chr14	104288750	0.618195651611214	chr14:104288750:T:G
chr14:104289029	['G', 'A']	19959	1725.2552011827795	196.9471118380248	-0.0240284047236077	0.0254760324426716	-0.9431768772346524	0.345602	0.345602	chr14	104289029	0.4614237529221647	chr14:104289029:G:A
chr14:104289697	['C', 'T']	19959	27983.36954115512	3711.707934397105	-0.0116193236528779	0.0110697411063189	-1.049647280932816	0.293893	0.293893	chr14	104289697	0.5318107579137005	chr14:104289697:C:T
chr14:104289981	['C', 'T']	19959	14974.25075165364	1962.731012544281	-0.0094652167932625	0.0104578741584424	-0.9050803872622086	0.365434	0.365434	chr14	104289981	0.4371910483205141	chr14:104289981:C:T
chr14:104290788	['T', 'C']	19959	6454.64679059979	753.087043366087	-0.0221089133758605	0.013765861496837	-1.6060682712041283	0.108275	0.108275	chr14	104290788	0.96547180759812	chr14:104290788:T:C
chr14:104290967	['C', 'T']	19959	2042.0	216.8356162586233	-0.0379295105406308	0.0228112762971432	-1.6627526687483505	0.0963777	0.0963777	chr14	104290967	1.0160234421064758	chr14:104290967:C:T
chr14:104291045	['A', 'G']	19959	4871.488149521471	602.5902760284782	-0.0157566100241813	0.015473917691462	-1.0182689567280858	0.308563	0.308563	chr14	104291045	0.5106561516986906	chr14:104291045:A:G
chr14:104291190	['G', 'A']	19959	2266.227088239715	245.0666655589688	-0.0339627143560076	0.0217104618631301	-1.56434785082509	0.117752	0.117752	chr14	104291190	0.9290317077100018	chr14:104291190:G:A
chr14:104292550	['G', 'A']	19959	6563.913767933546	968.88313945404	0.015470325258945	0.0136450235509572	1.1337705062341064	0.256904	0.256904	chr14	104292550	0.5902291337079488	chr14:104292550:G:A
chr14:104293612	['G', 'C']	19959	1070.0	116.21814560721442	-0.0225423025444164	0.0313485179148167	-0.7190867078842639	0.472096	0.472096	chr14	104293612	0.3259696792664511	chr14:104293612:G:C
chr14:104293648	['G', 'A']	19959	3012.8871987951784	494.4740987571251	0.0365223182903209	0.0191382907982352	1.9083375143243524	0.0563619	0.0563619	chr14	104293648	1.2490143749379987	chr14:104293648:G:A
chr14:104294347	['G', 'A']	19959	3775.567498496692	559.3910723492967	0.0170698393246905	0.0172679139630411	0.9885293244583868	0.322905	0.322905	chr14	104294347	0.4909252301280925	chr14:104294347:G:A
chr14:104295441	['T', 'C']	19959	32843.291075813	4651.178762804574	0.0324976591768353	0.0132836596486988	2.44643871013502	0.0144361	0.0144361	chr14	104295441	1.8405501182100803	chr14:104295441:T:C
chr14:104295535	['T', 'C']	19959	3204.444962406016	431.59175170582887	-0.0002886981680479	0.0184690886553536	-0.0156314246704481	0.987529	0.987529	chr14	104295535	0.00545014192424	chr14:104295535:T:C
chr14:104295666	['C', 'T']	19959	4347.217807395531	541.3224277858623	-0.0101607932418984	0.0162875419511906	-0.6238383466546134	0.532741	0.532741	chr14	104295666	0.2734838784196784	chr14:104295666:C:T
chr14:104295747	['T', 'C']	19959	29582.964373402818	4114.014631785106	0.0105023813803513	0.0115288344542284	0.9109664486941562	0.362324	0.362324	chr14	104295747	0.4409028977558276	chr14:104295747:T:C
chr14:104295891	['C', 'T']	19959	1269.0	239.01497044226755	0.0521429097655005	0.0286991327467872	1.8168810265298945	0.0692503	0.0692503	chr14	104295891	1.159578340847451	chr14:104295891:C:T
chr14:104295936	['C', 'T']	19959	728.0364766008618	30.11445634826681	-0.0785248217281298	0.0378612070715426	-2.0740179144248927	0.0380904	0.0380904	chr14	104295936	1.4191844666438418	chr14:104295936:C:T
chr14:104296065	['T', 'C']	19959	9540.912102230017	1225.4224358621746	-0.0102114353987625	0.0118523901028615	-0.8615507345052025	0.388945	0.388945	chr14	104296065	0.4101118071197337	chr14:104296065:T:C
chr14:104296191	['T', 'G']	19959	16071.805241006114	2108.0270252959194	-0.0086806354880195	0.0103327472439753	-0.840109148424285	0.400857	0.400857	chr14	104296191	0.3970105280954579	chr14:104296191:T:G
chr14:104296317	['G', 'A']	19959	5704.571629002355	678.3288947287933	-0.0196042966060604	0.0143918591881496	-1.3621795731716702	0.173157	0.173157	chr14	104296317	0.761559947083483	chr14:104296317:G:A
chr14:104296673	['C', 'T']	19959	5797.90490751416	910.5238985253568	0.0250715639078637	0.0143306322832294	1.7495085640571548	0.0802185	0.0802185	chr14	104296673	1.095725463119935	chr14:104296673:C:T
chr14:104297291	['C', 'T']	19959	1267.063483314961	238.86295633327887	0.0518429667369707	0.028719552255341	1.8051453684250685	0.071067	0.071067	chr14	104297291	1.1483320173413782	chr14:104297291:C:T
chr14:104297312	['G', 'A']	19959	1268.0635334201825	239.42231816567377	0.0524878486312286	0.0287094593654766	1.82824232121716	0.0675281	0.0675281	chr14	104297312	1.1705154696063989	chr14:104297312:G:A
chr14:104297330	['C', 'A']	19959	3249.0	592.8251984095684	0.0525347251889722	0.0185989036711567	2.8246140803687894	0.00473846	0.00473846	chr14	104297330	2.324362781147136	chr14:104297330:C:A
chr14:104297555	['C', 'T']	19959	3009.6031571034828	411.2591182407447	0.0037953862377492	0.0190993665323334	0.1987179119958777	0.842485	0.842485	chr14	104297555	0.0744378227714262	chr14:104297555:C:T
chr14:104297718	['G', 'A']	19959	8310.0	1047.0855571878783	-0.0086711112523095	0.0124332878116889	-0.6974109651155593	0.485554	0.485554	chr14	104297718	0.313762463803568	chr14:104297718:G:A
chr14:104297820	['C', 'T']	19959	4053.0	533.3830579957147	-0.0029285311884786	0.0167389193296589	-0.1749534202778362	0.861118	0.861118	chr14	104297820	0.0649373325910566	chr14:104297820:C:T
chr14:104298165	['G', 'A']	19959	1879.1883048554391	244.4851799755372	0.0010153602764449	0.0238277224996692	0.0426125609134095	0.966011	0.966011	chr14	104298165	0.0150179282303642	chr14:104298165:G:A
chr14:104298623	['G', 'A']	19959	1893.0	249.50680582376867	0.0029047669057926	0.0237536901010319	0.1222869749263277	0.902673	0.902673	chr14	104298623	0.0444695475993885	chr14:104298623:G:A
chr14:104299776	['G', 'A']	19959	6354.955201443175	889.4513695507885	0.0031775655057163	0.0137917648277236	0.2303958590802619	0.817787	0.817787	chr14	104299776	0.0873597975150395	chr14:104299776:G:A
chr14:104299851	['G', 'T']	19959	6353.955051112448	887.6357625578632	0.0029102086287605	0.0137922086067448	0.2110038146709393	0.832886	0.832886	chr14	104299851	0.07941443791981	chr14:104299851:G:T
chr14:104299865	['G', 'C']	19959	32945.0	4655.698533790713	0.0309892396546036	0.0133582029351601	2.3198659134782904	0.0203582	0.0203582	chr14	104299865	1.6912606234190366	chr14:104299865:G:C
chr14:104301217	['G', 'A']	19959	4413.276974080771	810.7218919959116	0.0517650593878761	0.0159303865979323	3.249454058735461	0.00115818	0.00115818	chr14	104301217	2.936223938940405	chr14:104301217:G:A
chr14:104301366	['C', 'T']	19959	28261.29853461352	3741.650443648851	-0.0101714929538237	0.0111833111620851	-0.9095242729459444	0.363084	0.363084	chr14	104301366	0.439992888693311	chr14:104301366:C:T
chr14:104301658	['G', 'A']	19959	9549.956957458537	1275.067420923506	-0.005926879905428	0.011906566574197	-0.4977824521027185	0.618643	0.618643	chr14	104301658	0.2085598967904906	chr14:104301658:G:A
chr14:104301697	['C', 'T']	19959	11996.80321707757	1432.6040087221245	-0.0254178687350399	0.0109967801596258	-2.311391913458484	0.0208214	0.0208214	chr14	104301697	1.6814900725280146	chr14:104301697:C:T
chr14:104302008	['C', 'T']	19959	29344.0	4171.774622796844	0.0279735597130026	0.011414329052044	2.450740607306501	0.0142648	0.0142648	chr14	104302008	1.8457343130013164	chr14:104302008:C:T
chr14:104302668	['C', 'T']	19959	1283.0	198.13290218964352	0.0234963752226542	0.0285389497955271	0.8233090352307515	0.410342	0.410342	chr14	104302668	0.3868540291341744	chr14:104302668:C:T
chr14:104302886	['C', 'T']	19959	3191.0	568.7795824080047	0.049413699612146	0.0187801048500382	2.631172722768132	0.00851562	0.00851562	chr14	104302886	2.0697837267059143	chr14:104302886:C:T
chr14:104303305	['G', 'A']	19959	10679.07010071654	1422.8506262933377	-0.006951115542229	0.0113537491094708	-0.612230856539777	0.540392	0.540392	chr14	104303305	0.2672910889275281	chr14:104303305:G:A
chr14:104304055	['A', 'G']	19959	25393.54457082728	3576.9573348945582	0.0110881265467327	0.0104735120984283	1.0586827458190105	0.289757	0.289757	chr14	104304055	0.537966063476008	chr14:104304055:A:G
chr14:104304453	['C', 'T']	19959	3529.0	638.3831808125423	0.047332921091339	0.0178286283019621	2.6548829382532864	0.00793989	0.00793989	chr14	104304453	2.100185514288764	chr14:104304453:C:T
chr14:104304831	['A', 'G']	19959	10211.092827427196	1554.8324921545257	0.024078610330492	0.0115678781708637	2.0815062170294394	0.0374003	0.0374003	chr14	104304831	1.4271249141679148	chr14:104304831:A:G
chr14:104305392	['C', 'T']	19959	26860.037282020443	3761.122397618372	0.0077198648274275	0.0107576862949736	0.7176138637761246	0.473004	0.473004	chr14	104305392	0.3251351865971096	chr14:104305392:C:T
chr14:104305854	['C', 'T']	19959	4305.21570297625	774.6406220996869	0.0494170267796327	0.0162893903423749	3.0336940634960543	0.0024189	0.0024189	chr14	104305854	2.6163820854809847	chr14:104305854:C:T
chr14:104306063	['C', 'T']	19959	433.0	51.70441455795158	-0.0242757817156144	0.0489226115089542	-0.4962078058971009	0.619753	0.619753	chr14	104306063	0.2077813622926261	chr14:104306063:C:T
chr14:104306589	['G', 'A']	19959	22050.0	2940.775347470051	-0.0093179392906512	0.0101579856377461	-0.9173018768629262	0.358996	0.358996	chr14	104306589	0.4449103903843704	chr14:104306589:G:A
chr14:104306590	['C', 'A']	19959	4304.215652871029	773.0169069544874	0.0488620469795991	0.0162950709939146	2.998578342975398	0.00271577	0.00271577	chr14	104306590	2.5661070134638817	chr14:104306590:C:A
chr14:104306999	['T', 'C']	19959	37580.0	5112.9871804225	-0.0005182095603147	0.02174934783921	-0.0238264413326713	0.980991	0.980991	chr14	104306999	0.0083349769913734	chr14:104306999:T:C
chr14:104307073	['A', 'G']	19959	22041.312988574864	2940.1816300506457	-0.0091899411490081	0.0101573745412955	-0.904755565687356	0.365606	0.365606	chr14	104307073	0.4369866856255433	chr14:104307073:A:G
chr14:104307215	['G', 'GT']	19959	21984.40591330493	2932.19481460045	-0.009150556000705	0.0101545327271943	-0.9011301894964948	0.36753	0.36753	chr14	104307215	0.4347072054159852	chr14:104307215:G:GT
chr14:104307216	['A', 'T']	19959	21987.304870715576	2931.419887509162	-0.0092364258445785	0.0101532946226482	-0.9096974123035344	0.362993	0.362993	chr14	104307216	0.4401017498693574	chr14:104307216:A:T
chr14:104307283	['G', 'A']	19959	10288.515482513278	1511.2510832467162	0.0189554738765716	0.0115409764485622	1.64244974946926	0.100513	0.100513	chr14	104307283	0.997777764480874	chr14:104307283:G:A
chr14:104307802	['A', 'G']	19959	10520.581328923632	1522.3947692363795	0.0148275190537382	0.0114519207262786	1.294762634857716	0.195417	0.195417	chr14	104307802	0.7090376581963326	chr14:104307802:A:G
chr14:104307986	['C', 'T']	19959	10476.049756977502	1519.293853149229	0.0156165125870751	0.0114707195665182	1.3614239714008902	0.173395	0.173395	chr14	104307986	0.7609634299492976	chr14:104307986:C:T
chr14:104308012	['G', 'A']	19959	10517.52695660888	1522.522063080598	0.0148438705188024	0.0114544050789073	1.2959093393804195	0.195022	0.195022	chr14	104308012	0.7099163940750624	chr14:104308012:G:A
chr14:104309515	['C', 'G']	19959	28340.25977149729	3756.6482306113226	-0.0157284239782002	0.011248640950494	-1.3982510462750124	0.162053	0.162053	chr14	104309515	0.7903429246972704	chr14:104309515:C:G
chr14:104309608	['A', 'G']	19959	36859.0	5038.47622712062	0.0093446788528864	0.019147922562626	0.488025728238836	0.625537	0.625537	chr14	104309608	0.2037469970487545	chr14:104309608:A:G
chr14:104309706	['C', 'T']	19959	909.0	153.96244147237124	0.0521440989254385	0.0338501861640991	1.5404375820166556	0.12347	0.12347	chr14	104309706	0.9084385518550276	chr14:104309706:C:T
chr14:104309802	['G', 'A']	19959	31253.565888365567	4301.382162304652	0.005170039665754	0.0122925441875556	0.420583370445635	0.674064	0.674064	chr14	104309802	0.1712988667773082	chr14:104309802:G:A
chr14:104310414	['G', 'T']	19959	19477.951796362177	2841.240210551732	0.0237282504214276	0.0100957444072911	2.350322023236953	0.0187669	0.0187669	chr14	104310414	1.7266074601481132	chr14:104310414:G:T
chr14:104310423	['C', 'A']	19959	19476.95169614672	2840.301282200906	0.023656309722323	0.0100953212578895	2.3432943952957994	0.0191241	0.0191241	chr14	104310423	1.718418994042623	chr14:104310423:C:A
chr14:104310424	['C', 'T']	19959	19475.903182159866	2841.2608689226786	0.0237998477952227	0.0100958772759976	2.357382835051432	0.0184139	0.0184139	chr14	104310424	1.7348542196925232	chr14:104310424:C:T
chr14:104310523	['C', 'A']	19959	19476.95169614672	2843.175276129476	0.0239312060807975	0.0100954527423787	2.370493596620894	0.0177738	0.0177738	chr14	104310523	1.7502197110466209	chr14:104310523:C:A
chr14:104311596	['C', 'A']	19959	3152.1579316564785	570.7298857886057	0.052609276244209	0.0188794221430327	2.786593564444662	0.00533156	0.00533156	chr14	104311596	2.273145698991278	chr14:104311596:C:A
chr14:104311687	['G', 'A']	19959	19478.80752844469	2840.554875540262	0.0236082306888158	0.0100962839996918	2.3383088955834044	0.0193811	0.0193811	chr14	104311687	1.712621577627209	chr14:104311687:G:A
chr14:104311767	['A', 'C']	19959	423.8494402329437	55.20434626320749	0.0086005655059165	0.0494074053980053	0.174074421367284	0.861809	0.861809	chr14	104311767	0.0645889748218819	chr14:104311767:A:C
chr14:104312078	['C', 'G']	19959	3546.533072760072	648.0304939296176	0.0492095517939839	0.0177721865323542	2.768908130938083	0.00562964	0.00562964	chr14	104312078	2.249519376198801	chr14:104312078:C:G
chr14:104312793	['T', 'A']	19959	32972.652019240406	4508.348320597774	0.0010955163753327	0.0133982264271006	0.0817657755892874	0.934834	0.934834	chr14	104312793	0.0292655006616454	chr14:104312793:T:A
chr14:104313174	['C', 'T']	19959	19479.87997394006	2842.244612853314	0.0237129365656692	0.0100977489442037	2.348338891835963	0.0188671	0.0188671	chr14	104313174	1.724294848684344	chr14:104313174:C:T
chr14:104313496	['T', 'C']	19959	31702.17672996944	4357.640585227797	0.0051810681906165	0.0125297030327979	0.4135028720995612	0.679243	0.679243	chr14	104313496	0.1679748285479635	chr14:104313496:T:C
chr14:104314255	['A', 'C']	19959	32971.30390339229	4508.500903822803	0.0011479861586716	0.0133982655031234	0.0856816995008805	0.93172	0.93172	chr14	104314255	0.0307145819862068	chr14:104314255:A:C
chr14:104314652	['C', 'T']	19959	37214.729117602845	5089.935871370526	0.014321905236085	0.0202810802548749	0.7061707293743635	0.48009	0.48009	chr14	104314652	0.3186773400421844	chr14:104314652:C:T
chr14:104314729	['C', 'T']	19959	1942.194618429624	328.50679851722055	0.0366297830545789	0.023680590740454	1.5468272500484317	0.121921	0.121921	chr14	104314729	0.9139214838924272	chr14:104314729:C:T
chr14:104314816	['T', 'C']	19959	35805.58791401513	4930.120519718837	0.0198088626667693	0.0166527376220591	1.189525897563498	0.234247	0.234247	chr14	104314816	0.6303259624115339	chr14:104314816:T:C
chr14:104315432	['A', 'G']	19959	22990.51887312648	2855.793708171861	-0.0294004384482385	0.0102882401817216	-2.8576741919839748	0.004272	0.004272	chr14	104315432	2.3693687559795	chr14:104315432:A:G
chr14:104316026	['G', 'A']	19959	19450.22262600724	2842.1199295814363	0.0239163325700578	0.0100944606939908	2.3692531275390576	0.0178335	0.0178335	chr14	104316026	1.7487634138904666	chr14:104316026:G:A
chr14:104316135	['A', 'G']	19959	25223.527534198525	3599.280969561287	0.0177927438257527	0.0104355083911042	1.705019358800015	0.0882064	0.0882064	chr14	104316135	1.054499902579676	chr14:104316135:A:G
chr14:104316414	['A', 'G']	19959	33197.0	4513.91648768424	-0.0054385994260152	0.0135694914555681	-0.4007961126489789	0.688575	0.688575	chr14	104316414	0.1620487492165087	chr14:104316414:A:G
chr14:104316424	['C', 'T']	19959	5253.263202725724	712.5064667683781	0.004993427153011	0.0149957280934667	0.3329899770046233	0.739145	0.739145	chr14	104316424	0.1312703565676739	chr14:104316424:C:T
chr14:104316453	['A', 'C']	19959	32795.0	4424.35224652174	-0.010242480782454	0.0132521872524118	-0.7728898322493911	0.439597	0.439597	chr14	104316453	0.3569452800517577	chr14:104316453:A:C
chr14:104316565	['C', 'T']	19959	3270.0	563.3503703599479	0.039041446941824	0.0184652368005638	2.1143214876416785	0.0345002	0.0345002	chr14	104316565	1.4621783872848528	chr14:104316565:C:T
chr14:104316659	['C', 'A']	19959	21129.058623108525	2792.125295034479	-0.0132955875238188	0.0101563684769351	-1.30908873127366	0.190519	0.190519	chr14	104316659	0.7200617066881695	chr14:104316659:C:A
chr14:104317102	['G', 'A']	19959	14619.732488225272	2113.4880233731906	0.0174690577837805	0.0105445677522206	1.656687897908541	0.0975983	0.0975983	chr14	104317102	1.0105577469547138	chr14:104317102:G:A
chr14:104317452	['C', 'T']	19959	7818.175135297654	1314.0216565287951	0.0387776695899099	0.01274816366324	3.041823953180588	0.00235455	0.00235455	chr14	104317452	2.6280920826714467	chr14:104317452:C:T
chr14:104318745	['G', 'A']	19959	3136.157129972943	565.9299724845555	0.0425443556336413	0.0187847317684279	2.264837004760795	0.0235334	0.0235334	chr14	104318745	1.6283153233736185	chr14:104318745:G:A
chr14:104319189	['A', 'G']	19959	19757.979856691887	2674.3002401719614	-0.0040729097396382	0.0101200551447235	-0.4024592436891852	0.68735	0.68735	chr14	104319189	0.162822062995818	chr14:104319189:A:G
chr14:104321016	['G', 'A']	19959	3332.0	575.6768445895442	0.0368656005375295	0.0182531874890397	2.0196801550231043	0.0434299	0.0434299	chr14	104321016	1.3622111706262163	chr14:104321016:G:A
chr14:104321169	['C', 'T']	19959	11313.0	1448.9817902752616	-0.0091347035081172	0.0112816978870177	-0.809692264373506	0.418127	0.418127	chr14	104321169	0.3786917875502565	chr14:104321169:C:T
chr14:104321511	['C', 'A']	19959	26304.271661237784	3682.709144039234	0.0101935126452504	0.0106867770101937	0.9538434867245008	0.340174	0.340174	chr14	104321511	0.4682988832220902	chr14:104321511:C:A
chr14:104322254	['C', 'T']	19959	37568.0	5121.656452453533	0.0068439980993136	0.0216886367558527	0.3155568593985881	0.752342	0.752342	chr14	104322254	0.1235846927214344	chr14:104322254:C:T
chr14:104322625	['G', 'A']	19959	3863.0	668.1230181066519	0.0358566969516468	0.0170830252317784	2.0989664573546976	0.0358324	0.0358324	chr14	104322625	1.445724102471631	chr14:104322625:G:A
chr14:104323557	['G', 'A']	19959	18951.848616957308	2771.231632760369	0.023948047967837	0.0101417961859361	2.3613221493295646	0.0182195	0.0182195	chr14	104323557	1.7394635455968583	chr14:104323557:G:A
chr14:104323796	['C', 'T']	19959	11723.937005111757	1544.9026805344563	-0.0081071838425526	0.011159962854285	-0.7264525830782529	0.46757	0.46757	chr14	104323796	0.3301533616086214	chr14:104323796:C:T
chr14:104323840	['G', 'A']	19959	37568.0	5121.468982043729	0.0068921918801254	0.0216886097387265	0.3177793304021223	0.750656	0.750656	chr14	104323840	0.1245590397313663	chr14:104323840:G:A
chr14:104324164	['A', 'C']	19959	1602.0	183.60158204569493	-0.0111513695587011	0.0257867142563796	-0.4324463150997335	0.665422	0.665422	chr14	104324164	0.1769028447045628	chr14:104324164:A:C
chr14:104324673	['G', 'A']	19959	5304.563169608129	738.1202890309941	0.0086129623478247	0.0151820373310864	0.5673126840617748	0.570508	0.570508	chr14	104324673	0.2437382612694381	chr14:104324673:G:A
chr14:104325917	['G', 'A']	19959	18952.54616541353	2770.2292668591704	0.0238535775314248	0.0101443766655937	2.3514088955635915	0.0187121	0.0187121	chr14	104325917	1.7278774702640944	chr14:104325917:G:A
chr14:104326189	['G', 'A']	19959	10895.183512904034	1393.701774575836	-0.015515199581093	0.0114414330437003	-1.3560538720834217	0.175097	0.175097	chr14	104326189	0.7567212947766739	chr14:104326189:G:A
chr14:104327298	['T', 'C']	19959	3236.3242972390644	592.7236995869386	0.0535422561390863	0.0186486830617181	2.871101190464087	0.00409475	0.00409475	chr14	104327298	2.387772608417561	chr14:104327298:T:C
chr14:104327717	['T', 'G']	19959	19905.98140537289	2937.6278141963435	0.0271800044802974	0.0101455332679073	2.679011912195288	0.00739003	0.00739003	chr14	104327717	2.131353798572967	chr14:104327717:T:G
chr14:104328474	['C', 'T']	19959	5113.256187994789	730.1698111296527	0.0123902447489028	0.0151325097103173	0.8187832016030481	0.41292	0.41292	chr14	104328474	0.384134081331445	chr14:104328474:C:T
chr14:104328814	['G', 'A']	19959	37568.88230283596	5119.5296169145	0.0059201410969367	0.02169385034355	0.2728948989314324	0.784937	0.784937	chr14	104328814	0.1051651988602584	chr14:104328814:G:A
chr14:104328815	['T', 'C']	19959	8856.76872555901	1173.220458882188	-0.0011036976966019	0.012156688086232	-0.0907893407129448	0.927661	0.927661	chr14	104328815	0.0326107012885092	chr14:104328815:T:C
chr14:104328833	['C', 'T']	19959	3166.475947083584	563.2631977702205	0.040264407707602	0.0186814608234907	2.1553136603199814	0.0311492	0.0311492	chr14	104328833	1.5065531027783927	chr14:104328833:C:T
chr14:104329152	['A', 'G']	19959	31117.35438279957	4330.015231894388	0.0226408811877766	0.0121347050249634	1.865795760276	0.0620846	0.0620846	chr14	104329152	1.2070161126164003	chr14:104329152:A:G
chr14:104329470	['T', 'C']	19959	3176.9100616634087	568.736352290398	0.0410920396450866	0.0186627061161885	2.201826433383215	0.027689	0.027689	chr14	104329470	1.5576927287009468	chr14:104329470:T:C
chr14:104330082	['G', 'T']	19959	906.0	149.85308767140052	0.0487217333860758	0.0339417620313297	1.435450915633184	0.151174	0.151174	chr14	104330082	0.8205228955245231	chr14:104330082:G:T
chr14:104330548	['T', 'C']	19959	10468.09792032072	1346.0530890060902	-0.0047937062323099	0.0114944094335302	-0.4170467617349965	0.676649	0.676649	chr14	104330548	0.1696365556773964	chr14:104330548:T:C
chr14:104331176	['T', 'C']	19959	19071.733273192003	2784.416395483756	0.0237846576257141	0.0101423111298949	2.34509248642627	0.0190321	0.0190321	chr14	104331176	1.720513289059583	chr14:104331176:T:C
chr14:104331698	['A', 'G']	19959	26807.02931449188	3737.885771143463	0.0145270103974635	0.0107744365143933	1.3482849314724854	0.177582	0.177582	chr14	104331698	0.7506010571207513	chr14:104331698:A:G
chr14:104331751	['T', 'C']	19959	31179.24865948384	4337.513418473544	0.0224310529707314	0.0121581104107829	1.8449456546173115	0.0650603	0.0650603	chr14	104331751	1.1866839384712544	chr14:104331751:T:C
chr14:104332665	['T', 'C']	19959	26907.740753733586	3743.629309823907	0.0141705376667048	0.0107959684430493	1.312576795815672	0.189341	0.189341	chr14	104332665	0.7227553334965806	chr14:104332665:T:C
chr14:104332689	['T', 'C']	19959	19088.735524335178	2777.3416289196457	0.0226967454204167	0.0101548424724605	2.2350662240176766	0.025424	0.025424	chr14	104332689	1.5947561201366958	chr14:104332689:T:C
chr14:104332698	['G', 'A']	19959	20112.11234480664	2950.044889052437	0.0260989227772046	0.0102114539951647	2.555847853749593	0.0106003	0.0106003	chr14	104332698	1.9746818435559	chr14:104332698:G:A
chr14:104332778	['G', 'C']	19959	4818.241406954605	758.9111490887947	0.0233872246382485	0.0154738977826868	1.511398418594672	0.130703	0.130703	chr14	104332778	0.8837144440300664	chr14:104332778:G:C
chr14:104332834	['T', 'C']	19959	26896.695194668537	3733.850008855122	0.0134588802801775	0.0107879422110705	1.2475855002602938	0.212198	0.212198	chr14	104332834	0.6732587137101592	chr14:104332834:T:C
chr14:104332899	['T', 'A']	19959	37623.0	5126.045231653673	0.0050628077603238	0.0219327471375947	0.230833270842105	0.817447	0.817447	chr14	104332899	0.0875403956752721	chr14:104332899:T:A
chr14:104333053	['C', 'T']	19959	19972.0	2937.676512224195	0.0266263658718458	0.0101378427303658	2.6264331160012886	0.00863509	0.00863509	chr14	104333053	2.0637331315997445	chr14:104333053:C:T
chr14:104333863	['A', 'G']	19959	20202.06089004711	2952.1957147680664	0.0245222383318666	0.0101323013941121	2.420204194292555	0.0155207	0.0155207	chr14	104333863	1.8090886954952448	chr14:104333863:A:G
chr14:104334923	['G', 'T']	19959	37603.76810141805	5132.540959266119	0.008457219118247	0.0218502406042157	0.3870538211197257	0.69872	0.69872	chr14	104334923	0.1556968254227351	chr14:104334923:G:T
chr14:104335962	['G', 'T']	19959	8082.619844650464	1317.8056922953042	0.0334653510321277	0.0125842687495642	2.6593004089559487	0.00783657	0.00783657	chr14	104335962	2.10587398272686	chr14:104335962:G:T
chr14:104335974	['A', 'T']	19959	8088.405251027157	1319.6509184487618	0.0337069863888376	0.0125781402988967	2.679806838519228	0.00737251	0.00737251	chr14	104335974	2.132384629703004	chr14:104335974:A:T
chr14:104336329	['T', 'C']	19959	13143.292572917708	1978.184356624289	0.0238926733370113	0.0106721725056739	2.238782527578946	0.0251811	0.0251811	chr14	104336329	1.5989253022863137	chr14:104336329:T:C
chr14:104336883	['A', 'C']	19959	7250.453069406164	961.397607226268	-0.0018597033973157	0.0131468025389341	-0.1414567071961615	0.887511	0.887511	chr14	104336883	0.0518262555013801	chr14:104336883:A:C
chr14:104337337	['T', 'C']	19959	20267.046301864106	2962.5843402661244	0.0244211930804415	0.0100818359098621	2.422296226479191	0.0154316	0.0154316	chr14	104337337	1.8115890424950816	chr14:104337337:T:C
chr14:104339335	['T', 'C']	19959	19304.672164018244	2640.982700173595	0.0010891208830557	0.0100830017081844	0.1080155408653494	0.913984	0.913984	chr14	104339335	0.0390614068619359	chr14:104339335:T:C
chr14:104339485	['G', 'A']	19959	432.0216454554565	51.57628706166386	-0.0037374302134793	0.0485513098634636	-0.0769789779923493	0.938641	0.938641	chr14	104339485	0.0275004796516871	chr14:104339485:G:A
chr14:104341220	['C', 'T']	19959	4376.0	715.4360324300474	0.0320340211985167	0.0161270946120027	1.986347942342642	0.0470084	0.0470084	chr14	104341220	1.3278245304113303	chr14:104341220:C:T
chr14:104341375	['G', 'A']	19959	13923.09275405893	1845.606186087308	-0.0059881166448451	0.0106539164479076	-0.562057781673443	0.574083	0.574083	chr14	104341375	0.2410253134624725	chr14:104341375:G:A
chr14:104342030	['T', 'C']	19959	4776.239302535324	835.7861891863589	0.0431246155303439	0.0155334884862903	2.7762350722701536	0.00550437	0.00550437	chr14	104342030	2.259292380812247	chr14:104342030:T:C
chr14:104342464	['C', 'T']	19959	3828.19180278585	624.5788934649115	0.0356117947148696	0.0171956866358619	2.070972533344528	0.0383742	0.0383742	chr14	104342464	1.4159606653051688	chr14:104342464:C:T
chr14:104342647	['C', 'G']	19959	1332.0667401543242	162.0954615443361	-0.0039531903712307	0.027980451595275	-0.1412840088648992	0.887647	0.887647	chr14	104342647	0.0517597103829688	chr14:104342647:C:G
chr14:104343612	['T', 'G']	19959	16416.467528562836	2074.316835038563	-0.0143028930194791	0.0103107773796667	-1.387178918990636	0.165403	0.165403	chr14	104343612	0.7814566176877642	chr14:104343612:T:G
chr14:104344132	['T', 'C']	19959	17726.6578432847	2620.623463747294	0.0246654761358176	0.010208224181468	2.4162357426079355	0.0156908	0.0156908	chr14	104344132	1.8043549132181416	chr14:104344132:T:C
chr14:104344319	['C', 'T']	19959	7783.389968934763	1150.4898850759807	0.0184397792788862	0.0127465765465088	1.4466456316018943	0.148012	0.148012	chr14	104344319	0.8297030729664219	chr14:104344319:C:T
chr14:104344363	['T', 'C']	19959	3405.3412336523525	530.0994354143726	0.0219202130824231	0.0180431394089434	1.2148779979806592	0.224427	0.224427	chr14	104344363	0.6489248958756367	chr14:104344363:T:C
chr14:104344460	['A', 'C']	19959	17804.67618761275	2523.4474552683346	0.0151531981864985	0.0101529008013234	1.492499383478992	0.135584	0.135584	chr14	104344460	0.8677915576791044	chr14:104344460:A:C
chr14:104345212	['G', 'A']	19959	1680.0	212.77927149632683	-0.0109531213212192	0.025161937785051	-0.4353051587197947	0.663346	0.663346	chr14	104345212	0.1782598853286763	chr14:104345212:G:A
chr14:104345287	['C', 'T']	19959	5132.257139993988	654.096920047627	-0.0100362650600687	0.0151305360851457	-0.6633119278517685	0.507138	0.507138	chr14	104345287	0.2948738464191897	chr14:104345287:C:T
chr14:104348116	['C', 'T']	19959	26364.28368829868	3430.155936952697	-0.0210386635468257	0.0108096518206948	-1.946285032654587	0.0516345	0.0516345	chr14	104348116	1.2870600240907717	chr14:104348116:C:T
chr14:104348134	['A', 'G']	19959	25113.549541422337	3269.308143337337	-0.0190334734234083	0.0105804524517961	-1.7989281186341994	0.0720452	0.0720452	chr14	104348134	1.1423949486869818	chr14:104348134:A:G
chr14:104349028	['C', 'T']	19959	26370.28489100476	3434.2155799280454	-0.0205410729297017	0.0108094102183822	-1.9002954383921893	0.0574088	0.0574088	chr14	104349028	1.2410215309729138	chr14:104349028:C:T
chr14:104349031	['G', 'A']	19959	3701.55637402285	588.3188568423075	0.0309124468384302	0.0174575642590019	1.770719350065712	0.0766227	0.0766227	chr14	104349031	1.1156425485883734	chr14:104349031:G:A
chr14:104349075	['T', 'G']	19959	26397.96782922429	3432.850025660968	-0.0208552769280301	0.0108191211980433	-1.9276313247883543	0.0539152	0.0539152	chr14	104349075	1.268288779423508	chr14:104349075:T:G
chr14:104349235	['G', 'A']	19959	25024.253782944183	3271.5462962036127	-0.017565036984174	0.0105649453059228	-1.6625771810031842	0.0964128	0.0964128	chr14	104349235	1.0158653042679076	chr14:104349235:G:A
chr14:104349659	['A', 'G']	19959	1693.084828139092	207.1374859967895	-0.0143785885857218	0.0250791479402774	-0.5733284328463838	0.566429	0.566429	chr14	104349659	0.2468545197646814	chr14:104349659:A:G
chr14:104350035	['C', 'A']	19959	25014.01307942872	3268.909675320233	-0.0178991094921356	0.0105631056865472	-1.6944930802814286	0.0901872	0.0901872	chr14	104350035	1.0448550962034426	chr14:104350035:C:A
chr14:104350315	['C', 'T']	19959	3785.0	626.7196934945729	0.0358359200112932	0.017314357070823	2.069722823937916	0.0384912	0.0384912	chr14	104350315	1.4146385491482132	chr14:104350315:C:T
chr14:104350747	['C', 'T']	19959	12351.0	1491.2939304984282	-0.023719012842292	0.0109841837513004	-2.1593787375856537	0.0308327	0.0308327	chr14	104350747	1.5109884427156606	chr14:104350747:C:T
chr14:104350864	['C', 'G']	19959	3716.0	593.7141870344193	0.032069022383171	0.0174273363003733	1.840156282660596	0.0657601	0.0657601	chr14	104350864	1.1820375350450258	chr14:104350864:C:G
chr14:104351996	['C', 'T']	19959	12865.578401403158	1510.1151554980793	-0.0292286194303235	0.0108598667522987	-2.691434443625796	0.00712048	0.00712048	chr14	104351996	2.147490729070329	chr14:104351996:C:T
chr14:104352527	['A', 'G']	19959	12840.64335103718	1508.1777051278696	-0.029173777134917	0.0108691802066683	-2.684082569264847	0.00727892	0.00727892	chr14	104352527	2.1379330537687182	chr14:104352527:A:G
chr14:104352572	['A', 'G']	19959	12839.929945880938	1508.654172449172	-0.0291457501089961	0.0108693083367073	-2.681472381325904	0.00733593	0.00733593	chr14	104352572	2.1345448213891225	chr14:104352572:A:G
chr14:104352690	['T', 'C']	19959	12798.252531358594	1501.0905618383283	-0.0292471357120351	0.0108833876879347	-2.6873191096976328	0.00720878	0.00720878	chr14	104352690	2.142138228220915	chr14:104352690:T:C
chr14:104352758	['C', 'T']	19959	12834.002256204563	1503.5707151233385	-0.029490990990694	0.0108724633743097	-2.7124479499629905	0.00668455	0.00668455	chr14	104352758	2.1749278238687	chr14:104352758:C:T
chr14:104352917	['T', 'C']	19959	12836.929494888756	1507.8830437380816	-0.0291450214844945	0.0108710911714156	-2.680965601790588	0.00734704	0.00734704	chr14	104352917	2.133887595689585	chr14:104352917:T:C
chr14:104352958	['T', 'C']	19959	1763.0883355045596	215.65832841410224	-0.0131827281875647	0.0245834343606138	-0.5362443666001934	0.591796	0.591796	chr14	104352958	0.227827974599175	chr14:104352958:T:C
chr14:104352993	['G', 'A']	19959	12836.572588323732	1507.030538655037	-0.0292571969971847	0.0108711972061015	-2.6912580502875985	0.00712425	0.00712425	chr14	104352993	2.147260848934306	chr14:104352993:G:A
chr14:104353213	['C', 'T']	19959	12899.877913095776	1498.4794196459954	-0.0313326382144852	0.010852868108006	-2.887037592520957	0.00389305	0.00389305	chr14	104353213	2.409710018428088	chr14:104353213:C:T
chr14:104353279	['T', 'A']	19959	12837.718453902844	1504.9537760736473	-0.0294905517282897	0.0108730699406464	-2.712256233912945	0.00668842	0.00668842	chr14	104353279	2.174676463147501	chr14:104353279:T:A
chr14:104353326	['T', 'C']	19959	35459.329825616354	4709.907945112072	-0.0325861755338194	0.0164973056029958	-1.9752422800425045	0.0482544	0.0482544	chr14	104353326	1.3164630800694788	chr14:104353326:T:C
chr14:104353459	['C', 'T']	19959	12837.929645219485	1505.618369094511	-0.029359327315536	0.0108701145851754	-2.7009216034922057	0.0069206	0.0069206	chr14	104353459	2.1598562515847	chr14:104353459:C:T
chr14:104353857	['T', 'C']	19959	12913.529019647152	1526.2919934868669	-0.0280355878695655	0.0108622796280751	-2.581004064478638	0.00985842	0.00985842	chr14	104353857	2.0061926834630093	chr14:104353857:T:C
chr14:104353895	['T', 'C']	19959	14676.147203287892	1716.742615722621	-0.0311969367099733	0.0105151192991653	-2.9668647423191614	0.0030121	0.0030121	chr14	104353895	2.521130613903188	chr14:104353895:T:C
chr14:104354120	['G', 'T']	19959	1696.2549609140108	205.4137553360221	-0.0149882081289954	0.0250446274064291	-0.5984600164244376	0.54954	0.54954	chr14	104354120	0.2600006905980321	chr14:104354120:G:T
chr14:104354279	['T', 'C']	19959	14641.667936253383	1729.2338109139862	-0.0292854032198716	0.0105266858877152	-2.782015492078856	0.00540732	0.00540732	chr14	104354279	2.267017928533873	chr14:104354279:T:C
chr14:104355726	['G', 'A']	19959	12715.911304870717	1499.9948280181422	-0.028188760807607	0.0109001199677523	-2.586096381599712	0.009714	0.009714	chr14	104355726	2.0126019008629825	chr14:104355726:G:A
chr14:104357007	['T', 'C']	19959	13658.684337107929	1597.5683300537455	-0.0321148772707565	0.0107061977529284	-2.999652912442448	0.00270621	0.00270621	chr14	104357007	2.567638505483219	chr14:104357007:T:C
chr14:104358488	['C', 'T']	19959	1720.0	209.63617834066065	-0.0135425513930663	0.0248928046403164	-0.54403477586181	0.586424	0.586424	chr14	104358488	0.2317882640588189	chr14:104358488:C:T
chr14:104358577	['G', 'A']	19959	13034.959260372822	1534.0783888544192	-0.030531440829771	0.0108322248797621	-2.8185752390363445	0.00482848	0.00482848	chr14	104358577	2.316189563141925	chr14:104358577:G:A
chr14:104359295	['G', 'A']	19959	4220.211444032468	570.9125846984186	0.0027161502390047	0.0164648296393134	0.1649667988376486	0.868972	0.868972	chr14	104359295	0.0609942171547913	chr14:104359295:G:A
chr14:104359562	['T', 'A']	19959	1699.0	208.01629296647872	-0.0138550895775779	0.0250252171571461	-0.5536451288544167	0.579828	0.579828	chr14	104359562	0.2367008163147945	chr14:104359562:T:A
chr14:104360485	['G', 'A']	19959	4222.423109685825	570.1719222905813	0.0025788576862665	0.0164622082171827	0.1566532054657659	0.87552	0.87552	chr14	104360485	0.0577339286320154	chr14:104360485:G:A
chr14:104360988	['T', 'C']	19959	31541.22270676692	4109.152635816169	-0.0327075017070753	0.0126354412640779	-2.588552391918562	0.00964502	0.00964502	chr14	104360988	2.0156968674622293	chr14:104360988:T:C
chr14:104361560	['T', 'C']	19959	35437.55103472466	4703.777722752457	-0.0336243280093841	0.0164668480861227	-2.041940742607611	0.0411705	0.0411705	chr14	104361560	1.3854138586298552	chr14:104361560:T:C
chr14:104361597	['G', 'C']	19959	4255.852919067903	577.4455908905529	0.0028751155446204	0.0164079998407762	0.1752264488371925	0.860903	0.860903	chr14	104361597	0.0650457787878155	chr14:104361597:G:C
chr14:104362362	['A', 'G']	19959	31511.0	4089.042050257438	-0.0349787756938608	0.0126029219616604	-2.775449677485147	0.00551768	0.00551768	chr14	104362362	2.258243490204072	chr14:104362362:A:G
chr14:104362518	['C', 'T']	19959	4262.0	570.9691924679048	0.0007844020608066	0.0163943293776561	0.0478459376249771	0.96184	0.96184	chr14	104362518	0.0168971659001285	chr14:104362518:C:T
chr14:104363982	['C', 'T']	19959	4797.0	597.5650657400478	-0.00995128089515	0.0155577806281515	-0.6396337069532552	0.522418	0.522418	chr14	104363982	0.2819818677858164	chr14:104363982:C:T
chr14:104363999	['G', 'A']	19959	4798.0	594.4079028374778	-0.0105947600692243	0.0155568017510917	-0.6810371590986436	0.495856	0.495856	chr14	104363999	0.304644427310825	chr14:104363999:G:A
chr14:104364091	['C', 'T']	19959	12437.0	1782.8032237722518	0.0071601907137297	0.0108698653392154	0.6587193576260607	0.510084	0.510084	chr14	104364091	0.2923582989363503	chr14:104364091:C:T
chr14:104364263	['A', 'G']	19959	31522.57936667001	4098.427925672917	-0.0334573043079965	0.0126035402273207	-2.654595748857215	0.00794665	0.00794665	chr14	104364263	2.09981591450494	chr14:104364263:A:G
chr14:104364283	['C', 'T']	19959	10534.583433553818	1550.721084617896	0.0122693883388928	0.0114332355649502	1.07313352105732	0.283224	0.283224	chr14	104364283	0.5478699479245878	chr14:104364283:C:T
chr14:104366376	['A', 'C']	19959	19878.97193263833	2625.600838466197	-0.0134030834811607	0.0102205867839716	-1.3113810160273782	0.189744	0.189744	chr14	104366376	0.7218319482814421	chr14:104366376:A:C
chr14:104367819	['A', 'G']	19959	20721.229138475417	2546.507741535458	-0.0272149344510354	0.0101347622635912	-2.6853056582100643	0.00725234	0.00725234	chr14	104367819	2.139521843757095	chr14:104367819:A:G
chr14:104368083	['A', 'G']	19959	9479.374711837225	1191.5696207146386	-0.0090571038973599	0.0119025167757291	-0.7609402337351597	0.446702	0.446702	chr14	104368083	0.3499821030754653	chr14:104368083:A:G
chr14:104368167	['C', 'G']	19959	10431.522647559876	1539.517484057165	0.012985545713304	0.0114780594592824	1.1313363342792715	0.257927	0.257927	chr14	104368167	0.5885031931964979	chr14:104368167:C:G
chr14:104368178	['T', 'G']	19959	9482.47509770518	1188.6322183658772	-0.0094139573395143	0.0119001234678954	-0.7910806442396715	0.428906	0.428906	chr14	104368178	0.3676378783385318	chr14:104368178:T:G
chr14:104368624	['T', 'C']	19959	22943.0	3113.4815330692413	-7.438591467193128e-05	0.0102349178356763	-0.0072678565540253	0.994201	0.994201	chr14	104368624	0.0025258043691545	chr14:104368624:T:C
chr14:104368976	['T', 'C']	19959	22946.59874718116	3117.334962992677	8.678492935021055e-05	0.0102348640970683	0.008479343597251	0.993235	0.993235	chr14	104368976	0.0029479850104995	chr14:104368976:T:C
chr14:104369142	['G', 'A']	19959	22812.14295019541	3103.9310491057863	0.0001459038761484	0.0102253781955172	0.0142687999757711	0.988616	0.988616	chr14	104369142	0.0049723650916284	chr14:104369142:G:A
chr14:104369527	['C', 'T']	19959	14018.40472014832	1953.8599206136737	0.0018110983850119	0.0105857068808612	0.1710890359420794	0.864155	0.864155	chr14	104369527	0.0634083528830672	chr14:104369527:C:T
chr14:104369641	['G', 'A']	19959	22934.89460231544	3115.9490329058704	4.775466128512662e-05	0.0102326952117773	0.0046668702914324	0.996276	0.996276	chr14	104369641	0.0016203315840992	chr14:104369641:G:A
chr14:104369701	['C', 'G']	19959	4404.882786269105	589.3683538821082	0.001981420870026	0.01617055456805	0.1225326479489414	0.902478	0.902478	chr14	104369701	0.0445633762312321	chr14:104369701:C:G
chr14:104369721	['C', 'T']	19959	18419.0741464882	2545.358144036112	0.0026174465017359	0.0101340960046238	0.258281202441904	0.796193	0.796193	chr14	104369721	0.0989816449819348	chr14:104369721:C:T
chr14:104369951	['A', 'G']	19959	22940.44813589898	3111.390370823575	-0.0002492836569974	0.0102347531805797	-0.0243565870714383	0.980568	0.980568	chr14	104369951	0.008522283688437	chr14:104369951:A:G
chr14:104369977	['A', 'G']	19959	22940.59754447507	3114.405163969672	9.329957987760468e-05	0.0102336093214419	0.0091169769088329	0.992726	0.992726	chr14	104369977	0.0031706035776608	chr14:104369977:A:G
chr14:104370027	['C', 'T']	19959	29219.463974346127	3824.6625928884114	-0.0208371168384299	0.0115487157887585	-1.8042799926475577	0.0712025	0.0712025	chr14	104370027	1.147504757526854	chr14:104370027:C:T
chr14:104370900	['A', 'G']	19959	29122.37733012628	3811.981580810318	-0.020229332374194	0.0115013858853562	-1.7588604169824793	0.0786166	0.0786166	chr14	104370900	1.1044857424183454	chr14:104370900:A:G
chr14:104371140	['G', 'A']	19959	29148.76259209141	3816.9041709213593	-0.0200063201582312	0.011521596376875	-1.736419112752978	0.0825052	0.0825052	chr14	104371140	1.083518678599927	chr14:104371140:G:A
chr14:104371192	['T', 'C']	19959	33116.0	4436.096483369753	-0.0100727486484287	0.0136355755718481	-0.7387109253550528	0.460091	0.460091	chr14	104371192	0.3371562620374557	chr14:104371192:T:C
chr14:104371787	['T', 'A']	19959	29133.91937665982	3816.35208099299	-0.0199030587064477	0.0115078131166159	-1.7295257148128464	0.0837305	0.0837305	chr14	104371787	1.077116315377248	chr14:104371787:T:A
chr14:104371821	['A', 'G']	19959	29140.920078168063	3818.6063870347225	-0.0198278082078404	0.011507789411166	-1.722990185117692	0.0849058	0.0849058	chr14	104371821	1.0710626416528846	chr14:104371821:A:G
chr14:104371854	['G', 'T']	19959	29320.469034973445	3811.960140333156	-0.0239558343011899	0.0115698615652966	-2.070537678086363	0.0384149	0.0384149	chr14	104371854	1.415500293010959	chr14:104371854:G:T
chr14:104372424	['G', 'A']	19959	17555.75918224182	2451.495083231824	0.0065911758080554	0.0101427255013588	0.649842668735581	0.515801	0.515801	chr14	104372424	0.287517820216575	chr14:104372424:G:A
chr14:104372855	['T', 'C']	19959	30967.55155827237	4127.380887185726	-0.0130614992790359	0.0123273676206346	-1.0595529946857791	0.289361	0.289361	chr14	104372855	0.5385600033695654	chr14:104372855:T:C
chr14:104373479	['G', 'A']	19959	28288.834694593377	3792.740440366968	-0.0100778026271011	0.0112887118164558	-0.8927327396568457	0.372011	0.372011	chr14	104373479	0.4294442182668361	chr14:104373479:G:A
chr14:104373600	['C', 'T']	19959	4579.229431806794	613.7865942312644	0.0018802789825147	0.0158428074160362	0.1186834462565954	0.905527	0.905527	chr14	104373600	0.0430985958455672	chr14:104373600:C:T
chr14:104373621	['A', 'G']	19959	35304.53770606805	4691.380442764927	-0.0292451467928438	0.0162323561826208	-1.8016575328820856	0.0716144	0.0716144	chr14	104373621	1.144999642332565	chr14:104373621:A:G
chr14:104373841	['C', 'T']	19959	3563.357067695545	528.3447707747505	0.0124708752116525	0.0177560186069296	0.7023463698548696	0.482471	0.482471	chr14	104373841	0.3165287857781764	chr14:104373841:C:T
chr14:104374392	['C', 'T']	19959	19668.91279506841	2507.8666360576167	-0.0214866892200855	0.010223644117162	-2.1016663895818257	0.035595	0.035595	chr14	104374392	1.4486110027269796	chr14:104374392:C:T
chr14:104374562	['G', 'A']	19959	1150.0	157.74040547938347	0.0126524110234881	0.0301625746616758	0.4194738401945551	0.674874	0.674874	chr14	104374562	0.1707773030395803	chr14:104374562:G:A
chr14:104374770	['A', 'T']	19959	4423.664912808178	580.5998939580693	-0.0012047305628267	0.0160964521609528	-0.074844478198072	0.940339	0.940339	chr14	104374770	0.0267155514129503	chr14:104374770:A:T
chr14:104374875	['G', 'A']	19959	568.0	72.21337175939894	0.0015363242275488	0.0427101275189632	0.0359709585710491	0.971306	0.971306	chr14	104374875	0.0126439285103268	chr14:104374875:G:A
chr14:104375139	['T', 'C']	19959	2090.8380532304145	317.63889355673365	0.0239433981771031	0.0226335084147293	1.0578739158937167	0.290126	0.290126	chr14	104375139	0.5374133496166517	chr14:104375139:T:C
chr14:104375148	['G', 'A']	19959	4961.497168913164	745.8852789187	0.0191569329498675	0.0153333832416556	1.249361125848905	0.211548	0.211548	chr14	104375148	0.6745910761850602	chr14:104375148:G:A
chr14:104375217	['C', 'T']	19959	16813.896952686446	2325.8549188971083	0.008082646218332	0.010201894187548	0.7922691678372176	0.428213	0.428213	chr14	104375217	0.3683401522154156	chr14:104375217:C:T
chr14:104375902	['GC', 'G']	19959	11038.106078067844	1483.9627881380643	-0.0062763100632555	0.0112841685490296	-0.5562049198383585	0.578077	0.578077	chr14	104375902	0.2380143095935634	chr14:104375902:GC:G
chr14:104376455	['A', 'C']	19959	2863.14345124762	468.4704464850735	0.0231032465486338	0.0195921045967748	1.179212086915716	0.238328	0.238328	chr14	104376455	0.6228249315052383	chr14:104376455:A:C
chr14:104376456	['G', 'T']	19959	32268.0	4273.797258164616	-0.0195579040232612	0.0129203312494698	-1.513730851448852	0.13011	0.13011	chr14	104376456	0.8856893231315757	chr14:104376456:G:T
chr14:104377057	['C', 'T']	19959	22573.392964521947	2905.3025184603257	-0.022345985516667	0.0102430216374969	-2.181581403173493	0.0291521	0.0291521	chr14	104377057	1.535330154950863	chr14:104377057:C:T
chr14:104377456	['C', 'T']	19959	17630.416658314123	2187.8816682585	-0.0273125051557205	0.0102607898869315	-2.6618326129557026	0.00777788	0.00777788	chr14	104377456	2.109138761592243	chr14:104377456:C:T
chr14:104377554	['A', 'G']	19959	24697.186980054124	3180.4711598935646	-0.021282817067858	0.010530401585747	-2.021083136721441	0.0432845	0.0432845	chr14	104377554	1.3636675948613766	chr14:104377554:A:G
chr14:104378272	['T', 'C']	19959	19220.88905592303	2477.3387847091253	-0.0143082484564611	0.0101873017646503	-1.4045179761053572	0.16018	0.16018	chr14	104378272	0.7953917106729644	chr14:104378272:T:C
chr14:104378582	['A', 'G']	19959	5101.022300175395	693.3366460799521	0.0051327871562038	0.0150806463039432	0.3403559139810737	0.733592	0.733592	chr14	104378582	0.1345454133996486	chr14:104378582:A:G
chr14:104379548	['C', 'T']	19959	2339.117196111835	284.4171502054064	-0.0143609682801733	0.0215867920630268	-0.6652664387669887	0.505888	0.505888	chr14	104379548	0.2959456222233616	chr14:104379548:C:T
chr14:104381833	['A', 'G']	19959	18987.610646082903	2484.372669646722	-0.0107030580727071	0.0102258513386452	-1.0466666997454286	0.295266	0.295266	chr14	104381833	0.5297865593420948	chr14:104381833:A:G
chr14:104382882	['C', 'T']	19959	5841.463365741205	883.3094513168135	0.030163407117333	0.014700085593929	2.051920509210514	0.0401904	0.0401904	chr14	104382882	1.3958776714161192	chr14:104382882:C:T
chr14:104383570	['C', 'T']	19959	21599.0	2887.3401796374715	-0.0036708344242036	0.0101388127305737	-0.3620576217108908	0.717313	0.717313	chr14	104383570	0.1442912982917003	chr14:104383570:C:T
chr14:104383672	['T', 'A']	19959	12660.783772941531	1806.315506844128	0.0057430875564315	0.0108688038761229	0.5284010661971964	0.597227	0.597227	chr14	104383672	0.223860566509724	chr14:104383672:T:A
chr14:104384519	['C', 'T']	19959	5010.0	670.640799378606	0.0063549464363676	0.0153694142881202	0.4134800661388712	0.679259	0.679259	chr14	104384519	0.1679645985862693	chr14:104384519:C:T
chr14:104384911	['T', 'C']	19959	2446.0	313.4828986102545	-0.0163980297430457	0.0208364691616971	-0.7869869705751119	0.431299	0.431299	chr14	104384911	0.3652215487981368	chr14:104384911:T:C
chr14:104385492	['CA', 'C']	19959	28333.41958112036	3767.9494943978425	-0.0064314204048145	0.0110678022830619	-0.5810928168329437	0.561184	0.561184	chr14	104385492	0.250894719701353	chr14:104385492:CA:C
chr14:104387058	['T', 'C']	19959	28123.09043059801	3667.1940707628455	-0.0117675893558941	0.0111562645140223	-1.0547965531924557	0.291531	0.291531	chr14	104387058	0.5353152576695931	chr14:104387058:T:C
chr14:104388343	['C', 'T']	19959	11797.591091291712	1600.1694701203485	0.0041073597485402	0.0111092415844696	0.3697245862653817	0.711592	0.711592	chr14	104388343	0.1477689430717904	chr14:104388343:C:T
chr14:104388866	['G', 'T']	19959	35924.0	4886.4781016808965	0.003144727206703	0.0170874146642848	0.1840376246780031	0.853986	0.853986	chr14	104388866	0.0685492489510233	chr14:104388866:G:T
chr14:104389274	['G', 'GA']	19959	1772.0	277.60209950409137	0.0254251701730076	0.024674441241336	1.03042536705609	0.302823	0.302823	chr14	104389274	0.5188111424026758	chr14:104389274:G:GA
chr14:104390160	['C', 'T']	19959	22715.0	3074.965785943817	0.0028679527345527	0.0101642517988637	0.2821607326643969	0.777823	0.777823	chr14	104390160	0.1091192190371065	chr14:104390160:C:T
chr14:104393082	['A', 'G']	19959	36017.80458963824	4874.346515415109	-0.0031044864503176	0.0172912817543615	-0.1795405623723956	0.857515	0.857515	chr14	104393082	0.0667582743636154	chr14:104393082:A:G
chr14:104393523	['A', 'G']	19959	36003.803888165145	4872.6913670289305	-0.0027520010782687	0.017264447073278	-0.1594027927212493	0.873353	0.873353	chr14	104393523	0.0588101835961272	chr14:104393523:A:G
chr14:104394227	['A', 'G']	19959	36018.413860493085	4873.025640601279	-0.0033762677121471	0.0172939396556044	-0.195228373602715	0.845216	0.845216	chr14	104394227	0.0730322903159615	chr14:104394227:A:G
chr14:104394969	['A', 'T']	19959	22229.568808258995	3039.465989522336	0.0040584116393689	0.0101705145134294	0.3990370038811778	0.68987	0.68987	chr14	104394969	0.1612327405697728	chr14:104394969:A:T
chr14:104395131	['G', 'A']	19959	4583.229632227678	639.9432252641974	-0.0028729700089558	0.0158092001401196	-0.1817277271141024	0.855798	0.855798	chr14	104395131	0.0676287327971418	chr14:104395131:G:A
chr14:104395990	['C', 'G']	19959	33147.321541313824	4408.608037783652	-0.0117138919922968	0.0135048800951972	-0.8673821544304268	0.385743	0.385743	chr14	104395990	0.4137019462472038	chr14:104395990:C:G
chr14:104396539	['C', 'T']	19959	2585.129521996192	417.965948633045	0.021037165357852	0.0206458994556739	1.018951264536479	0.308238	0.308238	chr14	104396539	0.5111138219024709	chr14:104396539:C:T
chr14:104396552	['C', 'T']	19959	1368.0	224.80304843665868	0.0284203435749518	0.0278514794691046	1.0204249151819107	0.307539	0.307539	chr14	104396552	0.5120998021298632	chr14:104396552:C:T
chr14:104397098	['A', 'G']	19959	32312.618949794567	4328.837928503972	-0.0045444068599708	0.0129245262510048	-0.3516110975145078	0.725134	0.725134	chr14	104397098	0.1395817312453175	chr14:104397098:A:G
chr14:104397326	['G', 'A']	19959	412.0	72.73737037954744	0.0497804501507725	0.0495745481137597	1.0041533820245896	0.315317	0.315317	chr14	104397326	0.5012526140692057	chr14:104397326:G:A
chr14:104397455	['G', 'T']	19959	32295.236157739146	4324.141725502357	-0.0049705492280826	0.0129165599020646	-0.3848198952174677	0.700375	0.700375	chr14	104397455	0.1546693645243752	chr14:104397455:G:T
chr14:104397456	['C', 'T']	19959	32294.6180479006	4322.695189525133	-0.005172655849853	0.0129161379855045	-0.4004800704094519	0.688807	0.688807	chr14	104397456	0.1619024480150202	chr14:104397456:C:T
chr14:104397595	['G', 'A']	19959	32289.853427540587	4321.618982396952	-0.0051111993564851	0.012915120043902	-0.3957531435333763	0.692291	0.692291	chr14	104397595	0.1597113143162596	chr14:104397595:G:A
chr14:104397630	['A', 'G']	19959	32297.61819821625	4322.338001196856	-0.0052300521964032	0.012916863776656	-0.4049010879758036	0.685555	0.685555	chr14	104397630	0.1639576973466487	chr14:104397630:A:G
chr14:104397660	['A', 'T']	19959	32298.472964169385	4323.137078225642	-0.005121144421623	0.0129201764555338	-0.3963679938310429	0.691838	0.691838	chr14	104397660	0.1599955875412647	chr14:104397660:A:T
chr14:104397666	['C', 'T']	19959	32295.23615773914	4322.498065784946	-0.0052521323055214	0.0129167243619487	-0.406614878381527	0.684295	0.684295	chr14	104397666	0.16475663329076	chr14:104397666:C:T
chr14:104398018	['A', 'G']	19959	12049.622312434223	1683.7531172498816	0.0081659958974407	0.0110213744891072	0.740923548647351	0.458749	0.458749	chr14	104398018	0.3384248694318548	chr14:104398018:A:G
chr14:104398461	['A', 'G']	19959	32520.0	4375.48487624566	-0.0012437788023152	0.0130778037184265	-0.0951060919015611	0.924232	0.924232	chr14	104398461	0.0342189988309142	chr14:104398461:A:G
chr14:104398640	['TTAAA', 'T']	19959	32519.258606002903	4374.6265808345415	-0.0009393675080205	0.0130779449681444	-0.0718283729063491	0.942739	0.942739	chr14	104398640	0.0256085262966954	chr14:104398640:TTAAA:T
chr14:104398734	['G', 'A']	19959	32564.26311569875	4374.143240416145	-0.0014673034146102	0.0131115940000192	-0.1119088506407428	0.910897	0.910897	chr14	104398734	0.0405307282526909	chr14:104398734:G:A
chr14:104399569	['C', 'T']	19959	972.0	93.59645742112691	-0.0344124671792721	0.0325982996750153	-1.0556522126105612	0.29114	0.29114	chr14	104399569	0.5358981223321996	chr14:104399569:C:T
chr14:104401366	['T', 'A']	19959	3470.173865116745	496.4860988438092	0.0100840494567043	0.0179042422279606	0.5632212370851598	0.573291	0.573291	chr14	104401366	0.2416248760886032	chr14:104401366:T:A
chr14:104401886	['A', 'G']	19959	12965.948887552617	1753.0154183330967	-0.0009457217291341	0.0107716970445209	-0.0877969112225585	0.930039	0.930039	chr14	104401886	0.0314988394786849	chr14:104401886:A:G
chr14:104402515	['C', 'T']	19959	11425.14486145212	1552.3688429531685	0.0008404830178758	0.011174913944706	0.075211587492717	0.940047	0.940047	chr14	104402515	0.0268504322190562	chr14:104402515:C:T
chr14:104403343	['G', 'A']	19959	3458.1732638540934	503.33872684690346	0.0120112884569209	0.0179258269441779	0.6700549154203466	0.502831	0.502831	chr14	104403343	0.29857795550095	chr14:104403343:G:A
chr14:104403664	['C', 'T']	19959	3452.3459437791253	499.3941320283024	0.0109257444833032	0.0179425333468019	0.6089298691620152	0.542578	0.542578	chr14	104403664	0.2655378196276899	chr14:104403664:C:T
chr14:104405807	['A', 'G']	19959	13047.614883487848	1769.6559391660105	-0.0003269011052141	0.0107643171833635	-0.0303689588150883	0.975773	0.975773	chr14	104405807	0.0106512031465242	chr14:104405807:A:G
chr14:104407497	['C', 'T']	19959	11756.0	1627.4027180807325	0.0044324769092688	0.0110860373628438	0.3998251822716037	0.68929	0.68929	chr14	104407497	0.1615980220662686	chr14:104407497:C:T
chr14:104408676	['A', 'G']	19959	15747.100751879698	2155.631005733989	0.0014377784357188	0.0102867950343507	0.1397693286312873	0.888844	0.888844	chr14	104408676	0.0511744548725158	chr14:104408676:A:G
chr14:104408781	['T', 'C']	19959	15746.366806975348	2152.594273812054	0.0009727088448801	0.010284847116958	0.0945768890697804	0.924652	0.924652	chr14	104408781	0.0340216866301088	chr14:104408781:T:C
chr14:104409739	['C', 'T']	19959	11080.886277064956	1554.068714225224	0.0073707463211222	0.0113031786759311	0.6520950019853642	0.514347	0.514347	chr14	104409739	0.2887437889046061	chr14:104409739:C:T
chr14:104409945	['A', 'G']	19959	15669.495589414597	2139.460712079815	0.0011708373779603	0.0102952697503153	0.1137257601166299	0.909456	0.909456	chr14	104409945	0.0412183075069818	chr14:104409945:A:G
chr14:104413376	['A', 'G']	19959	4284.073218402325	593.1896958658749	0.0029767194117928	0.016211547545675	0.1836172273748743	0.854316	0.854316	chr14	104413376	0.0683814599057482	chr14:104413376:A:G
chr14:104414084	['C', 'T']	19959	1167.116951445608	206.45538649378807	0.0371805791485793	0.0301810407176974	1.2319183919584809	0.217994	0.217994	chr14	104414084	0.6615554596190247	chr14:104414084:C:T
chr14:104416402	['T', 'C']	19959	11060.216587321473	1547.773493043276	0.007099589961854	0.0113022123297478	0.6281593156029887	0.529907	0.529907	chr14	104416402	0.2758003434762462	chr14:104416402:T:C
chr14:104417129	['C', 'G']	19959	1558.078063934262	191.0540271487548	-0.0035007373446062	0.0262418438386272	-0.1334028723794649	0.893876	0.893876	chr14	104417129	0.0487227230954018	chr14:104417129:C:G
chr14:104417649	['A', 'G']	19959	16659.173348702017	2235.3033064518618	-0.001252935322381	0.0101669419296558	-0.123236203280201	0.901921	0.901921	chr14	104417649	0.0448315010019771	chr14:104417649:A:G
chr14:104417956	['C', 'T']	19959	14915.989325983464	2062.289459894496	0.0039586528443033	0.010380967762327	0.3813375530044027	0.702957	0.702957	chr14	104417956	0.1530712400354766	chr14:104417956:C:T
chr14:104418186	['A', 'G']	19959	1464.733871371999	264.1882455538379	0.0488951061190453	0.027149928889662	1.800929435865424	0.0717291	0.0717291	chr14	104418186	1.144304618313954	chr14:104418186:A:G
chr14:104418268	['T', 'C']	19959	33112.20318924883	4461.210941664998	-0.0066188078002301	0.0134826899876007	-0.4909115173839241	0.623494	0.623494	chr14	104418268	0.205167721462791	chr14:104418268:T:C
chr14:104418633	['A', 'G']	19959	11055.200641732676	1546.4189104577945	0.0069900067546805	0.0113032886559518	0.6184046933101939	0.536316	0.536316	chr14	104418633	0.2705792464677384	chr14:104418633:A:G
chr14:104421129	['C', 'CT']	19959	14908.734840132303	2061.591142995342	0.0038030585192578	0.0103766720204199	0.3665007925251836	0.713995	0.713995	chr14	104421129	0.1463048295123588	chr14:104421129:C:CT
chr14:104422174	['G', 'A']	19959	12873.224917309812	1730.4047407896323	-0.0018698121636579	0.0107609686177129	-0.1737587228514146	0.862057	0.862057	chr14	104422174	0.064464017276162	chr14:104422174:G:A
chr14:104422704	['C', 'T']	19959	6396.6409781029215	863.4337846980044	-0.0044561198651932	0.0138084017085934	-0.3227107640140601	0.746918	0.746918	chr14	104422704	0.1267270743589988	chr14:104422704:C:T
chr14:104423155	['A', 'C']	19959	3156.0	394.5889111065856	-0.0053983194137918	0.0187515195687473	-0.2878870373145137	0.773436	0.773436	chr14	104423155	0.1115756173192213	chr14:104423155:A:C
chr14:104424051	['T', 'C']	19959	4882.201503759399	636.6347039154028	-0.0015002843296012	0.0154898384544319	-0.0968560346200397	0.922842	0.922842	chr14	104424051	0.0348726482719241	chr14:104424051:T:C
chr14:104424261	['T', 'C']	19959	4798.0	628.8588307753362	-0.0017070720374965	0.0156478777763261	-0.1090928790407104	0.91313	0.91313	chr14	104424261	0.0394673886611605	chr14:104424261:T:C
chr14:104424528	['A', 'G']	19959	3334.334118354462	454.3645961111908	0.0008720710031589	0.0183278506993445	0.0475817387136489	0.96205	0.96205	chr14	104424528	0.0168023560705001	chr14:104424528:A:G
chr14:104424667	['T', 'G']	19959	3334.6683036832874	453.2709607162605	0.0004745450911623	0.0183278175623323	0.0258920675933413	0.979344	0.979344	chr14	104424667	0.0090647330585705	chr14:104424667:T:G
chr14:104425018	['G', 'T']	19959	6223.0	826.4694170586704	-0.0053500501569854	0.0138426109348172	-0.3864914055721176	0.699137	0.699137	chr14	104425018	0.1554377133614501	chr14:104425018:G:T
chr14:104425493	['G', 'A']	19959	2365.11849884758	303.7360680443859	-0.0096850950357357	0.0214241876324406	-0.4520635835484616	0.651228	0.651228	chr14	104425493	0.1862669349246437	chr14:104425493:G:A
chr14:104425750	['T', 'C']	19959	3986.588772845948	495.82718819836697	-0.0088959718133368	0.0169480655929256	-0.5248959985763872	0.599661	0.599661	chr14	104425750	0.2220941953435808	chr14:104425750:T:C
chr14:104426277	['C', 'G']	19959	3972.398055820013	490.9036447826966	-0.009752487093625	0.0169527466663077	-0.5752747496078199	0.565112	0.565112	chr14	104426277	0.2478654704786905	chr14:104426277:C:G
chr14:104426626	['C', 'G']	19959	8780.8798917673	1090.286330644142	-0.0138522588491979	0.0121850529894363	-1.1368238497778305	0.255626	0.255626	chr14	104426626	0.5923949757003877	chr14:104426626:C:G
chr14:104427652	['G', 'A']	19959	662.0663426366689	77.51206320731187	-0.0373454043956811	0.0391912818726331	-0.9529008139373716	0.340652	0.340652	chr14	104427652	0.467689056933261	chr14:104427652:G:A
chr14:104429485	['T', 'C']	19959	9115.0	1368.3432817968576	0.0164481647989612	0.0120224092012393	1.3681255165782913	0.171288	0.171288	chr14	104429485	0.7662730615314653	chr14:104429485:T:C
chr14:104431944	['A', 'G']	19959	11605.814827810918	1562.5310838292585	0.0016125667582768	0.0111048217125136	0.1452132055807532	0.884544	0.884544	chr14	104431944	0.0532805590437707	chr14:104431944:A:G
chr14:104433181	['G', 'A']	19959	8690.0	1177.628976036154	0.0038992005783572	0.0122297764762872	0.3188284418703445	0.74986	0.74986	chr14	104433181	0.1250198124789052	chr14:104433181:G:A
chr14:104433696	['T', 'C']	19959	13343.0	1835.953279546364	0.0030955608895049	0.0107083824144015	0.2890782911657863	0.772524	0.772524	chr14	104433696	0.1120880194686199	chr14:104433696:T:C
chr14:104433729	['C', 'T']	19959	11550.0	1602.2586227685044	0.0058883632589177	0.0111050115682236	0.530243775320954	0.595949	0.595949	chr14	104433729	0.2247909046327201	chr14:104433729:C:T
chr14:104435325	['G', 'T']	19959	6773.339362661589	1038.1263394108014	0.0158977498220657	0.0134454379442423	1.182389884806506	0.237065	0.237065	chr14	104435325	0.6251325600196574	chr14:104435325:G:T
chr14:104437831	['C', 'T']	19959	6817.024654239326	974.8624682850302	0.0015587710322862	0.0134212243345838	0.116142238101902	0.907541	0.907541	chr14	104437831	0.0421337457171509	chr14:104437831:C:T
chr14:104438592	['G', 'A']	19959	733.0	90.53869065492192	0.0218318745043986	0.0377323306276941	0.5785986219567053	0.562867	0.562867	chr14	104438592	0.2495942125904951	chr14:104438592:G:A
chr14:104438601	['A', 'G']	19959	983.0	143.48857632397903	0.0147968600007501	0.0325992713021571	0.4539015569888229	0.649905	0.649905	chr14	104438601	0.1871501218049606	chr14:104438601:A:G
chr14:104441685	['G', 'A']	19959	816.0408858603066	81.95545898983995	-0.048597532070078	0.0357126674813873	-1.3607925561820904	0.173595	0.173595	chr14	104441685	0.7604627878212856	chr14:104441685:G:A
chr14:104441843	['C', 'T']	19959	3322.4993986770896	471.6212791319616	0.0089679488321842	0.0183826736364549	0.4878479055625414	0.625663	0.625663	chr14	104441843	0.2036595272519119	chr14:104441843:C:T
chr14:104442075	['T', 'C']	19959	23771.337058941463	3032.4358414154794	-0.0248158929660206	0.0104119900806629	-2.3833957556402745	0.017163	0.017163	chr14	104442075	1.7654067975146694	chr14:104442075:T:C
chr14:104442172	['A', 'C']	19959	24026.03769612512	3088.054914392016	-0.0227981229402468	0.0104645777221943	-2.178599418483395	0.0293731	0.0293731	chr14	104442172	1.5320502161654082	chr14:104442172:A:C
chr14:104442247	['G', 'A']	19959	16456.29802054623	2076.355838221626	-0.0195091413907522	0.0102824447380616	-1.897325187514679	0.0577995	0.0577995	chr14	104442247	1.2380759184684014	chr14:104442247:G:A
chr14:104442385	['G', 'T']	19959	21974.40390879479	2820.742345025312	-0.0224595213755298	0.0102408581019939	-2.1931288522742856	0.0283096	0.0283096	chr14	104442385	1.5480662669478615	chr14:104442385:G:T
chr14:104442424	['G', 'A']	19959	541.0	58.67644234033156	0.0112619128444814	0.0439259707611115	0.2563839261681571	0.797657	0.797657	chr14	104442424	0.098183819213743	chr14:104442424:G:A
chr14:104443124	['G', 'A']	19959	1051.0	92.78788863078026	-0.0623640596500514	0.0315856848526596	-1.9744406347674992	0.0483454	0.0483454	chr14	104443124	1.3156448421529667	chr14:104443124:G:A
chr14:104443615	['G', 'A']	19959	1050.1052262364085	89.97259267411	-0.065059473900885	0.0315993462641905	-2.058886704710491	0.039518	0.039518	chr14	104443615	1.4032050431062468	chr14:104443615:G:A
chr14:104444065	['A', 'G']	19959	24080.826058631923	3086.617578601837	-0.0232134671974274	0.0104684443056488	-2.2174705734357545	0.0266022	0.0266022	chr14	104444065	1.575082445761739	chr14:104444065:A:G
chr14:104445907	['T', 'C']	19959	12353.475770483588	1675.5841703344374	-0.0031922706517678	0.0109210165099722	-0.2923052674495033	0.770056	0.770056	chr14	104445907	0.1134776909227805	chr14:104445907:T:C
chr14:104446539	['C', 'T']	19959	29614.96758029764	3910.389481259364	-0.0180816373491677	0.011655687912268	-1.5513144728365698	0.120842	0.120842	chr14	104446539	0.9177820955323556	chr14:104446539:C:T
chr14:104448202	['T', 'C']	19959	29804.986621235657	3942.4427250053263	-0.0178577760996349	0.0117290673714763	-1.522523107255982	0.127894	0.127894	chr14	104448202	0.8931498294698507	chr14:104448202:T:C
chr14:104450723	['G', 'A']	19959	589.0590269078518	98.73239361382656	0.0376540795352025	0.0418102942231406	0.9005935077673329	0.367815	0.367815	chr14	104450723	0.4343705636123695	chr14:104450723:G:A
chr14:104451320	['G', 'A']	19959	1596.0	186.40730674757347	-0.0221515543273856	0.0257986486373237	-0.8586323508177204	0.390554	0.390554	chr14	104451320	0.4083189098515774	chr14:104451320:G:A
chr14:104451439	['T', 'G']	19959	14201.71154424291	2084.153963493799	0.0101059150133475	0.0105411526531648	0.9587106216807628	0.337716	0.337716	chr14	104451439	0.471448363270117	chr14:104451439:T:G
chr14:104451463	['C', 'T']	19959	1140.0	124.92641841224898	-0.0383275543376576	0.0303642322072764	-1.2622599536198025	0.20687	0.20687	chr14	104451463	0.6843024855504238	chr14:104451463:C:T
chr14:104451671	['G', 'A']	19959	15437.640805893849	2221.5889803097657	0.0077416687703826	0.0103704794470269	0.7465102081275631	0.455368	0.455368	chr14	104451671	0.3416374917527494	chr14:104451671:G:A
chr14:104451955	['T', 'C']	19959	15450.774125663896	2223.956337577859	0.0078228175089747	0.010368579329288	0.7544734201799155	0.450574	0.450574	chr14	104451955	0.3462338724930381	chr14:104451955:T:C
chr14:104452011	['G', 'A']	19959	14840.69203007519	2072.491022218457	0.0015931016587372	0.0104478483404495	0.1524813154656355	0.878809	0.878809	chr14	104452011	0.0561055040611284	chr14:104452011:G:A
chr14:104452100	['C', 'T']	19959	17412.61725796753	2459.9565252572143	0.0055152281913087	0.0102086792663003	0.5402489438095028	0.589031	0.589031	chr14	104452100	0.2298618482100825	chr14:104452100:C:T
chr14:104452138	['C', 'G']	19959	6399.603187330861	1028.1286409582733	0.02856508339046	0.0137013237652404	2.0848411350535496	0.0370964	0.0370964	chr14	104452138	1.4306682342123116	chr14:104452138:C:G
chr14:104452588	['A', 'G']	19959	14852.976697569531	2077.973949476572	0.0020067695284857	0.0104427173524472	0.1921692851349141	0.847612	0.847612	chr14	104452588	0.0718029034278644	chr14:104452588:A:G
chr14:104452768	['C', 'A']	19959	13469.74870920848	1949.574652735692	0.0096700109652801	0.0106719222129371	0.906117077348781	0.364885	0.364885	chr14	104452768	0.437843989611857	chr14:104452768:C:A
chr14:104452953	['T', 'A']	19959	33569.04570054119	4610.8793685379605	0.0013643894838298	0.0140286550126465	0.0972573267073601	0.922523	0.922523	chr14	104452953	0.03502279736558	chr14:104452953:T:A
chr14:104453250	['A', 'G']	19959	13467.398025161643	1945.8510625945817	0.0094187024886543	0.0106713991491878	0.8826117697388584	0.377457	0.377457	chr14	104453250	0.4231325161576875	chr14:104453250:A:G
chr14:104454129	['C', 'CA']	19959	14861.23376428142	2077.0386885516205	0.0017990481751171	0.0104439454741242	0.1722575227508069	0.863237	0.863237	chr14	104454129	0.0638699532284664	chr14:104454129:C:CA
chr14:104454695	['G', 'A']	19959	18054.331996792305	2553.6646379113995	0.0042959182901575	0.0101654979075937	0.4225979218340536	0.672593	0.672593	chr14	104454695	0.1722476569101625	chr14:104454695:G:A
chr14:104455279	['C', 'T']	19959	3503.3510547677506	515.0782300064848	0.0149427999026034	0.017934311376946	0.8331961896129416	0.404744	0.404744	chr14	104455279	0.392819580588685	chr14:104455279:C:T
chr14:104455627	['C', 'T']	19959	5782.289708387614	983.0856853752462	0.0330653593619593	0.0142808375808904	2.3153655501414714	0.020603	0.020603	chr14	104455627	1.6860695374665375	chr14:104455627:C:T
chr14:104455885	['T', 'C']	19959	18218.302290612	2582.3515510044645	0.0048535551763109	0.0101736497527139	0.4770711882445338	0.633317	0.633317	chr14	104455885	0.1983788541373721	chr14:104455885:T:C
chr14:104456067	['A', 'T']	19959	5167.060931539853	894.3147087514795	0.0389187419878417	0.0149976513021646	2.5949891222117287	0.00946632	0.00946632	chr14	104456067	2.023818818705418	chr14:104456067:A:T
chr14:104457997	['T', 'C']	19959	18290.66564770734	2596.899479339023	0.0051876441230387	0.0101710659978795	0.5100393728759889	0.61003	0.61003	chr14	104457997	0.2146488067694191	chr14:104457997:T:C
chr14:104458599	['A', 'G']	19959	5343.267712195611	920.4326404173426	0.0376562770172287	0.0147987235360227	2.5445625040272386	0.0109489	0.0109489	chr14	104458599	1.960629510771531	chr14:104458599:A:G
chr14:104460258	['C', 'T']	19959	19731.95449761964	2795.183734961852	0.0053152892848737	0.0101749675281886	0.5223888204211303	0.601405	0.601405	chr14	104460258	0.2208329655547849	chr14:104460258:C:T
chr14:104460992	['A', 'G']	19959	11402.571299729432	1828.5103669740288	0.0304169245006636	0.0111546239361719	2.726844461517723	0.00639991	0.00639991	chr14	104460992	2.1938261333252065	chr14:104460992:A:G
chr14:104463617	['C', 'A']	19959	9090.455456458563	1436.6163067563232	0.0221119413566182	0.0120377851065782	1.836877894134766	0.0662428	0.0662428	chr14	104463617	1.178861318752629	chr14:104463617:C:A
chr14:104464199	['C', 'T']	19959	12672.174551468375	1893.5880751918844	0.0134704647797825	0.0108157830980401	1.2454451663535553	0.212983	0.212983	chr14	104464199	0.6716550599454644	chr14:104464199:C:T
chr14:104464382	['T', 'C']	19959	1102.562411634014	127.69796921890918	-0.0300083136355952	0.0310395368676337	-0.9667771063583808	0.333667	0.333667	chr14	104464382	0.4766867433799392	chr14:104464382:T:C
chr14:104464418	['A', 'G']	19959	18899.46051179128	2728.126678931952	0.0089030215140012	0.0101758676597366	0.8749152221415241	0.381631	0.381631	chr14	104464418	0.4183563546647003	chr14:104464418:A:G
chr14:104464854	['G', 'A']	19959	1094.0548151117346	126.17330288492596	-0.0303028728739602	0.0310326732736254	-0.9764828381612402	0.328837	0.328837	chr14	104464854	0.4830193225438531	chr14:104464854:G:A
chr14:104464967	['G', 'A']	19959	5351.2681130373785	932.883010980472	0.0407177228089401	0.0147756046612749	2.755739865973555	0.00586127	0.00586127	chr14	104464967	2.2320082723380046	chr14:104464967:G:A
chr14:104465730	['T', 'C']	19959	17833.574041593587	2569.031552869055	0.0079471298887682	0.010194297518078	0.7795662108816394	0.435656	0.435656	chr14	104465730	0.3608563003400001	chr14:104465730:T:C
chr14:104466155	['T', 'C']	19959	12643.434292301525	1886.3535701539377	0.0133516297464695	0.0108283277074123	1.233027860555964	0.21758	0.21758	chr14	104466155	0.6623810275806143	chr14:104466155:T:C
chr14:104467730	['G', 'A']	19959	5951.596382221776	930.5503363428576	0.0224102737614438	0.014088597507392	1.5906674706041937	0.1117	0.1117	chr14	104467730	0.9519468268843908	chr14:104467730:G:A
chr14:104468678	['G', 'A']	19959	1483.0743060426896	175.27024648409062	-0.0223964131982533	0.0268771618170319	-0.8332878802724213	0.404692	0.404692	chr14	104468678	0.3928753807089911	chr14:104468678:G:A
chr14:104471217	['A', 'G']	19959	6311.632459788545	966.1898023542936	0.0190016092545121	0.0137535583958734	1.381577676669718	0.167117	0.167117	chr14	104471217	0.7769793691930182	chr14:104471217:A:G
chr14:104471322	['G', 'A']	19959	6303.63165806484	963.761066289931	0.0190529424178336	0.0137573560520528	1.3849276231380694	0.16609	0.16609	chr14	104471322	0.7796565149029531	chr14:104471322:G:A
chr14:104471356	['C', 'T']	19959	509.0	119.7100161280692	0.089191243163711	0.0448689806200055	1.9878152329572585	0.0468458	0.0468458	chr14	104471356	1.3293293400715998	chr14:104471356:C:T
chr14:104472990	['A', 'G']	19959	31319.13834744701	4297.609844459605	-0.0023264840891071	0.0123383360262493	-0.1885573617186009	0.850442	0.850442	chr14	104472990	0.0703552998513843	chr14:104472990:A:G
chr14:104473844	['G', 'C']	19959	6065.6078067845865	1014.364647086046	0.0347008074971419	0.0139989247255134	2.4788194934642984	0.01319	0.01319	chr14	104473844	1.8797552044536348	chr14:104473844:G:C
chr14:104474393	['T', 'C']	19959	25041.25463473294	3381.310093508599	-0.0044908868629297	0.0105513538636525	-0.4256218605652104	0.670388	0.670388	chr14	104474393	0.1736737682149308	chr14:104474393:T:C
chr14:104475441	['C', 'T']	19959	6615.994437763079	826.7927334455187	0.0015303354160557	0.013712754984233	0.1115994136710956	0.911142	0.911142	chr14	104475441	0.0404139336629948	chr14:104475441:C:T
chr14:104475795	['A', 'G']	19959	28994.90544671043	3990.793745624884	0.0076972358493934	0.0113301637459217	0.6793578647231909	0.496919	0.496919	chr14	104475795	0.3037143974235117	chr14:104475795:A:G
chr14:104476262	['C', 'T']	19959	12207.281325180436	1697.079555437464	-0.0002317351740328	0.01090572739452	-0.0212489424730414	0.983047	0.983047	chr14	104476262	0.0074257178212812	chr14:104476262:C:T
chr14:104476291	['G', 'A']	19959	27828.394277983767	3925.36772520054	0.0099404934333569	0.0111353155079967	0.892699755675382	0.372029	0.372029	chr14	104476291	0.4294232051474452	chr14:104476291:G:A
chr14:104476385	['A', 'G']	19959	34463.72672612486	4742.936853413579	0.0166241208754794	0.0148133709087315	1.1222375364732542	0.261775	0.261775	chr14	104476385	0.5820718317366772	chr14:104476385:A:G
chr14:104476551	['T', 'C']	19959	1199.120158340432	129.8241104458287	-0.0323653590073815	0.0293604314552016	-1.1023461646592232	0.270325	0.270325	chr14	104476551	0.5681137883376017	chr14:104476551:T:C
chr14:104476749	['A', 'G']	19959	27832.18340348768	3923.200090703234	0.0096126457591063	0.0111345113493899	0.8633199479951131	0.387972	0.387972	chr14	104476749	0.4111996163756024	chr14:104476749:A:G
chr14:104476975	['T', 'C']	19959	5157.381217277446	762.6511213232691	0.0080609701213962	0.0155002648262769	0.5200537030651758	0.603032	0.603032	chr14	104476975	0.2196596413346749	chr14:104476975:T:C
chr14:104477096	['C', 'T']	19959	5873.651432298201	840.6706177488911	0.0032407881393032	0.0141862803100077	0.2284452350075879	0.819302	0.819302	chr14	104477096	0.0865559849820498	chr14:104477096:C:T
chr14:104477262	['C', 'T']	19959	5919.296572802886	828.8692918203656	-0.0004347896235704	0.0140830168762906	-0.0308733297268438	0.975371	0.975371	chr14	104477262	0.010830161115998	chr14:104477262:C:T
chr14:104477455	['G', 'A']	19959	1187.118955754873	127.9966255583688	-0.0330288613491891	0.0294928024990694	-1.1198956542102538	0.262772	0.262772	chr14	104477455	0.5804209134400551	chr14:104477455:G:A
chr14:104477525	['C', 'T']	19959	2026.0	262.5351118078376	-0.0136682509709782	0.0229492911132437	-0.5955848877218888	0.551459	0.551459	chr14	104477525	0.2584867710491154	chr14:104477525:C:T
chr14:104477927	['G', 'A']	19959	14789.481986270484	2098.2833351162867	0.0085907488877364	0.0105008149317187	0.8181030656760966	0.413308	0.413308	chr14	104477927	0.3837261884220659	chr14:104477927:G:A
chr14:104478009	['C', 'T']	19959	5920.559633027523	828.4046220073894	-0.0005424634857641	0.0140855465297499	-0.0385120651597284	0.96928	0.96928	chr14	104478009	0.0135507483472382	chr14:104478009:C:T
chr14:104478037	['G', 'A']	19959	6549.656311068798	909.3652857580324	0.0001979843891904	0.0135913327012661	0.0145669592189408	0.988378	0.988378	chr14	104478037	0.0050769299888333	chr14:104478037:G:A
chr14:104478226	['C', 'T']	19959	6702.0	939.9722495818496	0.0016778009116755	0.0134780545156704	0.1244839089888561	0.900933	0.900933	chr14	104478226	0.0453075051499284	chr14:104478226:C:T
chr14:104478546	['G', 'A']	19959	13351.344692793426	1754.6913453044967	-5.2303997267403e-05	0.0107340323048423	-0.0048727259041141	0.996112	0.996112	chr14	104478546	0.0016918279946307	chr14:104478546:G:A
chr14:104478783	['C', 'T']	19959	19391.91476247745	2696.089903699124	0.0035704909715822	0.0102094708817826	0.3497234100499115	0.72655	0.72655	chr14	104478783	0.1387344928912289	chr14:104478783:C:T
chr14:104479181	['C', 'G']	19959	8696.307125676487	1206.7436580966196	-0.0003596469327771	0.0122452274024091	-0.0293703759806359	0.976569	0.976569	chr14	104479181	0.0102970659853604	chr14:104479181:C:G
chr14:104479357	['A', 'T']	19959	26214.56710433997	3663.8019252486624	0.006331157801452	0.0107804879873429	0.5872793336336272	0.557023	0.557023	chr14	104479357	0.2541268720311938	chr14:104479357:A:T
chr14:104479496	['T', 'G']	19959	14623.663425879522	2045.054840719868	0.0051038878532173	0.0105241577305431	0.4849687722186932	0.627704	0.627704	chr14	104479496	0.2022451038291481	chr14:104479496:T:G
chr14:104479806	['G', 'A']	19959	6603.992633794348	961.4286135216184	0.0077814951177817	0.0135809515762327	0.5729712733384332	0.566671	0.566671	chr14	104479806	0.2466690122786367	chr14:104479806:G:A
chr14:104480019	['G', 'A']	19959	15476.101578551745	2199.046374778224	0.0084316798540352	0.0104070856997049	0.8101864534731626	0.417843	0.417843	chr14	104480019	0.3789868690426679	chr14:104480019:G:A
chr14:104481180	['C', 'T']	19959	6651.332999248309	843.6410275085668	0.0034829268335147	0.0136880012866752	0.2544510889917321	0.79915	0.79915	chr14	104481180	0.0973716962077346	chr14:104481180:C:T
chr14:104481727	['C', 'T']	19959	568.0	66.39313618563273	-0.0296912140921935	0.0427624754353268	-0.6943287026752704	0.487484	0.487484	chr14	104481727	0.3120396339669687	chr14:104481727:C:T
chr14:104481893	['T', 'C']	19959	24384.665213469634	3347.6410748380363	0.0061585313255484	0.0104062252168037	0.5918122275120242	0.553983	0.553983	chr14	104481893	0.2565035622020248	chr14:104481893:T:C
chr14:104481997	['G', 'T']	19959	6872.469756602815	876.127589131318	0.0036818851234946	0.0137741500609749	0.2673039793523213	0.789238	0.789238	chr14	104481997	0.1027920126329602	chr14:104481997:G:T
chr14:104482005	['A', 'G']	19959	6413.642681765797	923.754381315013	0.0061534746294952	0.0137298359822165	0.4481826758502815	0.654026	0.654026	chr14	104482005	0.1844049864890606	chr14:104482005:A:G
chr14:104482505	['C', 'T']	19959	10089.538592622295	1419.1279195364305	0.0013711080422724	0.0116150385601149	0.1180459311586532	0.906032	0.906032	chr14	104482505	0.0428564632746245	chr14:104482505:C:T
chr14:104482771	['C', 'T']	19959	6254.566853763657	878.0755713951111	0.0018924644443873	0.0138611282765669	0.1365303319201386	0.891403	0.891403	chr14	104482771	0.0499259086374874	chr14:104482771:C:T
chr14:104483407	['T', 'C']	19959	6825.34196813308	976.154247949192	0.0038451739666499	0.013432445395303	0.2862601598957203	0.774682	0.774682	chr14	104483407	0.1108765348961809	chr14:104483407:T:C
chr14:104483538	['T', 'A']	19959	6650.333199719411	839.2754244641828	0.0026440124005441	0.013688786561226	0.1931517003876298	0.846842	0.846842	chr14	104483538	0.0721976108369577	chr14:104483538:T:A
chr14:104484885	['C', 'T']	19959	10122.55017040898	1426.3590344718175	0.0015931307047355	0.0116062839478421	0.137264494983489	0.890823	0.890823	chr14	104484885	0.0502085785215495	chr14:104484885:C:T
chr14:104485221	['T', 'A']	19959	6661.33625701684	844.4315831971554	0.0032724402140937	0.0136877749772768	0.2390775870823654	0.811048	0.811048	chr14	104485221	0.0909534423138081	chr14:104485221:T:A
chr14:104485807	['T', 'C']	19959	32046.6056218058	4412.841792788269	0.0135149054753177	0.0127438596269304	1.060503322459543	0.288929	0.288929	chr14	104485807	0.5392088655358903	chr14:104485807:T:C
chr14:104486001	['A', 'G']	19959	32034.605020543146	4418.309180353153	0.0146228815881841	0.0127355361915374	1.1481952049966118	0.250902	0.250902	chr14	104486001	0.600495876806147	chr14:104486001:A:G
chr14:104487617	['A', 'G']	19959	12127.468571428572	1798.5757141813403	0.0118234689856212	0.010992508359142	1.075593358615746	0.282122	0.282122	chr14	104487617	0.5495630460457648	chr14:104487617:A:G
chr14:104488039	['C', 'T']	19959	6658.000751653638	842.9706068427124	0.0029887001987081	0.0136897093047659	0.2183172872536917	0.827184	0.827184	chr14	104488039	0.0823978746114885	chr14:104488039:C:T
chr14:104490505	['C', 'T']	19959	9914.48371253884	1362.8994808791035	0.0029253816706385	0.0117537047063152	0.2488901792016935	0.803448	0.803448	chr14	104490505	0.0950422259869478	chr14:104490505:C:T
chr14:104490977	['A', 'G']	19959	33854.39239364634	4584.317358682339	0.0029336460813251	0.0141898376755719	0.2067427512842848	0.836213	0.836213	chr14	104490977	0.0776830850702504	chr14:104490977:A:G
chr14:104492783	['A', 'G']	19959	6662.342226680044	845.2873815297053	0.0031197353728931	0.0136929012528729	0.2278359651676167	0.819776	0.819776	chr14	104492783	0.0863048003646482	chr14:104492783:A:G
chr14:104493304	['T', 'A']	19959	6738.701017492858	855.5518669878844	0.0030997975487477	0.0136020268214465	0.2278923273302326	0.819732	0.819732	chr14	104493304	0.0863281109641797	chr14:104493304:T:A
chr14:104493554	['A', 'G']	19959	6654.000300706661	839.7615780723481	0.0025408511240202	0.0136941589616855	0.1855426924084389	0.852805	0.852805	chr14	104493554	0.0691502620393089	chr14:104493554:A:G
chr14:104494153	['C', 'T']	19959	6738.701017492858	857.4033318608949	0.0034116623664542	0.0136018470364278	0.2508234622340102	0.801953	0.801953	chr14	104494153	0.095851083634509	chr14:104494153:C:T
chr14:104494312	['C', 'T']	19959	6739.701418475264	857.340411898152	0.003329405051307	0.0135989427162221	0.2448282282515569	0.806592	0.806592	chr14	104494312	0.0933460897584584	chr14:104494312:C:T
chr14:104494523	['G', 'A']	19959	6738.363271852447	856.7239117004689	0.0033437865031482	0.013601892545671	0.2458324451484076	0.805814	0.805814	chr14	104494523	0.0937651915642591	chr14:104494523:G:A
chr14:104495645	['G', 'A']	19959	32002.60341717607	4410.413285570697	0.013553934751606	0.0127180168022777	1.065727067539228	0.28656	0.28656	chr14	104495645	0.5427844314950437	chr14:104495645:G:A
chr14:104495718	['C', 'T']	19959	6738.675251791352	856.6198172868229	0.0033095347840915	0.0136001952597848	0.2433446521078758	0.807741	0.807741	chr14	104495718	0.0927278722730079	chr14:104495718:C:T
chr14:104496035	['T', 'C']	19959	6740.350839388625	856.5472556076742	0.0032571263511759	0.0136000442542956	0.2394938053342875	0.810725	0.810725	chr14	104496035	0.0911264346123721	chr14:104496035:T:C
chr14:104496117	['G', 'A']	19959	6737.012627781119	855.2846626526765	0.0030553150705047	0.0136007464528143	0.2246431900708291	0.822259	0.822259	chr14	104496117	0.0849913642679941	chr14:104496117:G:A
chr14:104496341	['G', 'A']	19959	6739.337659084076	855.916828199085	0.003127647046845	0.0135997193640116	0.2299787931743384	0.818111	0.818111	chr14	104496341	0.0871877679459875	chr14:104496341:G:A
chr14:104496647	['T', 'A']	19959	6738.012778111846	856.0748759600234	0.0032877154937895	0.0136007154635153	0.2417310694138874	0.808991	0.808991	chr14	104496647	0.09205630987361	chr14:104496647:T:A
chr14:104496662	['A', 'C']	19959	6739.675352006815	856.175108071718	0.003185709789599	0.0135998611231811	0.2342457588900636	0.814797	0.814797	chr14	104496662	0.08895057869721	chr14:104496662:A:C
chr14:104496669	['C', 'T']	19959	6739.675352006815	856.175108071718	0.003185709789599	0.0135998611231811	0.2342457588900636	0.814797	0.814797	chr14	104496669	0.08895057869721	chr14:104496669:C:T
chr14:104496675	['C', 'T']	19959	9769.468430547204	1393.3876255463867	0.0038974255727609	0.0117211995226416	0.3325108121598285	0.739507	0.739507	chr14	104496675	0.1310577107178189	chr14:104496675:C:T
chr14:104496776	['C', 'T']	19959	6736.350037584565	857.0892495551919	0.0034452695585877	0.0136017530052641	0.253295994807022	0.800042	0.800042	chr14	104496776	0.0968872131462476	chr14:104496776:C:T
chr14:104496834	['CT', 'C']	19959	6739.675352006815	856.0186984079922	0.0031495888643024	0.0135998014412072	0.2315907976979172	0.816858	0.816858	chr14	104496834	0.0878534332795333	chr14:104496834:CT:C
chr14:104497077	['T', 'C']	19959	6740.363973536488	854.6204165275398	0.0029455208347626	0.0136007794425975	0.2165700022704091	0.828546	0.828546	chr14	104497077	0.0816833750037378	chr14:104497077:T:C
chr14:104497502	['T', 'C']	19959	35161.5233752568	4813.013467559201	0.0127438829793143	0.0157180282059987	0.8107812769066435	0.417501	0.417501	chr14	104497502	0.3793424799553209	chr14:104497502:T:C
chr14:104497690	['G', 'A']	19959	6657.667134338829	841.6568739856123	0.0026910061208541	0.0136901616228255	0.1965649635843167	0.84417	0.84417	chr14	104497690	0.0735700858063001	chr14:104497690:G:A
chr14:104498244	['A', 'G']	19959	10516.16132912344	1446.0935950219596	0.003469175099966	0.0115874825543107	0.299389887640046	0.764646	0.764646	chr14	104498244	0.1165395790017339	chr14:104498244:A:G
chr14:104498288	['A', 'T']	19959	6739.012928442574	856.3564095416466	0.0032450259522109	0.0136005714848709	0.2385948234469904	0.811422	0.811422	chr14	104498288	0.0907532214911011	chr14:104498288:A:T
chr14:104498512	['C', 'T']	19959	6739.03879699248	852.6700393579864	0.0025227751023555	0.013602384857579	0.1854656465590252	0.852866	0.852866	chr14	104498512	0.0691191986473565	chr14:104498512:C:T
chr14:104498535	['C', 'T']	19959	6736.7002155280425	854.5073426069943	0.0029113874307528	0.0136031324863139	0.2140233092401293	0.830531	0.830531	chr14	104498535	0.0806441526434395	chr14:104498535:C:T
chr14:104498541	['T', 'A']	19959	6733.072213028436	853.3017258226905	0.0026114258534137	0.013605876867309	0.1919336679937388	0.847796	0.847796	chr14	104498541	0.0717086368147731	chr14:104498541:T:A
chr14:104498635	['C', 'T']	19959	6691.810560724158	848.1787114057041	0.0026388292449074	0.0136386356109898	0.1934819083208844	0.846584	0.846584	chr14	104498635	0.0723299437256673	chr14:104498635:C:T
chr14:104498641	['T', 'C']	19959	6707.467051732795	851.8775121894892	0.0033773489925157	0.0136264197320225	0.2478529987285529	0.804251	0.804251	chr14	104498641	0.0946083904269724	chr14:104498641:T:C
chr14:104498681	['G', 'A']	19959	6633.8474242424445	848.7534954018726	0.0039378880612821	0.0136784871651592	0.2878891513172905	0.773435	0.773435	chr14	104498681	0.1115761788327307	chr14:104498681:G:A
chr14:104499229	['T', 'G']	19959	18830.43455812321	2643.757673338785	0.0110986757241962	0.0101375549228716	1.0948079501060195	0.273614	0.273614	chr14	104499229	0.5628616848496069	chr14:104499229:T:G
chr14:104500077	['C', 'A']	19959	6673.003006614552	861.1807113690983	0.0057777946460147	0.013680125275119	0.4223495421144395	0.672774	0.672774	chr14	104500077	0.1721308006148932	chr14:104500077:C:A
chr14:104501476	['G', 'A']	19959	20692.14693059384	2725.4168327609755	-0.0071407958891372	0.010101752839195	-0.7068868148734252	0.479645	0.479645	chr14	104501476	0.3190800784195421	chr14:104501476:G:A
chr14:104501602	['C', 'T']	19959	5822.041900561348	719.0068169863428	-0.013985486270377	0.0143797617359156	-0.972581224030028	0.330773	0.330773	chr14	104501602	0.4804699478183281	chr14:104501602:C:T
chr14:104503882	['G', 'A']	19959	37620.76980508093	5128.070923842963	0.0138267607142219	0.0216906865203176	0.6374515025732573	0.523838	0.523838	chr14	104503882	0.28080300039014	chr14:104503882:G:A
chr14:104505808	['C', 'T']	19959	12582.891310883946	1807.138752730392	0.0079434210534828	0.0108892653031096	0.7294726349641317	0.465721	0.465721	chr14	104505808	0.3318741786906398	chr14:104505808:C:T
chr14:104506292	['C', 'T']	19959	525.0	19.00029538203269	-0.1033515308526977	0.0441629631705605	-2.3402308955933626	0.0192816	0.0192816	chr14	104506292	1.7148569308927413	chr14:104506292:C:T
chr14:104506828	['A', 'G']	19959	11559.0	1563.7582433823247	0.0063228991627293	0.0111716935303348	0.565974992561389	0.571417	0.571417	chr14	104506828	0.2430468432385981	chr14:104506828:A:G
chr14:104507502	['G', 'C']	19959	9911.0	1333.8440320166233	0.0071695412343688	0.0117837700892953	0.6084250778858832	0.542913	0.542913	chr14	104507502	0.2652697590798704	chr14:104507502:G:C
chr14:104507577	['T', 'C']	19959	38020.0	5199.383251077822	0.0260712163309265	0.023767476390291	1.096928251986258	0.272686	0.272686	chr14	104507577	0.5643371586437169	chr14:104507577:T:C
chr14:104507770	['T', 'C']	19959	25909.490678560687	3480.281919890523	-0.0025021421634122	0.0105793806861835	-0.2365112134285919	0.813038	0.813038	chr14	104507770	0.0898891557532369	chr14:104507770:T:C
chr14:104508183	['ATGT', 'A']	19959	25901.893265183404	3483.023117371448	-0.0020579274920609	0.0105796042356094	-0.1945183814281304	0.845772	0.845772	chr14	104508183	0.0727466966386085	chr14:104508183:ATGT:A
chr14:104508512	['G', 'A']	19959	563.112853921323	73.75222405066187	-0.0249590172542306	0.0427890677268389	-0.5833036001991565	0.559696	0.559696	chr14	104508512	0.2520477968705351	chr14:104508512:G:A
chr14:104508678	['T', 'C']	19959	17398.230190948732	2350.881561994295	0.0027331443186217	0.0102081208443626	0.2677421594329081	0.788901	0.788901	chr14	104508678	0.1029774934336071	chr14:104508678:T:C
chr14:104509313	['A', 'G']	19959	31265.0	4063.200514640513	-0.0225859399333604	0.0122455230199032	-1.844424276255944	0.0651362	0.0651362	chr14	104509313	1.186177581466103	chr14:104509313:A:G
chr14:104510056	['C', 'T']	19959	17475.626728803367	2354.982906216752	0.0024441649705909	0.0102001544877677	0.2396203874678584	0.810627	0.810627	chr14	104510056	0.0911789350678912	chr14:104510056:C:T
chr14:104510092	['T', 'C']	19959	28113.40855797174	3857.2615859488433	0.0050612260667945	0.0110032260192432	0.4599765612324129	0.645538	0.645538	chr14	104510092	0.1900781876275106	chr14:104510092:T:C
chr14:104510498	['G', 'A']	19959	16566.49007817198	2388.1794934725663	0.0181524825511102	0.0102609122777671	1.769090511614854	0.0768941	0.0768941	chr14	104510498	1.1141069818597311	chr14:104510498:G:A
chr14:104511861	['AAAAAAAAAAAAAAG', 'A']	19959	17461.62362141568	2350.2503942035687	0.0019656391349295	0.0102012670380781	0.1926857837945488	0.847207	0.847207	chr14	104511861	0.0720104645521128	chr14:104511861:AAAAAAAAAAAAAAG:A
chr14:104512531	['T', 'C']	19959	37840.0	5148.752306482579	0.01204160271687	0.0227114899899489	0.5301987109696046	0.59598	0.59598	chr14	104512531	0.2247683141446255	chr14:104512531:T:C
chr14:104513993	['C', 'T']	19959	23176.612110882743	3159.7929060254987	0.0041130840814455	0.0102348466592105	0.4018706110993981	0.687784	0.687784	chr14	104513993	0.1625479314400509	chr14:104513993:C:T
chr14:104515840	['T', 'C']	19959	4109.617708959711	542.1204700275291	-0.0051378414462921	0.0166553662835347	-0.3084796430668327	0.757721	0.757721	chr14	104515840	0.1204906762483446	chr14:104515840:T:C
chr14:104516268	['C', 'T']	19959	19871.991281254697	2814.094901540906	0.0081009157184986	0.0100877977727917	0.8030410502823452	0.421961	0.421961	chr14	104516268	0.3747276871129677	chr14:104516268:C:T
chr14:104516520	['A', 'G']	19959	37775.0	5150.633972780336	0.0155047752914957	0.0224272549790221	0.6913362917574399	0.489362	0.489362	chr14	104516520	0.3103697575650421	chr14:104516520:A:G
chr14:104516542	['C', 'T']	19959	37775.0	5150.633972780336	0.0155047752914957	0.0224272549790221	0.6913362917574399	0.489362	0.489362	chr14	104516542	0.3103697575650421	chr14:104516542:C:T
chr14:104517199	['C', 'T']	19959	37653.65965123272	5117.225437877864	0.0071049945109156	0.0218206300428465	0.3256090450626052	0.744724	0.744724	chr14	104517199	0.1280046500513354	chr14:104517199:C:T
chr14:104517629	['G', 'A']	19959	24851.47075627725	3394.81873647586	-0.0031042350043761	0.0104820402838726	-0.2961479750418681	0.76712	0.76712	chr14	104517629	0.1151366943803092	chr14:104517629:G:A
chr14:104517677	['T', 'G']	19959	36163.8119050005	4887.330256103679	-6.805493296650301e-05	0.0174408755746745	-0.0039020364932437	0.996887	0.996887	chr14	104517677	0.0013540674233108	chr14:104517677:T:G
chr14:104518236	['T', 'C']	19959	37848.0	5152.772117870236	0.0117183442931829	0.0227710667727133	0.5146155167058355	0.606827	0.606827	chr14	104518236	0.2169351040716257	chr14:104518236:T:C
chr14:104518942	['A', 'G']	19959	37849.79275442201	5155.026656541393	0.0124496197038728	0.0227780830095478	0.5465613457749887	0.584686	0.584686	chr14	104518942	0.2330773049920965	chr14:104518942:A:G
chr14:104519003	['G', 'A']	19959	576.0	98.87060369684129	0.0554860641216969	0.0423806109297158	1.309232285813794	0.190471	0.190471	chr14	104519003	0.7201711380918371	chr14:104519003:G:A
chr14:104519007	['T', 'C']	19959	6061.214733149587	813.191928849814	0.0118826720377803	0.014130851610698	0.840902754140055	0.400412	0.400412	chr14	104519007	0.3974929155691188	chr14:104519007:T:C
chr14:104519193	['A', 'G']	19959	2623.0	376.1082778570028	0.0259466408089657	0.0205982201823348	1.259654503121479	0.207809	0.207809	chr14	104519193	0.6823356475117768	chr14:104519193:A:G
chr14:104519255	['G', 'T']	19959	9709.48647159034	1279.0977536646697	0.0042796613822997	0.0117837991124989	0.3631818008302936	0.716473	0.716473	chr14	104519255	0.1448001711730603	chr14:104519255:G:T
chr14:104520341	['G', 'A']	19959	9130.744850398436	1065.2795225249536	-0.014761919566938	0.0120191182787639	-1.22820320297707	0.219385	0.219385	chr14	104520341	0.6587930697418384	chr14:104520341:G:A
chr14:104521115	['C', 'T']	19959	20044.00851831437	2911.3269522072706	0.0146928677391399	0.0101131054727975	1.4528541978189762	0.14628	0.14628	chr14	104521115	0.8348150483339933	chr14:104521115:C:T
chr14:104521793	['T', 'G']	19959	6292.315262050306	847.2747006960866	0.012512681785563	0.0139215107241878	0.8988020074447062	0.368769	0.368769	chr14	104521793	0.4332455943830551	chr14:104521793:T:G
chr14:104522013	['A', 'G']	19959	32504.628569996992	4409.836557713906	0.0066574535871067	0.0129171155908577	0.5153978487131223	0.606281	0.606281	chr14	104522013	0.2173260417344407	chr14:104522013:A:G
chr14:104522395	['G', 'C']	19959	9725.46181599519	1138.801688193623	-0.01526938030527	0.0117682539312304	-1.2975060186922318	0.194472	0.194472	chr14	104522395	0.7111429193812806	chr14:104522395:G:C
chr14:104522619	['G', 'T']	19959	4352.0	644.9620519508918	0.0061102219480791	0.0161454088777837	0.3784495019192028	0.705101	0.705101	chr14	104522619	0.151748669390219	chr14:104522619:G:T
chr14:104523474	['G', 'A']	19959	3756.564642212869	557.1883550272262	0.0071781624070448	0.0172732517187475	0.4155652058988964	0.677733	0.677733	chr14	104523474	0.1689413672905057	chr14:104523474:G:A
chr14:104523523	['T', 'C']	19959	34438.45091947688	4742.402536256371	0.0188396821520059	0.0145896396057943	1.2913055196047314	0.196613	0.196613	chr14	104523523	0.7063877701172592	chr14:104523523:T:C
chr14:104523632	['G', 'A']	19959	9149.833725883238	1075.050912669858	-0.0140171473191463	0.0120139634356654	-1.1667379707128245	0.24333	0.24333	chr14	104523632	0.6138043438794333	chr14:104523632:G:A
chr14:104524191	['T', 'G']	19959	31959.803818400484	4419.8020395801805	0.0179435466627397	0.0125931939973118	1.424860656206041	0.154213	0.154213	chr14	104524191	0.8118790141560784	chr14:104524191:T:G
chr14:104525134	['A', 'G']	19959	23236.492633794347	3319.871851095829	0.0117495459221404	0.0102515177169719	1.146127456102277	0.251756	0.251756	chr14	104525134	0.5990201702844137	chr14:104525134:A:G
chr14:104527248	['TTCAC', 'T']	19959	18656.7397156596	2410.777270001141	-0.0152684253315868	0.0108024198759984	-1.4134263902768072	0.157546	0.157546	chr14	104527248	0.8025926188307013	chr14:104527248:TTCAC:T
chr14:104527268	['C', 'T']	19959	17353.81892258941	2194.274712777816	-0.0181921169470524	0.0101663608370127	-1.789442381468526	0.0735588	0.0735588	chr14	104527268	1.1333653642304415	chr14:104527268:C:T
chr14:104527295	['G', 'A']	19959	34438.11109429398	4608.436273830722	-0.0122155724937356	0.0149693863412547	-0.8160369580461821	0.414489	0.414489	chr14	104527295	0.3824869905725526	chr14:104527295:G:A
chr14:104527671	['C', 'T']	19959	8138.9712594673265	1216.00717879049	0.0107601054112008	0.012547025639134	0.8575821649427616	0.391134	0.391134	chr14	104527671	0.4076744306073541	chr14:104527671:C:T
chr14:104527734	['C', 'T']	19959	520.5910644285864	63.54992923905274	0.0170226702263148	0.0443883887029398	0.38349376320541	0.701358	0.701358	chr14	104527734	0.1540602448907588	chr14:104527734:C:T
chr14:104528024	['G', 'T']	19959	11187.80269620126	1660.3862952890547	0.0266386420527223	0.0112158745299447	2.375083813714312	0.0175544	0.0175544	chr14	104528024	1.7556140098979909	chr14:104528024:G:T
chr14:104528470	['T', 'A']	19959	35830.79521996192	4811.087053987076	-0.0080843650543141	0.0166160207603572	-0.4865403799688291	0.626589	0.626589	chr14	104528470	0.2030172335865093	chr14:104528470:T:A
chr14:104529226	['A', 'G']	19959	17403.51872114032	2209.9014856716603	-0.0171521500365543	0.0101520372188586	-1.6895278914750438	0.0911339	0.0911339	chr14	104529226	1.0403200440550724	chr14:104529226:A:G
chr14:104529318	['T', 'C']	19959	35826.0	4811.673353743031	-0.0078476514081284	0.0166090380413416	-0.4724928312280845	0.63658	0.63658	chr14	104529318	0.1961470101166537	chr14:104529318:T:C
chr14:104529446	['C', 'T']	19959	11186.120909956408	1659.0973502847412	0.0265064151422587	0.0112168167947421	2.3630960215632304	0.0181325	0.0181325	chr14	104529446	1.741542313866216	chr14:104529446:C:T
chr14:104530610	['T', 'A']	19959	11189.121210602796	1660.039809596541	0.0264929601169978	0.0112142376391452	2.362439692246172	0.0181646	0.0181646	chr14	104530610	1.7407741612312393	chr14:104530610:T:A
chr14:104531649	['G', 'A']	19959	19609.912548862383	2587.414465046172	-0.0107160845379397	0.0100978473789554	-1.061224648757594	0.288601	0.288601	chr14	104531649	0.539702168413247	chr14:104531649:G:A
chr14:104532009	['C', 'T']	19959	2053.10286601864	318.68201577651735	0.0110444053674739	0.0227757205696843	0.4849201294722004	0.627738	0.627738	chr14	104532009	0.2022215806199703	chr14:104532009:C:T
chr14:104532016	['C', 'T']	19959	17001.407266349284	2187.995955629295	-0.0140190001552021	0.0101842098069274	-1.3765427481340955	0.168669	0.168669	chr14	104532016	0.7729647298949909	chr14:104532016:C:T
chr14:104532142	['T', 'C']	19959	16980.32889915164	2426.0729127318223	0.0188693127249737	0.0102166901518587	1.8469105399600263	0.0647749	0.0647749	chr14	104532142	1.1885932488088564	chr14:104532142:T:C
chr14:104532359	['G', 'A']	19959	19676.94347281383	2595.8038455324304	-0.0112531144450072	0.0101025115126349	-1.1138927613131913	0.265339	0.265339	chr14	104532359	0.5761989119476281	chr14:104532359:G:A
chr14:104532638	['G', 'A']	19959	12363.619450846778	1884.381473556652	0.0332429125677283	0.0109142541174308	3.045825414183553	0.00232345	0.00232345	chr14	104532638	2.633866668981429	chr14:104532638:G:A
chr14:104532965	['C', 'A']	19959	11100.005263157893	1651.666947899599	0.0277802748450539	0.0112514953592796	2.469029578556614	0.0135563	0.0135563	chr14	104532965	1.8678588288208704	chr14:104532965:C:A
chr14:104533268	['G', 'A']	19959	17065.40525365951	2451.822339301917	0.02053614227584	0.0101980884781393	2.013724662211095	0.0440519	0.0440519	chr14	104533268	1.3560353553173043	chr14:104533268:G:A
chr14:104533337	['C', 'T']	19959	12489.877330126275	1906.4785340028889	0.0338445426769454	0.0108945308212739	3.106562662694617	0.00189542	0.00189542	chr14	104533337	2.722294541119769	chr14:104533337:C:T
chr14:104533543	['T', 'G']	19959	16980.253783702516	2443.079114649497	0.0207788728236143	0.010204379276305	2.036270140591865	0.0417364	0.0417364	chr14	104533543	1.3794850140046695	chr14:104533543:T:G
chr14:104533974	['A', 'G']	19959	35637.57107781731	4792.041550914348	-0.009009027732969	0.0163178615921371	-0.552096099240726	0.580889	0.580889	chr14	104533974	0.2359068474599611	chr14:104533974:A:G
chr14:104534129	['A', 'G']	19959	33829.77985467302	4603.208176449056	0.0111740582884471	0.0139212998156078	0.8026591220971574	0.422181	0.422181	chr14	104534129	0.374501315748477	chr14:104534129:A:G
chr14:104534622	['T', 'C']	19959	653.9829896131264	62.61387128928711	-0.0403495831096461	0.0398662341653259	-1.0121242689318417	0.311491	0.311491	chr14	104534622	0.506554497020232	chr14:104534622:T:C
chr14:104535603	['T', 'C']	19959	11445.321949751764	1433.3823462551177	-0.0126704713768851	0.0112035160870906	-1.13093704497688	0.258095	0.258095	chr14	104535603	0.588220408836383	chr14:104535603:T:C
chr14:104535737	['C', 'T']	19959	16335.818468784448	2290.4949710591177	0.0068862635652732	0.010337979057209	0.6661131278333587	0.505346	0.505346	chr14	104535737	0.2964111675506187	chr14:104535737:C:T
chr14:104535994	['A', 'C']	19959	3481.69776998246	474.2353672154978	0.0083808571270708	0.0178428038271421	0.4697051656378143	0.638571	0.638571	chr14	104535994	0.1947908083552248	chr14:104535994:A:C
chr14:104536051	['A', 'G']	19959	28805.21609702316	3913.469457808405	-0.0025401241989535	0.0113146661586516	-0.2244983778872984	0.822372	0.822372	chr14	104536051	0.0849316848912436	chr14:104536051:A:G
chr14:104537232	['G', 'A']	19959	18143.63618140817	2381.0529319223083	-0.0068682319534238	0.0101606359071704	-0.6759647738757022	0.499071	0.499071	chr14	104537232	0.3018376653690803	chr14:104537232:G:A
chr14:104537417	['C', 'T']	19959	18196.82342035376	2382.632189433913	-0.0073802487765593	0.0101566701910922	-0.7266405857140095	0.467455	0.467455	chr14	104537417	0.3302601905504587	chr14:104537417:C:T
chr14:104537460	['C', 'G']	19959	18195.73496692724	2384.357380391972	-0.0072029216779596	0.0101583832706301	-0.7090618148642517	0.478294	0.478294	chr14	104537460	0.3203050671381456	chr14:104537460:C:G
chr14:104538971	['A', 'G']	19959	528.0924247915825	53.91662851127164	-0.0291522044153573	0.0449475827890149	-0.6485822508453573	0.516616	0.516616	chr14	104538971	0.2868321475159617	chr14:104538971:A:G
chr14:104540245	['C', 'G']	19959	24786.693163592623	3493.9224725118866	0.0118441622457951	0.0104794490214918	1.130227574131475	0.258394	0.258394	chr14	104540245	0.5877175750312282	chr14:104540245:C:G
chr14:104541192	['A', 'T']	19959	3174.272317177084	450.159210386034	0.0046182435762322	0.0187122392977141	0.2468033623745095	0.805063	0.805063	chr14	104541192	0.0941701326982365	chr14:104541192:A:T
chr14:104541248	['G', 'A']	19959	3780.568250150331	510.28752551353614	-0.0049915629280705	0.017297063783927	-0.2885786275881632	0.772907	0.772907	chr14	104541248	0.1118727594020439	chr14:104541248:G:A
chr14:104541259	['A', 'T']	19959	24792.695268644748	3493.7188445766164	0.0116394613158645	0.010478501632507	1.1107944364636906	0.26667	0.26667	chr14	104541259	0.574025839080624	chr14:104541259:A:T
chr14:104541319	['A', 'G']	19959	25375.170918750933	3540.844604525551	0.0080177833666246	0.0105696306638719	0.758567978541596	0.44812	0.44812	chr14	104541319	0.3486056726997538	chr14:104541319:A:G
chr14:104541478	['A', 'G']	19959	24790.178496240605	3491.234382417396	0.011432894174942	0.0104793579095829	1.0909918597672073	0.27529	0.27529	chr14	104541478	0.5602095642103658	chr14:104541478:A:G
chr14:104544540	['T', 'C']	19959	32847.64575608778	4425.124407031576	-0.0114437443497819	0.0134491744724708	-0.8508882365386972	0.394842	0.394842	chr14	104544540	0.4035766569191273	chr14:104544540:T:C
chr14:104545490	['A', 'G']	19959	32825.64465377292	4423.199136056703	-0.0111479153921009	0.0134338057427252	-0.8298404492068707	0.406639	0.406639	chr14	104545490	0.3907909713139499	chr14:104545490:A:G
chr14:104546086	['T', 'C']	19959	32815.64415272071	4419.172830376943	-0.0115943142733662	0.0134242252355251	-0.8636859163152045	0.387771	0.387771	chr14	104546086	0.4114246733669412	chr14:104546086:T:C
chr14:104546767	['C', 'T']	19959	4732.4226432115465	698.9899016643199	0.0095444947486907	0.0157631112275193	0.6054956163747626	0.544857	0.544857	chr14	104546767	0.2637174651727909	chr14:104546767:C:T
chr14:104547002	['G', 'A']	19959	2603.0	307.1533695972045	-0.0242933621423642	0.0204530989057275	-1.187759481061389	0.234942	0.234942	chr14	104547002	0.6290393385321003	chr14:104547002:G:A
chr14:104547503	['C', 'T']	19959	12917.294382923285	1810.635673833597	0.0098753139761387	0.0108270612307497	0.9120955137938984	0.361729	0.361729	chr14	104547503	0.4416166722306215	chr14:104547503:C:T
chr14:104550828	['G', 'A']	19959	2592.3896572459407	311.2504697175564	-0.0228320792022526	0.0205136518236157	-1.1130187544651589	0.265714	0.265714	chr14	104550828	0.5755855627799054	chr14:104550828:G:A
chr14:104551044	['G', 'A']	19959	5677.853427540589	769.6478875016974	-0.0040378467555186	0.0145447385063365	-0.2776156308179401	0.78131	0.78131	chr14	104551044	0.1071766171123791	chr14:104551044:G:A
chr14:104551194	['T', 'C']	19959	3169.158783445235	418.4611134316314	-0.0063179847407129	0.0187577517743291	-0.3368199353911613	0.736256	0.736256	chr14	104551194	0.1329711529773054	chr14:104551194:T:C
chr14:104551272	['A', 'T']	19959	2595.260059127123	312.27285286379816	-0.0226614805655612	0.0205044711863104	-1.1051970255487946	0.269088	0.269088	chr14	104551272	0.5701056692001455	chr14:104551272:A:T
chr14:104551410	['C', 'A']	19959	7854.574141819093	1014.2595948136952	-0.0033166164043749	0.0126668131241314	-0.2618351097369927	0.793451	0.793451	chr14	104551410	0.1004798881740252	chr14:104551410:C:A
chr14:104551961	['T', 'C']	19959	5721.286651969135	780.017682673337	-0.0028223648687219	0.0145080852846424	-0.1945373778378286	0.845757	0.845757	chr14	104551961	0.072754399039488	chr14:104551961:T:C
chr14:104551965	['A', 'G']	19959	5721.286651969135	779.8182745111574	-0.0028252828890887	0.0145080556462231	-0.1947389063002551	0.845599	0.845599	chr14	104551965	0.0728355392942189	chr14:104551965:A:G
chr14:104552472	['C', 'T']	19959	5722.0	780.5149403739583	-0.0027424735497637	0.0145073485676177	-0.1890403016775417	0.850063	0.850063	chr14	104552472	0.0705488865934012	chr14:104552472:C:T
chr14:104552502	['C', 'T']	19959	7838.392724721916	1010.5647774978444	-0.0029385264895269	0.0126820898375436	-0.2317068028352708	0.816768	0.816768	chr14	104552502	0.0879012857297402	chr14:104552502:C:T
chr14:104552602	['T', 'C']	19959	5721.286651969135	780.5811407724709	-0.0027720601310915	0.0145081646458524	-0.1910689738335752	0.848473	0.848473	chr14	104552602	0.071361973190242	chr14:104552602:T:C
chr14:104552709	['G', 'A']	19959	5718.57303201884	781.082459085382	-0.002487321203878	0.014513369023552	-0.1713813794606693	0.863926	0.863926	chr14	104552709	0.0635234556322301	chr14:104552709:G:A
chr14:104552720	['C', 'T']	19959	5718.57303201884	781.082459085382	-0.002487321203878	0.014513369023552	-0.1713813794606693	0.863926	0.863926	chr14	104552720	0.0635234556322301	chr14:104552720:C:T
chr14:104552830	['A', 'G']	19959	19752.97935561457	2619.874241958827	-0.0066578672170736	0.0101977933194735	-0.652873323521855	0.513845	0.513845	chr14	104552830	0.289167865044546	chr14:104552830:A:G
chr14:104552868	['C', 'T']	19959	5718.145978451516	782.2407249582338	-0.0022041269036307	0.0145111382272986	-0.1518920755288713	0.879274	0.879274	chr14	104552868	0.0558757686745804	chr14:104552868:C:T
chr14:104552950	['A', 'G']	19959	5721.006465517241	779.6078705975207	-0.0025382318479624	0.0145070811450567	-0.174965027256865	0.861109	0.861109	chr14	104552950	0.0649418716562753	chr14:104552950:A:G
chr14:104553009	['A', 'G']	19959	5731.148584314708	781.7084694043833	-0.0026734690693305	0.0144972284289074	-0.1844124263089957	0.853692	0.853692	chr14	104553009	0.0686987883594376	chr14:104553009:A:G
chr14:104553061	['A', 'G']	19959	5644.131145076422	784.8049642106218	0.0002190965958667	0.0145768448413981	0.0150304540008898	0.988008	0.988008	chr14	104553061	0.0052395388720995	chr14:104553061:A:G
chr14:104553618	['G', 'A']	19959	7335.367521795771	963.2403320034804	-0.0087201782646779	0.0131274296120832	-0.6642715689483774	0.506524	0.506524	chr14	104553618	0.2953999721780737	chr14:104553618:G:A
chr14:104553633	['C', 'T']	19959	5677.2844473394125	829.7518907590699	0.0100167793005244	0.0145855995402158	0.6867581461362567	0.492243	0.492243	chr14	104553633	0.3078204510821529	chr14:104553633:C:T
chr14:104553836	['C', 'T']	19959	4885.0	721.833346511172	0.0107291754794875	0.0155070755176705	0.6918890326716653	0.489015	0.489015	chr14	104553836	0.3106778191640766	chr14:104553836:C:T
chr14:104554508	['A', 'G']	19959	15515.554742696797	2338.500731232799	0.0205839695972932	0.0103963468495851	1.9799233225962043	0.0477259	0.0477259	chr14	104554508	1.321245873068433	chr14:104554508:A:G
chr14:104555091	['G', 'A']	19959	647.0	74.1604113072005	-0.0044491288974463	0.0398644164282248	-0.1116065227107217	0.911137	0.911137	chr14	104555091	0.0404163169121126	chr14:104555091:G:A
chr14:104555855	['C', 'T']	19959	9007.805261839138	1368.6574797237254	0.0161233842331023	0.0121467045521046	1.327387536589808	0.184396	0.184396	chr14	104555855	0.7342485040891644	chr14:104555855:C:T
chr14:104555977	['G', 'C']	19959	4445.222717707185	567.7166832377502	-0.0128005760196542	0.0161196561194385	-0.7940973383556352	0.427148	0.427148	chr14	104555977	0.3694216227576439	chr14:104555977:G:C
chr14:104558105	['G', 'T']	19959	9205.383644016838	1379.7754359322637	0.0131217851085977	0.0120462517962814	1.089283648599173	0.276042	0.276042	chr14	104558105	0.5590248346720047	chr14:104558105:G:T
chr14:104558177	['G', 'A']	19959	9048.453352039283	1017.2408047932772	-0.0311285355536325	0.0120456531984704	-2.584213163100631	0.00976718	0.00976718	chr14	104558177	2.0102308085660163	chr14:104558177:G:A
chr14:104559125	['G', 'T']	19959	32131.21972240317	4326.725504268864	-0.010336399542608	0.01291203977928	-0.8005241402055558	0.423417	0.423417	chr14	104559125	0.3732317092406073	chr14:104559125:G:T
chr14:104559275	['C', 'T']	19959	1074.1614552014432	106.03397689190992	-0.0454384998352433	0.0312096201261414	-1.4559132617312334	0.145432	0.145432	chr14	104559275	0.8373400233644969	chr14:104559275:C:T
chr14:104559925	['G', 'A']	19959	5930.297123960317	680.0306537598973	-0.0282432533505929	0.0142479831591859	-1.982263246316651	0.0474635	0.0474635	chr14	104559925	1.3236402396829214	chr14:104559925:G:A
chr14:104560241	['C', 'T']	19959	461.069302465424	58.71634230279739	0.0084210086943672	0.0475389935584663	0.1771389771643066	0.859401	0.859401	chr14	104560241	0.0658041453062589	chr14:104560241:C:T
chr14:104561601	['G', 'C']	19959	32619.634332097405	4384.80970335654	-0.0121247523920495	0.0132860635761783	-0.9125917787860828	0.361468	0.361468	chr14	104561601	0.4419301438426386	chr14:104561601:G:C
chr14:104564251	['G', 'A']	19959	4166.0	543.6737009641128	-0.0106981816114936	0.0165930246674035	-0.6447396918845	0.519103	0.519103	chr14	104564251	0.2847464612392765	chr14:104564251:G:A
chr14:104566424	['A', 'G']	19959	13300.0	1730.900602487751	-0.0139606553806021	0.0107944610117625	-1.29331657832562	0.195917	0.195917	chr14	104566424	0.7079278780130939	chr14:104566424:A:G
chr14:104567268	['A', 'G']	19959	15430.504210948462	2177.609654752642	0.0032439065703195	0.0103657903613289	0.312943485951767	0.754327	0.754327	chr14	104567268	0.1224403470883082	chr14:104567268:A:G
chr14:104567282	['G', 'A']	19959	15419.40787890938	2170.363230432893	0.00255969149498	0.0103667522317722	0.2469135403019482	0.804978	0.804978	chr14	104567282	0.0942159887118362	chr14:104567282:G:A
chr14:104567548	['G', 'A']	19959	7671.537459283387	885.154049303089	-0.0244840920443841	0.0128937949196982	-1.8989050312083924	0.0575914	0.0575914	chr14	104567548	1.2396423639968437	chr14:104567548:G:A
chr14:104568446	['C', 'T']	19959	599.6490666946304	75.05790762366551	0.0022889096856281	0.0426023180676687	0.0537273507510193	0.957153	0.957153	chr14	104568446	0.0190186351127083	chr14:104568446:C:T
chr14:104569418	['G', 'A']	19959	8292.0	1127.5859979424615	-0.0015941190873829	0.0124946364016263	-0.1275842718540766	0.898479	0.898479	chr14	104569418	0.0464920691289655	chr14:104569418:G:A
chr14:104569593	['G', 'A']	19959	411.0205932458162	63.52459475786179	0.0178335737710108	0.0503193390624574	0.3544079493746023	0.723037	0.723037	chr14	104569593	0.1408394779687108	chr14:104569593:G:A
chr14:104571173	['G', 'A']	19959	3985.1996693055416	585.2775858062687	0.0073794311712162	0.0169000800945576	0.4366506625961285	0.662369	0.662369	chr14	104571173	0.1789000014707348	chr14:104571173:G:A
chr14:104574484	['A', 'G']	19959	4539.68235117258	504.43631656785	-0.0219421718012728	0.015899810532926	-1.3800272497482895	0.167594	0.167594	chr14	104574484	0.7757415335191978	chr14:104574484:A:G
chr14:104574579	['A', 'C']	19959	17773.78102921281	2392.403958234619	-0.0032162851999235	0.0102796799847088	-0.3128779499661278	0.754377	0.754377	chr14	104574579	0.1224115611579957	chr14:104574579:A:C
chr14:104574651	['G', 'A']	19959	14705.736797274276	1984.7096332909805	-0.0049595048862015	0.0105913191876179	-0.4682612994988944	0.639603	0.639603	chr14	104574651	0.1940895079020534	chr14:104574651:G:A
chr14:104576516	['C', 'T']	19959	16093.031522501757	2087.121409771069	-0.0111941157167735	0.0103371232121043	-1.0829043523120352	0.278864	0.278864	chr14	104576516	0.5546075474423796	chr14:104576516:C:T
chr14:104576590	['T', 'G']	19959	5598.0	807.9287267343525	0.0096053317968187	0.0145928255215012	0.658222890602384	0.510403	0.510403	chr14	104576590	0.2920867816230682	chr14:104576590:T:G
chr14:104577896	['C', 'T']	19959	2164.045580787435	335.6970126527982	0.0152723506376327	0.0233493563118585	0.6540801567997108	0.513068	0.513068	chr14	104577896	0.2898250714034777	chr14:104577896:C:T
chr14:104578677	['G', 'A']	19959	13021.652420082171	1671.6976162508763	-0.0135557376235543	0.0108242230529573	-1.2523520216862811	0.210456	0.210456	chr14	104578677	0.6768386882112951	chr14:104578677:G:A
chr14:104579585	['A', 'G']	19959	32055.0	4382.059420596775	6.896825388479746e-05	0.012902788415082	0.0053452208674661	0.995735	0.995735	chr14	104579585	0.0018562271895816	chr14:104579585:A:G
chr14:104581816	['CAG', 'C']	19959	3335.167100911915	488.6017548530157	0.0092192029850097	0.0182325447583393	0.5056454327799172	0.613111	0.613111	chr14	104581816	0.2124608920012182	chr14:104581816:CAG:C
chr14:104584587	['G', 'A']	19959	4425.886995740417	697.3413167575549	0.0224110238245959	0.0161398260371147	1.3885542367718315	0.164984	0.164984	chr14	104584587	0.7825581712323936	chr14:104584587:G:A
chr14:104584629	['C', 'T']	19959	5787.289958913719	877.3770097282417	0.014619544610662	0.0143889182844104	1.0160280517056983	0.309628	0.309628	chr14	104584629	0.5091597724864172	chr14:104584629:C:T
chr14:104585919	['G', 'A']	19959	5380.078226008519	807.4590884308924	0.0156578432251469	0.014854924115425	1.0540507042299951	0.291872	0.291872	chr14	104585919	0.5348075659532525	chr14:104585919:G:A
chr14:104586172	['A', 'G']	19959	11686.513155916404	1657.2410443729157	0.0061743108693126	0.0111530889449844	0.5535964879119207	0.579861	0.579861	chr14	104586172	0.2366760998297599	chr14:104586172:A:G
chr14:104586685	['G', 'A']	19959	6671.299816625982	873.9563040348553	-0.0079262159526233	0.0136576726370683	-0.5803489484079963	0.561686	0.561686	chr14	104586685	0.250506400760709	chr14:104586685:G:A
chr14:104587707	['C', 'T']	19959	16948.8491832849	2230.1741930235	-0.0084498109361913	0.0103158194713166	-0.8191119435238506	0.412732	0.412732	chr14	104587707	0.3843318580315775	chr14:104587707:C:T
chr14:104588343	['G', 'GC']	19959	12383.0	1606.6896612165708	-0.012105165632904	0.0109865549488816	-1.1018163281599271	0.270555	0.270555	chr14	104588343	0.5677444356647041	chr14:104588343:G:GC
chr14:104588967	['A', 'G']	19959	26229.314159735444	3664.980692664208	0.0146899912947738	0.0107014646459496	1.3727084825097953	0.169858	0.169858	chr14	104588967	0.7699139938393695	chr14:104588967:A:G
chr14:104589022	['T', 'C']	19959	7559.651313151561	1082.810322809239	0.0137515533263053	0.0129200860977138	1.064354619799219	0.287181	0.287181	chr14	104589022	0.5418442965610548	chr14:104589022:T:C
chr14:104589560	['G', 'A']	19959	1286.0644353141597	173.7670846795	0.0045118220414642	0.0286110181230894	0.1576952634839351	0.874699	0.874699	chr14	104589560	0.0581413699816919	chr14:104589560:G:A
chr14:104589607	['A', 'G']	19959	16410.933393474665	2187.1570735631467	-0.0047498681015193	0.010293779697444	-0.4614309069290366	0.644495	0.644495	chr14	104589607	0.1907804475593487	chr14:104589607:A:G
chr14:104589622	['G', 'A']	19959	14670.940215484845	1846.5417631765213	-0.016764665840235	0.0105024607785705	-1.5962607424768436	0.110446	0.110446	chr14	104589622	0.9568500082613988	chr14:104589622:G:A
chr14:104589768	['C', 'G']	19959	11078.55506563784	1405.9533676677886	-0.0136008674814926	0.0113908206941824	-1.194019978598991	0.232484	0.232484	chr14	104589768	0.63360693073453	chr14:104589768:C:G
chr14:104589910	['T', 'C']	19959	27908.5931846655	3646.647789160465	-0.0196842158273726	0.011104672889116	-1.772606543562899	0.0763092	0.0763092	chr14	104589910	1.1174230994190348	chr14:104589910:T:C
chr14:104590765	['A', 'G']	19959	27122.43563016788	3771.694526511301	0.0129241493982738	0.0109033013355389	1.1853427691802023	0.235896	0.235896	chr14	104590765	0.6272794232206185	chr14:104590765:A:G
chr14:104591003	['C', 'T']	19959	11622.911696902876	1458.6364052400331	-0.0162912776440967	0.0111778398764728	-1.4574620699645766	0.145005	0.145005	chr14	104591003	0.8386170223514307	chr14:104591003:C:T
chr14:104591132	['G', 'A']	19959	27554.141611545405	3820.0547076082335	0.0128952069996893	0.0110023368848719	1.172042551925499	0.241194	0.241194	chr14	104591132	0.6176335000115795	chr14:104591132:G:A
chr14:104591192	['A', 'G']	19959	27552.760936012422	3818.539016801594	0.0127268641999921	0.0110023843507172	1.156736921225851	0.247394	0.247394	chr14	104591192	0.6066108374412948	chr14:104591192:A:G
chr14:104591611	['C', 'T']	19959	6539.327638039884	971.1745460546684	0.0214180923246558	0.0137861781143085	1.5535917313026917	0.120298	0.120298	chr14	104591611	0.919741592911062	chr14:104591611:C:T
chr14:104592288	['G', 'A']	19959	27151.720749611664	3756.478763627381	0.0123723240749642	0.0109029360461706	1.1347699392687685	0.256485	0.256485	chr14	104592288	0.5909380286329291	chr14:104592288:G:A
chr14:104593236	['C', 'T']	19959	6630.996692723993	977.388273768084	0.0206670596965264	0.0137092728466254	1.5075241355061082	0.131692	0.131692	chr14	104593236	0.8804406066736212	chr14:104593236:C:T
chr14:104593687	['A', 'G']	19959	27271.73277546725	3798.779852863013	0.0149836090320025	0.010934196948008	1.370343803321762	0.170595	0.170595	chr14	104593687	0.7680337017982217	chr14:104593687:A:G
chr14:104593692	['T', 'C']	19959	8178.048712037686	1218.1469219800483	0.0234154534365235	0.0125917773020665	1.8595828749830825	0.0629593	0.0629593	chr14	104593692	1.2009401092358305	chr14:104593692:T:C
chr14:104593932	['C', 'T']	19959	942.0	118.84386955554253	-0.0057990535285873	0.0333376366351112	-0.1739491491871306	0.861907	0.861907	chr14	104593932	0.0645395921401962	chr14:104593932:C:T
chr14:104594024	['C', 'T']	19959	10998.204159358556	1398.7495176220375	-0.0127406235208755	0.011364815897383	-1.1210585051192348	0.262276	0.262276	chr14	104594024	0.5812414484277217	chr14:104594024:C:T
chr14:104594031	['A', 'C']	19959	8141.0	1208.6040946284338	0.0229331327266934	0.0126095136423112	1.81871667514133	0.0689697	0.0689697	chr14	104594031	1.1613416630733746	chr14:104594031:A:C
chr14:104594295	['T', 'C']	19959	6644.991573879023	974.8557705919476	0.0200322674630269	0.0137020098463359	1.4619948232181252	0.143758	0.143758	chr14	104594295	0.8423679778788113	chr14:104594295:T:C
chr14:104594795	['C', 'T']	19959	926.0	115.72987584630472	-0.0066894133663129	0.0336056964871057	-0.1990559359149001	0.842221	0.842221	chr14	104594795	0.0745739340503804	chr14:104594795:C:T
chr14:104595665	['A', 'G']	19959	11293.697534576067	1407.4178952836562	-0.0177330083146571	0.0112822919812827	-1.5717558403980347	0.116023	0.116023	chr14	104595665	0.9354559091959406	chr14:104595665:A:G
chr14:104595853	['G', 'A']	19959	6908.692288420103	1033.4548982258782	0.024086300644111	0.0134548145114826	1.7901622221216984	0.073443	0.073443	chr14	104595853	1.1340495913814974	chr14:104595853:G:A
chr14:104596866	['A', 'G']	19959	10758.255799939732	1328.130448113254	-0.0182973048757635	0.0114669352674146	-1.5956578151930934	0.110581	0.110581	chr14	104596866	0.9563194869916196	chr14:104596866:A:G
chr14:104596916	['C', 'T']	19959	6633.332347930655	975.390121087456	0.0202730005398808	0.0137054780185901	1.4791895993983175	0.139105	0.139105	chr14	104596916	0.8566572594156943	chr14:104596916:C:T
chr14:104598120	['C', 'T']	19959	15890.349944851096	2352.630152479123	0.0257058170120503	0.0103543721337702	2.482605094732125	0.0130507	0.0130507	chr14	104598120	1.8843661934610103	chr14:104598120:C:T
chr14:104598919	['C', 'G']	19959	7814.5661237785025	910.2195163964668	-0.0259236222099097	0.0127117661883806	-2.039340704174173	0.0414292	0.0414292	chr14	104598919	1.3826934528697006	chr14:104598919:C:G
chr14:104598930	['G', 'A']	19959	3015.0	497.26483922929344	0.0268939875384017	0.0191077511765205	1.407490985723576	0.159297	0.159297	chr14	104598930	0.797792403079685	chr14:104598930:G:A
chr14:104600473	['T', 'C']	19959	966.0484016434511	110.72434589374468	-0.0160012577355169	0.0329899914346166	-0.4850337038501539	0.627658	0.627658	chr14	104600473	0.2022769313755873	chr14:104600473:T:C
chr14:104600590	['T', 'C']	19959	5557.480878074664	804.8565479487821	0.0108417110805358	0.0150702715683207	0.7194104652583894	0.471896	0.471896	chr14	104600590	0.3261537039142877	chr14:104600590:T:C
chr14:104601036	['C', 'T']	19959	6527.327036777232	956.1392804828648	0.0185095623490365	0.013774583500224	1.3437475150326987	0.179045	0.179045	chr14	104601036	0.7470378025645577	chr14:104601036:C:T
chr14:104601790	['T', 'C']	19959	30863.185316963165	4032.841937785026	-0.0204669258310329	0.0120374631872779	-1.7002690278350312	0.0890959	0.0890959	chr14	104601790	1.0501422807930356	chr14:104601790:T:C
chr14:104601910	['T', 'C']	19959	30851.18291155099	4031.529145422197	-0.020060775140436	0.0120296408474651	-1.6676121419421523	0.0954084	0.0954084	chr14	104601910	1.0204133872136156	chr14:104601910:T:C
chr14:104602163	['G', 'A']	19959	29386.47234191803	3847.909123737871	-0.015492487376675	0.0114661860006316	-1.3511456534737554	0.176664	0.176664	chr14	104602163	0.7528519405567546	chr14:104602163:G:A
chr14:104603756	['G', 'T']	19959	7762.388916725123	933.6681301534284	-0.0193030954650943	0.012717661780388	-1.5178179604415742	0.129076	0.129076	chr14	104603756	0.8891545016260849	chr14:104603756:G:T
chr14:104604148	['A', 'G']	19959	8057.403697765307	1012.713637324475	-0.0134836546914718	0.0126346911371483	-1.067193059577637	0.285898	0.285898	chr14	104604148	0.5437888827392546	chr14:104604148:A:G
chr14:104605001	['A', 'G']	19959	8082.644661654136	1008.3085597913414	-0.0150754781675266	0.0126182509867677	-1.194735956935373	0.232204	0.232204	chr14	104605001	0.6341303032754596	chr14:104605001:A:G
chr14:104605398	['T', 'C']	19959	12516.389735364875	1662.332259051086	-0.0061302136656548	0.0109155021815408	-0.561606196737489	0.574391	0.574391	chr14	104605398	0.2407923735724393	chr14:104605398:T:C
chr14:104605478	['G', 'C']	19959	10994.101668587464	1546.3030588708723	0.0127156407168765	0.0113548188968405	1.1198453125848304	0.262793	0.262793	chr14	104605478	0.580386207231975	chr14:104605478:G:C
chr14:104605958	['A', 'T']	19959	3655.366287518165	424.10081347965047	-0.0229903922896366	0.0175270027921975	-1.3117127076553647	0.189632	0.189632	chr14	104605958	0.7220883745360618	chr14:104605958:A:T
chr14:104606197	['G', 'A']	19959	965.0	108.45503453860856	-0.0184985054428218	0.0330042416205076	-0.5604887291616362	0.575152	0.575152	chr14	104606197	0.2402173656797231	chr14:104606197:G:A
chr14:104606768	['C', 'T']	19959	965.0483515382302	108.62059740850631	-0.0183444646131612	0.0330039166937957	-0.5558268972545832	0.578335	0.578335	chr14	104606768	0.2378205240254612	chr14:104606768:C:T
chr14:104607830	['T', 'C']	19959	966.0	108.39567115009147	-0.018301501737852	0.032988264154438	-0.5547882620368153	0.579046	0.579046	chr14	104607830	0.2372869341091298	chr14:104607830:T:C
chr14:104608254	['A', 'T']	19959	8809.531051075135	1026.6030755811676	-0.0262916665388796	0.0121634558688162	-2.161529323774195	0.0306663	0.0306663	chr14	104608254	1.5133386200565644	chr14:104608254:A:T
chr14:104609839	['T', 'C']	19959	965.193435229266	108.16466719389004	-0.0184097645811413	0.0330037352703511	-0.5578085156221608	0.576981	0.576981	chr14	104609839	0.2388384879378861	chr14:104609839:T:C
chr14:104611287	['T', 'C']	19959	7261.819184123484	1048.3641746515373	0.015839738509978	0.0132079488103696	1.199258017834088	0.230442	0.230442	chr14	104611287	0.6374383641988759	chr14:104611287:T:C
chr14:104611573	['C', 'T']	19959	977.0	114.68090102328333	-0.0139024652622107	0.0328143623958518	-0.4236701324407931	0.671811	0.671811	chr14	104611573	0.1727528894491173	chr14:104611573:C:T
chr14:104611706	['A', 'G']	19959	3379.169305541637	496.4130339297794	0.0152522436897721	0.0182143917123278	0.8373732118349627	0.402393	0.402393	chr14	104611706	0.3953495828423266	chr14:104611706:A:G
chr14:104613728	['C', 'T']	19959	16265.07462162975	2197.5865925337207	0.0010761014713588	0.0103149249997509	0.1043247014772083	0.916913	0.916913	chr14	104613728	0.0376718697960549	chr14:104613728:C:T
chr14:104614366	['A', 'G']	19959	31454.12623551252	4176.593439374881	-0.0096231654686418	0.0124069449126371	-0.7756273229552368	0.437978	0.437978	chr14	104614366	0.3585477039218424	chr14:104614366:A:G
chr14:104614754	['AAGG', 'A']	19959	31081.68732140171	4182.50997840536	-0.0024759375341837	0.0121837312130901	-0.2032166904276128	0.838968	0.838968	chr14	104614754	0.0762546037582555	chr14:104614754:AAGG:A
chr14:104615037	['C', 'A']	19959	31407.720835838845	4173.643190705742	-0.0093792435197361	0.01236090243598	-0.7587830717306732	0.447991	0.447991	chr14	104615037	0.3487307107554244	chr14:104615037:C:A
chr14:104615545	['T', 'C']	19959	15544.672981506545	2135.3853859801866	0.0045867782147432	0.0103731614671907	0.442177462411126	0.658366	0.658366	chr14	104615545	0.181532605489679	chr14:104615545:T:C
chr14:104616123	['G', 'A']	19959	28946.35087191822	3790.5777825483246	-0.014104685655836	0.0113273815264437	-1.2451850079304367	0.213078	0.213078	chr14	104616123	0.6714613882577739	chr14:104616123:G:A
chr14:104616783	['T', 'C']	19959	4208.686932985816	592.1885903076652	0.0071795763444313	0.0164698987039426	0.4359210990601115	0.662899	0.662899	chr14	104616783	0.1785526361262462	chr14:104616783:T:C
chr14:104617001	['G', 'A']	19959	969.0	105.34211750058124	-0.0216262880858803	0.0329048714445225	-0.6572366685079497	0.511036	0.511036	chr14	104617001	0.2915485048542406	chr14:104617001:G:A
chr14:104618333	['A', 'G']	19959	32726.919122068542	4373.917049348143	-0.0098659706336806	0.0132106315211731	-0.7468205148155157	0.455181	0.455181	chr14	104618333	0.3418158743971928	chr14:104618333:A:G
chr14:104618437	['C', 'T']	19959	29048.910858345444	3798.715837131697	-0.0154322792589274	0.0113732983810684	-1.3568868715003073	0.174833	0.174833	chr14	104618437	0.7573765902070466	chr14:104618437:C:T
chr14:104618740	['C', 'T']	19959	29045.186698075377	3801.568919561203	-0.0151100770060851	0.0113713721419062	-1.3287822100554465	0.183935	0.183935	chr14	104618740	0.7353356233416799	chr14:104618740:C:T
chr14:104619969	['C', 'T']	19959	973.048752379998	109.00395864738162	-0.018009234673271	0.0328721170279824	-0.5478574640611257	0.583796	0.583796	chr14	104619969	0.233738884996992	chr14:104619969:C:T
chr14:104620138	['C', 'T']	19959	403.0	44.34629055892358	-0.0113028383577633	0.0508068847901032	-0.222466667745098	0.823953	0.823953	chr14	104620138	0.0840975606606577	chr14:104620138:C:T
chr14:104621496	['G', 'A']	19959	1022.6179659797448	109.52162741976151	-0.0254807009994536	0.0324863225703047	-0.7843516588961417	0.432843	0.432843	chr14	104621496	0.3636696015634765	chr14:104621496:G:A
chr14:104622208	['C', 'A']	19959	3148.0	434.2568574842843	0.0062078794871125	0.0186963149098188	0.3320375976258485	0.739864	0.739864	chr14	104622208	0.1308481038875524	chr14:104622208:C:A
chr14:104622272	['G', 'A']	19959	9560.395008519594	1276.9859524786514	0.004121937137275	0.011980272863955	0.3440603719199673	0.730805	0.730805	chr14	104622272	0.1361984899662141	chr14:104622272:G:A
chr14:104622647	['G', 'T']	19959	9900.496041687544	1287.3516384924485	-0.0010391625092892	0.0117971103890495	-0.088086190178724	0.929809	0.929809	chr14	104622647	0.0316062544194187	chr14:104622647:G:T
chr14:104622913	['G', 'A']	19959	13351.344692793426	1882.413937650136	0.0052842458795103	0.010710716989251	0.4933606111349461	0.621763	0.621763	chr14	104622913	0.2063751256089037	chr14:104622913:G:A
chr14:104623563	['G', 'A']	19959	13335.336272986922	1876.1641880075	0.0046673477823942	0.0107116940975681	0.4357245212457891	0.663041	0.663041	chr14	104623563	0.1784596156024427	chr14:104623563:G:A
chr14:104623663	['G', 'A']	19959	31463.15277847372	4208.156476504146	-0.0071065701933146	0.0124108400667997	-0.5726099244744481	0.566915	0.566915	chr14	104623663	0.2464820518623633	chr14:104623663:G:A
chr14:104624594	['G', 'A']	19959	2059.6191550142835	193.7520442567798	-0.0466824996571191	0.0227736167905353	-2.049850056163241	0.0403921	0.0403921	chr14	104624594	1.393703567114649	chr14:104624594:G:A
chr14:104624765	['G', 'A']	19959	32418.87282020445	4348.435773045007	-0.0076038626782946	0.0130037826525872	-0.5847423693121898	0.558728	0.558728	chr14	104624765	0.252799563934645	chr14:104624765:G:A
chr14:104625011	['T', 'C']	19959	32556.0	4380.199101106011	-0.0061742325508748	0.0131001441082537	-0.4713102771888419	0.637424	0.637424	chr14	104625011	0.1955715886951369	chr14:104625011:T:C
chr14:104625107	['G', 'A']	19959	32559.262614621435	4378.877247105371	-0.0064299227168729	0.0131013068639918	-0.4907848341866732	0.623584	0.623584	chr14	104625107	0.2051050365249777	chr14:104625107:G:A
chr14:104625169	['C', 'T']	19959	29120.45901392925	3967.745910648568	0.0057939026092696	0.0114112352938793	0.5077366700498543	0.611644	0.611644	chr14	104625169	0.2135012801762248	chr14:104625169:C:T
chr14:104625176	['G', 'A']	19959	1804.180788695696	232.1479299833625	-0.0062402630865853	0.0242974229345177	-0.2568281872280447	0.797314	0.797314	chr14	104625176	0.0983706100827797	chr14:104625176:G:A
chr14:104625573	['T', 'C']	19959	5462.463157894737	712.2775130763741	-0.0078336541533938	0.0146108454050246	-0.5361533803307409	0.591859	0.591859	chr14	104625573	0.2277817439789592	chr14:104625573:T:C
chr14:104625966	['C', 'T']	19959	4457.349879663055	560.900200189003	-0.003915286173393	0.0163049783446103	-0.2401282657751741	0.810233	0.810233	chr14	104625966	0.091390072401455	chr14:104625966:C:T
chr14:104626432	['A', 'T']	19959	29789.9702330243	3999.486604637741	-0.0044470963169168	0.0116359850830292	-0.382184772942238	0.702328	0.702328	chr14	104626432	0.1534600170413648	chr14:104626432:A:T
chr14:104626943	['T', 'A']	19959	15540.114407416688	2145.633175390212	0.0014590276606119	0.0103145636475707	0.1414531637463447	0.887513	0.887513	chr14	104626943	0.0518252768228227	chr14:104626943:T:A
chr14:104627083	['G', 'A']	19959	420.0	75.16987771059696	0.0604664910351309	0.0495475022162803	1.2203741526906444	0.222337	0.222337	chr14	104627083	0.6529882585843596	chr14:104627083:G:A
chr14:104627721	['G', 'A']	19959	4537.454677556747	578.9849185911349	-0.0041285119398318	0.0159676025393212	-0.2585555301533302	0.795981	0.795981	chr14	104627721	0.0990972987116246	chr14:104627721:G:A
chr14:104628755	['A', 'G']	19959	8934.581173875995	1279.9022082053368	0.0071201767067082	0.0120727094191874	0.5897745451730988	0.555348	0.555348	chr14	104628755	0.2554347878380479	chr14:104628755:A:G
chr14:104629211	['G', 'A']	19959	6431.9667769092	893.8905282767427	0.0001856275413701	0.0137419857105495	0.0135080580987406	0.989223	0.989223	chr14	104629211	0.0047057945984874	chr14:104629211:G:A
chr14:104629690	['A', 'G']	19959	16245.44182200842	2210.906426552972	-0.0011887783734902	0.0102410498248284	-0.1160797373144497	0.907591	0.907591	chr14	104629690	0.0421098193866133	chr14:104629690:A:G
chr14:104630909	['G', 'A']	19959	2020.7211413097973	258.81148401055503	-0.009930910677099	0.0230334771283546	-0.4311511727803328	0.666363	0.666363	chr14	104630909	0.1762891252596379	chr14:104630909:G:A
chr14:104631101	['T', 'C']	19959	16260.961900942446	2221.1341241485666	-0.0005821170536483	0.0102411108668818	-0.0568412022108708	0.954672	0.954672	chr14	104631101	0.0201458148644657	chr14:104631101:T:C
chr14:104631250	['T', 'A']	19959	15960.798075477374	2190.8465742465764	1.0815403636396588e-05	0.0102608506257935	0.0010540455202816	0.999159	0.999159	chr14	104631250	0.0003653953295621	chr14:104631250:T:A
chr14:104631725	['A', 'G']	19959	2485.498120771736	335.62733376134463	-0.0022177683268678	0.0208302208474855	-0.1064687860539666	0.915211	0.915211	chr14	104631725	0.0384787686968204	chr14:104631725:A:G
chr14:104632288	['C', 'T']	19959	3678.3685924738174	504.1049619496473	0.001624595749385	0.0175238515611077	0.0927076872181841	0.926137	0.926137	chr14	104632288	0.0333247649993621	chr14:104632288:C:T
chr14:104632884	['G', 'T']	19959	15213.573447601862	2122.9073037137696	0.0032482824812341	0.0103455713408497	0.3139780659970175	0.753541	0.753541	chr14	104632884	0.1228931128392804	chr14:104632884:G:T
chr14:104633422	['G', 'A']	19959	10046.503357049804	1417.4406351776463	0.0034660417339787	0.0116211787385179	0.2982521663220568	0.765514	0.765514	chr14	104633422	0.1160468623567736	chr14:104633422:G:A
chr14:104635012	['G', 'A']	19959	3675.1841366870426	505.6010710641075	0.0020981773989567	0.0175335176013138	0.1196666548416707	0.904748	0.904748	chr14	104635012	0.0434723682528372	chr14:104635012:G:A
chr14:104635924	['G', 'A']	19959	3682.368993335672	505.1431594618188	0.0015688164516681	0.0175281990559179	0.0895024324326364	0.928684	0.928684	chr14	104635924	0.0321320367084207	chr14:104635924:G:A
chr14:104636218	['T', 'C']	19959	7275.822692192041	1108.4743855900824	0.0213758293350436	0.0130531708170481	1.6375966908458488	0.101522	0.101522	chr14	104636218	0.9934398351567708	chr14:104636218:T:C
chr14:104636500	['G', 'A']	19959	6550.656411284261	935.882937596468	0.0031742752040926	0.0136390908755282	0.2327336354791813	0.815971	0.815971	chr14	104636500	0.0883252760056738	chr14:104636500:G:A
chr14:104637410	['C', 'T']	19959	1745.087433610582	225.66257870014368	-0.0101943931464483	0.0246278194016661	-0.4139381152745793	0.678924	0.678924	chr14	104637410	0.1681788387209021	chr14:104637410:C:T
chr14:104637421	['T', 'C']	19959	1745.087433610582	225.51721513512337	-0.010255371176487	0.0246278142212433	-0.4164141845621452	0.677111	0.677111	chr14	104637421	0.1693401308185902	chr14:104637421:T:C
chr14:104637472	['G', 'A']	19959	7475.872807457153	986.327723620128	-0.0017194266259741	0.0129760610566354	-0.1325075936734235	0.894584	0.894584	chr14	104637472	0.0483788736279832	chr14:104637472:G:A
chr14:104641393	['TC', 'T']	19959	4466.833015458748	598.8158769800135	0.0052223887684194	0.0161214884495989	0.3239396154236225	0.745987	0.745987	chr14	104641393	0.1272687407276773	chr14:104641393:TC:T
chr14:104641528	['C', 'A']	19959	3575.736253776431	492.6803429771512	0.001514817898355	0.0178139274096323	0.0850355939777775	0.932234	0.932234	chr14	104641528	0.0304750617304961	chr14:104641528:C:A
chr14:104642241	['A', 'G']	19959	15948.59347433841	2177.5330863671634	-0.0006067793344671	0.0102729160039985	-0.0590659296961988	0.9529	0.9529	chr14	104642241	0.0209526730520353	chr14:104642241:A:G
chr14:104642398	['T', 'C']	19959	4518.6975658720185	579.8616977550092	-0.0003667392318839	0.0160479244192951	-0.0228527516893725	0.981768	0.981768	chr14	104642398	0.0079911275120778	chr14:104642398:T:C
chr14:104642483	['C', 'T']	19959	1737.0870327688144	220.0780824405916	-0.0128434028209429	0.0246618510374225	-0.520780163721451	0.602526	0.602526	chr14	104642483	0.2200242078188216	chr14:104642483:C:T
chr14:104643017	['G', 'A']	19959	1494.0748572001205	193.6444963641181	-0.0093896603613234	0.0264817052490719	-0.3545715909534375	0.722914	0.722914	chr14	104643017	0.1409133645961317	chr14:104643017:G:A
chr14:104644201	['T', 'C']	19959	20358.059981960312	2728.875315358168	-0.0021996144197131	0.0101460575397336	-0.2167949877180435	0.82837	0.82837	chr14	104644201	0.0817756377727646	chr14:104644201:T:C
chr14:104644214	['T', 'C']	19959	15749.156301678777	2134.6125947848213	-0.0018806245646326	0.0103031638367596	-0.1825288420555769	0.85517	0.85517	chr14	104644214	0.0679475429056687	chr14:104644214:T:C
chr14:104644337	['A', 'G']	19959	20359.100230530217	2728.896049562798	-0.0021700898903071	0.0101465956711855	-0.2138736932693444	0.830648	0.830648	chr14	104644337	0.0805829762687481	chr14:104644337:A:G
chr14:104644915	['A', 'G']	19959	15746.944823093116	2138.421149987849	-0.001405671859619	0.0103038872488421	-0.1364215102195498	0.891489	0.891489	chr14	104644915	0.0498840111748562	chr14:104644915:A:G
chr14:104645335	['C', 'T']	19959	4609.230934963423	590.7196646586248	-0.001820534446173	0.0159085732856889	-0.1144373171295462	0.908892	0.908892	chr14	104645335	0.0414877191879674	chr14:104645335:C:T
chr14:104646111	['G', 'A']	19959	4607.923477825107	592.6700342284572	-0.0013566567239904	0.0159108401198775	-0.0852661904568781	0.932051	0.932051	chr14	104646111	0.030560323254827	chr14:104646111:G:A
chr14:104646131	['T', 'C']	19959	1750.1753770606806	220.58857053862948	-0.0130706693158102	0.0245840554166739	-0.531672626597853	0.594959	0.594959	chr14	104646131	0.2255129614769509	chr14:104646131:T:C
chr14:104646808	['A', 'G']	19959	15745.52225340818	2133.070817744062	-0.0022527509933063	0.0103032089454764	-0.2186455700576134	0.826928	0.826928	chr14	104646808	0.0825323024957611	chr14:104646808:A:G
chr14:104646924	['C', 'A']	19959	3737.995661381164	515.1305822695913	0.0077839460551614	0.0178056612504308	0.437161301997314	0.661999	0.661999	chr14	104646924	0.1791426665947561	chr14:104646924:C:A
chr14:104649469	['T', 'TCTC']	19959	20767.28348035285	2877.248052851417	0.0052884101806152	0.0101522511565682	0.5209101015190946	0.602435	0.602435	chr14	104649469	0.22008980462723	chr14:104649469:T:TCTC
chr14:104649895	['G', 'T']	19959	20446.0976196442	2839.991298824757	0.0056629619559562	0.0101449443291675	0.5582053259449431	0.57671	0.57671	chr14	104649895	0.2390425179715094	chr14:104649895:G:T
chr14:104651473	['G', 'A']	19959	8984.0	1271.753911108002	0.0123453583575109	0.0121466453075411	1.0163595004989905	0.309471	0.309471	chr14	104651473	0.5093800417329204	chr14:104651473:G:A
chr14:104652105	['G', 'A']	19959	4399.440847822819	609.3132572527935	0.0087186998976203	0.0162043863874262	0.5380456679547968	0.590552	0.590552	chr14	104652105	0.2287418553429927	chr14:104652105:G:A
chr14:104652218	['G', 'A']	19959	4513.452272385629	634.8042073351928	0.0114889919989354	0.0159983991718707	0.7181338504877395	0.472683	0.472683	chr14	104652218	0.3254300167767462	chr14:104652218:G:A
chr14:104652736	['T', 'C']	19959	4397.661004209261	609.4862553342585	0.0087442266744312	0.0162110922037395	0.5393977509062697	0.589618	0.589618	chr14	104652736	0.2294292667003129	chr14:104652736:T:C
chr14:104654332	['G', 'T']	19959	15931.99117971334	2201.0387085975303	0.0056356020298005	0.0103515977087044	0.5444185707740219	0.58616	0.58616	chr14	104654332	0.2319838214690509	chr14:104654332:G:T
chr14:104654446	['A', 'G']	19959	15961.598035284684	2203.5676379367515	0.0055268654217541	0.010345852522996	0.5342107293207031	0.593202	0.593202	chr14	104654446	0.2267973934030966	chr14:104654446:A:G
chr14:104655749	['G', 'A']	19959	539.0270067140996	82.57557063376318	0.0253499606622846	0.0440316515418788	0.5757213226075352	0.56481	0.56481	chr14	104655749	0.2480976226744312	chr14:104655749:G:A
chr14:104655772	['A', 'G']	19959	19599.92803808569	2635.154116380528	-0.0022261864594796	0.0101224812280659	-0.2199249778114869	0.825932	0.825932	chr14	104655772	0.0830557072079955	chr14:104655772:A:G
chr14:104657609	['G', 'A']	19959	3269.931978931526	397.31808518459934	-0.0031688124807081	0.0185137790044329	-0.171159679498678	0.8641	0.8641	chr14	104657609	0.063435994864734	chr14:104657609:G:A
chr14:104658039	['C', 'T']	19959	547.5459167461191	76.28602410515877	0.0080037352719749	0.0448241019988862	0.1785587421734367	0.858286	0.858286	chr14	104658039	0.0663679714461043	chr14:104658039:C:T
chr14:104658046	['CA', 'C']	19959	9198.921781830935	1254.2948616471112	-0.0041377774014215	0.0119882184916396	-0.345153652672175	0.729982	0.729982	chr14	104658046	0.1366878486426311	chr14:104658046:CA:C
chr14:104659484	['G', 'A']	19959	18640.66974040293	2410.557603736309	-0.0077740701145777	0.0101323773626635	-0.7672503536262059	0.442942	0.442942	chr14	104659484	0.353653137725104	chr14:104659484:G:A
chr14:104660675	['C', 'T']	19959	8388.101333066053	992.5578243251584	-0.0179890520864831	0.0123485768839585	-1.4567712745791597	0.145195	0.145195	chr14	104660675	0.8380483389375641	chr14:104660675:C:T
chr14:104661117	['A', 'G']	19959	6008.602094503181	822.4931943766187	0.0006781065601168	0.0140811993441226	0.0481568752451402	0.961592	0.961592	chr14	104661117	0.0170091584552164	chr14:104661117:A:G
chr14:104661384	['T', 'C']	19959	18811.54007317929	2436.908159304252	-0.0072606290196858	0.0101286221901043	-0.7168427139852752	0.47348	0.47348	chr14	104661384	0.324698361060039	chr14:104661384:T:C
chr14:104661598	['G', 'A']	19959	2475.0	351.4013100362983	0.0201710319641293	0.0209014433840916	0.9650544985559156	0.334529	0.334529	chr14	104661598	0.4755662276897153	chr14:104661598:G:A
chr14:104661688	['G', 'C']	19959	18805.768879979954	2439.004108648209	-0.0070339995095135	0.0101259174577855	-0.6946530562625952	0.487281	0.487281	chr14	104661688	0.3122205222448631	chr14:104661688:G:C
chr14:104662259	['C', 'A']	19959	11381.20535893827	1420.2755531001576	-0.0092177424144329	0.0111884403007903	-0.8238630377982014	0.410027	0.410027	chr14	104662259	0.387187544341411	chr14:104662259:C:A
chr14:104662941	['A', 'G']	19959	3545.355263817207	430.09757937536017	-0.004375958918828	0.0178145432014152	-0.2456396927696944	0.805964	0.805964	chr14	104662941	0.0936843563965455	chr14:104662941:A:G
chr14:104663488	['T', 'C']	19959	18439.48351315924	2422.794386856652	-0.0036538190906648	0.0101887768809973	-0.3586121409213959	0.719889	0.719889	chr14	104663488	0.1427344624629056	chr14:104663488:T:C
chr14:104664604	['G', 'A']	19959	17892.792954852936	2304.4335121927675	-0.007999130673824	0.0101589734936966	-0.7873955649935738	0.43106	0.43106	chr14	104664604	0.3654622754185639	chr14:104664604:G:A
chr14:104664860	['A', 'C']	19959	18809.53927121448	2432.81758394622	-0.0081479694887022	0.0101177933434268	-0.8053109222670254	0.42065	0.42065	chr14	104664860	0.3760791067483705	chr14:104664860:A:C
chr14:104666244	['T', 'C']	19959	27802.96501954495	3666.877728278645	-0.0119481602746359	0.0110288442657534	-1.0833556070545969	0.278664	0.278664	chr14	104666244	0.5549191332285874	chr14:104666244:T:C
chr14:104666434	['T', 'C']	19959	2629.353378921965	302.6945310052971	-0.0102928007265711	0.0205007027515177	-0.5020706290572942	0.615623	0.615623	chr14	104666434	0.2106851630665359	chr14:104666434:T:C
chr14:104666717	['G', 'A']	19959	772.0386812305842	108.22766776530727	0.0244894821573968	0.036858093761673	0.6644261723285925	0.506425	0.506425	chr14	104666717	0.2954848632315133	chr14:104666717:G:A
chr14:104667799	['T', 'A']	19959	21294.03972681276	2849.6375306608297	-0.0014252628908384	0.0105815156906948	-0.1346936424327026	0.892855	0.892855	chr14	104667799	0.0492190649781889	chr14:104667799:T:A
chr14:104667849	['G', 'A']	19959	6486.124310223737	929.3813397608836	0.008704378994607	0.013684097728231	0.6360944775079651	0.524722	0.524722	chr14	104667849	0.2800707267711599	chr14:104667849:G:A
chr14:104668276	['G', 'A']	19959	3538.5318701142514	439.99356917433454	-0.003268885827081	0.0178262204232679	-0.1833751490480994	0.854506	0.854506	chr14	104668276	0.0682848834900634	chr14:104668276:G:A
chr14:104668352	['C', 'T']	19959	13860.166591490002	1857.9406343438889	-0.0010549868032121	0.0106334013593743	-0.0992144251455383	0.920969	0.920969	chr14	104668352	0.0357549879959005	chr14:104668352:C:T
chr14:104669063	['G', 'A']	19959	5234.524527734629	622.3021430932537	-0.0152565851572126	0.0150172907960459	-1.0159345892955405	0.309673	0.309673	chr14	104669063	0.509096658583097	chr14:104669063:G:A
chr14:104669297	['A', 'G']	19959	20515.31001406185	2718.38302772291	-0.0031534577217712	0.010153190263389	-0.3105878684399465	0.756117	0.756117	chr14	104669297	0.1214109974579572	chr14:104669297:A:G
chr14:104670515	['A', 'G']	19959	3540.354762739891	440.5961224248106	-0.0031041025812768	0.0178223090582324	-0.1741694957221605	0.861734	0.861734	chr14	104670515	0.0646267714839476	chr14:104670515:A:G
chr14:104670954	['G', 'A']	19959	20237.12541353384	2674.5151070479988	-0.0039405195603834	0.0101445838095919	-0.388435803217237	0.697698	0.697698	chr14	104670954	0.1563325219545078	chr14:104670954:G:A
chr14:104671164	['C', 'T']	19959	1115.0	187.0333689775118	0.0316902906021523	0.0305056535520795	1.0388333607752531	0.298895	0.298895	chr14	104671164	0.524481349900739	chr14:104671164:C:T
chr14:104672325	['G', 'C']	19959	23106.7885636965	2971.6938931122704	-0.0127834720317043	0.0102503309707935	-1.2471277335462072	0.212365	0.212365	chr14	104672325	0.6729170580208113	chr14:104672325:G:C
chr14:104673665	['T', 'C']	19959	23436.39381484638	3027.759998160063	-0.0115903092670194	0.0102963650175352	-1.1256700056068836	0.260319	0.260319	chr14	104673665	0.584494132720508	chr14:104673665:T:C
chr14:104673795	['T', 'C']	19959	25393.361381176703	3301.088077703258	-0.0119677076099901	0.0105432946681654	-1.13510131193862	0.256347	0.256347	chr14	104673795	0.591171760693133	chr14:104673795:T:C
chr14:104674096	['A', 'G']	19959	36846.84612686642	4982.606772293972	-0.0090568591804304	0.0192727093941142	-0.469931808508273	0.638409	0.638409	chr14	104674096	0.1949009991279006	chr14:104674096:A:G
chr14:104674690	['T', 'C']	19959	25862.0	3408.175301705684	-0.0074914706455285	0.0106373516973147	-0.7042608779607866	0.481279	0.481279	chr14	104674690	0.3176030877992484	chr14:104674690:T:C
chr14:104674746	['A', 'G']	19959	1329.0665898386612	227.77064892732824	0.036375473368671	0.0279813221031851	1.2999912310980586	0.193619	0.193619	chr14	104674746	0.7130520272431476	chr14:104674746:A:G
chr14:104675122	['A', 'G']	19959	25169.827536086606	3272.6789418211424	-0.0115498839673893	0.0105065297514868	-1.099305312085073	0.271648	0.271648	chr14	104675122	0.5659934880981834	chr14:104675122:A:G
chr14:104675446	['T', 'C']	19959	13707.747181157603	1860.346411402728	0.0005039733533077	0.010652109284254	0.0473120712395176	0.962265	0.962265	chr14	104675446	0.0167053103020082	chr14:104675446:T:C
chr14:104676320	['G', 'A']	19959	8561.0	1189.7911778513878	0.0083224989149941	0.0122942128663021	0.6769444295051746	0.498449	0.498449	chr14	104676320	0.3023792709564444	chr14:104676320:G:A
chr14:104676609	['T', 'C']	19959	25230.395113140345	3281.464373029912	-0.0112828526734382	0.0105248732985994	-1.0720179097015516	0.283725	0.283725	chr14	104676609	0.5471023953155558	chr14:104676609:T:C
chr14:104676737	['C', 'T']	19959	5203.521421055269	654.6697439606623	-0.0061216813335304	0.0149696365599371	-0.4089398769983339	0.682588	0.682588	chr14	104676737	0.1658413509527687	chr14:104676737:C:T
chr14:104677374	['G', 'T']	19959	6578.329592143501	840.9213993228369	-0.0088796771343429	0.0136187292007023	-0.6520195095651791	0.514396	0.514396	chr14	104677374	0.2887024171924693	chr14:104677374:G:T
chr14:104679035	['C', 'T']	19959	4627.231836857401	608.6472612771084	0.001397226568063	0.0157033127835924	0.0889765482811329	0.929101	0.929101	chr14	104679035	0.0319370724881313	chr14:104679035:C:T
chr14:104680242	['A', 'C']	19959	13307.667502130436	1750.848899966334	-0.002643678948169	0.010649899314268	-0.2482351119157747	0.803955	0.803955	chr14	104680242	0.0947682594587942	chr14:104680242:A:C
chr14:104680882	['C', 'T']	19959	9367.46933560477	1402.5350858754796	0.0225651228260228	0.0119182432180103	1.8933262573399627	0.058329	0.058329	chr14	104680882	1.2341154691075242	chr14:104680882:C:T
chr14:104680951	['G', 'A']	19959	2958.0	406.7484372816146	0.0142996729094385	0.01926500883594	0.7422614249084427	0.457938	0.457938	chr14	104680951	0.339193316931856	chr14:104680951:G:A
chr14:104680971	['A', 'G']	19959	14417.444706118154	2024.2972051653248	0.0128176811610468	0.0105225758017679	1.218112504249517	0.223196	0.223196	chr14	104680971	0.6513135928594316	chr14:104680971:A:G
chr14:104683291	['C', 'T']	19959	932.0079333199434	190.46604472976588	0.0561948656131344	0.0339634991289953	1.6545664332082817	0.0980282	0.0980282	chr14	104683291	1.0086489718315437	chr14:104683291:C:T
chr14:104683936	['C', 'T']	19959	18418.382487093382	2665.2919106108848	0.013705483888513	0.0100687330368895	1.3611924994236413	0.173468	0.173468	chr14	104683936	0.7607806286839736	chr14:104683936:C:T
chr14:104684130	['G', 'A']	19959	3066.3072606103124	359.52564944777345	-0.0165322430061476	0.0190678000085992	-0.8670241453493254	0.385939	0.385939	chr14	104684130	0.4134813327813372	chr14:104684130:G:A
chr14:104684828	['T', 'C']	19959	806.1615635179154	103.90655612596711	0.0133323129130672	0.0359128605866905	0.3712406278771414	0.710462	0.710462	chr14	104684828	0.1484591459302509	chr14:104684828:T:C
chr14:104685468	['T', 'G']	19959	21382.42790557811	3098.3062270189243	0.0187213976568602	0.0100763014603831	1.8579632348701425	0.063189	0.063189	chr14	104685468	1.1993585175260002	chr14:104685468:T:G
chr14:104687132	['A', 'G']	19959	7199.607198355807	1153.3338826957008	0.0384975790886106	0.0131688016731804	2.9233927310952548	0.00346629	0.00346629	chr14	104687132	2.460135105750456	chr14:104687132:A:G
chr14:104687768	['A', 'G']	19959	18140.81575253184	2733.1334559159945	0.0278770649539621	0.0101357531196325	2.750369373141638	0.00595818	0.00595818	chr14	104687768	2.224886380639957	chr14:104687768:A:G
chr14:104688979	['C', 'A']	19959	8257.413718809501	1243.5895850115016	0.014984415359661	0.0124351430107599	1.2050054709218292	0.228215	0.228215	chr14	104688979	0.6416558138917932	chr14:104688979:C:A
chr14:104689739	['G', 'A']	19959	726.1455274367327	88.33088619596796	0.0060391479259119	0.0377915376581887	0.159801593164426	0.873039	0.873039	chr14	104689739	0.0589663552560834	chr14:104689739:G:A
chr14:104689843	['G', 'A']	19959	420.04209049456335	92.37198360844936	0.0697980011748178	0.0494462228748548	1.4115941949999302	0.158085	0.158085	chr14	104689843	0.8011093364326307	chr14:104689843:G:A
chr14:104690705	['C', 'T']	19959	5878.589066492959	935.1865191897832	0.0324051226750142	0.0142326941962888	2.276808749496208	0.0228082	0.0228082	chr14	104690705	1.6419089874508082	chr14:104690705:C:T
chr14:104690891	['A', 'G']	19959	2410.381466057899	429.9005124597453	0.0445412113089348	0.0212245688806459	2.0985684825641204	0.0358675	0.0358675	chr14	104690891	1.4452988930213382	chr14:104690891:A:G
chr14:104690981	['G', 'A']	19959	1354.4750400962312	193.01728963092003	0.0046233126710644	0.0279383308845636	0.1654827802765731	0.868566	0.868566	chr14	104690981	0.0611971750905161	chr14:104690981:G:A
chr14:104691142	['G', 'A']	19959	2600.0	346.3585904625414	0.003143189805859	0.0205512724405089	0.1529438050591695	0.878444	0.878444	chr14	104691142	0.056285919161486	chr14:104691142:G:A
chr14:104691707	['C', 'T']	19959	5148.515909204791	805.2380805778658	0.0310679601252489	0.0150724732358202	2.061238367397785	0.0392932	0.0392932	chr14	104691707	1.405682601227621	chr14:104691707:C:T
chr14:104692034	['A', 'G']	19959	7568.137552615754	1112.0314983439328	0.0184256625111313	0.0128543541847652	1.433417987888426	0.151754	0.151754	chr14	104692034	0.818859852773082	chr14:104692034:A:G
chr14:104692690	['C', 'T']	19959	5121.0	798.6650846974011	0.0308001759969174	0.0150898292795844	2.041121567795864	0.0412519	0.0412519	chr14	104692690	1.3845560437076918	chr14:104692690:C:T
chr14:104694642	['G', 'A']	19959	1834.0	333.4926387499873	0.0581247403488073	0.0240667369822114	2.4151483598199985	0.0157377	0.0157377	chr14	104694642	1.8030587376882448	chr14:104694642:G:A
chr14:104694952	['A', 'G']	19959	1421.712316406837	214.56719007721605	0.00891897854766	0.0273913992170926	0.325612374781294	0.744721	0.744721	chr14	104694952	0.1280063995398304	chr14:104694952:A:G
chr14:104695125	['A', 'T']	19959	6545.311751440742	987.3795357664349	0.0231535293380799	0.0137245012809155	1.687021543746427	0.0916148	0.0916148	chr14	104695125	1.0380343621494947	chr14:104695125:A:T
chr14:104695920	['C', 'T']	19959	29196.0	4041.578547950313	0.0092047472756062	0.0113876978302428	0.8083062452852202	0.418924	0.418924	chr14	104695920	0.377864758356868	chr14:104695920:C:T
chr14:104696006	['T', 'C']	19959	5991.600390840307	833.2291230089724	0.0045082762872338	0.0141252068210491	0.3191653293540213	0.749604	0.749604	chr14	104696006	0.1251681046532387	chr14:104696006:T:C
chr14:104696125	['T', 'C']	19959	29684.0	4115.275621496322	0.011159787253473	0.0115835910657864	0.9634134345811664	0.335352	0.335352	chr14	104696125	0.4744990992342475	chr14:104696125:T:C
chr14:104696156	['T', 'A']	19959	3598.1802785850286	445.56436792304686	-0.0029552421358977	0.0176109041943171	-0.1678075187559864	0.866736	0.866736	chr14	104696156	0.0621131645799604	chr14:104696156:T:A
chr14:104697090	['C', 'T']	19959	2398.0	379.3318886759758	0.0245978994298899	0.0212639725122316	1.1567875859386318	0.247373	0.247373	chr14	104697090	0.6066477040234455	chr14:104697090:C:T
chr14:104697195	['C', 'T']	19959	25366.0	3358.1687554778987	-0.0106040108924625	0.0105459398621834	-1.0055064822138156	0.314665	0.314665	chr14	104697195	0.5021515607162548	chr14:104697195:C:T
chr14:104697223	['T', 'C']	19959	27876.39668303437	3761.9085205684255	-0.0038117444824828	0.0110528922329063	-0.3448639869241331	0.7302	0.7302	chr14	104697223	0.1365581713862914	chr14:104697223:T:C
chr14:104698597	['C', 'T']	19959	2382.0	370.2913568183122	0.0218221179759942	0.0213326586139518	1.0229441332606477	0.306347	0.306347	chr14	104698597	0.5137863682774333	chr14:104698597:C:T
chr14:104698893	['A', 'G']	19959	16314.0868998697	2125.9675299379014	-0.0106388341004121	0.0102791862647587	-1.0349879675676663	0.300687	0.300687	chr14	104698893	0.5218853479231266	chr14:104698893:A:G
chr14:104699535	['G', 'C']	19959	16098.259097744363	2097.1370434749474	-0.0112299124126245	0.0103010819460047	-1.0901682436358042	0.275652	0.275652	chr14	104699535	0.5596388521387743	chr14:104699535:G:C
chr14:104699665	['A', 'G']	19959	16099.226459533951	2096.8317516071047	-0.0112235271061569	0.0102979239098398	-1.0898825049030243	0.275778	0.275778	chr14	104699665	0.5594403823214914	chr14:104699665:A:G
chr14:104699769	['G', 'A']	19959	16090.612366588164	2093.820975419406	-0.0115256682535151	0.0102999935563257	-1.11899761786129	0.263155	0.263155	chr14	104699769	0.5797883738823861	chr14:104699769:G:A
chr14:104699785	['A', 'G']	19959	16098.226259082936	2098.0292902050105	-0.0111256727904997	0.0103006512168371	-1.0800941179635355	0.280113	0.280113	chr14	104699785	0.5526667351705349	chr14:104699785:A:G
chr14:104699915	['C', 'T']	19959	8489.977596230954	1122.2141342602256	-0.0033513763787574	0.012314357387726	-0.2721519502185144	0.785508	0.785508	chr14	104699915	0.1048493875327756	chr14:104699915:C:T
chr14:104699937	['T', 'C']	19959	27590.5294412428	3748.446498961275	0.0015982930153928	0.0109372114760873	0.1461335020253812	0.883817	0.883817	chr14	104699937	0.0536376491471281	chr14:104699937:T:C
chr14:104700683	['A', 'T']	19959	16083.417468430544	2094.883117233404	-0.0110680993727101	0.010300071035249	-1.074565343756639	0.282582	0.282582	chr14	104700683	0.5488555054373663	chr14:104700683:A:T
chr14:104700980	['C', 'T']	19959	16266.074872206074	2124.0556008790973	-0.0100439354296137	0.0102785572799078	-0.9771736593079358	0.328495	0.328495	chr14	104700980	0.4834712364205942	chr14:104700980:C:T
chr14:104702077	['C', 'T']	19959	19988.00726671344	2740.77746132622	0.0013499403622246	0.0100523256695337	0.1342913477540874	0.893174	0.893174	chr14	104702077	0.0490639275854586	chr14:104702077:C:T
chr14:104702438	['A', 'G']	19959	3425.409437003228	503.1138639582621	0.0235879519651822	0.0190277478227879	1.239660740980227	0.215115	0.215115	chr14	104702438	0.6673293051397451	chr14:104702438:A:G
chr14:104702502	['T', 'C']	19959	27769.0	3740.9651647206174	-0.0056203890730006	0.0110060851990117	-0.5106619630298128	0.609593	0.609593	chr14	104702502	0.2149600286744071	chr14:104702502:T:C
chr14:104703666	['T', 'G']	19959	4518.131853262505	639.5063262851899	0.0159211414643211	0.0159247498549955	0.9997734098992304	0.317432	0.317432	chr14	104703666	0.4983492945852514	chr14:104703666:T:G
chr14:104703771	['GCAT', 'G']	19959	770.0	95.46149375160704	0.0001579880260093	0.0365446669274118	0.004323148609432	0.996551	0.996551	chr14	104703771	0.001500470719828	chr14:104703771:GCAT:G
chr14:104703775	['GATGTCT', 'G']	19959	770.0	95.46149375160704	0.0001579880260093	0.0365446669274118	0.004323148609432	0.996551	0.996551	chr14	104703775	0.001500470719828	chr14:104703775:GATGTCT:G
chr14:104703826	['G', 'A']	19959	2340.0	410.84768427657855	0.0519180482344052	0.0213774490597343	2.428636274109805	0.0151645	0.0151645	chr14	104703826	1.819171904563392	chr14:104703826:G:A
chr14:104703838	['T', 'G']	19959	2340.0	410.84768427657855	0.0519180482344052	0.0213774490597343	2.428636274109805	0.0151645	0.0151645	chr14	104703838	1.819171904563392	chr14:104703838:T:G
chr14:104703884	['C', 'T']	19959	3010.3016485443704	472.58371370098087	0.0253270870508549	0.0189507454779154	1.3364691684752064	0.181411	0.181411	chr14	104703884	0.7413363826868268	chr14:104703884:C:T
chr14:104704685	['C', 'A']	19959	787.0394328088987	109.24570713072012	0.0129792228198815	0.0361262622129711	0.3592738917568204	0.719394	0.719394	chr14	104704685	0.1430331886717444	chr14:104704685:C:A
chr14:104704871	['C', 'T']	19959	2287.0	336.389806982502	0.0165988149646882	0.0217621192703284	0.7627389023329127	0.445628	0.445628	chr14	104704871	0.3510275290922833	chr14:104704871:C:T
chr14:104704921	['C', 'T']	19959	2106.0	354.279294282672	0.0433995496864498	0.0225314407134396	1.926177302127096	0.0540964	0.0540964	chr14	104704921	1.2668316353029714	chr14:104704921:C:T
chr14:104705030	['T', 'TC']	19959	26550.660520118254	3602.255777055203	0.0014768811842202	0.0107283263078383	0.1376618441537548	0.890509	0.890509	chr14	104705030	0.0503616869468516	chr14:104705030:T:TC
chr14:104705145	['G', 'A']	19959	14822.485293380769	2061.99501100909	0.0078530131410831	0.0104627149463421	0.7505712600751542	0.45292	0.45292	chr14	104705145	0.3439785013575376	chr14:104705145:G:A
chr14:104705282	['T', 'C']	19959	3010.0	463.6714671792564	0.0222654025529429	0.0189645191058409	1.1740557421298046	0.240387	0.240387	chr14	104705282	0.6190890224468508	chr14:104705282:T:C
chr14:104705357	['T', 'C']	19959	26373.64278198126	3546.120386797696	-0.0017039708004551	0.0106913581874934	-0.159378328793473	0.873372	0.873372	chr14	104705357	0.0588007355202635	chr14:104705357:T:C
chr14:104705475	['A', 'G']	19959	14025.405421656562	1853.0868152875853	-0.0046411421415899	0.0105489240721632	-0.4399635555096192	0.659968	0.659968	chr14	104705475	0.1804771216707662	chr14:104705475:A:G
chr14:104705648	['T', 'C']	19959	772.2321455420238	94.99621160401064	-0.0006407638343666	0.036500504072272	-0.0175549311071948	0.985994	0.985994	chr14	104705648	0.0061257278324396	chr14:104705648:T:C
chr14:104705978	['G', 'A']	19959	2282.0	335.8217186529159	0.0165266630309953	0.0217819701829289	0.7587313219236584	0.448022	0.448022	chr14	104705978	0.348700659564327	chr14:104705978:G:A
chr14:104706192	['C', 'T']	19959	771.0	96.38075339556404	0.0009340884102407	0.0365255711710878	0.0255735469779633	0.979598	0.979598	chr14	104706192	0.0089521102254069	chr14:104706192:C:T
chr14:104708261	['C', 'T']	19959	2269.113688746367	334.2933932012197	0.0162748943732716	0.021852423781844	0.7447638090742869	0.456423	0.456423	chr14	104708261	0.34063247879939	chr14:104708261:C:T
chr14:104708385	['G', 'A']	19959	882.8404212637919	133.9998019305129	0.0260035965871905	0.0340175509855439	0.7644170680670413	0.444628	0.444628	chr14	104708385	0.3520031915187294	chr14:104708385:G:A
chr14:104708748	['A', 'G']	19959	20425.07005411906	2729.205637568912	-0.0069742429452721	0.0101458170586403	-0.6874008179886114	0.491838	0.491838	chr14	104708748	0.3081779201829713	chr14:104708748:A:G
chr14:104708901	['CT', 'C']	19959	2257.113087483716	377.4591955923668	0.0435685447153483	0.0218412563523677	1.99478198563542	0.0460802	0.0460802	chr14	104708901	1.3364856446302462	chr14:104708901:CT:C
chr14:104708903	['G', 'A']	19959	2257.113087483716	377.4591955923668	0.0435685447153483	0.0218412563523677	1.99478198563542	0.0460802	0.0460802	chr14	104708903	1.3364856446302462	chr14:104708903:G:A
chr14:104709050	['C', 'T']	19959	23083.31307310718	3092.1520670622986	-0.0029166128718214	0.0102625824606497	-0.2841987270752517	0.776261	0.776261	chr14	104709050	0.1099922326054402	chr14:104709050:C:T
chr14:104710444	['G', 'A']	19959	28392.59201606828	3889.6778014411775	0.0082525253154456	0.0112092130584148	0.7362270011676204	0.461601	0.461601	chr14	104710444	0.3357332590074128	chr14:104710444:G:A
chr14:104711014	['CA', 'C']	19959	25624.567720599287	3380.727671438221	-0.0106270377576555	0.0105520476969694	-1.0071066832561508	0.313896	0.313896	chr14	104711014	0.5032142185114774	chr14:104711014:CA:C
chr14:104711752	['T', 'C']	19959	25778.291562280792	3402.420203418213	-0.010833308890041	0.010570191496303	-1.0248923961150591	0.305426	0.305426	chr14	104711752	0.5150939955182898	chr14:104711752:T:C
chr14:104711761	['G', 'C']	19959	25724.444321940464	3403.193074589152	-0.0100940886657417	0.0105675892962234	-0.9551931270974976	0.339492	0.339492	chr14	104711761	0.46917045524737	chr14:104711761:G:C
chr14:104712141	['T', 'C']	19959	29857.487823211064	4082.889951472952	0.0072360380063338	0.0116263201503159	0.6223842034951417	0.533696	0.533696	chr14	104712141	0.2727060521794322	chr14:104712141:T:C
chr14:104712706	['G', 'C']	19959	35648.5721801874	4890.96553988427	0.0213511360382528	0.0163812626684662	1.3033876856973643	0.192457	0.192457	chr14	104712706	0.715666288227034	chr14:104712706:G:C
chr14:104712744	['G', 'A']	19959	20422.023198717307	2766.618469275886	-0.0035814892393467	0.0101184558987544	-0.3539561050799852	0.723376	0.723376	chr14	104712744	0.1406359042562774	chr14:104712744:G:A
chr14:104712857	['T', 'C']	19959	38896.0	5267.362007666956	-0.0009556610563224	0.0324163251525582	-0.0294808573095475	0.976481	0.976481	chr14	104712857	0.0103362026325874	chr14:104712857:T:C
chr14:104714147	['C', 'T']	19959	34603.733740855794	4707.769872684755	0.0072877032634581	0.01489780536287	0.4891796533750761	0.62472	0.62472	chr14	104714147	0.2043145901791582	chr14:104714147:C:T
chr14:104714448	['C', 'T']	19959	853.0427397534822	128.63990660388998	0.0271284097477685	0.0347985216185001	0.7795851227583795	0.435644	0.435644	chr14	104714448	0.3608682630021904	chr14:104714448:C:T
chr14:104715511	['A', 'G']	19959	36493.65686225385	4869.260312281813	-0.0256932356870675	0.0180215836658459	-1.425692445429236	0.153973	0.153973	chr14	104715511	0.8125554283781852	chr14:104715511:A:G
chr14:104715514	['C', 'T']	19959	11087.555516584827	1511.6544422777322	-0.0008002129936418	0.0112684554165464	-0.0710135474704774	0.943388	0.943388	chr14	104715514	0.025309652329164	chr14:104715514:C:T
chr14:104716899	['T', 'C']	19959	30508.11415685292	4023.7206293287104	-0.0167398850410299	0.0119355677889697	-1.4025210477628187	0.160775	0.160775	chr14	104716899	0.7937814817451946	chr14:104716899:T:C
chr14:104717932	['T', 'A']	19959	603.5140407180824	85.63961992914535	0.0198348148328281	0.0413550527924386	0.4796225247826247	0.631501	0.631501	chr14	104717932	0.1996259573903004	chr14:104717932:T:A
chr14:104718126	['T', 'C']	19959	30543.121172638435	4033.703662472589	-0.01606485288798	0.0119439785395244	-1.3450168915507503	0.178635	0.178635	chr14	104718126	0.7480334456844859	chr14:104718126:T:C
chr14:104718325	['C', 'T']	19959	3180.0	368.70648104132687	-0.0171911428370118	0.018645665909906	-0.9219913582104134	0.356544	0.356544	chr14	104718325	0.4478868675566699	chr14:104718325:C:T
chr14:104718352	['A', 'G']	19959	36313.81942078365	4878.500447203024	-0.0150957893533593	0.0176196627175335	-0.8567581341007947	0.391589	0.391589	chr14	104718352	0.4071695163234407	chr14:104718352:A:G
chr14:104718746	['TAC', 'T']	19959	5741.575336974495	829.3798777233337	0.0116663146156898	0.0143744985808765	0.8115980220145129	0.417032	0.417032	chr14	104718746	0.3798306191504302	chr14:104718746:TAC:T
chr14:104719230	['G', 'A']	19959	2690.0	451.87748032271344	0.0434527022340335	0.0200462704172881	2.1676202769648136	0.0301994	0.0301994	chr14	104719230	1.5200016854957528	chr14:104719230:G:A
chr14:104719329	['G', 'T']	19959	11519.154281705669	1537.73464910017	-0.0048301936181672	0.0111346360517986	-0.4337989670876588	0.664439	0.664439	chr14	104719329	0.1775448840657634	chr14:104719329:G:T
chr14:104719826	['C', 'T']	19959	5742.287704178775	828.676778520826	0.0114758498254377	0.0143737678472843	0.7983884216973695	0.424655	0.424655	chr14	104719826	0.3719637580513087	chr14:104719826:C:T
chr14:104719996	['G', 'A']	19959	11564.317614632922	1533.3295066814244	-0.0060088388061562	0.0111243698829021	-0.5401509361345228	0.589099	0.589099	chr14	104719996	0.2298117144815427	chr14:104719996:G:A
chr14:104721712	['C', 'T']	19959	11569.318616887998	1532.502922199831	-0.0061386341276617	0.0111259972749215	-0.5517378780505805	0.581134	0.581134	chr14	104721712	0.2357237148547666	chr14:104721712:C:T
chr14:104722499	['G', 'A']	19959	5713.572530941525	833.3907923665636	0.0131360313589098	0.0144093658902997	0.9116314665694588	0.361974	0.361974	chr14	104722499	0.4413226230084099	chr14:104722499:G:A
chr14:104722719	['G', 'A']	19959	15390.542215763891	2053.810975645657	-0.0058188529160751	0.0103273880378165	-0.5634389736076365	0.573142	0.573142	chr14	104722719	0.241737765159605	chr14:104722719:G:A
chr14:104722885	['A', 'G']	19959	37999.8077867415	5102.935897757767	-0.0258827906669007	0.0236971418899502	-1.0922325902043657	0.274744	0.274744	chr14	104722885	0.5610717831459432	chr14:104722885:A:G
chr14:104723167	['G', 'A']	19959	36345.0	4872.161570823046	-0.0179449153225764	0.0176946731402106	-1.0141422325455207	0.310527	0.310527	chr14	104723167	0.5079006323916941	chr14:104723167:G:A
chr14:104723631	['G', 'A']	19959	461.0	54.55701313755575	0.006914442335943	0.0472239779110036	0.1464180410420688	0.883593	0.883593	chr14	104723631	0.0537477333544905	chr14:104723631:G:A
chr14:104723724	['G', 'A']	19959	2676.0	447.1010422280281	0.043063836717912	0.0200906625144982	2.1434751933558926	0.032087	0.032087	chr14	104723724	1.4936708857200425	chr14:104723724:G:A
chr14:104723929	['G', 'A']	19959	7393.370427898587	956.9236751421618	-0.0064379686507965	0.0131631430165383	-0.4890905342825622	0.624783	0.624783	chr14	104723929	0.204270795882733	chr14:104723929:G:A
chr14:104723994	['TG', 'T']	19959	7725.709552927022	1063.2283738265778	0.0084931290215802	0.0128307873689687	0.6619335803288992	0.508021	0.508021	chr14	104723994	0.2941183349688024	chr14:104723994:TG:T
chr14:104725063	['C', 'T']	19959	2344.234905045849	272.9251619829621	-0.0106435451151609	0.0215351561607862	-0.4942404427297333	0.621142	0.621142	chr14	104725063	0.2068091039028263	chr14:104725063:C:T
chr14:104725689	['C', 'G']	19959	13200.0	1859.314118838304	0.0119353922117317	0.0106948105339298	1.1159984717696532	0.264436	0.264436	chr14	104725689	0.5776794208313963	chr14:104725689:C:G
chr14:104726348	['G', 'A']	19959	9164.0	1273.2458141336845	0.0052032327978937	0.012026768874189	0.4326376312976771	0.665283	0.665283	chr14	104726348	0.1769935739544026	chr14:104726348:G:A
chr14:104728984	['G', 'A']	19959	4303.215602765808	590.8220788751403	0.010201943712908	0.0163946756576988	0.6222717622423518	0.53377	0.53377	chr14	104728984	0.2726458389422662	chr14:104728984:G:A
chr14:104730459	['C', 'T']	19959	1156.0579216354345	191.5272480751176	0.022922579895704	0.0301242920450004	0.7609333975869587	0.446706	0.446706	chr14	104730459	0.3499782141961904	chr14:104730459:C:T
chr14:104732412	['T', 'G']	19959	22909.29563561657	3043.4292220367734	-0.0057096192038172	0.0102256426625854	-0.5583628718719179	0.576603	0.576603	chr14	104732412	0.2391231023570092	chr14:104732412:T:G
chr14:104732485	['C', 'T']	19959	20887.046497645053	2770.467523798874	-0.0074370681331114	0.0101018229101583	-0.7362105037134216	0.461611	0.461611	chr14	104732485	0.3357238506703911	chr14:104732485:C:T
chr14:104733992	['T', 'C']	19959	29393.945432680262	3786.578754172546	-0.0256523986731324	0.0115137099477815	-2.2279872247498336	0.0258925	0.0258925	chr14	104733992	1.586826015081254	chr14:104733992:T:C
chr14:104734013	['T', 'C']	19959	4449.222918128069	608.5296009604776	0.0110881772288031	0.0161670966042842	0.6858483932028182	0.492817	0.492817	chr14	104734013	0.3073143193524572	chr14:104734013:T:C
chr14:104734168	['C', 'G']	19959	30064.518941671675	3954.1309669234056	-0.0160249978728146	0.0117681146856588	-1.361730260187163	0.173298	0.173298	chr14	104734168	0.7612064493690368	chr14:104734168:C:G
chr14:104735259	['T', 'C']	19959	21437.37035180916	2881.573205729254	-0.0032302892377747	0.0101120324753835	-0.3194500458378191	0.749389	0.749389	chr14	104735259	0.1252926860412099	chr14:104735259:T:C
chr14:104735276	['G', 'T']	19959	4038.0	556.5494375530367	0.0117085479225636	0.0168713598664339	0.6939895785080209	0.487697	0.487697	chr14	104735276	0.3118499159020834	chr14:104735276:G:T
chr14:104737341	['G', 'A']	19959	16545.973988873855	2224.7833335784617	-0.0070563468681052	0.0102697620145861	-0.6870993561567575	0.492028	0.492028	chr14	104737341	0.3080101819897877	chr14:104737341:G:A
chr14:104737518	['G', 'C']	19959	1387.0	225.8641862533578	0.0330494620836999	0.02757548537855	1.1985088070075427	0.230733	0.230733	chr14	104737518	0.6368902871738558	chr14:104737518:G:C
chr14:104739835	['T', 'A']	19959	2016.606224627876	224.3426373350344	-0.0143066056995085	0.0231037346429752	-0.6192334668221473	0.53577	0.53577	chr14	104739835	0.2710216080089218	chr14:104739835:T:A
chr14:104740703	['C', 'T']	19959	3633.3640827779727	473.5357056702885	0.0031814055000499	0.0176589419645896	0.1801583303478413	0.85703	0.85703	chr14	104740703	0.0670039755022163	chr14:104740703:C:T
chr14:104740797	['A', 'G']	19959	33267.0	4478.698545115743	-0.0090517357340675	0.0136855570813194	-0.6614079120259593	0.508358	0.508358	chr14	104740797	0.2938303375863991	chr14:104740797:A:G
chr14:104741305	['C', 'T']	19959	1193.0	196.75230154381032	0.0243648645456174	0.0296675826654373	0.8212622113631941	0.411507	0.411507	chr14	104741305	0.3856227727590832	chr14:104741305:C:T
chr14:104741720	['C', 'T']	19959	8363.257065544196	1198.229517117499	0.0082695086857097	0.0124190335780422	0.6658737681755528	0.505499	0.505499	chr14	104741720	0.2962796992122709	chr14:104741720:C:T
chr14:104742056	['G', 'A']	19959	3062.0	474.69677795781297	0.024323018341535	0.0190082235039692	1.279605026553696	0.200699	0.200699	chr14	104742056	0.6974547914166692	chr14:104742056:G:A
chr14:104742542	['C', 'G']	19959	26881.346828339512	3659.952547031253	-0.000925740061631	0.010742157250922	-0.0861782265895972	0.931326	0.931326	chr14	104742542	0.0308982725965523	chr14:104742542:C:G
chr14:104742649	['G', 'A']	19959	5598.280489026956	773.3642576795087	0.0010622897037734	0.0145039581479244	0.0732413657664487	0.941615	0.941615	chr14	104742649	0.0261266317647272	chr14:104742649:G:A
chr14:104743835	['G', 'A']	19959	3595.0	457.7470320102763	0.0005267377956746	0.0177148475066207	0.0297342551482778	0.976279	0.976279	chr14	104743835	0.0104260523690193	chr14:104743835:G:A
chr14:104743870	['G', 'A']	19959	28645.0	3870.2689732892336	-0.0056786889740014	0.0111936547828342	-0.5073132130812112	0.611941	0.611941	chr14	104743870	0.2132904481316043	chr14:104743870:G:A
chr14:104744110	['T', 'G']	19959	1235.1856584485868	201.46452619444187	0.0216945866756764	0.0291565193753607	0.7440732687046964	0.456841	0.456841	chr14	104744110	0.3402349264900643	chr14:104744110:T:G
chr14:104745089	['G', 'A']	19959	33239.661588574294	4475.568360733161	-0.0082935955200165	0.013651932002922	-0.6075034301548923	0.543524	0.543524	chr14	104745089	0.2647812743238866	chr14:104745089:G:A
chr14:104746062	['T', 'C']	19959	35739.0	4764.484025381802	-0.025567946201448	0.01679664275016	-1.522205751575234	0.127973	0.127973	chr14	104746062	0.892881649007653	chr14:104746062:T:C
chr14:104747006	['A', 'G']	19959	35772.3768791341	4771.616611639583	-0.0251211687721861	0.0168613013987032	-1.4898712844382302	0.136274	0.136274	chr14	104747006	0.8655869962096427	chr14:104747006:A:G
chr14:104747641	['T', 'G']	19959	34548.461943177834	4634.670824799868	-0.0134611246251509	0.0149554434449175	-0.9000819450609874	0.368088	0.368088	chr14	104747641	0.4340483407134318	chr14:104747641:T:G
chr14:104748134	['T', 'C']	19959	4949.743986770896	625.4060168869952	-0.0045082716831597	0.015420860709717	-0.2923489011426555	0.770023	0.770023	chr14	104748134	0.113496302588682	chr14:104748134:T:C
chr14:104748142	['T', 'C']	19959	29173.92338527835	3943.3317410039513	-0.0050961189749639	0.0113838972296947	-0.4476603110638406	0.654403	0.654403	chr14	104748142	0.1841547183824863	chr14:104748142:T:C
chr14:104748332	['C', 'A']	19959	506.0	81.51764877525092	0.0492114976736866	0.0452824269633225	1.0867681123528687	0.277152	0.277152	chr14	104748332	0.5572819830797111	chr14:104748332:C:A
chr14:104749014	['C', 'T']	19959	5288.529939369645	662.3418013818911	-0.0144229688643899	0.0148396051122187	-0.9719240340508944	0.3311	0.3311	chr14	104749014	0.4800408192479316	chr14:104749014:C:T
chr14:104749604	['G', 'A']	19959	3018.0	366.81336225242313	-0.0065394618611693	0.0191863485191195	-0.3408393136741288	0.733228	0.733228	chr14	104749604	0.1347609588580658	chr14:104749604:G:A
chr14:104750044	['C', 'T']	19959	3060.6133801052365	468.9045202049804	0.0229207665204879	0.0190066872060602	1.2059316950920136	0.227858	0.227858	chr14	104750044	0.6423357189144799	chr14:104750044:C:T
chr14:104751519	['C', 'T']	19959	3521.352858646089	459.0305608769833	0.0026417496611489	0.0179243269632028	0.1473834786975402	0.882831	0.882831	chr14	104751519	0.0541224252922561	chr14:104751519:C:T
chr14:104751584	['A', 'G']	19959	33245.99714371617	4488.059625581592	-0.0068981059233814	0.0136582525953707	-0.5050503990327	0.613529	0.613529	chr14	104751584	0.2121649044246475	chr14:104751584:A:G
chr14:104751996	['G', 'A']	19959	10169.566659983964	1431.7178984021075	0.0048689821301177	0.0116045240525687	0.4195762021829745	0.6748	0.6748	chr14	104751996	0.1708249260829124	chr14:104751996:G:A
chr14:104752085	['C', 'T']	19959	3021.0	374.15721815338514	-0.0043068222476758	0.0191928537085604	-0.2243971799646918	0.822451	0.822451	chr14	104752085	0.0848899670114513	chr14:104752085:C:T
chr14:104753130	['A', 'G']	19959	29204.316076977047	3948.183871814794	-0.0055185209227464	0.0113804013317932	-0.4849144385909698	0.627742	0.627742	chr14	104753130	0.2022188132673599	chr14:104753130:A:G
chr14:104753581	['C', 'T']	19959	3285.0	394.9977941253574	-0.0077354310502011	0.0184750014260168	-0.4186971828488173	0.675442	0.675442	chr14	104753581	0.1704119377765305	chr14:104753581:C:T
chr14:104753639	['T', 'C']	19959	15859.383794347566	2229.3205569566094	0.0101758995152807	0.0103237917923811	0.9856746164515268	0.324305	0.324305	chr14	104753639	0.4890463555031912	chr14:104753639:T:C
chr14:104753873	['G', 'A']	19959	28994.45270067141	3900.469537669193	-0.0070413739821069	0.0113142315116356	-0.6223466414723372	0.533721	0.533721	chr14	104753873	0.2726857089357896	chr14:104753873:G:A
chr14:104754175	['C', 'T']	19959	1403.0702976250125	202.50647591360905	0.0041287621415271	0.0273618733740162	0.1508947170791307	0.88006	0.88006	chr14	104754175	0.0554877178718484	chr14:104754175:C:T
chr14:104754221	['A', 'G']	19959	9046.359741431148	1126.933150630264	-0.0160374919382615	0.0120845332151066	-1.3271089294713816	0.184488	0.184488	chr14	104754221	0.7340318772191265	chr14:104754221:A:G
chr14:104754706	['T', 'C']	19959	9442.36544051318	1190.171913130048	-0.0145858255094818	0.0118903858728093	-1.2266906781247835	0.219953	0.219953	chr14	104754706	0.6576701101837744	chr14:104754706:T:C
chr14:104757120	['C', 'T']	19959	19897.98471484414	2653.41220430297	-0.0068405691730628	0.0101258121374838	-0.6755575829557804	0.499329	0.499329	chr14	104757120	0.3016132102832927	chr14:104757120:C:T
chr14:104757158	['G', 'C']	19959	9590.40252580936	1206.7707178404207	-0.0142591915513179	0.0118241790705532	-1.205935013858913	0.227857	0.227857	chr14	104757158	0.6423376249060839	chr14:104757158:G:C
chr14:104757188	['T', 'C']	19959	26708.35264344776	3568.6991047054	-0.0064789800325265	0.0107828629521644	-0.6008589797782782	0.547941	0.547941	chr14	104757188	0.2612662020154334	chr14:104757188:T:C
chr14:104757357	['CAT', 'C']	19959	3808.381620484041	560.6172191133073	0.0158419916916985	0.0172899937201992	0.9162520211439386	0.359546	0.359546	chr14	104757357	0.4442455384712011	chr14:104757357:CAT:C
chr14:104757516	['T', 'C']	19959	9159.376728803369	1132.0479852264525	-0.0177041063499808	0.0120237135080211	-1.4724324842046654	0.14092	0.14092	chr14	104757516	0.8510273654907952	chr14:104757516:T:C
chr14:104758793	['C', 'T']	19959	5043.0	684.85664077606	0.0030644206232402	0.0153187381352925	0.20004393287331	0.841448	0.841448	chr14	104758793	0.0749727174907111	chr14:104758793:C:T
chr14:104759283	['G', 'T']	19959	8391.20134937817	1113.901481867812	0.0011331519257639	0.0124290498566595	0.0911696339488761	0.927359	0.927359	chr14	104759283	0.0327521088579084	chr14:104759283:G:T
chr14:104759305	['CCA', 'C']	19959	13290.331763291077	1812.5372211358083	0.0026850795330599	0.0107802387958749	0.24907421662008	0.803306	0.803306	chr14	104759305	0.0951189892208852	chr14:104759305:CCA:C
chr14:104759738	['C', 'T']	19959	10801.78839214114	1520.7513244556808	0.0060837204804406	0.0114030184582186	0.5335184278383677	0.593681	0.593681	chr14	104759738	0.226446849890171	chr14:104759738:C:T
chr14:104762299	['T', 'C']	19959	7998.4007415572705	1034.8241845135822	-0.0131300393248584	0.012656890440241	-1.0373827115634204	0.29957	0.29957	chr14	104762299	0.5235016805814233	chr14:104762299:T:C
chr14:104763309	['T', 'C']	19959	10633.393141825842	1497.005722134437	0.005724007067749	0.011456336971543	0.4996367584130217	0.617336	0.617336	chr14	104763309	0.209478396375717	chr14:104763309:T:C
chr14:104764054	['T', 'C']	19959	27945.403652234992	3816.246406802989	-0.0024959633844614	0.0110213624562126	-0.2264659559449056	0.820841	0.820841	chr14	104764054	0.0857409592144045	chr14:104764054:T:C
chr14:104764258	['T', 'C']	19959	36038.02801443319	4816.521005056402	-0.0238582658148668	0.0173336730512528	-1.3764114359560031	0.16871	0.16871	chr14	104764258	0.7728591745768135	chr14:104764258:T:C
chr14:104764478	['C', 'T']	19959	2412.406008238724	267.1944553275738	-0.0154348004938307	0.0211521059606464	-0.7297051424830794	0.465579	0.465579	chr14	104764478	0.3320066168242341	chr14:104764478:C:T
chr14:104764859	['A', 'G']	19959	18688.078073089702	2544.821019044712	-0.0035506164808316	0.0102197811666835	-0.3474258815253904	0.728275	0.728275	chr14	104764859	0.1377045981171281	chr14:104764859:A:G
chr14:104765318	['A', 'G']	19959	9343.598142103934	1296.7247419123864	0.0031366645290739	0.0119778351188539	0.2618724083233197	0.793423	0.793423	chr14	104765318	0.1004952142118764	chr14:104765318:A:G
chr14:104766438	['T', 'C']	19959	9306.0	1301.4697225882585	0.0044111985135731	0.0119702043782734	0.3685148869788488	0.712493	0.712493	chr14	104766438	0.1472193980932164	chr14:104766438:T:C
chr14:104766646	['G', 'A']	19959	9201.922082477326	1288.8217652894025	0.0047466626382795	0.0120144390327197	0.3950798389631563	0.692788	0.692788	chr14	104766646	0.1593996434776005	chr14:104766646:G:A
chr14:104767071	['G', 'A']	19959	10676.419010377502	1498.9450149642944	0.0055695134877218	0.0114382378861567	0.4869205854218502	0.62632	0.62632	chr14	104767071	0.2032037199433429	chr14:104767071:G:A
chr14:104768896	['C', 'G']	19959	7896.791301297791	1009.6388383588233	-0.0153965914429675	0.012717012259675	-1.210708233079972	0.226022	0.226022	chr14	104768896	0.6458492864561785	chr14:104768896:C:G
chr14:104769221	['T', 'C']	19959	18749.454586466167	2545.6327068625387	-0.0040958919550657	0.0101760426817045	-0.4025034174070198	0.687318	0.687318	chr14	104769221	0.1628422823119342	chr14:104769221:T:C
chr14:104769487	['G', 'C']	19959	9310.865998496618	1306.8878232391137	0.0053247791855352	0.0119706919185643	0.4448179956312707	0.656456	0.656456	chr14	104769487	0.1827943778724354	chr14:104769487:G:C
chr14:104771064	['A', 'G']	19959	3360.168353542439	420.47393794465466	-0.015780167856668	0.0180391780169882	-0.8747720013521253	0.381709	0.381709	chr14	104771064	0.4182676000607064	chr14:104771064:A:G
chr14:104771343	['G', 'C']	19959	18543.92910111233	2519.683587913019	-0.0033359547966124	0.0101971589988414	-0.3271455115087863	0.743561	0.743561	chr14	104771343	0.128683397180094	chr14:104771343:G:C
chr14:104772267	['C', 'T']	19959	10610.185921304226	1470.4037513586188	0.0029820356640524	0.0114977753925709	0.2593576202557603	0.795362	0.795362	chr14	104772267	0.0994351621362371	chr14:104772267:C:T
chr14:104772333	['C', 'T']	19959	9252.0	1308.4131026724529	0.0064550940022971	0.0119962520189976	0.538092563583576	0.590519	0.590519	chr14	104772333	0.2287661243630712	chr14:104772333:C:T
chr14:104772483	['G', 'C']	19959	411.0	41.818429285597	-0.0071692378316291	0.0501207611120282	-0.1430392849702481	0.886261	0.886261	chr14	104772483	0.0524383614453746	chr14:104772483:G:C
chr14:104772809	['C', 'G']	19959	7983.599999999999	1161.1528153345787	0.0113722884727687	0.0126652435747267	0.8979131278187138	0.369243	0.369243	chr14	104772809	0.4326877291647995	chr14:104772809:C:G
chr14:104772855	['T', 'C']	19959	19600.94618159952	2692.468147943696	-6.966887249121103e-05	0.0101196536712879	-0.0068845115410302	0.994507	0.994507	chr14	104772855	0.0023921556761224	chr14:104772855:T:C
chr14:104774166	['CACACCCCATCACACTGCCCCACACCAT', 'C']	19959	8416.590491951258	1038.0616007078618	-0.0191294374003547	0.012425311573247	-1.5395539409685517	0.123685	0.123685	chr14	104774166	0.907682966597502	chr14:104774166:CACACCCCATCACACTGCCCCACACCAT:C
chr14:104774447	['C', 'G']	19959	11637.166107130332	1654.1879607188528	0.0086638760770019	0.0111328725839609	0.7782246685805023	0.436446	0.436446	chr14	104774447	0.360069482434415	chr14:104774447:C:G
chr14:104775041	['C', 'T']	19959	2557.384395670475	273.31861739652925	-0.0211816008961525	0.0205022163011167	-1.0331371294233598	0.301552	0.301552	chr14	104775041	0.5206377867881755	chr14:104775041:C:T
chr14:104775239	['G', 'A']	19959	11045.553412165547	1506.1808768676608	-0.0026908813061251	0.0113140173620979	-0.237836059465453	0.812011	0.812011	chr14	104775239	0.0904380874990425	chr14:104775239:G:A
chr14:104775891	['T', 'C']	19959	20501.054316781083	2836.5024112875644	0.0031406556642144	0.0101599063240696	0.309122502121303	0.757232	0.757232	chr14	104775891	0.1207710413937005	chr14:104775891:T:C
chr14:104776883	['G', 'A']	19959	12742.276845217217	1829.6383710836144	0.0117143818222555	0.0108732376402139	1.0773591279685313	0.281333	0.281333	chr14	104776883	0.5507793226612339	chr14:104776883:G:A
chr14:104777380	['GGGCACACGCACACCTGA', 'G']	19959	3022.8297818237297	450.9294470089165	0.0118933471625588	0.0192287246287246	0.6185198130505283	0.53624	0.53624	chr14	104777380	0.2706407936143302	chr14:104777380:GGGCACACGCACACCTGA:G
chr14:104777902	['C', 'T']	19959	759.0	97.79894669449595	0.0092035354049198	0.0369522175099915	0.2490658484144085	0.803312	0.803312	chr14	104777902	0.0951157454294033	chr14:104777902:C:T
chr14:104779988	['T', 'A']	19959	20603.225942261422	2808.577488456852	-0.0031067257757993	0.010030832324877	-0.3097176460715504	0.756779	0.756779	chr14	104779988	0.1210309277567097	chr14:104779988:T:A
chr14:104780344	['G', 'A']	19959	4789.239953903197	674.8861155392813	0.0072192734901517	0.0155449426749716	0.4644130017780796	0.642357	0.642357	chr14	104780344	0.1922235388497956	chr14:104780344:G:A
chr14:104780355	['T', 'A']	19959	435.043593726512	121.00100422731308	0.1546482187705338	0.0487493608395214	3.172312746409579	0.00151459	0.00151459	chr14	104780355	2.819704914908181	chr14:104780355:T:A
chr14:104780931	['C', 'T']	19959	10861.088339930851	1400.3113741945929	-0.0083183673525639	0.0113803252539291	-0.7309428480255376	0.464823	0.464823	chr14	104780931	0.3327123906737682	chr14:104780931:C:T
chr14:104782896	['T', 'C']	19959	8315.249849669271	1150.5701942909416	0.0079385622020997	0.0125494354279421	0.6325832144148927	0.527013	0.527013	chr14	104782896	0.2781786717729744	chr14:104782896:T:C
chr14:104784749	['G', 'A']	19959	14673.6759546958	1970.021216597371	-0.0025776076145749	0.0105295616391211	-0.2447972387566622	0.806616	0.806616	chr14	104784749	0.0933331675964477	chr14:104784749:G:A
chr14:104785079	['C', 'T']	19959	3694.0	393.3499090707527	-0.0246050156071053	0.0174998031976697	-1.4060167036839444	0.159735	0.159735	chr14	104785079	0.7965999139087727	chr14:104785079:C:T
chr14:104785733	['T', 'C']	19959	15073.26563439567	2072.6573813617924	0.0011311261335078	0.0104550826382042	0.10818911458189	0.913847	0.913847	chr14	104785733	0.0391265095373279	chr14:104785733:T:C
chr14:104787244	['G', 'A']	19959	14666.734843170658	2012.5356129269408	0.000734000197298	0.0105130827951525	0.0698177890919379	0.944339	0.944339	chr14	104787244	0.024872074133556	chr14:104787244:G:A
chr14:104788868	['G', 'A']	19959	14270.144918821406	1914.8697074601344	-0.0036376975376941	0.0105767843053623	-0.3439322796674476	0.730901	0.730901	chr14	104788868	0.1361414439250504	chr14:104788868:G:A
chr14:104789068	['G', 'A']	19959	14529.0	1960.1382400192435	-0.0024575695896118	0.0105427508366448	-0.2331051570591746	0.815682	0.815682	chr14	104789068	0.0884791213472783	chr14:104789068:G:A
chr14:104789850	['C', 'T']	19959	14903.493410833293	2038.167638124005	0.0002377720674691	0.0104699756752235	0.0227098968368932	0.981882	0.981882	chr14	104789850	0.0079407014473589	chr14:104789850:C:T
chr14:104790238	['A', 'T']	19959	996.0998146013932	133.19010572220245	0.0064362347364418	0.0325244282415123	0.1978892507701938	0.843134	0.843134	chr14	104790238	0.0741033971002835	chr14:104790238:A:T
chr14:104790548	['C', 'T']	19959	3794.380217467556	403.5912529325868	-0.0232334581360806	0.0172840688827793	-1.3442123086670168	0.178895	0.178895	chr14	104790548	0.7474017975139845	chr14:104790548:C:T
chr14:104791730	['G', 'A']	19959	1736.0869826635935	267.21164044060606	0.0192692593752236	0.0250067246580739	0.7705631040729751	0.440975	0.440975	chr14	104791730	0.3555860310986185	chr14:104791730:G:A
chr14:104792555	['C', 'T']	19959	10048.006864759232	1465.8200571482855	0.015225448728348	0.0116969620599424	1.3016583836318796	0.193048	0.193048	chr14	104792555	0.7143346933585705	chr14:104792555:C:T
chr14:104793397	['C', 'A']	19959	14901.239777510524	2003.4000117845744	-0.0034921953369155	0.0104691723116731	-0.3335693818910372	0.738708	0.738708	chr14	104793397	0.1315271976663802	chr14:104793397:C:A
chr14:104793964	['C', 'T']	19959	3783.0	406.6797303021117	-0.0220662233366334	0.0173016232772647	-1.2753845684311924	0.202188	0.202188	chr14	104793964	0.6942446236630884	chr14:104793964:C:T
chr14:104796444	['C', 'T']	19959	12328.088353212388	1602.9211657597025	-0.0085584250686441	0.0109550649854179	-0.7812299680591686	0.434677	0.434677	chr14	104796444	0.3618333389610985	chr14:104796444:C:T
chr14:104799755	['G', 'A']	19959	5909.664812030074	743.7004789417792	-0.0102667272655213	0.0141490472721997	-0.7256126202711637	0.468085	0.468085	chr14	104799755	0.3296752758168138	chr14:104799755:G:A
chr14:104801597	['G', 'A']	19959	693.0347229181281	102.16321926092492	0.0220754200354475	0.0387910761902739	0.569085011386781	0.569305	0.569305	chr14	104801597	0.2446550019202742	chr14:104801597:G:A
chr14:104801767	['G', 'A']	19959	12327.852976548407	1525.132978740152	-0.0185866757568693	0.010953960993294	-1.6967995201231805	0.0897502	0.0897502	chr14	104801767	1.0469645749635752	chr14:104801767:G:A
chr14:104802364	['G', 'A']	19959	4228.0	461.7051116232951	-0.0205000404853523	0.0164955613847865	-1.2427610074707158	0.213971	0.213971	chr14	104802364	0.6696450836294104	chr14:104802364:G:A
chr14:104804807	['AG', 'A']	19959	9193.381840048109	1091.3993740707972	-0.0201391279252739	0.0119664780695251	-1.6829620050499214	0.0923981	0.0923981	chr14	104804807	1.0343369591694984	chr14:104804807:AG:A
chr14:104806341	['A', 'T']	19959	5601.122525682786	787.2098706317153	0.0107981796415387	0.0147602392828761	0.7315721266162709	0.464438	0.464438	chr14	104806341	0.3330722538017798	chr14:104806341:A:T
chr14:104806487	['G', 'A']	19959	4208.603821976367	490.9665241440124	-0.0119365688818838	0.0165560366939454	-0.7209798517932123	0.47093	0.47093	chr14	104806487	0.3270436424953629	chr14:104806487:G:A
chr14:104808608	['G', 'A']	19959	12782.56176396893	1569.2958664012351	-0.0170520371556247	0.0108048897662016	-1.5781777995518702	0.114541	0.114541	chr14	104808608	0.9410390295989242	chr14:104808608:G:A
chr14:104809028	['A', 'G']	19959	14949.0981544911	2064.090893839379	0.011190734111297	0.0106228367318608	1.0534600496807918	0.292143	0.292143	chr14	104809028	0.5344045153020084	chr14:104809028:A:G
chr14:104810807	['C', 'T']	19959	27752.12365294973	3647.5471914549767	-0.0061448473858258	0.0109991713273538	-0.5586645759889388	0.576397	0.576397	chr14	104810807	0.2392782882446483	chr14:104810807:C:T
chr14:104810872	['G', 'A']	19959	16566.620456254703	2261.7176645650534	0.0086515898689429	0.0102230287476711	0.8462844116440351	0.397404	0.397404	chr14	104810872	0.400767765889553	chr14:104810872:G:A
chr14:104811613	['G', 'A']	19959	1454.437227484589	207.47211039360548	0.0243141804785385	0.0271382083817874	0.8959390441874518	0.370296	0.370296	chr14	104811613	0.4314509792476414	chr14:104811613:G:A
chr14:104812008	['A', 'C']	19959	1558.234215273602	225.10724745690868	0.0175766551651978	0.0261101553993838	0.67317313498688	0.500845	0.500845	chr14	104812008	0.3002966574859319	chr14:104812008:A:C
chr14:104812026	['G', 'A']	19959	8927.894623440397	1360.38809714696	0.020536327046661	0.0120816602961946	1.6997934508330257	0.0891854	0.0891854	chr14	104812026	1.0497062355163227	chr14:104812026:G:A
chr14:104812155	['C', 'T']	19959	19830.96150954744	2699.8498316190035	-0.0012859721742505	0.0101622520045316	-0.1265440154088994	0.899303	0.899303	chr14	104812155	0.0460939578138587	chr14:104812155:C:T
chr14:104812995	['G', 'A']	19959	6930.778006114982	824.3048462772205	-0.0183851355510332	0.0133633634566738	-1.375786538369688	0.168903	0.168903	chr14	104812995	0.7723626365635388	chr14:104812995:G:A
chr14:104813012	['G', 'C']	19959	8407.369856147561	1358.6307151642354	0.0253387618661664	0.0123756411207764	2.0474706416322306	0.040625	0.040625	chr14	104813012	1.391206626013069	chr14:104813012:G:C
chr14:104813281	['C', 'T']	19959	33095.62104613493	4638.339526220904	0.0282467857025131	0.014578353478184	1.9375840862127032	0.0526881	0.0526881	chr14	104813281	1.2782874623570577	chr14:104813281:C:T
chr14:104813322	['A', 'C']	19959	8129.920504827024	1298.4555046389935	0.0231867259396898	0.0125825019925913	1.8427754633651068	0.0653766	0.0653766	chr14	104813322	1.1845776692502068	chr14:104813322:A:C
chr14:104814326	['A', 'G']	19959	8134.853047313551	1300.1930035780242	0.022912388070433	0.0125562122812157	1.8247850193414048	0.0680484	0.0680484	chr14	104814326	1.167182081766159	chr14:104814326:A:G
chr14:104814353	['G', 'A']	19959	8132.852345629511	1303.4863025139616	0.0233199897187366	0.0125563796897647	1.857222407645556	0.0632942	0.0632942	chr14	104814353	1.1986360849811013	chr14:104814353:G:A
chr14:104814356	['C', 'A']	19959	8132.852345629511	1303.3573764345583	0.0233216789832136	0.0125563272156091	1.857364704084944	0.063274	0.063274	chr14	104814356	1.198774709826978	chr14:104814356:C:A
chr14:104815101	['G', 'A']	19959	6232.118396628709	1012.1681261129062	0.0229667109292275	0.0139490502071429	1.6464713072340176	0.0996825	0.0996825	chr14	104815101	1.0013810786043509	chr14:104815101:G:A
chr14:104815204	['T', 'C']	19959	6405.115497907121	1029.006823533715	0.022570351641556	0.0140421692681219	1.6073265612026533	0.107999	0.107999	chr14	104815204	0.96658026577687	chr14:104815204:T:C
chr14:104815402	['A', 'T']	19959	6219.623239965927	1016.5744548336012	0.0243239609249794	0.0139506376642032	1.743573412948263	0.0812489	0.0812489	chr14	104815402	1.090182510068029	chr14:104815402:A:T
chr14:104815417	['A', 'G']	19959	6972.349333600561	820.8735421280344	-0.0200385448858559	0.013349939133533	-1.5010214417773662	0.133366	0.133366	chr14	104815417	0.8749548742757682	chr14:104815417:A:G
chr14:104815477	['T', 'G']	19959	6235.624843413339	1013.4408790851852	0.0228211533522193	0.0139321002194955	1.638026786534681	0.101432	0.101432	chr14	104815477	0.993825011166442	chr14:104815477:T:G
chr14:104818883	['A', 'G']	19959	6878.378501628664	837.7740727045532	-0.0167004041071856	0.0134233094193357	-1.2441346306991483	0.213465	0.213465	chr14	104818883	0.6706733222920234	chr14:104818883:A:G
chr14:104825786	['G', 'C']	19959	915.0	119.53919006415327	0.013745936629488	0.0340255740480116	0.4039883826821514	0.686226	0.686226	chr14	104825786	0.1635328312483452	chr14:104825786:G:C
chr14:104826313	['C', 'A']	19959	17246.456376847906	2206.0658238776923	-0.012620017033282	0.0102156917333426	-1.235356093615465	0.216713	0.216713	chr14	104826313	0.6641150358009816	chr14:104826313:C:A
chr14:104827603	['C', 'G']	19959	13689.685890369776	1724.828497088168	-0.0130944917354534	0.0106819352721389	-1.2258538740266518	0.220268	0.220268	chr14	104827603	0.6570485915140711	chr14:104827603:C:G
chr14:104829718	['T', 'C']	19959	32348.103638368248	4328.0668135519945	-0.0088875343516953	0.0128072302979693	-0.6939466336530671	0.487724	0.487724	chr14	104829718	0.3118258730508132	chr14:104829718:T:C
chr14:104829923	['G', 'A']	19959	32323.292268351383	4333.245372766867	-0.0073109183323722	0.0127871421252297	-0.571739819638618	0.567505	0.567505	chr14	104829923	0.2460303077685953	chr14:104829923:G:A
chr14:104830056	['C', 'A']	19959	6719.479636638918	810.3824921314132	-0.018406224069113	0.0135844727654457	-1.3549457816229846	0.17545	0.17545	chr14	104830056	0.755846627448575	chr14:104830056:C:A
chr14:104831819	['T', 'C']	19959	2305.5435148202832	279.2905559784547	-0.0156063346555747	0.0222092055050394	-0.7026966656701658	0.482253	0.482253	chr14	104831819	0.3167250620160775	chr14:104831819:T:C
chr14:104831829	['G', 'A']	19959	37595.76729969434	5040.750979960441	-0.0188865988433582	0.0214645034702382	-0.8798991725825678	0.378925	0.378925	chr14	104831829	0.4214467407163596	chr14:104831829:G:A
chr14:104832633	['C', 'T']	19959	6706.672044896528	811.5878494023839	-0.0180468133715918	0.0135412845646734	-1.3327253618665125	0.182637	0.182637	chr14	104832633	0.7384112351914209	chr14:104832633:C:T
chr14:104838048	['G', 'C']	19959	13389.354214693798	1720.7270523405875	-0.0103602802684652	0.0107100541871244	-0.9673415360419249	0.333385	0.333385	chr14	104838048	0.4770539442913909	chr14:104838048:G:C
chr14:104840479	['C', 'A']	19959	6071.912657847264	807.1203364758729	0.0060515320707834	0.0144158583733572	0.4197829857962257	0.674649	0.674649	chr14	104840479	0.1709221190365417	chr14:104840479:C:A
chr14:104843271	['C', 'T']	19959	22807.428141912205	3059.833287699423	0.0008585244629343	0.0101969857689562	0.0841939453860977	0.932903	0.932903	chr14	104843271	0.03016351033148	chr14:104843271:C:T
chr14:104843308	['A', 'G']	19959	7523.376941577312	930.4415303289754	-0.014189741437337	0.0129645131842502	-1.0945063062279277	0.273746	0.273746	chr14	104843308	0.5626522180536315	chr14:104843308:A:G
chr14:104843826	['G', 'A']	19959	6099.0	821.3195895816979	0.0076757671627835	0.0143962355013677	0.5331787717736554	0.593916	0.593916	chr14	104843826	0.2262749747429968	chr14:104843826:G:A
chr14:104844161	['T', 'C']	19959	27868.0	3970.207475817908	0.0209582979438216	0.011013323130225	1.9029949177014087	0.0570556	0.0570556	chr14	104844161	1.2437017232047132	chr14:104844161:T:C
chr14:104845102	['G', 'T']	19959	9072.0	1142.7650773077703	-0.0117992904818046	0.0120732503640112	-0.9773085230615866	0.328428	0.328428	chr14	104845102	0.4835598243689181	chr14:104845102:G:T
chr14:104845717	['A', 'G']	19959	27441.49957404159	3893.697451218497	0.0199179145389854	0.010922005146784	1.8236499865457616	0.06822	0.06822	chr14	104845717	1.1660882849286216	chr14:104845717:A:G
chr14:104846598	['C', 'T']	19959	883.0442429101113	114.11550128519852	0.0143742890959697	0.0346037440998341	0.415396930878317	0.677856	0.677856	chr14	104846598	0.1688625554656522	chr14:104846598:C:T
chr14:104847661	['T', 'C']	19959	16485.555594687037	2089.207666145928	-0.0105429896100543	0.0103538679878691	-1.018265794233305	0.308564	0.308564	chr14	104847661	0.5106547442267053	chr14:104847661:T:C
chr14:104847756	['G', 'T']	19959	27436.873308609807	3898.953007869805	0.0205378829366786	0.0109207891704535	1.8806226011801648	0.0600378	0.0600378	chr14	104847756	1.2215752302423164	chr14:104847756:G:T
chr14:104848305	['T', 'C']	19959	6121.840324763194	811.3754207334067	0.0048189280051128	0.0143797131966922	0.3351198969824618	0.737538	0.737538	chr14	104848305	0.1322155987190739	chr14:104848305:T:C
chr14:104848332	['C', 'A']	19959	6400.3206734141695	755.1155026172771	-0.0221500629696403	0.0137509906649018	-1.6107976151984678	0.10724	0.10724	chr14	104848332	0.969643194689158	chr14:104848332:C:A
chr14:104848644	['C', 'T']	19959	5691.566466165415	788.3282472928471	0.0122880243240219	0.0148222429971568	0.8290259663384935	0.4071	0.4071	chr14	104848644	0.3902988976206005	chr14:104848644:C:T
chr14:104848739	['G', 'A']	19959	5309.926458792862	589.6587140681124	-0.0274067755108949	0.0148410410025674	-1.846688214536544	0.0648071	0.0648071	chr14	104848739	1.188377412001196	chr14:104848739:G:A
chr14:104848750	['C', 'T']	19959	5309.310379441877	590.0378931107093	-0.0274306321631799	0.0148549218689319	-1.846568592228631	0.0648245	0.0648245	chr14	104848750	1.1882608243168584	chr14:104848750:C:T
chr14:104848782	['C', 'T']	19959	5688.134900741929	644.6309892186002	-0.0237263703281868	0.0144203990647175	-1.6453338234056332	0.0999167	0.0999167	chr14	104848782	1.000361918063235	chr14:104848782:C:T
chr14:104848864	['TAC', 'T']	19959	5390.623761369953	614.4769044905529	-0.0251883890861587	0.0148726644090093	-1.69360300168546	0.0903564	0.0903564	chr14	104848864	1.0440410806653566	chr14:104848864:TAC:T
chr14:104849345	['T', 'G']	19959	13094.958224411808	1707.0546588193315	-0.0046772578592868	0.0108932443651872	-0.4293723433061384	0.667657	0.667657	chr14	104849345	0.1754465933098354	chr14:104849345:T:G
chr14:104849907	['G', 'A']	19959	5151.0976099618365	557.7451769491034	-0.0308767950825031	0.0150712796976126	-2.048717541045576	0.0405028	0.0405028	chr14	104849907	1.3925149525256808	chr14:104849907:G:A
chr14:104850613	['C', 'G']	19959	11288.023680241326	1436.1172692056184	-0.0071538365778799	0.0113856586604483	-0.6283199585748198	0.529802	0.529802	chr14	104850613	0.2758864065761144	chr14:104850613:C:G
chr14:104850936	['C', 'T']	19959	5151.161743317119	564.5034129474989	-0.0296779454713347	0.0150641939292847	-1.9700984739476144	0.0488409	0.0488409	chr14	104850936	1.3112163418313234	chr14:104850936:C:T
chr14:104851780	['G', 'A']	19959	6987.050210463019	943.8940299878112	0.0078460159721749	0.0135632829170106	0.5784746967369304	0.56295	0.56295	chr14	104851780	0.2495301765312364	chr14:104851780:G:A
chr14:104852955	['C', 'A']	19959	26379.608449433697	3802.08099248928	0.02470888183509	0.0107519703062959	2.2980794339267807	0.0215676	0.0215676	chr14	104852955	1.6661981796423475	chr14:104852955:C:A
chr14:104856134	['G', 'A']	19959	5537.554893019993	816.553551535141	0.0227852808936214	0.0147938879712117	1.540182062887096	0.123532	0.123532	chr14	104856134	0.9082205272362512	chr14:104856134:G:A
chr14:104856182	['A', 'G']	19959	24795.938749937344	3470.87380674155	0.012027639002699	0.01045493047388	1.1504274497805789	0.249982	0.249982	chr14	104856182	0.6020912616564047	chr14:104856182:A:G
chr14:104856197	['G', 'A']	19959	5841.58535852082	859.4766398052274	0.0222531996559244	0.0144635720391373	1.5385687294749084	0.123925	0.123925	chr14	104856197	0.9068410724228116	chr14:104856197:G:A
chr14:104856587	['TC', 'T']	19959	13310.33376760034	1700.2878235288704	-0.0073610695626528	0.010749801874528	-0.6847632773674727	0.493501	0.493501	chr14	104856587	0.3067119629658907	chr14:104856587:TC:T
chr14:104856679	['C', 'T']	19959	5543.666516313337	814.2424259793145	0.0220165745278547	0.014789382248802	1.4886743852765094	0.136589	0.136589	chr14	104856679	0.8645842745319375	chr14:104856679:C:T
chr14:104856704	['A', 'AC']	19959	1755.1758781379967	198.9603716351056	-0.0218426908761643	0.0245620043093431	-0.8892878040842771	0.373859	0.373859	chr14	104856704	0.4272921600131829	chr14:104856704:A:AC
chr14:104856773	['T', 'C']	19959	536.5914631087928	89.18006484989708	0.0280248802639204	0.044003433554635	0.6368793978116385	0.524211	0.524211	chr14	104856773	0.2804938700945347	chr14:104856773:T:C
chr14:104856820	['A', 'G']	19959	15150.868294394866	1965.492982542432	-0.006100914343843	0.0104676387469878	-0.5828357752218626	0.56001	0.56001	chr14	104856820	0.2518042178044367	chr14:104856820:A:G
chr14:104856963	['T', 'C']	19959	25887.59407726612	3735.428635686412	0.0241504749957924	0.0106445657214682	2.26880791830568	0.0232906	0.0232906	chr14	104856963	1.6328193232586772	chr14:104856963:T:C
chr14:104857084	['CT', 'C']	19959	14981.324410163365	1949.5547619378767	-0.0055911234918116	0.0105245853159899	-0.5312440655801532	0.595256	0.595256	chr14	104857084	0.2252962183443194	chr14:104857084:CT:C
chr14:104858147	['C', 'T']	19959	15139.170269321425	1963.932999227705	-0.0057382257373579	0.0104696662069145	-0.5480810585506741	0.583642	0.583642	chr14	104858147	0.2338534629884588	chr14:104858147:C:T
chr14:104858463	['C', 'T']	19959	6990.700506088089	1000.3075928461705	0.0167115759264412	0.0134309684600115	1.2442569555722829	0.21342	0.21342	chr14	104858463	0.670764884430576	chr14:104858463:C:T
chr14:104860180	['CCA', 'C']	19959	11265.208853812836	1491.9565666005535	-0.0017134451353953	0.011712613392529	-0.1462905910040778	0.883693	0.883693	chr14	104860180	0.0536985851710763	chr14:104860180:CCA:C
chr14:104863125	['C', 'T']	19959	5703.285750075158	640.1183066242072	-0.0281567104886564	0.0144348146397663	-1.9506111572148424	0.0511173	0.0511173	chr14	104863125	1.29143209354427	chr14:104863125:C:T
chr14:104863421	['G', 'C']	19959	15150.03623152092	1975.933229856283	-0.0048878118277403	0.0104587700937264	-0.4673409764186615	0.640261	0.640261	chr14	104863421	0.1936429514018786	chr14:104863421:G:C
chr14:104864534	['C', 'G']	19959	11260.820988273026	1467.8945400722898	-0.0029876204514203	0.0112430094063405	-0.2657313841377228	0.790449	0.790449	chr14	104864534	0.1021261456344821	chr14:104864534:C:G
chr14:104865151	['C', 'A']	19959	5694.700878293607	634.096526813292	-0.0292065653700549	0.0144618404314932	-2.019560754276635	0.0434423	0.0434423	chr14	104865151	1.3620871896147495	chr14:104865151:C:A
chr14:104865664	['G', 'A']	19959	2520.272905069956	292.040220544145	-0.0061765483579655	0.0209569628798485	-0.2947253565975756	0.768207	0.768207	chr14	104865664	0.1145217398061947	chr14:104865664:G:A
chr14:104867202	['A', 'G']	19959	13143.951285520972	1703.238537275644	-0.0050584265648376	0.0107867001458789	-0.4689503273872102	0.63911	0.63911	chr14	104867202	0.1944243870972863	chr14:104867202:A:G
chr14:104867307	['C', 'T']	19959	5553.556496467405	829.2632043733488	0.0246087063888549	0.0147720536903756	1.665896083554589	0.0957498	0.0957498	chr14	104867307	1.018862124502808	chr14:104867307:C:T
chr14:104867859	['C', 'A']	19959	25018.01388123278	3544.2124779037545	0.0163135118480798	0.0104915393750084	1.5549207094375286	0.119981	0.119981	chr14	104867859	0.9208875226896786	chr14:104867859:C:A
chr14:104868712	['C', 'T']	19959	5508.103883738411	808.5855105126132	0.0219385707342834	0.0148209925683381	1.480236268463591	0.138826	0.138826	chr14	104868712	0.857529189507348	chr14:104868712:C:T
chr14:104869373	['A', 'G']	19959	15255.057278877472	1997.3081352167203	-0.0042519349486446	0.0104451175109269	-0.4070739217817914	0.683958	0.683958	chr14	104869373	0.1649705663036764	chr14:104869373:A:G
chr14:104869541	['T', 'C']	19959	7637.357132113311	929.7470903918388	-0.0193986455313495	0.012835213903794	-1.5113612968783765	0.130712	0.130712	chr14	104869541	0.8836845402346555	chr14:104869541:T:C
chr14:104870109	['C', 'CA']	19959	14031.5150846948	1877.2935530806312	0.0005822764967991	0.010644638291143	0.0547013887060484	0.956377	0.956377	chr14	104870109	0.0193708768193256	chr14:104870109:C:CA
chr14:104870414	['G', 'A']	19959	15246.291641611548	1997.6627057782928	-0.0040711969307752	0.0104458126237353	-0.3897443959050671	0.69673	0.69673	chr14	104870414	0.1569354890865683	chr14:104870414:G:A
chr14:104871188	['A', 'G']	19959	8980.899934859948	1070.7960629341428	-0.022530386049419	0.0121124077829761	-1.8601079531920293	0.062885	0.062885	chr14	104871188	1.2014529347472729	chr14:104871188:A:G
chr14:104871466	['C', 'T']	19959	21475.22790138304	2946.533073201271	0.0058932682317708	0.0101624929871739	0.579903793213803	0.561986	0.561986	chr14	104871466	0.2502745032894424	chr14:104871466:C:T
chr14:104872947	['T', 'C']	19959	5081.254584627718	740.6001460967879	0.0207350607929123	0.0153095295532112	1.3543891548622418	0.175628	0.175628	chr14	104872947	0.755406244260778	chr14:104872947:T:C
chr14:104873631	['T', 'C']	19959	13627.73114507642	1773.2602719613642	-0.0055203949572677	0.010716305679412	-0.5151397433420962	0.606461	0.606461	chr14	104873631	0.2171971222984574	chr14:104873631:T:C
chr14:104873793	['C', 'T']	19959	21211.18821407096	2926.254759922681	0.0065186242947415	0.0101453775730348	0.6425216062995274	0.520542	0.520542	chr14	104873793	0.2835442236321062	chr14:104873793:C:T
chr14:104876644	['C', 'G']	19959	6343.589155056631	954.69325449585	0.0219253901109836	0.013975138438618	1.5688853607629658	0.116691	0.116691	chr14	104876644	0.9329626383939104	chr14:104876644:C:G
chr14:104876645	['A', 'G']	19959	6372.052395812373	958.3859188651816	0.0219696746021425	0.0139845434473428	1.5709969141907796	0.116199	0.116199	chr14	104876645	0.9347976094357968	chr14:104876645:A:G
chr14:104877256	['A', 'G']	19959	6580.659417748158	998.12219599561	0.0230004175266253	0.0138271362640946	1.6634259681342174	0.0962429	0.0962429	chr14	104877256	1.0166312992693929	chr14:104877256:A:G
chr14:104877349	['G', 'A']	19959	5007.254385085698	610.0901435623254	-0.0182843867873984	0.0152367200082574	-1.2000211841846098	0.230145	0.230145	chr14	104877349	0.6379984559036044	chr14:104877349:G:A
chr14:104877774	['G', 'A']	19959	6024.338549503462	891.5333000243812	0.0199421114834838	0.0142978218158124	1.3947657021036066	0.163102	0.163102	chr14	104877774	0.7875407134929041	chr14:104877774:G:A
chr14:104877820	['G', 'A']	19959	6055.531615570785	902.0401625771884	0.0209442154123634	0.0143138838241828	1.4632098226883012	0.143426	0.143426	chr14	104877820	0.8433721134311034	chr14:104877820:G:A
chr14:104877956	['C', 'T']	19959	8110.00532797184	1220.104686195982	0.0198677396438225	0.0127026244045393	1.5640657403617058	0.117818	0.117818	chr14	104877956	0.9287883538317014	chr14:104877956:C:T
chr14:104878082	['A', 'G']	19959	6383.797683513839	946.8787155087114	0.0198592495646926	0.0139387651019671	1.4247495685173672	0.154245	0.154245	chr14	104878082	0.8117889051398055	chr14:104878082:A:G
chr14:104878196	['C', 'T']	19959	6379.196150182966	948.4321867931528	0.0201463700548355	0.0139419481963852	1.4450182837473862	0.148468	0.148468	chr14	104878196	0.8283671417743886	chr14:104878196:C:T
chr14:104878231	['C', 'T']	19959	6378.23696872494	947.992781728506	0.0201337636508567	0.0139420167352007	1.4441069777246176	0.148725	0.148725	chr14	104878231	0.8276160224029973	chr14:104878231:C:T
chr14:104878266	['C', 'T']	19959	6381.639474870973	943.8370510864596	0.0190444779278619	0.0139332567465892	1.3668360724440058	0.171692	0.171692	chr14	104878266	0.7652499403475161	chr14:104878266:C:T
chr14:104878424	['C', 'T']	19959	6379.0	947.6074658691192	0.0201174496323044	0.0139366164034352	1.4434959713281434	0.148897	0.148897	chr14	104878424	0.8271140523926928	chr14:104878424:C:T
chr14:104878535	['C', 'T']	19959	5716.432043700511	855.2458184629327	0.0209487242763462	0.014577282992405	1.4370801669461175	0.150711	0.150711	chr14	104878535	0.8218550485151119	chr14:104878535:C:T
chr14:104878731	['G', 'A']	19959	5590.680649526386	626.5039163477212	-0.0293553062645613	0.0145659238081321	-2.0153411929954115	0.0438823	0.0438823	chr14	104878731	1.3577106178536875	chr14:104878731:G:A
chr14:104878994	['T', 'C']	19959	23418.693360060133	3264.428125205566	0.0104037866861194	0.010304840810816	1.0096018829519025	0.312698	0.312698	chr14	104878994	0.5048748964729015	chr14:104878994:T:C
chr14:104879866	['G', 'A']	19959	3102.0	457.27878986000553	0.005826703163892	0.0188755498542974	0.3086905127993138	0.75756	0.75756	chr14	104879866	0.1205829646250213	chr14:104879866:G:A
chr14:104880570	['T', 'C']	19959	21052.43827377073	2928.2035615215555	0.0103828701033649	0.010136389531147	1.0243164068883217	0.305698	0.305698	chr14	104880570	0.5147074025948307	chr14:104880570:T:C
chr14:104880959	['G', 'A']	19959	535.0	94.4836258168503	0.0402871601416376	0.0439529753562223	0.9165968814426187	0.359365	0.359365	chr14	104880959	0.4444642228504508	chr14:104880959:G:A
chr14:104881151	['C', 'T']	19959	13941.39700355765	2077.047285708172	0.0235847325949823	0.0106384143551976	2.21694058978436	0.0266384	0.0266384	chr14	104881151	1.5744918640377306	chr14:104881151:C:T
chr14:104881676	['G', 'A']	19959	5656.2833951297725	799.4392142143422	0.0151833412193697	0.0146224518180482	1.0383580953660074	0.299116	0.299116	chr14	104881676	0.5241603555214718	chr14:104881676:G:A
chr14:104881684	['G', 'A']	19959	5654.283294919331	796.2125526534082	0.0144379936060285	0.014623754598966	0.9872973119399426	0.323509	0.323509	chr14	104881684	0.4901136327820894	chr14:104881684:G:A
chr14:104881702	['G', 'A']	19959	5517.0	817.3184228729206	0.0232431178960833	0.0147851531690137	1.5720579712894331	0.115953	0.115953	chr14	104881702	0.9357180105741516	chr14:104881702:G:A
chr14:104881997	['C', 'T']	19959	6415.60719655207	769.7780104188797	-0.0229337604890913	0.0137390564025016	-1.6692383972537976	0.0950858	0.0950858	chr14	104881997	1.0218843352403455	chr14:104881997:C:T
chr14:104882215	['C', 'T']	19959	12131.607826435516	1841.4774652265976	0.0288058149350313	0.0109891812364356	2.621288548734001	0.00876646	0.00876646	chr14	104882215	2.0571757444714502	chr14:104882215:C:T
chr14:104882396	['G', 'T']	19959	12350.712825139077	1786.9730780859586	0.0152761938701448	0.010990943390266	1.3898892322267782	0.164578	0.164578	chr14	104882396	0.7836282196533475	chr14:104882396:G:T
chr14:104883540	['C', 'T']	19959	18647.868617527685	2652.89614220911	0.0141843585658417	0.0101634817331924	1.3956200186317669	0.162844	0.162844	chr14	104883540	0.7882282384187008	chr14:104883540:C:T
chr14:104883549	['C', 'T']	19959	19281.89822609741	2703.6872695462203	0.0106144744637296	0.0101467751558943	1.046093394270552	0.295531	0.295531	chr14	104883549	0.5293969566683415	chr14:104883549:C:T
chr14:104883554	['G', 'A']	19959	5522.276681030164	815.6543479717506	0.0228203283086133	0.0147815849341418	1.543835008917342	0.122644	0.122644	chr14	104883554	0.9113536935287748	chr14:104883554:G:A
chr14:104883560	['A', 'G']	19959	20087.006413468283	2773.854049840558	0.0066927886333377	0.0101380594782256	0.6601646644224625	0.509156	0.509156	chr14	104883560	0.2931491340499107	chr14:104883560:A:G
chr14:104884018	['A', 'G']	19959	15120.272699939867	2077.17025598628	0.0054764299239833	0.0104428132974041	0.5244209360081834	0.599992	0.599992	chr14	104884018	0.2218545402480527	chr14:104884018:A:G
chr14:104884462	['C', 'T']	19959	13905.18012328973	1845.385255719797	-0.0040410984092268	0.0106727009388145	-0.378638774982454	0.70496	0.70496	chr14	104884462	0.1518355245293264	chr14:104884462:C:T
chr14:104884531	['C', 'T']	19959	13963.790970654632	1847.8178215456264	-0.0044157330223494	0.0106677290732883	-0.4139337427875175	0.678927	0.678927	chr14	104884531	0.1681769196834735	chr14:104884531:C:T
chr14:104885300	['A', 'G']	19959	21990.20353760585	3078.111074733307	0.0119153576694715	0.0101907743502007	1.169229860264432	0.242325	0.242325	chr14	104885300	0.6156017785906559	chr14:104885300:A:G
chr14:104885336	['C', 'T']	19959	13854.694157731235	1861.3727664587825	0.0002178678429226	0.0106797443178506	0.0204000991445533	0.983724	0.983724	chr14	104885336	0.0071267329614669	chr14:104885336:C:T
chr14:104885918	['T', 'A']	19959	21340.346045905582	3009.7048376160583	0.0140781065023445	0.0101698165501895	1.3843028960126302	0.166281	0.166281	chr14	104885918	0.7791573723473479	chr14:104885918:T:A
chr14:104888161	['C', 'T']	19959	5578.279486922537	676.5342133709482	-0.0213937949200741	0.0145151072843867	-1.4738985045660995	0.140525	0.140525	chr14	104888161	0.8522464060350246	chr14:104888161:C:T
chr14:104888208	['A', 'G']	19959	22108.10767611985	3093.1922520444778	0.0119814480954484	0.0102037315032072	1.1742222040713697	0.24032	0.24032	chr14	104888208	0.6192100846759256	chr14:104888208:A:G
chr14:104889212	['C', 'T']	19959	14430.229936337662	1917.0675969974272	-0.0034424744625837	0.0105830808520223	-0.3252809376322548	0.744972	0.744972	chr14	104889212	0.1278600500356181	chr14:104889212:C:T
chr14:104889333	['TG', 'T']	19959	8073.213469633193	985.477995375974	-0.0228705239322438	0.0125721137807412	-1.819147068751349	0.068904	0.068904	chr14	104889333	1.161755565791888	chr14:104889333:TG:T
chr14:104891434	['C', 'T']	19959	1801.090239502956	238.8133541715132	-0.0075559380222195	0.0242078436142029	-0.3121276782284892	0.754947	0.754947	chr14	104891434	0.1220835363383368	chr14:104891434:C:T
chr14:104891695	['G', 'A']	19959	6349.954449789537	926.3670335543336	0.0219368885425336	0.0140282397191118	1.563766301530132	0.117888	0.117888	chr14	104891695	0.9285304001552828	chr14:104891695:G:A
chr14:104891978	['T', 'C']	19959	14594.893630892682	1943.2272196962376	-0.0030711921943308	0.0105682088190623	-0.2906066909646193	0.771355	0.771355	chr14	104891978	0.1127457009920671	chr14:104891978:T:C
chr14:104892012	['C', 'T']	19959	14286.431577892468	1907.118551942091	-0.0028480981276688	0.0106011411925461	-0.2686595788075535	0.788194	0.788194	chr14	104892012	0.1033668754546956	chr14:104892012:C:T
chr14:104892292	['C', 'T']	19959	6171.309199318569	747.1862338281403	-0.0237210537554791	0.013928034403605	-1.7031156779264824	0.088562	0.088562	chr14	104892292	1.052752584324952	chr14:104892292:C:T
chr14:104893322	['C', 'T']	19959	14565.0	1930.642848033376	-0.0039169930775769	0.0105675402762673	-0.3706627062849971	0.710893	0.710893	chr14	104893322	0.1481957621486659	chr14:104893322:C:T
chr14:104893490	['T', 'C']	19959	27032.0	3912.701437445696	0.0274154686899024	0.0108572739795159	2.525078462754686	0.0115749	0.0115749	chr14	104893490	1.93648275233038	chr14:104893490:T:C
chr14:104893790	['G', 'A']	19959	5180.259545044593	599.1322828480871	-0.026073255349156	0.0150030693661516	-1.737861414410291	0.0822507	0.0822507	chr14	104893790	1.084860397270466	chr14:104893790:G:A
chr14:104894018	['C', 'T']	19959	6357.0	932.3091173380532	0.0229619944599279	0.0140243144353131	1.637298890141102	0.101584	0.101584	chr14	104894018	0.9931746902697232	chr14:104894018:C:T
chr14:104894409	['T', 'C']	19959	27075.71313323646	3913.815481200127	0.0273726322320917	0.0108688676019245	2.518443800644395	0.0117952	0.0117952	chr14	104894409	1.928294690797039	chr14:104894409:T:C
chr14:104895597	['T', 'C']	19959	20980.10231998797	2936.180283462072	0.0099748454255948	0.0101667332221329	0.9811259140625046	0.326543	0.326543	chr14	104895597	0.4860596216382037	chr14:104895597:T:C
chr14:104896820	['A', 'G']	19959	11889.191361427069	1812.6058234409047	0.0302102445674853	0.0111015384664718	2.7212664856068844	0.00650887	0.00650887	chr14	104896820	2.186494402424388	chr14:104896820:A:G
chr14:104896865	['A', 'G']	19959	21884.38586820346	3083.794539951557	0.0134572056962846	0.0101903640642701	1.3205814445304058	0.186656	0.186656	chr14	104896865	0.7289580452500786	chr14:104896865:A:G
chr14:104896870	['G', 'A']	19959	6869.3441727628015	866.4691833832964	-0.0160822050916961	0.0133593899912153	-1.2038128314444934	0.228676	0.228676	chr14	104896870	0.6407794130692784	chr14:104896870:G:A
chr14:104899575	['T', 'TCTC']	19959	21651.034612490592	3072.798804827817	0.0100547658945757	0.010259620612699	0.9800329148750598	0.327082	0.327082	chr14	104899575	0.4853433553423722	chr14:104899575:T:TCTC
chr14:104900014	['T', 'C']	19959	22119.32471437161	3136.5601407124977	0.009160131759296	0.0102895129506112	0.8902395869720795	0.373348	0.373348	chr14	104900014	0.4278861708156781	chr14:104900014:T:C
chr14:104900162	['C', 'T']	19959	5487.099674267101	801.8548147133588	0.0238271972176012	0.0150333974693756	1.5849509245092006	0.112993	0.112993	chr14	104900162	0.9469484605478936	chr14:104900162:C:T
chr14:104900384	['T', 'A']	19959	21593.2456404089	3046.1229741849984	0.0076874253335924	0.0102455761110769	0.7503165512851211	0.453073	0.453073	chr14	104900384	0.3438318179805957	chr14:104900384:T:A
chr14:104900425	['G', 'A']	19959	21577.32432974192	3048.988042321525	0.0081506389971743	0.0102440358400756	0.7956472550875197	0.426247	0.426247	chr14	104900425	0.3703386646282568	chr14:104900425:G:A
chr14:104901538	['G', 'A']	19959	8074.809139650248	1019.3833568835888	-0.0187843559341043	0.0125993601506215	-1.490897609842328	0.136004	0.136004	chr14	104901538	0.8664483184505076	chr14:104901538:G:A
chr14:104901954	['G', 'A']	19959	7609.1936534991	964.3707994809316	-0.0166030438998376	0.0128700009039602	-1.2900577104643915	0.197046	0.197046	chr14	104901954	0.7054323768123832	chr14:104901954:G:A
chr14:104902426	['C', 'T']	19959	21624.166858746303	3059.4298974252624	0.008801038692519	0.0102459665884022	0.8589759313173221	0.390364	0.390364	chr14	104902426	0.4085302404988152	chr14:104902426:C:T
chr14:104902531	['G', 'A']	19959	21621.49977447	3061.334875389587	0.009006389723325	0.0102459975783333	0.8790154062080122	0.379404	0.379404	chr14	104902531	0.4208980947210247	chr14:104902531:G:A
chr14:104902544	['C', 'A']	19959	21617.74796992481	3061.751191620094	0.0090346131635381	0.010247938681426	0.8816029685963133	0.378002	0.378002	chr14	104902544	0.422505902314452	chr14:104902544:C:A
chr14:104903308	['C', 'T']	19959	7226.620732868813	901.9009780901353	-0.017971046050474	0.0131353409210135	-1.368144622856676	0.171282	0.171282	chr14	104903308	0.766288274579261	chr14:104903308:C:T
chr14:104903568	['T', 'C']	19959	21623.25015033073	3056.30408913504	0.008428474182174	0.0102443022319839	0.8227475128427317	0.410661	0.410661	chr14	104903568	0.3865165396324334	chr14:104903568:T:C
chr14:104904566	['T', 'G']	19959	29587.48241306744	4256.38379948142	0.0328587020332568	0.0115920269585665	2.834595032491203	0.00459299	0.00459299	chr14	104904566	2.3379045001404366	chr14:104904566:T:G
chr14:104907614	['A', 'G']	19959	21623.500375883326	3053.031843826624	0.0082035210344381	0.0102452381408752	0.8007155052559219	0.423306	0.423306	chr14	104907614	0.3733455757300434	chr14:104907614:A:G
chr14:104907876	['T', 'C']	19959	21628.33455274368	3051.3452951404547	0.007973632123118	0.0102433828475732	0.7784178568515667	0.436332	0.436332	chr14	104907876	0.3601829352740112	chr14:104907876:T:C
chr14:104907923	['T', 'C']	19959	21624.667635707483	3049.0625849674766	0.0078661351016128	0.0102456802931853	0.7677513719459704	0.442644	0.442644	chr14	104907923	0.3539454182274877	chr14:104907923:T:C
chr14:104908958	['G', 'A']	19959	17187.861158432708	2440.2483444380505	0.007143384833231	0.0102970428746533	0.6937316781320664	0.487859	0.487859	chr14	104908958	0.3117056787558508	chr14:104908958:G:A
chr14:104909242	['A', 'G']	19959	21627.668838654703	3053.9812385785635	0.0082196452133339	0.0102454648386831	0.8022715750582162	0.422405	0.422405	chr14	104909242	0.374270949708246	chr14:104909242:A:G
chr14:104909563	['C', 'T']	19959	8075.565878632735	1021.4172455229216	-0.0185525093654541	0.0126103084044302	-1.4712177347650186	0.141248	0.141248	chr14	104909563	0.8500176928544577	chr14:104909563:C:T
chr14:104909767	['G', 'A']	19959	8065.808237711079	1012.5232436643896	-0.0197153910907691	0.0126041978585301	-1.5641924469970387	0.117788	0.117788	chr14	104909767	0.92889895232688	chr14:104909767:G:A
chr14:104910762	['G', 'A']	19959	21628.836633415205	3050.315841782865	0.0077758684128745	0.0102472512770804	0.7588248011704904	0.447966	0.447966	chr14	104910762	0.3487549471017008	chr14:104910762:G:A
chr14:104911613	['A', 'T']	19959	21624.0	3051.1449453793	0.0079924309583518	0.0102424542763944	0.7803238113321979	0.43521	0.43521	chr14	104911613	0.361301134231467	chr14:104911613:A:T
chr14:104911784	['C', 'T']	19959	21622.416708429384	3052.089258887254	0.0081222858597608	0.0102431607443691	0.7929472222942326	0.427818	0.427818	chr14	104911784	0.3687409468888024	chr14:104911784:C:T
chr14:104911889	['G', 'A']	19959	6714.0183431063	813.0824165938969	-0.0215539941034801	0.013535914539877	-1.5923559534881522	0.111321	0.111321	chr14	104911889	0.9534229010396542	chr14:104911889:G:A
chr14:104911974	['G', 'A']	19959	7922.96962253747	1194.0579867396389	0.0263273653715596	0.0128262588787779	2.052614532451104	0.040123	0.040123	chr14	104911974	1.39660660220356	chr14:104911974:G:A
chr14:104912714	['C', 'T']	19959	1605.4021750025058	157.84374643706525	-0.0432028060129901	0.0258249064362861	-1.6729123925222271	0.0943602	0.0943602	chr14	104912714	1.0252111472819452	chr14:104912714:C:T
chr14:104913333	['TGAA', 'T']	19959	7921.190619362598	1200.3071569559977	0.0271541814198668	0.0128270888661584	2.116940305255651	0.0342773	0.0342773	chr14	104913333	1.4649933944875264	chr14:104913333:TGAA:T
chr14:104913552	['C', 'T']	19959	6708.016538866335	806.7550165559227	-0.0225026706257083	0.0135430981628137	-1.661560032658968	0.0966167	0.0966167	chr14	104913552	1.0149478001786796	chr14:104913552:C:T
chr14:104914890	['T', 'C']	19959	9544.283208680115	1310.712947772813	-0.005626374010479	0.0122550692624207	-0.459105851627611	0.646163	0.646163	chr14	104914890	0.1896579137833746	chr14:104914890:T:C
chr14:104914909	['CA', 'C']	19959	29511.393003908983	4249.031020508	0.0319951835342486	0.011557028917636	2.7684609740331982	0.00563737	0.00563737	chr14	104914909	2.248923460002429	chr14:104914909:CA:C
chr14:104914935	['C', 'T']	19959	8934.238147739801	1323.6312868133837	0.0217174768953608	0.012251643348461	1.772617458545984	0.0763074	0.0763074	chr14	104914935	1.1174333437839	chr14:104914935:C:T
chr14:104915426	['T', 'C']	19959	29514.436259771493	4248.80432773042	0.0319067620548036	0.0115566585855286	2.7608985606581355	0.00576953	0.00576953	chr14	104915426	2.238859564092148	chr14:104915426:T:C
chr14:104915666	['T', 'C']	19959	29513.95745853585	4246.55609456951	0.0316169669422992	0.0115565850316378	2.735839943698166	0.00622763	0.00622763	chr14	104915666	2.205677197923392	chr14:104915666:T:C
chr14:104916241	['G', 'T']	19959	23049.548448543792	3254.511506553062	0.0116178673829569	0.0102603068290306	1.132311886627522	0.257517	0.257517	chr14	104916241	0.5891940957004904	chr14:104916241:G:T
chr14:104916360	['A', 'T']	19959	23065.31126922884	3254.6297862597035	0.011226939843367	0.0102603205428922	1.0942094641618614	0.273876	0.273876	chr14	104916360	0.5624460236943545	chr14:104916360:A:T
chr14:104917496	['C', 'T']	19959	10718.074009119608	1595.012386000284	0.019626117017255	0.0114298557882616	1.7170922696514668	0.0859778	0.0859778	chr14	104917496	1.065613671804312	chr14:104917496:C:T
chr14:104917601	['A', 'G']	19959	11888.147540983604	1718.379995400845	0.0130748412937176	0.0110734089349003	1.180742205998492	0.237719	0.237719	chr14	104917601	0.6239361053337144	chr14:104917601:A:G
chr14:104918904	['C', 'T']	19959	16527.828088986873	2100.954558936896	-0.0136515938693072	0.0102562496142473	-1.3310512499952605	0.183187	0.183187	chr14	104918904	0.737105349601521	chr14:104918904:C:T
chr14:104918911	['G', 'A']	19959	598.0299629221365	108.28641800431832	0.0355899019807687	0.041504665093528	0.85749160728244	0.391184	0.391184	chr14	104918911	0.4076189168031856	chr14:104918911:G:A
chr14:104919015	['A', 'C']	19959	25269.596451661404	3396.7074265978536	0.0017868803124466	0.0104949207787576	0.1702614388536774	0.864806	0.864806	chr14	104919015	0.0630813059212446	chr14:104919015:A:C
chr14:104919100	['G', 'A']	19959	4767.302656737444	718.7089832272665	0.025215945675917	0.0158806782567816	1.5878380802248688	0.112339	0.112339	chr14	104919100	0.9494694463706372	chr14:104919100:G:A
chr14:104919536	['T', 'C']	19959	12979.552175220531	1808.9564428555448	0.0013713575529415	0.0107975456800278	0.1270064136406631	0.898937	0.898937	chr14	104919536	0.0462707437629772	chr14:104919536:T:C
chr14:104919702	['T', 'C']	19959	28819.77579553997	3878.456950413936	-0.0087267706237158	0.011248861216361	-0.7757914739869908	0.437881	0.437881	chr14	104919702	0.3586438987772171	chr14:104919702:T:C
chr14:104919812	['G', 'C']	19959	9762.445624937354	1134.857214164746	-0.0229839367940163	0.0117376277259222	-1.9581415709118863	0.0502273	0.0502273	chr14	104919812	1.2990601669851325	chr14:104919812:G:C
chr14:104919856	['G', 'A']	19959	12941.296788094403	1814.1593512609577	0.0027785241283955	0.0108073450534653	0.2570959023377004	0.797107	0.797107	chr14	104919856	0.0984833769846946	chr14:104919856:G:A
chr14:104919886	['T', 'C']	19959	12950.946632591702	1819.3126512083404	0.0032223196231231	0.0108062219370725	0.2981911385762357	0.76556	0.76556	chr14	104919886	0.1160207662357846	chr14:104919886:T:C
chr14:104919942	['G', 'A']	19959	12945.945880938065	1812.876913658704	0.0023930293218891	0.0108097748286014	0.2213764264133861	0.824802	0.824802	chr14	104919942	0.0836502946354143	chr14:104919942:G:A
chr14:104920059	['T', 'C']	19959	12963.649513979355	1819.805700590786	0.0029312465464843	0.0108059327416213	0.2712627050873629	0.786192	0.786192	chr14	104920059	0.1044713797140115	chr14:104920059:T:C
chr14:104920258	['G', 'A']	19959	12867.289372150124	1802.6338193414813	0.0026410157490082	0.0108182140318979	0.244126779265146	0.807135	0.807135	chr14	104920258	0.0930538198607945	chr14:104920258:G:A
chr14:104920320	['G', 'A']	19959	9860.976246554748	1150.3061719184282	-0.0225704842056616	0.0116937673968943	-1.930129396250516	0.053605	0.053605	chr14	104920320	1.2707946996517363	chr14:104920320:G:A
chr14:104920389	['C', 'G']	19959	17885.376635092467	2219.7985298615204	-0.0213556678792497	0.0101314177305531	-2.1078656953259243	0.0350551	0.0350551	chr14	104920389	1.4552487896593165	chr14:104920389:C:G
chr14:104920428	['A', 'G']	19959	17843.257969125898	2215.418457515447	-0.0213282653164506	0.010133475741384	-2.1047334459338862	0.035327	0.035327	chr14	104920428	1.451893241669744	chr14:104920428:A:G
chr14:104920646	['A', 'G']	19959	8484.35195866981	1143.1528671565954	-0.0052632068481305	0.0123360400377875	-0.4266528668850298	0.669637	0.669637	chr14	104920646	0.1741605579241626	chr14:104920646:A:G
chr14:104920726	['G', 'A']	19959	4213.055427483211	634.2018106854913	0.0098088950305332	0.0164016698658202	0.5980424621869841	0.549818	0.549818	chr14	104920726	0.2597810462809987	chr14:104920726:G:A
chr14:104920783	['A', 'G']	19959	18998.711321605773	2593.7585934957665	-0.0024075467058822	0.0101619305830502	-0.2369182397189286	0.812723	0.812723	chr14	104920783	0.0900574495719611	chr14:104920783:A:G
chr14:104921712	['T', 'A']	19959	13953.796492107242	2065.138523175526	0.0139880416144972	0.0105845235271369	1.3215560982631054	0.186331	0.186331	chr14	104921712	0.729714885259729	chr14:104921712:T:A
chr14:104921961	['A', 'G']	19959	28542.17076228687	3722.6176942934594	-0.0211643595770709	0.0112612217589308	-1.8794017230223048	0.0602042	0.0602042	chr14	104921961	1.2203732101840732	chr14:104921961:A:G
chr14:104922039	['G', 'A']	19959	9585.16711358461	1131.0198419554556	-0.022157539114758	0.0120278291769728	-1.8421893750518563	0.0654623	0.0654623	chr14	104922039	1.1840087399421524	chr14:104922039:G:A
chr14:104922158	['C', 'T']	19959	562.3524182612623	74.41124712664708	-0.0005228589411719	0.0430381315831354	-0.0121487369906364	0.990307	0.990307	chr14	104922158	0.0042301511220658	chr14:104922158:C:T
chr14:104922418	['A', 'G']	19959	11266.055749128967	1287.5953869861908	-0.0283795057108895	0.0116214293729581	-2.4419978644731635	0.0146149	0.0146149	chr14	104922418	1.8352041518834703	chr14:104922418:A:G
chr14:104924668	['C', 'T']	19959	10028.51719125902	1149.9080380098071	-0.0247451635245187	0.0116636160010892	-2.121568776116078	0.0338863	0.0338863	chr14	104924668	1.4699758486104506	chr14:104924668:C:T
chr14:104925375	['T', 'G']	19959	2251.0	337.9009204726302	0.0069618265049836	0.0218234368181892	0.3190068806752343	0.749725	0.749725	chr14	104925375	0.1250980071197096	chr14:104925375:T:G
chr14:104926196	['A', 'C']	19959	30309.51858903698	3926.453578691924	-0.0310507418421479	0.0118258023179903	-2.625677396527351	0.00865427	0.00865427	chr14	104926196	2.0627695596017115	chr14:104926196:A:C
chr14:104926392	['A', 'G']	19959	14554.458435636618	1622.48593359363	-0.0348663359417119	0.0104868574253469	-3.324764944113688	0.000886526	0.000886526	chr14	104926392	3.0523085229046343	chr14:104926392:A:G
chr14:104927219	['G', 'C']	19959	9787.0	1126.526264539672	-0.0251060740608416	0.011741964048616	-2.138149457526299	0.0325167	0.0325167	chr14	104927219	1.4878935357874246	chr14:104927219:G:C
chr14:104927370	['C', 'T']	19959	6546.96812509397	957.6557438608644	0.0185235859215201	0.0137778886389187	1.344442998994501	0.17882	0.17882	chr14	104927370	0.747583909455726	chr14:104927370:C:T
chr14:104927399	['G', 'C']	19959	567.0	75.0869683348933	0.000774420252004	0.0428159412711603	0.0180871943722903	0.985569	0.985569	chr14	104927399	0.0063129652249732	chr14:104927399:G:C
chr14:104927435	['C', 'T']	19959	570.0	76.4105293725799	0.0020913168972374	0.0427066806892577	0.0489693149522495	0.960944	0.960944	chr14	104927435	0.0173019205516665	chr14:104927435:C:T
chr14:104928077	['C', 'G']	19959	567.0	75.0869683348933	0.000774420252004	0.0428159412711603	0.0180871943722903	0.985569	0.985569	chr14	104928077	0.0063129652249732	chr14:104928077:C:G
chr14:104928277	['C', 'T']	19959	567.0	75.0869683348933	0.000774420252004	0.0428159412711603	0.0180871943722903	0.985569	0.985569	chr14	104928277	0.0063129652249732	chr14:104928277:C:T
chr14:104928326	['C', 'A']	19959	4651.233039382703	675.063791314307	0.0207432468939263	0.0159894566855546	1.2973078011253814	0.19454	0.19454	chr14	104928326	0.7109910884605368	chr14:104928326:C:A
chr14:104928332	['C', 'T']	19959	9721.974194518214	1107.4936963722705	-0.0258581443581763	0.0117725627940687	-2.196475381826302	0.0280694	0.0280694	chr14	104928332	1.5517668705673462	chr14:104928332:C:T
chr14:104928522	['G', 'A']	19959	9493.951345392594	1097.69727913683	-0.0234903873579701	0.011861320069308	-1.980419314267812	0.0476701	0.0476701	chr14	104928522	1.3217539370303182	chr14:104928522:G:A
chr14:104929037	['G', 'A']	19959	570.0	76.4943296052208	0.0016634739613739	0.0427042325316056	0.0389533744727255	0.968928	0.968928	chr14	104929037	0.0137084937071899	chr14:104929037:G:A
chr14:104929092	['A', 'G']	19959	28864.33854479856	3850.543191911313	-0.0083787087045816	0.0113420409382218	-0.7387302470709634	0.46008	0.46008	chr14	104929092	0.3371666454103313	chr14:104929092:A:G
chr14:104936449	['G', 'A']	19959	25909.59628200632	3804.801103940458	0.0313320369670214	0.0105523021435217	2.969213403944908	0.00298918	0.00298918	chr14	104936449	2.524447932182862	chr14:104936449:G:A
chr14:104936657	['T', 'C']	19959	25909.59628200632	3805.737337087644	0.0313910852238778	0.0105523028076819	2.974808986814296	0.00293522	0.00293522	chr14	104936657	2.532359342046587	chr14:104936657:T:C
chr14:104937137	['C', 'T']	19959	25908.894317498496	3804.214527928648	0.0313019460398425	0.0105536375937024	2.9659864441925654	0.00302071	0.00302071	chr14	104937137	2.5198909666979823	chr14:104937137:C:T
chr14:104938047	['T', 'C']	19959	25562.842303066747	3764.982261316182	0.0319029403845833	0.0105090786311314	3.0357504691301886	0.00240247	0.00240247	chr14	104938047	2.619342026725308	chr14:104938047:T:C
chr14:104939605	['G', 'A']	19959	25905.59588114445	3799.032704709565	0.0308121791657422	0.010553219802791	2.9196946279459843	0.00350767	0.00350767	chr14	104939605	2.454981271611705	chr14:104939605:G:A
chr14:104939901	['A', 'C']	19959	29452.0	4239.088207578521	0.0286231045845268	0.0114715260643085	2.4951435775909667	0.0125986	0.0125986	chr14	104939901	1.8996777125059	chr14:104939901:A:C
chr14:104940035	['C', 'T']	19959	11008.309276800484	1682.1716250865263	0.027715990682153	0.0113633629225692	2.439065870817622	0.0147339	0.0147339	chr14	104940035	1.8316822820578669	chr14:104940035:C:T
chr14:104940694	['A', 'G']	19959	25909.59628200632	3801.083070392313	0.0308810076987626	0.0105546500065241	2.9258201531717387	0.00343937	0.00343937	chr14	104940694	2.463521101201916	chr14:104940694:A:G
chr14:104940871	['T', 'C']	19959	25911.192883988973	3798.138665486458	0.030576694097805	0.0105557241852513	2.8966931648827448	0.00377528	0.00377528	chr14	104940871	2.423050832658529	chr14:104940871:T:C
chr14:104941693	['A', 'G']	19959	26048.64653435426	3825.0585858620097	0.0315501621689013	0.0106576245129745	2.960337186817964	0.00307664	0.00307664	chr14	104941693	2.5119233179092566	chr14:104941693:A:G
chr14:104941845	['T', 'G']	19959	25319.02123056801	3689.7231325246926	0.0266851052523262	0.0105272405432278	2.534862307244663	0.0112567	0.0112567	chr14	104941845	1.9485889080497856	chr14:104941845:T:G
chr14:104941978	['T', 'C']	19959	26011.012667772568	3822.778480747804	0.0322256919452691	0.010613468177765	3.03630174468145	0.00239809	0.00239809	chr14	104941978	2.6201345219169423	chr14:104941978:T:C
chr14:104942474	['A', 'G']	19959	26514.80251889173	3911.9914941429615	0.0355899895831672	0.0107667559080707	3.305544389326124	0.000949593	0.000949593	chr14	104942474	3.022462495477832	chr14:104942474:A:G
chr14:104943622	['G', 'T']	19959	25695.2281270582	3784.0253354421534	0.0331055926997288	0.0106480041512755	3.109089011367752	0.00187929	0.00187929	chr14	104943622	2.7260061971843554	chr14:104943622:G:T
chr14:104944438	['A', 'G']	19959	28798.7596304414	4119.355304099299	0.0255895940682013	0.0115496320376945	2.2156198556529345	0.0267288	0.0267288	chr14	104944438	1.5730205386275555	chr14:104944438:A:G
chr14:104946886	['A', 'G']	19959	23385.153622888098	3248.0809772645416	0.004122445939128	0.0102806687596294	0.4009900557555429	0.688432	0.688432	chr14	104946886	0.162138950807547	chr14:104946886:A:G
chr14:104947915	['C', 'T']	19959	20667.87919224716	2855.263719811361	0.0037716189475185	0.0099763036209199	0.3780577547388995	0.705392	0.705392	chr14	104947915	0.1515694700662564	chr14:104947915:C:T
chr14:104947996	['A', 'C']	19959	819.4535438250114	81.12421907143569	-0.0464951280273175	0.035941154236239	-1.2936459336199355	0.195803	0.195803	chr14	104947996	0.7081806584293846	chr14:104947996:A:C
chr14:104948292	['G', 'A']	19959	23244.49092025179	3352.952702331029	0.0186339134962764	0.0102282744521225	1.8218042137508028	0.0684997	0.0684997	chr14	104948292	1.164311330531368	chr14:104948292:G:A
chr14:104952897	['T', 'C']	19959	11677.541042295406	1651.3673414965388	0.0122132541581983	0.0110025581815716	1.1100376800237708	0.266996	0.266996	chr14	104952897	0.5734952449685345	chr14:104952897:T:C
chr14:104953220	['G', 'A']	19959	11413.76700105863	1656.188979896207	0.0162858826344384	0.0109491973705403	1.487404243735425	0.136924	0.136924	chr14	104953220	0.863520422179844	chr14:104953220:G:A
chr14:104953222	['A', 'G']	19959	11481.188664949192	1654.376541035761	0.0150424886581347	0.0109389767164343	1.3751275871659436	0.169107	0.169107	chr14	104953222	0.7718384148833201	chr14:104953222:A:G
chr14:104953231	['A', 'G']	19959	11491.576062753003	1661.0837395126796	0.0150585199701042	0.0109528150110686	1.3748538576508862	0.169192	0.169192	chr14	104953231	0.7716201758005052	chr14:104953231:A:G
chr14:104953878	['T', 'C']	19959	10828.170082686043	1566.413847966696	0.0157320211298806	0.0113705515388808	1.3835759044832658	0.166504	0.166504	chr14	104953878	0.7785753287819199	chr14:104953878:T:C
chr14:104954590	['A', 'G']	19959	14023.10778713169	1965.73474114848	0.0046803270623171	0.0105445333067129	0.443862893328582	0.657147	0.657147	chr14	104954590	0.1823374703978403	chr14:104954590:A:G
chr14:104954899	['CAGCCAGCAGGGTAGTGA', 'C']	19959	12111.21360925991	1752.8846049112508	0.009735488014676	0.0109657147023664	0.8878115361304327	0.374653	0.374653	chr14	104954899	0.4263707854781867	chr14:104954899:CAGCCAGCAGGGTAGTGA:C
chr14:104955891	['C', 'T']	19959	13912.394097309214	1908.932065815492	-0.0018119553286015	0.0105730071558128	-0.1713755889785251	0.86393	0.86393	chr14	104955891	0.0635214448420628	chr14:104955891:C:T
chr14:104955975	['AT', 'A']	19959	13901.0	1906.8634964840564	-0.0020764994806179	0.0105804299110144	-0.1962585167221117	0.84441	0.84441	chr14	104955975	0.0734466321631696	chr14:104955975:AT:A
chr14:104956243	['T', 'C']	19959	23338.338628050307	3350.0338319048	0.0184426375560396	0.0102662586905469	1.7964321874161766	0.0724409	0.0724409	chr14	104956243	1.14001616268424	chr14:104956243:T:C
chr14:104956890	['A', 'G']	19959	13434.711808340016	1889.57711685612	0.0063047285902496	0.0106982848826999	0.5893214341716554	0.555652	0.555652	chr14	104956890	0.255197118124648	chr14:104956890:A:G
chr14:104957326	['T', 'C']	19959	3008.452194828623	463.8375737375984	0.0163051219071869	0.0191302623478545	0.852320873112101	0.394046	0.394046	chr14	104957326	0.4044530767022015	chr14:104957326:T:C
chr14:104957329	['A', 'C']	19959	3008.301448113444	463.96942310998327	0.0164001231238564	0.0191301718717644	0.8572909450992724	0.391294	0.391294	chr14	104957329	0.4074968114064228	chr14:104957329:A:C
chr14:104958095	['G', 'C']	19959	13114.971286831027	1804.2811858108	0.0011835282428896	0.010774364413639	0.1098466876980171	0.912532	0.912532	chr14	104958095	0.0397518970854649	chr14:104958095:G:C
chr14:104961241	['A', 'G']	19959	716.430741464882	109.46549010032264	0.0382777031966538	0.0380990901356616	1.0046881188069372	0.315059	0.315059	chr14	104961241	0.5016081097815661	chr14:104961241:A:G
chr14:104961435	['AC', 'A']	19959	1046.4121558923446	152.2022213158959	0.022099243938148	0.0321071119209879	0.6882974710566282	0.491273	0.491273	chr14	104961435	0.3086771037121765	chr14:104961435:AC:A
chr14:104961443	['G', 'A']	19959	1017.3058186738838	147.92009988604212	0.0217015890021169	0.0320849322211065	0.6763794560189529	0.498808	0.498808	chr14	104961443	0.3020665898206124	chr14:104961443:G:A
chr14:104961445	['G', 'A']	19959	1007.6154965624526	142.05425282164336	0.0180237959451085	0.0322770674533824	0.5584087207160375	0.576572	0.576572	chr14	104961445	0.2391464520289016	chr14:104961445:G:A
chr14:104962377	['A', 'G']	19959	1887.567433468652	283.45265627544734	0.0120722130647743	0.0237712453596006	0.5078494156343664	0.611565	0.611565	chr14	104962377	0.2135573773176258	chr14:104962377:A:G
chr14:104962476	['A', 'G']	19959	1883.283072760072	284.0036887863548	0.0127630482430999	0.023792523434353	0.5364310464299838	0.591667	0.591667	chr14	104962476	0.2279226526556708	chr14:104962476:A:G
chr14:104964401	['G', 'A']	19959	13241.980754773718	1775.602467890441	-0.0030135394959749	0.0107371459671373	-0.2806648531368004	0.77897	0.77897	chr14	104964401	0.1084792677258176	chr14:104964401:G:A
chr14:104964590	['T', 'G']	19959	13484.378019444724	1812.281754153732	-0.0028840596248357	0.0106986508981437	-0.2695722715222151	0.787492	0.787492	chr14	104964590	0.1037538494412226	chr14:104964590:T:G
chr14:104965612	['A', 'C']	19959	30536.589897775106	4308.041033127404	0.0248277459308337	0.0119760478033589	2.073116802679287	0.0381742	0.0381742	chr14	104965612	1.4182300554955367	chr14:104965612:A:C
chr14:104965707	['G', 'A']	19959	8547.856541564362	1023.890855115318	-0.0213913214381138	0.012369328449171	-1.7293842204948016	0.0837558	0.0837558	chr14	104965707	1.0769851088191509	chr14:104965707:G:A
chr14:104966033	['T', 'C']	19959	29797.971836632423	4178.654081896093	0.0193559373985307	0.0116710431114003	1.658458221238486	0.0972407	0.0972407	chr14	104966033	1.01215192349136	chr14:104966033:T:C
chr14:104966792	['A', 'G']	19959	12942.593836131296	1719.0630990205398	-0.0058576154030434	0.0107916140865973	-0.5427932611413813	0.587278	0.587278	chr14	104966792	0.2311562679422628	chr14:104966792:A:G
chr14:104967085	['T', 'C']	19959	3064.7677658614816	388.6533957639381	-0.0068754130984132	0.0190234839000981	-0.3614171376031591	0.717791	0.717791	chr14	104967085	0.1440019913564168	chr14:104967085:T:C
chr14:104967274	['T', 'C']	19959	3103.2191877102296	390.6001354885158	-0.0084092847027656	0.0189305662266909	-0.4442172834169654	0.65689	0.65689	chr14	104967274	0.1825073494549327	chr14:104967274:T:C
chr14:104967442	['G', 'A']	19959	3059.0	375.421555882126	-0.0119679879571168	0.0190283220853794	-0.6289565576731801	0.529385	0.529385	chr14	104967442	0.2762283684927739	chr14:104967442:G:A
chr14:104969057	['C', 'T']	19959	2928.0	375.81255698393215	-0.006377113135994	0.0194251304017647	-0.3282919086820983	0.742694	0.742694	chr14	104969057	0.1291900846038814	chr14:104969057:C:T
chr14:104969312	['A', 'G']	19959	30075.52059530968	4214.515638104532	0.0188692211502342	0.0117797875282515	1.601830347532165	0.109209	0.109209	chr14	104969312	0.9617415696049516	chr14:104969312:A:G
chr14:104973669	['G', 'A']	19959	5110.024104234528	681.4660290984692	0.0089220967517226	0.0154768147125467	0.5764814606515684	0.564296	0.564296	chr14	104973669	0.2484930282060964	chr14:104973669:G:A
chr14:104977358	['C', 'T']	19959	24706.71361996392	3348.854980171728	-0.0084901830896887	0.0104945882717795	-0.8090058294634814	0.418521	0.418521	chr14	104977358	0.378282745662822	chr14:104977358:C:T
chr14:104977675	['C', 'T']	19959	2883.722411546557	365.6987151337102	0.0025933436941406	0.0198682452653998	0.1305270626317934	0.896151	0.896151	chr14	104977675	0.0476188062513524	chr14:104977675:C:T
chr14:104980383	['G', 'A']	19959	12395.1051418262	1844.802341048912	0.0136171287236758	0.0109828999861858	1.2398481949943336	0.215046	0.215046	chr14	104980383	0.6674686312037459	chr14:104980383:G:A
chr14:104980738	['C', 'T']	19959	12100.212506889811	1402.6193771922044	-0.0316483853532152	0.0109402461360426	-2.8928403401226483	0.00382188	0.00382188	chr14	104980738	2.4177229531145965	chr14:104980738:C:T
chr14:104981149	['G', 'T']	19959	10201.533373421526	1145.3356519393683	-0.0336731366311608	0.011581790046881	-2.907420743672441	0.00364824	0.00364824	chr14	104981149	2.4379165992780605	chr14:104981149:G:T
chr14:104981269	['C', 'T']	19959	16747.35635179153	2546.9121570872	0.0225402709930769	0.0103413863170724	2.179617925680372	0.0292975	0.0292975	chr14	104981269	1.533169437070027	chr14:104981269:C:T
chr14:104981285	['T', 'C']	19959	16925.24000200461	2567.9758461583847	0.0224042139273674	0.0103112737146685	2.172788207095668	0.029808	0.029808	chr14	104981285	1.5256671624478326	chr14:104981285:T:C
chr14:104982000	['A', 'G']	19959	27764.1731809982	3746.474250897688	-0.0112631264938083	0.011136060294343	-1.011410336879179	0.311832	0.311832	chr14	104982000	0.5060793198388892	chr14:104982000:A:G
chr14:104982001	['T', 'G']	19959	16789.682417196975	2539.2379536689177	0.0211989377068625	0.0103366619665895	2.0508494691402643	0.0402946	0.0402946	chr14	104982001	1.394753151063313	chr14:104982001:T:G
chr14:104983665	['C', 'A']	19959	10934.19133049361	1186.5617558296776	-0.0391113232258743	0.0112982436343527	-3.4617171032632834	0.000537865	0.000537865	chr14	104983665	3.2693267152485763	chr14:104983665:C:A
chr14:104983772	['T', 'C']	19959	14570.460039084031	1705.9413953674905	-0.0308346214939103	0.0105024097022109	-2.9359568297377745	0.003329	0.003329	chr14	104983772	2.477686204843333	chr14:104983772:T:C
chr14:104983775	['C', 'T']	19959	25948.200300676523	3437.180863748629	-0.0175405008882579	0.0107125470152706	-1.6373791277885708	0.101567	0.101567	chr14	104983775	0.9932473751810412	chr14:104983775:C:T
chr14:104985305	['C', 'T']	19959	3663.9178610804856	487.5866549754432	0.0101173644697392	0.0178598108287823	0.5664877733998399	0.571069	0.571069	chr14	104985305	0.2433114145057758	chr14:104985305:C:T
chr14:104987076	['G', 'C']	19959	33438.67536827337	4552.563793506206	0.0011320238895213	0.0137122517962666	0.0825556521525896	0.934206	0.934206	chr14	104987076	0.0295573477541624	chr14:104987076:G:C
chr14:104987889	['G', 'A']	19959	12533.651729323306	1427.4902356834014	-0.0355721156618242	0.0109247992473701	-3.256088725876337	0.00113147	0.00113147	chr14	104987889	2.9463569565189567	chr14:104987889:G:A
chr14:104988192	['A', 'G']	19959	22277.0452631579	2894.314152513584	-0.0203095231027318	0.0102159834383406	-1.988014489775904	0.0468237	0.0468237	chr14	104988192	1.329534271414847	chr14:104988192:A:G
chr14:104988618	['C', 'T']	19959	496.0	76.72499051713639	0.0095876184254303	0.0455789883925525	0.2103517160770721	0.833395	0.833395	chr14	104988618	0.0791491094450036	chr14:104988618:C:T
chr14:104990824	['T', 'C']	19959	20020.00611314326	2546.137828531674	-0.0219435970845949	0.0101308699811226	-2.1660130991201623	0.030322	0.030322	chr14	104990824	1.518242156591512	chr14:104990824:T:C
chr14:104991434	['A', 'G']	19959	34321.158749248345	4572.227037803987	-0.0172238135540443	0.0144866135267635	-1.1889468523629652	0.234475	0.234475	chr14	104991434	0.6299034554684688	chr14:104991434:A:G
chr14:104993587	['A', 'G']	19959	30750.0	3992.2792607102415	-0.0268160965524981	0.0120028196049851	-2.234149761057864	0.0254843	0.0254843	chr14	104993587	1.5937272910653653	chr14:104993587:A:G
chr14:104993950	['A', 'G']	19959	10562.054563691074	1472.3132265934466	0.0011485147849717	0.0115163266041301	0.0997292647605014	0.92056	0.92056	chr14	104993950	0.0359478999142238	chr14:104993950:A:G
chr14:104994022	['C', 'T']	19959	9433.417919422727	1065.3629692722086	-0.0321470791135879	0.0118867413603723	-2.704448438725088	0.00684759	0.00684759	chr14	104994022	2.1644622509693634	chr14:104994022:C:T
chr14:104994092	['G', 'A']	19959	10712.536727126968	1431.2494315094154	0.0019579368399608	0.0114498235821405	0.1710014853866247	0.864224	0.864224	chr14	104994092	0.0633736772485366	chr14:104994092:G:A
chr14:104994202	['G', 'A']	19959	10715.0	1429.542013616969	0.0017211783116864	0.0114468075844258	0.1503631732246688	0.88048	0.88048	chr14	104994202	0.0552805045329186	chr14:104994202:G:A
chr14:104994521	['G', 'A']	19959	9418.94382923285	1049.1415810368385	-0.033731662508183	0.0118929427400988	-2.8362755329218685	0.0045689	0.0045689	chr14	104994521	2.3401883472897667	chr14:104994521:G:A
chr14:104994730	['C', 'T']	19959	32866.29338076865	4347.527938465143	-0.0211920355089544	0.0131724139444116	-1.608819431152562	0.107672	0.107672	chr14	104994730	0.9678972198820214	chr14:104994730:C:T
chr14:104995495	['C', 'T']	19959	19940.994587280107	2533.9426342110146	-0.021981551304346	0.0101338179821531	-2.169128293310397	0.0300847	0.0300847	chr14	104995495	1.5216543148684922	chr14:104995495:C:T
chr14:104995721	['A', 'G']	19959	10718.222071868891	1433.1670775923726	0.002132552606316	0.0114475775461087	0.1862885486231924	0.85222	0.85222	chr14	104995721	0.0694482779415776	chr14:104995721:A:G
chr14:104995732	['C', 'T']	19959	10707.145828113256	1430.9395183755728	0.0021044874098375	0.0114489774322351	0.1838144430184918	0.854161	0.854161	chr14	104995732	0.0684602618385571	chr14:104995732:C:T
chr14:104996233	['C', 'G']	19959	30748.78418203689	3986.3482298090607	-0.0274312593330213	0.012003971102874	-2.285182053333477	0.0223126	0.0223126	chr14	104996233	1.6514498201302472	chr14:104996233:C:G
chr14:104997826	['C', 'T']	19959	32835.51603849239	4352.860540524029	-0.0197893254921356	0.013157044990285	-1.504085872378475	0.132575	0.132575	chr14	104997826	0.8775383642093997	chr14:104997826:C:T
chr14:104999504	['G', 'A']	19959	30799.258758081487	3988.0485349355913	-0.0277824668115172	0.0120329564466709	-2.3088645699539243	0.0209613	0.0209613	chr14	104999504	1.678581786320054	chr14:104999504:G:A
chr14:104999690	['A', 'G']	19959	30851.637251954297	3991.762976955831	-0.028316393269113	0.0120566831539159	-2.348605574818987	0.0188536	0.0188536	chr14	104999690	1.7246057111951685	chr14:104999690:A:G
chr14:105000328	['A', 'G']	19959	10560.174560216508	1462.1000392348465	0.0003033127860604	0.0115002704318291	0.0263744046592973	0.978959	0.978959	chr14	105000328	0.0092354965999499	chr14:105000328:A:G
chr14:105000903	['T', 'G']	19959	9459.843782889791	1065.4636716619464	-0.0320647825875915	0.0118780640565941	-2.6994956783206265	0.00695032	0.00695032	chr14	105000903	2.157995199577526	chr14:105000903:T:G
chr14:105001628	['G', 'C']	19959	1126.5559408926426	154.47718577641967	0.0118638847525535	0.030631696503529	0.3873074660160184	0.698533	0.698533	chr14	105001628	0.1558130721849189	chr14:105001628:G:C
chr14:105002427	['T', 'A']	19959	34443.38251393563	4595.66539468563	-0.0159144688513956	0.0146884426625641	-1.0834687663625675	0.278614	0.278614	chr14	105002427	0.554997064617063	chr14:105002427:T:A
chr14:105002448	['A', 'G']	19959	32195.57024043545	4202.323014965996	-0.0283837022527434	0.0129039241023506	-2.199617885816058	0.0278454	0.0278454	chr14	105002448	1.5552465390762504	chr14:105002448:A:G
chr14:105002569	['A', 'G']	19959	20102.01433081125	2543.8199389686324	-0.0228691735245174	0.0101372158372834	-2.255961981238228	0.0240838	0.0240838	chr14	105002569	1.6182749879778042	chr14:105002569:A:G
chr14:105002696	['CAG', 'C']	19959	12141.339017253533	1666.3712235654727	0.0079691845540058	0.0110755899070482	0.7195268713348117	0.471825	0.471825	chr14	105002696	0.3262190514232936	chr14:105002696:CAG:C
chr14:105003031	['G', 'T']	19959	10805.286108324975	1452.8899303224584	0.0030117288461698	0.0114071364616308	0.2640214620295036	0.791766	0.791766	chr14	105003031	0.1014031516485036	chr14:105003031:G:T
chr14:105003289	['G', 'A']	19959	32994.44978187834	4384.156707258218	-0.0175317808165697	0.0132978119439595	-1.3183959053153405	0.187386	0.187386	chr14	105003289	0.7272628592853287	chr14:105003289:G:A
chr14:105003418	['C', 'T']	19959	18658.869719897782	2277.817227706053	-0.0298611282955868	0.0101270894062388	-2.948638754703853	0.00319547	0.00319547	chr14	105003418	2.4954652553789574	chr14:105003418:C:T
chr14:105003556	['G', 'A']	19959	19773.84229264869	2492.931323595489	-0.023916067613168	0.0101306550527509	-2.3607622102061194	0.018247	0.018247	chr14	105003556	1.73880852794963	chr14:105003556:G:A
chr14:105003566	['G', 'A']	19959	10324.586448832311	1124.3584922515397	-0.0370125849194701	0.0115250533510569	-3.2114892479934403	0.00132258	0.00132258	chr14	105003566	2.878578048965556	chr14:105003566:G:A
chr14:105003605	['C', 'T']	19959	19764.922209413064	2494.525544221869	-0.0237281150238968	0.010131685354187	-2.3419711720608163	0.019192	0.019192	chr14	105003605	1.716879765040226	chr14:105003605:C:T
chr14:105004626	['T', 'C']	19959	9679.063472152531	1112.0897657794224	-0.0297325400433816	0.0118005204411143	-2.519595656119542	0.0117567	0.0117567	chr14	105004626	1.929714563711469	chr14:105004626:T:C
chr14:105005071	['G', 'A']	19959	20305.41251261353	2580.975939792506	-0.0220884856209861	0.0102056188599142	-2.164345535942516	0.0304497	0.0304497	chr14	105005071	1.5164169818155522	chr14:105005071:G:A
chr14:105005549	['C', 'T']	19959	9746.46497294047	1307.6257532371535	0.0001798750754752	0.0117600547472088	0.015295428409285	0.987797	0.987797	chr14	105005549	0.0053322971514134	chr14:105005549:C:T
chr14:105006577	['C', 'A']	19959	9709.972991932656	1105.3876913336962	-0.0307439562100078	0.0117854796254823	-2.608630041965683	0.00909733	0.00909733	chr14	105006577	2.041086051240682	chr14:105006577:C:A
chr14:105006585	['A', 'T']	19959	18875.94573604569	2411.435977907385	-0.0200972186697645	0.0101642444123416	-1.977246694831741	0.0480275	0.0480275	chr14	105006585	1.318510019325278	chr14:105006585:A:T
chr14:105006657	['T', 'A']	19959	612.03066439523	62.743214590213874	-0.0196593448882795	0.0412804398679322	-0.4762387453034745	0.63391	0.63391	chr14	105006657	0.1979723971307476	chr14:105006657:T:A
chr14:105007359	['G', 'C']	19959	33307.33757578794	4464.957209053407	-0.009812471779975	0.0135754934006773	-0.7228077455722864	0.469806	0.469806	chr14	105007359	0.3280814410487239	chr14:105007359:G:C
chr14:105007566	['C', 'T']	19959	19014.52679332297	2441.6064050850573	-0.0196173121534426	0.0101643531671639	-1.9300108753419247	0.0536197	0.0536197	chr14	105007566	1.270675620205975	chr14:105007566:C:T
chr14:105008503	['A', 'G']	19959	11001.653638003609	1491.1269033195567	0.0052717933811152	0.0113399474816523	0.4648869308826016	0.642018	0.642018	chr14	105008503	0.1924527956210408	chr14:105008503:A:G
chr14:105008933	['C', 'T']	19959	31277.610233258096	4083.6037584335295	-0.024067050542101	0.0123167389628758	-1.9540115784415089	0.0507138	0.0507138	chr14	105008933	1.2948738464191896	chr14:105008933:C:T
chr14:105009154	['C', 'T']	19959	927.7437196008628	139.67841876269404	0.0315740420260733	0.0337085459995458	0.9366776611040656	0.348936	0.348936	chr14	105009154	0.4572542217390379	chr14:105009154:C:T
chr14:105009342	['T', 'C']	19959	20250.175063919392	2579.8531798786416	-0.0214240763193301	0.0101369599789801	-2.113461665406084	0.0345737	0.0345737	chr14	105009342	1.461254140746945	chr14:105009342:T:C
chr14:105009654	['T', 'C']	19959	20225.03998797354	2565.495620129555	-0.0225700246584397	0.010130081346543	-2.2280200806227475	0.0258903	0.0258903	chr14	105009654	1.5868629172132656	chr14:105009654:T:C
chr14:105009728	['T', 'C']	19959	33378.34469108583	4447.51337970058	-0.0163974950578277	0.0136091555677854	-1.204887031833382	0.228261	0.228261	chr14	105009728	0.6415682844434315	chr14:105009728:T:C
chr14:105010321	['T', 'C']	19959	31258.56613889167	4071.6456187883023	-0.0255674898078771	0.0122819621223893	-2.081710524189701	0.0373816	0.0373816	chr14	105010321	1.427342113971099	chr14:105010321:T:C
chr14:105010332	['AG', 'A']	19959	9758.488926746168	1122.069832411458	-0.0296103440247315	0.0117597705117428	-2.517935532429291	0.0118123	0.0118123	chr14	105010332	1.9276655316790152	chr14:105010332:AG:A
chr14:105011276	['T', 'C']	19959	20706.03742860006	2651.275038932363	-0.0215422467049009	0.0101445970199116	-2.1235192154619944	0.0337226	0.0337226	chr14	105011276	1.4720789488123398	chr14:105011276:T:C
chr14:105011765	['G', 'A']	19959	10756.616806975344	1455.8878913064464	0.004196318007011	0.0114156579079095	0.3675931813008804	0.713181	0.713181	chr14	105011765	0.1468002354701426	chr14:105011765:G:A
chr14:105012247	['A', 'G']	19959	20220.02615623591	2559.6774141107035	-0.0229841789438662	0.0101326802324046	-2.2683217487079177	0.0233202	0.0233202	chr14	105012247	1.6322677292764918	chr14:105012247:A:G
chr14:105013153	['T', 'C']	19959	31243.69618159952	4068.140315573601	-0.0255141859061545	0.012271434851297	-2.0791526186897107	0.0376161	0.0376161	chr14	105013153	1.4246262336734514	chr14:105013153:T:C
chr14:105013688	['G', 'A']	19959	10935.287325214254	1475.321792059828	0.0046910086464068	0.0113713379223252	0.4125291745307352	0.679956	0.679956	chr14	105013688	0.1675191896106186	chr14:105013688:G:A
chr14:105013817	['C', 'T']	19959	1347.0	181.44088921094192	-0.0045390392532713	0.0282077634853522	-0.1609145388512766	0.872162	0.872162	chr14	105013817	0.059402839411994	chr14:105013817:C:T
chr14:105013900	['G', 'A']	19959	11002.653788334335	1491.9552377300367	0.0053001337714316	0.0113409269822794	0.4673457275329642	0.640258	0.640258	chr14	105013900	0.1936449863321619	chr14:105013900:G:A
chr14:105013903	['G', 'A']	19959	11003.20516161363	1492.4045177096566	0.0053920720029973	0.0113412047095111	0.475440849637017	0.634478	0.634478	chr14	105013903	0.1975834321102484	chr14:105013903:G:A
chr14:105014091	['G', 'C']	19959	20242.070913100128	2562.3360941896467	-0.0231501365041713	0.0101343373978309	-2.284326601275984	0.0223628	0.0223628	chr14	105014091	1.6504738202660172	chr14:105014091:G:C
chr14:105014250	['C', 'T']	19959	10754.61650631389	1455.780988059789	0.0042960091249774	0.0114159331567454	0.3763169480752444	0.706685	0.706685	chr14	105014250	0.1507741268632386	chr14:105014250:C:T
chr14:105014304	['A', 'G']	19959	33384.672662591445	4453.584396136389	-0.015468201538799	0.0136117050221778	-1.1363897111784549	0.255807	0.255807	chr14	105014304	0.5920875754954483	chr14:105014304:A:G
chr14:105014433	['T', 'A']	19959	20221.131334904	2567.1636938606293	-0.0222538991972446	0.0101339731575274	-2.1959698186801204	0.0281056	0.0281056	chr14	105014433	1.551207138927965	chr14:105014433:T:A
chr14:105014821	['C', 'A']	19959	9409.414311485269	1274.5923722512912	0.0046106704758166	0.0119473975423834	0.3859142093046027	0.699564	0.699564	chr14	105014821	0.1551725476833908	chr14:105014821:C:A
chr14:105015590	['C', 'T']	19959	31253.13173322644	4072.952751040866	-0.0251102823553921	0.0122759909382271	-2.045479055967639	0.0408207	0.0408207	chr14	105015590	1.3891195522037123	chr14:105015590:C:T
chr14:105015651	['A', 'G']	19959	31157.56107826436	4057.376492948263	-0.0253632032951943	0.0122286733307615	-2.074076443876578	0.038085	0.038085	chr14	105015651	1.4192460400705966	chr14:105015651:A:G
chr14:105015939	['C', 'T']	19959	11004.30807397384	1494.204245711666	0.0055955323033791	0.0113404186205253	0.4934149691133627	0.621725	0.621725	chr14	105015939	0.2064016689938297	chr14:105015939:C:T
chr14:105016015	['G', 'A']	19959	8761.877987673499	1163.987827646069	0.0032514113807199	0.012274522045589	0.2648910783363932	0.791096	0.791096	chr14	105016015	0.1017708113942719	chr14:105016015:G:A
chr14:105016036	['A', 'T']	19959	31226.5645355246	4057.524902259993	-0.0266701565743468	0.0122633940960004	-2.174777746321064	0.0296585	0.0296585	chr14	105016036	1.5278508175084509	chr14:105016036:A:T
chr14:105016292	['C', 'T']	19959	20221.05251816588	2563.490665736498	-0.0226751649962935	0.0101331158229586	-2.237728788702716	0.0252497	0.0252497	chr14	105016292	1.5977437775104115	chr14:105016292:C:T
chr14:105017702	['G', 'A']	19959	20233.398695434007	2565.624673656609	-0.0227893355186315	0.0101459602128888	-2.2461487173664736	0.0247054	0.0247054	chr14	105017702	1.6072081101458884	chr14:105017702:G:A
chr14:105017947	['C', 'T']	19959	22627.80228537062	3000.0647760686647	-0.0120445525292532	0.0102398937511731	-1.1762380374184378	0.239514	0.239514	chr14	105017947	0.6206690962575748	chr14:105017947:C:T
chr14:105018444	['A', 'G']	19959	34427.0	4605.147997029935	-0.0136014028895981	0.014622177594233	-0.9301899667093716	0.352284	0.352284	chr14	105018444	0.4531070811148291	chr14:105018444:A:G
chr14:105018699	['C', 'G']	19959	20252.132180451128	2567.2362257291456	-0.0228251112703523	0.0101353824917268	-2.25202268281278	0.0243317	0.0243317	chr14	105018699	1.6138275468510577	chr14:105018699:C:G
chr14:105018757	['G', 'A']	19959	20333.765013843447	2565.6901791806185	-0.0240706819470744	0.0101750053686679	-2.365667739222599	0.0180071	0.0180071	chr14	105018757	1.7445562236273344	chr14:105018757:G:A
chr14:105019820	['G', 'A']	19959	23574.90583341685	3128.755420897537	-0.0132162946139556	0.0103407036286945	-1.2780846534738235	0.201234	0.201234	chr14	105019820	0.6962986400927507	chr14:105019820:G:A
chr14:105019943	['C', 'A']	19959	9495.427239927842	1296.0488630591076	0.0058883290934344	0.0119031049886605	0.4946884950644307	0.620825	0.620825	chr14	105019943	0.2070308027945891	chr14:105019943:C:A
chr14:105020176	['C', 'T']	19959	23575.72483086945	3128.453192099273	-0.0133087011934063	0.0103421669690125	-1.2868387479415335	0.198165	0.198165	chr14	105020176	0.7029730483831876	chr14:105020176:C:T
chr14:105020392	['G', 'A']	19959	23523.53577871317	3118.778816975263	-0.0133624183740572	0.010336098105951	-1.2927913645057063	0.196098	0.196098	chr14	105020392	0.7075268356712937	chr14:105020392:G:A
chr14:105020412	['G', 'A']	19959	9694.971488700709	1325.0504346758876	0.0066817028042877	0.0118278300640191	0.564913662787041	0.572139	0.572139	chr14	105020412	0.2424984474318374	chr14:105020412:G:A
chr14:105020421	['C', 'T']	19959	23522.71420696567	3115.735956539569	-0.0134940211204266	0.0103363612639738	-1.3054904695967189	0.191741	0.191741	chr14	105020421	0.717285011953002	chr14:105020421:C:T
chr14:105020594	['G', 'A']	19959	23516.53472639808	3116.426003809663	-0.0137280030024084	0.0103387395195396	-1.327821730730642	0.184252	0.184252	chr14	105020594	0.7345877893074474	chr14:105020594:G:A
chr14:105021480	['G', 'T']	19959	21683.345577549488	2785.5620249307235	-0.0203793173821305	0.0101855117400466	-2.0008142842744605	0.0454259	0.0454259	chr14	105021480	1.342696459481421	chr14:105021480:G:T
chr14:105021660	['T', 'G']	19959	23572.72422951641	3127.944106823436	-0.0132600101395567	0.0103422336140503	-1.28212247319017	0.199815	0.199815	chr14	105021660	0.6993719126430415	chr14:105021660:T:G
chr14:105022482	['G', 'T']	19959	33324.34820086198	4455.012018708	-0.0150046424617737	0.0135721861324012	-1.1055435222740335	0.268937	0.268937	chr14	105022482	0.5703494440005329	chr14:105022482:G:T
chr14:105023575	['T', 'C']	19959	923.092498872576	153.15969761238927	0.0183329089201629	0.0336032710186937	0.5455691771781447	0.585368	0.585368	chr14	105023575	0.2325710225979486	chr14:105023575:T:C
chr14:105023728	['TGAA', 'T']	19959	21433.8867498872	2742.7758168133846	-0.0217459429546449	0.0101773965142214	-2.136690156884238	0.0326353	0.0326353	chr14	105023728	1.486312390697567	chr14:105023728:TGAA:T
chr14:105024753	['CTG', 'C']	19959	19963.01589537225	2545.430344988356	-0.0229178010842049	0.010162406810504	-2.255154857658005	0.0241344	0.0241344	chr14	105024753	1.6173634936104926	chr14:105024753:CTG:C
chr14:105026017	['TACTG', 'T']	19959	9487.42603728202	1296.3389196362248	0.0061825833315618	0.0119127973251762	0.5189866966422463	0.603776	0.603776	chr14	105026017	0.2191241541064298	chr14:105026017:TACTG:T
chr14:105026698	['AC', 'A']	19959	20990.568528173248	2661.944649869531	-0.0240677393809472	0.0101324432094774	-2.375314510367591	0.0175434	0.0175434	chr14	105026698	1.7558862343369783	chr14:105026698:AC:A
chr14:105026773	['C', 'G']	19959	9506.81053581274	1303.4340972426585	0.0064732435674454	0.0119035576754535	0.5438074686523384	0.58658	0.58658	chr14	105026773	0.231672748784231	chr14:105026773:C:G
chr14:105026838	['C', 'T']	19959	9762.934897007968	1333.3744081473887	0.0062872280720016	0.0118066399099537	0.5325162891349892	0.594374	0.594374	chr14	105026838	0.2259401963933327	chr14:105026838:C:T
chr14:105026895	['AAAT', 'A']	19959	9767.766614836732	1339.6969526167582	0.00706928792714	0.0118091754232202	0.5986267181059741	0.549429	0.549429	chr14	105026895	0.2600884213486815	chr14:105026895:AAAT:A
chr14:105029032	['C', 'T']	19959	9545.34773456295	1305.419880468908	0.0062783973762665	0.0118863089165309	0.5282041229413769	0.597364	0.597364	chr14	105029032	0.2237609535973857	chr14:105029032:C:T
chr14:105029213	['T', 'G']	19959	39109.0	5316.48420707016	0.019270547839793	0.0357302135454466	0.5393348073691778	0.589662	0.589662	chr14	105029213	0.229396858862967	chr14:105029213:T:G
chr14:105029549	['T', 'C']	19959	9761.956401904286	1335.5496351886509	0.0070406318000645	0.0118153835482929	0.5958868598118197	0.551258	0.551258	chr14	105029549	0.2586450948834796	chr14:105029549:T:C
chr14:105029808	['G', 'A']	19959	9764.403007518798	1333.9152507481951	0.0068378353220088	0.0118129564177912	0.5788420002727268	0.562702	0.562702	chr14	105029808	0.2497215412394315	chr14:105029808:G:A
chr14:105029938	['C', 'T']	19959	25355.244397653776	3358.404830323959	-0.0153327277421679	0.0105812997628256	-1.4490401071553771	0.147342	0.147342	chr14	105029938	0.831673439387686	chr14:105029938:C:T
chr14:105031163	['G', 'A']	19959	13810.843724939854	1742.545144684621	-0.015005623789081	0.0106019581804076	-1.4153634200153151	0.156978	0.156978	chr14	105031163	0.8041612084066037	chr14:105031163:G:A
chr14:105031279	['A', 'G']	19959	24761.92511653551	3216.136690320924	-0.0122666846162016	0.0103965195937483	-1.1798837587511346	0.238061	0.238061	chr14	105031279	0.6233117464350949	chr14:105031279:A:G
chr14:105031282	['T', 'C']	19959	13864.38928696698	1750.678215844806	-0.0153728397020023	0.0105972793674417	-1.4506402227379882	0.146896	0.146896	chr14	105031282	0.8329900299522841	chr14:105031282:T:C
chr14:105031573	['G', 'A']	19959	13830.078773301262	1747.9981282961503	-0.0148909793482118	0.0106020264479825	-1.4045408603036849	0.160173	0.160173	chr14	105031573	0.7954106901198483	chr14:105031573:G:A
chr14:105031574	['C', 'T']	19959	10849.718001403227	1448.7472392452191	0.0020475277996989	0.0113699680536612	0.1800821066546084	0.85709	0.85709	chr14	105031574	0.0669735719494605	chr14:105031574:C:T
chr14:105031803	['A', 'G']	19959	24905.982858002106	3236.10468836747	-0.0115174863057123	0.0104111697589437	-1.106262463525609	0.268626	0.268626	chr14	105031803	0.570851954772074	chr14:105031803:A:G
chr14:105032448	['G', 'A']	19959	24928.24486318533	3233.875613755782	-0.0117289670855115	0.0104136362659813	-1.1263085041511405	0.260049	0.260049	chr14	105032448	0.5849448119345901	chr14:105032448:G:A
chr14:105032736	['T', 'C']	19959	24974.759121892544	3240.9877251052408	-0.0117546680628048	0.0104185813709547	-1.1282407502786267	0.259232	0.259232	chr14	105032736	0.5863113895081346	chr14:105032736:T:C
chr14:105033821	['C', 'T']	19959	11551.315008769732	1331.480542610827	-0.0294404726669871	0.0111410218053199	-2.6425289512429617	0.00823537	0.00823537	chr14	105033821	2.084316884005032	chr14:105033821:C:T
chr14:105034078	['T', 'C']	19959	10983.201152593334	1264.95944837179	-0.0294588106410426	0.0113207100691329	-2.602205202778316	0.00926949	0.00926949	chr14	105034078	2.0329441597367075	chr14:105034078:T:C
chr14:105034216	['A', 'G']	19959	34634.73529411765	4629.326882804067	-0.0205893889463207	0.0148796713160061	-1.383726058798938	0.166458	0.166458	chr14	105034216	0.7786953277385255	chr14:105034216:A:G
chr14:105037339	['T', 'C']	19959	35687.15209220746	4788.626054223955	-0.017459446936878	0.0163502433885281	-1.067840185738646	0.285606	0.285606	chr14	105037339	0.544232673158047	chr14:105037339:T:C
chr14:105038666	['T', 'C']	19959	10753.4653331328	1435.5150761789175	0.0030709712185805	0.0114034324730593	0.2693023548686562	0.7877	0.7877	chr14	105038666	0.1036391545306836	chr14:105038666:T:C
chr14:105038933	['C', 'T']	19959	9848.454039695269	1148.8387492289692	-0.0278032770592162	0.0117247184896576	-2.371338559961288	0.0177332	0.0177332	chr14	105038933	1.7512128878089346	chr14:105038933:C:T
chr14:105039912	['A', 'G']	19959	23859.85369411057	3181.485091276244	-0.0133431315327131	0.0103633401121382	-1.2875319528580078	0.197924	0.197924	chr14	105039912	0.7035015406314182	chr14:105039912:A:G
chr14:105041045	['C', 'T']	19959	21507.396419437337	2753.862034383636	-0.0226255113888732	0.0101665245596572	-2.2254912439454086	0.0260594	0.0260594	chr14	105041045	1.5840355878440373	chr14:105041045:C:T
chr14:105041300	['C', 'A']	19959	23919.07123453067	3178.020647798688	-0.01392467941891	0.0104047339863575	-1.3383022994309957	0.180813	0.180813	chr14	105041300	0.742770348057008	chr14:105041300:C:A
chr14:105042240	['A', 'G']	19959	14821.970483588077	2065.581510762728	0.0134611148231663	0.0104712006256267	1.28553690301972	0.19862	0.19862	chr14	105042240	0.7019770224453131	chr14:105042240:A:G
chr14:105042329	['A', 'G']	19959	17168.580577269997	2487.833962166469	0.022279781702753	0.0102006210510876	2.1841593361001856	0.0289621	0.0289621	chr14	105042329	1.53816995126817	chr14:105042329:A:G
chr14:105042661	['G', 'T']	19959	14818.712288263005	2067.6975903748485	0.0137704224008534	0.0104719597007381	1.3149804615732728	0.188532	0.188532	chr14	105042661	0.7246149253312268	chr14:105042661:G:T
chr14:105042905	['A', 'G']	19959	17480.50328238537	2544.934343545271	0.0235935792665036	0.0101745037253239	2.318892390572327	0.0204109	0.0204109	chr14	105042905	1.6901378450430589	chr14:105042905:A:G
chr14:105044138	['T', 'C']	19959	3914.196111834853	611.3963344603889	0.0293007994539079	0.0169604214175464	1.7275985503281623	0.0840757	0.0840757	chr14	105044138	1.0753295081361722	chr14:105044138:T:C
chr14:105044174	['A', 'C']	19959	8482.424992484217	1381.961661445624	0.035504298219927	0.012380417606725	2.8677787250602225	0.00413798	0.00413798	chr14	105044174	2.3832116127303684	chr14:105044174:A:C
chr14:105044277	['G', 'A']	19959	1061.0531616394428	157.7567523646121	0.0202091653373536	0.0315221875449693	0.6411092284925775	0.521459	0.521459	chr14	105044277	0.2827798325370588	chr14:105044277:G:A
chr14:105044944	['T', 'C']	19959	6534.982260974143	1045.818351358498	0.031862951552919	0.013637541336569	2.336414663505266	0.0194795	0.0194795	chr14	105044944	1.7104221947894256	chr14:105044944:T:C
chr14:105044972	['T', 'C']	19959	6534.946766917294	1046.1650398401025	0.0319897424181667	0.0136392143466001	2.3454241281970045	0.0190152	0.0190152	chr14	105044972	1.7208991023618074	chr14:105044972:T:C
chr14:105045526	['T', 'C']	19959	8403.94742381716	1360.27135021115	0.0335380486962044	0.0124364928404085	2.6967449044181446	0.00700797	0.00700797	chr14	105045526	2.154407765981292	chr14:105045526:T:C
chr14:105046031	['G', 'C']	19959	7974.0	1297.137879647764	0.034370856989177	0.0126905873873187	2.708374005093152	0.00676714	0.00676714	chr14	105046031	2.169594838649008	chr14:105046031:G:C
chr14:105048766	['G', 'A']	19959	3924.55066633141	615.2957348143453	0.0305430831290124	0.0168881524395625	1.80855089023602	0.0705359	0.0705359	chr14	105048766	1.1515897879223564	chr14:105048766:G:A
chr14:105049463	['A', 'G']	19959	3936.706148055208	611.1819290611762	0.0285996206775771	0.0168510158946171	1.6972045398588098	0.0896736	0.0896736	chr14	105049463	1.0473353948808315	chr14:105049463:A:G
chr14:105049492	['A', 'G']	19959	8334.472359031055	1340.9235349996195	0.0319603984377673	0.0124762172800976	2.561705821583548	0.0104232	0.0104232	chr14	105049492	1.9819989289261648	chr14:105049492:A:G
chr14:105049889	['C', 'T']	19959	8725.874379916822	1142.1427956897328	0.0007190103480234	0.0122716477927227	0.0585911818989628	0.953278	0.953278	chr14	105049889	0.0207804296242848	chr14:105049889:C:T
chr14:105052119	['A', 'C']	19959	4068.019093916007	702.0885801667429	0.0459193844323745	0.0166835129366544	2.7523810247113825	0.00592171	0.00592171	chr14	105052119	2.2275528648433123	chr14:105052119:A:C
chr14:105054338	['C', 'T']	19959	10729.988819813496	1472.320372834451	0.0067594457834408	0.0114195690510753	0.5919177644277547	0.553912	0.553912	chr14	105054338	0.2565592261562034	chr14:105054338:C:T
chr14:105055003	['A', 'G']	19959	18341.874896523343	2639.0658345840816	0.0211268948270387	0.0103677607575211	2.037749068593485	0.0415882	0.0415882	chr14	105055003	1.3810298761482764	chr14:105055003:A:G
chr14:105055864	['C', 'T']	19959	10913.64040889958	1486.5484569972327	0.0060806195696932	0.0113499669548426	0.5357389668080802	0.592145	0.592145	chr14	105055864	0.2275719334981836	chr14:105055864:C:T
chr14:105057326	['G', 'A']	19959	19593.762107690767	2800.6644748016897	0.018947348573502	0.0099920920645511	1.8962343872632432	0.0579435	0.0579435	chr14	105057326	1.2369952753597675	chr14:105057326:G:A
chr14:105057480	['G', 'A']	19959	11201.634124133772	1525.9709739642583	0.0055600339274329	0.0113177145274414	0.4912682603852457	0.623242	0.623242	chr14	105057480	0.205343287438154	chr14:105057480:G:A
chr14:105057805	['T', 'C']	19959	11573.117824016044	1578.2714981266438	0.0050758879643766	0.0111152262986891	0.4566607847629033	0.64792	0.64792	chr14	105057805	0.18847861404205	chr14:105057805:T:C
chr14:105060779	['C', 'T']	19959	9917.490679494887	1361.549393759425	0.00769609589373	0.0117300103178852	0.6561030796362958	0.511765	0.511765	chr14	105060779	0.2909294191651972	chr14:105060779:C:T
chr14:105060874	['G', 'A']	19959	3033.151969135184	489.92172770221714	0.0327271691521375	0.0189931727152563	1.7231017504436943	0.0848856	0.0848856	chr14	105060874	1.0711659772585258	chr14:105060874:G:A
chr14:105061398	['C', 'T']	19959	774.0	132.7329773389614	0.0408203550782443	0.0366595519515089	1.113498471891827	0.265508	0.265508	chr14	105061398	0.5759223886935783	chr14:105061398:C:T
chr14:105061875	['T', 'C']	19959	16014.407095610342	2234.1119051329656	0.0102346144224263	0.0102431231644412	0.9991693215166666	0.317725	0.317725	chr14	105061875	0.4979486116289939	chr14:105061875:T:C
chr14:105062603	['C', 'T']	19959	9149.2250405844	1218.516293504813	0.0032167023149242	0.0121803860840911	0.2640886990540913	0.791714	0.791714	chr14	105062603	0.101431675296503	chr14:105062603:C:T
chr14:105063193	['A', 'T']	19959	11662.891864730427	1609.824395224602	0.0073388829130108	0.0111167242397777	0.6601659584890041	0.509155	0.509155	chr14	105063193	0.2931499870201367	chr14:105063193:A:T
chr14:105063997	['G', 'A']	19959	11120.22861438236	1519.6760110211455	0.0063915154219111	0.0112760811931015	0.5668206278810187	0.570842	0.570842	chr14	105063997	0.2434840809372065	chr14:105063997:G:A
chr14:105065087	['C', 'A']	19959	11628.0	1608.4006687923263	0.0075575856363744	0.0111053223757213	0.6805372577834351	0.496172	0.496172	chr14	105065087	0.3043677474975069	chr14:105065087:C:A
chr14:105065608	['A', 'G']	19959	11627.330243046856	1612.0196385378624	0.0080677400956707	0.0111069254948628	0.7263702362460472	0.46762	0.46762	chr14	105065608	0.3301069224377239	chr14:105065608:A:G
chr14:105065665	['T', 'C']	19959	11647.75075165364	1627.136500556928	0.0092768779816448	0.0110984730870196	0.835869755137287	0.403238	0.403238	chr14	105065665	0.3944385479596515	chr14:105065665:T:C
chr14:105066475	['A', 'G']	19959	19035.907501127425	2708.441890287593	0.0179741624023276	0.0100605990878591	1.7865896697959458	0.074019	0.074019	chr14	105066475	1.1306567865391448	chr14:105066475:A:G
chr14:105067311	['T', 'C']	19959	11618.328438987724	1605.9768158138843	0.0072545439046719	0.0111168170477855	0.6525738323738134	0.514039	0.514039	chr14	105067311	0.28900392994975	chr14:105067311:T:C
chr14:105067350	['A', 'T']	19959	11152.117502630656	1531.9366118522355	0.0069917807783028	0.0112755536382085	0.6200831464816416	0.53521	0.53521	chr14	105067350	0.2714757806956772	chr14:105067350:A:T
chr14:105067541	['G', 'A']	19959	11604.744287432351	1604.0932528941178	0.0073279843947829	0.0111187004413671	0.6590684256155602	0.509859	0.509859	chr14	105067541	0.2925499101538661	chr14:105067541:G:A
chr14:105067561	['G', 'A']	19959	2830.141797775328	470.3990957803135	0.0387588336783351	0.019641218387577	1.97334161830052	0.0484704	0.0484704	chr14	105067561	1.3145233962649454	chr14:105067561:G:A
chr14:105067672	['G', 'A']	19959	11147.558522898084	1534.6115008923764	0.0073712549402038	0.0112767257741823	0.6536697874732499	0.513332	0.513332	chr14	105067672	0.2896016619222797	chr14:105067672:G:A
chr14:105068766	['A', 'G']	19959	14661.345731615622	2073.781992868743	0.0130882898429548	0.0104141041075408	1.2567850011675643	0.208846	0.208846	chr14	105068766	0.6801738383043592	chr14:105068766:A:G
chr14:105069825	['T', 'C']	19959	19972.01369244659	2905.029255757396	0.0248369561397713	0.0100393426589293	2.4739623881331	0.0133706	0.0133706	chr14	105069825	1.8738491035201832	chr14:105069825:T:C
chr14:105070994	['T', 'C']	19959	14759.092057761733	2066.6712689395927	0.0111873397935647	0.0104146127701114	1.0741964238623367	0.282748	0.282748	chr14	105070994	0.5486004583460464	chr14:105070994:T:C
chr14:105071962	['C', 'T']	19959	14427.16852074564	2025.5966575135733	0.0109183682669361	0.0104515755914517	1.0446624216033282	0.296192	0.296192	chr14	105071962	0.5284266757364009	chr14:105071962:C:T
chr14:105072189	['C', 'T']	19959	8860.88790900436	1199.9780874016244	0.0054460081909525	0.012230764923924	0.4452712667463573	0.656129	0.656129	chr14	105072189	0.1830107665992918	chr14:105072189:C:T
chr14:105072506	['A', 'G']	19959	38353.0	5207.451365063287	0.0074047917051385	0.0261916018813494	0.2827162591537182	0.777397	0.777397	chr14	105072506	0.1093571396578777	chr14:105072506:A:G
chr14:105072657	['G', 'A']	19959	10823.16908043097	1470.038794742955	0.0049629128230194	0.0113867396090946	0.4358502076446443	0.66295	0.66295	chr14	105072657	0.178519225053661	chr14:105072657:G:A
chr14:105073522	['T', 'C']	19959	19010.0	2669.207270183141	0.0158909278441779	0.0101058537120081	1.5724478403339328	0.115863	0.115863	chr14	105073522	0.9360552306567612	chr14:105073522:T:C
chr14:105074340	['C', 'T']	19959	2906.0	484.1034284455291	0.040225557074	0.0193648355678192	2.077247541458474	0.0377915	0.0377915	chr14	105074340	1.4226058699566466	chr14:105074340:C:T
chr14:105074415	['G', 'A']	19959	2907.1456558773425	485.0582983342817	0.0398052896934321	0.0193552872734844	2.05655897176804	0.0397416	0.0397416	chr14	105074415	1.40075465214359	chr14:105074415:G:A
chr14:105074684	['T', 'C']	19959	12359.146080938764	1607.553696599624	-0.0022923053286919	0.010931322082661	-0.2097006484081168	0.833903	0.833903	chr14	105074684	0.0788844637684253	chr14:105074684:T:C
chr14:105074860	['G', 'A']	19959	18013.61012277625	2290.739366935469	-0.0216334012884183	0.0100940750258802	-2.1431781746175176	0.0321109	0.0321109	chr14	105074860	1.4933475219154002	chr14:105074860:G:A
chr14:105075961	['G', 'A']	19959	9125.457210141296	1235.3055578641297	0.005170561540488	0.0121114733633077	0.4269143303532786	0.669446	0.669446	chr14	105075961	0.1742844490445877	chr14:105075961:G:A
chr14:105076883	['C', 'T']	19959	14039.135950599915	1855.1335865607336	0.0011632296530935	0.0105930451330359	0.1098106954595907	0.912561	0.912561	chr14	105076883	0.0397380955531855	chr14:105076883:C:T
chr14:105076911	['C', 'T']	19959	11588.128352970672	1548.4115923732295	0.00301494397887	0.0111237600353681	0.2710364093871157	0.786366	0.786366	chr14	105076911	0.1043752723015542	chr14:105076911:C:T
chr14:105077042	['C', 'G']	19959	11668.0	1578.4323830626172	0.0049865395684592	0.0110880347641286	0.4497225770423626	0.652915	0.652915	chr14	105077042	0.1851433538455333	chr14:105077042:C:G
chr14:105077448	['A', 'T']	19959	5460.745561239844	696.5851233284276	-0.0119883380581976	0.0147113081259762	-0.8149063261770326	0.415136	0.415136	chr14	105077448	0.3818096035922736	chr14:105077448:A:T
chr14:105078768	['C', 'G']	19959	11187.694947569116	1353.645713666011	-0.0190192862452011	0.0111500138601704	-1.7057634621550437	0.0880677	0.0880677	chr14	105078768	1.055183345661459	chr14:105078768:C:G
chr14:105080374	['G', 'T']	19959	13734.193082706768	1875.9907188143693	0.0066410002157761	0.0105939888232458	0.6268649445055211	0.530755	0.530755	chr14	105080374	0.2751059058530964	chr14:105080374:G:T
chr14:105081839	['A', 'G']	19959	36274.63491506739	4827.37198247479	-0.03484846257398	0.0174119723880539	-2.001408099974302	0.045362	0.045362	chr14	105081839	1.3433078057506087	chr14:105081839:A:G
chr14:105085746	['T', 'C']	19959	14548.45783434384	1920.6608368977525	0.000213675270116	0.0104917817685626	0.020365965936908	0.983752	0.983752	chr14	105085746	0.0071143716970916	chr14:105085746:T:C
chr14:105087055	['G', 'A']	19959	20494.13405833417	2676.732277805936	-0.0181884764804439	0.0100647984401297	-1.8071376777824009	0.0707559	0.0707559	chr14	105087055	1.1502373405300377	chr14:105087055:G:A
chr14:105087325	['T', 'C']	19959	35140.521270732075	4625.258373084074	-0.0387175375532181	0.0154670103773114	-2.503233437407717	0.0123144	0.0123144	chr14	105087325	1.9095867436330087	chr14:105087325:T:C
chr14:105087426	['C', 'T']	19959	20487.0	2680.364596934897	-0.0177158129142895	0.0100595803045275	-1.7610886714941838	0.0782387	0.0782387	chr14	105087426	1.1065783743185755	chr14:105087426:C:T
chr14:105088190	['G', 'A']	19959	36056.806543741855	4783.985926539926	-0.0369219516226618	0.0169960747572113	-2.172381102701138	0.0298387	0.0298387	chr14	105088190	1.525220101947527	chr14:105088190:G:A
chr14:105088289	['C', 'G']	19959	20485.10543723377	2672.7143092850647	-0.0184745357353914	0.0100620132673675	-1.836067518943436	0.0663625	0.0663625	chr14	105088289	1.1780772616507866	chr14:105088289:C:G
chr14:105088924	['T', 'G']	19959	35171.762200621306	4620.281115011122	-0.0412393605223	0.0155035932557606	-2.659987258565154	0.00782061	0.00782061	chr14	105088924	2.106759371070337	chr14:105088924:T:G
chr14:105089059	['G', 'A']	19959	20461.075466025253	2666.366870756176	-0.0187671773251923	0.0100573613600868	-1.8660140222932544	0.0620541	0.0620541	chr14	105089059	1.207229518781675	chr14:105089059:G:A
chr14:105090373	['T', 'C']	19959	20813.12838244137	2754.909608686051	-0.0158662593208081	0.0100849541194007	-1.5732604365830234	0.115674	0.115674	chr14	105090373	0.9367642462811376	chr14:105090373:T:C
chr14:105090603	['C', 'T']	19959	12712.0	1632.115704568983	-0.0199006432062758	0.0107981323425372	-1.842970855976722	0.0653481	0.0653481	chr14	105090603	1.184767035038468	chr14:105090603:C:T
chr14:105091325	['T', 'G']	19959	14954.0	2001.6809975625024	0.0023379797389217	0.010425634591875	0.2242529908677028	0.822563	0.822563	chr14	105091325	0.0848308295426537	chr14:105091325:T:G
chr14:105092023	['A', 'G']	19959	20798.252292888283	2684.7338018792498	-0.021253611846473	0.0100839616329858	-2.107664886085052	0.0350724	0.0350724	chr14	105092023	1.4550345143838728	chr14:105092023:A:G
chr14:105092602	['A', 'G']	19959	31464.0	4132.904119114037	-0.0214009427118538	0.0123483104886665	-1.7331069486385189	0.0830921	0.0830921	chr14	105092602	1.0804402648981983	chr14:105092602:A:G
chr14:105092760	['G', 'A']	19959	21346.62571428572	2699.5295551049344	-0.0258388983350342	0.0101142744012509	-2.5546961956893868	0.0106354	0.0106354	chr14	105092760	1.9732461715322032	chr14:105092760:G:A
chr14:105093152	['G', 'C']	19959	12544.628519891772	1589.7511302509731	-0.0158140636743171	0.0108497149972899	-1.4575556757267023	0.144979	0.144979	chr14	105093152	0.8386949001416517	chr14:105093152:G:C
chr14:105093754	['A', 'G']	19959	35247.7660086181	4695.019270985482	-0.0190014967127707	0.0157276873483279	-1.208155801417993	0.227002	0.227002	chr14	105093754	0.643970316440633	chr14:105093754:A:G
chr14:105094341	['A', 'G']	19959	14595.38761088558	1977.0402868991844	0.0056777009611967	0.0104970604551427	0.5408848491879572	0.588593	0.588593	chr14	105094341	0.2301849071692155	chr14:105094341:A:G
chr14:105094775	['G', 'A']	19959	10104.50626315262	1349.388978935979	-0.0013736766343438	0.0115888307255943	-0.1185345326780913	0.905645	0.905645	chr14	105094775	0.043042006246195	chr14:105094775:G:A
chr14:105096264	['G', 'A']	19959	13703.552436334468	1812.5365705071256	-0.0056863399085547	0.0106451621989554	-0.5341712791480705	0.593229	0.593229	chr14	105096264	0.2267776266387194	chr14:105096264:G:A
chr14:105096360	['C', 'G']	19959	12922.2948840006	1696.6488389799547	0.0002325692350498	0.0108706521781284	0.0213942301932657	0.982931	0.982931	chr14	105096360	0.0074769677945355	chr14:105096360:C:G
chr14:105096395	['A', 'G']	19959	12926.295284862455	1695.382317523345	4.664578906235467e-06	0.0108687545075523	0.0004291732693929	0.999658	0.999658	chr14	105096395	0.0001485541170131	chr14:105096395:A:G
chr14:105096398	['T', 'C']	19959	12926.82902255639	1695.7907731463845	6.625134949043864e-05	0.0108697501333832	0.0060950204629789	0.995137	0.995137	chr14	105096398	0.0021171260399232	chr14:105096398:T:C
chr14:105096428	['A', 'G']	19959	12923.590027562015	1694.1485878825338	-0.000123225009687	0.0108697272529137	-0.0113365318944911	0.990955	0.990955	chr14	105096428	0.0039460667008151	chr14:105096428:A:G
chr14:105096723	['C', 'A']	19959	3907.1957610983054	545.4271558146896	0.0146326980829099	0.017367758050601	0.8425208389175822	0.399507	0.399507	chr14	105096723	0.3984756067511417	chr14:105096723:C:A
chr14:105096925	['T', 'A']	19959	36257.81661489127	4839.963535326782	-0.0259694149608736	0.0175032529016012	-1.4836907806147217	0.137907	0.137907	chr14	105096925	0.8604136889784866	chr14:105096925:T:A
chr14:105096974	['T', 'C']	19959	6808.046609532402	899.4486763933804	0.0054037887674213	0.0136098672482751	0.397049336987926	0.691335	0.691335	chr14	105096974	0.1603114556705978	chr14:105096974:T:C
chr14:105097032	['T', 'C']	19959	14086.35187969925	1891.49149492067	0.0037062236816478	0.0105999779389943	0.3496444712411813	0.726609	0.726609	chr14	105097032	0.1386992271364886	chr14:105097032:T:C
chr14:105097323	['G', 'C']	19959	1745.0	279.1581843692629	0.0157855522669736	0.0245368499422821	0.6433406204996105	0.520011	0.520011	chr14	105097323	0.283987469463714	chr14:105097323:G:C
chr14:105097810	['G', 'A']	19959	11900.192463797164	1527.0394585872498	-0.0040027593493107	0.0111233371148896	-0.3598523813462973	0.718961	0.718961	chr14	105097810	0.1432946672585254	chr14:105097810:G:A
chr14:105098258	['T', 'A']	19959	11852.187653454928	1516.352505721533	-0.0043631583871906	0.0111380806904813	-0.3917334151582688	0.695259	0.695259	chr14	105098258	0.1578533805651497	chr14:105098258:T:A
chr14:105098397	['G', 'A']	19959	11896.172213311953	1525.6110131102832	-0.0039483713920944	0.0111296643178259	-0.3547610493310665	0.722772	0.722772	chr14	105098397	0.140998680240924	chr14:105098397:G:A
chr14:105098703	['T', 'TTC']	19959	11932.468790833242	1535.4333338257268	-0.0034174075668209	0.0111379721226571	-0.3068249344841813	0.75898	0.75898	chr14	105098703	0.1197696681151634	chr14:105098703:T:TTC
chr14:105099433	['C', 'T']	19959	14066.800481492624	1891.22222243928	0.0041383231090468	0.0106025735647989	0.3903130767030283	0.696309	0.696309	chr14	105099433	0.1571979914033703	chr14:105099433:C:T
chr14:105100109	['G', 'A']	19959	11883.78622970535	1523.1785482529615	-0.0041007181695252	0.0111320961567838	-0.3683689137940407	0.712602	0.712602	chr14	105100109	0.1471529630855576	chr14:105100109:G:A
chr14:105100813	['C', 'G']	19959	11892.19166207346	1522.6398707053306	-0.0043389910736127	0.0111285358754439	-0.3898977477519826	0.696616	0.696616	chr14	105100813	0.1570065548104408	chr14:105100813:C:G
chr14:105101154	['C', 'T']	19959	11890.595751077262	1525.454905257119	-0.0039884722833645	0.01112964720226	-0.3583646642954308	0.720074	0.720074	chr14	105101154	0.1426228700406085	chr14:105101154:C:T
chr14:105101169	['G', 'A']	19959	11891.0	1524.9166455404936	-0.0040372383184601	0.0111281282470675	-0.3627958115529531	0.716761	0.716761	chr14	105101169	0.1446256332923352	chr14:105101169:G:A
chr14:105101460	['T', 'TTA']	19959	9796.499921634184	1313.7624536366473	0.005083504436501	0.0120720974028448	0.421095379441115	0.67369	0.67369	chr14	105101460	0.1715398991027935	chr14:105101460:T:TTA
chr14:105102450	['T', 'C']	19959	11879.571192301908	1521.1865731124465	-0.004390049401574	0.0111237677016129	-0.3946548974532736	0.693102	0.693102	chr14	105102450	0.1592028479604222	chr14:105102450:T:C
chr14:105102833	['T', 'C']	19959	12974.650065136788	1708.2887274460538	-0.0002018409218826	0.0108092285867287	-0.0186730181773031	0.985102	0.985102	chr14	105102833	0.006518799204207	chr14:105102833:T:C
chr14:105103028	['C', 'T']	19959	11864.783373421527	1522.8942624617302	-0.0039993296585039	0.0111291106434695	-0.3593575251990843	0.719331	0.719331	chr14	105103028	0.1430712231152653	chr14:105103028:C:T
chr14:105103661	['A', 'G']	19959	11865.783523752254	1522.7609532920717	-0.0040209364915054	0.0111292530940826	-0.3612943705668245	0.717883	0.717883	chr14	105103661	0.1439463309594328	chr14:105103661:A:G
chr14:105103712	['A', 'G']	19959	11864.188856040488	1521.8357309145592	-0.0041247512637495	0.0111287735999029	-0.3706384379843558	0.710911	0.710911	chr14	105103712	0.148184765835989	chr14:105103712:A:G
chr14:105103765	['G', 'T']	19959	11864.97233637366	1521.6450013513618	-0.0041524056811333	0.0111295205770906	-0.3730983425899574	0.709079	0.709079	chr14	105103765	0.1493053764491403	chr14:105103765:G:T
chr14:105104278	['A', 'G']	19959	11863.56638099534	1521.8614537744916	-0.0040854886443681	0.0111309177766981	-0.3670396930719276	0.713593	0.713593	chr14	105104278	0.1465494188285196	chr14:105104278:A:G
chr14:105104484	['G', 'A']	19959	11864.783373421527	1521.52104748336	-0.0041923861667378	0.0111293641290804	-0.3766959296248853	0.706404	0.706404	chr14	105104484	0.1509468502387986	chr14:105104484:G:A
chr14:105104587	['T', 'G']	19959	6778.679260409881	899.110332599372	0.0061515516796694	0.013629721789572	0.4513336203513687	0.651754	0.651754	chr14	105104587	0.1859162947624769	chr14:105104587:T:G
chr14:105104680	['A', 'G']	19959	11865.972586949983	1518.358224216532	-0.0045168339449893	0.0111297836745642	-0.4058330401615973	0.68487	0.68487	chr14	105104680	0.1643918571801008	chr14:105104680:A:G
chr14:105105557	['C', 'T']	19959	14037.109891761876	1878.8536129155448	0.0031742990460405	0.0105982471543726	0.2995117022470003	0.764553	0.764553	chr14	105105557	0.1165924032409163	chr14:105105557:C:T
chr14:105105622	['G', 'A']	19959	14035.735512332065	1876.3436138443303	0.0029662639788969	0.0105985683870372	0.2798740236016103	0.779577	0.779577	chr14	105105622	0.1081409824333702	chr14:105105622:G:A
chr14:105106202	['G', 'A']	19959	22025.242292073992	2910.5877398260013	-0.0136188919707219	0.0101627500218875	-1.3400794018735906	0.180235	0.180235	chr14	105106202	0.7441608691233803	chr14:105106202:G:A
chr14:105106412	['T', 'C']	19959	14044.74047523561	1882.6134833697893	0.00335858617219	0.0105985769557447	0.3168902944436882	0.75133	0.75133	chr14	105106412	0.1241692697861731	chr14:105106412:T:C
chr14:105107636	['T', 'C']	19959	12001.810585935542	1508.886824027618	-0.0076275443467453	0.0110944884182864	-0.6875075315931938	0.491771	0.491771	chr14	105107636	0.3082370854210537	chr14:105107636:T:C
chr14:105107956	['G', 'A']	19959	11889.423385882115	1525.835375847514	-0.0039609846673208	0.011132950117552	-0.3557893124012171	0.722002	0.722002	chr14	105107956	0.1414615994002213	chr14:105107956:G:A
chr14:105108228	['T', 'C']	19959	11882.739647047025	1528.184863488343	-0.0034593787759532	0.0111263176032139	-0.310918571563512	0.755866	0.755866	chr14	105108228	0.1215551894441886	chr14:105108228:T:C
chr14:105108871	['C', 'T']	19959	13849.939194947116	1812.004874748526	-0.0078349831637962	0.0105959632111431	-0.7394309519267327	0.459654	0.459654	chr14	105108871	0.3375689562143704	chr14:105108871:C:T
chr14:105109356	['C', 'G']	19959	11323.105864661657	1449.549670832117	-0.0043542208025659	0.0112650548787996	-0.3865245974753669	0.699112	0.699112	chr14	105109356	0.1554532433021814	chr14:105109356:C:G
chr14:105109364	['G', 'A']	19959	1562.4697038039392	227.9786624133089	0.000885448093589	0.0259554927663783	0.0341140929805812	0.972787	0.972787	chr14	105109364	0.0119822417987139	chr14:105109364:G:A
chr14:105109798	['TA', 'T']	19959	33997.10040644288	4456.498479541039	-0.029431273587058	0.014163368362519	-2.077985464597734	0.0377235	0.0377235	chr14	105109798	1.42338802006594	chr14:105109798:TA:T
chr14:105113403	['T', 'C']	19959	1493.8588697491682	197.2098102027484	-0.0111830173808855	0.0266108913521399	-0.4202421193977126	0.674313	0.674313	chr14	105113403	0.1711384675310689	chr14:105113403:T:C
chr14:105113405	['G', 'A']	19959	9235.238973536489	1122.6977047096482	-0.0206670813946205	0.0119943010683214	-1.7230750901530332	0.0848904	0.0848904	chr14	105113405	1.0711414200359066	chr14:105113405:G:A
chr14:105113470	['A', 'G']	19959	1500.7607290128828	205.1721893304185	-0.0063632426950095	0.0266913582252378	-0.2384008577350251	0.811573	0.811573	chr14	105113470	0.0906724098226035	chr14:105113470:A:G
chr14:105113565	['C', 'T']	19959	4041.847642928788	601.3140092809517	0.0128321127027352	0.0168320266815485	0.7623629017177069	0.445852	0.445852	chr14	105113565	0.3508092808623877	chr14:105113565:C:T
chr14:105113626	['A', 'AT']	19959	2915.995744680839	440.221438255088	0.0184073393507682	0.0195931794009869	0.9394768952016562	0.347497	0.347497	chr14	105113626	0.4590489403949311	chr14:105113626:A:AT
chr14:105113846	['A', 'G']	19959	33937.80150338261	4454.268023804112	-0.028643030790775	0.0140844809993018	-2.033658946481229	0.0419992	0.0419992	chr14	105113846	1.37675898195673	chr14:105113846:A:G
chr14:105113886	['C', 'T']	19959	20143.1660899654	2675.4860994393703	-0.0030475889187098	0.0100359070581112	-0.3036685075961063	0.761384	0.761384	chr14	105113886	0.1183962538477894	chr14:105113886:C:T
chr14:105113904	['TA', 'T']	19959	20148.180090270813	2674.8664451907284	-0.0032200895134121	0.0100353957254161	-0.3208731973824216	0.74831	0.74831	chr14	105113904	0.1259184510674895	chr14:105113904:TA:T
chr14:105114000	['G', 'A']	19959	4670.638081395349	496.3535600619708	-0.0301176533537515	0.0157708701865106	-1.9097014303948965	0.056186	0.056186	chr14	105114000	1.2503718851459409	chr14:105114000:G:A
chr14:105114187	['C', 'T']	19959	1453.218430547204	197.8379877443973	-0.0097043820967603	0.0268667252948273	-0.3612045007445953	0.71795	0.71795	chr14	105114187	0.1439058001591119	chr14:105114187:C:T
chr14:105114461	['G', 'A']	19959	2889.434305472038	437.0379073628953	0.0183236503057339	0.019563250597173	0.936636282131036	0.348957	0.348957	chr14	105114461	0.4572280853997347	chr14:105114461:G:A
chr14:105114870	['C', 'T']	19959	9228.311817179514	1116.1119080023605	-0.021335823611876	0.01199403093924	-1.7788701496569406	0.0752763	0.0752763	chr14	105114870	1.1233417356099376	chr14:105114870:C:T
chr14:105114958	['G', 'A']	19959	2889.1447539833653	437.2496675480712	0.0181527301066904	0.0195629501105191	0.9279137351032536	0.353464	0.353464	chr14	105114958	0.4516548121287699	chr14:105114958:G:A
chr14:105115114	['A', 'C']	19959	2897.5807065898275	437.8752228558192	0.0182180928690381	0.0195346148979152	0.932605683001327	0.351035	0.351035	chr14	105115114	0.4546495799755807	chr14:105115114:A:C
chr14:105115636	['A', 'G']	19959	2902.29082527434	441.1182690258309	0.0190937534572181	0.0195287042048857	0.9777276186323308	0.328221	0.328221	chr14	105115636	0.4838336356767305	chr14:105115636:A:G
chr14:105115843	['G', 'A']	19959	2883.433403487673	440.9980420813124	0.019988744825505	0.0195859120622244	1.020567475336396	0.307472	0.307472	chr14	105115843	0.5121944272029192	chr14:105115843:G:A
chr14:105116187	['G', 'A']	19959	28597.761078804888	3683.799728384769	-0.0220177158815189	0.0112026483499932	-1.965402750639075	0.0493815	0.0493815	chr14	105116187	1.3064357221839824	chr14:105116187:G:A
chr14:105116526	['C', 'T']	19959	2887.57870207968	439.6003631307172	0.0193228591253828	0.0195753488037967	0.9871016511151576	0.323605	0.323605	chr14	105116526	0.4899847767518735	chr14:105116526:C:T
chr14:105116927	['T', 'C']	19959	12511.641804511277	1600.1476902682298	-0.0127859658803301	0.0108496253780149	-1.1784707245504369	0.238623	0.238623	chr14	105116927	0.6222876985882351	chr14:105116927:T:C
chr14:105117588	['T', 'TC']	19959	32991.61187672263	4322.288923165564	-0.0248244818644197	0.0132826886976747	-1.868935004760412	0.0616465	0.0616465	chr14	105117588	1.2100915755781598	chr14:105117588:T:TC
chr14:105117893	['C', 'T']	19959	1362.0	160.4887978262689	-0.0245972397132201	0.0277754847311126	-0.8855737335041919	0.375858	0.375858	chr14	105117893	0.4249762015203743	chr14:105117893:C:T
chr14:105118094	['A', 'G']	19959	10837.25785596151	1348.370287200893	-0.0161971572875718	0.0113663151064217	-1.4250139236788129	0.154169	0.154169	chr14	105118094	0.8120029445886809	chr14:105118094:A:G
chr14:105118468	['C', 'T']	19959	1346.0	177.56526103114572	-0.0030801788077845	0.0279108595177577	-0.1103577195759553	0.912127	0.912127	chr14	105118468	0.0399446884706599	chr14:105118468:C:T
chr14:105118798	['A', 'G']	19959	3479.442528735625	516.1119105017848	0.0086192759004849	0.0179037525677201	0.4814228675180193	0.630221	0.630221	chr14	105118798	0.2005071295146555	chr14:105118798:A:G
chr14:105119010	['G', 'A']	19959	39301.0	5332.0726572305175	0.0117789830901907	0.0409864004390631	0.2873875959832886	0.773819	0.773819	chr14	105119010	0.111360611014551	chr14:105119010:G:A
chr14:105119271	['G', 'A']	19959	1504.5276663993584	223.08594744414856	0.0201550929293834	0.0265860795498823	0.7581069969931916	0.448396	0.448396	chr14	105119271	0.3483382702645666	chr14:105119271:G:A
chr14:105120102	['C', 'T']	19959	3350.167852490229	435.8274038954151	-0.0097058210767291	0.0181867930800419	-0.533674135622089	0.593573	0.593573	chr14	105120102	0.2265258621388978	chr14:105120102:C:T
chr14:105120600	['G', 'T']	19959	36984.85304138692	4954.2011863060925	-0.022948515721178	0.0193427926342713	-1.1864117118496134	0.235474	0.235474	chr14	105120600	0.6280570387681805	chr14:105120600:G:T
chr14:105121176	['C', 'T']	19959	6326.633963020494	844.5492783894136	-0.0070744579521689	0.0138334654536337	-0.5114017146231873	0.609075	0.609075	chr14	105121176	0.215329226118131	chr14:105121176:C:T
chr14:105121307	['C', 'T']	19959	7748.388215252029	1040.8022298658443	-0.0068261674254033	0.0127748966556029	-0.5343422815408465	0.593111	0.593111	chr14	105121307	0.2268640213468698	chr14:105121307:C:T
chr14:105121327	['G', 'A']	19959	6324.584394106445	845.5612901813123	-0.0068140841058322	0.0138351211778315	-0.492520738940163	0.622357	0.622357	chr14	105121327	0.205960421333026	chr14:105121327:G:A
chr14:105122591	['A', 'G']	19959	36977.0	4959.389780795059	-0.0210843796009474	0.0193293190506849	-1.0907978468181123	0.275375	0.275375	chr14	105122591	0.5600754898411759	chr14:105122591:A:G
chr14:105122695	['G', 'A']	19959	3394.5102224894767	444.4255034407452	-0.0089306845423538	0.0180908928503769	-0.4936563726409853	0.621554	0.621554	chr14	105122695	0.2065211343059177	chr14:105122695:G:A
chr14:105123299	['T', 'C']	19959	6376.597424075373	827.2371488912876	-0.0112547467645128	0.0137939975168147	-0.8159162527609134	0.414558	0.414558	chr14	105123299	0.3824146995701836	chr14:105123299:T:C
chr14:105123936	['T', 'C']	19959	5611.68696436626	844.3515966965346	0.012807113680314	0.0145206761933331	0.8819915484510382	0.377792	0.377792	chr14	105123936	0.422747242794918	chr14:105123936:T:C
chr14:105124130	['T', 'C']	19959	5614.125131545978	843.1210213041601	0.0123067108454151	0.0145125524023471	0.8480045759162806	0.396446	0.396446	chr14	105124130	0.4018159596683061	chr14:105124130:T:C
chr14:105124527	['G', 'A']	19959	2840.1422988275376	363.93667890062	-0.0093824556392368	0.0196502633115118	-0.4774722603203115	0.633031	0.633031	chr14	105124527	0.1985750217373307	chr14:105124527:G:A
chr14:105124547	['T', 'C']	19959	5613.5625093952	843.6319448929511	0.0125711006246198	0.0145122973597037	0.8662378059814323	0.38637	0.38637	chr14	105124547	0.4129966020812363	chr14:105124547:T:C
chr14:105125040	['G', 'A']	19959	30886.18992733651	4045.688117661373	-0.0165695598927516	0.0120640114491218	-1.3734701730540697	0.169622	0.169622	chr14	105125040	0.7705178203637013	chr14:105125040:G:A
chr14:105125329	['A', 'G']	19959	5494.275278083976	817.4243816051248	0.010498526421169	0.0146348707397864	0.7173637955426342	0.473158	0.473158	chr14	105125329	0.3249938126023736	chr14:105125329:A:G
chr14:105125854	['G', 'A']	19959	24433.793594306047	3180.1900694391734	-0.0080780670266916	0.0103380567722968	-0.7813912425339613	0.434582	0.434582	chr14	105125854	0.3619282657342352	chr14:105125854:G:A
chr14:105125922	['A', 'G']	19959	36383.46873120866	4864.267179475492	-0.0205212536668088	0.0177633146793415	-1.1552603800165062	0.247998	0.247998	chr14	105125922	0.6055518215627603	chr14:105125922:A:G
chr14:105125938	['T', 'G']	19959	920.322774659182	121.12474893948692	-0.0059560420888709	0.0337292705985173	-0.1765837797017991	0.859837	0.859837	chr14	105125938	0.0655838705122291	chr14:105125938:T:G
chr14:105125957	['C', 'T']	19959	2808.0	349.3117949053751	-0.0129687516816524	0.0197363782217655	-0.6570988626145365	0.511125	0.511125	chr14	105125957	0.2914728764376075	chr14:105125957:C:T
chr14:105127458	['TTTTTC', 'T']	19959	996.7909407665712	135.38069816170923	-0.0005879319496966	0.0340965885479121	-0.0172431311968482	0.986243	0.986243	chr14	105127458	0.0060160662384542	chr14:105127458:TTTTTC:T
chr14:105127800	['T', 'C']	19959	29994.519647153167	4012.226885796672	-0.0034720495051779	0.0116820720664705	-0.2972117861816022	0.766308	0.766308	chr14	105127800	0.1155966405300687	chr14:105127800:T:C
chr14:105128355	['C', 'T']	19959	29988.00992232524	4014.181432642735	-0.0031727363718131	0.0116782973769008	-0.2716779911846338	0.785872	0.785872	chr14	105128355	0.104648184521104	chr14:105128355:C:T
chr14:105128764	['A', 'G']	19959	38901.9490930955	5267.465182345178	-0.0086444245753369	0.0321007154332041	-0.2692907138884315	0.787709	0.787709	chr14	105128764	0.1036341924537408	chr14:105128764:A:G
chr14:105128879	['T', 'A']	19959	24557.063139931743	3180.723581932873	-0.0104243321993819	0.0103820362261415	-1.004073957393241	0.315355	0.315355	chr14	105128879	0.501200278813059	chr14:105128879:T:A
chr14:105129314	['T', 'C']	19959	36370.64453575187	4857.416966302364	-0.0216515822295161	0.0177341318509036	-1.2208989090386697	0.222139	0.222139	chr14	105129314	0.653375187521377	chr14:105129314:T:C
chr14:105129481	['T', 'C']	19959	29999.51528515586	4015.779286024871	-0.0031656254529085	0.0116835340543034	-0.270947594982404	0.786434	0.786434	chr14	105129481	0.1043377188620987	chr14:105129481:T:C
chr14:105129673	['C', 'A']	19959	36454.8264856198	4868.864992239462	-0.0221651632621365	0.0179361199644282	-1.235783620208578	0.216554	0.216554	chr14	105129673	0.6644337899443735	chr14:105129673:C:A
chr14:105129717	['G', 'A']	19959	29970.50160336707	4014.539830077076	-0.002746613914086	0.0116721420344515	-0.2353136130437038	0.813968	0.813968	chr14	105129717	0.0893926684481403	chr14:105129717:G:A
chr14:105130655	['G', 'A']	19959	29420.370201463364	4028.076806274688	0.0073365967552051	0.0114434717364059	0.6411163433789671	0.521454	0.521454	chr14	105130655	0.2827839967816498	chr14:105130655:G:A
chr14:105130806	['C', 'T']	19959	23944.59751390908	3201.473216270831	-0.0013371840116715	0.0102985784826492	-0.1298416100750562	0.896693	0.896693	chr14	105130806	0.0473562205312758	chr14:105130806:C:T
chr14:105130901	['C', 'T']	19959	35786.758081491505	4865.143916067268	0.0034501083531393	0.0165787723316046	0.208103970796575	0.83515	0.83515	chr14	105130901	0.0782355145502743	chr14:105130901:C:T
chr14:105130910	['G', 'A']	19959	35790.13864661654	4862.5428904176015	0.002729855604152	0.0165842267027663	0.1646055407393036	0.869256	0.869256	chr14	105130910	0.0608523029364516	chr14:105130910:G:A
chr14:105131139	['A', 'G']	19959	35210.820787811965	4793.255642826688	0.002912573569042	0.0156656743500429	0.1859207273151334	0.852509	0.852509	chr14	105131139	0.0693010274325848	chr14:105131139:A:G
chr14:105131711	['T', 'A']	19959	29372.88664495114	4011.9532936502414	0.0058169295019214	0.0114275888822515	0.509025093732225	0.61074	0.61074	chr14	105131711	0.2141436352515762	chr14:105131711:T:A
chr14:105133297	['T', 'C']	19959	29457.93495526292	4016.959536251045	0.0054763185808436	0.0115238518434459	0.4752159829231324	0.634638	0.634638	chr14	105133297	0.1974739273565889	chr14:105133297:T:C
chr14:105133609	['A', 'G']	19959	29371.94322794007	4018.017020653968	0.0064173388972527	0.0114300029565535	0.5614468274107676	0.574499	0.574499	chr14	105133609	0.2407107229284547	chr14:105133609:A:G
chr14:105134327	['C', 'T']	19959	887.0444433309951	152.03731952369458	0.0501390054702666	0.0344569138671882	1.4551217692775378	0.145651	0.145651	chr14	105134327	0.8366865292787373	chr14:105134327:C:T
chr14:105134658	['G', 'A']	19959	35851.184966173896	4873.023864389055	0.0036314258305764	0.0166785237548589	0.2177306507429046	0.827641	0.827641	chr14	105134658	0.0821580032253597	chr14:105134658:G:A
chr14:105136282	['C', 'T']	19959	5068.777716519647	706.1464472826162	0.0165050251892399	0.015379911965256	1.073154724586563	0.283215	0.283215	chr14	105136282	0.5478837487057396	chr14:105136282:C:T
chr14:105137507	['A', 'T']	19959	32804.64360156328	4533.644575155919	0.0136168441301841	0.0132519852829045	1.027532391524032	0.304182	0.304182	chr14	105137507	0.5168664889416807	chr14:105137507:A:T
chr14:105138862	['T', 'C']	19959	35871.79727427598	4876.583571909639	0.0052804071928234	0.0167530947820698	0.3151899551403995	0.752621	0.752621	chr14	105138862	0.1234236679496106	chr14:105138862:T:C
chr14:105139013	['T', 'C']	19959	35876.79752480208	4875.907434617888	0.0048514059024825	0.0167646188660295	0.2893836084942552	0.772291	0.772291	chr14	105139013	0.1122190262429596	chr14:105139013:T:C
chr14:105139306	['G', 'A']	19959	23871.878045089987	3202.6110441857154	0.0003940428275683	0.0103652700336295	0.0380156837486963	0.969676	0.969676	chr14	105139306	0.013373353277701	chr14:105139306:G:A
chr14:105140868	['T', 'C']	19959	35539.0	4842.5549653659	0.0053004001856685	0.0161870524039659	0.327446903450437	0.743333	0.743333	chr14	105140868	0.1288165864224341	chr14:105140868:T:C
chr14:105141642	['C', 'T']	19959	35947.0	4907.569710202244	0.0092025285266949	0.01684073147655	0.5464447039909778	0.584766	0.584766	chr14	105141642	0.2330178864634071	chr14:105141642:C:T
chr14:105142066	['A', 'G']	19959	39478.0	5354.269808495595	0.014583534776921	0.0484399167505779	0.301064406283213	0.763369	0.763369	chr14	105142066	0.117265480491584	chr14:105142066:A:G
chr14:105142227	['C', 'T']	19959	1246.0624311053211	185.15934174263663	0.0285277043752041	0.0291094844588853	0.9800140712040796	0.327091	0.327091	chr14	105142227	0.4853314054442951	chr14:105142227:C:T
chr14:105144094	['T', 'G']	19959	34335.60153352711	4657.113721461752	-0.0038293009418825	0.0145411191988172	-0.2633429304529778	0.792289	0.792289	chr14	105144094	0.101116373699141	chr14:105144094:T:G
chr14:105144945	['A', 'G']	19959	33938.0	4607.501385491806	-0.0033353191580131	0.0141542593489424	-0.2356406701183077	0.813714	0.813714	chr14	105144945	0.0895282118765236	chr14:105144945:A:G
chr14:105145438	['A', 'G']	19959	39475.0	5354.779214625477	0.0176376845493695	0.0482811458985706	0.3653120534136234	0.714882	0.714882	chr14	105145438	0.1457656378885453	chr14:105145438:A:G
chr14:105146548	['G', 'A']	19959	1692.0	220.76915552567243	0.0042432037294987	0.025019300989737	0.1695972134169256	0.865329	0.865329	chr14	105146548	0.06281874141506	chr14:105146548:G:A
chr14:105146702	['C', 'T']	19959	1715.0	183.5223269895289	-0.0275565160389363	0.0248857412343641	-1.107321489017339	0.268168	0.268168	chr14	105146702	0.5715930469637824	chr14:105146702:C:T
chr14:105148637	['T', 'C']	19959	33966.701823830044	4522.840653996346	-0.0170494439154105	0.0141422221369776	-1.2055703658360302	0.227997	0.227997	chr14	105148637	0.642070867438219	chr14:105148637:T:C
chr14:105148689	['A', 'G']	19959	33982.70262551358	4512.58046260261	-0.019529761404365	0.014157150401262	-1.3794980522792262	0.167757	0.167757	chr14	105148689	0.775319348965551	chr14:105148689:A:G
chr14:105150221	['C', 'T']	19959	2320.232499874731	305.5393943200314	0.010929916874401	0.0215566453301708	0.5070323655185551	0.612138	0.612138	chr14	105150221	0.2131506597459305	chr14:105150221:C:T
chr14:105150705	['C', 'T']	19959	30716.0	4099.799369845169	-0.0121885364702199	0.0120144525627029	-1.0144895413759742	0.310362	0.310362	chr14	105150705	0.5081314581631313	chr14:105150705:C:T
chr14:105151130	['G', 'A']	19959	1104.0553161639443	172.79282416806555	0.0279409835439501	0.0308710239891775	0.9050876820200532	0.36543	0.36543	chr14	105151130	0.4371958020857225	chr14:105151130:G:A
chr14:105151554	['C', 'T']	19959	911.0	146.39560354718282	0.0423039911353611	0.0339476961608416	1.246152049167873	0.212723	0.212723	chr14	105151554	0.6721855508445108	chr14:105151554:C:T
chr14:105152392	['G', 'A']	19959	651.130493610624	102.42612989633083	0.0398281073379253	0.03983548117515	0.999814892728614	0.317412	0.317412	chr14	105152392	0.4983766584404376	chr14:105152392:G:A
chr14:105154351	['G', 'A']	19959	11231.562731736649	1463.4628229867449	-0.0096517689334493	0.0112178738973092	-0.8603919977888606	0.389583	0.389583	chr14	105154351	0.4094000024281087	chr14:105154351:G:A
chr14:105157175	['T', 'C']	19959	24721.23860106223	3358.3275035557926	0.0048267465382489	0.0103992710427438	0.4641427767782691	0.642551	0.642551	chr14	105157175	0.192092396184127	chr14:105157175:T:C
chr14:105158356	['T', 'C']	19959	33991.40612316481	4527.291003633866	-0.0195091726361531	0.0141822225552296	-1.3756075650469295	0.168959	0.168959	chr14	105158356	0.7722186695521004	chr14:105158356:T:C
chr14:105159087	['C', 'T']	19959	1078.1080322693792	145.57000517149274	0.0188315027158907	0.0311367721190669	0.604799452039509	0.545319	0.545319	chr14	105159087	0.2633493703648869	chr14:105159087:C:T
chr14:105162423	['A', 'G']	19959	20928.339965918203	2769.883545064589	-0.0061814347761031	0.0100848669497402	-0.6129416289683814	0.539922	0.539922	chr14	105162423	0.2676689761332345	chr14:105162423:A:G
chr14:105163695	['G', 'A']	19959	29838.46491579792	3947.3416371978738	-0.01710113318712	0.0115843245602119	-1.4762304956351426	0.139898	0.139898	chr14	105163695	0.8541884941941803	chr14:105163695:G:A
chr14:105164152	['C', 'T']	19959	19356.51702351703	2548.670485560135	-0.0089834998890929	0.0100961008277347	-0.8897989473732889	0.373585	0.373585	chr14	105164152	0.427610569668948	chr14:105164152:C:T
chr14:105164639	['T', 'C']	19959	12446.117921218804	1649.2949290400593	-0.0063731381958487	0.0109192366827239	-0.5836615123410669	0.559455	0.559455	chr14	105164639	0.2522348403914836	chr14:105164639:T:C
chr14:105165026	['C', 'T']	19959	30089.01508242722	4029.988445291585	-0.0112180648552866	0.0116922307288706	-0.95944607281713	0.337346	0.337346	chr14	105165026	0.4719244350217343	chr14:105165026:C:T
chr14:105167162	['G', 'A']	19959	19275.96577813408	2531.4489211239384	-0.0095654780333146	0.0100673163090088	-0.9501517325679848	0.342047	0.342047	chr14	105167162	0.4659142142999762	chr14:105167162:G:A
chr14:105169775	['T', 'C']	19959	6968.094722598105	947.9724120207384	0.0065253064925525	0.0132760816887215	0.4915084620258126	0.623072	0.623072	chr14	105169775	0.2054617649043165	chr14:105169775:T:C
chr14:105170793	['C', 'T']	19959	27247.730370296136	3777.926803321586	0.0050381206851115	0.010832345071251	0.4650997223567698	0.641865	0.641865	chr14	105170793	0.1925563051402816	chr14:105170793:C:T
chr14:105170921	['T', 'C']	19959	28904.896427318738	3910.5212388132304	-0.0042773506721031	0.0113326165258578	-0.3774371666369742	0.705853	0.705853	chr14	105170921	0.1512857351183506	chr14:105170921:T:C
chr14:105171410	['G', 'A']	19959	900.1274706531559	139.81756217069514	0.0429350786271767	0.0341609005328511	1.256848559536299	0.208823	0.208823	chr14	105171410	0.6802216693528395	chr14:105171410:G:A
chr14:105171880	['C', 'T']	19959	7317.3666199017935	1009.1427933475142	0.0016639387772378	0.0130609714433767	0.1273977808198683	0.898627	0.898627	chr14	105171880	0.0464205368059228	chr14:105171880:C:T
chr14:105172594	['T', 'C']	19959	31606.33425206716	4311.101156292982	-0.0017674731429474	0.012401718901741	-0.1425184006306816	0.886672	0.886672	chr14	105172594	0.0522370057988164	chr14:105172594:T:C
chr14:105172704	['G', 'A']	19959	26552.99113048708	3637.699234117924	0.0002914854088532	0.0106901798326949	0.0272666515825829	0.978247	0.978247	chr14	105172704	0.0095514752805339	chr14:105172704:G:A
chr14:105173739	['G', 'A']	19959	13451.06541353383	1843.668172590258	0.0004060351629786	0.0106747298851932	0.0380370433112216	0.969659	0.969659	chr14	105173739	0.0133809672342299	chr14:105173739:G:A
chr14:105174123	['G', 'A']	19959	30905.645369813592	4168.487610655237	-0.007241420482994	0.0120476600813456	-0.6010644751013963	0.547804	0.547804	chr14	105174123	0.261374800903552	chr14:105174123:G:A
chr14:105174149	['A', 'G']	19959	31588.748045700544	4298.23798280245	-0.0030597893594046	0.0123965584687645	-0.2468257111128333	0.805046	0.805046	chr14	105174149	0.0941793035136193	chr14:105174149:A:G
chr14:105175148	['T', 'C']	19959	909.1366506313892	148.79975293823773	0.0497775893670095	0.0339908952135906	1.4644389050132145	0.14309	0.14309	chr14	105175148	0.8443907163210846	chr14:105175148:T:C
chr14:105175801	['C', 'T']	19959	30926.54950395831	4174.7976487044025	-0.0066448643601279	0.0120469120116947	-0.5515823767682027	0.581241	0.581241	chr14	105175801	0.235643758713771	chr14:105175801:C:T
chr14:105176302	['A', 'G']	19959	31007.10708022248	4188.774093493736	-0.0069484479289805	0.012087381877033	-0.5748513614998055	0.565398	0.565398	chr14	105176302	0.2476457320872139	chr14:105176302:A:G
chr14:105177814	['T', 'C']	19959	30976.10397354312	4189.209027979382	-0.0064976970133736	0.0120652533075154	-0.5385462574023372	0.590206	0.590206	chr14	105177814	0.2289963798010774	chr14:105177814:T:C
chr14:105178045	['G', 'A']	19959	30716.69494838128	4133.181983694993	-0.0092590135158631	0.0119712362629659	-0.7734383744899177	0.439272	0.439272	chr14	105178045	0.357266478576344	chr14:105178045:G:A
chr14:105178084	['G', 'A']	19959	24676.945527436736	3361.743832093397	0.0020401360237857	0.0103579216281023	0.1969638405305762	0.843858	0.843858	chr14	105178084	0.0737306280246718	chr14:105178084:G:A
chr14:105178850	['T', 'A']	19959	1937.2618068785723	222.40865802218144	-0.0158957822928066	0.0236565925857778	-0.6719387940240857	0.50163	0.50163	chr14	105178850	0.2996164984037068	chr14:105178850:T:A
chr14:105179842	['G', 'A']	19959	28792.442579416776	3918.950536955614	0.0005694743450019	0.0112138557245469	0.0507830989617048	0.959499	0.959499	chr14	105179842	0.0179554735545734	chr14:105179842:G:A
chr14:105182269	['G', 'A']	19959	32037.81554419724	4237.771048944279	-0.0211276791463104	0.0126432179285116	-1.6710681778778451	0.0947239	0.0947239	chr14	105182269	1.0235404293541457	chr14:105182269:G:A
chr14:105182271	['T', 'C']	19959	32043.2109034424	4232.536014445579	-0.021933729337138	0.0126458600252074	-1.734459284968889	0.0828521	0.0828521	chr14	105182271	1.081696479316416	chr14:105182271:T:C
chr14:105182478	['CG', 'TG']	19959	32020.604319070047	4240.302313621403	-0.0200967460688136	0.012639983249755	-1.5899345490986352	0.111865	0.111865	chr14	105182478	0.9513057730295842	chr14:105182478:CG:TG
chr14:105182564	['T', 'C']	19959	32057.42465547482	4251.945988290068	-0.020509800317101	0.0126650465809119	-1.619401885817954	0.105377	0.105377	chr14	105182564	0.9772541696082824	chr14:105182564:T:C
chr14:105185217	['C', 'T']	19959	8993.450596252129	1164.7253241322444	-0.0146648552008134	0.0121241271585354	-1.209559666362405	0.226462	0.226462	chr14	105185217	0.645004661531241	chr14:105185217:C:T
chr14:105187513	['C', 'T']	19959	1777.2671377029465	220.0173605439677	-0.0171993604426772	0.0245624811108276	-0.7002289534624978	0.483793	0.483793	chr14	105187513	0.3153404197347149	chr14:105187513:C:T
chr14:105188269	['C', 'T']	19959	22579.131275678927	3095.819957143572	-0.0008987621620714	0.0102289989749433	-0.0878641364881385	0.929986	0.929986	chr14	105188269	0.0315235892616686	chr14:105188269:C:T
chr14:105188381	['A', 'G']	19959	30753.08162549481	4179.175967629208	-0.0041887852270655	0.0121328931764705	-0.3452420759121943	0.729916	0.729916	chr14	105188381	0.136727116366575	chr14:105188381:A:G
chr14:105195786	['T', 'G']	19959	799.0800721551335	123.50897214709734	0.0181172989601509	0.036094505668888	0.5019406312514554	0.615715	0.615715	chr14	105195786	0.2106202660319127	chr14:105195786:T:G
chr14:105197253	['C', 'T']	19959	598.2098035284682	45.11064950008688	-0.0750449961251143	0.0416394000042182	-1.802259305309684	0.0715197	0.0715197	chr14	105197253	1.145574315921001	chr14:105197253:C:T
chr14:105200385	['C', 'T']	19959	30125.018690183897	4066.59598614756	-0.0114052924645166	0.0119192476284995	-0.9568802343904704	0.338639	0.338639	chr14	105200385	0.4702630270025174	chr14:105200385:C:T
chr14:105204222	['T', 'C']	19959	28399.8458185098	3868.859274510907	-0.0049201936406746	0.0113531065955988	-0.4333786174950574	0.664744	0.664744	chr14	105204222	0.1773455739341933	chr14:105204222:T:C
chr14:105204358	['C', 'T']	19959	29436.0	3946.748212091529	-0.0136724795484691	0.0116242229995779	-1.176205889113239	0.239527	0.239527	chr14	105204358	0.6206455248794835	chr14:105204358:C:T
chr14:105204654	['A', 'G']	19959	737.0369275478505	97.7851476482356	0.0005247596629605	0.0374292912718298	0.0140200266991288	0.988814	0.988814	chr14	105204654	0.0048853933073385	chr14:105204654:A:G
chr14:105204753	['C', 'T']	19959	748.1352537584519	96.36292486898256	-0.0027703368398697	0.0372969374065847	-0.0742778638811415	0.94079	0.94079	chr14	105204753	0.0265073075178307	chr14:105204753:C:T
chr14:105204895	['C', 'A']	19959	30266.03282056421	4068.436318691052	-0.0142344908314217	0.0119914010296366	-1.1870581924698564	0.235219	0.235219	chr14	105204895	0.6285276007001396	chr14:105204895:C:A
chr14:105205729	['A', 'C']	19959	29438.47494738952	3944.2148962113306	-0.0141736306470858	0.0116264333953067	-1.2190867280766746	0.222826	0.222826	chr14	105205729	0.6520341357706074	chr14:105205729:A:C
chr14:105206160	['C', 'T']	19959	30269.549759470832	4073.122895376164	-0.0137028487388122	0.0119921939719282	-1.142647356345999	0.253199	0.253199	chr14	105206160	0.5965380138811419	chr14:105206160:C:T
chr14:105206198	['A', 'G']	19959	29439.37496241356	3948.621691539922	-0.0136108314709698	0.0116293816300293	-1.1703830783077842	0.241861	0.241861	chr14	105206198	0.6164341558229178	chr14:105206198:A:G
chr14:105207888	['A', 'G']	19959	29283.40153337342	3901.657580020973	-0.0160905145939249	0.0115502708968797	-1.3930854728499693	0.163609	0.163609	chr14	105207888	0.786192809816106	chr14:105207888:A:G
chr14:105208898	['C', 'T']	19959	28625.170993284555	3879.466560115889	-0.0079008099132594	0.0113464232123946	-0.6963260373215018	0.486233	0.486233	chr14	105208898	0.3131555694919543	chr14:105208898:C:T
chr14:105209000	['T', 'C']	19959	2889.579102981709	426.31226496251065	-0.000875042110251	0.019586173330624	-0.0446765223343983	0.964366	0.964366	chr14	105209000	0.015758109651572	chr14:105209000:T:C
chr14:105209062	['T', 'C']	19959	22498.38168971738	3061.08492068549	-0.0006660535684572	0.0102282580445657	-0.0651189641046556	0.94808	0.94808	chr14	105209062	0.0231550148848643	chr14:105209062:T:C
chr14:105209711	['G', 'C']	19959	25872.29627217156	3499.4346219145496	-0.0053217097009447	0.010637153882225	-0.5002945110945034	0.616873	0.616873	chr14	105209711	0.209804238035523	chr14:105209711:G:C
chr14:105211929	['G', 'A']	19959	29405.94663526582	3934.625752103093	-0.0148159707032238	0.0116214513617167	-1.274881272749674	0.202366	0.202366	chr14	105211929	0.6938624525671789	chr14:105211929:G:A
chr14:105212481	['C', 'T']	19959	8515.546475483803	1091.0250160221372	-0.0088853450488182	0.0123156466924086	-0.7214680049481419	0.47063	0.47063	chr14	105212481	0.327320392461334	chr14:105212481:C:T
chr14:105212718	['A', 'G']	19959	35109.518164052715	4726.761304292839	-0.0199688758114417	0.0159067486352199	-1.2553713061906084	0.209359	0.209359	chr14	105212718	0.6791083647640443	chr14:105212718:A:G
chr14:105213036	['G', 'T']	19959	15472.55043343188	2126.3856666885067	0.0018658109020597	0.0103529585170128	0.1802200693641069	0.856982	0.856982	chr14	105213036	0.067028299877001	chr14:105213036:G:T
chr14:105213054	['C', 'T']	19959	15980.401984365604	2174.7397275622448	0.0001762179053115	0.0103046892477323	0.0171007490934581	0.986356	0.986356	chr14	105213054	0.0059663092665519	chr14:105213054:C:T
chr14:105213591	['T', 'C']	19959	31276.13403818209	4222.667261020983	-0.0135925010261669	0.0125198243850726	-1.0856782497982311	0.277634	0.277634	chr14	105213591	0.556527349787068	chr14:105213591:T:C
chr14:105214077	['G', 'A']	19959	23641.18448742359	3190.111027719017	-0.0038057120065149	0.0103104741202911	-0.3691112515403417	0.712049	0.712049	chr14	105214077	0.1474901191477154	chr14:105214077:G:A
chr14:105215265	['C', 'T']	19959	996.799077370506	165.63481191164266	0.0254998829072462	0.0322227223176291	0.7913633943118186	0.428741	0.428741	chr14	105215265	0.3678049834304826	chr14:105215265:C:T
chr14:105215330	['A', 'G']	19959	33621.3690434434	4567.816674649591	-0.0107168403514439	0.0141468014440922	-0.757545116738693	0.448732	0.448732	chr14	105215330	0.3480129589316411	chr14:105215330:A:G
chr14:105215920	['A', 'G']	19959	24024.379672536423	3206.931438204875	-0.0063539372466522	0.0106015717323037	-0.5993391741425792	0.548954	0.548954	chr14	105215920	0.2604640460474685	chr14:105215920:A:G
chr14:105216190	['C', 'T']	19959	21942.496892853564	2954.9480282950017	-0.0034931726801564	0.0101691459137035	-0.3435069876860723	0.731221	0.731221	chr14	105216190	0.1359513445538242	chr14:105216190:C:T
chr14:105217049	['T', 'C']	19959	494.0247519791562	69.45289705334766	-0.0054584875321959	0.0458387880488952	-0.119080101471564	0.905213	0.905213	chr14	105217049	0.043249217656191	chr14:105217049:T:C
chr14:105218384	['T', 'C']	19959	16715.675001252694	2212.1180401982847	-0.0063853223610245	0.0102548029453655	-0.6226665100288751	0.533511	0.533511	chr14	105218384	0.2728566218064247	chr14:105218384:T:C
chr14:105219463	['C', 'T']	19959	30443.05055870121	4083.7687474405225	-0.0150275789273724	0.0120679588200131	-1.2452461225216611	0.213056	0.213056	chr14	105219463	0.6715062308594455	chr14:105219463:C:T
chr14:105219528	['T', 'C']	19959	31269.266700075168	4208.60952119058	-0.0152520791917788	0.012520734394169	-1.2181457342375903	0.223183	0.223183	chr14	105219528	0.6513388889789459	chr14:105219528:T:C
chr14:105219809	['T', 'C']	19959	30443.525303136583	4083.118256184234	-0.0150618947510639	0.0120676322714233	-1.2481234439610165	0.212001	0.212001	chr14	105219809	0.6736620905172032	chr14:105219809:T:C
chr14:105220233	['T', 'C']	19959	30444.10132798797	4084.843378359653	-0.0149097104729603	0.0120704248802452	-1.2352266486792756	0.216761	0.216761	chr14	105220233	0.6640188540912756	chr14:105220233:T:C
chr14:105220515	['G', 'A']	19959	22070.105772121453	2939.082612835309	-0.0064833271641847	0.0101751985196891	-0.6371695993586197	0.524022	0.524022	chr14	105220515	0.2806504796612421	chr14:105220515:G:A
chr14:105221199	['A', 'G']	19959	30446.52545345225	4084.477708483268	-0.0151200861656718	0.0120692346647781	-1.2527792014680934	0.210301	0.210301	chr14	105221199	0.6771586621997971	chr14:105221199:A:G
chr14:105221434	['T', 'C']	19959	30456.0	4089.7962799187335	-0.014526452676686	0.0120777331301018	-1.2027466181117352	0.229089	0.229089	chr14	105221434	0.6399957635124432	chr14:105221434:T:C
chr14:105221745	['C', 'T']	19959	3257.16319270468	509.79222815346	0.0106981893439703	0.0183915641443232	0.5816900215783154	0.560782	0.560782	chr14	105221745	0.2512059348169557	chr14:105221745:C:T
chr14:105223310	['G', 'A']	19959	13723.06268791341	1819.8817692950947	-0.0057908694104354	0.0106118205537911	-0.5456998995678125	0.585278	0.585278	chr14	105223310	0.2326378002633543	chr14:105223310:G:A
chr14:105227003	['A', 'C']	19959	24666.943522926584	3317.324350799092	-0.0042417737275396	0.0104574531337548	-0.405622064310084	0.685025	0.685025	chr14	105227003	0.1642935786332308	chr14:105227003:A:C
chr14:105228520	['A', 'G']	19959	8977.244607203773	1238.8242771231291	0.0027664237834946	0.0120851635989832	0.2289107433951003	0.818941	0.818941	chr14	105228520	0.086747385538017	chr14:105228520:A:G
chr14:105228533	['G', 'A']	19959	39048.956458562985	5242.811316070807	-0.0547777970332488	0.0347950991729157	-1.5742963329700006	0.115435	0.115435	chr14	105228533	0.937662492720495	chr14:105228533:G:A
chr14:105229156	['C', 'T']	19959	11131.230819343524	1477.6094269246194	-0.0086061625177899	0.0112230082793326	-0.766832056395993	0.44319	0.44319	chr14	105229156	0.3534100474533972	chr14:105229156:C:T
chr14:105241594	['G', 'A']	19959	984.0	156.92809059542233	0.0218774036368061	0.0326242762796302	0.6705866346057723	0.502492	0.502492	chr14	105241594	0.2988708481035174	chr14:105241594:G:A
chr14:105241952	['C', 'T']	19959	5942.977592861798	838.9353237855194	0.0041073125209124	0.0142785616797148	0.2876559007163566	0.773613	0.773613	chr14	105241952	0.1114762408629716	chr14:105241952:C:T
chr14:105241989	['A', 'G']	19959	15241.399989973936	2230.480844317548	0.0132610365950186	0.0104430169208178	1.2698472764688542	0.204154	0.204154	chr14	105241989	0.6900421065031237	chr14:105241989:A:G
chr14:105243255	['C', 'A']	19959	7166.207578419072	1140.2370823754711	0.0304974501390468	0.0131664278002567	2.316304057692258	0.0205518	0.0205518	chr14	105243255	1.687150135061242	chr14:105243255:C:A
chr14:105243269	['A', 'T']	19959	10350.855873047758	1582.670032429927	0.0212827854256274	0.0115102095451969	1.8490354447550783	0.0644675	0.0644675	chr14	105243269	1.1906591710678844	chr14:105243269:A:T
chr14:105243685	['A', 'G']	19959	1115.44709538369	206.00348116235057	0.046096461911522	0.0306777564830581	1.5026021194535175	0.132958	0.132958	chr14	105243685	0.8762855263179108	chr14:105243685:A:G
chr14:105243901	['A', 'C']	19959	6695.242342662717	1018.6871512639444	0.0220531680504709	0.0136228372570144	1.6188381050442089	0.105498	0.105498	chr14	105243901	0.9767557735150753	chr14:105243901:A:C
chr14:105244149	['C', 'A']	19959	10426.568711532664	1584.275025268577	0.0203517103508108	0.0115175995885153	1.767009713647648	0.0772419	0.0772419	chr14	105244149	1.1121470519645371	chr14:105244149:C:A
chr14:105244420	['G', 'A']	19959	1115.0	205.7873107072756	0.0459903920966856	0.0306773815649186	1.4991628930051255	0.133847	0.133847	chr14	105244420	0.8733913584930874	chr14:105244420:G:A
chr14:105244529	['G', 'A']	19959	5772.867708959711	919.3423564339536	0.0298374469270253	0.0143477637951362	2.0795886629482987	0.037576	0.037576	chr14	105244529	1.4250894528248077	chr14:105244529:G:A
chr14:105244563	['G', 'A']	19959	1759.1762789998495	300.86418006766195	0.0508886940655617	0.0249610216995972	2.0387264062345167	0.0414905	0.0414905	chr14	105244563	1.382051331477787	chr14:105244563:G:A
chr14:105246156	['C', 'T']	19959	5761.102640032124	917.3803372218742	0.0296024399755829	0.0143903540157973	2.057102969328355	0.0396893	0.0396893	chr14	105246156	1.4013265606750536	chr14:105246156:C:T
chr14:105246397	['C', 'T']	19959	2906.5337583454657	489.38281230732656	0.0404207102466874	0.0196279763147639	2.059341706882097	0.0394745	0.0394745	chr14	105246397	1.403683362234581	chr14:105246397:C:T
chr14:105246519	['G', 'A']	19959	6588.650546256391	1005.293758293415	0.0224285026479527	0.0136033523822688	1.648748192187315	0.099215	0.099215	chr14	105246519	1.0034226632817411	chr14:105246519:G:A
chr14:105246658	['T', 'C']	19959	3556.785640920326	536.8348442000979	0.0171238720545129	0.0181094980026991	0.945574087805232	0.344377	0.344377	chr14	105246658	0.4629658615930571	chr14:105246658:T:C
chr14:105246797	['T', 'C']	19959	12695.08846674352	1913.138994101992	0.0204386748551732	0.0108219363314184	1.888633810923034	0.0589554	0.0589554	chr14	105246797	1.2294764096902568	chr14:105246797:T:C
chr14:105246882	['A', 'G']	19959	7161.076368009622	1137.454451958983	0.0298126426430986	0.0131623526269029	2.2649934618955387	0.0235238	0.0235238	chr14	105246882	1.6284925216380333	chr14:105246882:A:G
chr14:105247112	['C', 'T']	19959	5602.28068944784	885.1934948411438	0.0288849219136708	0.0145404027635407	1.986528322729691	0.0469884	0.0469884	chr14	105247112	1.328009342868119	chr14:105247112:C:T
chr14:105247636	['A', 'G']	19959	7592.141160553217	1254.771700147845	0.0364360661286751	0.0128293951817199	2.8400455058545067	0.00451527	0.00451527	chr14	105247636	2.345316275028403	chr14:105247636:A:G
chr14:105250928	['C', 'T']	19959	509.0	90.55963612848385	0.0778712289089229	0.0451323202543362	1.7253983059167293	0.0844712	0.0844712	chr14	105250928	1.0732913361751566	chr14:105250928:C:T
chr14:105250942	['T', 'C']	19959	9214.846755199198	1374.2073902914756	0.0160396267588369	0.0119811876256014	1.338734294133192	0.180672	0.180672	chr14	105250942	0.7431091478691935	chr14:105250942:T:C
chr14:105251111	['G', 'C']	19959	6597.3305441427	1004.8142673238622	0.0220392545920912	0.0135911583090313	1.6215876594893397	0.104907	0.104907	chr14	105251111	0.9791955322073396	chr14:105251111:G:C
chr14:105251459	['G', 'A']	19959	5609.281040184387	891.6630200237697	0.0299191182924682	0.0145148851406508	2.061271446694115	0.0392901	0.0392901	chr14	105251459	1.405716865833322	chr14:105251459:G:A
chr14:105252048	['A', 'T']	19959	2913.021651964716	487.9804666860313	0.0397170699855337	0.0195903577773798	2.0273784908304906	0.042637	0.042637	chr14	105252048	1.370213360484322	chr14:105252048:A:T
chr14:105252070	['C', 'T']	19959	20943.24656710434	3035.2480541723785	0.0166470861318109	0.0101264544286943	1.643920510286384	0.100208	0.100208	chr14	105252070	0.9990976056427674	chr14:105252070:C:T
chr14:105252844	['T', 'C']	19959	9209.0	1375.4831747818585	0.0162953476222601	0.0119790558873048	1.3603198595583472	0.173744	0.173744	chr14	105252844	0.7600901842163182	chr14:105252844:T:C
chr14:105252969	['G', 'A']	19959	3076.3082627649446	513.6393906191693	0.0378900018323588	0.0190804807584114	1.9857991164952864	0.0470693	0.0470693	chr14	105252969	1.3272622603379274	chr14:105252969:G:A
chr14:105253797	['G', 'C']	19959	8662.302014431749	1248.2163307794897	0.0093774167869046	0.0122453035027247	0.7657970082013958	0.443806	0.443806	chr14	105253797	0.3528068306545353	chr14:105253797:G:C
chr14:105254466	['A', 'C']	19959	13733.440412949783	2069.341799572058	0.0216855578680383	0.0106870072296258	2.029151604569232	0.0424561	0.0424561	chr14	105254466	1.3720599024514746	chr14:105254466:A:C
chr14:105255266	['G', 'C']	19959	9228.0	1375.5248492798578	0.0161155543084146	0.0119726286406983	1.346033088642982	0.178307	0.178307	chr14	105255266	0.7488316068992446	chr14:105255266:G:C
chr14:105256639	['G', 'C']	19959	9212.38469633193	1373.6164024146683	0.0160443602593916	0.0119795369978048	1.3393138868665495	0.180484	0.180484	chr14	105256639	0.7435612924824495	chr14:105256639:G:C
chr14:105256766	['C', 'T']	19959	8654.300811785928	1245.556325145725	0.0091877164561876	0.0122481299171053	0.7501321849433005	0.453184	0.453184	chr14	105256766	0.3437254316294121	chr14:105256766:C:T
chr14:105257741	['G', 'C']	19959	3554.178073955306	538.1537798075356	0.0160599973391334	0.0178667274391289	0.8988773906049131	0.368729	0.368729	chr14	105257741	0.4332927044207588	chr14:105257741:G:C
chr14:105258221	['A', 'G']	19959	12696.272235305909	1906.3265563365471	0.0195809509239528	0.0108138966591755	1.810721106469848	0.0701991	0.0701991	chr14	105258221	1.1536684557838597	chr14:105258221:A:G
chr14:105258362	['A', 'G']	19959	9253.99185520363	1385.3205393251276	0.0165388746228328	0.0119802956500759	1.3805063836407043	0.167446	0.167446	chr14	105258362	0.7761252225563422	chr14:105258362:A:G
chr14:105259371	['AGAGGTCGAGGTT', 'A']	19959	3479.891952983722	529.2340061329534	0.0181142214720956	0.0180743283648639	1.0022071695515489	0.316256	0.316256	chr14	105259371	0.4999612263151834	chr14:105259371:AGAGGTCGAGGTT:A
chr14:105260030	['C', 'T']	19959	8676.304119061937	1252.1952419780562	0.0095455887856103	0.0122345887758868	0.7802132920416359	0.435275	0.435275	chr14	105260030	0.3612362758102967	chr14:105260030:C:T
chr14:105260914	['T', 'C']	19959	9231.850162866447	1383.920684008138	0.0168583930226885	0.0119647582520815	1.409004065732421	0.15885	0.15885	chr14	105260914	0.7990127808368338	chr14:105260914:T:C
chr14:105263105	['T', 'C']	19959	12708.550992779788	1917.7913737516567	0.0205798895333153	0.0108204022288244	1.901952357971737	0.0571918	0.0571918	chr14	105263105	1.2426662346691768	chr14:105263105:T:C
chr14:105263592	['CAG', 'C']	19959	2514.377931449188	289.1571750652268	-0.0270883948846137	0.020799807726692	-1.3023387158455129	0.192816	0.192816	chr14	105263592	0.7148569308927414	chr14:105263592:CAG:C
chr14:105263653	['C', 'T']	19959	11092.778891450334	1682.3309051059744	0.0218568429543014	0.0112623044664906	1.940707873715668	0.0523078	0.0523078	chr14	105263653	1.2814335454658228	chr14:105263653:C:T
chr14:105263782	['G', 'A']	19959	3064.261532249928	473.0746881818372	0.0190742270826395	0.019192694309651	0.9938274832548202	0.320319	0.320319	chr14	105263782	0.4944173000173332	chr14:105263782:G:A
chr14:105264615	['C', 'T']	19959	4781.749432935123	764.6467695083471	0.0306416140143602	0.0156311933073838	1.960286294961613	0.0499762	0.0499762	chr14	105264615	1.3012367690533388	chr14:105264615:C:T
chr14:105265490	['G', 'A']	19959	7236.625745651409	1054.0084271171197	0.0119716536432727	0.0131448955251452	0.9107454388185788	0.362441	0.362441	chr14	105265490	0.4407626800167699	chr14:105265490:G:A
chr14:105265669	['G', 'A']	19959	4743.089341221297	758.3413033943382	0.0308551271049369	0.01563861642076	1.973008754404711	0.0485084	0.0485084	chr14	105265669	1.3141830498973486	chr14:105265669:G:A
chr14:105265833	['A', 'G']	19959	11331.326894877871	1721.3815538578483	0.0219133333939719	0.0112606708271251	1.946006035553968	0.051668	0.051668	chr14	105265833	1.2867783490944498	chr14:105265833:A:G
chr14:105266214	['G', 'C']	19959	2925.46573763096	487.69519294189786	0.0381599329266211	0.0195369410338464	1.953219434941816	0.0508076	0.0508076	chr14	105266214	1.2940713193855893	chr14:105266214:G:C
chr14:105266425	['A', 'T']	19959	7649.916407737797	1157.2442672274217	0.0184923620053882	0.0128434703937129	1.4398259534619695	0.149932	0.149932	chr14	105266425	0.8241056657491106	chr14:105266425:A:T
chr14:105266586	['A', 'G']	19959	3465.868246968027	528.7645548375582	0.0182193875959326	0.0180813491847505	1.0076342981804989	0.313642	0.313642	chr14	105266586	0.503565785442651	chr14:105266586:A:G
chr14:105266777	['T', 'C']	19959	10703.043772563176	1581.0864766803277	0.0160642494487924	0.0114043961496971	1.40860149348803	0.158969	0.158969	chr14	105266777	0.7986875577018945	chr14:105266777:T:C
chr14:105266958	['G', 'A']	19959	4746.414795841492	767.077048445816	0.0326876673083781	0.015647032867957	2.089064909892145	0.0367145	0.0367145	chr14	105266958	1.4351623818976638	chr14:105266958:G:A
chr14:105267572	['A', 'G']	19959	7228.086440168371	1046.3749194428856	0.0110579881040985	0.0131478473014944	0.8410493254543432	0.40033	0.40033	chr14	105267572	0.3975818634390708	chr14:105267572:A:G
chr14:105268228	['G', 'A']	19959	7231.0	1051.7265989285831	0.0118888075446194	0.0131438968522045	0.90451162834753	0.365735	0.365735	chr14	105268228	0.4368334766881351	chr14:105268228:G:A
chr14:105268827	['G', 'A']	19959	3471.173915221966	531.9790222675024	0.0187935499405014	0.0180694176255136	1.0400750223385906	0.298318	0.298318	chr14	105268827	0.5253205412580237	chr14:105268827:G:A
chr14:105269088	['G', 'A']	19959	7230.086740829825	1050.5335118079847	0.0115113671537025	0.0131449275910235	0.8757269352752856	0.381189	0.381189	chr14	105269088	0.4188596403218246	chr14:105269088:G:A
chr14:105269772	['A', 'G']	19959	12704.0	1911.021251104278	0.0199881592811405	0.0108135990143062	1.84842800761306	0.0645552	0.0645552	chr14	105269772	1.1900687690389584	chr14:105269772:A:G
chr14:105269797	['T', 'G']	19959	17656.53856176397	2575.778369571408	0.0146599576938685	0.0102026699284314	1.436874641314829	0.150769	0.150769	chr14	105269797	0.8216879456873214	chr14:105269797:T:G
chr14:105270042	['C', 'T']	19959	7218.44665497369	1046.5898984270104	0.0115004375661582	0.0131504628824479	0.8745272063014594	0.381842	0.381842	chr14	105270042	0.4181163039018976	chr14:105270042:C:T
chr14:105271448	['A', 'G']	19959	7234.087342152736	1052.03618493384	0.0118862328204118	0.0131436874086268	0.9043301511119548	0.365831	0.365831	chr14	105271448	0.436719495801921	chr14:105271448:A:G
chr14:105273140	['G', 'A']	19959	4737.237348431707	762.6866492264973	0.0320427153429037	0.0156405315841324	2.04869733298653	0.0405048	0.0405048	chr14	105273140	1.3924935078966834	chr14:105273140:G:A
chr14:105273895	['G', 'A']	19959	3471.173915221966	531.0794327486029	0.0185424754820088	0.0180697734142275	1.0261598226466515	0.304829	0.304829	chr14	105273895	0.5159437186288167	chr14:105273895:G:A
chr14:105274755	['A', 'G']	19959	3470.173865116745	530.7978638152815	0.0185691145967772	0.0180715791093141	1.0275313786611309	0.304183	0.304183	chr14	105274755	0.5168650611985268	chr14:105274755:A:G
chr14:105274973	['G', 'A']	19959	3449.172812907105	481.6436219488301	0.0053806246047966	0.0181410444771621	0.29659949357218	0.766775	0.766775	chr14	105274973	0.1153320553388926	chr14:105274973:G:A
chr14:105275018	['T', 'C']	19959	21128.234327236285	2999.0716802880893	0.0106766981931777	0.0101336629640146	1.053587259719556	0.292085	0.292085	chr14	105275018	0.5344907456094675	chr14:105275018:T:C
chr14:105278782	['T', 'C']	19959	3490.524654239327	540.1768926340488	0.0208859201561978	0.0180278977551262	1.158533315414383	0.24666	0.24666	chr14	105278782	0.6079012728360066	chr14:105278782:T:C
chr14:105279444	['A', 'G']	19959	8255.827278649096	1333.8900379220404	0.0342165950459516	0.0124462212957273	2.749155284399282	0.00598028	0.00598028	chr14	105279444	2.223278481628957	chr14:105279444:A:G
chr14:105279528	['CTA', 'C']	19959	809.0405351237599	138.57989612449492	0.0349167561881002	0.0362405041277567	0.963473247088673	0.335322	0.335322	chr14	105279528	0.4745379521925126	chr14:105279528:CTA:C
chr14:105279750	['G', 'C']	19959	3492.349952397655	536.2969520399216	0.0195909978020425	0.0180244332095398	1.0869133899685437	0.277088	0.277088	chr14	105279750	0.5573822820367165	chr14:105279750:G:C
chr14:105282512	['G', 'T']	19959	9458.895665246804	1322.5202069968718	0.0054233917251431	0.0118873403553016	0.456232560273617	0.648228	0.648228	chr14	105282512	0.1882722136881646	chr14:105282512:G:T
chr14:105282525	['T', 'C']	19959	9461.0	1323.239552633196	0.0055364986821078	0.0118864348909246	0.4657829477815084	0.641376	0.641376	chr14	105282525	0.1928872952067309	chr14:105282525:T:C
chr14:105282757	['A', 'C']	19959	4975.495714930086	798.5674476176533	0.0346190964421264	0.0153019251535493	2.2624013707253243	0.0236833	0.0236833	chr14	105282757	1.6255577837085138	chr14:105282757:A:C
chr14:105283245	['A', 'G']	19959	13535.747243384125	2003.5163864583865	0.0180630036594131	0.0106387824970042	1.6978449991340108	0.0895526	0.0895526	chr14	105283245	1.047921800666305	chr14:105283245:A:G
chr14:105284076	['G', 'A']	19959	571.0	65.25789622569869	-0.0133855325151372	0.0425612385427406	-0.3145005402438008	0.753144	0.753144	chr14	105284076	0.1231219794083452	chr14:105284076:G:A
chr14:105286067	['T', 'C']	19959	13526.3885436504	2000.0165617749888	0.0182272070617328	0.0106400685010132	1.7130723415922713	0.0867148	0.0867148	chr14	105286067	1.061906773229776	chr14:105286067:T:C
chr14:105286121	['G', 'A']	19959	9452.420775706556	1315.370872693105	0.0047261665084652	0.0118942388300556	0.3973492188943338	0.691114	0.691114	chr14	105286121	0.1604503093734371	chr14:105286121:G:A
chr14:105286644	['T', 'C']	19959	35324.76986672011	4865.197724325895	0.012243423222134	0.0159463754616115	0.7677872160735347	0.442623	0.442623	chr14	105286644	0.3539660225968399	chr14:105286644:T:C
chr14:105287869	['A', 'G']	19959	3477.696968178401	540.9460214385379	0.0220718814256957	0.0180716150521222	1.221356329361591	0.221966	0.221966	chr14	105287869	0.6537135442125634	chr14:105287869:A:G
chr14:105288195	['T', 'C']	19959	13118.600942261426	1955.471542463949	0.0200051726083429	0.0107239757603909	1.8654623113036144	0.0621313	0.0621313	chr14	105288195	1.2066895593609728	chr14:105288195:T:C
chr14:105288607	['G', 'A']	19959	8023.395398016213	1144.4826170704116	0.0109602249186029	0.0126673835290627	0.8652319473438916	0.386922	0.386922	chr14	105288607	0.4123765760245094	chr14:105288607:G:A
chr14:105288823	['C', 'T']	19959	1757.5476477683967	307.4533987511173	0.0552141577473292	0.0250067384149976	2.2079711808483946	0.0272576	0.0272576	chr14	105288823	1.564512385942364	chr14:105288823:C:T
chr14:105289440	['GAT', 'G']	19959	543.0272071349834	120.741259811173	0.0697070112722869	0.0437033812948432	1.595002702468517	0.110727	0.110727	chr14	105289440	0.955746466553528	chr14:105289440:GAT:G
chr14:105290148	['A', 'G']	19959	21283.70789433506	2999.708083418136	0.0095979635303746	0.0103131851911057	0.9306497801137186	0.352046	0.352046	chr14	105290148	0.453400585837408	chr14:105290148:A:G
chr14:105290554	['A', 'G']	19959	2809.140745565688	467.95020375996313	0.0376946745684589	0.0199308379937214	1.8912739434404848	0.0586023	0.0586023	chr14	105290554	1.2320853386285586	chr14:105290554:A:G
chr14:105290607	['C', 'T']	19959	2806.421828021648	468.599356422544	0.0379313843045094	0.0199398677983426	1.902288655477552	0.0571478	0.0571478	chr14	105290607	1.243000483838266	chr14:105290607:C:T
chr14:105291055	['T', 'C']	19959	13170.639538962663	1968.601601047763	0.0204532191579721	0.0107054298264749	1.9105462825407031	0.0560772	0.0560772	chr14	105291055	1.2512136793300497	chr14:105291055:T:C
chr14:105291681	['G', 'A']	19959	7703.315741993683	1103.6797061269003	0.0124531748233651	0.0128323701987861	0.9704500907044556	0.331834	0.331834	chr14	105291681	0.4790791178418279	chr14:105291681:G:A
chr14:105291880	['A', 'C']	19959	13634.225796737765	2009.228359406764	0.0173242275829883	0.0106205004329592	1.631206334611601	0.102863	0.102863	chr14	105291880	0.9877408136291012	chr14:105291880:A:C
chr14:105292627	['C', 'T']	19959	13052.961966325918	1874.642385459157	0.0118517000189274	0.0107523242707122	1.102245404857227	0.270368	0.270368	chr14	105292627	0.568044711568488	chr14:105292627:C:T
chr14:105292637	['C', 'T']	19959	3519.1763202725724	546.3748844934435	0.0214639649938005	0.0179748474773659	1.1941111055784046	0.232449	0.232449	chr14	105292637	0.6336723178199609	chr14:105292637:C:T
chr14:105292672	['A', 'G']	19959	13060.30871373453	1873.449693456264	0.0115886495873885	0.0107510716584377	1.077906459519634	0.281089	0.281089	chr14	105292672	0.55115614952872	chr14:105292672:A:G
chr14:105292805	['G', 'A']	19959	3518.3525579996995	546.1799421728299	0.0214596066411933	0.0179767614322448	1.1937415269193756	0.232593	0.232593	chr14	105292805	0.6334033597155624	chr14:105292805:G:A
chr14:105292889	['T', 'C']	19959	8426.092175274001	1174.0268848687188	0.0062285917799851	0.0127119910421338	0.4899776722104741	0.624155	0.624155	chr14	105292889	0.2047075460778925	chr14:105292889:T:C
chr14:105293426	['C', 'A']	19959	7924.0	1115.4804538089074	0.0078310297511736	0.0126857893285292	0.6173072521047087	0.537039	0.537039	chr14	105293426	0.2699941745057038	chr14:105293426:C:A
chr14:105293503	['T', 'C']	19959	13510.35381069299	1999.4340665600607	0.0180027565593834	0.0106368598334466	1.692487899744189	0.0905686	0.0905686	chr14	105293503	1.04302234548429	chr14:105293503:T:C
chr14:105293879	['A', 'G']	19959	13424.035483385956	1921.1566034988573	0.0112770578288768	0.0106933148794187	1.0545895221491777	0.291626	0.291626	chr14	105293879	0.535173758978346	chr14:105293879:A:G
chr14:105293908	['A', 'G']	19959	14133.708137087884	2083.2739967414805	0.0177995767108592	0.0105409040192408	1.6886195603687002	0.091308	0.091308	chr14	105293908	1.039491169851824	chr14:105293908:A:G
chr14:105294093	['T', 'C']	19959	21233.12767450017	2985.4938446608267	0.0103079414784376	0.0101521234817381	1.015348315746927	0.309952	0.309952	chr14	105294093	0.5087055569695734	chr14:105294093:T:C
chr14:105294984	['C', 'T']	19959	459.0	89.12347656283151	0.0695132925590246	0.047355388032116	1.4679067250358364	0.142145	0.142145	chr14	105294984	0.8472684121648878	chr14:105294984:C:T
chr14:105295255	['T', 'C']	19959	19862.25840654348	2884.2631506897574	0.0170778337668716	0.0102064788002853	1.67323462881187	0.0942968	0.0942968	chr14	105295255	1.0255030449712883	chr14:105295255:T:C
chr14:105296300	['G', 'A']	19959	12218.89759911784	1750.6077794583175	0.0123794012702632	0.0109521888508097	1.130312984819284	0.258358	0.258358	chr14	105296300	0.5877780860747224	chr14:105296300:G:A
chr14:105296373	['C', 'T']	19959	3535.4283635998795	545.5703361425802	0.0195952478420222	0.0179602335892071	1.0910352443187397	0.275271	0.275271	chr14	105296373	0.5602395394362152	chr14:105296373:C:T
chr14:105297762	['T', 'C']	19959	18401.90779644021	2707.022398978879	0.019714445246816	0.0101491523644204	1.9424720941157907	0.052094	0.052094	chr14	105297762	1.283212294300228	chr14:105297762:T:C
chr14:105300790	['C', 'A']	19959	2648.65409498972	299.85437145445894	-0.0279704145554659	0.0202814500056921	-1.379113157472266	0.167875	0.167875	chr14	105300790	0.7750139743232283	chr14:105300790:C:A
chr14:105301794	['C', 'CT']	19959	3092.154925343221	446.723722670186	0.0108942124292556	0.0190677541163934	0.5713421917838444	0.567774	0.567774	chr14	105301794	0.2458244989448291	chr14:105301794:C:CT
chr14:105302153	['A', 'T']	19959	3090.6193936356804	445.7472022348038	0.0106368365029815	0.0190728587835751	0.5576949225955381	0.577059	0.577059	chr14	105302153	0.2387797811865775	chr14:105302153:A:T
chr14:105302162	['A', 'G']	19959	3094.1004563919946	446.4926980897351	0.0106336770612986	0.0190720236776775	0.5575536839200027	0.577155	0.577155	chr14	105302162	0.2387075376158725	chr14:105302162:A:G
chr14:105303433	['CAG', 'C']	19959	3096.568368780097	448.3074408680142	0.0109568346502632	0.0190673631450004	0.5746381692602428	0.565543	0.565543	chr14	105303433	0.2475343687177347	chr14:105303433:CAG:C
chr14:105303518	['T', 'C']	19959	19029.86034275406	2721.367411601957	0.0116058546100142	0.0101316357727206	1.14550649770325	0.252013	0.252013	chr14	105303518	0.5985770557159035	chr14:105303518:T:C
chr14:105304342	['A', 'G']	19959	3420.856971033377	557.21910743501	0.0333444217290909	0.0181974388855211	1.832368936027668	0.0669114	0.0669114	chr14	105304342	1.174499883199125	chr14:105304342:A:G
chr14:105304929	['T', 'C']	19959	15912.79727427598	2133.655391634608	-0.0069665936497837	0.010341468524939	-0.6736561285259819	0.500538	0.500538	chr14	105304929	0.3005629460291195	chr14:105304929:T:C
chr14:105304981	['C', 'G']	19959	7666.152285027059	989.4130561880024	-0.0129575280149109	0.0128784983898043	-1.0061365558867612	0.314362	0.314362	chr14	105304981	0.5025699568683896	chr14:105304981:C:G
chr14:105306691	['T', 'C']	19959	16286.712058941455	2354.8721901146805	0.0102800502926975	0.0102874486649737	0.9992808350722164	0.317671	0.317671	chr14	105306691	0.4980224298528394	chr14:105306691:T:C
chr14:105309352	['T', 'TC']	19959	16271.815262050306	2354.979471100695	0.0107408223097163	0.010286446399871	1.0441722915943972	0.296418	0.296418	chr14	105309352	0.5280954273346917	chr14:105309352:T:TC
chr14:105310757	['A', 'G']	19959	19074.77849052821	2696.034610577104	0.0065467063598998	0.0101643479284517	0.6440852286819648	0.519528	0.519528	chr14	105310757	0.2843910411428024	chr14:105310757:A:G
chr14:105317088	['T', 'C']	19959	16344.45670475045	2394.253149179141	0.0147384792430257	0.0102984449863036	1.4311363766692082	0.152407	0.152407	chr14	105317088	0.8169950855452518	chr14:105317088:T:C
chr14:105318590	['C', 'T']	19959	1964.082464407459	352.9801225218097	0.0597250149618933	0.0236580599771076	2.5245102523066327	0.0115937	0.0115937	chr14	105318590	1.935777941677015	chr14:105318590:C:T
chr14:105318808	['G', 'A']	19959	1271.1970170311372	225.0000187057786	0.0498195509138835	0.0291255962258796	1.710507504379127	0.0871876	0.0871876	chr14	105318808	1.0595452769310594	chr14:105318808:G:A
chr14:105319009	['A', 'G']	19959	37497.0296225753	5129.0682236705625	0.0119689798930296	0.0215869505532468	0.554454408162314	0.579274	0.579274	chr14	105319009	0.2371159638364024	chr14:105319009:A:G
chr14:105320178	['G', 'A']	19959	16311.797100722306	2394.2819598403016	0.0150817956186274	0.0103055625095672	1.4634616601108574	0.143357	0.143357	chr14	105320178	0.8435810959707208	chr14:105320178:G:A
chr14:105320743	['C', 'T']	19959	16299.44993986771	2391.390062105643	0.015128502431518	0.0103046898426978	1.4681181736137825	0.142088	0.142088	chr14	105320743	0.8474425987357668	chr14:105320743:C:T
chr14:105321329	['TC', 'T']	19959	16305.08464468277	2390.5073705186846	0.014849599559195	0.0103038469518573	1.4411704316433325	0.149552	0.149552	chr14	105321329	0.8252077746543558	chr14:105321329:TC:T
chr14:105322739	['C', 'T']	19959	525.0263052410061	77.19725812753437	0.0124617447531086	0.0444291008819567	0.2804860892012689	0.779108	0.779108	chr14	105322739	0.1084023362260347	chr14:105322739:C:T
chr14:105326004	['T', 'C']	19959	16360.819721414971	2395.373870117704	0.0147242404020561	0.0102937499418842	1.4304058759135594	0.152616	0.152616	chr14	105326004	0.8163999333047804	chr14:105326004:T:C
chr14:105328540	['T', 'C']	19959	16378.820623308948	2396.864162294656	0.0147253350562929	0.0102877616176292	1.43134489343721	0.152347	0.152347	chr14	105328540	0.8171660934352278	chr14:105328540:T:C
chr14:105331389	['G', 'A']	19959	959.1922325231772	127.76654028410393	0.0056257168154476	0.0327802557794917	0.17161906402717	0.863739	0.863739	chr14	105331389	0.063617470465468	chr14:105331389:G:A
chr14:105331546	['T', 'C']	19959	16384.462717979557	2395.3199811677964	0.0146274560124224	0.010287866932571	1.4218162140212296	0.155095	0.155095	chr14	105331546	0.8094022028789252	chr14:105331546:T:C
chr14:105332210	['T', 'C']	19959	16363.956600270943	2393.992087535584	0.0146063895844114	0.0102986825990544	1.4182774781070049	0.156125	0.156125	chr14	105332210	0.8065275486178081	chr14:105332210:T:C
chr14:105333444	['A', 'G']	19959	16370.0	2400.208057647494	0.0151454359022879	0.0102910497450858	1.4717095221039185	0.141115	0.141115	chr14	105333444	0.8504268199027244	chr14:105333444:A:G
chr14:105333732	['A', 'G']	19959	16373.640727564263	2404.73149979185	0.0156244030981629	0.0102889275516179	1.5185647891656002	0.128888	0.128888	chr14	105333732	0.8897875153570924	chr14:105333732:A:G
chr14:105334181	['T', 'C']	19959	20045.004309049003	2844.694362539486	0.0083888221220966	0.0101316695522307	0.8279802335489339	0.407692	0.407692	chr14	105334181	0.3896678104755917	chr14:105334181:T:C
chr14:105334323	['A', 'G']	19959	16362.0	2392.729212727092	0.0147277218762397	0.0102893744512572	1.4313525031096692	0.152345	0.152345	chr14	105334323	0.8171717948580667	chr14:105334323:A:G
chr14:105337139	['A', 'C']	19959	16351.276973189675	2391.646215565959	0.0144907740640155	0.0102936404868104	1.4077404473745616	0.159224	0.159224	chr14	105337139	0.7979914700029587	chr14:105337139:A:C
chr14:105340459	['T', 'C']	19959	16352.638623039536	2396.650006473185	0.0152273536217012	0.0102931746294435	1.47936415827858	0.139059	0.139059	chr14	105340459	0.8568008980342766	chr14:105340459:T:C
chr14:105340814	['C', 'T']	19959	19109.914917071703	2706.953619139056	0.0077135466637112	0.0101552543974088	0.7595621302878814	0.447525	0.447525	chr14	105340814	0.3491826987642019	chr14:105340814:C:T
chr14:105343199	['C', 'G']	19959	16349.276572287648	2393.9681558927005	0.0149254222429224	0.0102901578399121	1.4504561033098635	0.146947	0.146947	chr14	105343199	0.8328392758502672	chr14:105343199:C:G
chr14:105343943	['T', 'C']	19959	16339.305042988604	2391.5588081949268	0.0148823200097704	0.0103023611698221	1.444554288522124	0.148599	0.148599	chr14	105343943	0.8279841131591796	chr14:105343943:T:C
chr14:105345355	['T', 'C']	19959	16433.46149208741	2404.446784398624	0.0150026365224563	0.0103087139040053	1.4553354242013934	0.145592	0.145592	chr14	105345355	0.8368624880127348	chr14:105345355:T:C
chr14:105351869	['G', 'A']	19959	13734.376258956756	2009.523385027645	0.0131015087604223	0.0106635385922475	1.2286267496558	0.219226	0.219226	chr14	105351869	0.6591079402108755	chr14:105351869:G:A
chr14:105357921	['T', 'C']	19959	14225.851014783264	2142.163638157174	0.0163478879299709	0.0105399288721825	1.5510434774486113	0.120907	0.120907	chr14	105357921	0.9175485546117812	chr14:105357921:T:C
chr14:105361232	['A', 'G']	19959	14239.994236166798	2145.382249330102	0.0162354153696959	0.0105428439262007	1.5399464777571283	0.123589	0.123589	chr14	105361232	0.9080201817706088	chr14:105361232:A:G
chr14:105361404	['G', 'A']	19959	14121.660267655754	2144.81278711673	0.0184875548095545	0.0105641518403512	1.7500273650875444	0.080129	0.080129	chr14	105361404	1.0962102771665132	chr14:105361404:G:A
chr14:105362185	['A', 'G']	19959	9100.782981927718	1177.3248015932736	-0.0072748638477787	0.0121020750801038	-0.6011253276505275	0.547763	0.547763	chr14	105362185	0.2614073065810073	chr14:105362185:A:G
chr14:105366526	['T', 'C']	19959	14905.734088403326	2172.0494400118378	0.0133285354994615	0.0104518767578427	1.2752289190034938	0.202243	0.202243	chr14	105366526	0.6941265011816172	chr14:105366526:T:C
chr14:105369804	['T', 'C']	19959	18837.83147925436	2668.584324609484	0.0071634739902457	0.0101233737145	0.7076172620186172	0.479191	0.479191	chr14	105369804	0.3194913473112374	chr14:105369804:T:C
chr14:105373950	['G', 'A']	19959	1823.3654221999493	276.0116080122254	0.0227777506294404	0.0245148897981704	0.9291394257517884	0.352828	0.352828	chr14	105373950	0.4524369570918919	chr14:105373950:G:A
chr14:105374346	['A', 'T']	19959	18846.832832230903	2668.8698310663453	0.0072070784760911	0.0101167672738173	0.7123894699785622	0.476232	0.476232	chr14	105374346	0.3221814259061542	chr14:105374346:A:T
chr14:105374495	['C', 'T']	19959	18823.715595870504	2663.021495027985	0.0070746458732498	0.0101212535154002	0.6989890987796368	0.484567	0.484567	chr14	105374495	0.3146461655305417	chr14:105374495:C:T
chr14:105378233	['T', 'C']	19959	18891.83959711365	2672.311862762209	0.0073780300194308	0.0101155095667154	0.7293779884018735	0.465779	0.465779	chr14	105378233	0.331820095856538	chr14:105378233:T:C
chr14:105379119	['T', 'C']	19959	15879.145588235338	2217.2038960969726	0.0023859746815457	0.0103963408819301	0.2295013898296484	0.818482	0.818482	chr14	105379119	0.0869908671214745	chr14:105379119:T:C
chr14:105379456	['G', 'A']	19959	15728.364101022247	2191.355423561145	0.0021741689713842	0.010315749863622	0.2107620871121855	0.833075	0.833075	chr14	105379456	0.0793158982091783	chr14:105379456:G:A
chr14:105379551	['A', 'G']	19959	15731.57638923686	2192.2763303075085	0.0021940644805986	0.0103131957140252	0.2127434154686811	0.831529	0.831529	chr14	105379551	0.0801225999377246	chr14:105379551:A:G
chr14:105380166	['T', 'C']	19959	15867.384996993384	2213.086382575862	0.0019843111286646	0.0102975921284268	0.1926966133361296	0.847199	0.847199	chr14	105380166	0.0720145655242	chr14:105380166:T:C
chr14:105381511	['G', 'C']	19959	22619.39987973541	2957.43273973178	-0.0033852814594054	0.0102011345145394	-0.3318534281241437	0.740003	0.740003	chr14	105381511	0.1307665196192876	chr14:105381511:G:C
chr14:105382554	['T', 'C']	19959	16658.669288971287	2356.8246852853285	0.0061005040534246	0.010222782255412	0.5967557462348332	0.550677	0.550677	chr14	105382554	0.2591030622179734	chr14:105382554:T:C
chr14:105398309	['T', 'G']	19959	13088.426844560372	1810.2927071547967	-0.0026456720384833	0.0108152128451979	-0.2446250551285331	0.806749	0.806749	chr14	105398309	0.0932615642503679	chr14:105398309:T:G
chr14:105399841	['CA', 'C']	19959	479.4804654195297	57.75433991763486	-0.0277508150683449	0.0460898076281248	-0.6021030786731011	0.547112	0.547112	chr14	105399841	0.2619237595843855	chr14:105399841:CA:C
chr14:105400301	['C', 'T']	19959	717.0359254434312	117.37487943220545	0.0276052998955366	0.0384034732645374	0.7188230008619548	0.472258	0.472258	chr14	105400301	0.3258206764417509	chr14:105400301:C:T
chr14:105401674	['G', 'T']	19959	18377.195871628755	2468.714772541101	-0.0083370606734698	0.0101661724164	-0.8200786227096207	0.412181	0.412181	chr14	105401674	0.3849120314440865	chr14:105401674:G:T
chr14:105402715	['T', 'C']	19959	1472.235503149774	253.227151771832	0.0395694528375315	0.0277173580473497	1.4276055015753966	0.153421	0.153421	chr14	105402715	0.8141151908439217	chr14:105402715:T:C
chr14:105405432	['G', 'A']	19959	22768.140745565688	3114.857806057603	0.0073723737305985	0.0102789175943732	0.7172324967985179	0.473239	0.473239	chr14	105405432	0.3249194720177773	chr14:105405432:G:A
chr14:105405915	['G', 'A']	19959	1101.0	187.90150763985457	0.0423288036150549	0.0310117520875653	1.3649278343105116	0.172291	0.172291	chr14	105405915	0.7637374082886159	chr14:105405915:G:A
chr14:105406575	['G', 'A']	19959	22900.47375808312	3138.0919149644765	0.0078414755819589	0.01029548887101	0.7616418880349591	0.446283	0.446283	chr14	105406575	0.3503896561727102	chr14:105406575:G:A
chr14:105406625	['C', 'G']	19959	21783.94431766315	2963.4878095644053	0.0038476812642798	0.0103094696015422	0.3732181589346075	0.70899	0.70899	chr14	105406625	0.1493598903112163	chr14:105406625:C:G
chr14:105406807	['T', 'C']	19959	21546.477221470454	2950.055771180764	0.0061676528169175	0.010174220785211	0.6062039488943166	0.544386	0.544386	chr14	105406807	0.2640930520964166	chr14:105406807:T:C
chr14:105406959	['T', 'C']	19959	22782.56587321473	3112.234983799721	0.0068739528058512	0.0102806130270764	0.6686325793750822	0.503738	0.503738	chr14	105406959	0.2977952864505496	chr14:105406959:T:C
chr14:105410359	['G', 'A']	19959	21706.087533821024	2969.8152286408654	0.0068905793451637	0.0101762822721608	0.6771214831583721	0.498337	0.498337	chr14	105410359	0.3024768665931766	chr14:105410359:G:A
chr14:105410720	['C', 'T']	19959	1428.0715502555363	232.60926921129035	0.0445839173258669	0.0274703827368814	1.6229812941779314	0.104609	0.104609	chr14	105410720	0.9804309494821996	chr14:105410720:C:T
chr14:105415411	['C', 'T']	19959	22925.59453770985	3131.749505179569	0.0072043344755211	0.0102909815659926	0.7000629074420268	0.483896	0.483896	chr14	105415411	0.3152479678585336	chr14:105415411:C:T
chr14:105415674	['A', 'G']	19959	15767.740039091866	2105.999969350112	-0.0087069789951216	0.0103794557095714	-0.8388666264159189	0.401554	0.401554	chr14	105415674	0.3962560435980652	chr14:105415674:A:G
chr14:105417834	['T', 'C']	19959	15750.367408298254	2108.8706235725085	-0.0081120973475457	0.0103846985374117	-0.7811586747868737	0.434718	0.434718	chr14	105417834	0.3617923769731155	chr14:105417834:T:C
chr14:105421051	['C', 'T']	19959	20523.113054372338	2781.725300232665	0.0040279119841745	0.0101777826572649	0.3957553545613827	0.69229	0.69229	chr14	105421051	0.1597119416460899	chr14:105421051:C:T
chr14:105421115	['T', 'TGG']	19959	2111.317348165965	267.3825642346979	-0.0040266543815394	0.0229579606722967	-0.1753925115133748	0.860773	0.860773	chr14	105421115	0.0651113640463132	chr14:105421115:T:TGG
chr14:105428994	['G', 'A']	19959	12184.220924988726	1626.9621718155354	0.0046688071454737	0.0110511540287166	0.4224723620123035	0.672685	0.672685	chr14	105428994	0.1721882564109387	chr14:105428994:G:A
chr14:105429542	['C', 'G']	19959	436.37167786581097	76.17327902346287	0.0403633585943513	0.048513714286114	0.8319989344931363	0.40542	0.40542	chr14	105429542	0.3920948306913813	chr14:105429542:C:G
chr14:105430564	['T', 'A']	19959	21865.4775984765	2927.831737969506	0.0019519031987966	0.0102464415105491	0.1904957147110099	0.848923	0.848923	chr14	105430564	0.0711316998522171	chr14:105430564:T:A
chr14:105430571	['G', 'A']	19959	21779.4560489125	2904.4879003603787	0.0007058875825702	0.0102475537983027	0.0688835205419643	0.945083	0.945083	chr14	105430571	0.024530048782696	chr14:105430571:G:A
chr14:105431071	['G', 'A']	19959	1923.0	294.5433222823503	0.016270248663731	0.0235600642882297	0.6905859196597945	0.489834	0.489834	chr14	105431071	0.3099510732335402	chr14:105431071:G:A
chr14:105433238	['A', 'G']	19959	22527.514758205965	3003.7428978863654	0.0007501068820422	0.0102975250368653	0.0728434142531183	0.941931	0.941931	chr14	105433238	0.0259809097514936	chr14:105433238:A:G
chr14:105433330	['G', 'A']	19959	11129.67288033674	1493.2773155106502	0.0066593200310743	0.0113703251419108	0.5856754268642853	0.5581	0.5581	chr14	105433330	0.2532879774833395	chr14:105433330:G:A
chr14:105433481	['G', 'C']	19959	11119.342655239814	1487.858193661831	0.0064608217157473	0.0113806409036425	0.5677028007868522	0.570243	0.570243	chr14	105433481	0.2439400371868373	chr14:105433481:G:C
chr14:105434209	['C', 'T']	19959	22067.84527091373	2956.0760989596483	0.0014845129362198	0.0102602407017756	0.1446859756382644	0.88496	0.88496	chr14	105434209	0.0530763588749096	chr14:105434209:C:T
chr14:105435413	['C', 'A']	19959	21831.37524429968	2932.5059699481844	0.0028075088989164	0.0102515105624418	0.2738629474959797	0.784193	0.784193	chr14	105435413	0.105577038693478	chr14:105435413:C:A
chr14:105437044	['C', 'T']	19959	9189.920879891768	1214.6585906698308	-0.0041237648410603	0.0120727048859089	-0.3415775404129597	0.732672	0.732672	chr14	105437044	0.1350904052643929	chr14:105437044:C:T
chr14:105437387	['G', 'A']	19959	22426.789505428213	3007.507829765936	0.0022563960581065	0.0103208872411601	0.2186242331093358	0.826945	0.826945	chr14	105437387	0.0825233743541291	chr14:105437387:G:A
chr14:105438493	['C', 'T']	19959	19974.003006765222	2672.3513115495907	0.0022137525476264	0.0101824690545791	0.2174082273916538	0.827892	0.827892	chr14	105438493	0.0820263140161528	chr14:105438493:C:T
chr14:105439736	['C', 'T']	19959	11244.690168370416	1533.2158873868811	0.0085532444023051	0.0113412361735175	0.7541721441510449	0.450755	0.450755	chr14	105439736	0.3460594471671446	chr14:105439736:C:T
chr14:105441096	['C', 'T']	19959	16150.61837951596	2184.1950670885763	-0.0057387347497413	0.0103489233734766	-0.554524808295436	0.579226	0.579226	chr14	105441096	0.2371519519851176	chr14:105441096:C:T
chr14:105441305	['C', 'T']	19959	21540.158440647392	2925.584149833787	0.0052484678087055	0.0102219681744379	0.51344982875513	0.607642	0.607642	chr14	105441305	0.2163522154908814	chr14:105441305:C:T
chr14:105441757	['A', 'G']	19959	927.5576778462928	170.40786832815945	0.0322608434862318	0.0335140308692699	0.9626070827491202	0.335756	0.335756	chr14	105441757	0.4739762176954091	chr14:105441757:A:G
chr14:105442443	['G', 'A']	19959	37216.86466579817	5027.81081677581	-0.0020706393165981	0.0201458896224449	-0.102782222845655	0.918137	0.918137	chr14	105442443	0.0370925106236255	chr14:105442443:G:A
chr14:105443099	['C', 'T']	19959	21974.70694667201	2952.379651728232	0.0021045472656088	0.0102657473689842	0.2050067267354777	0.837569	0.837569	chr14	105443099	0.0769794050852835	chr14:105443099:C:T
chr14:105444461	['G', 'A']	19959	9229.236868484362	1172.9345043964925	-0.0135143815795391	0.0121256694402005	-1.1145266367508369	0.265067	0.265067	chr14	105444461	0.5766443371857768	chr14:105444461:G:A
chr14:105450460	['G', 'A']	19959	10349.037029613668	1487.9766262511062	0.018365999035506	0.0115818925715474	1.585751112959273	0.112812	0.112812	chr14	105450460	0.947644701269403	chr14:105450460:G:A
chr14:105451883	['C', 'T']	19959	27822.51576836298	3687.102409777739	-0.0079983697943248	0.0111040201247877	-0.7203129771414879	0.471341	0.471341	chr14	105451883	0.3266647811202766	chr14:105451883:C:T
chr14:105455345	['T', 'A']	19959	22405.12255737048	2981.943876091747	-0.0014541884661897	0.0102544674263934	-0.1418102379892431	0.887231	0.887231	chr14	105455345	0.0519632922717296	chr14:105455345:T:A
chr14:105455894	['C', 'T']	19959	21166.302445624937	2827.2970208748525	0.0008836458478441	0.0102050835791872	0.086588790869516	0.930999	0.930999	chr14	105455894	0.0310507855006285	chr14:105455894:C:T
chr14:105458201	['G', 'A']	19959	22337.2383123716	2969.6916321548874	-0.0016638549848267	0.0102524941891289	-0.162287825199745	0.871081	0.871081	chr14	105458201	0.0599414589792185	chr14:105458201:G:A
chr14:105458225	['C', 'T']	19959	15491.2092125708	2135.3235941522894	-0.0004604262938996	0.0104371447592941	-0.0441142002452017	0.964814	0.964814	chr14	105458225	0.0155564032982093	chr14:105458225:C:T
chr14:105458449	['G', 'A']	19959	21121.11645036829	2820.775223748991	0.0007714135116853	0.0101957688720626	0.0756601607358047	0.93969	0.93969	chr14	105458449	0.0270153947982931	chr14:105458449:G:A
chr14:105458828	['C', 'T']	19959	484.0	75.07840560665198	0.0003369492007038	0.0459679138435042	0.007330095549931	0.994152	0.994152	chr14	105458828	0.0025472094512677	chr14:105458828:C:T
chr14:105458868	['C', 'T']	19959	22335.11905000501	2972.4716431408065	-0.001480873950074	0.0102540206028761	-0.1444188584581766	0.885171	0.885171	chr14	105458868	0.0529728228811152	chr14:105458868:C:T
chr14:105458928	['C', 'A']	19959	22309.471059884745	2971.7836716111938	-0.0010845381637067	0.0102564981688218	-0.1057415646017994	0.915788	0.915788	chr14	105458928	0.038205051535475	chr14:105458928:C:A
chr14:105458963	['T', 'C']	19959	1451.436325364607	234.6539852221341	0.0441654864622191	0.0272814196216175	1.6188852000657172	0.105488	0.105488	chr14	105458963	0.9767969416003726	chr14:105458963:T:C
chr14:105461096	['T', 'C']	19959	8423.266085387853	1110.859186620769	-0.0060718616998077	0.0124317502614909	-0.4884156753547582	0.625261	0.625261	chr14	105461096	0.203938659137998	chr14:105461096:T:C
chr14:105461134	['A', 'G']	19959	6792.680663426367	893.7721432731541	-0.0075830616164731	0.0134996686605805	-0.5617220546024113	0.574312	0.574312	chr14	105461134	0.2408521092293052	chr14:105461134:A:G
chr14:105461599	['C', 'T']	19959	21984.3044197234	3003.356111539889	0.006170380328645	0.0101802528895208	0.60611267672894	0.544447	0.544447	chr14	105461599	0.2640443908904764	chr14:105461599:C:T
chr14:105462548	['C', 'T']	19959	8853.357055402521	1070.6815160075823	-0.0204651847856699	0.0123905329206044	-1.6516791421971897	0.0986157	0.0986157	chr14	105462548	1.0060539381969489	chr14:105462548:C:T
chr14:105463168	['G', 'A']	19959	2896.435357787132	278.8094414962599	-0.037970785919279	0.0194886279031259	-1.948356041688737	0.0513864	0.0513864	chr14	105463168	1.2891518068118029	chr14:105463168:G:A
chr14:105463408	['C', 'T']	19959	6944.347930654374	815.1385570329534	-0.0257538222842877	0.0134010379370523	-1.9217781790678563	0.0546479	0.0546479	chr14	105463408	1.262426522386469	chr14:105463408:C:T
chr14:105464069	['G', 'A']	19959	1942.194618429624	282.867797385078	0.0136204806537567	0.0235726041945178	0.5778097549749904	0.563399	0.563399	chr14	105464069	0.2491839281966553	chr14:105464069:G:A
chr14:105464586	['G', 'A']	19959	10573.059477877436	1471.3923163895347	0.011765298990035	0.0116941586378182	1.006083409197711	0.314388	0.314388	chr14	105464586	0.5025340390742394	chr14:105464586:G:A
chr14:105466119	['G', 'A']	19959	11511.730306674684	1520.5066221555996	-0.0017524195476931	0.0112848372194341	-0.1552897497427105	0.876594	0.876594	chr14	105466119	0.0572015062759555	chr14:105466119:G:A
chr14:105466207	['G', 'A']	19959	6799.021948286229	903.2218571682048	0.0006699823460988	0.0135186912383433	0.0495597047292967	0.960474	0.960474	chr14	105466207	0.0175143869806951	chr14:105466207:G:A
chr14:105468704	['A', 'G']	19959	21523.235117257973	2833.642034598286	-0.0046872110976896	0.0102395798672361	-0.4577542397698834	0.647134	0.647134	chr14	105468704	0.1890057820283881	chr14:105468704:A:G
chr14:105469487	['G', 'A']	19959	22032.415534953645	2914.221510954864	-0.0024864415343585	0.010264643491487	-0.2422335988990468	0.808602	0.808602	chr14	105469487	0.0922651888149964	chr14:105469487:G:A
chr14:105470935	['G', 'A']	19959	10413.56524353578	1445.53089799727	0.0107036134448587	0.0117773343778336	0.9088315828923218	0.36345	0.36345	chr14	105470935	0.4395553268068125	chr14:105470935:G:A
chr14:105472502	['A', 'G']	19959	27053.35544643752	3505.9768213663124	-0.0148116510068204	0.0108757858258332	-1.3618924870365086	0.173247	0.173247	chr14	105472502	0.7613342770320357	chr14:105472502:A:G
chr14:105472794	['C', 'T']	19959	10656.0	1377.9582054890432	-0.0078612166532845	0.0114120181147214	-0.6888542038978751	0.490923	0.490923	chr14	105472794	0.3089866204992536	chr14:105472794:C:T
chr14:105477342	['G', 'A']	19959	20023.00962116657	2601.812968232567	-0.004939067634977	0.0102008319826444	-0.4841828238500916	0.628261	0.628261	chr14	105477342	0.2018598987600912	chr14:105477342:G:A
chr14:105479554	['C', 'T']	19959	24532.68746241732	3282.832744776269	-0.0026134824505029	0.0104082057977182	-0.2510982681641372	0.801741	0.801741	chr14	105479554	0.0959659065754189	chr14:105479554:C:T
chr14:105480505	['A', 'G']	19959	23465.70278125783	3148.612661827108	0.0031892392078906	0.0103243591249665	0.3089043270665012	0.757398	0.757398	chr14	105480505	0.1206758460201972	chr14:105480505:A:G
chr14:105480707	['C', 'T']	19959	867.0	118.37969640251704	-0.000884857537201	0.0346578649900881	-0.0255312188865095	0.979632	0.979632	chr14	105480707	0.0089370369441829	chr14:105480707:C:T
chr14:105482547	['T', 'C']	19959	21370.28283638186	2898.6947178607825	0.0057452463887189	0.0101853874327392	0.5640675356395208	0.572715	0.572715	chr14	105482547	0.2420614421146817	chr14:105482547:T:C
chr14:105483430	['G', 'T']	19959	21110.28841335071	2869.4106185349565	0.0072927833461546	0.0101743835831037	0.716778887545147	0.473519	0.473519	chr14	105483430	0.3246625901990269	chr14:105483430:G:T
chr14:105483884	['C', 'T']	19959	21110.23071911801	2862.0492811997347	0.0066464548387149	0.0101741896650435	0.6532662607569489	0.513592	0.513592	chr14	105483884	0.2893817497034444	chr14:105483884:C:T
chr14:105484982	['T', 'C']	19959	608.0914010823813	106.44690106728538	0.0428405717891031	0.0412063327781009	1.03965989936068	0.298511	0.298511	chr14	105484982	0.5250396606777268	chr14:105484982:T:C
chr14:105485200	['G', 'A']	19959	17172.7207997194	2290.575519600014	-0.0095574101479479	0.0102473226770512	-0.9326738748406612	0.351	0.351	chr14	105485200	0.4546928835341759	chr14:105485200:G:A
chr14:105485934	['A', 'G']	19959	20822.17298922576	2813.6940655192225	0.0044408359791002	0.0101774440259517	0.4363409877545328	0.662594	0.662594	chr14	105485934	0.1787525011113021	chr14:105485934:A:G
chr14:105486867	['T', 'C']	19959	21429.66315789473	2912.755276875936	0.0063819893983612	0.0101766678751209	0.627119748494832	0.530588	0.530588	chr14	105486867	0.2752425764281629	chr14:105486867:T:C
chr14:105487258	['T', 'C']	19959	21379.49819566961	2907.2693053569824	0.0064164111458943	0.0101785659675944	0.630384591142044	0.52845	0.52845	chr14	105487258	0.2769960977630762	chr14:105487258:T:C
chr14:105487998	['T', 'C']	19959	20466.025403347023	2707.894220931241	-0.0116473775360795	0.0101475294609509	-1.1478042592436133	0.251063	0.251063	chr14	105487998	0.6002172860120314	chr14:105487998:T:C
chr14:105488402	['A', 'G']	19959	21150.074168797943	2814.290573575871	-0.0102152375258367	0.0101927824664502	-1.0022030352811346	0.316258	0.316258	chr14	105488402	0.4999584798496069	chr14:105488402:A:G
chr14:105488612	['A', 'G']	19959	20262.106305132314	2760.281499354124	-0.0038209906394483	0.0101545716002372	-0.3762828004835891	0.706711	0.706711	chr14	105488612	0.1507581488124577	chr14:105488612:A:G
chr14:105491554	['G', 'A']	19959	15928.596131683118	2173.332873362169	-0.0002895373051379	0.0103499764023514	-0.0279746826352377	0.977683	0.977683	chr14	105491554	0.0098019362833124	chr14:105491554:G:A
chr14:105494757	['C', 'T']	19959	10515.526856398435	1386.231534137968	-0.0085564461011714	0.0114281564431475	-0.7487162206553406	0.454037	0.454037	chr14	105494757	0.3429087545414067	chr14:105494757:C:T
chr14:105494873	['TTTTA', 'T']	19959	18516.010753773942	2647.984515335241	0.0192168279391161	0.0103122031519469	1.8635036234219284	0.0624061	0.0624061	chr14	105494873	1.2047729573230233	chr14:105494873:TTTTA:T
chr14:105495062	['G', 'A']	19959	4230.423911409531	597.6850841349185	0.0044990256153047	0.0164039157573227	0.2742653450470419	0.783884	0.783884	chr14	105495062	0.1057481999268168	chr14:105495062:G:A
chr14:105495897	['T', 'C']	19959	29190.0	4026.991070775829	0.0121396357977102	0.0114134606759721	1.063624446813653	0.287512	0.287512	chr14	105495897	0.541344024278617	chr14:105495897:T:C
chr14:105496032	['A', 'G']	19959	30249.67149588932	4098.099745764316	0.0024458772457505	0.0118455184407043	0.2064812323744179	0.836417	0.836417	chr14	105496032	0.0775771488204551	chr14:105496032:A:G
chr14:105496500	['C', 'A']	19959	550.0	85.04257429684554	0.0248104015226534	0.0433965299279418	0.571713949568091	0.567522	0.567522	chr14	105496500	0.2460172983755274	chr14:105496500:C:A
chr14:105496594	['C', 'T']	19959	4234.0	634.769528570385	0.013149021570301	0.0163638438573558	0.8035411291455391	0.421672	0.421672	chr14	105496594	0.3750252361898286	chr14:105496594:C:T
chr14:105496643	['C', 'T']	19959	4653.233139593145	707.2586556986756	0.0165938707528793	0.0156766139369906	1.0585111567826708	0.289835	0.289835	chr14	105496643	0.5378491710075372	chr14:105496643:C:T
chr14:105496830	['A', 'G']	19959	4290.429924337325	636.3692096411843	0.0128652795712857	0.0162797266860106	0.790263855126081	0.429383	0.429383	chr14	105496830	0.3671551540132849	chr14:105496830:A:G
chr14:105496911	['C', 'T']	19959	9034.263205372356	1269.419688241945	0.0026395296300814	0.0121615239790475	0.2170393804780533	0.82818	0.82818	chr14	105496911	0.0818752616318977	chr14:105496911:C:T
chr14:105497607	['C', 'T']	19959	14765.959258331248	2122.4656314156023	0.016426263529764	0.0105684356271745	1.5542757801852314	0.120135	0.120135	chr14	105497607	0.9203304472812645	chr14:105497607:C:T
chr14:105497608	['T', 'C']	19959	14764.95905788023	2119.269139197724	0.0161354291160338	0.0105695320730067	1.5265982452753637	0.126877	0.126877	chr14	105497608	0.8966170987752805	chr14:105497608:T:C
chr14:105499035	['G', 'A']	19959	1078.0540134281991	146.91279038486655	0.0085355784945511	0.0313366782498085	0.2723830020051115	0.78533	0.78533	chr14	105499035	0.1049478119636968	chr14:105499035:G:A
chr14:105500268	['A', 'G']	19959	30915.195740415933	4183.707307454329	-0.0081972321632034	0.0123023902158964	-0.6663121571783244	0.505219	0.505219	chr14	105500268	0.2965203251000927	chr14:105500268:A:G
chr14:105500275	['C', 'T']	19959	450.0	75.02407567975638	0.0408357936863176	0.0477486485815272	0.8552240722916713	0.392437	0.392437	chr14	105500275	0.4062300529274164	chr14:105500275:C:T
chr14:105500941	['G', 'A']	19959	21055.10983614772	2836.8621061632434	-0.004359395475257	0.010199677042075	-0.4274052459969086	0.669089	0.669089	chr14	105500941	0.174516109977945	chr14:105500941:G:A
chr14:105501851	['ACTT', 'A']	19959	9849.974041593588	1359.9935416443857	0.0078299765650175	0.0117092609474721	0.668699467894935	0.503695	0.503695	chr14	105501851	0.2978323602067859	chr14:105501851:ACTT:A
chr14:105502363	['C', 'T']	19959	19414.8636864789	2612.336649005247	-0.002924057090087	0.0101858385600473	-0.28707082611306	0.774061	0.774061	chr14	105502363	0.1112248133228994	chr14:105502363:C:T
chr14:105502574	['G', 'A']	19959	14385.883086945629	1918.6766202879528	-0.0016650383249715	0.0105243720561248	-0.1582078546912038	0.874295	0.874295	chr14	105502574	0.058342005288399	chr14:105502574:G:A
chr14:105502724	['C', 'T']	19959	19206.96232087384	2587.715881519923	-0.0030302914204798	0.0101872619658996	-0.2974588687935239	0.766119	0.766119	chr14	105502724	0.1157037668825748	chr14:105502724:C:T
chr14:105502775	['T', 'C']	19959	28024.40409860708	3745.266769756783	-0.0112880074757847	0.0111583325236004	-1.0116213557814346	0.311731	0.311731	chr14	105502775	0.5062200072852445	chr14:105502775:T:C
chr14:105503059	['A', 'G']	19959	24949.75015033073	3288.4185765179845	-0.0139161482452625	0.0105505502772183	-1.318997386829337	0.187185	0.187185	chr14	105503059	0.7277289562295203	chr14:105503059:A:G
chr14:105503839	['A', 'G']	19959	25103.546534355737	3284.5135532831987	-0.0163349109255824	0.0105610101504274	-1.5467186086286846	0.121947	0.121947	chr14	105503839	0.9138288792327566	chr14:105503839:A:G
chr14:105504452	['C', 'T']	19959	20820.129434756465	2797.7460770585267	-0.0049411247736663	0.0101737062065221	-0.4856759840871611	0.627202	0.627202	chr14	105504452	0.2025925654582178	chr14:105504452:C:T
chr14:105505027	['G', 'GA']	19959	20831.131088394468	2795.07321890585	-0.0052785293557842	0.0101737481763546	-0.5188382161898137	0.603879	0.603879	chr14	105505027	0.2190500727972073	chr14:105505027:G:GA
chr14:105505333	['A', 'G']	19959	20899.09420253545	2806.473411256674	-0.0052560083558867	0.010177891058391	-0.516414287177251	0.605571	0.605571	chr14	105505333	0.2178349308024658	chr14:105505333:A:G
chr14:105505365	['A', 'G']	19959	20892.23378771174	2805.1035021393063	-0.005329946970463	0.0101762368547906	-0.5237640442649344	0.600448	0.600448	chr14	105505365	0.2215245974049733	chr14:105505365:A:G
chr14:105505457	['T', 'C']	19959	20897.046998697264	2806.1294922340803	-0.0053032794603011	0.0101767919788318	-0.5211150499422771	0.602292	0.602292	chr14	105505457	0.2201929053483126	chr14:105505457:T:C
chr14:105505557	['A', 'G']	19959	37191.86341316765	5037.912238226676	0.0018551700427059	0.0199605307961833	0.0929419193131214	0.925951	0.925951	chr14	105505557	0.0334119949516167	chr14:105505557:A:G
chr14:105506225	['G', 'A']	19959	13870.169598556604	1934.5221835656653	0.0063121963370553	0.0106058686195744	0.5951607137019774	0.551743	0.551743	chr14	105506225	0.2582631680542239	chr14:105506225:G:A
chr14:105506784	['G', 'A']	19959	13863.083734215274	1935.323477847748	0.0063798950425044	0.0106074019030465	0.6014568978169912	0.547543	0.547543	chr14	105506784	0.2615817688542051	chr14:105506784:G:A
chr14:105507214	['T', 'A']	19959	2070.55610709988	286.1320527961814	-0.0020601420899048	0.0227458159338219	-0.090572353873729	0.927833	0.927833	chr14	105507214	0.032530185101336	chr14:105507214:T:A
chr14:105508164	['A', 'G']	19959	20915.19163117013	2806.157107925681	-0.0055730634485973	0.0101743645459045	-0.5477554321405418	0.583866	0.583866	chr14	105508164	0.2336868140830295	chr14:105508164:A:G
chr14:105508359	['G', 'A']	19959	13888.087492483462	1935.53978835479	0.0059620422433765	0.0105955689618304	0.5626920333258355	0.573651	0.573651	chr14	105508359	0.2413522450076601	chr14:105508359:G:A
chr14:105508444	['T', 'C']	19959	20928.194237033327	2798.794407935556	-0.0063982347685925	0.0101732374057394	-0.6289280897920347	0.529403	0.529403	chr14	105508444	0.2762136019848895	chr14:105508444:T:C
chr14:105510284	['T', 'C']	19959	14002.34216525658	1942.1599303180708	0.0055277423479835	0.0106549987865621	0.5187933343507256	0.603911	0.603911	chr14	105510284	0.2190270598174275	chr14:105510284:T:C
chr14:105510813	['T', 'C']	19959	20987.721584356976	2806.5875519648826	-0.0063663413693159	0.010185271324295	-0.6250536845425213	0.531943	0.531943	chr14	105510813	0.274134901749524	chr14:105510813:T:C
chr14:105510976	['T', 'C']	19959	21000.365226543705	2812.456976017057	-0.0059830414112286	0.0101818620216038	-0.5876176085016489	0.556796	0.556796	chr14	105510976	0.2543038933403239	chr14:105510976:T:C
chr14:105511069	['G', 'A']	19959	809.0405351237599	159.1894633645223	0.0590405896644124	0.0360370930301012	1.638328308420901	0.101369	0.101369	chr14	105511069	0.9940948377771592	chr14:105511069:G:A
chr14:105512200	['T', 'G']	19959	27706.9409642177	3691.1386307530606	-0.0121839073361225	0.0110611991042428	-1.1014996856397892	0.270693	0.270693	chr14	105512200	0.5675229747454902	chr14:105512200:T:G
chr14:105512678	['G', 'A']	19959	21809.556307322207	2969.4812962447663	-0.0007634292455331	0.0102129304749826	-0.0747512427900333	0.940413	0.940413	chr14	105512678	0.0266813759430558	chr14:105512678:G:A
chr14:105514141	['A', 'G']	19959	26890.083596451663	3526.8075808238177	-0.0181613224225179	0.0108626749628757	-1.6719014869344797	0.0945594	0.0945594	chr14	105514141	1.024295292147209	chr14:105514141:A:G
chr14:105514241	['GA', 'G']	19959	20977.20405913305	2802.0579150167528	-0.0066461360499156	0.0101768373243397	-0.6530649786471688	0.513722	0.513722	chr14	105514241	0.2892718353385107	chr14:105514241:GA:G
chr14:105514904	['C', 'T']	19959	16123.039039791522	2218.277417040013	0.0026052949162657	0.0102856949858997	0.2532930365752862	0.800044	0.800044	chr14	105514904	0.096886127468398	chr14:105514904:C:T
chr14:105515265	['C', 'T']	19959	20980.40940303744	2804.865644737117	-0.0063957693861584	0.0101796082432258	-0.6282922911512434	0.52982	0.52982	chr14	105515265	0.2758716516905514	chr14:105515265:C:T
chr14:105516443	['A', 'G']	19959	11313.947239138282	1574.2937407000416	0.0083453560170919	0.011326236118222	0.7368163554056277	0.461243	0.461243	chr14	105516443	0.3360702118018626	chr14:105516443:A:G
chr14:105516759	['C', 'T']	19959	9365.346146136111	1327.2585889449117	0.0125925530954225	0.0118874216664529	1.05931744063219	0.289468	0.289468	chr14	105516759	0.5383994395066872	chr14:105516759:C:T
chr14:105517403	['A', 'G']	19959	21918.294497895367	2909.7790664346776	-0.0086253638309693	0.0101861660141646	-0.8467723595880039	0.397132	0.397132	chr14	105517403	0.4010651170572594	chr14:105517403:A:G
chr14:105519302	['TGGCACATGGATCACTTTGGGGGGCTTA', 'T']	19959	502.7556826734907	79.82289643254745	0.0279620972623192	0.0453085599874902	0.6171482225442515	0.537144	0.537144	chr14	105519302	0.2699092710567662	chr14:105519302:TGGCACATGGATCACTTTGGGGGGCTTA:T
chr14:105520242	['A', 'G']	19959	1674.174329405866	232.71136446004644	-0.0055012804204165	0.0250737834695043	-0.2194036822208093	0.826338	0.826338	chr14	105520242	0.0828422753073964	chr14:105520242:A:G
chr14:105520322	['C', 'T']	19959	1657.1660570225986	227.3773246799715	-0.0067650064371944	0.0251760029994137	-0.2687085172873527	0.788157	0.788157	chr14	105520322	0.1033872629138761	chr14:105520322:C:T
chr14:105521829	['T', 'C']	19959	26570.91972891565	3490.153507592455	-0.0169804306046928	0.0108226871521898	-1.5689662249229066	0.116672	0.116672	chr14	105521829	0.9330333573611366	chr14:105521829:T:C
chr14:105523262	['C', 'T']	19959	9393.470638340516	1339.7811975708155	0.014004944201581	0.0118756276168659	1.1793013938641037	0.238292	0.238292	chr14	105523262	0.6228905376542806	chr14:105523262:C:T
chr14:105525846	['A', 'C']	19959	26236.20153368084	3425.2507505479093	-0.0180788368449142	0.0107370817051011	-1.6837756609717431	0.0922407	0.0922407	chr14	105525846	1.0350774099091098	chr14:105525846:A:C
chr14:105526921	['G', 'A']	19959	8814.766574793284	1261.8533315298607	0.0141920787807976	0.0121422139805935	1.1688213371532024	0.24249	0.24249	chr14	105526921	0.6153061664817866	chr14:105526921:G:A
chr14:105530004	['C', 'G']	19959	19416.94568321892	2566.713258282049	-0.0068805826487655	0.0101183712057607	-0.6800089173293228	0.496507	0.496507	chr14	105530004	0.3040746242281306	chr14:105530004:C:G
chr14:105532207	['T', 'C']	19959	13189.982561635596	1789.669740593459	0.0016430485622676	0.010706978038985	0.1534558636699517	0.87804	0.87804	chr14	105532207	0.0564856989189821	chr14:105532207:T:C
chr14:105534640	['A', 'G']	19959	16531.484816596512	2172.0367170622885	-0.007393404777578	0.0102691593570313	-0.719962026153168	0.471557	0.471557	chr14	105534640	0.3264658039037971	chr14:105534640:A:G
chr14:105535084	['C', 'T']	19959	1485.0744062531317	187.4911746392685	-0.0147744116116453	0.0265390833981572	-0.5567039143737442	0.577736	0.577736	chr14	105535084	0.2382705697716819	chr14:105535084:C:T
chr14:105536015	['C', 'A']	19959	25016.0	3224.3680582671736	-0.0224815522146706	0.0105522479005586	-2.130498868727348	0.0331426	0.0331426	chr14	105536015	1.4796134246625814	chr14:105536015:C:A
chr14:105537690	['C', 'T']	19959	19973.002104630184	2535.4911433800835	-0.0220648929408896	0.0102407463064935	-2.154617669505055	0.0312037	0.0312037	chr14	105537690	1.5057939061639205	chr14:105537690:C:T
chr14:105538607	['G', 'A']	19959	9084.910357268129	1335.9281450587962	0.0152930673332042	0.0120024530214401	1.2741618155793724	0.202621	0.202621	chr14	105538607	0.6933155455922853	chr14:105538607:G:A
chr14:105539235	['T', 'G']	19959	25280.66629906261	3294.099717932408	-0.0200055186418615	0.0106423786699197	-1.879797671399004	0.0601502	0.0601502	chr14	105539235	1.2207629242883595	chr14:105539235:T:G
chr14:105539433	['T', 'C']	19959	11998.404610373342	1424.0590339843186	-0.0290932529237292	0.0110770418496497	-2.626446060113888	0.00863476	0.00863476	chr14	105539433	2.063749728985251	chr14:105539433:T:C
chr14:105541136	['C', 'G']	19959	8343.360499523551	1209.3187144203157	0.0119968769515005	0.0124259444397574	0.9654700300377944	0.334321	0.334321	chr14	105541136	0.4758363428280809	chr14:105541136:C:G
chr14:105541979	['C', 'T']	19959	860.0	161.57053198545017	0.0410486699110633	0.0351468505933603	1.1679188666428597	0.242853	0.242853	chr14	105541979	0.6146565272521007	chr14:105541979:C:T
chr14:105542308	['C', 'T']	19959	24976.502780979103	3256.3920952914327	-0.0195200035467018	0.0105920435830269	-1.8428930539883204	0.0653595	0.0653595	chr14	105542308	1.1846912788145567	chr14:105542308:C:T
chr14:105543140	['G', 'A']	19959	24971.76268297573	3256.369894132222	-0.0192510702658976	0.0105960332766966	-1.8168185926931304	0.0692599	0.0692599	chr14	105543140	1.159518139836508	chr14:105543140:G:A
chr14:105543472	['C', 'T']	19959	8237.825474770758	1191.925126045208	0.0113549865135891	0.0124756148761756	0.9101744985149788	0.362741	0.362741	chr14	105543472	0.4404033540765137	chr14:105543472:C:T
chr14:105543904	['G', 'C']	19959	7261.727664478629	905.1075642688088	-0.0179380028946289	0.0131155334053059	-1.3676914495427337	0.171424	0.171424	chr14	105543904	0.7659283753072347	chr14:105543904:G:C
chr14:105544658	['G', 'A']	19959	8213.292065560623	1179.6481708966517	0.0101824972987414	0.0124936370037764	0.8150146587149579	0.415074	0.415074	chr14	105544658	0.3818744697295836	chr14:105544658:G:A
chr14:105545109	['C', 'A']	19959	24963.50739385432	3255.0740358110565	-0.0192165766562497	0.0105942753014616	-1.813864196411679	0.0697137	0.0697137	chr14	105545109	1.1566818668124803	chr14:105545109:C:A
chr14:105545214	['A', 'G']	19959	24965.0130371559	3257.29654116396	-0.0190327226437893	0.0105945462833762	-1.7964641556810446	0.0724359	0.0724359	chr14	105545214	1.140046139497786	chr14:105545214:A:G
chr14:105545256	['C', 'T']	19959	8719.034264547015	1231.0949777559424	0.0078892586509375	0.0124111139777383	0.6356608008828498	0.525005	0.525005	chr14	105545256	0.2798365604758159	chr14:105545256:C:T
chr14:105545759	['T', 'C']	19959	24995.82311320753	3252.7411135016155	-0.0199139346891835	0.0106170123113875	-1.8756627669937112	0.0607162	0.0607162	chr14	105545759	1.2166954171302606	chr14:105545759:T:C
chr14:105547862	['C', 'T']	19959	807.040434913318	128.7525051910929	0.0153009231408089	0.0357918382058417	0.4274975499389584	0.669022	0.669022	chr14	105547862	0.174559600735157	chr14:105547862:C:T
chr14:105549272	['A', 'G']	19959	434.17402636459326	18.493999292274697	-0.076178991554559	0.0489853787266904	-1.5551373396456316	0.119929	0.119929	chr14	105549272	0.9210757875674462	chr14:105549272:A:G
chr14:105549539	['TGTC', 'T']	19959	8243.064999498849	1165.1590944336606	0.0070942302714006	0.0124765283022318	0.5686061137801918	0.56963	0.56963	chr14	105549539	0.2444071463175408	chr14:105549539:TGTC:T
chr14:105551828	['T', 'C']	19959	8364.190686249938	1162.7830824406583	0.005237797190537	0.0124170040448644	0.4218245537822244	0.673158	0.673158	chr14	105551828	0.1718829885626116	chr14:105551828:T:C
chr14:105553737	['T', 'C']	19959	8378.25932050511	1165.2025618398332	0.0052032572676633	0.0123989294496878	0.4196537522676464	0.674743	0.674743	chr14	105553737	0.1708616122581335	chr14:105553737:T:C
chr14:105553883	['A', 'G']	19959	8323.50218012329	1044.244521044683	-0.0168684062038206	0.0124377555955293	-1.3562258941543963	0.175043	0.175043	chr14	105553883	0.7568552520635232	chr14:105553883:A:G
chr14:105554170	['T', 'C']	19959	8286.660736657479	1154.6897537709494	0.0049779209416234	0.0124524997003086	0.3997527453463855	0.689343	0.689343	chr14	105554170	0.1615646301373764	chr14:105554170:T:C
chr14:105555333	['C', 'T']	19959	8376.67877724881	1166.6503188716945	0.0054128597205949	0.0123994290889664	0.436541044088197	0.662449	0.662449	chr14	105555333	0.1788475511589267	chr14:105555333:C:T
chr14:105555496	['A', 'C']	19959	8378.839605151075	1165.029850421307	0.0051454989669436	0.0123985675857652	0.4150075346486958	0.678141	0.678141	chr14	105555496	0.1686799976441157	chr14:105555496:A:C
chr14:105555528	['C', 'T']	19959	12764.279049957408	1805.1025849079483	0.0079627767587925	0.0108361779576567	0.7348325941035405	0.46245	0.46245	chr14	105555528	0.3349352162178104	chr14:105555528:C:T
chr14:105555715	['A', 'G']	19959	8378.259320505113	1165.5374757563625	0.0052217110328244	0.0123989724640545	0.4211406266093886	0.673657	0.673657	chr14	105555715	0.1715611730847828	chr14:105555715:A:G
chr14:105556244	['T', 'C']	19959	8378.098827302798	1168.0198581193397	0.0055183500905875	0.0123993405434497	0.4450519018531808	0.656287	0.656287	chr14	105556244	0.1829061983397275	chr14:105556244:T:C
chr14:105556852	['C', 'T']	19959	1315.461357257418	198.0271831954371	0.0051346818036085	0.0282776040221926	0.1815812188182122	0.855913	0.855913	chr14	105556852	0.0675703773089852	chr14:105556852:C:T
chr14:105556913	['G', 'A']	19959	932.0466980659384	89.7884541678807	-0.0178386032850953	0.0332718472697759	-0.5361470657296484	0.591863	0.591863	chr14	105556913	0.227778808867628	chr14:105556913:G:A
chr14:105557850	['C', 'T']	19959	1320.198436560433	195.5238073974528	0.0027481729186056	0.0280746392636506	0.0978880936918681	0.922022	0.922022	chr14	105557850	0.0352587162949464	chr14:105557850:C:T
chr14:105565189	['GTATC', 'G']	19959	1769.4077796763477	254.6200074813244	-0.00342471265082	0.0244333388869885	-0.1401655609436075	0.888531	0.888531	chr14	105565189	0.051327415473673	chr14:105565189:GTATC:G
chr14:105570613	['C', 'T']	19959	3001.1035898575174	427.74407293982654	0.010975261051975	0.0201038392938621	0.5459286105279321	0.585121	0.585121	chr14	105570613	0.232754314775188	chr14:105570613:C:T
chr14:105571660	['G', 'C']	19959	25919.090316760223	3574.7672769713618	0.0092767630287489	0.0105910766024693	0.8759036854275988	0.381093	0.381093	chr14	105571660	0.4189690283710849	chr14:105571660:G:C
chr14:105571687	['G', 'A']	19959	30233.514781040183	4018.911841671432	-0.0093640314070031	0.0117437774287755	-0.7973611100682677	0.425251	0.425251	chr14	105571687	0.3713546564479712	chr14:105571687:G:A
chr14:105573828	['C', 'T']	19959	883.0	94.4624327647273	-0.0212042774550195	0.0344829636073604	-0.6149203907315376	0.538614	0.538614	chr14	105573828	0.2687223623175147	chr14:105573828:C:T
chr14:105577468	['G', 'T']	19959	14443.367644845752	1970.364447787441	0.0084654826136119	0.0104866493980353	0.8072628627403118	0.419525	0.419525	chr14	105577468	0.3772421539329221	chr14:105577468:G:T
chr14:105579714	['C', 'T']	19959	517.3067438349284	72.64021654248656	0.0134018475622077	0.0450773759205161	0.2973076246904641	0.766235	0.766235	chr14	105579714	0.1156380142431755	chr14:105579714:C:T
chr14:105579736	['A', 'T']	19959	993.9178787878778	105.95815889811443	-0.0283962853061319	0.0327755181246191	-0.8663870758095598	0.386288	0.386288	chr14	105579736	0.4130887829624276	chr14:105579736:A:T
chr14:105581568	['T', 'C']	19959	31124.11880543168	4128.250032723464	-0.0112166788182751	0.0121673091095515	-0.9218701289893084	0.356607	0.356607	chr14	105581568	0.4478101361142935	chr14:105581568:T:C
chr14:105581613	['G', 'A']	19959	17306.335471584644	2395.05339023129	0.0113679843127646	0.010322788294894	1.101251327452648	0.270801	0.270801	chr14	105581613	0.567349736243614	chr14:105581613:G:A
chr14:105581889	['G', 'A']	19959	1890.189407225535	244.4723022203845	-0.0113271502236806	0.0238506910659174	-0.4749191623997479	0.63485	0.63485	chr14	105581889	0.1973288760744667	chr14:105581889:G:A
chr14:105582283	['C', 'T']	19959	5524.383933046005	668.8428960596283	-0.0204877346760885	0.0146352411265922	-1.399890476615542	0.161562	0.161562	chr14	105582283	0.7916607792728615	chr14:105582283:C:T
chr14:105582456	['T', 'C']	19959	15035.57310528163	2074.075191403053	0.0109434365939318	0.0105493683993549	1.037354671830495	0.299583	0.299583	chr14	105582456	0.5234828345495562	chr14:105582456:T:C
chr14:105585906	['T', 'C']	19959	32578.26451871524	4362.1347455689765	-0.0090192219863953	0.0130458404581875	-0.6913484811731605	0.489355	0.489355	chr14	105585906	0.3103759699050206	chr14:105585906:T:C
chr14:105585928	['T', 'C']	19959	32572.319615018296	4358.662953384407	-0.0095366820249523	0.013046132603105	-0.7309968643644303	0.46479	0.46479	chr14	105585928	0.3327432244033069	chr14:105585928:T:C
chr14:105586341	['C', 'T']	19959	1390.766492881492	223.1551487190821	0.0371954460876198	0.0275719452632934	1.3490323490935594	0.177342	0.177342	chr14	105586341	0.7511883980249628	chr14:105586341:C:T
chr14:105588719	['G', 'A']	19959	31774.24754262788	4239.146531570563	-0.0090857789905288	0.0125517013717369	-0.7238683204324492	0.469155	0.469155	chr14	105588719	0.3286836508380982	chr14:105588719:G:A
chr14:105605707	['G', 'A']	19959	21578.1638554217	2979.1148511549814	0.0098284109854373	0.0104552105493625	0.940049073046794	0.347204	0.347204	chr14	105605707	0.4594152801317182	chr14:105605707:G:A
chr14:105605979	['A', 'G']	19959	21642.724111942924	3002.4516560874386	0.0109552397011145	0.0104690231389398	1.0464433553849155	0.295369	0.295369	chr14	105605979	0.5296350873430108	chr14:105605979:A:G
chr14:105606133	['G', 'A']	19959	21580.33055527662	2983.833778546448	0.0102476503955371	0.0104576762007684	0.9799165893837936	0.327139	0.327139	chr14	105606133	0.4852676782071805	chr14:105606133:G:A
chr14:105606824	['C', 'T']	19959	21573.85451530228	2984.4548521478096	0.010192048632199	0.0104594521918035	0.9744342672349514	0.329853	0.329853	chr14	105606824	0.4816795616744156	chr14:105606824:C:T
chr14:105611194	['A', 'G']	19959	21553.240747339994	2991.6512191549564	0.0112829349340011	0.010461764780151	1.078492507823164	0.280827	0.280827	chr14	105611194	0.5515611394649536	chr14:105611194:A:G
chr14:105612131	['CT', 'C']	19959	14000.261186106492	1668.7339008235713	-0.030513233326061	0.0107743853027607	-2.8320161632091	0.00463018	0.00463018	chr14	105612131	2.3344021252915024	chr14:105612131:CT:C
chr14:105616123	['C', 'T']	19959	29237.94564723698	3897.824187616896	-0.0063523425162392	0.0114481073751052	-0.5548814584018393	0.578982	0.578982	chr14	105616123	0.2373349378652913	chr14:105616123:C:T
chr14:105616194	['C', 'T']	19959	29337.02209108793	3900.66660839092	-0.0071161692589702	0.0114707667067665	-0.6203743342432748	0.535018	0.535018	chr14	105616194	0.2716316064476104	chr14:105616194:C:T
chr14:105616707	['T', 'C']	19959	29352.18170805563	3886.803006624432	-0.0090293690418618	0.0114762642520723	-0.7867864353359847	0.431416	0.431416	chr14	105616707	0.3651037521800319	chr14:105616707:T:C
chr14:105616973	['C', 'T']	19959	29330.448148895324	3887.971278268999	-0.0086517964436913	0.0114647441627998	-0.754643655439274	0.450472	0.450472	chr14	105616973	0.3463321982995859	chr14:105616973:C:T
chr14:105617066	['C', 'T']	19959	3860.531850506892	449.0337021565766	-0.0110762820229294	0.0172652357000087	-0.6415366818840385	0.521181	0.521181	chr14	105617066	0.2830114251650611	chr14:105617066:C:T
chr14:105619583	['C', 'T']	19959	29042.21581142884	3847.565388560611	-0.0087323565876041	0.0113421781885086	-0.769901199088142	0.441368	0.441368	chr14	105619583	0.3551991571897766	chr14:105619583:C:T
chr14:105620636	['G', 'A']	19959	25344.436688395203	3409.140841280552	0.0006408781471413	0.0105469581666086	0.0607642636879256	0.951548	0.951548	chr14	105620636	0.0215692992221104	chr14:105620636:G:A
chr14:105621567	['G', 'A']	19959	969.311258278146	112.02169243360952	-0.0163250846323855	0.0326737310389611	-0.4996394385728087	0.617334	0.617334	chr14	105621567	0.2094798033734796	chr14:105621567:G:A
chr14:105625248	['T', 'C']	19959	1675.2807414104882	231.8508596720814	0.0024094120427365	0.0251858735836785	0.0956652162463798	0.923787	0.923787	chr14	105625248	0.0344281536590651	chr14:105625248:T:C
chr14:105625666	['C', 'A']	19959	9161.656525462158	1287.2045507447826	0.0112879585175533	0.0121228312687647	0.9311321973636216	0.351796	0.351796	chr14	105625666	0.4537091028768623	chr14:105625666:C:A
chr14:105628402	['C', 'G']	19959	6577.617669575899	804.9368212720686	-0.0193730068563725	0.013709835999792	-1.4130735667929513	0.15765	0.15765	chr14	105628402	0.8023060249160765	chr14:105628402:C:G
chr14:105629383	['G', 'T']	19959	18817.022192028977	2451.276630990906	-0.0076946867785521	0.0101926571824284	-0.7549245148573587	0.450303	0.450303	chr14	105629383	0.3464951596790709	chr14:105629383:G:T
chr14:105630063	['C', 'T']	19959	9798.512856782	1226.0438155812933	-0.0160359147297044	0.0117936347696046	-1.3597092875076464	0.173937	0.173937	chr14	105630063	0.7596080247447524	chr14:105630063:C:T
chr14:105630088	['T', 'C']	19959	5521.96651369207	711.1027966690622	-0.0064224618026643	0.0146358395896444	-0.4388174496807493	0.660799	0.660799	chr14	105630088	0.179930622913477	chr14:105630088:T:C
chr14:105630644	['T', 'A']	19959	2984.926303627044	455.5615162901581	0.023870061314581	0.0193346886017784	1.2345718002608792	0.217004	0.217004	chr14	105630644	0.6635322607970144	chr14:105630644:T:A
chr14:105631676	['T', 'C']	19959	3329.6893576222446	498.0296763743005	0.0199443373039593	0.018339263367784	1.087521178140389	0.27682	0.27682	chr14	105631676	0.5578025356897863	chr14:105631676:T:C
chr14:105632063	['T', 'A']	19959	2963.3931821609945	443.89238836831566	0.0213535942156169	0.019380516949236	1.1018072568213255	0.270559	0.270559	chr14	105632063	0.5677380149181419	chr14:105632063:T:A
chr14:105632083	['G', 'A']	19959	2961.942891614722	435.93242912155176	0.0180843500576309	0.0193838758017221	0.9329584156757844	0.350853	0.350853	chr14	105632083	0.4548748056454251	chr14:105632083:G:A
chr14:105633493	['T', 'C']	19959	2940.4063317898144	451.8082198082302	0.0248403589848318	0.0194529430511825	1.276946060011304	0.201636	0.201636	chr14	105633493	0.695431926563972	chr14:105633493:T:C
chr14:105640475	['GA', 'G']	19959	691.4850338430685	89.53533203675202	0.0079193403116834	0.0385246913941497	0.205565314739576	0.837133	0.837133	chr14	105640475	0.0772055377326295	chr14:105640475:GA:G
chr14:105640479	['G', 'C']	19959	690.5189530685922	89.12319827134677	0.0072203839182691	0.0385505225367713	0.1872966549644567	0.85143	0.85143	chr14	105640479	0.0698510515926151	chr14:105640479:G:C
chr14:105640647	['A', 'G']	19959	4164.0355360653375	463.5639095093708	-0.0309480126332727	0.0164892019657093	-1.8768653994069364	0.0605511	0.0605511	chr14	105640647	1.2178779628497352	chr14:105640647:A:G
chr14:105640734	['T', 'C']	19959	28461.114613180496	3794.923117440204	-0.0056195375836658	0.0112037032425834	-0.501578581830594	0.61597	0.61597	chr14	105640734	0.2104404390559121	chr14:105640734:T:C
chr14:105641644	['C', 'T']	19959	9590.292423498257	1265.2326994815628	8.742513367761562e-05	0.0126839070651093	0.0068926028256784	0.994501	0.994501	chr14	105641644	0.0023947758434535	chr14:105641644:C:T
chr14:105643800	['C', 'T']	19959	2952.95902502633	454.1079087044885	0.0258900002148483	0.0195668362205489	1.3231571994075788	0.185798	0.185798	chr14	105643800	0.7309589652274078	chr14:105643800:C:T
chr14:105643993	['T', 'C']	19959	28449.69575045209	3783.300826969027	-0.0072349651827612	0.0112337745580887	-0.6440368858525652	0.519559	0.519559	chr14	105643993	0.2843651277612607	chr14:105643993:T:C
chr14:105647030	['G', 'A']	19959	2974.784746790652	455.9954819991185	0.0255435828887808	0.019623458210726	1.301686105195209	0.193039	0.193039	chr14	105647030	0.7143549408693016	chr14:105647030:G:A
chr14:105648340	['C', 'G']	19959	701.3162406015039	90.51505099808828	0.0058644494990386	0.038276585470525	0.1532124516058153	0.878232	0.878232	chr14	105648340	0.0563907426242195	chr14:105648340:C:G
chr14:105648738	['C', 'G']	19959	5143.535086838672	684.916686037384	-0.0022402164166646	0.0151408234347308	-0.1479586910396123	0.882377	0.882377	chr14	105648738	0.0543458207211592	chr14:105648738:C:G
chr14:105650718	['A', 'G']	19959	1602.777742649353	174.60936666562452	-0.0167593411590246	0.0263730711198625	-0.6354717311023579	0.525128	0.525128	chr14	105650718	0.2797348243690211	chr14:105650718:A:G
chr14:105652232	['C', 'G']	19959	23245.75168189578	3143.4142850111643	0.002720058923008	0.0103857656759738	0.2619025893584846	0.793399	0.793399	chr14	105652232	0.1005083512462338	chr14:105652232:C:G
chr14:105652366	['G', 'A']	19959	9970.96149781067	1344.03981976103	0.0034848963539324	0.0118222989658646	0.2947731540197553	0.76817	0.76817	chr14	105652366	0.1145426577134967	chr14:105652366:G:A
chr14:105652419	['C', 'G']	19959	29915.94349289265	3995.398224620864	-0.0066021200344841	0.0116971341268407	-0.5644220167856913	0.572473	0.572473	chr14	105652419	0.2422449914815717	chr14:105652419:C:G
chr14:105652610	['C', 'T']	19959	23236.01542868628	3144.464630124396	0.003068956388276	0.0103873560113638	0.2954511605184826	0.767652	0.767652	chr14	105652610	0.1148356142542369	chr14:105652610:C:T
chr14:105652892	['C', 'T']	19959	9368.978371036135	1283.7346724467195	0.0061429479011894	0.0123649429036879	0.4968035800114613	0.619333	0.619333	chr14	105652892	0.2080757788050958	chr14:105652892:C:T
chr14:105656643	['C', 'G']	19959	8408.358367470815	1246.2239270993598	0.0197005845097588	0.0126150341655338	1.561675081593022	0.11838	0.11838	chr14	105656643	0.9267216643641653	chr14:105656643:C:G
chr14:105657511	['C', 'T']	19959	1182.369596867312	116.66545116196352	-0.0265670920217386	0.0296646908348828	-0.8955796023499538	0.370488	0.370488	chr14	105657511	0.4312258541304883	chr14:105657511:C:T
chr14:105657542	['CA', 'C']	19959	9391.762007745318	1277.8145571644727	0.0052108984136141	0.012137143598544	0.4293348242365087	0.667684	0.667684	chr14	105657542	0.1754290308280229	chr14:105657542:CA:C
chr14:105658667	['G', 'A']	19959	9881.764954045502	1329.2517363789036	0.0031679447304323	0.0118536304476951	0.267255229898647	0.789275	0.789275	chr14	105658667	0.1027716530973297	chr14:105658667:G:A
chr14:105659696	['G', 'C']	19959	16780.009954751135	2261.0558814490782	-0.0041111187243402	0.0103791079849898	-0.3960955729804273	0.692039	0.692039	chr14	105659696	0.1598694300988382	chr14:105659696:G:C
chr14:105659929	['A', 'G']	19959	16787.990802171305	2261.935790282868	-0.004227660057555	0.0103806627616425	-0.4072630191953262	0.683819	0.683819	chr14	105659929	0.1650588364430228	chr14:105659929:A:G
chr14:105660219	['A', 'C']	19959	26367.0161257912	3481.08279410853	-0.0156354690936395	0.0109573483620483	-1.4269391258741249	0.153613	0.153613	chr14	105660219	0.8135720291654462	chr14:105660219:A:C
chr14:105660391	['G', 'A']	19959	1991.438528754308	236.7464380422524	-0.0073135359248368	0.0232852877655243	-0.3140839829201133	0.753461	0.753461	chr14	105660391	0.122939222344888	chr14:105660391:G:A
chr14:105661363	['T', 'C']	19959	17426.162506905046	2327.6437695550367	-0.0055496737129495	0.0103398458806056	-0.5367269277542174	0.591462	0.591462	chr14	105661363	0.2280731525076416	chr14:105661363:T:C
chr14:105661449	['G', 'A']	19959	3701.11939174947	618.1433577019382	0.0402401865124336	0.017608938484928	2.2852136457218144	0.0223107	0.0223107	chr14	105661449	1.6514868034782342	chr14:105661449:G:A
chr14:105661460	['T', 'A']	19959	30033.925515853083	4071.27427547748	-0.003271323711762	0.0118852870215232	-0.2752414565872897	0.783134	0.783134	chr14	105661460	0.106163920596648	chr14:105661460:T:A
chr14:105667110	['T', 'C']	19959	583.7908816487854	40.98219847162773	-0.0507489738503514	0.0409721167649657	-1.2386222108432956	0.2155	0.2155	chr14	105667110	0.6665527255032496	chr14:105667110:T:C
chr14:105668237	['C', 'T']	19959	11029.770565162193	1407.3587599202303	-0.0148300114479167	0.0123233934062364	-1.203403231484253	0.228835	0.228835	chr14	105668237	0.6404775500522027	chr14:105668237:C:T
chr14:105668556	['C', 'T']	19959	475.309585881881	103.2035848204168	0.0757928874523341	0.0462169540963698	1.639936878884177	0.101034	0.101034	chr14	105668556	0.9955324526770216	chr14:105668556:C:T
chr14:105668591	['G', 'A']	19959	10324.96930111038	1318.353616596745	-0.0124972402875058	0.0116776082296979	-1.0701883503612917	0.284547	0.284547	chr14	105668591	0.5458459888302614	chr14:105668591:G:A
chr14:105668687	['C', 'T']	19959	4788.396908251358	643.9442673379788	0.0031464482580603	0.0156680270442806	0.2008196851567787	0.840842	0.840842	chr14	105668687	0.075285603458549	chr14:105668687:C:T
chr14:105668934	['G', 'A']	19959	3096.9481444333	517.825382363691	0.0416579328012429	0.0191113855717931	2.179744249560152	0.0292881	0.0292881	chr14	105668934	1.5333088012880232	chr14:105668934:G:A
chr14:105669055	['T', 'C']	19959	16775.693708609262	2260.4506490999665	-0.0039716289427557	0.0103832082332123	-0.3825049882031524	0.702091	0.702091	chr14	105669055	0.1536065940859478	chr14:105669055:T:C
chr14:105669176	['T', 'C']	19959	10376.275301204823	1317.1655265972206	-0.013411073003679	0.011661729250126	-1.1500072344360095	0.250155	0.250155	chr14	105669176	0.6017908121860963	chr14:105669176:T:C
chr14:105669295	['A', 'G']	19959	30016.15563030276	4059.7945703906544	-0.0045933488140493	0.011847276283018	-0.387713488258346	0.698232	0.698232	chr14	105669295	0.1560002513325585	chr14:105669295:A:G
chr14:105669872	['G', 'A']	19959	10635.636825173406	1312.2412787989886	-0.0181848963801839	0.0115523453974728	-1.574130252733102	0.115473	0.115473	chr14	105669872	0.9375195510254362	chr14:105669872:G:A
chr14:105669973	['A', 'G']	19959	30046.573968669767	4063.916934314278	-0.0044015458382502	0.0118594721413821	-0.3711418000546235	0.710536	0.710536	chr14	105669973	0.1484139132252227	chr14:105669973:A:G
chr14:105670033	['A', 'G']	19959	30037.38644937377	4064.8697876470815	-0.0041261586377467	0.0118569877425765	-0.3479938351399671	0.727848	0.727848	chr14	105670033	0.1379593070243951	chr14:105670033:A:G
chr14:105670040	['C', 'T']	19959	30033.35167211464	4070.028497781045	-0.0034358562583795	0.0118561948340212	-0.2897941798763599	0.771977	0.771977	chr14	105670040	0.1123956386822472	chr14:105670040:C:T
chr14:105670047	['T', 'C']	19959	29973.60729721577	4074.537422707293	-0.0017552745612625	0.0118334764663914	-0.1483312673370126	0.882083	0.882083	chr14	105670047	0.0544905478091761	chr14:105670047:T:C
chr14:105670521	['C', 'T']	19959	3096.809915696509	513.9740812771181	0.0403742558278177	0.0191015149762327	2.113667731489039	0.034556	0.034556	chr14	105670521	1.4614765346672909	chr14:105670521:C:T
chr14:105670612	['C', 'G']	19959	16037.048471440055	2205.2520211706824	0.0010270192388674	0.0104408879257694	0.0983651243236361	0.921643	0.921643	chr14	105670612	0.0354372710876662	chr14:105670612:C:G
chr14:105670744	['T', 'G']	19959	16045.116208874144	2200.534409439133	0.000131305395383	0.0104485888644384	0.0125668065885839	0.989974	0.989974	chr14	105670744	0.0043762112658908	chr14:105670744:T:G
chr14:105674318	['T', 'C']	19959	10118.94013872134	1266.609401331992	-0.0163949533634878	0.0117017722898057	-1.401065834939435	0.16121	0.16121	chr14	105674318	0.792608022021512	chr14:105674318:T:C
chr14:105675090	['G', 'T']	19959	15760.64114544086	2202.632562156028	0.0046171116576102	0.0104554630069402	0.4415980100111734	0.658785	0.658785	chr14	105675090	0.1812562979227325	chr14:105675090:G:T
chr14:105676047	['A', 'G']	19959	433.2822119723252	63.787539212318336	0.0314871660412035	0.048696891852634	0.6465949846756056	0.517902	0.517902	chr14	105676047	0.2857524118489013	chr14:105676047:A:G
chr14:105676165	['T', 'C']	19959	29012.029203317376	3962.498862615817	-0.0007596038515361	0.0114544166064131	-0.0663153679176304	0.947127	0.947127	chr14	105676165	0.0235917826639385	chr14:105676165:T:C
chr14:105676463	['C', 'T']	19959	3102.4196719666943	514.0664004905136	0.0402857361545454	0.0191651024283966	2.102036047292638	0.0355626	0.0355626	chr14	105676463	1.4490064950478587	chr14:105676463:C:T
chr14:105678347	['C', 'T']	19959	3239.928104903535	530.101094926163	0.0359421548747515	0.0188983494975792	1.9018674027250648	0.0572029	0.0572029	chr14	105678347	1.2425819533385862	chr14:105678347:C:T
chr14:105684454	['A', 'C']	19959	2969.7762010946767	497.2149268498266	0.0398388436434595	0.0196250776388019	2.029996740736028	0.0423701	0.0423701	chr14	105684454	1.3729405109955424	chr14:105684454:A:C
chr14:105686797	['A', 'G']	19959	1807.437317930687	196.67851649241624	-0.0137386272773082	0.0242779309373221	-0.5658895444087492	0.571475	0.571475	chr14	105686797	0.2430027636930732	chr14:105686797:A:G
chr14:105687484	['G', 'A']	19959	4583.79404379269	668.3495113531925	0.0120492306792518	0.0159089733321258	0.7573858116236921	0.448828	0.448828	chr14	105687484	0.3479200575759174	chr14:105687484:G:A
chr14:105687766	['C', 'T']	19959	36752.44314329726	4977.717664396085	-0.0001220060023985	0.0197988293637736	-0.0061622836460095	0.995083	0.995083	chr14	105687766	0.0021406931852926	chr14:105687766:C:T
chr14:105690034	['A', 'G']	19959	4472.693251221517	672.4263930240223	0.0180011021275864	0.0161839202040917	1.112283173704432	0.26603	0.26603	chr14	105690034	0.5750693855501224	chr14:105690034:A:G
chr14:105690227	['C', 'T']	19959	3363.784584676805	550.4002754990834	0.0360191774417746	0.0186855606968057	1.927647664751748	0.0539131	0.0539131	chr14	105690227	1.2683056955468657	chr14:105690227:C:T
chr14:105690988	['A', 'C']	19959	36115.42753950338	4880.582174070576	-0.0064347499353502	0.0172452380325158	-0.3731319871153736	0.709054	0.709054	chr14	105690988	0.1493206886406607	chr14:105690988:A:C
chr14:105691880	['G', 'A']	19959	19349.2648454858	2758.180019456028	0.0113884845448683	0.0102171221036971	1.1146470042427468	0.265015	0.265015	chr14	105691880	0.5767295440523801	chr14:105691880:G:A
chr14:105691886	['T', 'C']	19959	19350.057432944403	2758.0631305769057	0.0113341344378848	0.0102206924349978	1.108939977400587	0.267469	0.267469	chr14	105691886	0.5727265460132418	chr14:105691886:T:C
chr14:105694264	['CAG', 'C']	19959	3446.6679891418	553.5236872518949	0.0335485288118605	0.0186102424456664	1.802691658091355	0.0714517	0.0714517	chr14	105694264	1.1459874338871994	chr14:105694264:CAG:C
chr14:105698018	['C', 'T']	19959	10650.820814479624	1486.018354168392	0.0061733785918619	0.0115234411804425	0.5357235304276398	0.592156	0.592156	chr14	105698018	0.2275638658881739	chr14:105698018:C:T
chr14:105698231	['ACTAT', 'A']	19959	3309.597222920963	537.7954791582082	0.0332093935974204	0.0186042343634437	1.785044896159503	0.0742692	0.0742692	chr14	105698231	1.129191254116673	chr14:105698231:ACTAT:A
chr14:105698362	['T', 'G']	19959	1293.0606861581794	144.43571163256829	-0.0157374918041615	0.0295172378414525	-0.5331627535304324	0.593927	0.593927	chr14	105698362	0.2262669311895961	chr14:105698362:T:G
chr14:105700902	['A', 'G']	19959	3313.48239012643	540.2694505404087	0.0351466524183011	0.0186112112037871	1.888466689967463	0.0589778	0.0589778	chr14	105700902	1.229311431609248	chr14:105700902:A:G
chr14:105700958	['C', 'T']	19959	3328.667752769563	545.770016978225	0.0363167516317487	0.0185760969455041	1.955025952883944	0.050594	0.050594	chr14	105700958	1.2959009835830415	chr14:105700958:C:T
chr14:105701369	['A', 'G']	19959	18327.60915171793	2602.5512729659004	0.0097095184843692	0.010252880365449	0.9470039772520054	0.343648	0.343648	chr14	105701369	0.4638861793018188	chr14:105701369:A:G
chr14:105702719	['A', 'G']	19959	4490.975311120033	660.295942196995	0.0201685238633479	0.0163843584378632	1.23096207519116	0.218352	0.218352	chr14	105702719	0.6608428257944576	chr14:105702719:A:G
chr14:105704574	['C', 'T']	19959	12804.95591803038	1614.972295002797	-0.0197521502962796	0.0111701392953533	-1.7682993715661488	0.0770262	0.0770262	chr14	105704574	1.113361527034797	chr14:105704574:C:T
chr14:105706543	['G', 'A']	19959	4703.847557297944	732.3940305412576	0.0311147413357991	0.0161399544799427	1.9278084937888609	0.0538931	0.0538931	chr14	105706543	1.2684668345117434	chr14:105706543:G:A
chr14:105707726	['A', 'G']	19959	519.7812735209998	71.91747700386914	-0.0010179049342675	0.0444085609758605	-0.0229213672296398	0.981713	0.981713	chr14	105707726	0.008015457970596	chr14:105707726:A:G
chr14:105707744	['C', 'T']	19959	6632.637079779225	821.9259292966794	-0.0143116795618339	0.0136059626385781	-1.0518682096961545	0.292873	0.292873	chr14	105707744	0.5333206641378048	chr14:105707744:C:T
chr14:105707924	['C', 'G']	19959	7042.525382877237	967.5958946022791	0.0104277665246565	0.0133671632790706	0.7801031757413781	0.435339	0.435339	chr14	105707924	0.3611724246733018	chr14:105707924:C:G
chr14:105708291	['A', 'G']	19959	649.6509855057925	103.29232691547963	0.0294891603886621	0.0399658959292768	0.7378581088447457	0.460609	0.460609	chr14	105708291	0.3366675804574354	chr14:105708291:A:G
chr14:105709338	['G', 'A']	19959	678.47590874906	86.06922894193221	0.0123199296574867	0.0389911119475601	0.3159676408832885	0.75203	0.75203	chr14	105709338	0.123764834176203	chr14:105709338:G:A
chr14:105710033	['CAGTCCAGCTCAGCCCAGCCT', 'C']	19959	15340.083859055194	2042.2904295437536	-0.0065376468119166	0.0106881555892612	-0.6116721222214617	0.540762	0.540762	chr14	105710033	0.2669938343928782	chr14:105710033:CAGTCCAGCTCAGCCCAGCCT:C
chr14:105721708	['C', 'T']	19959	18067.2513296538	2516.209988748147	0.0070803023192238	0.010251759190016	0.6906426680524419	0.489798	0.489798	chr14	105721708	0.3099829925692817	chr14:105721708:C:T
chr14:105721766	['C', 'T']	19959	15609.898750689872	2061.3156839389303	-0.0092166452744492	0.0104430728797368	-0.8825606582074818	0.377484	0.377484	chr14	105721766	0.4231014516082289	chr14:105721766:C:T
chr14:105722522	['C', 'T']	19959	422.0211444032468	72.50327810696437	0.0400704600867972	0.0494919592848913	0.8096357603492531	0.418159	0.418159	chr14	105722522	0.3786585514960175	chr14:105722522:C:T
chr14:105723808	['G', 'A']	19959	13352.937109453746	1849.908229787916	0.0010437729723793	0.0107985684017864	0.0966584581903199	0.922999	0.922999	chr14	105723808	0.0347987694992419	chr14:105723808:G:A
chr14:105724066	['C', 'T']	19959	418.0	72.76023363533278	0.0431238435690684	0.0497236841538325	0.8672696784826756	0.385805	0.385805	chr14	105724066	0.413632148236099	chr14:105724066:C:T
chr14:105724104	['T', 'C']	19959	418.5872259294564	72.83732418311928	0.0431900906219946	0.0497244501685979	0.8685886012927734	0.385083	0.385083	chr14	105724104	0.4144456534602506	chr14:105724104:T:C
chr14:105724401	['C', 'A']	19959	416.0416896327104	74.08674006484875	0.0476835599440952	0.0498387277143183	0.9567571671857908	0.338701	0.338701	chr14	105724401	0.4701835211178711	chr14:105724401:C:A
chr14:105724570	['T', 'C']	19959	418.0628382441371	72.81556188089002	0.0432275203097008	0.0497236917965329	0.8693546023611004	0.384664	0.384664	chr14	105724570	0.4149184566173658	chr14:105724570:T:C
chr14:105724571	['G', 'A']	19959	421.04219071002655	74.93474283730643	0.0455294024337357	0.0495475358570363	0.9189034660594536	0.358157	0.358157	chr14	105724571	0.4459265563532865	chr14:105724571:G:A
chr14:105724597	['T', 'G']	19959	418.1256953841528	72.69367907035081	0.042957235029657	0.0497239864850388	0.8639137379417929	0.387646	0.387646	chr14	105724597	0.4115646930227087	chr14:105724597:T:G
chr14:105725082	['A', 'G']	19959	417.0626879134095	72.44391464975695	0.043757511859089	0.0497826355092181	0.8789713805125198	0.379427	0.379427	chr14	105725082	0.4208717679813769	chr14:105725082:A:G
chr14:105727998	['T', 'A']	19959	416.1459502806736	73.6629354365388	0.0459711665254916	0.0498433845398534	0.9223122978082334	0.356377	0.356377	chr14	105727998	0.4480903324000521	chr14:105727998:T:A
chr14:105728124	['G', 'A']	19959	34701.60237641633	4745.02142114815	-0.0002392553145288	0.0150395403102184	-0.0159084193794343	0.987308	0.987308	chr14	105728124	0.0055473439524593	chr14:105728124:G:A
chr14:105728477	['T', 'C']	19959	420.0420904945633	75.1010497120043	0.0476934831292374	0.0496074688202377	0.961417388620732	0.336354	0.336354	chr14	105728477	0.473203403219478	chr14:105728477:T:C
chr14:105728603	['C', 'T']	19959	538.0539159192263	79.40455816927951	0.0121895893099313	0.0436384993923213	0.2793310833249292	0.779994	0.779994	chr14	105728603	0.1079087380491524	chr14:105728603:C:T
chr14:105728834	['C', 'T']	19959	13509.152677496995	1869.9520204976643	0.0008829629495445	0.0107662154317274	0.0820123798510021	0.934638	0.934638	chr14	105728834	0.0293565656455178	chr14:105728834:C:T
chr14:105728863	['A', 'G']	19959	414.1037385987772	72.16686672216073	0.0434786765008282	0.0499544198482054	0.8703669591788934	0.38411	0.38411	chr14	105728863	0.4155443861743553	chr14:105728863:A:G
chr14:105729346	['T', 'A']	19959	16575.74518265757	2229.363968251248	-0.006276927762908	0.0103445708239728	-0.606784744357081	0.544001	0.544001	chr14	105729346	0.2644003019671092	chr14:105729346:T:A
chr14:105730647	['T', 'G']	19959	409.2255363946261	69.39087005024177	0.0372928600242273	0.050251249684667	0.7421280119050732	0.458019	0.458019	chr14	105730647	0.3391165057865165	chr14:105730647:T:G
chr14:105730778	['G', 'A']	19959	412.5374002909746	73.46213745466802	0.0473767798149011	0.0500734284376216	0.9461461156773022	0.344086	0.344086	chr14	105730778	0.4633329973774351	chr14:105730778:G:A
chr14:105731002	['T', 'G']	19959	417.1881203007519	71.65859804060315	0.038455187038386	0.0497787169436588	0.7725226642926717	0.439814	0.439814	chr14	105731002	0.3567309504505002	chr14:105731002:T:G
chr14:105731099	['A', 'C']	19959	421.06328923632	76.000348388733	0.0506111603501431	0.049552706383214	1.0213601646445611	0.307096	0.307096	chr14	105731099	0.5127258403112169	chr14:105731099:A:C
chr14:105731128	['C', 'T']	19959	7372.297394970636	935.7258963671488	-0.015093905684753	0.013099556763834	-1.1522455268429468	0.249234	0.249234	chr14	105731128	0.6033927123934294	chr14:105731128:C:T
chr14:105731160	['A', 'C']	19959	26418.567706237445	3534.1359341041125	-0.0004224150979902	0.0108046933561335	-0.0390955193328558	0.968815	0.968815	chr14	105731160	0.0137591457043957	chr14:105731160:A:C
chr14:105731271	['C', 'T']	19959	409.12298902420696	68.94705521108376	0.0427957731365941	0.0502330446987346	0.8519446390967464	0.394255	0.394255	chr14	105731271	0.4042227901775249	chr14:105731271:C:T
chr14:105731345	['G', 'T']	19959	406.081383112002	68.52839052317496	0.0436007112222397	0.0504170879515645	0.8648002689906793	0.387159	0.387159	chr14	105731345	0.4121106405592875	chr14:105731345:G:T
chr14:105731400	['A', 'G']	19959	2090.9043957711656	289.7019997516433	0.0033244496939363	0.0227238314127152	0.1462979386511452	0.883688	0.883688	chr14	105731400	0.053701042448154	chr14:105731400:A:G
chr14:105731403	['G', 'A']	19959	1973.1863438110995	278.1691509033391	0.0058657371515191	0.0232298989881213	0.2525080782537479	0.800651	0.800651	chr14	105731403	0.0965567495879757	chr14:105731403:G:A
chr14:105731412	['T', 'C']	19959	2034.937161484453	289.7507988028332	0.0073166441071575	0.0228887604507218	0.3196610023032841	0.749229	0.749229	chr14	105731412	0.1253854209708164	chr14:105731412:T:C
chr14:105731417	['A', 'G']	19959	410.1438452285485	65.95749626627772	0.0350116509729442	0.0501784280594628	0.697743080581449	0.485346	0.485346	chr14	105731417	0.3139485452818209	chr14:105731417:A:G
chr14:105731422	['C', 'T']	19959	416.1042397514283	74.10759193283343	0.0536500146441914	0.0498200220571689	1.0768765734914292	0.281548	0.281548	chr14	105731422	0.5504475533595515	chr14:105731422:C:T
chr14:105731771	['C', 'T']	19959	2349.883768740912	310.50134409638576	-0.0032728734319414	0.0213307971644073	-0.1534341828256912	0.878057	0.878057	chr14	105731771	0.0564772904925767	chr14:105731771:C:T
chr14:105732119	['C', 'T']	19959	410.0821849160611	67.69225122380399	0.0392009729530943	0.050170454067869	0.7813557537283679	0.434603	0.434603	chr14	105732119	0.3619072801348019	chr14:105732119:C:T
chr14:105732642	['C', 'T']	19959	1820.638532477948	308.8167535900033	0.0466606091971489	0.0241730680080119	1.93027253229436	0.0535872	0.0535872	chr14	105732642	1.2709389348078193	chr14:105732642:C:T
chr14:105733128	['G', 'A']	19959	11875.760062152272	1584.2260660344211	-0.008556194885998	0.0110949221878744	-0.7711811530637919	0.440609	0.440609	chr14	105733128	0.3559466360767236	chr14:105733128:G:A
chr14:105733242	['A', 'G']	19959	407.02039282493234	71.52414675246945	0.0482947457355346	0.0503543778289214	0.9590972586259648	0.337521	0.337521	chr14	105733242	0.4716992009058668	chr14:105733242:A:G
chr14:105733519	['C', 'G']	19959	14572.904260123443	1987.47486539005	0.0098571954302344	0.0107017744046435	0.9210804729687962	0.35702	0.35702	chr14	105733519	0.4473074543462244	chr14:105733519:C:G
chr14:105734013	['A', 'G']	19959	11893.9796030871	1601.7703964948898	-0.0066528364337651	0.011093328084854	-0.5997151064925607	0.548703	0.548703	chr14	105734013	0.2606626653189853	chr14:105734013:A:G
chr14:105737405	['G', 'A']	19959	481.3689067917584	84.47068676043455	0.036608974140945	0.0423964584807371	0.8634913257572775	0.387878	0.387878	chr14	105737405	0.4113048523915814	chr14:105737405:G:A
chr14:105738224	['A', 'G']	19959	24887.71657725369	3318.7364657771145	0.0004126805582572	0.0101497198977841	0.0406593051250001	0.967568	0.967568	chr14	105738224	0.0143185033250715	chr14:105738224:A:G
chr14:105743185	['C', 'T']	19959	26944.700155802424	3693.889628845589	0.0092126359927339	0.0109920145746323	0.8381207948900564	0.401973	0.401973	chr14	105743185	0.3958031169274975	chr14:105743185:C:T
chr14:105746999	['C', 'T']	19959	3789.746914818904	430.4488388926577	-0.0126726943558862	0.0173529255738983	-0.7302915178146158	0.465221	0.465221	chr14	105746999	0.3323406895190942	chr14:105746999:C:T
chr14:105751172	['G', 'A']	19959	3824.532955741568	432.21377610999576	-0.0131335260542329	0.0172207145300973	-0.7626586011445083	0.445676	0.445676	chr14	105751172	0.3509807523805182	chr14:105751172:G:A
chr14:105753657	['T', 'C']	19959	3755.822653429602	438.57829220684994	-0.0101747838860094	0.0174254419356042	-0.5839039218408543	0.559292	0.559292	chr14	105753657	0.2523613926880281	chr14:105753657:T:C
chr14:105754170	['TG', 'T']	19959	24651.28461654362	3298.976081206505	0.0001199600222887	0.0104677221553648	0.0114599929677428	0.990857	0.990857	chr14	105754170	0.0039890181606521	chr14:105754170:TG:T
chr14:105754518	['G', 'C']	19959	3777.867723805699	421.0633281927141	-0.0155426428404904	0.0173668457805913	-0.894960606943396	0.370819	0.370819	chr14	105754518	0.4308380216047919	chr14:105754518:G:C
chr14:105769405	['G', 'C']	19959	9210.734877468618	1213.264978328623	-0.0068034948480002	0.0121912957057121	-0.5580616705747312	0.576809	0.576809	chr14	105769405	0.2389679719019362	chr14:105769405:G:C
chr14:105769429	['G', 'A']	19959	3152.3310953490195	392.5996713959685	-0.0030844628327118	0.0196640830302208	-0.1568576997956863	0.875359	0.875359	chr14	105769429	0.057813798699317	chr14:105769429:G:A
chr14:105769698	['G', 'C']	19959	412.7859043220719	73.99997837873637	0.0525505848714798	0.0498406831782887	1.054371279051238	0.291726	0.291726	chr14	105769698	0.535024862776342	chr14:105769698:G:C
chr14:105769806	['G', 'A']	19959	2602.651999599077	331.0759036497963	0.0024878481549062	0.0206451647681212	0.1205051247034768	0.904084	0.904084	chr14	105769806	0.0437912166024205	chr14:105769806:G:A
chr14:105771887	['T', 'C']	19959	17542.77109833002	2372.641293591862	0.0063246804034724	0.0109490408793756	0.5776469805118751	0.563509	0.563509	chr14	105771887	0.249099143292899	chr14:105771887:T:C
chr14:105774388	['TC', 'T']	19959	1258.2063842601883	193.4192832366705	0.0321824515113402	0.0288509108054038	1.1154743685011292	0.264661	0.264661	chr14	105774388	0.5773100508885747	chr14:105774388:TC:T
chr14:105774425	['C', 'T']	19959	7286.4123462986145	965.3268246928352	0.0064809552908616	0.0131707789453698	0.4920707664856839	0.622675	0.622675	chr14	105774425	0.2057385705721647	chr14:105774425:C:T
chr14:105774438	['T', 'C']	19959	11418.74973627366	1459.6331782722957	-0.0121413545350716	0.0111426510096909	-1.0896288975139	0.27589	0.27589	chr14	105774438	0.559264040816668	chr14:105774438:T:C
chr14:105774605	['C', 'T']	19959	31336.67161782416	4218.112008091726	5.592365642033839e-06	0.0123277476834849	0.0004536405015431	0.999638	0.999638	chr14	105774605	0.0001572430651612	chr14:105774605:C:T
chr14:105774823	['G', 'A']	19959	18557.947051744886	2403.113694712277	-0.0058316976829849	0.0102305277106689	-0.5700290198034796	0.568664	0.568664	chr14	105774823	0.2451442644438449	chr14:105774823:G:A
chr14:105775206	['A', 'G']	19959	578.0868911605533	59.83252507736821	-0.0156955304643234	0.0424495843486443	-0.3697452096447846	0.711576	0.711576	chr14	105775206	0.1477787082038209	chr14:105775206:A:G
chr14:105775704	['C', 'T']	19959	3481.34885002756	405.7572702233999	-0.0068331586371276	0.0180640327255705	-0.3782742613976228	0.705231	0.705231	chr14	105775704	0.1516686055714765	chr14:105775704:C:T
chr14:105776430	['C', 'A']	19959	3206.0	371.3547455850239	-0.0087615300333637	0.018767758473563	-0.4668394494582616	0.64062	0.64062	chr14	105776430	0.193399506892848	chr14:105776430:C:A
chr14:105776667	['T', 'G']	19959	11701.456887857985	1524.335644899535	-0.0086047676255977	0.0111921289492815	-0.7688231313802095	0.442007	0.442007	chr14	105776667	0.3545708527384631	chr14:105776667:T:G
chr14:105778631	['A', 'G']	19959	5723.43379773479	892.5562926574485	0.0180356440033997	0.014362800744634	1.255719154228187	0.209233	0.209233	chr14	105778631	0.6793698179517426	chr14:105778631:A:G
chr14:105778924	['C', 'T']	19959	478.0239502956208	63.71842865107428	0.0148133053400811	0.046583987843822	0.3179913533754212	0.750495	0.750495	chr14	105778924	0.1246521967979832	chr14:105778924:C:T
chr14:105784721	['C', 'G']	19959	3200.4810583283224	385.5419354751708	-0.0040078287284505	0.0187765511329655	-0.213448609388872	0.830979	0.830979	chr14	105784721	0.0804099513053702	chr14:105784721:C:G
chr14:105786098	['A', 'C']	19959	644.1290904535205	88.45262511572632	0.0221118093349024	0.0401103730523321	0.5512740882776903	0.581452	0.581452	chr14	105786098	0.2354861313148145	chr14:105786098:A:C
