## Supplementary material for "Characterization of shared and ancestry-specific signals driving complex traits using multi-ancestry fine-mapping": s1_gwas_temp.txt

locus	alleles	n	sum_x	y_transpose_x	beta	standard_error	t_stat	p_value	p_value_str	chrom	pos	-log10pvalue	rsid
chr15:38493535	['T', 'C']	98663	23883.567660178425	-840.4599046606643	0.0041195896053356	0.0065322496432855	0.6306540365569314	0.528268	0.528268	chr15	38493535	0.2771456960409289	chr15:38493535:T:C
chr15:38495128	['T', 'C']	98663	15086.14068059483	-1084.6911691796563	-0.0207711403205673	0.0080088931844788	-2.593509470300055	0.0095016	0.0095016	chr15	38495128	2.0222032565361894	chr15:38495128:T:C
chr15:38496680	['T', 'C']	98663	27860.847151834583	-1365.217689018515	0.0052677916427452	0.006116769931855	0.8612048027687822	0.389127	0.389127	chr15	38496680	0.4099086341559258	chr15:38496680:T:C
chr15:38497912	['G', 'T']	98663	44664.33774290667	-2020.6269419193936	0.0057573251464293	0.0051105060444495	1.126566546708671	0.259929	0.259929	chr15	38497912	0.5851452640258461	chr15:38497912:G:T
chr15:38497964	['T', 'C']	98663	44778.53091989212	-2025.7081285879865	0.0056465755184614	0.0051059657288618	1.105878068578439	0.268782	0.268782	chr15	38497964	0.5705998188117611	chr15:38497964:T:C
chr15:38498333	['T', 'A']	98663	14492.056381717	-275.4159058393805	-0.0070065966547523	0.0081615872219321	-0.8584845648557099	0.390627	0.390627	chr15	38498333	0.4082377417297945	chr15:38498333:T:A
chr15:38498469	['G', 'A']	98663	2556.0518137866025	-17.765644600540934	-0.0255941838565051	0.0188264436940936	-1.3594805409018758	0.173997	0.173997	chr15	38498469	0.7594582396178462	chr15:38498469:G:A
chr15:38499082	['C', 'T']	98663	22757.306569491047	-470.8102323739565	-0.004578737415427	0.0066865414273581	-0.6847691688101986	0.493491	0.493491	chr15	38499082	0.3067207633306742	chr15:38499082:C:T
chr15:38499147	['A', 'G']	98663	3395.137645830588	92.08016728658428	-0.0208403698884214	0.0165388462599928	-1.260086076187429	0.207641	0.207641	chr15	38499147	0.6826868882239526	chr15:38499147:A:G
chr15:38499636	['T', 'C']	98663	14558.737801293357	-269.764555654537	-0.0068819315893792	0.0081446633449292	-0.8449620687715532	0.398134	0.398134	chr15	38499636	0.3999707327854827	chr15:38499636:T:C
chr15:38500229	['A', 'G']	98663	14490.028046951023	-294.6183742329278	-0.0079038115319128	0.0081659504272214	-0.9678985443709396	0.333097	0.333097	chr15	38500229	0.4774292787147458	chr15:38500229:A:G
chr15:38500481	['A', 'G']	98663	2878.554336807104	1.8746750823509384	-0.0290592971934405	0.0178037980146693	-1.632196521747621	0.102641	0.102641	chr15	38500481	0.9886791254136588	chr15:38500481:A:G
chr15:38502365	['A', 'G']	98663	47558.26635580334	-2074.3710757331573	0.0037494922493738	0.004996981137236	0.7503514915102891	0.453045	0.453045	chr15	38502365	0.343858658293882	chr15:38502365:A:G
chr15:38503705	['A', 'T']	98663	74507.10335249333	-1420.3733510874858	-0.0008319472407841	0.0044110977304575	-0.1886032211528114	0.850404	0.850404	chr15	38503705	0.0703747057121325	chr15:38503705:A:T
chr15:38503963	['T', 'C']	98663	14472.591350549672	-287.1393467034187	-0.0075084916487886	0.0081821537347191	-0.9176668994775762	0.358796	0.358796	chr15	38503963	0.4451524072879537	chr15:38503963:T:C
chr15:38504816	['C', 'T']	98663	2434.0	-3.876646403134439	-0.0122303308015263	0.0192636415289764	-0.6348919431006558	0.5255	0.5255	chr15	38504816	0.279427279635739	chr15:38504816:C:T
chr15:38505383	['C', 'T']	98663	29995.040150831708	-800.3823581093491	0.0066438171337666	0.0059404688147161	1.1183994632390195	0.263399	0.263399	chr15	38505383	0.5793858781794982	chr15:38505383:C:T
chr15:38505614	['C', 'CA']	98663	45169.20469104768	-2029.9129692806016	0.0059140881548588	0.0050912690145021	1.1616137623081717	0.245395	0.245395	chr15	38505614	0.6101342904049868	chr15:38505614:C:CA
chr15:38506045	['TA', 'CA']	98663	67835.62568297703	-1442.6258278970636	0.0010091080289563	0.0045071193041288	0.2238920163555403	0.822842	0.822842	chr15	38506045	0.0846835488894258	chr15:38506045:TA:CA
chr15:38507168	['G', 'A']	98663	74409.83781756251	-1418.0960520672145	-0.0005279078386115	0.0044110354589261	-0.11967889252471	0.904738	0.904738	chr15	38507168	0.0434771684500413	chr15:38507168:G:A
chr15:38507386	['C', 'G']	98663	53977.035867438506	-1099.747672472257	0.0027371327187579	0.0047775942101238	0.5729102553242964	0.566707	0.566707	chr15	38507386	0.2466414228930059	chr15:38507386:C:G
chr15:38508245	['T', 'C']	98663	68243.99194120627	-1392.200884079277	0.0009473289933386	0.0044996850407728	0.2105322894279608	0.833253	0.833253	chr15	38508245	0.0792231140537506	chr15:38508245:T:C
chr15:38508928	['C', 'T']	98663	8621.786475966506	-450.8259834514519	0.0033214373429011	0.010372304024668	0.3202217496712274	0.748801	0.748801	chr15	38508928	0.1256335842830495	chr15:38508928:C:T
chr15:38510031	['G', 'A']	98663	29898.515183766147	-839.220680297456	0.006170594093228	0.0059519802871381	1.0367295917565915	0.299864	0.299864	chr15	38510031	0.5230756700851293	chr15:38510031:G:A
chr15:38510831	['T', 'C']	98663	3227.6542785600595	-127.95468873575189	-0.0132548320750872	0.0167187142964655	-0.7928140788846071	0.427888	0.427888	chr15	38510831	0.3686698930132865	chr15:38510831:T:C
chr15:38511903	['C', 'A']	98663	119644.40251604209	-3480.701720198564	0.0032188396843058	0.0043412286602019	0.7414582221421414	0.458417	0.458417	chr15	38511903	0.3387392853048583	chr15:38511903:C:A
chr15:38512259	['A', 'G']	98663	3052.216550437885	-139.38442625787204	-0.0144138115686628	0.0171715941520815	-0.839398569579844	0.401248	0.401248	chr15	38512259	0.3965871193001644	chr15:38512259:A:G
chr15:38512514	['T', 'C']	98663	3059.279066231474	-140.83535937077457	-0.0142727971077473	0.0171531013064092	-0.8320825985219545	0.405364	0.405364	chr15	38512514	0.3921548232196632	chr15:38512514:T:C
chr15:38515376	['G', 'A']	98663	45006.842510745264	-2052.292411767208	0.0053912253947547	0.005098061216748	1.057505032902223	0.290284	0.290284	chr15	38515376	0.5371769011411406	chr15:38515376:G:A
chr15:38515967	['G', 'C']	98663	26164.480422389497	-949.5696712242212	-0.0070105514633623	0.00627559164745	-1.1171140279994072	0.263948	0.263948	chr15	38515967	0.5784816244084463	chr15:38515967:G:C
chr15:38516632	['A', 'G']	98663	2579.15020432168	-24.594042684301087	-0.0289029740809006	0.0187341665070005	-1.5427947685903345	0.122884	0.122884	chr15	38516632	0.9105046603524896	chr15:38516632:A:G
chr15:38516936	['A', 'G']	98663	72694.31420460308	-2841.424256809633	0.0013402807351218	0.0044202428387462	0.30321427668486	0.761727	0.761727	chr15	38516936	0.1182006502314922	chr15:38516936:A:G
chr15:38517525	['G', 'A']	98663	24677.001824688035	-749.9197331709601	0.0043529555652671	0.0064285127874274	0.6771325980373715	0.498323	0.498323	chr15	38517525	0.30248906759	chr15:38517525:G:A
chr15:38523218	['C', 'T']	98663	5183.052532890069	-484.3968500939916	-0.0239926482468444	0.0133301475546629	-1.799878669643962	0.0718829	0.0718829	chr15	38523218	1.143374410297178	chr15:38523218:C:T
chr15:38523671	['C', 'T']	98663	21480.524012731104	-630.745062216211	0.003384109208592	0.0068372926779943	0.4949487125925942	0.620637	0.620637	chr15	38523671	0.2071623370070288	chr15:38523671:C:T
chr15:38523752	['A', 'G']	98663	36154.86316867211	-2129.019853130197	-0.0100960184711887	0.0055076944511539	-1.833075266016896	0.0667944	0.0667944	chr15	38523752	1.1752599469712588	chr15:38523752:A:G
chr15:38524172	['T', 'A']	98663	4968.402858446099	-424.59437970525175	-0.0225630297093879	0.0135350782515735	-1.6670040091393452	0.0955168	0.0955168	chr15	38524172	1.0199202356872916	chr15:38524172:T:A
chr15:38524318	['G', 'A']	98663	8217.166570377352	-374.2217604803268	-0.0112968722049381	0.010595756221154	-1.0661695087307022	0.28635	0.28635	chr15	38524318	0.543102812550652	chr15:38524318:G:A
chr15:38524632	['C', 'A']	98663	38839.36194086583	-1888.806795293048	-0.0034490838275652	0.0053439811285012	-0.6454146720635234	0.51866	0.51866	chr15	38524632	0.285117244293152	chr15:38524632:C:A
chr15:38524949	['C', 'T']	98663	58336.64860054143	-2064.9694167692373	0.0025298803610023	0.0046724885112955	0.5414417509826821	0.588204	0.588204	chr15	38524949	0.2304720264593118	chr15:38524949:C:T
chr15:38524953	['G', 'A']	98663	2843.4512904953144	221.3610356772388	0.0295874046869545	0.0188831219952271	1.5668703879810235	0.117148	0.117148	chr15	38524953	0.9312651214620524	chr15:38524953:G:A
chr15:38525413	['C', 'T']	98663	128315.60653211828	-5114.387294886437	0.0030493084072898	0.0044746861548984	0.6814574926001838	0.495584	0.495584	chr15	38525413	0.3048827233288218	chr15:38525413:C:T
chr15:38527688	['G', 'A']	98663	126045.3832927818	-5200.432709373774	0.0030914162274166	0.0044612021636597	0.6929558701909693	0.488339	0.488339	chr15	38527688	0.3112785904641033	chr15:38527688:G:A
chr15:38528405	['AT', 'A']	98663	147699.97014789213	-5704.609376215277	0.0023263490876319	0.0049325011964427	0.4716368014892086	0.637187	0.637187	chr15	38528405	0.1957330933320767	chr15:38528405:AT:A
chr15:38528446	['G', 'A']	98663	147573.93179721636	-5707.597540347583	0.0026950784291208	0.0049289547331676	0.5467849828251063	0.584528	0.584528	chr15	38528446	0.2331946804743579	chr15:38528446:G:A
chr15:38530591	['C', 'A']	98663	183701.17143233627	-6846.27505480345	-0.0007400406981417	0.0084997804321447	-0.0870658605889434	0.930619	0.930619	chr15	38530591	0.0312280849309255	chr15:38530591:C:A
chr15:38530704	['T', 'C']	98663	147126.40321534284	-5627.168601100046	0.0033328617002372	0.0049060640053771	0.6793351445444498	0.496927	0.496927	chr15	38530704	0.3037074056846401	chr15:38530704:T:C
chr15:38535732	['G', 'A']	98663	2077.042103769473	257.5831273343919	-0.0121787887107683	0.021755402794329	-0.5598052504889938	0.575614	0.575614	chr15	38535732	0.2398686517597442	chr15:38535732:G:A
chr15:38535939	['G', 'T']	98663	52508.7728788816	-1023.6045501163708	-0.003553417655814	0.0048311420011707	-0.735523330705853	0.462023	0.462023	chr15	38535939	0.3353364042610742	chr15:38535939:G:T
chr15:38541832	['T', 'C']	98663	59393.24358025569	-591.1441606109559	-0.0032080770150734	0.0047097765821288	-0.681152695702469	0.495776	0.495776	chr15	38541832	0.3047145008030633	chr15:38541832:T:C
chr15:38542939	['A', 'G']	98663	2929.9271560867783	-158.45124448386898	-0.0035216942420552	0.0176915797282308	-0.1990604737481754	0.842216	0.842216	chr15	38542939	0.0745765123271691	chr15:38542939:A:G
chr15:38544576	['C', 'A']	98663	39363.18655854029	-1367.35495302725	-0.0038665946155566	0.0053051616120946	-0.7288363481220941	0.466104	0.466104	chr15	38544576	0.3315171700335728	chr15:38544576:C:A
chr15:38545746	['A', 'C']	98663	1982.281280094072	263.36032014113283	-0.0027509806602032	0.0221880516237557	-0.1239847782424438	0.901328	0.901328	chr15	38545746	0.0451171372475008	chr15:38545746:A:C
chr15:38546063	['T', 'C']	98663	60882.95867885889	-742.1089961402188	-0.0024310693150694	0.0046670522427123	-0.5209003860767878	0.602437	0.602437	chr15	38546063	0.2200883628326431	chr15:38546063:T:C
chr15:38551275	['G', 'A']	98663	57032.763631202266	-1188.028684482407	-0.0020073523973819	0.0047061213482641	-0.4265407219306806	0.669715	0.669715	chr15	38551275	0.17410997380643	chr15:38551275:G:A
chr15:38551493	['T', 'C']	98663	57046.72034955036	-1186.8429086663475	-0.0019688633239523	0.0047057860033888	-0.4183920226152346	0.675661	0.675661	chr15	38551493	0.1702711483735468	chr15:38551493:T:C
chr15:38551686	['A', 'G']	98663	55548.8822289126	-1212.812193396548	-0.0027893024716216	0.004743512458099	-0.5880246961003056	0.556517	0.556517	chr15	38551686	0.2545215646744186	chr15:38551686:A:G
chr15:38554477	['C', 'T']	98663	61022.46234716843	-884.2556291453377	-0.0028843320746245	0.0046530793491795	-0.6198759699064903	0.535341	0.535341	chr15	38554477	0.2713694941620823	chr15:38554477:C:T
chr15:38554537	['G', 'C']	98663	60966.30189080958	-887.6133557445899	-0.0030161895687637	0.0046554028223186	-0.6478901362313402	0.517058	0.517058	chr15	38554537	0.2864607380141253	chr15:38554537:G:C
chr15:38554821	['C', 'T']	98663	41627.90688197548	-1611.400074135517	-0.0037434713461976	0.0051940910271328	-0.7207173163971435	0.471085	0.471085	chr15	38554821	0.3269007240804704	chr15:38554821:C:T
chr15:38555676	['GC', 'G']	98663	60525.13453214805	-880.2531473806932	-0.00137949298594	0.0046589854738894	-0.2960930000042253	0.76716	0.76716	chr15	38555676	0.1151140495185107	chr15:38555676:GC:G
chr15:38558129	['T', 'C']	98663	61338.27253832429	-735.3984705070105	0.0004866422786454	0.0046516073268741	0.1046180910056506	0.916679	0.916679	chr15	38558129	0.037782717693861	chr15:38558129:T:C
chr15:38560185	['C', 'T']	98663	20229.25537242023	-1087.647181182774	-0.0039360790505942	0.0070159913926427	-0.5610153762049628	0.574788	0.574788	chr15	38560185	0.2404923073231003	chr15:38560185:C:T
chr15:38560474	['G', 'A']	98663	65301.222810219	-2679.2390552298725	0.0054337054566576	0.004554695190651	1.192989921215993	0.232876	0.232876	chr15	38560474	0.6328752671743936	chr15:38560474:G:A
chr15:38561434	['T', 'C']	98663	27340.04815918583	-1084.50254089033	-0.0023686703486876	0.006143716803706	-0.3855435438135465	0.699836	0.699836	chr15	38561434	0.1550037208996759	chr15:38561434:T:C
chr15:38564760	['C', 'T']	98663	36687.71848803381	-1986.4675324057985	0.0006590215214165	0.0054625668330239	0.1206431960580244	0.903974	0.903974	chr15	38564760	0.0438440604747612	chr15:38564760:C:T
chr15:38564945	['C', 'A']	98663	29185.29580790983	-790.0140871605416	-0.0016292304582233	0.0059803964328312	-0.2724285047859319	0.785293	0.785293	chr15	38564945	0.1049682737751351	chr15:38564945:C:A
chr15:38565535	['TC', 'T']	98663	28183.1426022968	-860.7067924875792	-0.0012097436028997	0.0060691189640965	-0.1993277129771674	0.842007	0.842007	chr15	38565535	0.0746842979911622	chr15:38565535:TC:T
chr15:38565861	['T', 'C']	98663	38773.2877938508	-2026.424272534353	0.0028630384683181	0.0053523790193909	0.5349095155529501	0.592714	0.592714	chr15	38565861	0.2271548145343253	chr15:38565861:T:C
chr15:38567442	['A', 'T']	98663	28137.27778566216	-875.3457335248744	-0.0011054513048947	0.0060737629805427	-0.1820043535508493	0.85558	0.85558	chr15	38567442	0.067739376030334	chr15:38567442:A:T
chr15:38568002	['A', 'C']	98663	35536.682372022304	-280.01677386400524	-0.0020889188535995	0.005628087223381	-0.3711596445985169	0.710519	0.710519	chr15	38568002	0.1484243041055091	chr15:38568002:A:C
chr15:38568894	['C', 'G']	98663	37335.83886371237	-30.900178851884966	-0.0030551233685468	0.0055356307376516	-0.5519015832770184	0.581017	0.581017	chr15	38568894	0.2358111603838836	chr15:38568894:C:G
chr15:38570589	['T', 'C']	98663	36747.78092997788	-121.7400442835657	-0.002951119186369	0.0055628661807995	-0.5305033575236612	0.595764	0.595764	chr15	38570589	0.2249257432722206	chr15:38570589:T:C
chr15:38570690	['A', 'G']	98663	13200.210981457634	-528.5006777596742	0.0096826331003112	0.0085236989770129	1.13596610185598	0.255974	0.255974	chr15	38570690	0.5918041449614815	chr15:38570690:A:G
chr15:38573120	['CTG', 'C']	98663	35577.24534230746	-1891.5139537469936	-0.0005153621623001	0.0055263693844816	-0.0932551059194979	0.925701	0.925701	chr15	38573120	0.0335292671184553	chr15:38573120:CTG:C
chr15:38575056	['T', 'G']	98663	29051.82791687785	-724.5542371998979	-0.0001265801381089	0.0059893570177477	-0.0211341781319497	0.983139	0.983139	chr15	38575056	0.007385075590725	chr15:38575056:T:G
chr15:38575089	['C', 'A']	98663	95868.51850049672	-3409.425939401244	0.0045551489934526	0.0042640892251028	1.068258367258425	0.285407	0.285407	chr15	38575089	0.5445353794200678	chr15:38575089:C:A
chr15:38575600	['C', 'T']	98663	95061.16035077049	-3504.5437161614414	0.0051321621082016	0.0042655963855197	1.2031523014281418	0.22892	0.22892	chr15	38575600	0.6403162627636485	chr15:38575600:C:T
chr15:38575807	['T', 'C']	98663	26698.894248702563	-1013.904304899353	-0.0013381268498136	0.006207036138001	-0.2155822553732668	0.829314	0.829314	chr15	38575807	0.0812810030471665	chr15:38575807:T:C
chr15:38575834	['A', 'T']	98663	26703.165201966447	-1017.2724991783308	-0.0015193041793443	0.0062062191303507	-0.2448035023311393	0.806609	0.806609	chr15	38575834	0.0933369365206503	chr15:38575834:A:T
chr15:38576006	['G', 'A']	98663	23949.18463518965	-919.507793871344	-0.0043035419733516	0.006501868486395	-0.6618931130884472	0.508041	0.508041	chr15	38576006	0.2941012378041821	chr15:38576006:G:A
chr15:38576236	['A', 'C']	98663	47661.76306906305	-1127.9588487435135	-0.0006526939624662	0.0049732368898809	-0.1312412774453342	0.895585	0.895585	chr15	38576236	0.0478931889560965	chr15:38576236:A:C
chr15:38576587	['A', 'C']	98663	91991.6476485914	-2528.3561111536865	-0.0018406911887732	0.0042578495258184	-0.4323053639194645	0.66552	0.66552	chr15	38576587	0.1768388887105323	chr15:38576587:A:C
chr15:38577465	['G', 'A']	98663	35588.04984338411	-1883.173794271464	-8.606842733725075e-05	0.0055258365880931	-0.015575637456002	0.987573	0.987573	chr15	38577465	0.0054307920808325	chr15:38577465:G:A
chr15:38579675	['T', 'C']	98663	95625.16867066784	-3436.172158678755	0.0054786507026355	0.0042607965937559	1.2858277981784747	0.198506	0.198506	chr15	38579675	0.702226361810134	chr15:38579675:T:C
chr15:38579978	['A', 'G']	98663	95646.48024248325	-3428.438682479905	0.0055432964047641	0.0042603871179849	1.3011250506705136	0.193219	0.193219	chr15	38579978	0.7139501699006672	chr15:38579978:A:G
chr15:38580024	['T', 'A']	98663	94841.87685787855	-3526.8863023371737	0.0058600169478526	0.0042611934094704	1.3752055785191106	0.169071	0.169071	chr15	38580024	0.771930878623762	chr15:38580024:T:A
chr15:38580707	['G', 'A']	98663	91953.2998438736	-3418.7949239769714	0.0041456548501504	0.0042663278394785	0.971715021941942	0.331195	0.331195	chr15	38580707	0.4799162283146956	chr15:38580707:G:A
chr15:38591164	['A', 'G']	98663	139669.64997415026	-4772.654190600097	0.0045050080564345	0.00467045846171	0.9645751254118085	0.33476	0.33476	chr15	38591164	0.4752664408134834	chr15:38591164:A:G
chr15:38603623	['T', 'C']	98663	93266.9608592515	-3792.750329426061	0.0041967369266885	0.0042726844506083	0.982224869447338	0.325991	0.325991	chr15	38603623	0.4867943898225269	chr15:38603623:T:C
chr15:38605656	['C', 'T']	98663	90190.59557966236	-3708.026634317429	0.00314569277106	0.0042789874874458	0.7351488594648072	0.462251	0.462251	chr15	38605656	0.3351221406468593	chr15:38605656:C:T
chr15:38606558	['G', 'A']	98663	36359.94821347119	-1581.8426975549903	0.0011816581877671	0.0054764161843394	0.2157721670508197	0.829166	0.829166	chr15	38606558	0.0813585144835327	chr15:38606558:G:A
chr15:38606887	['T', 'C']	98663	36491.43831284021	-1588.702113278633	0.0008993623674569	0.0054645650529011	0.164580777930252	0.869274	0.869274	chr15	38606887	0.0608433099358424	chr15:38606887:T:C
chr15:38608111	['C', 'A']	98663	35785.16591650953	-1719.5688440515369	0.0011046815006116	0.0055037390261268	0.2007147314521319	0.840922	0.840922	chr15	38608111	0.075244285463184	chr15:38608111:C:A
chr15:38608498	['G', 'A']	98663	36292.667498023	-1649.4784821410783	0.0010245491978054	0.0054723625509025	0.1872224634744819	0.851487	0.851487	chr15	38608498	0.0698219782021001	chr15:38608498:G:A
chr15:38610393	['G', 'A']	98663	78869.19866144308	-3252.874153271084	0.0010355906793943	0.0043568572785014	0.2376921283385611	0.81212	0.81212	chr15	38610393	0.0903797940503016	chr15:38610393:G:A
chr15:38610395	['G', 'A']	98663	5058.01761140818	18.64675320607003	0.0251067564804879	0.0134609348607747	1.865156970163282	0.0621624	0.0621624	chr15	38610395	1.2064722264041283	chr15:38610395:G:A
chr15:38610969	['G', 'A']	98663	18169.92080723307	61.83810271865517	0.0016060521909866	0.0074541588690945	0.2154571990201926	0.829411	0.829411	chr15	38610969	0.0812302091364307	chr15:38610969:G:A
chr15:38611471	['C', 'T']	98663	36693.69436869585	-1596.5033379964557	0.000675776221047	0.0054507376890701	0.1239788556330947	0.901332	0.901332	chr15	38611471	0.0451152098979977	chr15:38611471:C:T
chr15:38611623	['A', 'G']	98663	14957.031943472924	-835.4574873350493	-0.0007849351370003	0.0080149191583574	-0.0979342550425984	0.921985	0.921985	chr15	38611623	0.0352761445322931	chr15:38611623:A:G
chr15:38611683	['G', 'A']	98663	35167.20793885701	-1800.6455309116125	0.0013897038141513	0.0055456659770485	0.2505927727892084	0.802129	0.802129	chr15	38611683	0.0957557819864365	chr15:38611683:G:A
chr15:38611953	['G', 'C']	98663	22152.14332633883	-1038.4168262027006	0.0025282390657288	0.0067230529560331	0.376055206208072	0.706877	0.706877	chr15	38611953	0.1506561489591379	chr15:38611953:G:C
chr15:38612345	['G', 'A']	98663	36747.46945291988	-1580.9764091119496	0.001018484722615	0.0054485885567241	0.186926341016908	0.851719	0.851719	chr15	38612345	0.0697036644803017	chr15:38612345:G:A
chr15:38613569	['C', 'T']	98663	89938.2041275569	-3694.674399442174	0.0048552316498927	0.0042934928741542	1.1308349151154078	0.258127	0.258127	chr15	38613569	0.5881665660189956	chr15:38613569:C:T
chr15:38613933	['G', 'A']	98663	35170.77300190585	-1798.271557793642	0.0015315117929709	0.0055461191975642	0.2761411607676156	0.78244	0.78244	chr15	38613933	0.1065489555936306	chr15:38613933:G:A
chr15:38614195	['C', 'T']	98663	22408.45424230445	-654.8592397081782	-0.0008542848051228	0.0066820372112506	-0.1278479568602951	0.89827	0.89827	chr15	38614195	0.0465931044401048	chr15:38614195:C:T
chr15:38614327	['T', 'G']	98663	36842.61393123581	-1582.569085470241	0.0005303794235645	0.0054441905951027	0.0974211711180122	0.922392	0.922392	chr15	38614327	0.0350844723774097	chr15:38614327:T:G
chr15:38614466	['C', 'T']	98663	35681.53155408693	-1745.3610932312265	0.0008817558045263	0.0055105423354089	0.1600125270539036	0.872872	0.872872	chr15	38614466	0.0590494375881141	chr15:38614466:C:T
chr15:38614840	['A', 'G']	98663	36786.8470957932	-1590.1931661618576	0.0008050317756535	0.0054460848313153	0.147818442163172	0.882486	0.882486	chr15	38614840	0.0542921756522925	chr15:38614840:A:G
chr15:38615934	['A', 'G']	98663	89967.59338018305	-3700.219339690399	0.0049499983378574	0.0042933925013812	1.1529340343946826	0.24894	0.24894	chr15	38615934	0.6039053147873834	chr15:38615934:A:G
chr15:38618343	['G', 'T']	98663	42894.782366297695	-1156.3720355042035	-0.0016801233973412	0.0051368695199439	-0.3270714568119987	0.743615	0.743615	chr15	38618343	0.1286518583413378	chr15:38618343:G:T
chr15:38618596	['G', 'A']	98663	9394.856995154783	209.393142916916	-0.0139215423825036	0.0101942955638035	-1.3656208313141671	0.172061	0.172061	chr15	38618596	0.7643175573552203	chr15:38618596:G:A
chr15:38620621	['G', 'A']	98663	42877.6075189799	-1161.1456332720627	-0.0027907958811341	0.0051388111967937	-0.5430820036500615	0.587075	0.587075	chr15	38620621	0.2313064132234592	chr15:38620621:G:A
chr15:38620682	['CT', 'C']	98663	33066.362312082485	-1415.9947517212024	0.0012248384115579	0.005679305217213	0.2156669459929222	0.829248	0.829248	chr15	38620682	0.0813155672489518	chr15:38620682:CT:C
chr15:38621951	['C', 'T']	98663	9264.093896332935	189.7903545911194	-0.0145114048037062	0.0102696978973896	-1.413031322702767	0.15765	0.15765	chr15	38621951	0.8023060249160765	chr15:38621951:C:T
chr15:38622442	['G', 'A']	98663	32263.289034625366	-1521.916736032567	0.0012246693718857	0.0057363006530612	0.2134946276276887	0.830942	0.830942	chr15	38622442	0.080429289042643	chr15:38622442:G:A
chr15:38622671	['C', 'T']	98663	32262.25092752153	-1512.161626469783	0.0016470364206416	0.0057368940254725	0.2870954933677737	0.77404	0.77404	chr15	38622671	0.1112365957377684	chr15:38622671:C:T
chr15:38622768	['G', 'A']	98663	32271.59798078093	-1518.149163677244	0.0012749310579141	0.005735557870559	0.2222854492425925	0.824092	0.824092	chr15	38622768	0.0840243018198764	chr15:38622768:G:A
chr15:38623112	['G', 'C']	98663	31501.55427499873	-1625.1783808526336	0.0010879734464966	0.0057945455861266	0.1877581995560567	0.851067	0.851067	chr15	38623112	0.070036248863823	chr15:38623112:G:C
chr15:38624511	['G', 'T']	98663	31589.969566981013	-1632.6210168196008	0.0007503894944919	0.0057960061361858	0.1294666494238239	0.896989	0.896989	chr15	38624511	0.0472128827848856	chr15:38624511:G:T
chr15:38624705	['C', 'T']	98663	91758.04041161855	-3875.691004652853	0.0034779867514034	0.004290978311251	0.8105346844294475	0.417635	0.417635	chr15	38624705	0.379203112328792	chr15:38624705:C:T
chr15:38624781	['T', 'C']	98663	8535.259527670789	97.6071006302808	-0.0176227138454881	0.0106496261148386	-1.6547730085034222	0.0979737	0.0979737	chr15	38624781	1.0088904904073708	chr15:38624781:T:C
chr15:38625810	['T', 'C']	98663	33357.099916871106	-1425.8794578561815	-7.061864686059209e-05	0.0056641374693336	-0.0124676788377631	0.990053	0.990053	chr15	38625810	0.0043415559161521	chr15:38625810:T:C
chr15:38627587	['T', 'G']	98663	12795.074954129374	-581.6155192451716	0.0107497092262135	0.0086790626522901	1.2385795168072673	0.215504	0.215504	chr15	38627587	0.666544664427586	chr15:38627587:T:G
chr15:38627763	['T', 'C']	98663	46189.83130917863	-818.377991704031	-0.0070586275655082	0.0050525690492743	-1.3970373282720552	0.162405	0.162405	chr15	38627763	0.7894006041651491	chr15:38627763:T:C
chr15:38627978	['C', 'T']	98663	31723.430664111995	-1642.078468378112	0.0005335947094676	0.0057808695822495	0.0923035370156182	0.926457	0.926457	chr15	38627978	0.0331747329517671	chr15:38627978:C:T
chr15:38628246	['C', 'T']	98663	32946.33928010299	-1482.1685998860294	-1.2312027445767862e-05	0.0056904938323123	-0.0021636131781492	0.998274	0.998274	chr15	38628246	0.000750239919228	chr15:38628246:C:T
chr15:38628624	['G', 'C']	98663	32182.52372697506	-1566.7325686096465	0.0005840694972814	0.0057454325041637	0.1016580556569427	0.919028	0.919028	chr15	38628624	0.0366712567746629	chr15:38628624:G:C
chr15:38630373	['A', 'G']	98663	63212.56276670147	-3064.994755833768	0.0027354408283686	0.0046195063552624	0.5921500303279069	0.553751	0.553751	chr15	38630373	0.2566854764906081	chr15:38630373:A:G
chr15:38632302	['C', 'T']	98663	9088.039693805134	144.3991337460126	-0.020524161598298	0.010355304429852	-1.9819949995030068	0.0474826	0.0474826	chr15	38632302	1.3234655084466465	chr15:38632302:C:T
chr15:38632994	['C', 'T']	98663	31721.82275362906	-1681.3975012738692	-0.0009419534120346	0.0057812930288388	-0.1629312694125534	0.870573	0.870573	chr15	38632994	0.0601948062032519	chr15:38632994:C:T
chr15:38634634	['T', 'C']	98663	96227.7038043203	-3748.5827712803566	0.0017574217123329	0.0042792515833693	0.4106843633973002	0.681305	0.681305	chr15	38634634	0.1666584238237882	chr15:38634634:T:C
chr15:38635173	['A', 'T']	98663	29918.851886017823	1.3355778964024816	-0.002149677428147	0.006051050287542	-0.3552569101223363	0.722398	0.722398	chr15	38635173	0.1412234650618903	chr15:38635173:A:T
chr15:38635185	['A', 'G']	98663	91212.4897053009	-3539.7938331789333	0.0002166297971722	0.0042739532429136	0.0506860475208501	0.959576	0.959576	chr15	38635185	0.0179206227278736	chr15:38635185:A:G
chr15:38635309	['C', 'G']	98663	63891.36114630954	-1634.6919628284577	0.0014570836575651	0.004552264236601	0.3200788842286228	0.748909	0.748909	chr15	38635309	0.1255709502562662	chr15:38635309:C:G
chr15:38635365	['G', 'A']	98663	151471.7753672408	-4699.896054792386	0.0022251427135372	0.0050377664441138	0.4416923130958446	0.658713	0.658713	chr15	38635365	0.1813037654752118	chr15:38635365:G:A
chr15:38635952	['T', 'C']	98663	33525.73780561975	-727.144187039052	-0.0005529451179041	0.0057040088446053	-0.0969397371161309	0.922774	0.922774	chr15	38635952	0.0349046506221235	chr15:38635952:T:C
chr15:38636300	['T', 'C']	98663	29816.417637220617	-1478.6340067710846	0.0053844160692527	0.0059442365612557	0.905821296606542	0.365033	0.365033	chr15	38636300	0.437667872337855	chr15:38636300:T:C
chr15:38636476	['G', 'A']	98663	39704.62183996595	-1830.3348172329936	-0.0016966891747405	0.0053243186275727	-0.318667850934768	0.749979	0.749979	chr15	38636476	0.1249508970240398	chr15:38636476:G:A
chr15:38637651	['C', 'T']	98663	4283.260478222528	-274.4038870123085	-0.0053360935417536	0.0145767916278473	-0.3660677656638575	0.714315	0.714315	chr15	38637651	0.1461102299694945	chr15:38637651:C:T
chr15:38638032	['C', 'G']	98663	33338.81298983077	-732.7320321978787	-0.0007800966257933	0.0057159704314687	-0.136476672709605	0.891445	0.891445	chr15	38638032	0.0499054465809987	chr15:38638032:C:G
chr15:38638322	['C', 'T']	98663	94642.49551112312	-2055.1340272600014	0.0023029884050529	0.0043193356529731	0.5331811625863526	0.593909	0.593909	chr15	38638322	0.2262800934454544	chr15:38638322:C:T
chr15:38638336	['A', 'G']	98663	33338.977716922775	-721.6385924065273	-0.0003912197994502	0.0057159165038143	-0.0684439318155171	0.945432	0.945432	chr15	38638336	0.024369702235955	chr15:38638336:A:G
chr15:38638698	['A', 'C']	98663	33360.04308999129	-740.564653552674	-0.0010748015585517	0.0057132904954157	-0.1881230368758794	0.850781	0.850781	chr15	38638698	0.0701822175084888	chr15:38638698:A:C
chr15:38639737	['C', 'T']	98663	33512.39665291476	-674.5686691222517	0.0005035715788593	0.0057014627357216	0.0883232254951561	0.92962	0.92962	chr15	38639737	0.0316945413691892	chr15:38639737:C:T
chr15:38639753	['G', 'A']	98663	29726.91686771413	-1472.0554833783526	0.0052200352378456	0.0059477692311626	0.8776458929334238	0.380138	0.380138	chr15	38639753	0.4200587145446866	chr15:38639753:G:A
chr15:38640081	['G', 'A']	98663	94573.12948845317	-2035.303176242661	0.0024003197914807	0.0043190334791409	0.5557539211199081	0.57838	0.57838	chr15	38640081	0.237786733071431	chr15:38640081:G:A
chr15:38641582	['G', 'A']	98663	94541.87221704048	-2042.355786922543	0.0021266680209298	0.0043194076353377	0.4923517760933897	0.622472	0.622472	chr15	38641582	0.2058801792024829	chr15:38641582:G:A
chr15:38642224	['T', 'A']	98663	30641.65853337117	-1403.3764204546237	0.0050710464745476	0.0058721626615149	0.863573910815232	0.387824	0.387824	chr15	38642224	0.4113653186584227	chr15:38642224:T:A
chr15:38642840	['C', 'T']	98663	29743.617601443475	-1463.134454216873	0.0056826381532033	0.0059482285595778	0.9553496635654956	0.339403	0.339403	chr15	38642840	0.4692843232508487	chr15:38642840:C:T
chr15:38642979	['C', 'T']	98663	52166.34479123374	-2416.1016488001524	-0.0016051645338804	0.004874442324571	-0.3293021902811631	0.741928	0.741928	chr15	38642979	0.1296382385483305	chr15:38642979:C:T
chr15:38644791	['G', 'A']	98663	10468.715265496048	-729.6834752170186	-0.0174968368823046	0.0095801098343397	-1.8263712196271	0.0677974	0.0677974	chr15	38644791	1.168786960812939	chr15:38644791:G:A
chr15:38645260	['ATAAAT', 'A']	98663	29595.19947490598	-1456.5542686431115	0.0057703184656023	0.0059605013393001	0.968092805810842	0.333	0.333	chr15	38645260	0.4775557664936801	chr15:38645260:ATAAAT:A
chr15:38645791	['A', 'C']	98663	33233.0630138375	-773.2036792422384	-0.0016382962924802	0.0057219437362216	-0.2863181408284874	0.774635	0.774635	chr15	38645791	0.1109028843658578	chr15:38645791:A:C
chr15:38647439	['C', 'T']	98663	5441.330904041273	-19.220363225470606	0.0173441390371239	0.0129759129711924	1.336641134664619	0.181343	0.181343	chr15	38647439	0.7414992039106607	chr15:38647439:C:T
chr15:38647616	['C', 'T']	98663	148714.5802822041	-4629.747522042832	-0.000916875961869	0.0049422042854528	-0.1855196404098197	0.852822	0.852822	chr15	38647616	0.0691416048051158	chr15:38647616:C:T
chr15:38647674	['T', 'A']	98663	86515.53758502888	-3391.2050222126804	0.0004399348282019	0.0043180336890734	0.1018831393824399	0.91885	0.91885	chr15	38647674	0.0367553803323969	chr15:38647674:T:A
chr15:38648878	['C', 'T']	98663	5215.264296863915	-49.06246764273888	0.0157027555511644	0.0132290324329704	1.186991991343888	0.235234	0.235234	chr15	38648878	0.628499906468279	chr15:38648878:C:T
chr15:38648964	['A', 'G']	98663	5220.370377878689	-43.54534032109184	0.0167724535053474	0.0132233084498279	1.268400685727452	0.204658	0.204658	chr15	38648964	0.6889712742879579	chr15:38648964:A:G
chr15:38648994	['T', 'A']	98663	5216.370094064224	-45.60504529279743	0.0162924500285176	0.0132279139073342	1.2316719130961633	0.218075	0.218075	chr15	38648994	0.6613941188521336	chr15:38648994:T:A
chr15:38649065	['A', 'G']	98663	5420.714242270653	-15.327450693470114	0.0178240901603511	0.0129996757398161	1.371118058411142	0.170341	0.170341	chr15	38649065	0.7686808075237085	chr15:38649065:A:G
chr15:38649126	['A', 'T']	98663	26351.27333826675	-428.9616994885569	0.0008552828253126	0.0062727208226167	0.1363495761247421	0.891545	0.891545	chr15	38649126	0.0498567312789097	chr15:38649126:A:T
chr15:38649618	['G', 'T']	98663	59486.838084135845	-2066.214192576906	-0.0022023747979925	0.0046417148159142	-0.4744743883104607	0.635163	0.635163	chr15	38649618	0.1971148086978526	chr15:38649618:G:T
chr15:38649911	['G', 'T']	98663	5186.262827140222	-36.60133739201287	0.0180537490737969	0.0132651722194825	1.360988668302504	0.17352	0.17352	chr15	38649911	0.7606504609938631	chr15:38649911:G:T
chr15:38650936	['G', 'A']	98663	93000.45039336554	-3466.0779969377527	0.0025010019804727	0.0042900519365882	0.5829770868605786	0.55991	0.55991	chr15	38650936	0.2518817759305631	chr15:38650936:G:A
chr15:38651131	['T', 'C']	98663	5200.105411459442	-36.62729049879819	0.0176868143932796	0.0132500269547656	1.334851200956857	0.181928	0.181928	chr15	38651131	0.7401004548140778	chr15:38651131:T:C
chr15:38651305	['A', 'G']	98663	5203.632897791203	-38.490735259745215	0.0173377662010236	0.0132461184117826	1.3088940972776877	0.190573	0.190573	chr15	38651305	0.7199386293095852	chr15:38651305:A:G
chr15:38651899	['T', 'G']	98663	5300.698428788646	-20.29199214083259	0.0176386410905245	0.0131375938992394	1.3426081842540167	0.179402	0.179402	chr15	38651899	0.7461727196858943	chr15:38651899:T:G
chr15:38652215	['A', 'G']	98663	150154.65325981186	-4640.385467452261	-0.0007389833111168	0.0049935408801071	-0.147987836459038	0.882353	0.882353	chr15	38652215	0.0543576333696281	chr15:38652215:A:G
chr15:38652549	['G', 'A']	98663	60345.290760153264	-2123.3981300340115	-0.0025553063653161	0.0046241595441118	-0.5525990919949876	0.580539	0.580539	chr15	38652549	0.2361685994984301	chr15:38652549:G:A
chr15:38652795	['C', 'T']	98663	27653.52254343463	-87.89841929316793	-0.0067964833546029	0.0062882449104622	-1.0808235765905354	0.279778	0.279778	chr15	38652795	0.5531864387156864	chr15:38652795:C:T
chr15:38653556	['T', 'C']	98663	152143.21483891903	-4723.448460918981	-0.0025754539127316	0.0050782412483997	-0.507154699187092	0.612047	0.612047	chr15	38653556	0.2132152264542728	chr15:38653556:T:C
chr15:38653893	['G', 'A']	98663	25043.761494019865	-1318.2261573554824	0.0020022863661841	0.0063965425440417	0.3130263501568104	0.754261	0.754261	chr15	38653893	0.1224783474380709	chr15:38653893:G:A
chr15:38653993	['G', 'T']	98663	4896.297758902055	18.0742773888055	0.0206477005520841	0.0136486770688511	1.5127986725692362	0.130334	0.130334	chr15	38653993	0.8849422758743266	chr15:38653993:G:T
chr15:38654143	['C', 'T']	98663	40496.88100428927	-931.1617144098936	-0.0016426963370318	0.0053066701890253	-0.309553124373375	0.756901	0.756901	chr15	38654143	0.1209609209826136	chr15:38654143:C:T
chr15:38654335	['G', 'A']	98663	35301.302716019345	-1032.9709974685877	-0.0066351604107281	0.005580356028351	-1.1890209830731446	0.234434	0.234434	chr15	38654335	0.6299794022888685	chr15:38654335:G:A
chr15:38654576	['C', 'T']	98663	4883.187846592118	5.202439592236837	0.0181507280297984	0.0136655601117879	1.328209592678287	0.184112	0.184112	chr15	38654576	0.7349179042502427	chr15:38654576:C:T
chr15:38654839	['C', 'A']	98663	148438.66656865334	-4488.530107327317	-0.0014382279022492	0.004952725898042	-0.2903911768704668	0.771518	0.771518	chr15	38654839	0.1126539371193263	chr15:38654839:C:A
chr15:38656097	['A', 'G']	98663	25073.57440316285	-1315.7709901718792	0.0023076557642718	0.0063931994536371	0.360954758412711	0.718134	0.718134	chr15	38656097	0.1437945111466202	chr15:38656097:A:G
chr15:38656606	['A', 'T']	98663	34372.18055569634	-1104.634035738551	-0.0060975917298339	0.0056484342169694	-1.0795189419954667	0.280359	0.280359	chr15	38656606	0.5522854977513283	chr15:38656606:A:T
chr15:38656744	['CAG', 'C']	98663	81972.09404464989	-2292.236980467404	-0.0007474277148217	0.0043101684821361	-0.1734103244268722	0.862329	0.862329	chr15	38656744	0.0643270083929335	chr15:38656744:CAG:C
chr15:38657962	['G', 'C']	98663	35724.70714647745	-1008.1734177199512	-0.0065721699147357	0.0055599125322219	-1.1820635444617764	0.237183	0.237183	chr15	38657962	0.624916442081692	chr15:38657962:G:C
chr15:38658028	['G', 'T']	98663	66335.75754964675	-2200.027939833945	-0.0009661721220166	0.0045049922567283	-0.2144669883890715	0.830183	0.830183	chr15	38658028	0.0808261640938331	chr15:38658028:G:T
chr15:38658359	['C', 'T']	98663	34292.64661753228	-1105.565002163119	-0.005770702897789	0.0056539155015772	-1.020656020801716	0.30742	0.30742	chr15	38658359	0.5122678817709175	chr15:38658359:C:T
chr15:38658465	['T', 'C']	98663	13922.269983984432	-679.5223659195066	-0.0145229733233027	0.0083017374796179	-1.7493896137957765	0.0802268	0.0802268	chr15	38658465	1.0956805301215482	chr15:38658465:T:C
chr15:38658705	['T', 'C']	98663	34327.175081854206	-1111.2667859740652	-0.005923862887798	0.005652307379446	-1.0480433016328046	0.294621	0.294621	chr15	38658705	0.5307363007415958	chr15:38658705:T:C
chr15:38659401	['A', 'G']	98663	35724.34501424212	-965.573901995681	-0.0052575694423548	0.0055593132941181	-0.9457228193844472	0.344292	0.344292	chr15	38659401	0.4630730684838834	chr15:38659401:A:G
chr15:38661213	['C', 'T']	98663	148473.68018695453	-4488.195390491768	-0.0017234398834292	0.0049668681452386	-0.3469872428728277	0.728602	0.728602	chr15	38661213	0.1375096409615587	chr15:38661213:C:T
chr15:38661601	['T', 'C']	98663	5080.617935956047	9.151668695507825	0.0129201966581112	0.0134103222119499	0.9634516198721922	0.335323	0.335323	chr15	38661601	0.4745366570379021	chr15:38661601:T:C
chr15:38661750	['G', 'A']	98663	35409.74233377598	-995.6520957127664	-0.0058992084200497	0.0055754057121976	-1.058076976737984	0.290023	0.290023	chr15	38661750	0.5375675594217397	chr15:38661750:G:A
chr15:38662218	['T', 'G']	98663	5100.820022977484	14.881299598266825	0.0134925827169007	0.0134052754704515	1.0065129020766248	0.314171	0.314171	chr15	38662218	0.502833905614428	chr15:38662218:T:G
chr15:38662690	['G', 'A']	98663	25036.045037556643	-1351.5541590337125	0.0003838697299582	0.0063963131926496	0.0600142173149697	0.952144	0.952144	chr15	38662690	0.0212973649809924	chr15:38662690:G:A
chr15:38662881	['T', 'G']	98663	25034.298560567662	-1360.382918955935	6.684043928735336e-05	0.0063965280290254	0.0104494874381934	0.991663	0.991663	chr15	38662881	0.0036358904527857	chr15:38662881:T:G
chr15:38662903	['G', 'C']	98663	81288.24524514376	-2347.238562468184	-0.0008138865232106	0.0043097108580283	-0.1888494495389428	0.850211	0.850211	chr15	38662903	0.0704732804458226	chr15:38662903:G:C
chr15:38663777	['T', 'C']	98663	5083.339578454334	7.49761342593383	0.0122439810099769	0.0134080294192344	0.9131827375328104	0.361149	0.361149	chr15	38663777	0.4423135833374931	chr15:38663777:T:C
chr15:38663889	['T', 'C']	98663	83533.31967071848	-2426.038314251843	-0.0008715473031742	0.0042935050783393	-0.2029920280218581	0.839142	0.839142	chr15	38663889	0.076164541438	chr15:38663889:T:C
chr15:38664346	['G', 'C']	98663	82746.61226455263	-2409.6264719230853	-0.0009889613396509	0.0042998078857511	-0.2300012851569922	0.818091	0.818091	chr15	38664346	0.0871983850820605	chr15:38664346:G:C
chr15:38664570	['CT', 'C']	98663	34008.10220568857	-1122.8876791765033	-0.0062817086878038	0.005668777839689	-1.1081239846485833	0.267811	0.267811	chr15	38664570	0.5721715888580275	chr15:38664570:CT:C
chr15:38666088	['T', 'C']	98663	21105.92527419061	-1208.433703252614	-0.003458289428299	0.0068819437933622	-0.5025163721381468	0.615305	0.615305	chr15	38666088	0.2109095557983897	chr15:38666088:T:C
chr15:38669910	['T', 'C']	98663	21702.158949662906	-1216.795675509736	-0.0018748363534493	0.0067984174496207	-0.2757754091070087	0.782721	0.782721	chr15	38669910	0.1063930141272562	chr15:38669910:T:C
chr15:38670411	['G', 'A']	98663	17231.270420679175	-670.7812289989309	0.0050386090576559	0.0075167298384502	0.6703192965486222	0.502656	0.502656	chr15	38670411	0.2987291290817134	chr15:38670411:G:A
chr15:38672374	['G', 'A']	98663	75848.76272440676	-1314.2803501472658	-0.0019602170866024	0.0044625160354421	-0.4392627546957975	0.660472	0.660472	chr15	38672374	0.1801455891066075	chr15:38672374:G:A
chr15:38673199	['G', 'C']	98663	22704.221664689965	-1191.1522269251866	-0.0016510676279504	0.0066678855950283	-0.247614870474301	0.804433	0.804433	chr15	38673199	0.0945101217849724	chr15:38673199:G:C
chr15:38673345	['TAA', 'T']	98663	37932.767020111925	-1750.142777212042	0.0029103554382387	0.0054152080097118	0.5374411163927979	0.590964	0.590964	chr15	38673345	0.228438974410705	chr15:38673345:TAA:T
chr15:38673436	['G', 'A']	98663	22685.919733627947	-1189.8537869412803	-0.0015952786714664	0.0066694317353579	-0.2391925931274034	0.810957	0.810957	chr15	38673436	0.091002173110439	chr15:38673436:G:A
chr15:38673981	['AT', 'A']	98663	41849.23902859463	-1311.6717376697957	-0.0011620680377968	0.0052073939305281	-0.223157313101327	0.823414	0.823414	chr15	38673981	0.0843817532347459	chr15:38673981:AT:A
chr15:38674185	['C', 'T']	98663	22595.015421584125	-1181.5259126634792	-0.0015697950776036	0.0066816044470056	-0.2349428329758711	0.814254	0.814254	chr15	38674185	0.0892400992983539	chr15:38674185:C:T
chr15:38674454	['A', 'G']	98663	76731.77660070558	-1165.121663156696	-0.0004393920963267	0.0044573172138972	-0.0985777038611482	0.921474	0.921474	chr15	38674454	0.0355169141788507	chr15:38674454:A:G
chr15:38674921	['G', 'A']	98663	76023.18121084326	-1299.0262194657005	-0.0015103018828474	0.0044606389260366	-0.3385842046151411	0.734924	0.734924	chr15	38674921	0.1337575698779746	chr15:38674921:G:A
chr15:38675191	['C', 'T']	98663	40926.56292827311	-1276.9148821926942	-0.0011226481052849	0.0052502670872487	-0.2138268561634731	0.830683	0.830683	chr15	38675191	0.0805646773182454	chr15:38675191:C:T
chr15:38676021	['A', 'G']	98663	77755.914303673	-1335.9428962298948	-0.003019771624862	0.0044461799913356	-0.6791833958019571	0.497023	0.497023	chr15	38676021	0.3036235135967235	chr15:38676021:A:G
chr15:38676858	['A', 'C']	98663	45134.181198799575	-1406.3061038882502	0.0002172377328086	0.0050686044523852	0.0428594763804036	0.965814	0.965814	chr15	38676858	0.0151065035549734	chr15:38676858:A:C
chr15:38677513	['G', 'C']	98663	22253.94663163553	-1232.8716498096917	-0.0011461219412548	0.0067271337499414	-0.1703729974544957	0.864717	0.864717	chr15	38677513	0.0631260028797974	chr15:38677513:G:C
chr15:38678527	['C', 'A']	98663	38890.70101169839	-1809.65480436428	0.003686925833702	0.0053614161163512	0.6876776123490348	0.491657	0.491657	chr15	38678527	0.3083377731605908	chr15:38678527:C:A
chr15:38679547	['A', 'G']	98663	45285.75396576016	-1579.1089181908796	0.0002733023230334	0.0050609320214286	0.0540023698947731	0.956933	0.956933	chr15	38679547	0.0191184684393608	chr15:38679547:A:G
chr15:38679976	['A', 'G']	98663	40021.27326913329	-1887.2421022645776	0.0021918761561664	0.0053077434881818	0.4129581923178596	0.679638	0.679638	chr15	38679976	0.1677223467998437	chr15:38679976:A:G
chr15:38681483	['G', 'C']	98663	39381.19480400709	-1732.099669685102	-0.0044021908384209	0.0053449178954907	-0.8236217888650653	0.410156	0.410156	chr15	38681483	0.3870509309548192	chr15:38681483:G:C
chr15:38681592	['G', 'A']	98663	39189.68271463478	-1794.3050252881264	0.0023470333684603	0.0053457910769061	0.4390432275962959	0.660631	0.660631	chr15	38681592	0.1800410509699807	chr15:38681592:G:A
chr15:38681650	['G', 'A']	98663	62237.4474850196	-2108.530950736081	0.0045381993021435	0.0045664634627567	0.9938104923331318	0.320318	0.320318	chr15	38681650	0.4944186558381238	chr15:38681650:G:A
chr15:38682255	['G', 'T']	98663	29193.550698928542	-1573.6933963303593	-0.0016478840298375	0.0060264544219503	-0.2734417145569687	0.784514	0.784514	chr15	38682255	0.1053993018303968	chr15:38682255:G:T
chr15:38682347	['A', 'C']	98663	170542.47095793212	-6772.128033802358	-0.0039461399983094	0.006298851457806	-0.6264856418258656	0.530998	0.530998	chr15	38682347	0.2749071146823719	chr15:38682347:A:C
chr15:38683278	['C', 'T']	98663	170621.39869837597	-6727.258740558045	-0.0014397125022986	0.0063292331441547	-0.2274702905561737	0.820059	0.820059	chr15	38683278	0.0861549007227955	chr15:38683278:C:T
chr15:38684659	['T', 'C']	98663	151337.54213508777	-6012.687789611669	-0.0041577095485423	0.0050535732867731	-0.8227266752862713	0.410665	0.410665	chr15	38684659	0.3865123094536064	chr15:38684659:T:C
chr15:38684726	['A', 'G']	98663	151069.96757156757	-6059.621726747013	-0.0046275845986697	0.0050490815125303	-0.9165200813624108	0.359396	0.359396	chr15	38684726	0.4444267608041033	chr15:38684726:A:G
chr15:38689913	['C', 'T']	98663	24715.2525086663	-1292.0750173131462	-0.006557352567968	0.0064252008324549	-1.0205677205987926	0.307462	0.307462	chr15	38689913	0.5122085521165504	chr15:38689913:C:T
chr15:38690624	['C', 'CT']	98663	154074.10741387	-6000.362213825659	0.0063116127491211	0.0052067348870728	1.2122016745641295	0.225438	0.225438	chr15	38690624	0.6469728771127204	chr15:38690624:C:CT
chr15:38690697	['A', 'G']	98663	54024.11830714649	-2477.4965426349254	0.0017530123662819	0.0047718529670447	0.3673651259560182	0.713347	0.713347	chr15	38690697	0.1466991608549632	chr15:38690697:A:G
chr15:38690932	['C', 'G']	98663	34621.6145245167	-1450.1472499427484	-0.0036626181503219	0.0055981982180056	-0.6542494580741616	0.512953	0.512953	chr15	38690932	0.2899224258740548	chr15:38690932:C:G
chr15:38693178	['T', 'A']	98663	39405.39030076942	-1717.417344929033	-0.005223715668905	0.0053383182724038	-0.97853207739764	0.327814	0.327814	chr15	38693178	0.4843725028920833	chr15:38693178:T:A
chr15:38693312	['A', 'C']	98663	160292.7422775519	-6384.169710753294	0.0092598849063334	0.0055993754908677	1.6537352998447366	0.0981845	0.0981845	chr15	38693312	1.0079570671599374	chr15:38693312:A:C
chr15:38693437	['C', 'G']	98663	159965.59199829708	-6414.978410114627	0.009222490584966	0.0055914642075454	1.6493873952587834	0.0990715	0.0990715	chr15	38693437	1.0040512614871988	chr15:38693437:C:G
chr15:38693868	['C', 'A']	98663	159906.06948808924	-6427.402251985053	0.0090664293940112	0.0055893583978717	1.622087679591877	0.104788	0.104788	chr15	38693868	0.9796884485753444	chr15:38693868:C:A
chr15:38693929	['C', 'T']	98663	159905.72435812966	-6420.701638802806	0.009398349725819	0.0055881140334838	1.6818464457783733	0.0926018	0.0926018	chr15	38693929	1.033380571390747	chr15:38693929:C:T
chr15:38694167	['G', 'T']	98663	57703.77285905444	-2264.6261317031526	0.0030304476058823	0.0046732779414404	0.648462951242373	0.516687	0.516687	chr15	38694167	0.2867724652963926	chr15:38694167:G:T
chr15:38694588	['T', 'C']	98663	40793.96161214788	-1695.728759207033	-0.0066967319226377	0.005262860447225	-1.272450977902852	0.203216	0.203216	chr15	38694588	0.6920421013184653	chr15:38694588:T:C
chr15:38694951	['A', 'G']	98663	159961.53757659375	-6363.389353428755	0.0107781536514296	0.0056029442782537	1.9236589043482064	0.0544002	0.0544002	chr15	38694951	1.2643995036338658	chr15:38694951:A:G
chr15:38695179	['G', 'A']	98663	90333.73367934472	-3865.823485144242	0.0017555706295411	0.0043172940753468	0.40663679584999	0.684276	0.684276	chr15	38695179	0.1647686919930951	chr15:38695179:G:A
chr15:38695269	['A', 'T']	98663	160047.9773452942	-6381.185203750061	0.0101496920204233	0.0055939158915257	1.814416272471877	0.0696167	0.0696167	chr15	38695269	1.1572865671729262	chr15:38695269:A:T
chr15:38695896	['G', 'T']	98663	57998.22978438709	-2228.386256021173	0.0036526455136981	0.0046641431610412	0.7831332331751698	0.433551	0.433551	chr15	38695896	0.3629598077245741	chr15:38695896:G:T
chr15:38695906	['C', 'A']	98663	58002.64252407501	-2221.64748631584	0.0037936713572851	0.004663957284453	0.8134018229392976	0.41599	0.41599	chr15	38695906	0.3809171092699368	chr15:38695906:C:A
chr15:38696078	['A', 'G']	98663	141651.2784558615	-5614.500356189352	0.0020520588257625	0.0047725747897675	0.4299689195363073	0.667219	0.667219	chr15	38696078	0.175731595047675	chr15:38696078:A:G
chr15:38696283	['A', 'G']	98663	142134.16843556444	-5496.077919672626	0.0035437155792254	0.00478734845005	0.7402251196460075	0.459165	0.459165	chr15	38696283	0.3380312235852049	chr15:38696283:A:G
chr15:38696559	['T', 'A']	98663	58032.41101097852	-2225.630361316979	0.0036347192954056	0.0046633228069345	0.7794269120723619	0.43573	0.43573	chr15	38696559	0.3607825378702379	chr15:38696559:T:A
chr15:38696920	['C', 'A']	98663	57983.39381526922	-2225.301762723554	0.0036274368697471	0.0046641132500116	0.777733445845912	0.436728	0.436728	chr15	38696920	0.3597889632065068	chr15:38696920:C:A
chr15:38697404	['T', 'C']	98663	57340.99075238292	-2282.780945675445	0.0032864497211118	0.0046867458250498	0.7012220939198973	0.483166	0.483166	chr15	38697404	0.3159036342625634	chr15:38697404:T:C
chr15:38697456	['G', 'A']	98663	57261.67016099601	-2266.7732575751543	0.0036294866826254	0.0046879623895622	0.7742141214073124	0.438806	0.438806	chr15	38697456	0.3577274427448279	chr15:38697456:G:A
chr15:38697473	['G', 'A']	98663	57274.35161192213	-2253.680871319524	0.0039060189695113	0.0046873414616888	0.8333122307040028	0.404671	0.404671	chr15	38697473	0.3928979174054351	chr15:38697473:G:A
chr15:38697569	['G', 'A']	98663	55670.23465063465	-2203.713944475653	0.0023784004916257	0.0047244850950032	0.5034200434119583	0.61467	0.61467	chr15	38697569	0.2113579828322887	chr15:38697569:G:A
chr15:38697718	['C', 'G']	98663	41523.892122576	-1800.9573223942791	-0.003931942540221	0.005233888357703	-0.7512469260896963	0.452506	0.452506	chr15	38697718	0.3443756578960911	chr15:38697718:C:G
chr15:38697868	['T', 'A']	98663	74121.53275140161	-3129.2072568045096	-0.0018489856697643	0.004405310649026	-0.4197174313173875	0.674693	0.674693	chr15	38697868	0.170893795665283	chr15:38697868:T:A
chr15:38698568	['T', 'C']	98663	48687.86952951553	-973.2873813267996	0.0057813279676031	0.0049499701082312	1.16795209692062	0.242829	0.242829	chr15	38698568	0.61469944861865	chr15:38698568:T:C
chr15:38698602	['T', 'G']	98663	141942.2638898744	-5577.820005965687	0.0027175886656039	0.004785667640223	0.5678598828641719	0.570131	0.570131	chr15	38698602	0.2440253442564997	chr15:38698602:T:G
chr15:38698963	['C', 'T']	98663	25592.59394037687	-1267.0318955782598	-0.0036688667512353	0.0063259074880071	-0.5799747717131442	0.561933	0.561933	chr15	38698963	0.2503154628382318	chr15:38698963:C:T
chr15:38699058	['C', 'T']	98663	10403.054402805798	-165.17847098171308	0.0102131723892882	0.009510840030921	1.0738454601364222	0.282895	0.282895	chr15	38699058	0.548374728370507	chr15:38699058:C:T
chr15:38699235	['G', 'C']	98663	74591.3162328184	-3157.142689680967	-0.0020667592346353	0.0044012580351273	-0.4695837458608749	0.638653	0.638653	chr15	38699235	0.1947350434344826	chr15:38699235:G:C
chr15:38699319	['A', 'G']	98663	56237.40993411048	-2401.864039236468	0.0026013291568264	0.0047188295380284	0.5512657611093308	0.581453	0.581453	chr15	38699319	0.2354853844017271	chr15:38699319:A:G
chr15:38699903	['T', 'A']	98663	74242.07940708291	-3099.7202012532653	-0.0021017043118019	0.0044045012164203	-0.4771719222068914	0.633241	0.633241	chr15	38699903	0.198430973946594	chr15:38699903:T:A
chr15:38700346	['A', 'G']	98663	56834.82520098545	-2372.219490584127	0.0016549468986495	0.0047009816771191	0.3520428311185641	0.724807	0.724807	chr15	38700346	0.1397776210063355	chr15:38700346:A:G
chr15:38700692	['G', 'A']	98663	55469.99546869138	-2254.3843206902284	0.0029458249026642	0.0047327633990397	0.6224323200399143	0.533659	0.533659	chr15	38700692	0.2727361619289286	chr15:38700692:G:A
chr15:38703049	['T', 'A']	98663	41827.23940478242	-1747.2935194595295	-0.002704678325108	0.0052175598564526	-0.5183799322902098	0.604194	0.604194	chr15	38703049	0.2188235918396827	chr15:38703049:T:A
chr15:38703290	['A', 'G']	98663	55004.39742471868	-2275.464605029714	0.0021040248366822	0.0047439247537631	0.4435198587442266	0.657391	0.657391	chr15	38703290	0.1821762459147118	chr15:38703290:A:G
chr15:38703629	['C', 'T']	98663	14874.658385030203	-689.0042732484662	0.0080817806759435	0.0080898151957572	0.9990068351848286	0.317794	0.317794	chr15	38703629	0.4978543065983998	chr15:38703629:C:T
chr15:38704780	['A', 'C']	98663	55278.7233378273	-2323.708839371541	0.0022194650120591	0.0047399406390788	0.4682474277759162	0.639609	0.639609	chr15	38704780	0.1940854338832177	chr15:38704780:A:C
chr15:38705582	['A', 'G']	98663	141308.48350701487	-5534.512485226442	0.002644326269795	0.0047681677514793	0.5545791187767353	0.579184	0.579184	chr15	38705582	0.2371834440617536	chr15:38705582:A:G
chr15:38706194	['G', 'A']	98663	54040.215878679766	-2148.610248052914	0.003001537148883	0.004768929075759	0.6293943778992473	0.529092	0.529092	chr15	38706194	0.2764688050567196	chr15:38706194:G:A
chr15:38706434	['G', 'A']	98663	41740.07668447355	-1759.6573860239682	-0.002962592896122	0.005221219783918	-0.5674139413259693	0.570434	0.570434	chr15	38706434	0.2437945968092041	chr15:38706434:G:A
chr15:38706547	['TATA', 'T']	98663	54035.40585337171	-2153.014929379244	0.0029049173561757	0.0047695447806666	0.6090554737950766	0.542489	0.542489	chr15	38706547	0.2656090635397728	chr15:38706547:TATA:T
chr15:38706847	['G', 'A']	98663	41859.636839170766	-1750.1154735833122	-0.0033741561404762	0.0052145862109999	-0.6470611480846904	0.517594	0.517594	chr15	38706847	0.2860107666940595	chr15:38706847:G:A
chr15:38707090	['A', 'AG']	98663	34701.86893321981	-1115.0118684343593	0.0021065940727065	0.0055925050102442	0.3766816603378523	0.706411	0.706411	chr15	38707090	0.1509425466868497	chr15:38707090:A:AG
chr15:38707130	['G', 'C']	98663	42185.986071830426	-1670.2702063104375	-0.0030636662081717	0.0052015708767961	-0.5889886499169966	0.55587	0.55587	chr15	38707130	0.2550267639647325	chr15:38707130:G:C
chr15:38707153	['G', 'C']	98663	42175.41975571436	-1671.883788968124	-0.0029559248309367	0.005201449667695	-0.5682886540833642	0.56984	0.56984	chr15	38707153	0.2442470686634871	chr15:38707153:G:C
chr15:38707193	['G', 'C']	98663	53916.19702376127	-2262.595363816901	0.0011789688040471	0.0047727421603308	0.247021264598426	0.804892	0.804892	chr15	38707193	0.0942623891360682	chr15:38707193:G:C
chr15:38707443	['G', 'A']	98663	61614.991991646966	-2585.0909144118214	0.0005154059533844	0.0045820668915081	0.1124832887838522	0.91044	0.91044	chr15	38707443	0.0407486698883079	chr15:38707443:G:A
chr15:38707544	['G', 'T']	98663	42761.2347329792	-1681.7646981091902	-0.0004866115340345	0.0051761976012037	-0.0940094585881711	0.925102	0.925102	chr15	38707544	0.0338103801312858	chr15:38707544:G:T
chr15:38707855	['T', 'C']	98663	26999.48326101063	-721.0757302540627	0.0006973827462544	0.0061866312266899	0.1127241499777576	0.910249	0.910249	chr15	38707855	0.0408397895098884	chr15:38707855:T:C
chr15:38708910	['A', 'G']	98663	26989.92402047746	-683.734309594275	0.0020782698611588	0.006188013874616	0.3358541049308405	0.736982	0.736982	chr15	38708910	0.1325431191913394	chr15:38708910:A:G
chr15:38709114	['T', 'C']	98663	64698.45928794454	-2218.618341624638	0.0024913672601929	0.0045253960574069	0.5505302140605305	0.581957	0.581957	chr15	38709114	0.2351091035848665	chr15:38709114:T:C
chr15:38709973	['G', 'C']	98663	16310.645067766887	-23.02831125877081	0.0083460213308361	0.0077173262853395	1.0814653964665082	0.279493	0.279493	chr15	38709973	0.5536290646986409	chr15:38709973:G:C
chr15:38710000	['A', 'G']	98663	65206.55713474719	-2154.919319929812	0.0019338979987111	0.004521547335627	0.4277071221776568	0.668865	0.668865	chr15	38710000	0.1746615289756912	chr15:38710000:A:G
chr15:38710088	['T', 'G']	98663	11108.90075515686	-335.2773849349267	0.0012936739050528	0.0092301110611622	0.1401579998854295	0.888535	0.888535	chr15	38710088	0.0513254603657281	chr15:38710088:T:G
chr15:38711006	['C', 'T']	98663	105451.30725639674	-3774.184334382189	-0.003003416971977	0.0042558575231143	-0.7057137029764144	0.480368	0.480368	chr15	38711006	0.3184259310907452	chr15:38711006:C:T
chr15:38711562	['C', 'T']	98663	40204.5198941681	-2006.689864690044	-0.0001847908020203	0.0053103630281165	-0.0347981486467063	0.972241	0.972241	chr15	38711562	0.0122260684103079	chr15:38711562:C:T
chr15:38712205	['C', 'T']	98663	27076.195448786173	-287.33968628558404	0.0047826935504592	0.0062219320045414	0.7686830307641367	0.442083	0.442083	chr15	38712205	0.3544961852708841	chr15:38712205:C:T
chr15:38712665	['A', 'C']	98663	40961.812365051854	-1997.4481015633785	0.0012988098482457	0.0052743383855759	0.246250762332142	0.805489	0.805489	chr15	38712665	0.0939403860603069	chr15:38712665:A:C
chr15:38712736	['G', 'T']	98663	117889.89748892476	-3955.950612451091	-0.0033459457240845	0.0043269793057965	-0.7732751852088254	0.439361	0.439361	chr15	38712736	0.3571784959737748	chr15:38712736:G:T
chr15:38712941	['G', 'C']	98663	11236.91113476256	-335.41857543550753	0.0022385727550856	0.0091824270456036	0.2437887874271113	0.807395	0.807395	chr15	38712941	0.0929139443970113	chr15:38712941:G:C
chr15:38713420	['C', 'T']	98663	117996.2907254958	-3977.929487721765	-0.0034641002954141	0.0043279625777431	-0.8003997800786299	0.423481	0.423481	chr15	38713420	0.3731660700564441	chr15:38713420:C:T
chr15:38713580	['G', 'A']	98663	133004.30940167478	-4073.067144465177	-0.0017711794632263	0.0045438674021268	-0.3897955874322706	0.696689	0.696689	chr15	38713580	0.1569610464727718	chr15:38713580:G:A
chr15:38713597	['C', 'T']	98663	133002.65709998884	-4069.235273007664	-0.001624264046751	0.0045440219818237	-0.3574507458916607	0.720755	0.720755	chr15	38713597	0.1422123361546313	chr15:38713597:C:T
chr15:38713697	['C', 'T']	98663	77600.66306088929	-1978.743580266559	-0.0038659382110175	0.0043685930070648	-0.8849389734327675	0.376192	0.376192	chr15	38713697	0.424590444279519	chr15:38713697:C:T
chr15:38713887	['T', 'C']	98663	14536.56740206017	-123.71498919976456	0.0087254778694913	0.0081194490708903	1.0746391526456824	0.282539	0.282539	chr15	38713887	0.5489215962843101	chr15:38713887:T:C
chr15:38714726	['AAC', 'A']	98663	10290.711842412078	-172.01193110833572	-0.0017878929890895	0.0095999649749755	-0.1862395325139331	0.852257	0.852257	chr15	38714726	0.069429423013253	chr15:38714726:AAC:A
chr15:38714732	['G', 'A']	98663	106996.04054670624	-3878.222769481694	-0.0022831269576835	0.0042596577570076	-0.5359883558549993	0.591968	0.591968	chr15	38714732	0.2277017692889728	chr15:38714732:G:A
chr15:38714969	['C', 'T']	98663	118000.72395685498	-3973.6468100650895	-0.0033295180338367	0.0043279832238072	-0.7693001247144177	0.441717	0.441717	chr15	38714969	0.3548558860843331	chr15:38714969:C:T
chr15:38715072	['G', 'A']	98663	132963.95315430383	-4068.443989442855	-0.0016842401425234	0.0045440457262765	-0.3706477099876298	0.710901	0.710901	chr15	38715072	0.1481908748642137	chr15:38715072:G:A
chr15:38715177	['C', 'G']	98663	106620.82298130344	-3860.183510739511	-0.0028644093381086	0.0042559434551615	-0.6730374518098164	0.500925	0.500925	chr15	38715177	0.3002272931435656	chr15:38715177:C:G
chr15:38715306	['A', 'G']	98663	119005.98033052208	-3956.4153165066937	-0.0020187714710147	0.0043895103088457	-0.4599081284640233	0.645583	0.645583	chr15	38715306	0.1900479143197516	chr15:38715306:A:G
chr15:38715539	['A', 'G']	98663	14464.529351508132	-131.3758368899734	0.0083174451475832	0.0081396044736901	1.0218488102791656	0.306855	0.306855	chr15	38715539	0.513066795780023	chr15:38715539:A:G
chr15:38717081	['A', 'G']	98663	27170.873056626744	-627.7439783702896	0.0028833002185041	0.006172154299694	0.4671464902695517	0.640396	0.640396	chr15	38717081	0.1935513894063183	chr15:38717081:A:G
chr15:38717197	['G', 'A']	98663	132753.18282175	-4080.229885521236	-0.0020588732238212	0.0045398404552901	-0.4535122421366281	0.650181	0.650181	chr15	38717197	0.1869657258822201	chr15:38717197:G:A
chr15:38717382	['G', 'A']	98663	14439.878133330632	-146.38868472886884	0.0073132157578273	0.0081457252814564	0.897797986690728	0.369295	0.369295	chr15	38717382	0.4326265723574414	chr15:38717382:G:A
chr15:38717859	['A', 'G']	98663	14911.813666359189	-73.31792712111262	0.0070079248910016	0.0080272652028686	0.8730152441577793	0.382657	0.382657	chr15	38717859	0.4171903376499161	chr15:38717859:A:G
chr15:38718352	['G', 'A']	98663	24967.5550610776	-210.77266735366567	0.0029802078656014	0.006445301520761	0.4623845534614436	0.643807	0.643807	chr15	38718352	0.1912443056174039	chr15:38718352:G:A
chr15:38718943	['A', 'G']	98663	10335.838072069331	-156.81295719256167	-0.0037233300397567	0.0095866551199585	-0.3883867723587094	0.697731	0.697731	chr15	38718943	0.1563119810055875	chr15:38718943:A:G
chr15:38720378	['C', 'T']	98663	65567.9684737653	-1763.9667858234402	-0.0025354081184719	0.0045208017667431	-0.5608315182327634	0.574914	0.574914	chr15	38720378	0.2403971155169819	chr15:38720378:C:T
chr15:38720678	['G', 'A']	98663	14130.145730069433	-110.75526064624532	0.009163165702529	0.0082290536673711	1.113513907299173	0.26549	0.26549	chr15	38720678	0.5759518324981774	chr15:38720678:G:A
chr15:38720764	['A', 'G']	98663	10098.1258464096	-279.727739087769	-0.0013287559485183	0.0096614395805288	-0.13753187994843	0.890611	0.890611	chr15	38720764	0.05031194516954	chr15:38720764:A:G
chr15:38721118	['C', 'T']	98663	25460.58056014515	-607.02047351745	0.0023060762326879	0.0063421465054772	0.3636113153009571	0.716149	0.716149	chr15	38721118	0.1449966101702775	chr15:38721118:C:T
chr15:38721332	['A', 'C']	98663	15556.576738669884	-111.02652890070009	0.005340954688296	0.0078858299473285	0.6772850446902331	0.498227	0.498227	chr15	38721332	0.3025727408033696	chr15:38721332:A:C
chr15:38722116	['A', 'G']	98663	53010.67122510012	-2038.352029350756	-0.0086225443007961	0.0048156975342742	-1.7905078629685105	0.0733754	0.0733754	chr15	38722116	1.1344495182169798	chr15:38722116:A:G
chr15:38722713	['G', 'T']	98663	168454.48846945295	-5500.963778980216	0.0066787264959034	0.0060296756491625	1.1076427463940055	0.268019	0.268019	chr15	38722713	0.5718344175284149	chr15:38722713:G:T
chr15:38722791	['A', 'T']	98663	40915.80583685593	-1883.683654404792	0.0001121637346145	0.005282638413236	0.0212325216758134	0.98306	0.98306	chr15	38722791	0.0074199746666464	chr15:38722791:A:T
chr15:38723092	['A', 'G']	98663	102312.7028405174	-3288.6203047777185	0.0039964996087609	0.0042566808398431	0.9388769699041364	0.347796	0.347796	chr15	38723092	0.4586754171231775	chr15:38723092:A:G
chr15:38723147	['T', 'A']	98663	41722.6516847099	-1620.5271907057725	0.0053647688571787	0.0052130083116708	1.029111894022506	0.30343	0.30343	chr15	38723147	0.5179414829086881	chr15:38723147:T:A
chr15:38723435	['C', 'T']	98663	23267.17912384196	-429.7301127843203	-0.0037770466852471	0.0066018817183499	-0.5721166852700184	0.567244	0.567244	chr15	38723435	0.2462300891506907	chr15:38723435:C:T
chr15:38724131	['T', 'C']	98663	58325.82324138559	-1867.0562015651776	-0.0002918941282712	0.0046722894553113	-0.0624734685346596	0.950186	0.950186	chr15	38724131	0.0221913727460477	chr15:38724131:T:C
chr15:38724137	['G', 'C']	98663	101392.30429185422	-3294.047609356737	0.0042894301317141	0.004255671278066	1.0079326741757813	0.313489	0.313489	chr15	38724137	0.5037776935034852	chr15:38724137:G:C
chr15:38725030	['C', 'T']	98663	97634.81241826752	-3179.874253530257	0.0037169080316711	0.0042504865880992	0.8744664768683167	0.381866	0.381866	chr15	38725030	0.4180890079522176	chr15:38725030:C:T
chr15:38725998	['T', 'A']	98663	125431.4262339953	-3666.2456079187104	0.0028014888669759	0.0044341896534585	0.631792748149782	0.527524	0.527524	chr15	38725998	0.2777577771099656	chr15:38725998:T:A
chr15:38726905	['A', 'C']	98663	26550.15279509401	-1445.2002140897391	-0.0008622753364766	0.0062443840639342	-0.138088132896383	0.890171	0.890171	chr15	38726905	0.0505265582731384	chr15:38726905:A:C
chr15:38727892	['C', 'T']	98663	101647.96813375095	-3294.037876119228	0.0048138123098388	0.0042576436795324	1.1306282705102857	0.258214	0.258214	chr15	38727892	0.5880202145950988	chr15:38727892:C:T
chr15:38729159	['G', 'A']	98663	68526.75295024127	-2136.627078395866	-0.0017107197452193	0.0044604898555929	-0.383527325608496	0.70133	0.70133	chr15	38729159	0.1540775833801376	chr15:38729159:G:A
chr15:38729607	['C', 'T']	98663	168942.10935060718	-5547.0501086273325	0.0054510534425609	0.0060730658770347	0.8975785135435657	0.369412	0.369412	chr15	38729607	0.4324890010204767	chr15:38729607:C:T
chr15:38731425	['A', 'G']	98663	168195.45696445045	-5668.760746010389	0.004331612098102	0.0060047716282428	0.7213616713962482	0.470689	0.470689	chr15	38731425	0.3272659510350676	chr15:38731425:A:G
chr15:38732725	['T', 'G']	98663	169123.5698472392	-5545.463385052801	0.0060681090527818	0.0060874920100735	0.9968159371281918	0.318856	0.318856	chr15	38732725	0.4964054063625516	chr15:38732725:T:G
chr15:38733420	['A', 'G']	98663	40396.645457586914	-1931.2245475054124	0.000145566020933	0.0053096922468593	0.0274151521717955	0.978129	0.978129	chr15	38733420	0.0096038647485367	chr15:38733420:A:G
chr15:38733611	['T', 'G']	98663	168897.2541814496	-5588.525851172826	0.0053357577575075	0.0060666992825128	0.8795157809927697	0.379124	0.379124	chr15	38733611	0.4212187222007121	chr15:38733611:T:G
chr15:38733856	['A', 'G']	98663	168872.82773790698	-5590.089472513604	0.0054139540186705	0.0060638104361908	0.8928303540556404	0.37195	0.37195	chr15	38733856	0.4295154369555992	chr15:38733856:A:G
chr15:38734880	['C', 'T']	98663	168978.70148497287	-5536.694250946263	0.0059256390723097	0.0060754526456747	0.9753411668064472	0.329393	0.329393	chr15	38734880	0.4822856343516791	chr15:38734880:C:T
chr15:38734894	['A', 'G']	98663	123707.56911146028	-3793.92333219065	0.0023643459020782	0.0044136027733669	0.5356952185061744	0.59217	0.59217	chr15	38734894	0.2275535982376336	chr15:38734894:A:G
chr15:38734981	['C', 'A']	98663	168960.81260771706	-5528.301637815266	0.006031680783907	0.0060736368626611	0.9930920995603052	0.320668	0.320668	chr15	38734981	0.4939443768873421	chr15:38734981:C:A
chr15:38735398	['TG', 'T']	98663	123664.0679723852	-3800.0576122577017	0.0022865502840904	0.0044129312643852	0.5181477224773746	0.604356	0.604356	chr15	38735398	0.218707161892242	chr15:38735398:TG:T
chr15:38735419	['C', 'G']	98663	45375.33716568326	-1741.632077509225	0.0009401815115765	0.0050823433644925	0.1849897663635007	0.853237	0.853237	chr15	38735419	0.0689303199509053	chr15:38735419:C:G
chr15:38735692	['AAG', 'A']	98663	45319.80877075604	-1734.7912147983293	0.0012050821901188	0.0050834559517731	0.2370596306039724	0.812611	0.812611	chr15	38735692	0.0901173030938221	chr15:38735692:AAG:A
chr15:38735902	['T', 'C']	98663	45370.35762871653	-1729.6983186252985	0.0010642179450626	0.005081826449287	0.2094164284598779	0.834124	0.834124	chr15	38735902	0.0787693828002369	chr15:38735902:T:C
chr15:38735995	['A', 'G']	98663	45336.51410528024	-1728.8129629092412	0.0012230786569553	0.005082933236545	0.2406245764083129	0.809847	0.809847	chr15	38735995	0.0915970222720623	chr15:38735995:A:G
chr15:38736143	['ACTCC', 'A']	98663	123661.80063457956	-3805.0767434941313	0.0021480837604628	0.0044128898621139	0.4867748408825729	0.626419	0.626419	chr15	38736143	0.2031350781052618	chr15:38736143:ACTCC:A
chr15:38736200	['A', 'C']	98663	45333.35162752035	-1712.8097103702137	0.0012476099396375	0.0050837219955124	0.2454126997382794	0.806137	0.806137	chr15	38736200	0.0935911451825363	chr15:38736200:A:C
chr15:38736470	['A', 'C']	98663	45369.67875931277	-1727.5489260184452	0.0011101820560783	0.0050815968158957	0.218471101958656	0.827063	0.827063	chr15	38736470	0.0824614076055384	chr15:38736470:A:C
chr15:38736518	['T', 'C']	98663	43944.89944451203	-1888.425346049842	0.0002177826965226	0.0051409986833881	0.0423619436484877	0.96621	0.96621	chr15	38736518	0.0149284720012845	chr15:38736518:T:C
chr15:38737029	['C', 'T']	98663	123621.0592540778	-3809.5058231899216	0.0022979950787556	0.0044131213509814	0.5207187602590025	0.602564	0.602564	chr15	38737029	0.2199968186772342	chr15:38737029:C:T
chr15:38737082	['T', 'C']	98663	45384.13992336854	-1728.800871095533	0.0009506828487994	0.0050812212119877	0.1870973156131355	0.851585	0.851585	chr15	38737082	0.0697719969220679	chr15:38737082:T:C
chr15:38737152	['T', 'C']	98663	60671.60912933736	-2324.295011992529	0.0009197655212704	0.00461561592882	0.1992725424850454	0.84205	0.84205	chr15	38737152	0.0746621198074951	chr15:38737152:T:C
chr15:38737217	['G', 'T']	98663	169113.71243221327	-5535.776318952776	0.0064109039158981	0.0060876263866521	1.05310403574615	0.292296	0.292296	chr15	38737217	0.5341771278167475	chr15:38737217:G:T
chr15:38737233	['A', 'G']	98663	169106.99790180023	-5531.252653171529	0.0064631827954137	0.0060877647604877	1.061667631667146	0.288389	0.288389	chr15	38737233	0.5400213088985473	chr15:38737233:A:G
chr15:38737384	['G', 'A']	98663	123291.47960125352	-3874.012997221379	0.0022911690480805	0.0044136651116543	0.519108040623818	0.603687	0.603687	chr15	38737384	0.219188176290065	chr15:38737384:G:A
chr15:38738020	['A', 'G']	98663	169174.85869510128	-5526.606137796636	0.0066514623146023	0.0060935249215215	1.0915623387557174	0.275028	0.275028	chr15	38738020	0.5606230893462164	chr15:38738020:A:G
chr15:38738049	['C', 'T']	98663	123659.8137545112	-3808.405526352313	0.0021802618771584	0.004413331431787	0.4940172545064498	0.621295	0.621295	chr15	38738049	0.2067021414474791	chr15:38738049:C:T
chr15:38738107	['CTG', 'C']	98663	2682.543779082145	-32.36207513734472	-0.0101462087161261	0.0183628746705113	-0.5525392346340933	0.58058	0.58058	chr15	38738107	0.2361379289577441	chr15:38738107:CTG:C
chr15:38738335	['T', 'C']	98663	45510.06690933428	-1725.448528425809	0.001369220077254	0.0050767532216401	0.2697038870074655	0.787389	0.787389	chr15	38738335	0.1038106566942148	chr15:38738335:T:C
chr15:38738484	['A', 'G']	98663	45478.75041315612	-1727.9726554110905	0.0014770774600651	0.0050772770674211	0.2909192152508184	0.771114	0.771114	chr15	38738484	0.112881411947672	chr15:38738484:A:G
chr15:38738724	['G', 'C']	98663	45518.30432358456	-1717.1818892631595	0.0015436186291502	0.0050755207879449	0.3041300969186272	0.761029	0.761029	chr15	38738724	0.1185987935579338	chr15:38738724:G:C
chr15:38738882	['A', 'G']	98663	169140.28594017657	-5535.094870556543	0.0062787930664133	0.0060899949965678	1.03100135056793	0.302543	0.302543	chr15	38738882	0.5192128909766114	chr15:38738882:A:G
chr15:38739242	['T', 'C']	98663	169119.28343639127	-5538.758621211151	0.0062371853509761	0.0060888395373513	1.024363561022545	0.305666	0.305666	chr15	38739242	0.5147528662578322	chr15:38739242:T:C
chr15:38739559	['A', 'G']	98663	45432.52578281011	-1729.5146252347288	0.0016017922520684	0.0050788845302936	0.3153826873823093	0.752472	0.752472	chr15	38739559	0.1235096558294493	chr15:38739559:A:G
chr15:38739883	['T', 'C']	98663	107079.8768057907	-3391.850122709848	0.001276767099645	0.0042533034073316	0.3001824646330829	0.764039	0.764039	chr15	38739883	0.1168844725074199	chr15:38739883:T:C
chr15:38740759	['C', 'T']	98663	3502.212980325775	-148.8391395693159	0.0045003255549081	0.0160576660510032	0.2802602533029383	0.779278	0.779278	chr15	38740759	0.108307584268283	chr15:38740759:C:T
chr15:38741022	['C', 'T']	98663	2679.162928124715	-38.76108897694109	-0.0121083991207839	0.01836626902045	-0.6592737538202131	0.509722	0.509722	chr15	38741022	0.2926666215174141	chr15:38741022:C:T
chr15:38741303	['AT', 'A']	98663	108634.31383679676	-3236.793804208352	0.0016145527130398	0.0042672301814912	0.3783608205722781	0.705163	0.705163	chr15	38741303	0.1517104832663509	chr15:38741303:AT:A
chr15:38741545	['A', 'C']	98663	107130.05963158591	-3407.4223172797374	0.0010393522089797	0.0042529600493893	0.244383252348918	0.806935	0.806935	chr15	38741545	0.0931614470353597	chr15:38741545:A:C
chr15:38741786	['C', 'G']	98663	60416.51117035294	-2291.263923757483	0.0017866519683474	0.0046217733226191	0.3865728246782424	0.699073	0.699073	chr15	38741786	0.15547747111867	chr15:38741786:C:G
chr15:38741927	['G', 'A']	98663	62899.37517358824	-1525.003444257541	0.0013558970065043	0.004569227779974	0.2967453302387275	0.766662	0.766662	chr15	38741927	0.1153960622417441	chr15:38741927:G:A
chr15:38742387	['C', 'T']	98663	106992.519631	-3424.3017747878407	0.0008148887919634	0.0042518059805853	0.1916570971686958	0.848011	0.848011	chr15	38742387	0.0715985142429126	chr15:38742387:C:T
chr15:38742867	['C', 'G']	98663	62953.22770590862	-1546.5514411852785	0.000538583696509	0.0045682681169902	0.1178966914192122	0.90615	0.90615	chr15	38742867	0.0427999052148523	chr15:38742867:C:G
chr15:38742900	['G', 'A']	98663	63001.93979665276	-1538.4024313880332	0.0006318789408528	0.0045671175590213	0.1383539908239764	0.889961	0.889961	chr15	38742900	0.0506290246538594	chr15:38742900:G:A
chr15:38742956	['T', 'C']	98663	111825.9362845498	-3402.0393024856785	0.0019345863821007	0.0042830395747465	0.4516853856563495	0.651497	0.651497	chr15	38742956	0.1860875797770994	chr15:38742956:T:C
chr15:38742976	['G', 'A']	98663	63005.49467281665	-1542.2621449417795	0.0005462096759813	0.0045671841418311	0.1195944063167115	0.904805	0.904805	chr15	38742976	0.04344500814183	chr15:38742976:G:A
chr15:38742986	['A', 'G']	98663	63033.805276178144	-1534.5631375315254	0.0006404309628119	0.0045672604366041	0.1402221247729327	0.888485	0.888485	chr15	38742986	0.0513498998476708	chr15:38742986:A:G
chr15:38743015	['C', 'T']	98663	63034.472206454746	-1532.2030253157996	0.0005725402492562	0.0045667094560452	0.1253726024760168	0.900229	0.900229	chr15	38743015	0.045647000798659	chr15:38743015:C:T
chr15:38743314	['A', 'G']	98663	63060.09182804418	-1549.3334441961952	0.0002784321658745	0.0045658777397148	0.0609810822249461	0.951374	0.951374	chr15	38743314	0.0216487215421653	chr15:38743314:A:G
chr15:38743326	['C', 'G']	98663	107962.35634339706	-3357.4114283135564	1.928712121764421e-05	0.0042604337778909	0.0045270322749135	0.996388	0.996388	chr15	38743326	0.0015715115301168	chr15:38743326:C:G
chr15:38743439	['T', 'C']	98663	169270.86258729565	-5532.467397964571	0.0065707089984959	0.0061017730618907	1.0768524053334536	0.281549	0.281549	chr15	38743439	0.5504460108385226	chr15:38743439:T:C
chr15:38743483	['T', 'A']	98663	63054.86458650123	-1544.790514509074	0.0004300409728496	0.0045652993390014	0.0941977603036408	0.924952	0.924952	chr15	38743483	0.033880804208019	chr15:38743483:T:A
chr15:38743485	['T', 'A']	98663	63058.50434385928	-1542.4570332514863	0.0004886295306058	0.0045652437835556	0.1070325165034856	0.914763	0.914763	chr15	38743485	0.0386914098947605	chr15:38743485:T:A
chr15:38743739	['A', 'G']	98663	27881.825965758777	-1069.0125230297335	-0.0061219626452154	0.0061190699723642	-1.0004727308012864	0.317084	0.317084	chr15	38743739	0.4988256718392716	chr15:38743739:A:G
chr15:38743757	['A', 'C']	98663	44873.00583935685	-1813.5976501952864	-0.0007408897066231	0.0051051500216479	-0.1451259421332237	0.884612	0.884612	chr15	38743757	0.0532471736048564	chr15:38743757:A:C
chr15:38743907	['G', 'C']	98663	44926.11582447885	-1800.9121995628318	-0.0004906022023402	0.0051037653941706	-0.0961255395674431	0.923421	0.923421	chr15	38743907	0.0346002531545811	chr15:38743907:G:C
chr15:38743950	['T', 'C']	98663	134079.40951366682	-5051.604266726129	-7.387715768519029e-05	0.0045647176369335	-0.0161843871978944	0.987087	0.987087	chr15	38743950	0.0056445677409124	chr15:38743950:T:C
chr15:38743969	['G', 'A']	98663	134536.16193511678	-5095.996171820551	-0.0005737052708064	0.0045966146174211	-0.1248103916808842	0.900674	0.900674	chr15	38743969	0.0454323739715835	chr15:38743969:G:A
chr15:38744141	['C', 'T']	98663	133527.86371106817	-5003.779514717887	0.0001191895527288	0.0045533587146224	0.0261761833843872	0.979117	0.979117	chr15	38744141	0.0091654088931503	chr15:38744141:C:T
chr15:38744245	['T', 'C']	98663	133495.18080511046	-5015.408838676575	-4.589535897338632e-05	0.004550769534744	-0.0100851863894635	0.991953	0.991953	chr15	38744245	0.0035089047855505	chr15:38744245:T:C
chr15:38744260	['T', 'C']	98663	43938.57883958351	-1915.313169909933	1.3511023351696704e-05	0.0051415661421184	0.002627803081442	0.997903	0.997903	chr15	38744260	0.0009116717508154	chr15:38744260:T:C
chr15:38744266	['C', 'T']	98663	27834.79603835937	-1082.891361764055	-0.0065252316476715	0.0061248976116032	-1.0653617515678795	0.286715	0.286715	chr15	38744266	0.5425495855787371	chr15:38744266:C:T
chr15:38744283	['G', 'A']	98663	133474.7623706166	-5005.966523056645	0.0001800156354832	0.004549648864137	0.039566929417839	0.968438	0.968438	chr15	38744283	0.0139281778563597	chr15:38744283:G:A
chr15:38744669	['G', 'T']	98663	45210.95707045111	-1327.486947761494	0.0031296954835814	0.0050514186914994	0.6195676253976156	0.535544	0.535544	chr15	38744669	0.2712048419708901	chr15:38744669:G:T
chr15:38744751	['G', 'C']	98663	133736.75431855972	-5045.055178241125	0.0001592248888777	0.0045551512558883	0.0349549070784285	0.972116	0.972116	chr15	38744751	0.0122819087835652	chr15:38744751:G:C
chr15:38744850	['T', 'C']	98663	133698.45714807083	-5052.537994734522	0.0001421212030487	0.0045554068746345	0.0311983554839306	0.975111	0.975111	chr15	38744850	0.0109459443592821	chr15:38744850:T:C
chr15:38744932	['G', 'T']	98663	133709.81478289966	-5062.2555102904	3.724269984304689e-05	0.0045553154005526	0.0081756577905733	0.993477	0.993477	chr15	38744932	0.0028421827954423	chr15:38744932:G:T
chr15:38745107	['T', 'C']	98663	88385.08318548184	-3221.226814511788	0.0001993313231547	0.0042660758027648	0.046724749481843	0.962733	0.962733	chr15	38745107	0.0164941414368612	chr15:38745107:T:C
chr15:38745114	['C', 'T']	98663	133720.37038050918	-5052.288560757374	0.000221459466926	0.0045556696140897	0.0486118366092936	0.961229	0.961229	chr15	38745114	0.0171731351319884	chr15:38745114:C:T
chr15:38745178	['T', 'C']	98663	133727.62017232637	-5049.646678615484	0.0001976797909002	0.0045553792852301	0.0433948039280087	0.965387	0.965387	chr15	38745178	0.0152985537318267	chr15:38745178:T:C
chr15:38745520	['TA', 'T']	98663	133719.04028546513	-5050.147439738405	0.0002358987617593	0.0045556141326264	0.0517819891877763	0.958703	0.958703	chr15	38745520	0.0183159136202581	chr15:38745520:TA:T
chr15:38745796	['C', 'A']	98663	133706.9726403714	-5049.962302327712	0.0001831314504482	0.0045549157671068	0.0402052331616582	0.96793	0.96793	chr15	38745796	0.0141560494198935	chr15:38745796:C:A
chr15:38745821	['G', 'A']	98663	133716.2633931739	-5052.658588794547	0.0001704822596119	0.0045550797073248	0.0374268444386992	0.970145	0.970145	chr15	38745821	0.0131633502764122	chr15:38745821:G:A
chr15:38745860	['G', 'A']	98663	40695.7122468425	-1961.865703289701	0.0004539598183619	0.0052973323070125	0.0856959299610113	0.931708	0.931708	chr15	38745860	0.0307201754771095	chr15:38745860:G:A
chr15:38746031	['T', 'C']	98663	133703.9722146195	-5058.022744685366	5.536911237579499e-05	0.0045552224341185	0.0121550842305922	0.990302	0.990302	chr15	38746031	0.0042323438541089	chr15:38746031:T:C
chr15:38746115	['T', 'C']	98663	133720.23839938355	-5050.107989592026	0.0002229897781469	0.0045556046123256	0.0489484485865245	0.96096	0.96096	chr15	38746115	0.0172946894811129	chr15:38746115:T:C
chr15:38746505	['T', 'C']	98663	88898.34842216283	-3235.134496944277	0.0003863039681566	0.0042626116270831	0.0906261235957348	0.92779	0.92779	chr15	38746505	0.0325503127487355	chr15:38746505:T:C
chr15:38747211	['T', 'G']	98663	44960.03786880257	-1301.2442582001397	0.0026962758629939	0.005061364223934	0.5327172168807502	0.594231	0.594231	chr15	38747211	0.2260446955519461	chr15:38747211:T:G
chr15:38747751	['A', 'G']	98663	13825.541418318937	-171.98518609768144	-0.0083825895246117	0.0084142613477344	-0.9962359354180044	0.319138	0.319138	chr15	38747751	0.4960214809592639	chr15:38747751:A:G
chr15:38748236	['CTA', 'C']	98663	178955.76569928334	-6346.208095353501	0.0058021350942569	0.0073587400842875	0.7884685459465715	0.430425	0.430425	chr15	38748236	0.3661025118613417	chr15:38748236:CTA:C
chr15:38748468	['G', 'A']	98663	9578.679593739864	-305.7737862203433	0.0159452511283834	0.009888919025761	1.6124362113639976	0.10687	0.10687	chr15	38748468	0.971144190609556	chr15:38748468:G:A
chr15:38748550	['T', 'C']	98663	85886.18700645724	-3096.274770424044	-0.0004965054704881	0.0042788257532728	-0.11603778679429	0.907623	0.907623	chr15	38748550	0.0420945072268103	chr15:38748550:T:C
chr15:38748763	['C', 'T']	98663	88421.30107363361	-3293.7199555723573	0.0029427988051497	0.0042863695293627	0.6865480880709887	0.492369	0.492369	chr15	38748763	0.3077092984554969	chr15:38748763:C:T
chr15:38749018	['C', 'T']	98663	177847.64380714882	-6460.327895649031	0.0085483863224482	0.0071945085419228	1.1881821075944567	0.234765	0.234765	chr15	38749018	0.6293666495022814	chr15:38749018:C:T
chr15:38749554	['T', 'C']	98663	89035.34111874783	-3203.3541044009967	0.0004672868933322	0.0042625100260606	0.1096271657955855	0.912705	0.912705	chr15	38749554	0.0396695703020453	chr15:38749554:T:C
chr15:38749612	['G', 'A']	98663	137225.8628152624	-4493.217693214789	0.0027104283493009	0.0046084397656359	0.5881444669217509	0.556437	0.556437	chr15	38749612	0.2545839995254765	chr15:38749612:G:A
chr15:38749843	['C', 'T']	98663	88878.03297405274	-3197.778961279212	0.000822763558072	0.0042621989713944	0.1930373414272623	0.84693	0.84693	chr15	38749843	0.0721524832584621	chr15:38749843:C:T
chr15:38750169	['A', 'C']	98663	138514.026249569	-4378.221196377121	0.0016564094312547	0.0046386570403151	0.3570881435852293	0.721027	0.721027	chr15	38750169	0.1420484721301407	chr15:38750169:A:C
chr15:38750281	['A', 'G']	98663	138590.75940139304	-4355.947144327481	0.0017047795564127	0.0046401666857807	0.3673961889422684	0.713324	0.713324	chr15	38750281	0.1467131637653534	chr15:38750281:A:G
chr15:38750961	['G', 'A']	98663	57103.73306231687	-2117.4741829595205	0.0017042295740575	0.0046930535470832	0.3631387447340572	0.716502	0.716502	chr15	38750961	0.1447825930018055	chr15:38750961:G:A
chr15:38752049	['G', 'A']	98663	85888.53996188314	-3169.147733198882	-0.0012709588462784	0.0042806424089606	-0.2969084368313452	0.766537	0.766537	chr15	38752049	0.1154668773288374	chr15:38752049:G:A
chr15:38752219	['A', 'G']	98663	28123.41585904869	-1041.60971387871	-0.0049749545515174	0.006092155408549	-0.8166164875794472	0.41415	0.41415	chr15	38752219	0.3828423343050555	chr15:38752219:A:G
chr15:38752856	['G', 'T']	98663	28685.52410688942	-1038.5884412784771	-0.0053173398062648	0.0060377128773987	-0.8806877561484429	0.378489	0.378489	chr15	38752856	0.4219467378514132	chr15:38752856:G:T
chr15:38753423	['G', 'A']	98663	3613.109862152849	20.927061807538347	-0.0113003050340486	0.0159485239139808	-0.7085486465705197	0.478606	0.478606	chr15	38753423	0.3200218611957158	chr15:38753423:G:A
chr15:38753997	['G', 'A']	98663	134283.33236358478	-4371.010871118689	0.0010057605933426	0.0045457927417638	0.2212508687653877	0.824898	0.824898	chr15	38753997	0.0835997493601403	chr15:38753997:G:A
chr15:38754743	['T', 'C']	98663	59378.84220397404	-1592.3236312680613	0.0028670890313071	0.0046463945724431	0.6170567278791306	0.537199	0.537199	chr15	38754743	0.2698648044450313	chr15:38754743:T:C
chr15:38755103	['G', 'A']	98663	50263.83073772155	-1960.007537182477	0.0003902952628306	0.0048879448767212	0.0798485401685637	0.936358	0.936358	chr15	38755103	0.0285580746607148	chr15:38755103:G:A
chr15:38755128	['A', 'G']	98663	173250.3157868061	-5609.028854572565	0.0130266344627796	0.0064971121124342	2.00498840674908	0.044967	0.044967	chr15	38755128	1.3471060856788015	chr15:38755128:A:G
chr15:38755783	['T', 'C']	98663	56998.08786708431	-2749.861746887093	0.0020860659282083	0.0046931626695607	0.4444904374907489	0.656689	0.656689	chr15	38755783	0.1826402583877702	chr15:38755783:T:C
chr15:38755875	['T', 'C']	98663	77860.2047544224	-2092.683619534484	0.0027765156057883	0.0043336677502833	0.6406849268975128	0.521729	0.521729	chr15	38755875	0.2825550226030254	chr15:38755875:T:C
chr15:38756030	['C', 'T']	98663	56787.38923133069	-2743.37056258682	0.0019639191912164	0.004696829786429	0.4181371862550651	0.675848	0.675848	chr15	38756030	0.1701509670523212	chr15:38756030:C:T
chr15:38756297	['C', 'G']	98663	48254.24887469588	-1912.8501521311823	-0.0027349782180896	0.0049448160099395	-0.5531000976764586	0.580196	0.580196	chr15	38756297	0.2364252696455846	chr15:38756297:C:G
chr15:38756317	['A', 'G']	98663	48287.64027821433	-1917.7687190887048	-0.0029887609051942	0.0049441147885435	-0.6045088014784377	0.545507	0.545507	chr15	38756317	0.26319967212996	chr15:38756317:A:G
chr15:38756332	['A', 'G']	98663	78054.77812810476	-2043.9535490636567	0.0023625387052934	0.0043314517952657	0.5454380694887686	0.585453	0.585453	chr15	38756332	0.232507964229459	chr15:38756332:A:G
chr15:38756889	['C', 'CTT']	98663	77916.26637607704	-2587.556607857234	-0.003891026538399	0.0043416126855805	-0.8962168715146039	0.370139	0.370139	chr15	38756889	0.4316351526988712	chr15:38756889:C:CTT
chr15:38757715	['T', 'C']	98663	110764.33041036454	-3993.9027048082494	0.0030636993941445	0.0042798012264305	0.7158508613026757	0.474085	0.474085	chr15	38757715	0.3241437854958192	chr15:38757715:T:C
chr15:38758551	['T', 'C']	98663	182839.26584767585	-6126.245165188235	-0.0082044536437383	0.0081468621832661	-1.0070691585516802	0.313904	0.313904	chr15	38758551	0.5032031501589593	chr15:38758551:T:C
chr15:38758667	['T', 'A']	98663	182793.26351639	-6109.040766882067	-0.0069054773272301	0.008137279236687	-0.8486223867182446	0.396094	0.396094	chr15	38758667	0.4022017362037033	chr15:38758667:T:A
chr15:38759783	['G', 'A']	98663	66999.22328551879	-1504.6991208933207	-0.0133957906378539	0.004569429637913	-2.9316110979601606	0.00337286	0.00337286	chr15	38759783	2.4720016850454	chr15:38759783:G:A
chr15:38760621	['A', 'G']	98663	36943.1143100442	-1576.9148924510582	0.0003234699748641	0.0054685485791353	0.059150974007671	0.952832	0.952832	chr15	38760621	0.0209836658934022	chr15:38760621:A:G
chr15:38762055	['T', 'C']	98663	37012.25414415053	-1511.736728829601	0.001063125894342	0.0054675160182615	0.1944440383514641	0.845829	0.845829	chr15	38762055	0.0727174287610441	chr15:38762055:T:C
chr15:38762264	['G', 'A']	98663	2343.1187435382844	139.68777967869448	0.0339515240150196	0.0196850286310685	1.7247383608797306	0.0845778	0.0845778	chr15	38762264	1.0727436157165058	chr15:38762264:G:A
chr15:38764349	['A', 'T']	98663	79148.03308734084	-3333.4503846510524	0.0113362774129674	0.0043739342644112	2.591780472149682	0.00954947	0.00954947	chr15	38764349	2.020020731291932	chr15:38764349:A:T
chr15:38764912	['A', 'G']	98663	185191.50804285464	-6161.024317023348	-0.0061994216062462	0.0088550618171103	-0.7000991900776247	0.483867	0.483867	chr15	38764912	0.3152739960079441	chr15:38764912:A:G
chr15:38765644	['G', 'A']	98663	36376.94959201256	-1598.8689304721956	0.0002882766851486	0.0055041713438286	0.0523742207756484	0.958231	0.958231	chr15	38765644	0.0185297832679361	chr15:38765644:G:A
chr15:38766586	['G', 'C']	98663	184752.36279875936	-6215.096473270137	-0.005693470040626	0.0087103708255777	-0.6536426697135915	0.513344	0.513344	chr15	38766586	0.2895915096760343	chr15:38766586:G:C
chr15:38767235	['C', 'A']	98663	78897.99507339226	-3333.097701840304	0.0115626831106299	0.0043797341376517	2.640042237091017	0.00829087	0.00829087	chr15	38767235	2.0813998944950223	chr15:38767235:C:A
chr15:38768117	['C', 'T']	98663	36980.122937193366	-1577.0451882996038	0.000516707507321	0.0054692701409937	0.0944746728541027	0.924732	0.924732	chr15	38768117	0.0339841135154134	chr15:38768117:C:T
chr15:38768864	['CTAA', 'C']	98663	57819.0323058053	-2009.711112968452	-0.0098457337479943	0.0046586502305444	-2.113430556224372	0.0345664	0.0345664	chr15	38768864	1.4613458487349194	chr15:38768864:CTAA:C
chr15:38770187	['A', 'G']	98663	47425.97853724805	-908.7962764209854	-0.0053578827673979	0.0050284326812701	-1.0655174498715898	0.286644	0.286644	chr15	38770187	0.5426571443974623	chr15:38770187:A:G
chr15:38770478	['G', 'A']	98663	78705.34753649635	-3314.854058075623	0.0118477546893333	0.0043783732196472	2.7059718518669014	0.00681165	0.00681165	chr15	38770478	2.16674767529748	chr15:38770478:G:A
chr15:38770719	['CATCTGA', 'C']	98663	30713.47112197001	-1222.4203091269424	0.0014493269997863	0.0058717361470111	0.2468310842823001	0.805039	0.805039	chr15	38770719	0.0941830797880065	chr15:38770719:CATCTGA:C
chr15:38771262	['C', 'G']	98663	30846.689704809032	-1206.845645881376	0.0017469567506212	0.0058629991846984	0.2979629871313293	0.765732	0.765732	chr15	38771262	0.1159232033265531	chr15:38771262:C:G
chr15:38771263	['A', 'T']	98663	63245.66670721944	-2487.5178273823644	-0.0093774886175644	0.0045340968184823	-2.068215345410999	0.0386224	0.0386224	chr15	38771263	1.4131607426132948	chr15:38771263:A:T
chr15:38771332	['G', 'A']	98663	30882.077164061066	-1214.813954120963	0.0013286292293759	0.0058612343937056	0.2266807877198677	0.820672	0.820672	chr15	38771332	0.0858303837486007	chr15:38771332:G:A
chr15:38771406	['G', 'A']	98663	30872.129048280345	-1216.640569792054	0.0012742279248566	0.0058612479070282	0.2173987425661827	0.827898	0.827898	chr15	38771406	0.0820231665555552	chr15:38771406:G:A
chr15:38771414	['T', 'G']	98663	30882.878082649982	-1216.4196305226328	0.0012710567292017	0.0058602229330844	0.2168956273021349	0.82829	0.82829	chr15	38771414	0.0818175818754523	chr15:38771414:T:G
chr15:38771440	['T', 'C']	98663	63584.66694712512	-2518.3152407381763	-0.009098330332396	0.0045265884302041	-2.009975166217105	0.0444365	0.0444365	chr15	38771440	1.3522601551890232	chr15:38771440:T:C
chr15:38771488	['A', 'G']	98663	30876.12945374189	-1216.3739867584518	0.0012830099429311	0.0058608395732934	0.2189123122867229	0.826719	0.826719	chr15	38771488	0.0826420811210675	chr15:38771488:A:G
chr15:38771517	['G', 'A']	98663	30872.693658259675	-1214.901228719273	0.0012890246803182	0.0058611095092373	0.2199284415837501	0.825927	0.825927	chr15	38771517	0.0830583363336165	chr15:38771517:G:A
chr15:38771812	['C', 'T']	98663	30862.004835423268	-1216.9472091372147	0.0012725580459976	0.0058621983819303	0.2170786389488655	0.828148	0.828148	chr15	38771812	0.0818920426359291	chr15:38771812:C:T
chr15:38772066	['A', 'C']	98663	30892.13107558817	-1217.99336603592	0.0011102697912999	0.0058596266935287	0.1894779052266441	0.849719	0.849719	chr15	38772066	0.0707246706690231	chr15:38772066:A:C
chr15:38772091	['C', 'G']	98663	30892.191757217	-1216.1723257907884	0.001200322783552	0.0058593109695728	0.2048573270449874	0.837684	0.837684	chr15	38772091	0.0769197796251323	chr15:38772091:C:G
chr15:38772198	['C', 'T']	98663	30892.070390268625	-1212.0567423139369	0.0013389544820811	0.0058597569903222	0.228500001671153	0.819258	0.819258	chr15	38772198	0.0865793090680867	chr15:38772198:C:T
chr15:38772571	['G', 'A']	98663	41423.03812429675	-563.4584881680344	-0.0057446053879235	0.0052888185081371	-1.0861793383692735	0.277402	0.277402	chr15	38772571	0.5568904120953488	chr15:38772571:G:A
chr15:38772657	['C', 'T']	98663	30905.75894821136	-1209.376606746267	0.0013145941371192	0.00585863433132	0.2243857634349167	0.822458	0.822458	chr15	38772657	0.0848862706837234	chr15:38772657:C:T
chr15:38772913	['G', 'A']	98663	30907.217158095373	-1214.661937386581	0.0011651600884475	0.0058592931662343	0.1988567657208424	0.842375	0.842375	chr15	38772913	0.0744945306202412	chr15:38772913:G:A
chr15:38772958	['A', 'C']	98663	30912.892995813112	-1212.2319636836849	0.0012030099176605	0.0058583656751812	0.2053490656544423	0.8373	0.8373	chr15	38772958	0.0771189087917064	chr15:38772958:A:C
chr15:38772976	['C', 'G']	98663	31076.81357279769	-1209.1482234685743	0.0005278711660215	0.0058617455543342	0.0900535789430923	0.928245	0.928245	chr15	38772976	0.0323373814266166	chr15:38772976:C:G
chr15:38773223	['T', 'C']	98663	37012.87687785099	-1590.9343994462151	0.0001561574834298	0.0054676364431722	0.0285603267614511	0.977215	0.977215	chr15	38773223	0.0100098753383563	chr15:38773223:T:C
chr15:38773337	['C', 'G']	98663	30902.577482208384	-1214.6293522016415	0.0012351228181561	0.0058590494423001	0.2108060070698563	0.833039	0.833039	chr15	38773337	0.0793346659541837	chr15:38773337:C:G
chr15:38773841	['G', 'A']	98663	31178.399791412696	-1212.0041628418674	0.001540066299915	0.0058671874305436	0.2624880009623782	0.792946	0.792946	chr15	38773841	0.1007563873363022	chr15:38773841:G:A
chr15:38774081	['T', 'C']	98663	30907.638765269407	-1218.2610127593346	0.0009970417374615	0.0058584932586797	0.1701874003156683	0.864863	0.864863	chr15	38774081	0.0630526821955752	chr15:38774081:T:C
chr15:38774101	['C', 'T']	98663	184467.86967626848	-6111.509002368978	-0.0019211306920557	0.0086173513123841	-0.2229374923237535	0.823585	0.823585	chr15	38774101	0.08429157181184	chr15:38774101:C:T
chr15:38774105	['C', 'T']	98663	30904.69852404509	-1218.3983156688194	0.0009975921894663	0.0058584980923835	0.1702812177686481	0.864789	0.864789	chr15	38774105	0.0630898431871277	chr15:38774105:C:T
chr15:38774119	['C', 'T']	98663	30776.119317202723	-1228.5037979557692	0.0013034520026291	0.0058677159038547	0.2221395895757177	0.824206	0.824206	chr15	38774119	0.0839642282518494	chr15:38774119:C:T
chr15:38774291	['A', 'T']	98663	184172.46672883368	-6166.449882328238	-0.0019402790894895	0.0085330467870072	-0.2273840912772033	0.820126	0.820126	chr15	38774291	0.0861194196882735	chr15:38774291:A:T
chr15:38774334	['G', 'C']	98663	30905.07210339584	-1214.4563190930526	0.0012369870333722	0.0058586025763331	0.2111402876804291	0.832778	0.832778	chr15	38774334	0.0794707563659208	chr15:38774334:G:C
chr15:38774423	['T', 'C']	98663	30909.952475568705	-1213.499163561964	0.0011976058709808	0.0058585149434855	0.2044214075637982	0.838025	0.838025	chr15	38774423	0.0767430252836885	chr15:38774423:T:C
chr15:38774473	['A', 'T']	98663	30928.689554448967	-1222.56003163419	0.0008358046486717	0.0058585862351133	0.1426631981044092	0.886556	0.886556	chr15	38774473	0.0522938266475427	chr15:38774473:A:T
chr15:38774602	['T', 'C']	98663	30908.13269743445	-1212.861455094161	0.0012702137980988	0.0058583630666412	0.2168206005072786	0.828349	0.828349	chr15	38774602	0.0817866477076063	chr15:38774602:T:C
chr15:38774678	['G', 'A']	98663	30915.460288332848	-1204.135935032019	0.001566297319681	0.0058585016037075	0.2673545943368506	0.789197	0.789197	chr15	38774678	0.1028145743143244	chr15:38774678:G:A
chr15:38774911	['G', 'A']	98663	30900.51662121472	-1210.800326368482	0.0013065937234467	0.005859201736953	0.2229985895870888	0.823537	0.823537	chr15	38774911	0.0843168840050318	chr15:38774911:G:A
chr15:38774932	['C', 'T']	98663	41455.34462062533	-570.2592627748443	-0.0059084416088873	0.005287236527181	-1.117491449174412	0.263787	0.263787	chr15	38774932	0.5787466112437165	chr15:38774932:C:T
chr15:38774994	['C', 'T']	98663	41007.55954987834	-618.8142603864128	-0.0052215197858529	0.0053062637100457	-0.984029454843639	0.325103	0.325103	chr15	38774994	0.4879790228833434	chr15:38774994:C:T
chr15:38775397	['C', 'T']	98663	31022.48292176655	-1224.6222173371352	0.0008531003167196	0.0058625656259395	0.1455165487521338	0.884303	0.884303	chr15	38775397	0.0533989016373204	chr15:38775397:C:T
chr15:38775541	['C', 'A']	98663	41426.39755481889	-572.1376939691547	-0.0059483443179429	0.0052880451704213	-1.1248663969844783	0.260648	0.260648	chr15	38775541	0.5839456031455416	chr15:38775541:C:A
chr15:38775594	['A', 'C']	98663	30911.772585796127	-1218.9774518974775	0.0010861312206388	0.0058586370375646	0.185389744009534	0.852924	0.852924	chr15	38775594	0.0690896650236865	chr15:38775594:A:C
chr15:38775865	['T', 'C']	98663	30912.2662327788	-1213.1490975955169	0.0012713424810919	0.0058586281186313	0.2170034443812754	0.828206	0.828206	chr15	38775865	0.0818616275435507	chr15:38775865:T:C
chr15:38776139	['G', 'A']	98663	41437.97990754632	-563.7476131681962	-0.0056765351347518	0.0052875232673426	-1.0735716606320824	0.283017	0.283017	chr15	38776139	0.5481874768981473	chr15:38776139:G:A
chr15:38776143	['G', 'A']	98663	30909.6391302144	-1216.3838515450698	0.001194724274975	0.0058584757520498	0.2039309072085905	0.838408	0.838408	chr15	38776143	0.0765445863488036	chr15:38776143:G:A
chr15:38776213	['G', 'A']	98663	30909.89232672014	-1227.0489623801486	0.0007945655050921	0.0058580715259155	0.1356360197339836	0.892109	0.892109	chr15	38776213	0.0495820792489117	chr15:38776213:G:A
chr15:38776484	['T', 'TTTC']	98663	30915.893664906085	-1219.8368943952787	0.0011359753152222	0.0058580598461401	0.1939166456230004	0.846242	0.846242	chr15	38776484	0.0725054239165808	chr15:38776484:T:TTTC
chr15:38778367	['C', 'T']	98663	62609.69162535609	-2429.7380402447043	-0.0085724169310008	0.0045465849329994	-1.8854628380043448	0.0593703	0.0593703	chr15	38778367	1.2264307565646706	chr15:38778367:C:T
chr15:38778550	['C', 'T']	98663	2020.2457146911845	-106.4907754421984	-0.0258228750877799	0.0210826171584446	-1.2248420057960716	0.220638	0.220638	chr15	38778550	0.6563196878655628	chr15:38778550:C:T
chr15:38778893	['G', 'A']	98663	30594.96152949405	-1220.8017996074022	0.001789812589444	0.0058823275146278	0.3042694554142516	0.760923	0.760923	chr15	38778893	0.1186592885211864	chr15:38778893:G:A
chr15:38779527	['T', 'C']	98663	184481.7396336952	-6113.549678103415	-0.0019877218182636	0.0086201328257812	-0.2305906252765344	0.817633	0.817633	chr15	38779527	0.0874415885539295	chr15:38779527:T:C
chr15:38779550	['C', 'T']	98663	30772.31189313008	-1209.669093741163	0.0013955651902546	0.0058682026648571	0.237818165110806	0.812023	0.812023	chr15	38779550	0.0904316694883568	chr15:38779550:C:T
chr15:38782040	['T', 'C']	98663	62873.09800821042	-2416.891026381918	-0.0085238657374422	0.0045424827447898	-1.87647729586182	0.0605927	0.0605927	chr15	38782040	1.2175796949869586	chr15:38782040:T:C
chr15:38782789	['A', 'G']	98663	40588.29106482185	-687.8321055543219	-0.0060353062962048	0.0053258762933723	-1.1332043712159303	0.257131	0.257131	chr15	38782789	0.589845561173781	chr15:38782789:A:G
chr15:38782953	['T', 'C']	98663	184464.34820288268	-6133.026976401305	-0.0035845032608032	0.0086118915657475	-0.4162271707019694	0.677245	0.677245	chr15	38782953	0.1692541926150973	chr15:38782953:T:C
chr15:38783420	['C', 'T']	98663	78783.17910977303	-3296.025413568591	0.0120965357629781	0.0043764639296021	2.7639975920189546	0.00571086	0.00571086	chr15	38783420	2.243298486302173	chr15:38783420:C:T
chr15:38784315	['T', 'G']	98663	62827.40054374284	-2419.107941949795	-0.0084069874150912	0.004543101983491	-1.850494980222956	0.0642452	0.0642452	chr15	38784315	1.1921593145552023	chr15:38784315:T:G
chr15:38784370	['G', 'A']	98663	78770.80589184424	-3317.296792990966	0.0116079086674071	0.0043770497039441	2.6519937977737023	0.00800308	0.00800308	chr15	38784370	2.096742841810914	chr15:38784370:G:A
chr15:38784709	['G', 'A']	98663	63675.048819824086	-2336.6776992428813	-0.0092462454218534	0.0045265558486293	-2.0426668157983947	0.0410881	0.0410881	chr15	38784709	1.386283940962365	chr15:38784709:G:A
chr15:38785233	['G', 'A']	98663	2437.3211454637603	141.651522615491	0.0294881757271667	0.0193118757644716	1.5269451857916672	0.126778	0.126778	chr15	38785233	0.8969561037693989	chr15:38785233:G:A
chr15:38785474	['G', 'A']	98663	119581.83373001606	-4006.9971972754993	0.0074705693810502	0.0043439158514807	1.719777646821516	0.085476	0.085476	chr15	38785474	1.068155809607806	chr15:38785474:G:A
chr15:38785482	['G', 'T']	98663	184554.5120358992	-6155.441218274327	-0.0054361162513124	0.0086405640010812	-0.6291390528016664	0.529259	0.529259	chr15	38785482	0.2763317481085431	chr15:38785482:G:T
chr15:38785595	['G', 'A']	98663	62823.31138775585	-2436.54155596946	-0.0087701045499327	0.0045426757197365	-1.9306032591825504	0.053535	0.053535	chr15	38785595	1.2713621929886585	chr15:38785595:G:A
chr15:38785805	['A', 'G']	98663	30595.70722059378	-1231.025232040317	0.0014294400783213	0.0058824160074704	0.2430022080223563	0.808004	0.808004	chr15	38785805	0.0925864892580528	chr15:38785805:A:G
chr15:38786156	['C', 'T']	98663	40725.13673409324	-506.8507093844408	-0.0042918175092842	0.0053252824033583	-0.8059323777040757	0.420284	0.420284	chr15	38786156	0.3764571430518453	chr15:38786156:C:T
chr15:38786897	['AGC', 'A']	98663	63567.28148576302	-2315.0789436954724	-0.0089532296215127	0.0045273951401396	-1.9775675293136927	0.0479803	0.0479803	chr15	38786897	1.318937040904719	chr15:38786897:AGC:A
chr15:38786901	['A', 'C']	98663	63565.30027788477	-2317.205532769673	-0.009019964357884	0.0045277222878578	-1.992163782234	0.0463558	0.0463558	chr15	38786901	1.333895919547389	chr15:38786901:A:C
chr15:38788130	['G', 'T']	98663	78641.43305681206	-3292.5683029514	0.0120501885131301	0.0043787556229792	2.7519664376545907	0.00592494	0.00592494	chr15	38788130	2.2273160432589307	chr15:38788130:G:T
chr15:38788327	['A', 'G']	98663	40588.549958401854	-666.781178968212	-0.0055374350917687	0.0053291127897462	-1.039091366657374	0.298765	0.298765	chr15	38788327	0.5246702810105267	chr15:38788327:A:G
chr15:38789580	['G', 'A']	98663	78776.97667464115	-3310.951040271724	0.0118189359869112	0.0043761394079573	2.7007677053021664	0.00691914	0.00691914	chr15	38789580	2.1599478819109814	chr15:38789580:G:A
chr15:38789594	['A', 'G']	98663	63778.110661719984	-2338.72298517074	-0.0093143530718419	0.0045237667414388	-2.058981730096787	0.0394986	0.0394986	chr15	38789594	1.4034182973621427	chr15:38789594:A:G
chr15:38791279	['T', 'G']	98663	78684.635597432	-3331.60754706068	0.0113037296502712	0.0043759079918331	2.583173519956944	0.00979103	0.00979103	chr15	38791279	2.009171618739589	chr15:38791279:T:G
chr15:38791846	['C', 'G']	98663	63708.26860224648	-2302.323640565225	-0.0087498220365071	0.0045268368002714	-1.93287772954007	0.0532541	0.0532541	chr15	38791846	1.2736469505403023	chr15:38791846:C:G
chr15:38791946	['A', 'T']	98663	184164.06617945185	-6198.667083972888	-0.0046392978432561	0.0085286418882056	-0.5439667773683761	0.586466	0.586466	chr15	38791946	0.231757160769938	chr15:38791946:A:T
chr15:38792069	['C', 'A']	98663	78563.51819223244	-3333.0998836792464	0.0110617778889741	0.0043773440992864	2.5270523948019674	0.011504	0.011504	chr15	38792069	1.9391511269611923	chr15:38792069:C:A
chr15:38792226	['A', 'C']	98663	119586.6052146058	-3959.111204482492	0.0071908677883604	0.0043387462604733	1.6573607573852565	0.0974497	0.0974497	chr15	38792226	1.01121949352476	chr15:38792226:A:C
chr15:38792620	['C', 'T']	98663	119535.11549572748	-3958.832905716249	0.0071978767840723	0.0043390408105162	1.6588635826211413	0.0971465	0.0971465	chr15	38792620	1.0125728415703048	chr15:38792620:C:T
chr15:38792755	['G', 'A']	98663	184275.2063411618	-6119.487584476849	-0.0044373536280196	0.0085534102019307	-0.5187818102092188	0.603914	0.603914	chr15	38792755	0.2190249024130921	chr15:38792755:G:A
chr15:38793285	['C', 'G']	98663	109557.76678459556	-4564.723655619091	0.0113730001091306	0.0043284506263589	2.6274990962984788	0.00860284	0.00860284	chr15	38793285	2.065358154254151	chr15:38793285:C:G
chr15:38793616	['C', 'G']	98663	119920.87827056625	-3911.5991431548464	0.0068815491158524	0.0043386402651392	1.5861073274835171	0.112718	0.112718	chr15	38793616	0.9480067256888848	chr15:38793616:C:G
chr15:38793776	['C', 'T']	98663	13294.34745015357	-799.9784631093198	-0.0052914082298867	0.0084714725237053	-0.6246149314750257	0.532225	0.532225	chr15	38793776	0.2739047293580155	chr15:38793776:C:T
chr15:38793891	['G', 'A']	98663	13736.531494546489	-157.3335585357768	0.0088517808903364	0.0083521356846063	1.0598224483650338	0.289228	0.289228	chr15	38793891	0.5387596655377384	chr15:38793891:G:A
chr15:38794191	['T', 'C']	98663	78718.36131582952	-3326.8101936134426	0.0113474527352806	0.0043751377963266	2.593621792851386	0.00949849	0.00949849	chr15	38794191	2.022345430162817	chr15:38794191:T:C
chr15:38795045	['T', 'C']	98663	88977.84039091255	-2709.85572411291	0.0065518184340884	0.0042647115148826	1.536286431385661	0.124471	0.124471	chr15	38795045	0.90493182131553	chr15:38795045:T:C
chr15:38795054	['T', 'G']	98663	89370.1964466799	-2671.3973496376843	0.0062320187711111	0.0042603977697055	1.4627786202089388	0.143531	0.143531	chr15	38795054	0.8430542893485058	chr15:38795054:T:G
chr15:38796670	['A', 'G']	98663	78741.34634764539	-3299.698059773327	0.012106532527101	0.0043744333394472	2.7675658965764263	0.00564872	0.00564872	chr15	38796670	2.248049952165553	chr15:38796670:A:G
chr15:38797052	['A', 'C']	98663	94688.19426619222	-3485.965870858495	-0.0075294056483674	0.004245851271615	-1.773355957780273	0.0761728	0.0761728	chr15	38797052	1.118200080087337	chr15:38797052:A:C
chr15:38797664	['G', 'C']	98663	78712.46304804213	-3307.241746403909	0.0119633574055221	0.0043748476210258	2.734576936582947	0.00624716	0.00624716	chr15	38797664	2.204317370918512	chr15:38797664:G:C
chr15:38797860	['T', 'C']	98663	95165.46826088717	-3435.7297671291262	-0.007672158736689	0.0042455028601345	-1.8071260318137727	0.0707457	0.0707457	chr15	38797860	1.150299951888822	chr15:38797860:T:C
chr15:38799115	['T', 'G']	98663	95185.29503360607	-3428.2119334493696	-0.0075572578780408	0.004245765863951	-1.7799516318613506	0.075087	0.075087	chr15	38799115	1.1244352469768533	chr15:38799115:T:G
chr15:38799211	['G', 'A']	98663	78705.14520625712	-3314.9921110643163	0.0117507621630551	0.0043743404658095	2.686293454956429	0.00722617	0.00722617	chr15	38799211	2.1410918256086457	chr15:38799211:G:A
chr15:38799239	['G', 'C']	98663	78717.14812599478	-3311.136880431608	0.0118234495633873	0.0043742922999066	2.702939984975288	0.00687409	0.00687409	chr15	38799239	2.162784786099361	chr15:38799239:G:C
chr15:38799256	['T', 'C']	98663	95541.20897625668	-3375.951548800165	-0.0077501121980354	0.0042474897703186	-1.824633516999367	0.0680594	0.0680594	chr15	38799256	1.167111883889015	chr15:38799256:T:C
chr15:38799831	['A', 'G']	98663	95517.17100074013	-3374.064516708711	-0.0076821199036703	0.0042475500659445	-1.8086002011519813	0.0705162	0.0705162	chr15	38799831	1.1517110991449349	chr15:38799831:A:G
chr15:38799880	['T', 'C']	98663	78721.14909924065	-3311.4084151478246	0.0118624380159609	0.0043741262436549	2.711956023941571	0.00668991	0.00668991	chr15	38799880	2.17457972479814	chr15:38799880:T:C
chr15:38800284	['AG', 'A']	98663	62780.089858481	-2347.505564716328	-0.0076740994889999	0.0045431461242106	-1.6891597318660565	0.091192	0.091192	chr15	38800284	1.0400432593497435	chr15:38800284:AG:A
chr15:38800894	['C', 'T']	98663	78707.32538781305	-3302.5280200784714	0.0119896518879777	0.0043739383646883	2.741157027902456	0.00612343	0.00612343	chr15	38800894	2.2130052424309667	chr15:38800894:C:T
chr15:38801599	['G', 'A']	98663	78709.71947843896	-3307.456182539861	0.0117780344622351	0.0043744980698299	2.692431057054506	0.00709452	0.00709452	chr15	38801599	2.149076982645292	chr15:38801599:G:A
chr15:38801632	['C', 'T']	98663	30574.028484541297	-1250.225028161683	0.0004809162284421	0.0058843586579481	0.0817278919245693	0.934863	0.934863	chr15	38801632	0.0292520283824727	chr15:38801632:C:T
chr15:38801783	['A', 'T']	98663	95059.97748263805	-3433.902938359088	-0.0075658931406176	0.0042453692301954	-1.7821519708591478	0.0747275	0.0747275	chr15	38801783	1.1265195467732187	chr15:38801783:A:T
chr15:38801846	['G', 'A']	98663	95057.30563440248	-3440.46658567841	-0.0076908353018823	0.0042453119730543	-1.8116066264852224	0.07005	0.07005	chr15	38801846	1.1545918603782066	chr15:38801846:G:A
chr15:38801872	['G', 'A']	98663	95068.3077531325	-3442.71646353356	-0.0077320438288851	0.0042450982662456	-1.821405146346188	0.0685483	0.0685483	chr15	38801872	1.164003311257752	chr15:38801872:G:A
chr15:38801991	['C', 'T']	98663	95055.79349082436	-3438.49787597817	-0.0076534974258307	0.0042453968184729	-1.802775512651297	0.0714265	0.0714265	chr15	38801991	1.1461406304008377	chr15:38801991:C:T
chr15:38802514	['T', 'C']	98663	95461.57228323143	-3395.499383432837	-0.0079923702932976	0.0042478207293971	-1.881522503524272	0.0599038	0.0599038	chr15	38802514	1.2225456272486503	chr15:38802514:T:C
chr15:38803082	['T', 'C']	98663	95447.41335090478	-3394.648887790456	-0.0079540981260683	0.0042470090018129	-1.872870559651021	0.0610892	0.0610892	chr15	38803082	1.2140355621795054	chr15:38803082:T:C
chr15:38803333	['G', 'A']	98663	78703.54941657122	-3305.9400643129043	0.011932505318997	0.004374180832954	2.727940561830557	0.00637424	0.00637424	chr15	38803333	2.195571588695137	chr15:38803333:G:A
chr15:38803385	['T', 'C']	98663	174173.1226699103	-6701.018095145894	0.0082635868584543	0.0067642826584659	1.221650140257207	0.221843	0.221843	chr15	38803385	0.6539542703927075	chr15:38803385:T:C
chr15:38803816	['C', 'A']	98663	184422.3460743173	-6094.702681226124	-0.0041500403105491	0.0086013537823217	-0.4824868753891584	0.629461	0.629461	chr15	38803816	0.2010311726402929	chr15:38803816:C:A
chr15:38803956	['AT', 'A']	98663	62735.809612148485	-2379.3339774624264	-0.0084015958989805	0.0045441215892831	-1.848893286393312	0.0644762	0.0644762	chr15	38803956	1.1906005662349488	chr15:38803956:AT:A
chr15:38804470	['A', 'C']	98663	95541.25977608298	-3396.1929765958407	-0.0081703912220684	0.0042482969512015	-1.9232156593379144	0.0544558	0.0544558	chr15	38804470	1.263955857435335	chr15:38804470:A:C
chr15:38805072	['T', 'G']	98663	105637.40343103957	-2799.979606327382	-0.0125406176172441	0.0043097109024876	-2.909851240835104	0.00361682	0.00361682	chr15	38805072	2.4416731044404667	chr15:38805072:T:G
chr15:38805372	['A', 'G']	98663	62962.10522528003	-2403.182123583757	-0.0089287332065153	0.0045390665750524	-1.96708575626306	0.0491761	0.0491761	chr15	38805372	1.3082459167449338	chr15:38805372:A:G
chr15:38806148	['G', 'A']	98663	95352.39601601704	-3411.497834633934	-0.008000088143531	0.004248942219937	-1.8828423003713104	0.0597247	0.0597247	chr15	38806148	1.2238460230543808	chr15:38806148:G:A
chr15:38807548	['T', 'C']	98663	184880.3197284448	-6164.339602786496	-0.0065781036226315	0.0089368042143129	-0.7360688972122983	0.461691	0.461691	chr15	38807548	0.3356485913107467	chr15:38807548:T:C
chr15:38808539	['G', 'A']	98663	78616.15540958349	-3314.296411319831	0.0117625623472217	0.0043767391831982	2.6875173170877256	0.00719974	0.00719974	chr15	38808539	2.142683186708192	chr15:38808539:G:A
chr15:38810977	['C', 'T']	98663	30411.7741500598	-1253.059402104696	-0.0002051559557807	0.0058911674475261	-0.0348243294063752	0.97222	0.97222	chr15	38810977	0.0122354490912476	chr15:38810977:C:T
chr15:38811530	['T', 'C']	98663	32128.21017364948	-1063.8643602402	-0.0006586896500088	0.0057811946000717	-0.1139365988476932	0.909288	0.909288	chr15	38811530	0.0412985403194802	chr15:38811530:T:C
chr15:38811924	['G', 'A']	98663	78674.75854308796	-3319.171280528208	0.0118404579567279	0.004376092507101	2.705714730096428	0.00681693	0.00681693	chr15	38811924	2.166411165554106	chr15:38811924:G:A
chr15:38811981	['G', 'C']	98663	31307.077011971967	-1155.314438552576	0.0005872427445805	0.0058295229558443	0.1007359862940052	0.91976	0.91976	chr15	38811981	0.0363254816471916	chr15:38811981:G:C
chr15:38812106	['A', 'G']	98663	62854.40132239458	-2365.918014815738	-0.0078153082198139	0.0045427852921425	-1.7203780758319716	0.0853669	0.0853669	chr15	38812106	1.0687104891925765	chr15:38812106:A:G
chr15:38812358	['G', 'C']	98663	184436.8646884093	-6104.155759522481	-0.0044794486272843	0.0086059323592968	-0.5205070688761886	0.602711	0.602711	chr15	38812358	0.2198908822077043	chr15:38812358:G:C
chr15:38812488	['T', 'C']	98663	184506.1809040132	-6109.325123818827	-0.0047037873217578	0.0086270856024601	-0.5452348033287745	0.585593	0.585593	chr15	38812488	0.2324041233423271	chr15:38812488:T:C
chr15:38812574	['T', 'C']	98663	79248.76779466795	-3276.6240996895144	0.010826733089332	0.0043658080137638	2.4798921654821204	0.0131439	0.0131439	chr15	38812574	1.8812757537127844	chr15:38812574:T:C
chr15:38812597	['C', 'T']	98663	79047.46882003959	-3305.291693999699	0.0109372336356709	0.0043699395675294	2.5028340705073653	0.0123219	0.0123219	chr15	38812597	1.9093223201022929	chr15:38812597:C:T
chr15:38813330	['A', 'C']	98663	184483.21899104983	-6108.070797702179	-0.0050771483651016	0.0086220433740686	-0.5888567413580216	0.555959	0.555959	chr15	38813330	0.2549572349113044	chr15:38813330:A:C
chr15:38813409	['A', 'G']	98663	30742.1158707794	-1243.699810377132	8.407256624069115e-05	0.0058666008461278	0.0143307118458863	0.988566	0.988566	chr15	38813409	0.0049943304181384	chr15:38813409:A:G
chr15:38813746	['G', 'A']	98663	78708.51679070434	-3342.1427816970163	0.011392014482045	0.0043759307588267	2.60333517825114	0.00923355	0.00923355	chr15	38813746	2.0346312947490333	chr15:38813746:G:A
chr15:38813752	['A', 'G']	98663	78723.7036312198	-3342.985849267596	0.0113288628557726	0.0043758850175113	2.5889306529849354	0.00962886	0.00962886	chr15	38813752	2.0164251277265985	chr15:38813752:A:G
chr15:38817032	['G', 'A']	98663	31741.825794744946	-1112.8705159307997	-0.0024767616824223	0.0058091258407126	-0.4263570372437429	0.669849	0.669849	chr15	38817032	0.1740230866390096	chr15:38817032:G:A
chr15:38817069	['A', 'G']	98663	78840.58452446121	-3337.6081279611144	0.0111414098200934	0.0043733847065726	2.5475485390867583	0.0108498	0.0108498	chr15	38817069	1.9645782673174728	chr15:38817069:A:G
chr15:38817440	['A', 'G']	98663	111231.5286616456	-4397.263503304163	0.0097330736271048	0.004324533172297	2.250664577960661	0.024409	0.024409	chr15	38817440	1.6124500126097667	chr15:38817440:A:G
chr15:38817445	['G', 'A']	98663	78866.99035966262	-3320.7656280690508	0.0115355774063966	0.0043734275532258	2.6376514223696303	0.00834954	0.00834954	chr15	38817445	2.0783374503804306	chr15:38817445:G:A
chr15:38817644	['T', 'C']	98663	74857.69186241018	-3126.906295508028	0.0113571380044154	0.0044063523060088	2.5774466533072933	0.00995476	0.00995476	chr15	38817644	2.0019692059461747	chr15:38817644:T:C
chr15:38817913	['C', 'T']	98663	104299.02823255108	-4436.131527100996	0.0084955857517485	0.004299455495675	1.975967831343896	0.0481612	0.0481612	chr15	38817913	1.317302700593969	chr15:38817913:C:T
chr15:38818124	['T', 'C']	98663	66365.41706454197	-2622.870726949463	-0.0078945170582431	0.0044853837933617	-1.7600538598116944	0.0784018	0.0784018	chr15	38818124	1.1056739663832449	chr15:38818124:T:C
chr15:38818241	['C', 'G']	98663	174140.29500304075	-6733.7459527333085	0.0080376434141485	0.0067400649112476	1.1925172116273608	0.233061	0.233061	chr15	38818241	0.6325303944410664	chr15:38818241:C:G
chr15:38818616	['T', 'C']	98663	184480.4792162905	-6128.74212207546	-0.0040940988732213	0.0086206332759847	-0.4749185752544018	0.634846	0.634846	chr15	38818616	0.1973316124427433	chr15:38818616:T:C
chr15:38818631	['G', 'T']	98663	30678.10938339433	-1195.934802093862	0.0002265396066973	0.0058739638444003	0.0385667349507608	0.969236	0.969236	chr15	38818631	0.0135704633841087	chr15:38818631:G:T
chr15:38818702	['C', 'T']	98663	30917.82031139132	-1191.0035276393676	2.1204886242489493e-05	0.0058565229864019	0.0036207296192167	0.997111	0.997111	chr15	38818702	0.0012564926370216	chr15:38818702:C:T
chr15:38819462	['C', 'G']	98663	59224.00265577326	-2164.3155641252065	-0.0067544319616199	0.0046201674590454	-1.4619452696235085	0.143759	0.143759	chr15	38819462	0.8423649568784398	chr15:38819462:C:G
chr15:38819628	['G', 'A']	98663	136885.2976611685	-5627.578533124506	0.0034481126016236	0.0046621931873449	0.7395902449909731	0.45955	0.45955	chr15	38819628	0.337667229560245	chr15:38819628:G:A
chr15:38819639	['C', 'T']	98663	135521.5923560422	-5669.263432664227	0.0037214288573669	0.0046418906270601	0.801705416252759	0.422725	0.422725	chr15	38819639	0.3739420671911171	chr15:38819639:C:T
chr15:38819833	['G', 'A']	98663	85498.13045197396	-3486.1058418912285	-0.0027576676456214	0.0042929610628625	-0.6423695918133016	0.520635	0.520635	chr15	38819833	0.2834666395384805	chr15:38819833:G:A
chr15:38820501	['T', 'C']	98663	155595.1933322521	-4897.118297875423	-0.0047781129023514	0.0052216776704926	-0.9150532077750044	0.360166	0.360166	chr15	38820501	0.4434972873780216	chr15:38820501:T:C
chr15:38820530	['C', 'A']	98663	28601.31911205717	-1138.6219565693389	-0.0001181307402084	0.0060390020810959	-0.0195613014571201	0.984393	0.984393	chr15	38820530	0.0068314832180995	chr15:38820530:C:A
chr15:38822245	['C', 'T']	98663	188556.6444723745	-6667.04717949831	0.0215920755444407	0.0103982955026682	2.076501436115198	0.0378502	0.0378502	chr15	38822245	1.4219318213510446	chr15:38822245:C:T
chr15:38822249	['G', 'C']	98663	187531.60291509127	-6741.241704775917	0.0203870935778636	0.0099173317433197	2.055703500248077	0.0398137	0.0398137	chr15	38822249	1.3999674603231032	chr15:38822249:G:C
chr15:38822829	['C', 'A']	98663	42671.352431928295	-488.5163119750053	0.0053958541733256	0.0051828349596036	1.0411009062380503	0.297831	0.297831	chr15	38822829	0.5260301003103238	chr15:38822829:C:A
chr15:38823274	['A', 'C']	98663	7208.438367272469	-61.14032252727007	0.0072394017150843	0.011466240344664	0.6313666465619898	0.527802	0.527802	chr15	38823274	0.2775289684408684	chr15:38823274:A:C
chr15:38824985	['C', 'T']	98663	73095.63120121641	-3263.2380475458112	0.0028027908214626	0.0044347355598381	0.632008556912671	0.527383	0.527383	chr15	38824985	0.2778738736422911	chr15:38824985:C:T
chr15:38829518	['T', 'C']	98663	10257.519826065802	6.199466936853096	-0.0093516932879951	0.0096390214647019	-0.970191146709336	0.331954	0.331954	chr15	38829518	0.4789220937968131	chr15:38829518:T:C
chr15:38830190	['A', 'G']	98663	14585.887012578936	142.3775821269409	-0.0038369007891696	0.008260901078282	-0.4644651658227599	0.642316	0.642316	chr15	38830190	0.1922512596375199	chr15:38830190:A:G
chr15:38830889	['G', 'A']	98663	12711.674911302583	-111.78069699464884	0.0115989612416776	0.0086477199846461	1.3412739152367763	0.179835	0.179835	chr15	38830889	0.7451257807473555	chr15:38830889:G:A
chr15:38832343	['T', 'C']	98663	2102.0	-44.62714089922339	0.0051032288399162	0.0206830901059764	0.2467343522543402	0.805114	0.805114	chr15	38832343	0.0941426214139684	chr15:38832343:T:C
chr15:38833591	['G', 'A']	98663	38717.3166180108	-546.6809470890701	0.001530945102984	0.005369798234394	0.2851029100456973	0.775566	0.775566	chr15	38833591	0.110381238190603	chr15:38833591:G:A
chr15:38834094	['T', 'C']	98663	40684.37070757254	-600.0894549356246	0.0011997902353653	0.0052672859713444	0.2277814878274305	0.819817	0.819817	chr15	38834094	0.0862830802502518	chr15:38834094:T:C
chr15:38836423	['A', 'G']	98663	14788.337723481513	-11.806801385073976	-0.0118930789828057	0.0081752279082712	-1.4547703276593549	0.145736	0.145736	chr15	38836423	0.8364331546806334	chr15:38836423:A:G
chr15:38836721	['T', 'C']	98663	8130.142482030073	57.68284809232944	-0.0162261959970612	0.0107872111352961	-1.5042067679539983	0.132531	0.132531	chr15	38836721	0.8776825250913051	chr15:38836721:T:C
chr15:38836740	['T', 'C']	98663	7994.729276055708	52.49553274325146	-0.0174909037329244	0.0108743242320207	-1.6084589129152858	0.107738	0.107738	chr15	38836740	0.9676310907635725	chr15:38836740:T:C
chr15:38836843	['A', 'G']	98663	38679.7213570183	-793.473132723804	0.003580617896014	0.0053406802953778	0.6704422841249156	0.502577	0.502577	chr15	38836843	0.2987973903985244	chr15:38836843:A:G
chr15:38836874	['C', 'T']	98663	44577.97646545869	-2262.6984103937366	-0.001511231565575	0.0050906723703668	-0.2968628612542575	0.766572	0.766572	chr15	38836874	0.1154470479404908	chr15:38836874:C:T
chr15:38837465	['G', 'A']	98663	38516.882814559474	-807.403451483265	0.0032447727773842	0.0053487734882878	0.606638659215857	0.544092	0.544092	chr15	38837465	0.2643276596507899	chr15:38837465:G:A
chr15:38837694	['G', 'A']	98663	13374.06659028926	-137.3449986004428	-0.0095666650824405	0.008513992009762	-1.1236403641760049	0.261168	0.261168	chr15	38837694	0.5830800367185083	chr15:38837694:G:A
chr15:38837717	['G', 'A']	98663	14338.231711397471	-33.903427535288	-0.0096754625501218	0.0082765245339735	-1.1690248135441357	0.242396	0.242396	chr15	38837717	0.6154745511404912	chr15:38837717:G:A
chr15:38837751	['A', 'G']	98663	17236.590453305747	-83.99468905486538	-0.0034230155441312	0.0075925311788101	-0.4508398403004895	0.652106	0.652106	chr15	38837751	0.1856818038488146	chr15:38837751:A:G
chr15:38838602	['A', 'G']	98663	17331.634974860113	-93.35623882205677	-0.0053355871133353	0.0075784329348782	-0.7040488659310228	0.481404	0.481404	chr15	38838602	0.3174903054803688	chr15:38838602:A:G
chr15:38838619	['G', 'T']	98663	7978.646941361309	45.48780007583628	-0.0187821987868892	0.0108890644932647	-1.7248679901296011	0.0845544	0.0845544	chr15	38838619	1.0728637878769978	chr15:38838619:G:T
chr15:38838762	['T', 'C']	98663	55638.7352505503	-912.9112294151116	0.0013525810418851	0.0047410835175267	0.2852894358188209	0.775423	0.775423	chr15	38838762	0.110461321429218	chr15:38838762:T:C
chr15:38839229	['G', 'T']	98663	7944.059650190121	53.87617806320087	-0.0179064229994547	0.0109120620808581	-1.640975176531121	0.100806	0.100806	chr15	38839229	0.9965136177978158	chr15:38839229:G:T
chr15:38839594	['T', 'G']	98663	17346.692169664035	-93.79063799790111	-0.0053266643769555	0.0075728320409495	-0.703391326805091	0.481814	0.481814	chr15	38839594	0.3171205849221271	chr15:38839594:T:G
chr15:38839859	['T', 'G']	98663	12281.867245154486	-508.9718925675065	0.0073018610888214	0.0087908665212681	0.8306190375153225	0.406191	0.406191	chr15	38839859	0.3912697035152566	chr15:38839859:T:G
chr15:38840186	['A', 'G']	98663	17356.166445334282	-84.02590621043342	-0.0049094390096496	0.0075712586326633	-0.6484310268400725	0.516708	0.516708	chr15	38840186	0.2867548143804869	chr15:38840186:A:G
chr15:38840250	['T', 'C']	98663	7922.211826855804	-308.9332507191939	0.0075473111097884	0.0108270591175349	0.6970785905809974	0.485755	0.485755	chr15	38840250	0.3135827204013992	chr15:38840250:T:C
chr15:38840684	['T', 'A']	98663	38390.334634136445	-764.5182914043452	0.0048506760353646	0.005358173848155	0.9052853029460568	0.365316	0.365316	chr15	38840684	0.4373313062727824	chr15:38840684:T:A
chr15:38840701	['T', 'G']	98663	9829.498134971316	279.1851312661382	-0.0154887977177135	0.0099448475199446	-1.557469602892385	0.119362	0.119362	chr15	38840701	0.9231339128800624	chr15:38840701:T:G
chr15:38840811	['G', 'A']	98663	8648.175307365625	177.9554960056755	-0.0137930633714612	0.0105001693614008	-1.3136038950157534	0.188983	0.188983	chr15	38840811	0.7235772611085136	chr15:38840811:G:A
chr15:38840922	['A', 'G']	98663	17378.58526770329	-95.2657683047317	-0.005253133000013	0.0075685841975307	-0.6940707618377137	0.487639	0.487639	chr15	38840922	0.3119015680096239	chr15:38840922:A:G
chr15:38841917	['A', 'G']	98663	68603.3439600207	-1785.1472146373835	-0.0018365991875566	0.0044735857615885	-0.4105429705464113	0.681409	0.681409	chr15	38841917	0.1665921346006561	chr15:38841917:A:G
chr15:38842030	['C', 'A']	98663	65207.25272430538	-1614.4077138482928	-0.0016811764408691	0.004530455504498	-0.3710833136314795	0.710576	0.710576	chr15	38842030	0.1483894650757725	chr15:38842030:C:A
chr15:38842901	['C', 'A']	98663	45139.77775074509	-1355.0158914860938	0.0004428103092448	0.005040018856953	0.0878588596219111	0.929989	0.929989	chr15	38842901	0.0315221882928967	chr15:38842901:C:A
chr15:38844103	['G', 'A']	98663	180546.1496381439	-6630.901811096905	0.005012534298198	0.0077393070720894	0.6476722336389706	0.517198	0.517198	chr15	38844103	0.2863431632012398	chr15:38844103:G:A
chr15:38844896	['G', 'T']	98663	7637.154812945339	19.944570260217507	-0.0128372462011614	0.0111097034803567	-1.1554985444804349	0.247889	0.247889	chr15	38844896	0.6057427444919351	chr15:38844896:G:T
chr15:38846589	['G', 'C']	98663	65784.00184505587	-2954.4675360076017	-0.0001409009001713	0.0045268685892186	-0.0311254672836972	0.97517	0.97517	chr15	38846589	0.010919667761766	chr15:38846589:G:C
chr15:38847227	['G', 'A']	98663	3699.562454383262	-215.4266209948876	0.0031488579758295	0.0156359797548447	0.2013853960672936	0.840398	0.840398	chr15	38847227	0.0755149898096325	chr15:38847227:G:A
chr15:38848055	['G', 'T']	98663	7658.328632404978	44.15396491548136	-0.0090078077875231	0.0110899609574521	-0.8122488277535534	0.416651	0.416651	chr15	38848055	0.3802275714911274	chr15:38848055:G:T
chr15:38848626	['T', 'A']	98663	136545.98399569074	-5168.410263255082	-0.0061308907592594	0.0048600198967262	-1.2614949916952354	0.207134	0.207134	chr15	38848626	0.6837486080093228	chr15:38848626:T:A
chr15:38848834	['T', 'G']	98663	4113.333525923674	-184.74304064499648	-0.0042269227636555	0.0148786582473915	-0.2840930071363515	0.77634	0.77634	chr15	38848834	0.1099480367507422	chr15:38848834:T:G
chr15:38848895	['G', 'A']	98663	3714.188225992824	-204.34395517666465	0.0055215437426579	0.0156014621284159	0.3539119408943846	0.723406	0.723406	chr15	38848895	0.1406178934786219	chr15:38848895:G:A
chr15:38849405	['C', 'T']	98663	153515.00357816205	-5448.37066817715	0.0016787691897622	0.0051029567491223	0.3289797018269925	0.742172	0.742172	chr15	38849405	0.1294954343511211	chr15:38849405:C:T
chr15:38849709	['G', 'A']	98663	149744.30200875533	-5441.118685492816	0.0014030253279268	0.0050510993999977	0.2777663270549571	0.781192	0.781192	chr15	38849709	0.1072422128670879	chr15:38849709:G:A
chr15:38850971	['A', 'G']	98663	44736.96325661564	-1246.166516542803	0.001484662412603	0.0050623432307441	0.2932757312041896	0.769312	0.769312	chr15	38850971	0.1138974932308644	chr15:38850971:A:G
chr15:38851677	['A', 'G']	98663	7631.4640927658465	31.528329519070887	-0.0101065453122837	0.0111074108578558	-0.909892092911621	0.362882	0.362882	chr15	38851677	0.4402345735314673	chr15:38851677:A:G
chr15:38852471	['T', 'G']	98663	7872.154284439754	-269.70619889281346	0.0015146230851437	0.0109180638455738	0.1387263443928126	0.889667	0.889667	chr15	38852471	0.0507725182141328	chr15:38852471:T:G
chr15:38853374	['A', 'G']	98663	4522.779291608376	-87.82047563332083	0.0031823312304414	0.014247950190143	0.2233536184484272	0.823261	0.823261	chr15	38853374	0.0844624577525438	chr15:38853374:A:G
chr15:38853946	['A', 'G']	98663	5830.531858819713	-168.81478591689907	0.019850698179546	0.0125929118327978	1.5763390106365585	0.114951	0.114951	chr15	38853946	0.9394872462947208	chr15:38853946:A:G
chr15:38854297	['A', 'G']	98663	7936.206562728084	-247.442603424668	0.0025440420527993	0.0108806582543737	0.2338132485483273	0.81513	0.81513	chr15	38854297	0.0887731228179149	chr15:38854297:A:G
chr15:38856448	['T', 'C']	98663	70857.05441514868	-2733.642224210801	-0.0005323259279547	0.0044220337390481	-0.1203803406686129	0.904182	0.904182	chr15	38856448	0.0437441429315466	chr15:38856448:T:C
chr15:38858127	['T', 'C']	98663	44779.61592975978	-1234.4839164206742	0.0019561969978744	0.0050600890083795	0.386593396802898	0.699058	0.699058	chr15	38858127	0.1554867898695293	chr15:38858127:T:C
chr15:38858723	['G', 'A']	98663	20217.86885827529	-273.0075254478608	-0.0017061729593917	0.0070605219495141	-0.2416496926985866	0.809052	0.809052	chr15	38858723	0.0920235641883487	chr15:38858723:G:A
chr15:38859447	['C', 'T']	98663	59620.64714349429	-1517.1593363378242	0.0002107475006023	0.004644184600112	0.0453787949336077	0.963805	0.963805	chr15	38859447	0.0160108250084802	chr15:38859447:C:T
chr15:38859467	['T', 'C']	98663	59711.07803503367	-1522.2392252647544	0.0001313596831422	0.0046425923334191	0.0282944686305345	0.977427	0.977427	chr15	38859467	0.009915668388414	chr15:38859467:T:C
chr15:38859612	['T', 'C']	98663	49406.511404184566	-1360.3809916290963	0.004965066384741	0.004904287836947	1.0123929405888683	0.311353	0.311353	chr15	38859612	0.5067469453362898	chr15:38859612:T:C
chr15:38859857	['C', 'A']	98663	49797.05662385581	-1419.730024765124	0.0047570897831618	0.0048921832516313	0.9723858527939592	0.330861	0.330861	chr15	38859857	0.480354421969799	chr15:38859857:C:A
chr15:38860234	['T', 'A']	98663	44545.41788729967	-1235.2213738190162	0.0018494365372996	0.0050703222686731	0.36475719674197	0.715293	0.715293	chr15	38860234	0.1455160250272159	chr15:38860234:T:A
chr15:38860397	['C', 'T']	98663	59264.80543307487	-1454.1862405054546	0.0012615234278753	0.0046516780408185	0.2711974940667614	0.78624	0.78624	chr15	38860397	0.104444865200013	chr15:38860397:C:T
chr15:38861271	['T', 'C']	98663	4486.636641020183	-134.74372822696594	-0.0028614836498419	0.0142990064944867	-0.2001176550933948	0.841389	0.841389	chr15	38861271	0.0750031700829025	chr15:38861271:T:C
chr15:38864122	['T', 'C']	98663	8841.075305876271	-586.9302455297325	-0.0235445048323792	0.0102813053668735	-2.290030690873143	0.0220216	0.0220216	chr15	38864122	1.6571511301450492	chr15:38864122:T:C
chr15:38864726	['G', 'A']	98663	25672.423517929168	-498.894248905005	-0.0077608800917738	0.0065774240503391	-1.1799269793732854	0.238032	0.238032	chr15	38864726	0.6233646543333029	chr15:38864726:G:A
chr15:38864739	['C', 'CT']	98663	43641.61592270806	-1221.064693545814	0.0017489483720566	0.0051098528281039	0.3422698130242619	0.732149	0.732149	chr15	38864739	0.1354005264651225	chr15:38864739:C:CT
chr15:38865131	['A', 'T']	98663	8498.119726305118	-660.8674876437111	-0.0237642781874378	0.0104766083439029	-2.2683178951963	0.023312	0.023312	chr15	38865131	1.632420465574085	chr15:38865131:A:T
chr15:38865486	['C', 'T']	98663	23205.057536746062	-580.137637574612	-0.0103371942352852	0.006626325096262	-1.5600191788230484	0.118759	0.118759	chr15	38865486	0.9253334680001288	chr15:38865486:C:T
chr15:38865646	['TGTA', 'T']	98663	7794.632020678122	13.41727658033943	-0.015351749523378	0.0109955747504725	-1.3961752679384276	0.162665	0.162665	chr15	38865646	0.7887058824782919	chr15:38865646:TGTA:T
chr15:38866551	['G', 'T']	98663	13892.985687641907	-673.3147496146121	0.0010518891312482	0.0083086493091599	0.1266017004820002	0.899256	0.899256	chr15	38866551	0.0461166558078128	chr15:38866551:G:T
chr15:38866732	['A', 'G']	98663	30197.427394010672	-1049.746446197982	0.0054018929709471	0.0058970567970029	0.916032040541398	0.359652	0.359652	chr15	38866732	0.4441175202747792	chr15:38866732:A:G
chr15:38866820	['C', 'T']	98663	23072.87084283615	-952.9129842286662	0.0014274669183776	0.0066032435228309	0.2161766279620156	0.828851	0.828851	chr15	38866820	0.0815235342190909	chr15:38866820:C:T
chr15:38867055	['T', 'C']	98663	194123.8701791017	-6891.973971631205	0.0016203707853064	0.0175441198642164	0.0923597648583904	0.926412	0.926412	chr15	38867055	0.0331958280768833	chr15:38867055:T:C
chr15:38867148	['G', 'A']	98663	122559.02375448622	-3211.7046873567	-0.0047173605487634	0.0044294213995048	-1.0650060410352526	0.286876	0.286876	chr15	38867148	0.5423057832407552	chr15:38867148:G:A
chr15:38867389	['C', 'T']	98663	119391.41195433996	-2867.107153384625	-0.0036735031393843	0.004417802543829	-0.8315227090707595	0.40568	0.40568	chr15	38867389	0.3918164024601832	chr15:38867389:C:T
chr15:38867754	['C', 'G']	98663	187229.3859938981	-6524.815829893886	0.0023079982543823	0.0096829923877126	0.2383558885485726	0.811606	0.811606	chr15	38867754	0.09065475099643	chr15:38867754:C:G
chr15:38867868	['T', 'C']	98663	79620.49092752153	-2930.7870220524005	0.0052834559088916	0.0043323695341983	1.21953029795489	0.222646	0.222646	chr15	38867868	0.6523851028841274	chr15:38867868:T:C
chr15:38868112	['G', 'A']	98663	13626.657357756128	-146.592376367765	0.0022544368279773	0.0083979545266756	0.2684507067543913	0.788353	0.788353	chr15	38868112	0.1032792753731798	chr15:38868112:G:A
chr15:38868161	['G', 'A']	98663	9465.38374603432	-232.7685823489742	0.0061505126494341	0.0099268836654836	0.6195814171591275	0.535535	0.535535	chr15	38868161	0.2712121404994529	chr15:38868161:G:A
chr15:38868810	['C', 'T']	98663	40446.739277640925	-1739.98829099071	-0.0076191681804563	0.0052517519936982	-1.450785983344021	0.146843	0.146843	chr15	38868810	0.8331467514485147	chr15:38868810:C:T
chr15:38868946	['C', 'T']	98663	40612.35115053219	-1736.6808748388146	-0.0075465839348865	0.0052416323169695	-1.4397392793948631	0.149944	0.149944	chr15	38868946	0.8240709078239308	chr15:38868946:C:T
chr15:38869180	['T', 'G']	98663	137594.49722233484	-5094.958371393076	-0.0002556916895347	0.0046355704209479	-0.0551586247895787	0.956012	0.956012	chr15	38869180	0.019536656362943	chr15:38869180:T:G
chr15:38869526	['T', 'G']	98663	133437.10642741283	-5470.3552488134965	0.0008928120771803	0.0045758144634192	0.1951154454180285	0.845303	0.845303	chr15	38869526	0.0729875897004003	chr15:38869526:T:G
chr15:38870346	['T', 'C']	98663	11663.709305979304	-574.825009546714	0.0045501348907335	0.009023884779011	0.5042323790876487	0.614099	0.614099	chr15	38870346	0.2117616098232309	chr15:38870346:T:C
chr15:38870494	['C', 'A']	98663	146216.30174755707	-5531.486751797775	-0.0026007550217859	0.004851068476889	-0.5361200391576024	0.591877	0.591877	chr15	38870494	0.2277685361341782	chr15:38870494:C:A
chr15:38871237	['C', 'T']	98663	39694.44879463111	-1646.2066579433074	-0.0076702431529482	0.0052860490940615	-1.4510351713466283	0.146773	0.146773	chr15	38871237	0.833353828816977	chr15:38871237:C:T
chr15:38871486	['T', 'C']	98663	131531.9948903037	-5447.971621235138	0.0012259806626243	0.00454722471123	0.2696107495186386	0.78746	0.78746	chr15	38871486	0.103771497500875	chr15:38871486:T:C
chr15:38871734	['T', 'C']	98663	131377.28412835198	-5476.118423849186	0.0009085890383891	0.0045451221514703	0.1999042067758883	0.841556	0.841556	chr15	38871734	0.0749169792938798	chr15:38871734:T:C
chr15:38872720	['C', 'A']	98663	33110.35590402724	-1426.4695341952654	-0.010431794010272	0.0056676309594579	-1.8405916131260736	0.0656844	0.0656844	chr15	38872720	1.1825377628356866	chr15:38872720:C:A
chr15:38872782	['T', 'C']	98663	33160.68880441945	-1417.8990949233255	-0.0102162872626135	0.0056647117232433	-1.8034964110696303	0.0713133	0.0713133	chr15	38872782	1.1468294662498155	chr15:38872782:T:C
chr15:38872852	['A', 'G']	98663	33191.07380447897	-1412.402009185471	-0.010131886493909	0.0056635699896846	-1.7889575854739574	0.0736247	0.0736247	chr15	38872852	1.1329764618294262	chr15:38872852:A:G
chr15:38873380	['T', 'C']	98663	33295.73697869149	-1416.3600575050923	-0.0104210942212898	0.005656326605285	-1.842378446031177	0.0654228	0.0654228	chr15	38873380	1.1842708726456608	chr15:38873380:T:C
chr15:38873736	['C', 'T']	98663	11553.35129738496	-592.6113523500521	0.002188682213372	0.0090603580995252	0.2415668552313322	0.809116	0.809116	chr15	38873736	0.0919892107134854	chr15:38873736:C:T
chr15:38873872	['T', 'C']	98663	141323.45908468904	-5091.444599836692	-0.0027789896537571	0.0047140081088666	-0.5895173681458272	0.555516	0.555516	chr15	38873872	0.2553034279712847	chr15:38873872:T:C
chr15:38874216	['T', 'C']	98663	15218.07970118391	-346.79955172748794	-0.0064887442311528	0.0080126600398734	-0.8098114981620125	0.41805	0.41805	chr15	38874216	0.3787717722310145	chr15:38874216:T:C
chr15:38875182	['G', 'A']	98663	92029.4621255892	-3798.799322162319	0.0050742242789215	0.0042795591228165	1.1856885565310404	0.235748	0.235748	chr15	38875182	0.6275519829709021	chr15:38875182:G:A
chr15:38875715	['G', 'A']	98663	91721.01495200153	-3767.738615831257	0.0051350966005249	0.0042783116322068	1.2002624030162397	0.23004	0.23004	chr15	38875715	0.6381966410743126	chr15:38875715:G:A
chr15:38876224	['ATTAT', 'A']	98663	12779.036176574931	-461.7811264251373	-0.0025633017472747	0.0086422317697229	-0.2966018287376846	0.766771	0.766771	chr15	38876224	0.1153343209089213	chr15:38876224:ATTAT:A
chr15:38876259	['G', 'A']	98663	91272.80154490254	-3740.9357437601466	0.0051850737850411	0.0042799910478026	1.2114683715759391	0.225719	0.225719	chr15	38876259	0.6464318824470252	chr15:38876259:G:A
chr15:38877494	['A', 'G']	98663	10996.448910288902	-568.6718174602912	0.0023151948779963	0.0092799234704366	0.2494842641075607	0.802987	0.802987	chr15	38877494	0.0952914856976157	chr15:38877494:A:G
chr15:38877578	['G', 'A']	98663	25328.594055692403	-1204.6801033982515	0.0087056807885775	0.0063625182989765	1.368275952931708	0.171229	0.171229	chr15	38877578	0.7664226796507745	chr15:38877578:G:A
chr15:38877585	['C', 'A']	98663	97383.72771233346	-3152.03442057578	0.0053838812483838	0.0042575338448044	1.2645539518033353	0.206034	0.206034	chr15	38877585	0.686061105873738	chr15:38877585:C:A
chr15:38877684	['C', 'T']	98663	10993.111420810445	-573.1233071180192	0.001918610350915	0.0092796091556157	0.2067555129467845	0.836201	0.836201	chr15	38877684	0.077689317419158	chr15:38877684:C:T
chr15:38877759	['T', 'C']	98663	10999.780418829065	-570.2670952637712	0.0023063542316883	0.0092775658256465	0.2485947580466405	0.803675	0.803675	chr15	38877759	0.0949195411046487	chr15:38877759:T:C
chr15:38878590	['TATGTATC', 'T']	98663	99556.28972635376	-3013.142109778471	0.0054900433021852	0.0042554093867338	1.290132817608656	0.197008	0.197008	chr15	38878590	0.7055161378723571	chr15:38878590:TATGTATC:T
chr15:38878686	['T', 'G']	98663	145615.93925105705	-4444.494546096115	-0.0020819707354479	0.0048570583849243	-0.4286484885399067	0.66818	0.66818	chr15	38878686	0.1751065278293302	chr15:38878686:T:G
chr15:38878688	['T', 'G']	98663	33562.049438680806	-1018.4763294152212	-0.0147168996697898	0.0056865710336683	-2.58800946698033	0.00965465	0.00965465	chr15	38878688	2.01526346562605	chr15:38878688:T:G
chr15:38878858	['G', 'A']	98663	144711.86784801912	-4399.485684734654	-0.0023921112203981	0.0048281161637094	-0.4954543634178678	0.620281	0.620281	chr15	38878858	0.2074115216264785	chr15:38878858:G:A
chr15:38879413	['A', 'T']	98663	15292.704993309815	-329.16561269537493	-0.0060002446247622	0.0079837838358064	-0.751553993465075	0.452321	0.452321	chr15	38879413	0.3445532487068685	chr15:38879413:A:T
chr15:38879561	['A', 'T']	98663	10653.619698321309	-544.2306364556296	0.0027234084985049	0.0094148631344192	0.2892669239713731	0.772378	0.772378	chr15	38879561	0.1121701049271754	chr15:38879561:A:T
chr15:38879848	['G', 'A']	98663	17793.885602197734	-644.1215288291125	-0.0157991067377134	0.0074069326374767	-2.1330161230000786	0.0329259	0.0329259	chr15	38879848	1.4824623451530672	chr15:38879848:G:A
chr15:38879984	['G', 'A']	98663	114669.10899138366	-3311.126937672532	0.0044100041484392	0.0043072826692932	1.0238483255065365	0.305909	0.305909	chr15	38879984	0.5144077456605017	chr15:38879984:G:A
chr15:38880441	['T', 'C']	98663	29770.448684544044	-1363.6154059115102	-0.0115292369535071	0.0059350613526749	-1.942564072789409	0.0520717	0.0520717	chr15	38880441	1.2833982435540494	chr15:38880441:T:C
chr15:38881067	['G', 'A']	98663	144966.6931162762	-4422.664566780254	-0.0029465376545139	0.0048349912357658	-0.6094194406636271	0.542248	0.542248	chr15	38881067	0.2658020411405384	chr15:38881067:G:A
chr15:38881221	['T', 'C']	98663	10673.865480715624	-552.0699316280188	0.0021525186924227	0.0094070767481651	0.2288190848280955	0.81901	0.81901	chr15	38881221	0.0867107955310277	chr15:38881221:T:C
chr15:38881222	['G', 'A']	98663	10650.97157743224	-553.6062127979768	0.0021640761787921	0.0094154680233831	0.2298426560865285	0.818215	0.818215	chr15	38881222	0.0871325630220558	chr15:38881222:G:A
chr15:38881367	['C', 'A']	98663	10650.539743355836	-550.1377317956777	0.0023568490506727	0.009415757167884	0.2503090307714882	0.802349	0.802349	chr15	38881367	0.095636684327737	chr15:38881367:C:A
chr15:38881881	['T', 'C']	98663	10664.134507370676	-553.3718263906841	0.0022151711291936	0.0094100248808371	0.2354054486832086	0.813895	0.813895	chr15	38881881	0.0894316195112214	chr15:38881881:T:C
chr15:38882174	['G', 'A']	98663	10644.539439275071	-562.4806250172765	0.0015671560232946	0.0094208169650659	0.1663503313041637	0.867882	0.867882	chr15	38882174	0.0615393188702157	chr15:38882174:G:A
chr15:38882853	['C', 'G']	98663	10563.28477156846	-572.8937497702073	0.0013392051678386	0.0094557048431431	0.1416293327736168	0.887373	0.887373	chr15	38882853	0.0518937896485395	chr15:38882853:C:G
chr15:38882861	['G', 'C']	98663	14767.933069668396	-328.8210520215084	-0.0083543594225849	0.0081157242815446	-1.0294040473483097	0.303292	0.303292	chr15	38882861	0.5181390450196258	chr15:38882861:G:C
chr15:38882872	['A', 'G']	98663	28798.08636681567	-1192.546687042574	-0.0095436533590254	0.0060110518121911	-1.5876844281511118	0.112361	0.112361	chr15	38882872	0.9493844042822314	chr15:38882872:A:G
chr15:38883205	['G', 'C']	98663	28723.48057834064	-1230.7841963432186	-0.0107343326978163	0.0060175838322052	-1.7838276951569358	0.0744547	0.0744547	chr15	38883205	1.1281078819327846	chr15:38883205:G:C
chr15:38883381	['T', 'TA']	98663	28813.327943282537	-1201.7169236345642	-0.0098391058917567	0.0060160854664014	-1.6354664418758715	0.101954	0.101954	chr15	38883381	0.9915957307112508	chr15:38883381:T:TA
chr15:38883874	['C', 'T']	98663	144133.6259384766	-4356.052136357464	-0.0027314829431706	0.0048162900049473	-0.5671342341023655	0.570624	0.570624	chr15	38883874	0.2436499662079126	chr15:38883874:C:T
chr15:38884090	['C', 'T']	98663	28423.761787455776	-1196.8342626772808	-0.0100497604631402	0.0060413320672484	-1.6635007563352673	0.0962154	0.0962154	chr15	38884090	1.0167554102932728	chr15:38884090:C:T
chr15:38884164	['A', 'G']	98663	28622.092090590228	-1183.0978908590923	-0.0095830094285979	0.0060230787528148	-1.5910483362216297	0.111602	0.111602	chr15	38884164	0.9523280224129486	chr15:38884164:A:G
chr15:38884699	['G', 'A']	98663	127842.80230129766	-4293.752354034977	0.0006587074373799	0.0044616154255379	0.1476387753210575	0.882628	0.882628	chr15	38884699	0.0542222993535794	chr15:38884699:G:A
chr15:38884720	['T', 'A']	98663	10614.753101686669	-540.8971888097831	0.0035372451129004	0.0094311864634346	0.3750583372107656	0.707618	0.707618	chr15	38884720	0.1502011282760972	chr15:38884720:T:A
chr15:38884763	['G', 'A']	98663	97879.83330629952	-3231.38548763684	0.0050401003445854	0.0042557623538683	1.1843002323671126	0.236297	0.236297	chr15	38884763	0.626541792086278	chr15:38884763:G:A
chr15:38884826	['T', 'G']	98663	17890.450630986772	-662.6432582386497	-0.0173497204954599	0.0073895266817736	-2.3478798091700863	0.0188826	0.0188826	chr15	38884826	1.7239382066528686	chr15:38884826:T:G
chr15:38884932	['C', 'T']	98663	10278.312527873504	-592.8257097861506	-0.0024253103326025	0.0096008598351861	-0.2526138673240576	0.800567	0.800567	chr15	38884932	0.0966023158213222	chr15:38884932:C:T
chr15:38885946	['A', 'G']	98663	17940.364034509672	-597.1822670952946	-0.0140510564255271	0.0073784360254418	-1.9043407542028057	0.0568687	0.0568687	chr15	38885946	1.2451266994650738	chr15:38885946:A:G
chr15:38886316	['A', 'T']	98663	116757.78437350692	-3538.1098827838805	0.0021105338374562	0.0043278865252914	0.487659236239821	0.625792	0.625792	chr15	38886316	0.203569993088296	chr15:38886316:A:T
chr15:38886420	['A', 'G']	98663	134899.42553817126	-4186.593904560523	-0.0041484388744844	0.0046017427763953	-0.9014929942985556	0.367328	0.367328	chr15	38886420	0.4349459657956886	chr15:38886420:A:G
chr15:38886553	['G', 'A']	98663	134554.27552892757	-4178.200878024438	-0.0035508127966839	0.0045943325682744	-0.7728680377218801	0.439602	0.439602	chr15	38886553	0.3569403403909766	chr15:38886553:G:A
chr15:38886587	['G', 'A']	98663	116688.66367913048	-3532.3426084622406	0.0023339934566196	0.0043244152538242	0.5397246378121553	0.589388	0.589388	chr15	38886587	0.2295987106761787	chr15:38886587:G:A
chr15:38887084	['T', 'C']	98663	23527.623109516284	-1104.07216166355	0.0050592338417127	0.0065786950933941	0.7690330331303664	0.441876	0.441876	chr15	38887084	0.3546995860154825	chr15:38887084:T:C
chr15:38887106	['A', 'G']	98663	144666.06143943235	-4726.972470588933	-0.0025643949149712	0.0048268781087367	-0.5312740154613874	0.59523	0.59523	chr15	38887106	0.2253151881709806	chr15:38887106:A:G
chr15:38887156	['T', 'C']	98663	17947.36477445515	-647.7462174296252	-0.0150926588758597	0.0073698272382289	-2.047898598975373	0.0405726	0.0405726	chr15	38887156	1.3917671606596815	chr15:38887156:T:C
chr15:38887235	['C', 'T']	98663	17885.35660415611	-652.4755523681437	-0.0153066366421063	0.0073794029469215	-2.0742378146584093	0.0380598	0.0380598	chr15	38887235	1.4195334982120198	chr15:38887235:C:T
chr15:38887437	['A', 'G']	98663	18346.2313813342	-660.922255236585	-0.0155984779467164	0.0073021224611528	-2.136156717406495	0.0326691	0.0326691	chr15	38887437	1.4858628297246737	chr15:38887437:A:G
chr15:38888006	['A', 'G']	98663	34852.06487028983	-1059.7689329014984	-0.004502624412277	0.0055810111708948	-0.8067757390915643	0.419798	0.419798	chr15	38888006	0.3769596348127724	chr15:38888006:A:G
chr15:38889811	['T', 'TA']	98663	23663.638273932607	340.74981398066666	0.0004340207502111	0.006740549469952	0.0643895207869758	0.94866	0.94866	chr15	38889811	0.0228894109461537	chr15:38889811:T:TA
chr15:38890474	['A', 'T']	98663	23550.354321288087	311.72112765556744	-0.000842976699416	0.0067502565875848	-0.1248806898639177	0.900618	0.900618	chr15	38890474	0.0454593773569252	chr15:38890474:A:T
chr15:38890486	['T', 'C']	98663	23566.22622089725	316.7246031157729	-0.0006543683785186	0.0067496871299374	-0.0969479571306714	0.922768	0.922768	chr15	38890486	0.0349074744721268	chr15:38890486:T:C
chr15:38890598	['A', 'G']	98663	33351.09863952475	233.1306805806052	-0.0025399172110517	0.005852362375498	-0.4339986227929949	0.66429	0.66429	chr15	38890598	0.1776422852334579	chr15:38890598:A:G
chr15:38891169	['A', 'G']	98663	23525.576656394453	306.67449725482027	-0.0011411549578976	0.006752788389748	-0.1689901847998326	0.865805	0.865805	chr15	38891169	0.062579910476963	chr15:38891169:A:G
chr15:38891229	['C', 'T']	98663	23504.905874005373	308.59424818348833	-0.0009713364048169	0.0067544317126208	-0.143807272934892	0.885653	0.885653	chr15	38891229	0.0527364019319448	chr15:38891229:C:T
chr15:38891350	['A', 'C']	98663	23511.38729823991	308.9000276874323	-0.000964507471929	0.006754522764462	-0.1427943180536316	0.886453	0.886453	chr15	38891350	0.0523442858744122	chr15:38891350:A:C
chr15:38891475	['G', 'A']	98663	22928.4576243688	312.3203613892929	-0.0025135310667833	0.0068386795111359	-0.3675462584100357	0.713212	0.713212	chr15	38891475	0.1467813583038341	chr15:38891475:G:A
chr15:38891528	['A', 'G']	98663	23534.77073892725	309.45396551890536	-0.0008678781003566	0.0067514223472312	-0.1285474461115004	0.897716	0.897716	chr15	38891528	0.0468610343132837	chr15:38891528:A:G
chr15:38891838	['G', 'C']	98663	23439.989102005224	324.00953393176843	-0.0003411719669428	0.0067659585564674	-0.0504247792970536	0.959784	0.959784	chr15	38891838	0.0178264942135881	chr15:38891838:G:C
chr15:38892510	['C', 'T']	98663	22321.941175874304	372.74260538351126	0.0011467859008461	0.0069302082746157	0.1654763977363578	0.868569	0.868569	chr15	38892510	0.0611956750534485	chr15:38892510:C:T
chr15:38892725	['G', 'T']	98663	32254.615336272866	474.7310531769473	0.0020257147138445	0.0059500251842274	0.3404548134038865	0.733515	0.733515	chr15	38892725	0.1345910006337593	chr15:38892725:G:T
chr15:38894367	['G', 'A']	98663	11508.816534219915	-433.9725979343088	0.0120228304441617	0.009103379472398	1.3206996896719088	0.186605	0.186605	chr15	38894367	0.7290767237014297	chr15:38894367:G:A
chr15:38895240	['A', 'C']	98663	23650.87656485997	293.1250192036967	-0.0014209270399256	0.0067382448028053	-0.2108749506004969	0.832985	0.832985	chr15	38895240	0.079362819092471	chr15:38895240:A:C
chr15:38895699	['A', 'T']	98663	23467.567837158385	288.24434467673274	-0.0017483559896736	0.0067617230911668	-0.2585666354715976	0.79597	0.79597	chr15	38895699	0.0991033004532625	chr15:38895699:A:T
chr15:38896328	['C', 'T']	98663	2440.123659510632	-83.26954532060482	-0.006368490556087	0.0193067905729166	-0.3298575458222844	0.741508	0.741508	chr15	38896328	0.1298841590831878	chr15:38896328:C:T
chr15:38896408	['A', 'G']	98663	3457.1752012001048	-151.17558067655685	-0.0134425144775672	0.0161624119939195	-0.8317146279048219	0.405572	0.405572	chr15	38896408	0.3919320355910048	chr15:38896408:A:G
chr15:38896424	['G', 'T']	98663	2431.0739205351715	-85.51873140074642	-0.0075902906795045	0.0193406243756754	-0.3924532389476944	0.694724	0.694724	chr15	38896424	0.1581876976888727	chr15:38896424:G:T
chr15:38896764	['T', 'C']	98663	3508.2489052870583	-171.7510334392095	-0.01818868167404	0.0160505262677079	-1.1332140373885335	0.257127	0.257127	chr15	38896764	0.589852317229798	chr15:38896764:T:C
chr15:38896852	['C', 'T']	98663	32740.313917891537	298.8462032061297	-0.000495585388409	0.0058932177008428	-0.0840941932856487	0.932982	0.932982	chr15	38896852	0.0301267350060008	chr15:38896852:C:T
chr15:38897277	['T', 'C']	98663	13819.120510871217	-601.6765356957909	0.0060055771871735	0.0083067023659829	0.7229797003161241	0.469694	0.469694	chr15	38897277	0.328184987578162	chr15:38897277:T:C
chr15:38897491	['G', 'A']	98663	101671.67087722148	-2681.240433499061	-0.0047973330876005	0.0042785573701955	-1.1212501487110558	0.262184	0.262184	chr15	38897491	0.5813938150247737	chr15:38897491:G:A
chr15:38897859	['T', 'C']	98663	3419.2079325339305	-162.48948705853164	-0.0166362495037025	0.016247089134875	-1.0239526210262575	0.30586	0.30586	chr15	38897859	0.5144773158075957	chr15:38897859:T:C
chr15:38899211	['C', 'T']	98663	30596.240434222927	336.7534497092331	-0.0007259545102861	0.006054247466843	-0.1199082981430774	0.904556	0.904556	chr15	38899211	0.0435645413103647	chr15:38899211:C:T
chr15:38899816	['A', 'G']	98663	23577.86768507161	320.8486950542928	-0.0007347443334659	0.0067490367125604	-0.1088665486288615	0.913309	0.913309	chr15	38899816	0.0393822626728197	chr15:38899816:A:G
chr15:38899892	['T', 'TCTA']	98663	30907.351292052543	339.42755951822573	-0.0013336703608415	0.0060370955134143	-0.2209125825288259	0.825161	0.825161	chr15	38899892	0.083461306492694	chr15:38899892:T:TCTA
chr15:38900031	['T', 'C']	98663	7718.277731766703	15.215246145449386	-0.0008846969418362	0.0112991929371879	-0.0782973568779909	0.937592	0.937592	chr15	38900031	0.02798610692611	chr15:38900031:T:C
chr15:38900166	['G', 'A']	98663	2505.514072075001	-97.39851795361284	-0.0142318940253378	0.0190678071916224	-0.7463833613542461	0.455438	0.455438	chr15	38900166	0.3415707363431603	chr15:38900166:G:A
chr15:38900477	['C', 'T']	98663	7655.086235035327	158.00959459427855	0.0014848964878446	0.0110396164543178	0.1345061664043489	0.893003	0.893003	chr15	38900477	0.0491470821178844	chr15:38900477:C:T
chr15:38900885	['T', 'C']	98663	7285.25527644304	44.2332483207733	0.0004120375664153	0.0112658167801232	0.0365741405578631	0.970825	0.970825	chr15	38900885	0.0128590485512165	chr15:38900885:T:C
chr15:38900982	['T', 'C']	98663	7335.892236267247	49.44889763201934	0.0009481300417134	0.0112313946111729	0.0844178371909596	0.932724	0.932724	chr15	38900982	0.0302468482253883	chr15:38900982:T:C
chr15:38900983	['T', 'C']	98663	7335.520444777813	49.8004620051406	0.0009705509049366	0.0112313761689458	0.086414246156239	0.931137	0.931137	chr15	38900983	0.030986415724616	chr15:38900983:T:C
chr15:38901041	['C', 'T']	98663	100907.3184624274	-2748.684890587085	-0.0039741212504858	0.0042620554329386	-0.9324424125910006	0.35111	0.35111	chr15	38901041	0.4545568011727219	chr15:38901041:C:T
chr15:38901141	['G', 'T']	98663	2438.148271283336	-95.97941858527992	-0.0118491959186296	0.0193147682027696	-0.6134785462727185	0.539561	0.539561	chr15	38901141	0.2679594490981847	chr15:38901141:G:T
chr15:38901231	['C', 'CT']	98663	7288.369356767824	43.23998947267344	0.000428057752648	0.0112626749118132	0.0380067573644617	0.969682	0.969682	chr15	38901231	0.0133706660307961	chr15:38901231:C:CT
chr15:38901392	['G', 'C']	98663	7379.9723973644195	56.74372090981619	0.0017439608095549	0.0111950371053479	0.155779815032663	0.876207	0.876207	chr15	38901392	0.0573932815741527	chr15:38901392:G:C
chr15:38901839	['A', 'C']	98663	3289.6001520604186	-124.14192991518216	-0.018482171802668	0.0165561564031917	-1.116332278614195	0.264283	0.264283	chr15	38901839	0.5779307719558536	chr15:38901839:A:C
chr15:38902109	['T', 'C']	98663	131378.63179343689	-5829.196272982447	0.0007007995674049	0.0045796794654784	0.153023715455967	0.87838	0.87838	chr15	38902109	0.0563175613144325	chr15:38902109:T:C
chr15:38902577	['G', 'A']	98663	22404.49789157848	372.679497522442	-0.0005011143394166	0.0069175006615491	-0.0724415311157204	0.942251	0.942251	chr15	38902577	0.0258333929664429	chr15:38902577:G:A
chr15:38904404	['G', 'A']	98663	91875.55532126271	-2158.1734469651333	-0.0044723630325817	0.0042978369724846	-1.040607882805791	0.29806	0.29806	chr15	38904404	0.5256963028834394	chr15:38904404:G:A
chr15:38904463	['G', 'A']	98663	91859.4829431981	-2164.2126818162365	-0.004719581882533	0.0042981025281405	-1.0980617264555632	0.27218	0.27218	chr15	38904463	0.5651437902596248	chr15:38904463:G:A
chr15:38904814	['A', 'G']	98663	92249.82998631457	-2239.4212340690065	-0.005314811185999	0.0042960334893516	-1.237143797685135	0.216037	0.216037	chr15	38904814	0.6654718621837155	chr15:38904814:A:G
chr15:38905817	['C', 'T']	98663	68137.26515136159	-3156.9346210183944	-0.0047350404911846	0.004489402285782	-1.054715124590316	0.291558	0.291558	chr15	38905817	0.5352750375624746	chr15:38905817:C:T
chr15:38906066	['CTT', 'C']	98663	22216.528458748497	640.2985313148715	0.0012458372598583	0.0070694876946418	0.1762273751183753	0.860116	0.860116	chr15	38906066	0.0654429734510724	chr15:38906066:CTT:C
chr15:38906223	['A', 'G']	98663	99472.95227657852	-2251.769397610796	-0.0049032012692084	0.0043081221157239	-1.138129592778394	0.255069	0.255069	chr15	38906223	0.5933423204848063	chr15:38906223:A:G
chr15:38906487	['A', 'G']	98663	94292.36176219732	-2389.2711362383784	-0.0064291320900222	0.0042936938986577	-1.4973429037482366	0.134307	0.134307	chr15	38906487	0.8719013515744055	chr15:38906487:A:G
chr15:38907409	['A', 'G']	98663	94541.91399778986	-2374.7506234866146	-0.0061056828162307	0.0042885694552083	-1.4237108387776165	0.154533	0.154533	chr15	38907409	0.8109787642161763	chr15:38907409:A:G
chr15:38907606	['C', 'G']	98663	71200.43305657772	-3199.9936782642976	-0.0053740413735759	0.0044382935984009	-1.2108350325251434	0.225962	0.225962	chr15	38907606	0.64596458995837	chr15:38907606:C:G
chr15:38908256	['G', 'C']	98663	93245.23123397096	-2412.0911717913	-0.0073579365888475	0.0042893550768597	-1.7153946122441988	0.086276	0.086276	chr15	38908256	1.0641099982263915	chr15:38908256:G:C
chr15:38908813	['A', 'T']	98663	70067.34909592436	-3113.7865847081853	-0.0063578436194017	0.0044475458848437	-1.4295172627825714	0.152859	0.152859	chr15	38908813	0.8157089858860865	chr15:38908813:A:T
chr15:38908820	['TG', 'T']	98663	70055.43157254382	-3122.110192105827	-0.0064706360944955	0.0044472442979462	-1.4549765340041554	0.145679	0.145679	chr15	38908820	0.8366030483771429	chr15:38908820:TG:T
chr15:38909230	['G', 'A']	98663	69252.74015125402	-3072.3643991094445	-0.0062910654381276	0.0044583353688314	-1.4110794540287266	0.158224	0.158224	chr15	38909230	0.8007276404526213	chr15:38909230:G:A
chr15:38910295	['G', 'A']	98663	69859.99360293592	-3040.359239497292	-0.0071426706699632	0.0044469110053587	-1.6062094926918986	0.108231	0.108231	chr15	38910295	0.9656483288720508	chr15:38910295:G:A
chr15:38911621	['T', 'C']	98663	107353.8498104256	-2452.250227342302	-0.0018878804208292	0.0043128837514753	-0.4377304211326012	0.661583	0.661583	chr15	38911621	0.1794156629190046	chr15:38911621:T:C
chr15:38912415	['G', 'T']	98663	21022.736123785755	550.4457052245051	0.0037569899745981	0.0071450612596207	0.5258163419577929	0.599017	0.599017	chr15	38912415	0.22256085223268	chr15:38912415:G:T
chr15:38912521	['A', 'G']	98663	22199.450117115004	-1277.7712034254944	0.0003860873366547	0.0067282601606724	0.0573829381496703	0.95424	0.95424	chr15	38912521	0.0203423825631182	chr15:38912521:A:G
chr15:38913267	['C', 'T']	98663	13158.666849115123	-654.2722133917423	-0.0069642283036005	0.0085306426445993	-0.8163779206024421	0.414286	0.414286	chr15	38913267	0.3826997426019682	chr15:38913267:C:T
chr15:38914093	['A', 'T']	98663	68994.39152162676	-3020.9470452967707	-0.0058785353859938	0.0044685242773923	-1.315542899864098	0.188331	0.188331	chr15	38914093	0.7250781875731545	chr15:38914093:A:T
chr15:38914138	['T', 'C']	98663	5224.211800241235	216.8864371934394	0.0218218427818475	0.0132558816124054	1.6462007899516622	0.0997256	0.0997256	chr15	38914138	1.0011933420734724	chr15:38914138:T:C
chr15:38914308	['C', 'T']	98663	68921.08115560061	-3028.5554172292323	-0.0061460023246183	0.0044695735591624	-1.37507577473903	0.169111	0.169111	chr15	38914308	0.7718281423494651	chr15:38914308:C:T
chr15:38914434	['G', 'A']	98663	98749.0191806652	-2127.55488962798	-0.0045615355341239	0.0043081032422935	-1.0588268844957949	0.289681	0.289681	chr15	38914434	0.53807998897214	chr15:38914434:G:A
chr15:38914568	['A', 'C']	98663	100726.64840011352	-2550.741190140637	-0.004092395091798	0.0042807629343829	-0.95599666567098	0.339076	0.339076	chr15	38914568	0.4697029487545956	chr15:38914568:A:C
chr15:38915046	['G', 'A']	98663	68568.89961781373	-3102.485275214033	-0.0065797177161044	0.0044762888633674	-1.469904627905234	0.141591	0.141591	chr15	38915046	0.8489643509863485	chr15:38915046:G:A
chr15:38915380	['T', 'C']	98663	29498.175498535067	395.8820610136781	0.0006799903738461	0.0061076951461353	0.1113333847836952	0.911352	0.911352	chr15	38915380	0.0403138490080074	chr15:38915380:T:C
chr15:38915562	['A', 'C']	98663	21976.227403120032	591.3774621784027	0.0012194018461339	0.0070038336411051	0.1741049129118889	0.861783	0.861783	chr15	38915562	0.0646020772922234	chr15:38915562:A:C
chr15:38915636	['T', 'A']	98663	68785.91541370537	-3101.4633948513774	-0.0060997106503462	0.0044727220249066	-1.3637580463036962	0.172647	0.172647	chr15	38915636	0.7628409637655286	chr15:38915636:T:A
chr15:38916056	['T', 'C']	98663	75568.6592703719	-2867.0645500058827	-0.0022774070808164	0.0043834888838532	-0.519542113864004	0.603384	0.603384	chr15	38916056	0.2194062102429652	chr15:38916056:T:C
chr15:38916241	['C', 'A']	98663	70025.64618644066	-3117.112496082193	-0.0055920471929197	0.0044559312940269	-1.2549671042764243	0.209494	0.209494	chr15	38916241	0.6788284109039208	chr15:38916241:C:A
chr15:38916894	['C', 'T']	98663	21325.61979784461	479.2433150685253	0.0026139879717162	0.0070811694934383	0.3691463640488277	0.712019	0.712019	chr15	38916894	0.1475084171987341	chr15:38916894:C:T
chr15:38917172	['C', 'G']	98663	30002.47362765473	443.6642906563092	0.0001733976020878	0.0060816395929378	0.0285116537141054	0.977254	0.977254	chr15	38917172	0.009992543280599	chr15:38917172:C:G
chr15:38917207	['A', 'G']	98663	28176.283715838137	356.6216000994761	0.0021347811068434	0.0062173014723895	0.3433613628555486	0.731327	0.731327	chr15	38917207	0.1358883924795506	chr15:38917207:A:G
chr15:38918093	['T', 'A']	98663	34944.20861340065	595.5027160625211	0.0032271179162141	0.0057580039660849	0.5604577445972817	0.575169	0.575169	chr15	38918093	0.2402045292519904	chr15:38918093:T:A
chr15:38918876	['C', 'G']	98663	103288.45332143726	-2365.196049424821	-0.0044592731352535	0.0043115472478225	-1.0342628478687308	0.301016	0.301016	chr15	38918876	0.5214104195987359	chr15:38918876:C:G
chr15:38920291	['A', 'G']	98663	5003.608569603955	163.15711949220753	0.0169584659583222	0.0135334879167113	1.2530743044726602	0.210182	0.210182	chr15	38920291	0.677404479722628	chr15:38920291:A:G
chr15:38920690	['C', 'T']	98663	97207.76400701492	-2224.3673533303795	-0.005932842466378	0.004306347407502	-1.3776971305293613	0.1683	0.1683	chr15	38920690	0.7739158840241761	chr15:38920690:C:T
chr15:38920941	['G', 'A']	98663	97739.88772541589	-2176.99065028376	-0.0059621728650139	0.0043094051398206	-1.3835257237526877	0.166507	0.166507	chr15	38920941	0.7785675039145987	chr15:38920941:G:A
chr15:38920980	['C', 'T']	98663	67926.83488442824	-3029.6989269962405	-0.0072016546492718	0.0044826805315675	-1.6065509461486085	0.108156	0.108156	chr15	38920980	0.9659493828858968	chr15:38920980:C:T
chr15:38921533	['T', 'C']	98663	101778.5368185228	-2585.9385561273843	-0.0058254248922038	0.0043006154291928	-1.354556106705223	0.175562	0.175562	chr15	38921533	0.755569480321845	chr15:38921533:T:C
chr15:38921650	['C', 'A']	98663	76989.3868636078	-3200.0485703409336	-0.0091362110541846	0.004366726197248	-2.092233550146195	0.0364202	0.0364202	chr15	38921650	1.4386576736246273	chr15:38921650:C:A
chr15:38923394	['A', 'G']	98663	7667.08181901195	-118.47629406213362	-0.0093451165591132	0.0110499834818498	-0.8457131700208468	0.397715	0.397715	chr15	38923394	0.400428029093527	chr15:38923394:A:G
chr15:38923694	['T', 'C']	98663	7964.843666014221	-137.07486231456062	-0.0083201553087122	0.0108486361988369	-0.7669309907916502	0.443124	0.443124	chr15	38923694	0.3534747275461376	chr15:38923694:T:C
chr15:38923701	['C', 'T']	98663	2054.3111859728915	105.47580651130846	-0.0179598884406537	0.0213106737240249	-0.8427649295951802	0.399362	0.399362	chr15	38923701	0.3986332613868016	chr15:38923701:C:T
chr15:38923787	['A', 'G']	98663	69858.11728983338	-3213.354417829449	-0.0065902455699408	0.0044518715605828	-1.4803314696432877	0.138788	0.138788	chr15	38923787	0.8576480825776931	chr15:38923787:A:G
chr15:38924129	['G', 'A']	98663	67846.50381694865	-3183.655128939988	-0.0071624943100546	0.0044861274427446	-1.5965873465406006	0.110361	0.110361	chr15	38924129	0.9571843729580362	chr15:38924129:G:A
chr15:38924270	['A', 'G']	98663	8047.489392541836	-108.41235590884088	-0.0055649614913711	0.010807707476312	-0.5149067462797501	0.606619	0.606619	chr15	38924270	0.2170839912130735	chr15:38924270:A:G
chr15:38924794	['A', 'G']	98663	7675.15558325985	-118.21685793440402	-0.0091263840378314	0.0110399834130904	-0.8266664628327255	0.408428	0.408428	chr15	38924794	0.3888844922740164	chr15:38924794:A:G
chr15:38924958	['A', 'G']	98663	5351.216949289978	239.72996255374645	0.0190025516648942	0.0131209832984381	1.448256676552298	0.147548	0.147548	chr15	38924958	0.8310666729471501	chr15:38924958:A:G
chr15:38925405	['G', 'C']	98663	68492.02462240244	-3146.2356313366054	-0.0067789620425202	0.0044728401159075	-1.5155833579678093	0.129628	0.129628	chr15	38925405	0.8873011795450882	chr15:38925405:G:C
chr15:38926280	['T', 'C']	98663	2057.2502154058247	104.66227730939713	-0.01886574141193	0.0212904014731655	-0.8861148736771585	0.375558	0.375558	chr15	38926280	0.4253229824020525	chr15:38926280:T:C
chr15:38926303	['A', 'G']	98663	67846.50381694865	-3064.338008976147	-0.0060662481802536	0.0044811736835553	-1.353718603346049	0.175829	0.175829	chr15	38926303	0.7549094938737906	chr15:38926303:A:G
chr15:38926915	['A', 'T']	98663	67904.17179950463	-3071.1503548754954	-0.0060066352891418	0.0044842248572645	-1.339503588766502	0.18041	0.18041	chr15	38926915	0.7437393934877932	chr15:38926915:A:T
chr15:38927211	['G', 'A']	98663	82746.69569202483	-3068.824869193547	-0.0069310780525627	0.0043223762758651	-1.6035341696797285	0.10882	0.10882	chr15	38927211	0.9632912784301142	chr15:38927211:G:A
chr15:38927239	['A', 'T']	98663	83475.03238200789	-3037.950383138562	-0.00615255103353	0.0043500482385469	-1.414363863602866	0.157258	0.157258	chr15	38927239	0.8033872519718487	chr15:38927239:A:T
chr15:38927243	['A', 'G']	98663	84247.81512892184	-3044.7178331322702	-0.005722766801479	0.0043796124453178	-1.3066833819045227	0.191323	0.191323	chr15	38927243	0.7182328178835417	chr15:38927243:A:G
chr15:38927503	['T', 'C']	98663	82436.23046819553	-3055.673748996729	-0.0069233048383738	0.0043072042428159	-1.6073778832107528	0.107975	0.107975	chr15	38927503	0.9666767872804638	chr15:38927503:T:C
chr15:38927590	['A', 'G']	98663	6595.668504759105	-178.2550529716728	-0.0022163346020038	0.0118350928830283	-0.1872680361623631	0.851451	0.851451	chr15	38927590	0.0698403401170388	chr15:38927590:A:G
chr15:38928745	['TCA', 'T']	98663	18368.303205076223	-861.3378061879541	-0.0048264129721786	0.0073162348505286	-0.6596853532975284	0.509457	0.509457	chr15	38928745	0.2928924661242946	chr15:38928745:TCA:T
chr15:38928924	['A', 'C']	98663	89446.19748968401	-3111.6588817752827	-0.0034116512414081	0.0042798622976692	-0.7971404227809215	0.425371	0.425371	chr15	38928924	0.371232121789394	chr15:38928924:A:C
chr15:38928988	['T', 'C']	98663	68104.51370508959	-3056.598775040102	-0.0057532672864561	0.0044772171589998	-1.2850096571463585	0.198792	0.198792	chr15	38928988	0.7016010969294684	chr15:38928988:T:C
chr15:38929197	['A', 'G']	98663	6064.229281347892	-252.1175709646836	0.0009310847729852	0.0123419836580048	0.0754404477258719	0.939864	0.939864	chr15	38929197	0.026934985041439	chr15:38929197:A:G
chr15:38929509	['A', 'G']	98663	82005.11638241526	-3008.597325421148	-0.0063185422892627	0.0043161813449364	-1.4639195585874605	0.143219	0.143219	chr15	38929509	0.8439993629793692	chr15:38929509:A:G
chr15:38930339	['T', 'C']	98663	68096.04301195173	-3040.7149617400587	-0.0054150697020728	0.0044764068450868	-1.2096911405665032	0.2264	0.2264	chr15	38930339	0.6451235774837663	chr15:38930339:T:C
chr15:38930697	['C', 'G']	98663	89012.75036496349	-3197.164645055651	-0.003790075852715	0.0042784261876366	-0.8858574827508301	0.375696	0.375696	chr15	38930697	0.4251634288045296	chr15:38930697:C:G
chr15:38930881	['C', 'T']	98663	7407.801964740116	-88.53791568212516	-0.0057802711447249	0.0112301529589395	-0.5147099212147104	0.606757	0.606757	chr15	38930881	0.2169852046229958	chr15:38930881:C:T
chr15:38931936	['C', 'T']	98663	76849.166375971	-3142.2899421495968	-0.0080739895148543	0.0043652126226524	-1.8496211325322267	0.0643712	0.0643712	chr15	38931936	1.1913083947312044	chr15:38931936:C:T
chr15:38932685	['T', 'C']	98663	14241.154731133747	71.72541026942828	-0.0055284913383857	0.0082702806398813	-0.6684768726862719	0.503831	0.503831	chr15	38932685	0.2977151144981936	chr15:38932685:T:C
chr15:38932696	['C', 'A']	98663	77067.27897735336	-3186.6062100316617	-0.0083913562176667	0.0043605368180532	-1.9243860487372693	0.0543091	0.0543091	chr15	38932696	1.2651273941926855	chr15:38932696:C:A
chr15:38933744	['T', 'C']	98663	7995.215534019948	-89.98588725093275	-0.0108272616551668	0.0108350251324526	-0.9992834832230804	0.31766	0.31766	chr15	38933744	0.4980374684368259	chr15:38933744:T:C
chr15:38933811	['G', 'A']	98663	7856.796326518201	-87.61359131327856	-0.009210075873876	0.010926588726571	-0.8429049636945881	0.399284	0.399284	chr15	38933811	0.3987180923875107	chr15:38933811:G:A
chr15:38933969	['T', 'TTATA']	98663	82537.40429436037	-3079.3088793625693	-0.0074985228710818	0.0043066010707565	-1.7411696017073923	0.081657	0.081657	chr15	38933969	1.088006579683396	chr15:38933969:T:TTATA
chr15:38935394	['C', 'G']	98663	7716.01667511404	-132.10598776542676	-0.0113613000812056	0.0110009698849516	-1.032754402568345	0.301721	0.301721	chr15	38935394	0.5203944615627414	chr15:38935394:C:G
chr15:38935443	['C', 'G']	98663	69083.10443025139	-3198.191392147935	-0.0074735587057923	0.0044597231620198	-1.6757898269200022	0.0937825	0.0937825	chr15	38935443	1.0278781942700936	chr15:38935443:C:G
chr15:38935514	['C', 'G']	98663	69046.49732381804	-3194.1043197342337	-0.0073680981417083	0.004460798067404	-1.651744380797815	0.0985899	0.0985899	chr15	38935514	1.0061675738918483	chr15:38935514:C:G
chr15:38935921	['T', 'C']	98663	8000.405441018469	-141.14986514635842	-0.0094577444171838	0.0108140232914541	-0.874581472804656	0.381804	0.381804	chr15	38935921	0.4181595259978058	chr15:38935921:T:C
chr15:38936002	['G', 'C']	98663	69043.99592469813	-3202.648972338245	-0.0076340451912016	0.0044606136418088	-1.7114338528781268	0.0870042	0.0870042	chr15	38936002	1.060459781946934	chr15:38936002:G:C
chr15:38936270	['A', 'G']	98663	77299.1535950363	-3302.8973024308643	-0.0086986073728037	0.0043622897075183	-1.994046236271688	0.0461497	0.0461497	chr15	38936270	1.33583111779664	chr15:38936270:A:G
chr15:38936386	['T', 'C']	98663	69110.11072587187	-3181.540361420188	-0.0072689412696969	0.0044589529873202	-1.6301901568299315	0.103065	0.103065	chr15	38936386	0.9868887924034104	chr15:38936386:T:C
chr15:38936409	['T', 'C']	98663	82633.70027874917	-3070.4376658131387	-0.0066172233835052	0.0043121320645371	-1.534559536783475	0.124895	0.124895	chr15	38936409	0.9034549476616924	chr15:38936409:T:C
chr15:38936902	['T', 'C']	98663	77186.95260975785	-3305.3534239020446	-0.0087707738795917	0.0043635351160662	-2.010015651598254	0.0444322	0.0444322	chr15	38936902	1.3523021827256845	chr15:38936902:T:C
chr15:38937075	['A', 'G']	98663	79139.28256813755	-3437.3620905025955	-0.0086677596982794	0.0043463632032294	-1.9942557243810533	0.0461269	0.0461269	chr15	38937075	1.3360457315641368	chr15:38937075:A:G
chr15:38937081	['T', 'C']	98663	77184.55762485048	-3307.971481709285	-0.0088053749423651	0.0043632939931914	-2.0180567608107856	0.0435881	0.0435881	chr15	38937081	1.3606320614135998	chr15:38937081:T:C
chr15:38937245	['T', 'C']	98663	82102.30016728344	-3190.131004528051	-0.0076849638533417	0.0043138626201773	-1.7814577166636356	0.0748408	0.0748408	chr15	38937245	1.125861578818626	chr15:38937245:T:C
chr15:38937246	['A', 'C']	98663	69011.38290192741	-3200.7532132889733	-0.0075637337258047	0.0044613814926634	-1.6953792761822777	0.0900067	0.0900067	chr15	38937246	1.0457251609526097	chr15:38937246:A:C
chr15:38937352	['G', 'A']	98663	77170.29672769298	-3308.654695228376	-0.0089081473273079	0.004363622354367	-2.0414569831857285	0.0412081	0.0412081	chr15	38937352	1.3850174092205785	chr15:38937352:G:A
chr15:38937410	['A', 'G']	98663	77133.50860137666	-3308.1252014585148	-0.0090179637263937	0.0043638466836941	-2.0665170845919176	0.0387823	0.0387823	chr15	38937410	1.4113664384835027	chr15:38937410:A:G
chr15:38937539	['G', 'A']	98663	68331.31432105276	-3211.3736127573584	-0.0068925448017048	0.0044760610561084	-1.539868360888116	0.123596	0.123596	chr15	38937539	0.9079955843122344	chr15:38937539:G:A
chr15:38937723	['C', 'T']	98663	68926.95829996048	-3189.0520316382745	-0.0075189814225455	0.0044633448837334	-1.6846068628817652	0.0920676	0.0920676	chr15	38937723	1.035893177803677	chr15:38937723:C:T
chr15:38938186	['C', 'T']	98663	77108.41219764405	-3304.830670514473	-0.0089216135886517	0.0043644690286862	-2.04414638527914	0.0409417	0.0409417	chr15	38938186	1.38783412832493	chr15:38938186:C:T
chr15:38938491	['G', 'C']	98663	18756.09112841097	-898.9356353877091	-0.0063943481041724	0.0072510608382093	-0.8818500143423854	0.37786	0.37786	chr15	38938491	0.4226690797652453	chr15:38938491:G:C
chr15:38939096	['C', 'T']	98663	8146.4862385321085	-125.17697756687208	-0.0114755427228946	0.0107356847830438	-1.0689157659527524	0.28511	0.28511	chr15	38939096	0.5449875498997455	chr15:38939096:C:T
chr15:38939256	['C', 'T']	98663	77103.11463701652	-3310.011208698385	-0.0087836389653064	0.00436450646476	-2.012515970872622	0.0441683	0.0441683	chr15	38939256	1.354889316042205	chr15:38939256:C:T
chr15:38939815	['A', 'T']	98663	12938.703514883133	-1009.444042126552	-0.0137212271730821	0.0086064332093642	-1.5942989202719615	0.110872	0.110872	chr15	38939815	0.9551781182409154	chr15:38939815:A:T
chr15:38939966	['T', 'C']	98663	77305.30571875843	-3315.8696991329493	-0.0088473186875382	0.0043641683306304	-2.027263390699746	0.0426382	0.0426382	chr15	38939966	1.3702011376251948	chr15:38939966:T:C
chr15:38940658	['A', 'G']	98663	7636.774026131997	-107.19403784492852	-0.006827419837828	0.0110617776012938	-0.6172081996142726	0.537099	0.537099	chr15	38940658	0.2699456562167293	chr15:38940658:A:G
chr15:38941613	['G', 'T']	98663	68512.1937167998	-3139.066041215984	-0.007181591603074	0.0044709769214683	-1.6062689942750863	0.108218	0.108218	chr15	38941613	0.9657004966184624	chr15:38941613:G:T
chr15:38941623	['T', 'C']	98663	76402.71323141805	-3212.8828199262143	-0.0079808690243376	0.004374041136805	-1.8245985290771845	0.0680647	0.0680647	chr15	38941623	1.1670780653255832	chr15:38941623:T:C
chr15:38941740	['C', 'T']	98663	76395.51738434093	-3208.792915070564	-0.0078310844546435	0.0043741929411061	-1.7902924173855	0.07341	0.07341	chr15	38941740	1.1342447759285483	chr15:38941740:C:T
chr15:38941788	['C', 'G']	98663	5315.1077426744105	224.82340331954344	0.0169016200802313	0.0131643450031039	1.2838937354077475	0.199182	0.199182	chr15	38941788	0.700749911162756	chr15:38941788:C:G
chr15:38942104	['T', 'C']	98663	77799.34779655517	-3033.959446702277	-0.0081996762291859	0.0043533582735177	-1.8835289250292413	0.0596317	0.0596317	chr15	38942104	1.224522809468695	chr15:38942104:T:C
chr15:38943156	['C', 'A']	98663	82241.00664077945	-3030.9535734014366	-0.0061242613250134	0.0043173709847194	-1.4185163486504206	0.156043	0.156043	chr15	38943156	0.806755708764493	chr15:38943156:C:A
chr15:38943395	['G', 'T']	98663	70425.13107391601	-2638.514247134284	-0.007363812073089	0.0044368818423822	-1.659681806882456	0.0969817	0.0969817	chr15	38943395	1.013310207370955	chr15:38943395:G:T
chr15:38943499	['C', 'T']	98663	4714.477836457077	13.603046809456334	0.0232108487899735	0.0139217678582431	1.667234292822244	0.095471	0.095471	chr15	38943499	1.0201285284437134	chr15:38943499:C:T
chr15:38943970	['A', 'T']	98663	172914.53608247422	-5375.222311689505	0.0122631718034688	0.0064546896470078	1.8998855830587524	0.057451	0.057451	chr15	38943970	1.2407024075204796	chr15:38943970:A:T
chr15:38945267	['C', 'T']	98663	74429.40229744949	-2745.456898653341	0.0132198782225101	0.0043946372687395	3.00818416039647	0.0026288	0.0026288	chr15	38945267	2.5802424539090136	chr15:38945267:C:T
chr15:38945476	['T', 'A']	98663	66647.13254196741	-1867.3839966159835	-0.0215511659812699	0.0045581262644646	-4.7280756896279055	2.2697e-06	2.2697e-06	chr15	38945476	5.644031542346389	chr15:38945476:T:A
chr15:38945794	['T', 'G']	98663	144396.48945250333	-3867.3359983296873	0.0049468839168482	0.004825455053549	1.02516423051333	0.305288	0.305288	chr15	38945794	0.5152902662424674	chr15:38945794:T:G
chr15:38946618	['A', 'G']	98663	44289.42681616351	-674.0981254955929	0.0188646336787267	0.005084729717257	3.7100563309593824	0.000207327	0.000207327	chr15	38946618	3.683344136461622	chr15:38946618:A:G
chr15:38946813	['A', 'C']	98663	44764.98175200983	-630.6437422450578	0.0180754814817605	0.0050684353198937	3.566284334499396	0.00036225	0.00036225	chr15	38946813	3.440991605856788	chr15:38946813:A:C
chr15:38947785	['A', 'G']	98663	68466.65467005955	-1831.6095351307345	-0.0186042174174309	0.0045293409113505	-4.107488877864965	4.00306e-05	4.00306e-05	chr15	38947785	4.397607900408602	chr15:38947785:A:G
chr15:38947909	['C', 'A']	98663	107553.07242497978	-2326.8375913158784	-0.0046439164448418	0.0043562722757828	-1.0660298876766796	0.286413	0.286413	chr15	38947909	0.543007273724051	chr15:38947909:C:A
chr15:38947985	['T', 'C']	98663	147822.47733400913	-3818.639736091091	0.0032920905623944	0.0049337406687886	0.6672605601710179	0.504607	0.504607	chr15	38947985	0.2970467291646845	chr15:38947985:T:C
chr15:38948558	['A', 'G']	98663	149575.74040021084	-3810.089045809876	0.0028797608044344	0.0049991483499838	0.5760502795328647	0.564583	0.564583	chr15	38948558	0.2482722029112834	chr15:38948558:A:G
chr15:38948867	['A', 'G']	98663	144529.22730913103	-3891.641764107953	0.002560189640022	0.0048246319579509	0.5306497287949408	0.595663	0.595663	chr15	38948867	0.2249993755514576	chr15:38948867:A:G
chr15:38948908	['T', 'G']	98663	62130.705350445016	-1368.842940521863	0.0211457839938245	0.0045783461367916	4.618651225143674	3.86729e-06	3.86729e-06	chr15	38948908	5.41259325986967	chr15:38948908:T:G
chr15:38949651	['A', 'C']	98663	78214.06205141722	-1755.034022938925	0.0253781005944244	0.0043459853145185	5.839435423227124	5.25415e-09	5.25415e-09	chr15	38949651	8.279497532760002	chr15:38949651:A:C
chr15:38950523	['A', 'T']	98663	77854.72743770148	-1848.501916023092	0.0255571127895562	0.0043485531668762	5.877153114794457	4.18718e-09	4.18718e-09	chr15	38950523	8.378078369100063	chr15:38950523:A:T
chr15:38951256	['A', 'G']	98663	76138.48872805419	-2270.430129312975	-0.0132357437904267	0.0043885327385892	-3.015983833057045	0.00256212	0.00256212	chr15	38951256	2.5914005334057872	chr15:38951256:A:G
chr15:38951281	['C', 'T']	98663	80405.22422147433	-2718.18556602272	-0.0136146872908799	0.0043391659365326	-3.137627712333831	0.00170371	0.00170371	chr15	38951281	2.7686043274790326	chr15:38951281:C:T
chr15:38951298	['G', 'C']	98663	75570.72327139656	-1858.9092392815223	0.0242315648746543	0.0043707993975822	5.543966371016275	2.9645e-08	2.9645e-08	chr15	38951298	7.528048545319018	chr15:38951298:G:C
chr15:38952594	['A', 'T']	98663	76516.38688698859	-1947.77493791049	0.0239606769569936	0.0043924339919794	5.454988509957248	4.90933e-08	4.90933e-08	chr15	38952594	7.308977774100557	chr15:38952594:A:T
chr15:38953699	['G', 'A']	98663	159596.96953630296	-4380.549827597534	0.017858181343434	0.0054078064572886	3.3022966861849974	0.000959306	0.000959306	chr15	38953699	3.018042839217358	chr15:38953699:G:A
chr15:38953900	['G', 'A']	98663	5629.540573421471	-378.29831650228186	-0.0149714538410112	0.0127619237922182	-1.1731345590811573	0.240745	0.240745	chr15	38953900	0.618442723912499	chr15:38953900:G:A
chr15:38954132	['T', 'G']	98663	79580.90549129726	-2653.705816718204	-0.010822746818006	0.0043440132289224	-2.49141663426533	0.0127251	0.0127251	chr15	38954132	1.895338796081377	chr15:38954132:T:G
chr15:38954192	['A', 'G']	98663	80300.11366171189	-2642.22818062855	-0.0113906741088068	0.0043416659248728	-2.623572219951588	0.00870264	0.00870264	chr15	38954192	2.0603489814606912	chr15:38954192:A:G
chr15:38954511	['G', 'A']	98663	74536.82109477952	-2253.690888880365	-0.0097508159718913	0.0044062621231629	-2.212945053956984	0.0269037	0.0269037	chr15	38954511	1.5701879884331986	chr15:38954511:G:A
chr15:38954553	['A', 'G']	98663	77886.52491458583	-1946.302318997103	0.0241064004441398	0.0043482115384391	5.543980606976899	2.96426e-08	2.96426e-08	chr15	38954553	7.528083706356305	chr15:38954553:A:G
chr15:38954568	['G', 'A']	98663	77832.14397810219	-1959.12582067724	0.023841591567311	0.0043491629924468	5.481880446586284	4.21856e-08	4.21856e-08	chr15	38954568	7.374835769602027	chr15:38954568:G:A
chr15:38954728	['C', 'T']	98663	80265.32004665554	-2613.9198258538863	-0.0106090302631426	0.0043408239757841	-2.444013008204529	0.0145266	0.0145266	chr15	38954728	1.837836021904784	chr15:38954728:C:T
chr15:38955914	['A', 'G']	98663	78084.95149745521	-1963.9753372272069	0.0238788807496896	0.0043457342928635	5.494786183523229	3.92148e-08	3.92148e-08	chr15	38955914	7.406549995600158	chr15:38955914:A:G
chr15:38956205	['G', 'A']	98663	67992.22840081912	-2676.285530168984	-0.0157128870380416	0.0044872632029026	-3.5016637820303127	0.000462567	0.000462567	chr15	38956205	3.334825353470091	chr15:38956205:G:A
chr15:38956240	['C', 'T']	98663	79228.09051737252	-2657.2018259554147	-0.0108303336429784	0.0043484642448722	-2.49061117514064	0.012754	0.012754	chr15	38956240	1.894353587348764	chr15:38956240:C:T
chr15:38956597	['T', 'A']	98663	79216.31301711554	-2662.435821178199	-0.010722843426837	0.0043483368148682	-2.465964317707072	0.0136662	0.0136662	chr15	38956597	1.8643522278207951	chr15:38956597:T:A
chr15:38956722	['G', 'A']	98663	79256.4760137875	-2649.3254957963263	-0.0106186369679166	0.0043483218247855	-2.442008065592112	0.0146076	0.0146076	chr15	38956722	1.835421131935406	chr15:38956722:G:A
chr15:38956758	['C', 'T']	98663	79284.2860835978	-2650.463254198433	-0.0106268401909013	0.0043482807674443	-2.4439176675215544	0.0145305	0.0145305	chr15	38956758	1.8377194412074944	chr15:38956758:C:T
chr15:38957896	['G', 'C']	98663	82768.20033053824	-2215.0378631116414	0.0217877495203993	0.0043129768362965	5.0516732056247164	4.38736e-07	4.38736e-07	chr15	38957896	6.35779672857684	chr15:38957896:G:C
chr15:38957927	['G', 'T']	98663	77234.13580234401	-2787.2161877477643	-0.0132611367629306	0.0043731946003029	-3.032368319949008	0.00242706	0.00242706	chr15	38957927	2.6149194872252046	chr15:38957927:G:T
chr15:38957928	['G', 'C']	98663	81828.63938183218	-2339.95625887386	0.021977934865825	0.0043244507536031	5.082248849177607	3.73672e-07	3.73672e-07	chr15	38957928	6.42750944349657	chr15:38957928:G:C
chr15:38957978	['G', 'T']	98663	155260.60468534593	-4613.9960227203055	0.0138530535821259	0.0051937822456203	2.6672380409878635	0.007649	0.007649	chr15	38957978	2.1163953390777075	chr15:38957978:G:T
chr15:38958379	['GAC', 'G']	98663	77222.41803537135	-2798.0957442967074	-0.0133407754725945	0.0043788545611292	-3.046635892185064	0.00231479	0.00231479	chr15	38958379	2.6354884024767125	chr15:38958379:GAC:G
chr15:38958416	['A', 'G']	98663	81775.75136047835	-2345.090531701008	0.0216523001784637	0.0043306726658166	4.999754506816463	5.75015e-07	5.75015e-07	chr15	38958416	6.240320826036875	chr15:38958416:A:G
chr15:38958441	['A', 'G']	98663	81771.42072928906	-2335.630877247874	0.021860297211175	0.0043304081898768	5.048091600758922	4.47037e-07	4.47037e-07	chr15	38958441	6.349656530042956	chr15:38958441:A:G
chr15:38958989	['T', 'C']	98663	165518.10442797327	-4699.468099405531	0.0184521085698028	0.0057786276092136	3.193164505077688	0.00140767	0.00140767	chr15	38958989	2.851499144893221	chr15:38958989:T:C
chr15:38959261	['T', 'G']	98663	165540.45620970687	-4699.332688960542	0.0185365735118654	0.0057795597716588	3.2072639170136936	0.00134047	0.00134047	chr15	38959261	2.8727429011740147	chr15:38959261:T:G
chr15:38959684	['G', 'A']	98663	2963.150165217214	378.3191825489556	-0.0175088294043109	0.0187498385227857	-0.9338122769981906	0.350403	0.350403	chr15	38959684	0.4554321842452002	chr15:38959684:G:A
chr15:38959830	['A', 'G']	98663	68532.14364215177	-2671.4970393395056	-0.0153304069272574	0.0044816792270892	-3.4206836657549373	0.000624892	0.000624892	chr15	38959830	3.2041950352271265	chr15:38959830:A:G
chr15:38962188	['G', 'A']	98663	77574.36635038421	-2758.9329046744906	-0.0137229031457033	0.0043689529072491	-3.141005050188073	0.00168419	0.00168419	chr15	38962188	2.7736089156291754	chr15:38962188:G:A
chr15:38962636	['T', 'C']	98663	84948.52491940226	-1925.416986206231	0.02083526054746	0.0042998499033885	4.845578570321811	1.26435e-06	1.26435e-06	chr15	38962636	5.898132687107572	chr15:38962636:T:C
chr15:38962706	['A', 'C']	98663	2918.26620309364	349.6326964756782	-0.0238605046653534	0.0188227006609459	-1.2676451214495592	0.204928	0.204928	chr15	38962706	0.6883986984328319	chr15:38962706:A:C
chr15:38962794	['G', 'A']	98663	159135.7421441025	-5074.410600186267	0.0140296234514192	0.0053857154330291	2.604969316681544	0.00918963	0.00918963	chr15	38962794	2.036701974162654	chr15:38962794:G:A
chr15:38962940	['C', 'T']	98663	2909.1474284903406	351.3180214972936	-0.0225367525051649	0.0188511613171082	-1.1955100338944025	0.231891	0.231891	chr15	38962940	0.6347161065848937	chr15:38962940:C:T
chr15:38962998	['AC', 'A']	98663	81489.6928551154	-2328.429421879385	0.0222710523141534	0.0043241496905936	5.150388841209621	2.60445e-07	2.60445e-07	chr15	38962998	6.584283975698181	chr15:38962998:AC:A
chr15:38963134	['T', 'C']	98663	84860.82399164517	-1946.125772459942	0.0205379860449718	0.0043002219581938	4.7760292944501765	1.79047e-06	1.79047e-06	chr15	38963134	5.747032951358924	chr15:38963134:T:C
chr15:38963425	['C', 'G']	98663	2918.2957842133537	347.9676859333254	-0.0245005204366007	0.0188265665977935	-1.3013801698431933	0.193131	0.193131	chr15	38963425	0.7141480107965823	chr15:38963425:C:G
chr15:38964159	['G', 'A']	98663	77168.64287379745	-2818.1411821236097	-0.0138138794597699	0.0043730784582299	-3.1588455573608334	0.00158443	0.00158443	chr15	38964159	2.8001269431478817	chr15:38964159:G:A
chr15:38964504	['C', 'T']	98663	81318.83574433577	-2324.505299970012	0.0219787302450062	0.0043248153147638	5.082004350561772	3.74153e-07	3.74153e-07	chr15	38964504	6.426950768205954	chr15:38964504:C:T
chr15:38964730	['G', 'C']	98663	160397.5142179374	-5111.714024592001	0.0171874088511378	0.005461251710846	3.147155590174264	0.00164916	0.00164916	chr15	38964730	2.782737207456629	chr15:38964730:G:C
chr15:38964736	['A', 'T']	98663	160399.88896435668	-5117.170150712174	0.0169424049597976	0.0054614590202191	3.1021756085826544	0.00192158	0.00192158	chr15	38964736	2.716341530098767	chr15:38964736:A:T
chr15:38965194	['A', 'C']	98663	81617.16248796068	-2362.1915151153016	0.0216051086229136	0.0043236322148635	4.996981137442859	5.83341e-07	5.83341e-07	chr15	38965194	6.234077498200543	chr15:38965194:A:C
chr15:38965204	['T', 'C']	98663	163504.88646845956	-4724.631528535111	0.0168177490831978	0.0056317178306999	2.986255630834334	0.00282486	0.00282486	chr15	38965204	2.5490030709362577	chr15:38965204:T:C
chr15:38966669	['C', 'A']	98663	158838.53602753044	-5081.053081930906	0.013896350836129	0.0053923723755036	2.577038429181376	0.00996653	0.00996653	chr15	38966669	2.0014560216446777	chr15:38966669:C:A
chr15:38967214	['A', 'C']	98663	161714.6687311837	-4700.168508397785	0.0127558852831925	0.0055206484241025	2.3105773639744265	0.0208583	0.0208583	chr15	38967214	1.6807210904782812	chr15:38967214:A:C
chr15:38967217	['G', 'A']	98663	162097.42940407284	-4671.898097584721	0.0122766241641681	0.0055467848981005	2.2132865055524875	0.0268802	0.0268802	chr15	38967217	1.5705675042724814	chr15:38967217:G:A
chr15:38967303	['A', 'G']	98663	162128.14601388678	-4666.469551296075	0.0124827928444267	0.0055491512606557	2.249495870284056	0.0244832	0.0244832	chr15	38967303	1.6111318197161344	chr15:38967303:A:G
chr15:38967864	['TG', 'T']	98663	80659.96901127283	-2274.7964541836054	0.020709871812161	0.0043361536930127	4.776092656847662	1.7899e-06	1.7899e-06	chr15	38967864	5.747171231959408	chr15:38967864:TG:T
chr15:38967908	['C', 'T']	98663	81722.05674257387	-2257.4983009680777	0.0212254152155183	0.0043366650105655	4.894409682049722	9.87565e-07	9.87565e-07	chr15	38967908	6.005434310170055	chr15:38967908:C:T
chr15:38968634	['C', 'T']	98663	162071.49874310737	-4660.306879020574	0.0126522784239176	0.0055456276052388	2.281487204796309	0.0225218	0.0225218	chr15	38968634	1.647396902505076	chr15:38968634:C:T
chr15:38968640	['C', 'G']	98663	68248.3007774883	-2666.886969854641	-0.0153674859433952	0.0044841970943017	-3.427031778536977	0.000610466	0.000610466	chr15	38968640	3.2143385191451017	chr15:38968640:C:G
chr15:38968835	['A', 'C']	98663	82026.78458606219	-2292.404254094145	0.0215188084733657	0.0043172811421717	4.984342637121147	6.22779e-07	6.22779e-07	chr15	38968835	6.20566604019172	chr15:38968835:A:C
chr15:38969467	['T', 'A']	98663	80528.66977918362	-2432.904357385639	-0.014810437367473	0.0043503933447199	-3.40439040654757	0.000663383	0.000663383	chr15	38969467	3.1782356620007253	chr15:38969467:T:A
chr15:38969897	['G', 'A']	98663	163611.2159677239	-4650.998088162896	0.0150995933234146	0.0056452058510519	2.6747639894479627	0.00747942	0.00747942	chr15	38969897	2.1261320786817723	chr15:38969897:G:A
chr15:38969923	['T', 'C']	98663	82932.73866977585	-2298.0190302428664	0.023557682343738	0.0043157996960024	5.458474443463715	4.81396e-08	4.81396e-08	chr15	38969923	7.317497522671593	chr15:38969923:T:C
chr15:38969964	['G', 'A']	98663	163835.8900907294	-4700.99978887177	0.0150538242582679	0.0056593010465468	2.6600147499580835	0.00781499	0.00781499	chr15	38969964	2.1070715733642564	chr15:38969964:G:A
chr15:38970064	['A', 'G']	98663	77432.11405136315	-2822.016241478296	-0.0139203334007899	0.0043712137386828	-3.184546497372724	0.00145026	0.00145026	chr15	38970064	2.838554131252645	chr15:38970064:A:G
chr15:38970107	['A', 'G']	98663	187360.69698966143	-5854.574726305399	0.0115419797757127	0.0097083338792433	1.1888733864406729	0.234492	0.234492	chr15	38970107	0.6298719692180691	chr15:38970107:A:G
chr15:38970771	['A', 'C']	98663	83136.53788992407	-2294.4589948561206	0.0233428963927085	0.0043136674371593	5.41138062513242	6.26859e-08	6.26859e-08	chr15	38970771	7.202830134461651	chr15:38970771:A:C
chr15:38970835	['G', 'A']	98663	77428.20206791686	-2821.0003283824226	-0.013932792160041	0.0043704907081183	-3.187923986238084	0.00143343	0.00143343	chr15	38970835	2.843623510499856	chr15:38970835:G:A
chr15:38971171	['G', 'A']	98663	77768.39978306266	-2816.406076334309	-0.0135278731032141	0.0043657432110378	-3.098641502553744	0.00194465	0.00194465	chr15	38971171	2.7111585520486465	chr15:38971171:G:A
chr15:38971432	['G', 'A']	98663	77736.39426839407	-2777.926170032027	-0.0134557615038212	0.0043647794051926	-3.0828044798353686	0.00205116	0.00205116	chr15	38971432	2.688000461325015	chr15:38971432:G:A
chr15:38971815	['G', 'C']	98663	77919.00523093146	-2842.511707165763	-0.0146693287044776	0.0043659117154075	-3.3599691566617365	0.000779807	0.000779807	chr15	38971815	3.1080128706513306	chr15:38971815:G:C
chr15:38971849	['G', 'A']	98663	77856.0475524334	-2871.2434287001133	-0.0139489643531153	0.0043674648668255	-3.193835503765408	0.0014044	0.0014044	chr15	38971849	2.8525091792066863	chr15:38971849:G:A
chr15:38971965	['TGG', 'T']	98663	78155.71362972875	-2869.2523088422354	-0.0157208836882775	0.0043634404284771	-3.602864287014927	0.000314885	0.000314885	chr15	38971965	3.50184802711318	chr15:38971965:TGG:T
chr15:38972905	['T', 'C']	98663	167035.15792087736	-4760.106657205824	0.0120541735452523	0.0059099809154245	2.039629859682296	0.0413899	0.0413899	chr15	38972905	1.3831056228744432	chr15:38972905:T:C
chr15:38973620	['C', 'T']	98663	167007.39058065042	-4758.9880514408505	0.0119062962553275	0.0059083967590815	2.015148396564064	0.0438918	0.0438918	chr15	38973620	1.357616608400006	chr15:38973620:C:T
chr15:38973710	['A', 'G']	98663	167006.77079637942	-4758.162478764923	0.0119764132881316	0.0059083105237057	2.027045335562329	0.0426605	0.0426605	chr15	38973710	1.3699740587326188	chr15:38973710:A:G
chr15:38973808	['C', 'T']	98663	186070.88592365856	-5917.821690441832	0.001910094032092	0.009166283005624	0.2083826160418718	0.834931	0.834931	chr15	38973808	0.0783494138067558	chr15:38973808:C:T
chr15:38973855	['G', 'A']	98663	77564.72316332633	-2937.596809237637	-0.0154043529443515	0.0043697426222815	-3.525231180848917	0.000423305	0.000423305	chr15	38973855	3.373346601689976	chr15:38973855:G:A
chr15:38973976	['C', 'T']	98663	167333.872101038	-4812.145463956036	0.0107375150885627	0.0059334268685481	1.80966502603748	0.0703508	0.0703508	chr15	38973976	1.1527309595851691	chr15:38973976:C:T
chr15:38974107	['G', 'A']	98663	87599.62681497411	-2015.9164563125496	0.0215496807337262	0.0042755206570978	5.040247132931401	4.65751e-07	4.65751e-07	chr15	38974107	6.331846203970065	chr15:38974107:G:A
chr15:38974524	['G', 'A']	98663	78855.18551559144	-2749.7833893936927	-0.0154746966090778	0.0043570938613065	-3.5516096512177064	0.000383061	0.000383061	chr15	38974524	3.416732061921856	chr15:38974524:G:A
chr15:38974592	['G', 'C']	98663	88659.6344115713	-2004.3069055894896	0.0213369204856887	0.0043041648116241	4.95727311093312	7.16077e-07	7.16077e-07	chr15	38974592	6.145040275349828	chr15:38974592:G:C
chr15:38975750	['C', 'G']	98663	168201.63847752265	-4842.714197937762	0.0124729809065257	0.0060029136664342	2.077821138136517	0.0377284	0.0377284	chr15	38975750	1.4233316121301738	chr15:38975750:C:G
chr15:38976711	['A', 'T']	98663	2349.548816928897	-133.31170962764975	-0.0561167762084807	0.019647206338666	-2.8562216551898274	0.00428805	0.00428805	chr15	38976711	2.367740159276692	chr15:38976711:A:T
chr15:38977189	['T', 'A']	98663	80091.84733079842	-3000.418454914823	-0.0134772162033821	0.0043433361281713	-3.1029641284190537	0.00191647	0.00191647	chr15	38977189	2.71749797470675	chr15:38977189:T:A
chr15:38977447	['A', 'G']	98663	85842.75150550502	-2105.038592017668	0.0199567661714941	0.0042825511006887	4.660018223316603	3.16594e-06	3.16594e-06	chr15	38977447	5.499497320021936	chr15:38977447:A:G
chr15:38977848	['C', 'A']	98663	85863.36753687836	-2114.3374727220425	0.019920547058522	0.004281980192194	4.652181038771875	3.28868e-06	3.28868e-06	chr15	38977848	5.482978382824833	chr15:38977848:C:A
chr15:38978089	['C', 'T']	98663	85976.81412322851	-2110.024006568884	0.0199754773905782	0.0042806576869767	4.666450543651349	3.06849e-06	3.06849e-06	chr15	38978089	5.513075287713892	chr15:38978089:C:T
chr15:38978314	['T', 'C']	98663	80111.11114490504	-2995.107347664188	-0.0132080850323809	0.0043442804617871	-3.040338934965394	0.00236374	0.00236374	chr15	38978314	2.626400295462189	chr15:38978314:T:C
chr15:38978426	['G', 'T']	98663	168270.58262711865	-4879.646307532158	0.0113901568391424	0.0060083135641839	1.8957327571983005	0.0579983	0.0579983	chr15	38978426	1.236584735944638	chr15:38978426:G:T
chr15:38978709	['TA', 'T']	98663	85856.40397189863	-2113.263570496268	0.0199697693264022	0.0042818691611062	4.663797181799705	3.10833e-06	3.10833e-06	chr15	38978709	5.507472879970535	chr15:38978709:TA:T
chr15:38978886	['T', 'C']	98663	85870.88828962177	-2116.358131025882	0.0199460907684981	0.0042818822238704	4.658253012496079	3.19319e-06	3.19319e-06	chr15	38978886	5.495775239463501	chr15:38978886:T:C
chr15:38978964	['C', 'T']	98663	85859.44275273441	-2111.935586095311	0.0199906378763533	0.00428166974948	4.668888318343748	3.03232e-06	3.03232e-06	chr15	38978964	5.518224969629366	chr15:38978964:C:T
chr15:38979064	['G', 'A']	98663	85837.79016888676	-2115.31560796693	0.0199106041392858	0.0042815314240467	4.650346375472092	3.31807e-06	3.31807e-06	chr15	38979064	5.479114456077464	chr15:38979064:G:A
chr15:38979139	['G', 'A']	98663	168303.05837632914	-4871.42109500237	0.0119213221088374	0.0060106406351591	1.9833696326983488	0.0473289	0.0473289	chr15	38979139	1.3248735891191936	chr15:38979139:G:A
chr15:38979476	['T', 'C']	98663	80273.66289833613	-2976.453201254643	-0.0129331164752125	0.004342282495484	-2.9784143451428906	0.00289814	0.00289814	chr15	38979476	2.537880638961848	chr15:38979476:T:C
chr15:38979606	['A', 'G']	98663	168317.76585370794	-4864.722814691946	0.0121804642974075	0.00601136202823	2.026240349559169	0.0427428	0.0427428	chr15	38979606	1.3691370314298172	chr15:38979606:A:G
chr15:38980022	['C', 'T']	98663	88088.67660541157	-1903.262226821104	0.0184953081573288	0.0042808684938872	4.320456978236725	1.55858e-05	1.55858e-05	chr15	38980022	4.807270901011867	chr15:38980022:C:T
chr15:38980178	['A', 'C']	98663	88271.30537590758	-1892.050677590984	0.018593883398439	0.0042850295053538	4.339266129954784	1.43101e-05	1.43101e-05	chr15	38980178	4.844357331348788	chr15:38980178:A:C
chr15:38980256	['T', 'C']	98663	88074.56578560497	-1904.7226997113737	0.0184133873385788	0.0042807997458565	4.301389560771113	1.69893e-05	1.69893e-05	chr15	38980256	4.769824514738967	chr15:38980256:T:C
chr15:38980344	['G', 'GT']	98663	168536.66564289696	-4885.312263220737	0.0118935557967617	0.0060302977497925	1.9722999245221065	0.0485782	0.0485782	chr15	38980344	1.3135585814318809	chr15:38980344:G:GT
chr15:38980363	['C', 'T']	98663	88105.64590788822	-1903.0608394624423	0.0184379516688362	0.0042802509034224	4.307680106811845	1.65135e-05	1.65135e-05	chr15	38980363	4.782160869221053	chr15:38980363:C:T
chr15:38980670	['T', 'C']	98663	80322.17333711997	-2997.2214592848245	-0.0130742804033778	0.0043439726279156	-3.009752022689709	0.00261527	0.00261527	chr15	38980670	2.5824834679986264	chr15:38980670:T:C
chr15:38980932	['T', 'G']	98663	88172.87354399197	-2028.3381183025303	0.0208217387813909	0.0042721148490287	4.873871493910035	1.09602e-06	1.09602e-06	chr15	38980932	5.960181520842172	chr15:38980932:T:G
chr15:38981499	['C', 'T']	98663	5646.686784725953	38.9357356846259	-0.0071032314856701	0.0128135390827115	-0.5543535973799864	0.579338	0.579338	chr15	38981499	0.2370679842766014	chr15:38981499:C:T
chr15:38981743	['G', 'C']	98663	88151.54960462291	-1890.9292521743	0.0185089934614976	0.0042794105771084	4.325126820152895	1.52594e-05	1.52594e-05	chr15	38981743	4.816462542515609	chr15:38981743:G:C
chr15:38982060	['C', 'A']	98663	85720.29464774454	-2133.9536949875783	0.0200807438461658	0.0042827225458231	4.68878000648213	2.75206e-06	2.75206e-06	chr15	38982060	5.560342101910051	chr15:38982060:C:A
chr15:38982259	['C', 'A']	98663	5600.113520033245	36.78122240321891	-0.0076017295123583	0.0128651049127978	-0.5908797140702977	0.554602	0.554602	chr15	38982259	0.2560185686070614	chr15:38982259:C:A
chr15:38982277	['T', 'A']	98663	53153.92616470015	-3416.0799414488447	-0.0167630062744056	0.0048269621102302	-3.4727859659138685	0.000515307	0.000515307	chr15	38982277	3.2879339579838605	chr15:38982277:T:A
chr15:38982291	['T', 'C']	98663	168642.25565342553	-4885.087574887501	0.0115837111658938	0.0060392543285264	1.918069770828844	0.055105	0.055105	chr15	38982291	1.2588089932735993	chr15:38982291:T:C
chr15:38982408	['A', 'G']	98663	88181.3879589167	-1896.0884140051248	0.0183791037856252	0.0042794057376851	4.294779441868743	1.75034e-05	1.75034e-05	chr15	38982408	4.756877582295661	chr15:38982408:A:G
chr15:38982469	['T', 'C']	98663	88143.22779484375	-1898.7159418250835	0.0183617595804202	0.0042794048939549	4.290727340700528	1.78258e-05	1.78258e-05	chr15	38982469	4.748950970436032	chr15:38982469:T:C
chr15:38982616	['T', 'G']	98663	88185.19463536283	-1891.8627622731103	0.0184979963099918	0.004278973271324	4.322998798323399	1.54073e-05	1.54073e-05	chr15	38982616	4.812273461076445	chr15:38982616:T:G
chr15:38982761	['A', 'T']	98663	168547.62474657374	-4873.053243555842	0.0124138903653699	0.0060309225340405	2.058373374106824	0.0395569	0.0395569	chr15	38982761	1.402777750584629	chr15:38982761:A:T
chr15:38982894	['A', 'G']	98663	88289.89726589827	-1891.6738180509549	0.0185971610382411	0.0042781280846031	4.347032316580664	1.3813e-05	1.3813e-05	chr15	38982894	4.859711988188133	chr15:38982894:A:G
chr15:38983120	['C', 'T']	98663	86532.7869734908	-2077.931246687768	0.0188259963315645	0.004278687399977	4.399946659264147	1.08391e-05	1.08391e-05	chr15	38983120	4.96500677695451	chr15:38983120:C:T
chr15:38984117	['A', 'G']	98663	88183.38864836919	-1876.768681492164	0.0188446405796235	0.0042786711423059	4.404320863385537	1.06227e-05	1.06227e-05	chr15	38984117	4.973765083436499	chr15:38984117:A:G
chr15:38984748	['T', 'C']	98663	80343.05817643538	-2975.358277951493	-0.012659582606717	0.0043427604052076	-2.915100402853533	0.00355654	0.00355654	chr15	38984748	2.4489723024781265	chr15:38984748:T:C
chr15:38984923	['G', 'A']	98663	80186.4492658094	-2990.76156481838	-0.0129879521229066	0.0043438322706129	-2.989975513275018	0.00279069	0.00279069	chr15	38984923	2.554288403843429	chr15:38984923:G:A
chr15:38984950	['G', 'A']	98663	86143.42252120606	-2098.4774726614964	0.0195740223935635	0.0042791643205773	4.574262853014816	4.7848e-06	4.7848e-06	chr15	38984950	5.320136210595949	chr15:38984950:G:A
chr15:38985057	['A', 'AGAG']	98663	88231.86795801438	-1898.631241139611	0.0184745099159734	0.0042796655082156	4.316811648131865	1.58453e-05	1.58453e-05	chr15	38985057	4.800099533872785	chr15:38985057:A:AGAG
chr15:38985178	['A', 'G']	98663	88250.20059415774	-1892.395922190757	0.0186139936246001	0.0042791007241319	4.349977909990941	1.36288e-05	1.36288e-05	chr15	38985178	4.865542381606345	chr15:38985178:A:G
chr15:38985307	['T', 'C']	98663	162623.2619397613	-4514.829389088341	0.012519754632044	0.0056034366402188	2.234299312351134	0.0254656	0.0254656	chr15	38985307	1.5940460868697246	chr15:38985307:T:C
chr15:38986060	['C', 'T']	98663	88139.22674047267	-1902.7542569032048	0.0186041384516542	0.0042792867438577	4.347485823042214	1.37845e-05	1.37845e-05	chr15	38986060	4.860608982273416	chr15:38986060:C:T
chr15:38986061	['A', 'G']	98663	88218.8242880171	-1893.348840112256	0.0188182929270094	0.0042786618779675	4.398172480959941	1.0928e-05	1.0928e-05	chr15	38986061	4.961459313662543	chr15:38986061:A:G
chr15:38986095	['C', 'T']	98663	82937.53720281848	-2148.397985847211	0.0224033214840184	0.0043089615648832	5.199239108234054	2.00504e-07	2.00504e-07	chr15	38986095	6.697876958901158	chr15:38986095:C:T
chr15:38986960	['C', 'CTTTAAA']	98663	87937.39097111687	-1868.1517899530045	0.01919716144295	0.0042806493926871	4.484637652349065	7.31202e-06	7.31202e-06	chr15	38986960	5.135962629380658	chr15:38986960:C:CTTTAAA
chr15:38987596	['AT', 'A']	98663	82514.54490714456	-2144.0741049192343	0.0223652827824554	0.0043122366168335	5.186469289544284	2.1474e-07	2.1474e-07	chr15	38987596	6.668087051226352	chr15:38987596:AT:A
chr15:38987702	['A', 'G']	98663	85909.54400673127	-2107.0348210220964	0.0197752397223494	0.0042812920247449	4.618988755743086	3.86101e-06	3.86101e-06	chr15	38987702	5.413299073553574	chr15:38987702:A:G
chr15:38989231	['C', 'T']	98663	80473.23456126836	-2995.198158300403	-0.0132113172306156	0.0043396285020129	-3.0443429027364	0.00233251	0.00233251	chr15	38989231	2.6321764856584147	chr15:38989231:C:T
chr15:38990280	['T', 'C']	98663	80780.83136658557	-2976.0676409903585	-0.0130115532130278	0.0043380370671623	-2.9994103350387467	0.0027057	0.0027057	chr15	38990280	2.567720358354544	chr15:38990280:T:C
chr15:38990565	['C', 'G']	98663	168185.56970237612	-4867.619668509346	0.0121493144754698	0.0059987814263434	2.0252970748553385	0.0428396	0.0428396	chr15	38990565	1.3681545928962926	chr15:38990565:C:G
chr15:38990778	['T', 'A']	98663	80338.84267988567	-3001.9729000407738	-0.0136617944094279	0.0043398666342019	-3.147975631730481	0.00164454	0.00164454	chr15	38990778	2.7839555587468428	chr15:38990778:T:A
chr15:38990787	['G', 'A']	98663	167805.00789636406	-4876.211192390493	0.0128175062050731	0.0059621290822057	2.1498203122316903	0.0315719	0.0315719	chr15	38990787	1.5006992814373352	chr15:38990787:G:A
chr15:38990900	['C', 'T']	98663	85430.37877651163	-2128.513940444213	0.020010564549945	0.0042846221707467	4.670321851613193	3.01124e-06	3.01124e-06	chr15	38990900	5.521254629235869	chr15:38990900:C:T
chr15:38990951	['G', 'A']	98663	168089.33304275546	-4870.210046063347	0.011704565039653	0.0059891152772732	1.9543061867698688	0.0506678	0.0506678	chr15	38990951	1.295267952401705	chr15:38990951:G:A
chr15:38991535	['T', 'A']	98663	85824.74694336866	-2069.5813789375097	0.02039940157572	0.0042811211823935	4.764967097781302	1.89153e-06	1.89153e-06	chr15	38991535	5.723186766329399	chr15:38991535:T:A
chr15:38991566	['T', 'C']	98663	86286.8675465807	-2032.7561771300395	0.0200556372436407	0.0042813822388326	4.684383716486194	2.81177e-06	2.81177e-06	chr15	38991566	5.5510202070576495	chr15:38991566:T:C
chr15:38991778	['C', 'T']	98663	84043.11005779181	-1880.7639693458168	0.0227713675257474	0.0042969742009942	5.299395914566658	1.16435e-07	1.16435e-07	chr15	38991778	6.933916452486344	chr15:38991778:C:T
chr15:38992244	['A', 'G']	98663	25810.493653818856	-362.6815883373688	0.0153346288620981	0.0063164471984649	2.427730079945062	0.0151954	0.0151954	chr15	38992244	1.8182878631716468	chr15:38992244:A:G
chr15:38992312	['A', 'C']	98663	82566.9214501511	-2085.5596873738305	0.0233737139097426	0.0043113701953921	5.421411952683523	5.92684e-08	5.92684e-08	chr15	38992312	7.227176796745296	chr15:38992312:A:C
chr15:38992562	['G', 'A']	98663	84168.9149956408	-1870.7694972203324	0.0224974040344268	0.0042969032949541	5.2357250070872325	1.64674e-07	1.64674e-07	chr15	38992562	6.783374965176873	chr15:38992562:G:A
chr15:38992884	['C', 'A']	98663	71912.01751611727	-1889.10618577957	0.0268057726618017	0.0044237417982855	6.059524692917293	1.37017e-09	1.37017e-09	chr15	38992884	8.863225545630742	chr15:38992884:C:A
chr15:38993434	['C', 'A']	98663	84317.38279689799	-1859.509865893972	0.0227279269709439	0.0042946993444022	5.292088024873668	1.21185e-07	1.21185e-07	chr15	38993434	6.9165511328131455	chr15:38993434:C:A
chr15:38994427	['C', 'T']	98663	84640.01526733032	-1836.1217065660824	0.0217633072315158	0.0042945202309711	5.067692329067034	4.03393e-07	4.03393e-07	chr15	38994427	6.394271642285252	chr15:38994427:C:T
chr15:38994531	['G', 'T']	98663	84198.9213823726	-1858.6256545680064	0.0226194761949037	0.0042953090641211	5.266088157391233	1.39653e-07	1.39653e-07	chr15	38994531	6.854949730428773	chr15:38994531:G:T
chr15:38994658	['G', 'T']	98663	12521.88841023354	-265.8090809814004	0.0088225943905159	0.0086968192719725	1.014462197570175	0.310365	0.310365	chr15	38994658	0.5081272602357149	chr15:38994658:G:T
chr15:38994718	['C', 'T']	98663	166519.50208301656	-4683.51323728873	0.0151523084752778	0.0058690662307979	2.581723885780318	0.00983225	0.00983225	chr15	38994718	2.0073470873795216	chr15:38994718:C:T
chr15:38994785	['T', 'C']	98663	165563.5272084017	-4844.2132814285305	0.015489212319971	0.0057850785349451	2.677442013346468	0.0074199	0.0074199	chr15	38994785	2.1296019477857766	chr15:38994785:T:C
chr15:38995085	['C', 'T']	98663	85106.70239965933	-1806.1554147811728	0.0222441539774115	0.0042912486415911	5.183608743110186	2.18061e-07	2.18061e-07	chr15	38995085	6.6614220006263904	chr15:38995085:C:T
chr15:38995183	['T', 'C']	98663	85178.67660117996	-1806.919839748232	0.0222289657788382	0.0042904944380336	5.1809799779219965	2.21156e-07	2.21156e-07	chr15	38995183	6.655301273651178	chr15:38995183:T:C
chr15:38995251	['T', 'A']	98663	84954.16426521745	-1833.6575548786	0.022179611390231	0.0042931169746345	5.16631890565227	2.39213e-07	2.39213e-07	chr15	38995251	6.621215222364016	chr15:38995251:T:A
chr15:38995752	['T', 'C']	98663	168453.95156908856	-4884.049236769589	0.0125264113432546	0.0060201159749536	2.08075914074914	0.0374585	0.0374585	chr15	38995752	1.426449617637929	chr15:38995752:T:C
chr15:38996400	['A', 'C']	98663	82605.20970684833	-2130.659285607037	0.0231753843152861	0.0043124091169788	5.3741154159145	7.71335e-08	7.71335e-08	chr15	38996400	7.112756961698546	chr15:38996400:A:C
chr15:38996828	['G', 'A']	98663	83640.10697052027	-1892.5466822016224	0.0227695677935716	0.00429960922555	5.295729588229844	1.18795e-07	1.18795e-07	chr15	38996828	6.925201838126768	chr15:38996828:G:A
chr15:38997053	['C', 'T']	98663	85601.89618987746	-2089.0245077133195	0.020285970314518	0.0042827306272685	4.736690695733994	2.17538e-06	2.17538e-06	chr15	38997053	5.662464868599816	chr15:38997053:C:T
chr15:38997507	['G', 'T']	98663	164579.34905526502	-4891.497226986219	0.0164737349443522	0.0057168088067927	2.881631256371234	0.00395708	0.00395708	chr15	38997507	2.402625169545105	chr15:38997507:G:T
chr15:38997633	['T', 'C']	98663	80789.73921638196	-3034.277666365607	-0.0137414833458734	0.0043379235600506	-3.167755991005333	0.00153667	0.00153667	chr15	38997633	2.8134193872605766	chr15:38997633:T:C
chr15:38997987	['TC', 'T']	98663	80289.02032499723	-3038.640271017864	-0.014095553046534	0.004341308151217	-3.2468446273694007	0.00116731	0.00116731	chr15	38997987	2.932813793988103	chr15:38997987:TC:T
chr15:38998540	['C', 'G']	98663	168199.75269634672	-4907.209961823543	0.0127309829331814	0.0059974660776885	2.122726959730962	0.0337792	0.0337792	chr15	38998540	1.471350640132082	chr15:38998540:C:G
chr15:38999334	['C', 'T']	98663	83784.88883820416	-1939.8992590477023	0.0227301243896499	0.0043015769535827	5.284137569762235	1.26566e-07	1.26566e-07	chr15	38999334	6.897682945152295	chr15:38999334:C:T
chr15:38999795	['G', 'T']	98663	83484.53853639748	-1914.7587368034308	0.0230732335189591	0.004303625812739	5.361347506249424	8.27884e-08	8.27884e-08	chr15	38999795	7.082030510665766	chr15:38999795:G:T
chr15:39000089	['C', 'G']	98663	87054.17637041843	-1848.466254437973	0.0205947304582633	0.0042820169534265	4.80958638937263	1.51466e-06	1.51466e-06	chr15	39000089	5.819684843528309	chr15:39000089:C:G
chr15:39000300	['A', 'G']	98663	168302.52916134524	-4855.027304814017	0.0128919140943557	0.0060092180636731	2.145356343829458	0.0319268	0.0319268	chr15	39000300	1.4958446083000854	chr15:39000300:A:G
chr15:39000523	['G', 'A']	98663	87010.51981914401	-1859.206710848656	0.0203079208908482	0.0042826470470726	4.741908606437581	2.12009e-06	2.12009e-06	chr15	39000523	5.673645702432697	chr15:39000523:G:A
chr15:39001366	['T', 'C']	98663	3231.5568091965206	28.683800934861832	-0.0392864952563416	0.0170787893463236	-2.300309141338435	0.0214328	0.0214328	chr15	39001366	1.6689210886355113	chr15:39001366:T:C
chr15:39001478	['T', 'C']	98663	88026.68782129925	-1847.734310373938	0.0199153371590188	0.0042812449189523	4.651763105366188	3.29535e-06	3.29535e-06	chr15	39001478	5.482098452087805	chr15:39001478:T:C
chr15:39002092	['G', 'T']	98663	83786.7314836418	-1899.715498169989	0.0228282604934939	0.0043029948079315	5.30520289065078	1.1279e-07	1.1279e-07	chr15	39002092	6.947729403343251	chr15:39002092:G:T
chr15:39002159	['G', 'A']	98663	87736.91920349761	-1827.4464683482088	0.0202374243340418	0.0042825554218135	4.725548729845031	2.29811e-06	2.29811e-06	chr15	39002159	5.6386291874625	chr15:39002159:G:A
chr15:39005585	['C', 'T']	98663	76712.88825314108	-1804.0526210899409	0.0243846813180234	0.004377189107333	5.5708539704560565	2.54153e-08	2.54153e-08	chr15	39005585	7.594904759556571	chr15:39005585:C:T
chr15:39005665	['G', 'A']	98663	82711.85703548726	-1794.567284615234	0.0229983485544827	0.0043169197558941	5.327490399394565	9.97967e-08	9.97967e-08	chr15	39005665	7.000883819388837	chr15:39005665:G:A
chr15:39005671	['G', 'A']	98663	81136.769180042	-1971.753216151892	0.0233790359659812	0.0043275169174483	5.402413534587918	6.59018e-08	6.59018e-08	chr15	39005671	7.181102723199746	chr15:39005671:G:A
chr15:39008716	['A', 'T']	98663	81633.92346535262	-3032.078001066945	-0.0137383503492129	0.0043291750976513	-3.173433746458102	0.00150693	0.00150693	chr15	39008716	2.821906921089355	chr15:39008716:A:T
chr15:39009045	['A', 'G']	98663	82724.4767374664	-2125.646183414495	0.0232547446783085	0.0043122234275319	5.3927504149798	6.95463e-08	6.95463e-08	chr15	39009045	7.157725970378292	chr15:39009045:A:G
chr15:39009084	['G', 'A']	98663	12913.963344416516	-279.14369249677804	0.008162850983438	0.0085717070347807	0.9523016769374284	0.340946	0.340946	chr15	39009084	0.4673144003597436	chr15:39009084:G:A
chr15:39009467	['G', 'T']	98663	82501.43060357496	-2707.584663730063	-0.0143482725567439	0.0043260784724467	-3.31669262315272	0.000911227	0.000911227	chr15	39009467	3.04037342042886	chr15:39009467:G:T
chr15:39010437	['T', 'G']	98663	3429.9038596064365	49.98031058335692	-0.0374565361176646	0.0165967124145643	-2.2568648044292705	0.0240187	0.0240187	chr15	39010437	1.61945050226638	chr15:39010437:T:G
chr15:39011011	['G', 'C']	98663	5635.399823629583	30.38699133747261	-0.0077614235660421	0.0128322982217177	-0.6048350367127945	0.54529	0.54529	chr15	39011011	0.263372466708266	chr15:39011011:G:C
chr15:39011041	['A', 'G']	98663	3428.9035960136675	47.97596827905714	-0.0379610762237082	0.0166000330307459	-2.286807270407126	0.0222092	0.0222092	chr15	39011041	1.6534670849383768	chr15:39011041:A:G
chr15:39011918	['A', 'T']	98663	80662.69544274533	-3009.815357918369	-0.013740823154178	0.0043374197805341	-3.167971708859091	0.00153553	0.00153553	chr15	39011918	2.813741694227632	chr15:39011918:A:T
chr15:39012143	['C', 'T']	98663	166268.53738393547	-4650.2979751386665	0.0157618308278637	0.0058484170127259	2.6950593286296978	0.0070388	0.0070388	chr15	39012143	2.1525013746362704	chr15:39012143:C:T
chr15:39012379	['A', 'C']	98663	81050.35865851559	-3024.728268333798	-0.0134226647969642	0.0043347945986894	-3.096493845642025	0.00195879	0.00195879	chr15	39012379	2.708012121805088	chr15:39012379:A:C
chr15:39013145	['A', 'G']	98663	83215.30289051337	-2648.460238480852	-0.0132220166404276	0.0043331655395465	-3.0513527627220864	0.00227873	0.00227873	chr15	39013145	2.642307130044156	chr15:39013145:A:G
chr15:39013178	['C', 'G']	98663	80378.84957322144	-2392.3928437145323	-0.0107664470252964	0.0043496376809686	-2.4752514611513265	0.0133159	0.0133159	chr15	39013178	1.875629474976114	chr15:39013178:C:G
chr15:39013242	['C', 'T']	98663	84372.9861437723	-2397.451343221415	0.019465485516895	0.0043033152960293	4.52336958318062	6.09336e-06	6.09336e-06	chr15	39013242	5.215143162693703	chr15:39013242:C:T
chr15:39013332	['G', 'A']	98663	167614.59087729966	-4851.64233679493	0.0113506273835379	0.005946852627884	1.9086781014744287	0.0563065	0.0563065	chr15	39013332	1.249441467472134	chr15:39013332:G:A
chr15:39013603	['C', 'T']	98663	166024.46194313516	-5048.581196411162	0.0124577969000358	0.005814680594502	2.1424731242873687	0.0321579	0.0321579	chr15	39013603	1.4927123196309873	chr15:39013603:C:T
chr15:39013653	['G', 'A']	98663	3956.120291911616	151.62961422444909	-0.0213541209939323	0.0155544599842585	-1.37286161110982	0.169798	0.169798	chr15	39013653	0.7700674294871145	chr15:39013653:G:A
chr15:39013991	['A', 'G']	98663	2408.146446780259	-125.52933313770303	-0.0560084289732044	0.0194324650555001	-2.8822091697188954	0.00394983	0.00394983	chr15	39013991	2.403421595930684	chr15:39013991:A:G
chr15:39014043	['C', 'G']	98663	2283.046279684982	-142.00839030215508	-0.0565972816731955	0.0199015075917652	-2.843869059277408	0.00445785	0.00445785	chr15	39014043	2.350874548971141	chr15:39014043:C:G
chr15:39014170	['G', 'A']	98663	77154.16596046631	-2729.6931983651334	-0.0116279376491143	0.0043759304460956	-2.65724919359475	0.00787939	0.00787939	chr15	39014170	2.103507403054653	chr15:39014170:G:A
chr15:39014253	['C', 'T']	98663	78659.33681062452	-2508.401910541152	-0.0111279327345009	0.0043624682945215	-2.550834065310154	0.010748	0.010748	chr15	39014253	1.968672342238869	chr15:39014253:C:T
chr15:39014305	['T', 'C']	98663	77287.75026356337	-2753.4442833250178	-0.0119406038389016	0.0043751856215191	-2.729165085058864	0.00635062	0.00635062	chr15	39014305	2.197183873222271	chr15:39014305:T:C
chr15:39014632	['A', 'G']	98663	15709.069853015708	-996.5586670042906	-0.0151537248552163	0.0078595872436226	-1.9280560652230383	0.053851	0.053851	chr15	39014632	1.2688062275479957	chr15:39014632:A:G
chr15:39014665	['A', 'G']	98663	78180.60241086005	-2720.579536696738	-0.0136614845398423	0.004365873455007	-3.1291526611185887	0.00175362	0.00175362	chr15	39014665	2.756064510047854	chr15:39014665:A:G
chr15:39016667	['G', 'A']	98663	77712.47904944397	-2620.421389276421	-0.0113946313514026	0.004367057362659	-2.609224107939022	0.00907615	0.00907615	chr15	39016667	2.042098335216149	chr15:39016667:G:A
chr15:39016881	['C', 'A']	98663	77629.86818444447	-2611.8027251184512	-0.0110299776393232	0.004367789949352	-2.525299468890323	0.0115615	0.0115615	chr15	39016881	1.9369858164810871	chr15:39016881:C:A
chr15:39017165	['T', 'A']	98663	66546.02598943387	-2711.3407267598805	-0.0158642163392712	0.004514775701624	-3.513843740579356	0.00044187	0.00044187	chr15	39017165	3.3547054831101035	chr15:39017165:T:A
chr15:39017415	['C', 'G']	98663	86945.46802490672	-2016.4767822610947	0.0191924893443	0.0042841203381146	4.479913688126275	7.4757e-06	7.4757e-06	chr15	39017415	5.126348135190312	chr15:39017415:C:G
chr15:39017614	['T', 'C']	98663	85419.18110946655	-2460.366100193029	0.0190531686013467	0.0042958215342094	4.435279363823296	9.20522e-06	9.20522e-06	chr15	39017614	5.035965827622294	chr15:39017614:T:C
chr15:39017637	['C', 'T']	98663	77455.33653378215	-2714.51426812439	-0.0117392603113844	0.004371639134103	-2.685322358793676	0.0072472	0.0072472	chr15	39017637	2.1398297533501567	chr15:39017637:C:T
chr15:39019349	['T', 'C']	98663	77642.95207007015	-2760.389782430256	-0.0115179961734134	0.0043710906317231	-2.635039431537206	0.00841407	0.00841407	chr15	39019349	2.0749938792352007	chr15:39019349:T:C
chr15:39019428	['A', 'G']	98663	168052.73630539674	-4860.890721564662	0.011793757549226	0.0059819071812521	1.9715714724208304	0.0486613	0.0486613	chr15	39019428	1.3128162929538048	chr15:39019428:A:G
chr15:39020389	['C', 'T']	98663	77028.95674168692	-2674.683644167083	-0.0107218954046742	0.0043772724767701	-2.449446650071373	0.0143093	0.0143093	chr15	39020389	1.844381611074122	chr15:39020389:C:T
chr15:39020463	['T', 'A']	98663	166140.52311154356	-4654.429204069951	0.0150754344531554	0.0058334112490506	2.5843256731828728	0.00975838	0.00975838	chr15	39020463	2.010622274080912	chr15:39020463:T:A
chr15:39020912	['T', 'C']	98663	2610.158731767639	399.78370300599966	0.0183742757043185	0.0189633484826964	0.9689362467332446	0.332579	0.332579	chr15	39020912	0.4781051768604902	chr15:39020912:T:C
chr15:39021141	['T', 'C']	98663	2495.101156508783	299.1875679349486	-0.0162070704130056	0.0200245963597171	-0.8093581574312737	0.418311	0.418311	chr15	39021141	0.3785007149639819	chr15:39021141:T:C
chr15:39021201	['C', 'G']	98663	86960.69530268013	-1895.5899337025587	0.0194382217459745	0.004279866507421	4.541782252383298	5.58466e-06	5.58466e-06	chr15	39021201	5.253003262050361	chr15:39021201:C:G
chr15:39021254	['C', 'G']	98663	2615.0795155078044	377.4284646678162	0.0094247579479322	0.0189156108814706	0.4982528984651774	0.618307	0.618307	chr15	39021254	0.2087958367225954	chr15:39021254:C:G
chr15:39021562	['G', 'A']	98663	2737.1387115084435	405.67693411205744	0.0126438458770087	0.0185306240922179	0.682321643031903	0.495037	0.495037	chr15	39021562	0.3053623398637936	chr15:39021562:G:A
chr15:39021953	['A', 'T']	98663	76027.65853534894	-2940.62400556756	-0.011392069942559	0.0043758566143735	-2.6033919633333427	0.00923202	0.00923202	chr15	39021953	2.0347032633434314	chr15:39021953:A:T
chr15:39023157	['G', 'C']	98663	71461.51869158878	-2065.2999580365813	0.012410553172074	0.0044187385826186	2.8086190074451407	0.00497643	0.00497643	chr15	39023157	2.3030821004718103	chr15:39023157:G:C
chr15:39023288	['G', 'C']	98663	153622.7986396213	-4384.353843769119	-0.0003593777233779	0.0051368803523663	-0.0699603063973322	0.944225	0.944225	chr15	39023288	0.0249245050503765	chr15:39023288:G:C
chr15:39023437	['A', 'G']	98663	2556.310914233003	395.3031762590808	0.0176333392366483	0.0191142320890149	0.9225240728756442	0.356258	0.356258	chr15	39023437	0.4482353745150951	chr15:39023437:A:G
chr15:39023885	['A', 'G']	98663	2390.3634133484707	-106.39975777208856	-0.0491298982617188	0.0195036378848982	-2.5190120197914667	0.01177	0.01177	chr15	39023885	1.9292235371565647	chr15:39023885:A:G
chr15:39024734	['G', 'A']	98663	2723.248413647698	404.5007486572856	0.0110929172230221	0.0185626508177941	0.5975933788717531	0.550113	0.550113	chr15	39024734	0.259548091895254	chr15:39024734:G:A
chr15:39026257	['CA', 'C']	98663	151816.3134567426	-4495.737169792792	0.0001891588890393	0.0050563683783236	0.0374100292712592	0.970158	0.970158	chr15	39026257	0.0131575307438291	chr15:39026257:CA:C
chr15:39026754	['C', 'T']	98663	152857.70391894356	-4396.088738782095	-0.0008625889679712	0.005104632891022	-0.1689815871947052	0.865811	0.865811	chr15	39026754	0.0625769008410029	chr15:39026754:C:T
chr15:39027220	['A', 'G']	98663	3200.8759479297605	-23.3010859652912	-0.0431298549156006	0.0170267978823703	-2.5330573143325794	0.0113088	0.0113088	chr15	39027220	1.9465834765093488	chr15:39027220:A:G
chr15:39027372	['A', 'G']	98663	73661.91842982998	-1544.0990972118425	0.0129884202904326	0.0043858503769232	2.9614371613708097	0.0030628	0.0030628	chr15	39027372	2.513881361578099	chr15:39027372:A:G
chr15:39028723	['T', 'C']	98663	10079.919486285402	-361.1279082842948	0.0147347991553485	0.0096646453016923	1.5246083736532343	0.12736	0.12736	chr15	39028723	0.8949669496064061	chr15:39028723:T:C
chr15:39029280	['A', 'G']	98663	14572.181572145357	-113.14693167440396	0.0023900896077921	0.0082227998681509	0.2906661533925452	0.771307	0.771307	chr15	39029280	0.1127727271781508	chr15:39029280:A:G
chr15:39029388	['G', 'A']	98663	154667.9204091563	-4582.617742377503	-0.003048753004525	0.0051768267235905	-0.5889231313522697	0.555914	0.555914	chr15	39029388	0.2549923886594327	chr15:39029388:G:A
chr15:39030221	['A', 'G']	98663	74408.09994018599	-1645.3720454839884	0.014003207133856	0.0043746978003738	3.200954162515971	0.00137017	0.00137017	chr15	39030221	2.8632255456307427	chr15:39030221:A:G
chr15:39032425	['A', 'C']	98663	171327.7839163887	-5197.510892342649	0.0034735823662366	0.0062807111563912	0.5530555823605936	0.580227	0.580227	chr15	39032425	0.2364020658157015	chr15:39032425:A:C
chr15:39032489	['G', 'A']	98663	69228.94511131837	-1780.224310814015	0.01297197751923	0.0044438523692849	2.919083813154942	0.00351141	0.00351141	chr15	39032489	2.45451845838945	chr15:39032489:G:A
chr15:39032679	['A', 'C']	98663	82578.82706172232	-2950.6318433651973	-0.0150331882592224	0.0043290611000077	-3.472620947575811	0.000515623	0.000515623	chr15	39032679	3.287667718645439	chr15:39032679:A:C
chr15:39033156	['G', 'A']	98663	4722.287176784212	30.04330805584553	0.0024723855749782	0.0139171776701074	0.1776499254075519	0.858998	0.858998	chr15	39033156	0.0660078473328728	chr15:39033156:G:A
chr15:39033286	['A', 'T']	98663	51303.39972425817	-1431.6444510379558	0.0004819725210898	0.0048478436823721	0.0994199798236954	0.920805	0.920805	chr15	39033286	0.0358323311392182	chr15:39033286:A:T
chr15:39033416	['A', 'G']	98663	95045.45001419184	-3093.848239380869	-0.0012982799145417	0.004257173589127	-0.3049628790936743	0.760395	0.760395	chr15	39033416	0.1189607475135234	chr15:39033416:A:G
chr15:39034638	['G', 'A']	98663	48663.8511268134	-598.9217918653902	0.0054634699210994	0.0050038668168714	1.0918495877385055	0.274902	0.274902	chr15	39034638	0.5608221005137373	chr15:39034638:G:A
chr15:39035712	['A', 'G']	98663	3963.522240243283	-148.28637738134034	0.0150508707839747	0.0151367427220381	0.9943269209472412	0.320066	0.320066	chr15	39035712	0.4947604576791716	chr15:39035712:A:G
chr15:39036428	['A', 'G']	98663	48902.243306559554	-1764.830801215259	0.0037778134150121	0.0049205033581404	0.767769705666822	0.442626	0.442626	chr15	39036428	0.3539630790556539	chr15:39036428:A:G
chr15:39036947	['C', 'T']	98663	19277.08399153168	-1017.397812197294	-0.0210890241804299	0.0071821282501038	-2.936319632015055	0.00332209	0.00332209	chr15	39036947	2.4785886060887443	chr15:39036947:C:T
chr15:39037718	['T', 'C']	98663	4076.082626367055	-175.60857004630856	0.0149376047789779	0.0149493445619784	0.9992146958047684	0.317693	0.317693	chr15	39037718	0.4979923542470269	chr15:39037718:T:C
chr15:39037825	['C', 'T']	98663	43468.16800981255	-682.2856535662978	0.005059348108407	0.0051735752822117	0.9779210376627888	0.328116	0.328116	chr15	39037825	0.4839725914905544	chr15:39037825:C:T
chr15:39037973	['T', 'C']	98663	101295.42689590156	-2141.39629578944	0.0052367383977632	0.0042864061649192	1.2217083953969683	0.221821	0.221821	chr15	39037973	0.6539973411787515	chr15:39037973:T:C
chr15:39038560	['A', 'G']	98663	44099.49244758932	-676.0233377719738	0.0057140830016988	0.0051515563063853	1.1091954861516742	0.267349	0.267349	chr15	39038560	0.572921436008354	chr15:39038560:A:G
chr15:39038590	['G', 'A']	98663	101275.6885043138	-2116.0509161945065	0.0049268191203372	0.0042912630857261	1.1481046540178648	0.250928	0.250928	chr15	39038590	0.6004508748870128	chr15:39038590:G:A
chr15:39039593	['G', 'T']	98663	100804.47750935216	-2058.621183195686	0.0049545560882197	0.004290035755548	1.1548985534240197	0.248135	0.248135	chr15	39039593	0.6053119731933392	chr15:39039593:G:T
chr15:39042186	['G', 'A']	98663	43356.39439246651	-650.527720737175	0.0067839201872328	0.0051852912058183	1.308300714069971	0.190774	0.190774	chr15	39042186	0.7194808142542877	chr15:39042186:G:A
chr15:39042360	['T', 'C']	98663	40232.708907338136	-1482.0134676913178	0.0078172071125441	0.0052820240451027	1.4799643178057718	0.138886	0.138886	chr15	39042360	0.8573415298504399	chr15:39042360:T:C
chr15:39043566	['CTT', 'C']	98663	7950.483493315224	-287.85667940643395	-0.0145640352043896	0.010743498534981	-1.355613830724588	0.175225	0.175225	chr15	39043566	0.7564039313444181	chr15:39043566:CTT:C
chr15:39043736	['T', 'C']	98663	14973.062317547849	-954.09201615722	-0.0061009711485062	0.0080445145090391	-0.7584014102592506	0.448213	0.448213	chr15	39043736	0.3485155513119171	chr15:39043736:T:C
chr15:39046062	['A', 'G']	98663	40212.74853220039	-1428.925839652798	0.0093298020478448	0.0052839116800083	1.7656998475474317	0.0774493	0.0774493	chr15	39046062	1.110982503114732	chr15:39046062:A:G
chr15:39046753	['AAAAAT', 'A']	98663	40178.06733518542	-1441.8726186186184	0.0088616169776086	0.005285268769469	1.6766634515918686	0.0936115	0.0936115	chr15	39046753	1.0286707957089702	chr15:39046753:AAAAAT:A
chr15:39048531	['T', 'G']	98663	2332.2363840937423	248.00601154766912	-0.0244175712382495	0.0206983846954949	-1.1796848690112562	0.238128	0.238128	chr15	39048531	0.6231895355882272	chr15:39048531:T:G
chr15:39049688	['C', 'G']	98663	5259.86590015006	54.09189138656821	-0.0078219913984992	0.0132669714152428	-0.589583798267053	0.555471	0.555471	chr15	39049688	0.2553386097541432	chr15:39049688:C:G
chr15:39049927	['T', 'C']	98663	13725.36493116802	-753.7899113824317	-0.0089661834653365	0.0083501642617476	-1.0737733036475583	0.282927	0.282927	chr15	39049927	0.5483256054186398	chr15:39049927:T:C
chr15:39050502	['AGAAACTCAC', 'A']	98663	100720.83428814776	-2024.239307010219	0.0071123407341604	0.0042857313101442	1.659539579003886	0.0970103	0.0970103	chr15	39050502	1.013182152376188	chr15:39050502:AGAAACTCAC:A
chr15:39050831	['T', 'C']	98663	52908.33381995133	-306.9557246760843	0.0040740762302129	0.0049180835118215	0.828386956101929	0.407453	0.407453	chr15	39050831	0.3899224802193776	chr15:39050831:T:C
chr15:39052031	['T', 'C']	98663	5742.105784436967	80.1701669236314	-0.0026957066497706	0.0127065537123252	-0.2121508877073264	0.83199	0.83199	chr15	39052031	0.0798818936262456	chr15:39052031:T:C
chr15:39052558	['A', 'G']	98663	44075.46346064127	-1830.3708895990223	0.0066008526348324	0.0051174974256187	1.2898594929990364	0.197102	0.197102	chr15	39052558	0.7053089688988572	chr15:39052558:A:G
chr15:39053876	['A', 'G']	98663	4944.400912270032	-34.07140049870161	0.0133550214553847	0.0136687266388498	0.9770494215186442	0.328547	0.328547	chr15	39053876	0.4834024940476374	chr15:39053876:A:G
chr15:39054236	['G', 'A']	98663	34845.17856346424	-1522.605289071494	0.0117834619999838	0.0056052065152895	2.1022351215502293	0.0355352	0.0355352	chr15	39054236	1.4493412359088491	chr15:39054236:G:A
chr15:39054838	['G', 'A']	98663	5520.063024613762	69.22469098488315	-0.0078998824354442	0.0129582474727221	-0.6096412691665266	0.542101	0.542101	chr15	39054838	0.2659197915866232	chr15:39054838:G:A
chr15:39054845	['A', 'G']	98663	4845.933204249625	-35.10804889179553	0.0129275427550452	0.0138057562520145	0.9363878746706692	0.349076	0.349076	chr15	39054845	0.4570800091802804	chr15:39054845:A:G
chr15:39054923	['A', 'G']	98663	43545.17893744489	-679.4464571253692	0.0066886695151765	0.0051778573443847	1.291783274490983	0.196435	0.196435	chr15	39054923	0.7067811288065979	chr15:39054923:A:G
chr15:39054991	['T', 'C']	98663	101522.57966606856	-2052.970770965256	0.0073272544205483	0.0042873086926443	1.7090568806299302	0.0874436	0.0874436	chr15	39054991	1.0582719710497643	chr15:39054991:T:C
chr15:39055114	['A', 'G']	98663	35276.21788270115	-1528.222394029298	0.012591091121418	0.0055817426485882	2.255763462079832	0.0240876	0.0240876	chr15	39055114	1.6182064693532818	chr15:39055114:A:G
chr15:39057561	['A', 'G']	98663	100691.7402435438	-2156.601056219848	0.0077175669063442	0.004279082156639	1.8035566095337665	0.0713039	0.0713039	chr15	39057561	1.1468867155596576	chr15:39057561:A:G
chr15:39057692	['CCA', 'C']	98663	12194.6179934724	-407.81325380622	-3.140048225693342e-05	0.008773383226331	-0.0035790619703802	0.997144	0.997144	chr15	39057692	0.0012421196326624	chr15:39057692:CCA:C
chr15:39057959	['G', 'T']	98663	40499.51531646596	-1448.314996788896	0.009724483411531	0.0052712120294099	1.84482873336812	0.0650655	0.0650655	chr15	39057959	1.1866492285012544	chr15:39057959:G:T
chr15:39058383	['C', 'T']	98663	3793.038444385883	-139.75065455390816	0.0151757766841597	0.0154775874892438	0.9805001389723114	0.326842	0.326842	chr15	39058383	0.4856621406456696	chr15:39058383:C:T
chr15:39059736	['A', 'T']	98663	122563.29828563322	-3127.087610979408	-0.0014228479598053	0.0044260821914543	-0.3214689421160199	0.747856	0.747856	chr15	39059736	0.1261820176781941	chr15:39059736:A:T
chr15:39061118	['A', 'C']	98663	43802.88361107732	-725.6274172601987	0.0060371411005001	0.0051698459015285	1.1677603579470617	0.242906	0.242906	chr15	39061118	0.6145617575921163	chr15:39061118:A:C
chr15:39063531	['T', 'C']	98663	26407.94423833273	-1639.902729640608	-0.0063986895264756	0.0062954172277264	-1.0164043613017888	0.309439	0.309439	chr15	39063531	0.5094249510846299	chr15:39063531:T:C
chr15:39063536	['C', 'A']	98663	87526.95252240558	-2458.4104462261807	0.0013889037992408	0.0042944870314275	0.3234155299752187	0.746381	0.746381	chr15	39063536	0.1270394245940622	chr15:39063536:C:A
chr15:39063659	['G', 'A']	98663	110090.73738950616	-2592.260782550946	0.004155492573158	0.0043036532410488	0.9655732793530992	0.33426	0.33426	chr15	39063659	0.4759155911569135	chr15:39063659:G:A
chr15:39064070	['C', 'A']	98663	9853.59922762703	-484.8447420584391	0.0011818137401168	0.009744725601837	0.1212772722809222	0.903472	0.903472	chr15	39064070	0.0440853023547635	chr15:39064070:C:A
chr15:39064552	['A', 'G']	98663	11870.323429834169	-264.099738830111	0.0001823114106293	0.0089494155303924	0.0203713203404408	0.983747	0.983747	chr15	39064552	0.0071165790399258	chr15:39064552:A:G
chr15:39065010	['T', 'A']	98663	7196.802376028867	-133.92210992152476	0.0249372685028334	0.0113364221423812	2.199747697256732	0.0278271	0.0278271	chr15	39065010	1.555532051288027	chr15:39065010:T:A
chr15:39065039	['T', 'C']	98663	3621.256923045735	224.9661272783988	-0.0059307574583763	0.0160695918363776	-0.3690670876251252	0.712079	0.712079	chr15	39065039	0.1474718218676127	chr15:39065039:T:C
chr15:39065508	['A', 'G']	98663	86485.2845976825	-2605.126280550497	0.0016655418422196	0.0043047762991293	0.3869055501342884	0.698827	0.698827	chr15	39065508	0.1556303238887553	chr15:39065508:A:G
chr15:39066003	['C', 'T']	98663	110158.15610721878	-2633.2009780025737	0.0043768518005205	0.0043062357684409	1.016398552210523	0.309442	0.309442	chr15	39066003	0.5094207406356237	chr15:39066003:C:T
chr15:39066536	['G', 'A']	98663	87216.48153524459	-2484.969544644082	0.0009926529125215	0.0042982388387572	0.2309441028662295	0.817359	0.817359	chr15	39066536	0.0875871509654343	chr15:39066536:G:A
chr15:39067269	['A', 'G']	98663	6825.622630607983	-224.9324036688799	0.0216489699974617	0.0116177059955045	1.8634461920312648	0.0624025	0.0624025	chr15	39067269	1.2047980110474508	chr15:39067269:A:G
chr15:39067577	['C', 'G']	98663	3510.0355760069733	222.1516047125876	-0.0070538155158436	0.0162868579071283	-0.4330986096929365	0.664944	0.664944	chr15	39067577	0.1772149284037597	chr15:39067577:C:G
chr15:39067968	['C', 'T']	98663	52450.37933725963	-700.1520875637265	0.0025864478278186	0.0049090131100003	0.5268773518957922	0.59828	0.59828	chr15	39067968	0.2230955150165821	chr15:39067968:C:T
chr15:39067997	['G', 'A']	98663	87232.84149493679	-2467.317642888444	0.001277755416747	0.0042941293786217	0.297558667679719	0.766041	0.766041	chr15	39067997	0.1157479854623807	chr15:39067997:G:A
chr15:39068596	['G', 'A']	98663	3778.493581683971	229.4030557259613	-0.0123989457408008	0.0157222089844067	-0.7886261881582948	0.430332	0.430332	chr15	39068596	0.3661963580617772	chr15:39068596:G:A
chr15:39068634	['C', 'A']	98663	11298.298271945478	-341.51901901213574	5.003727201204143e-06	0.0091395335011614	0.0005474816849862	0.999563	0.999563	chr15	39068634	0.0001898281690682	chr15:39068634:C:A
chr15:39068644	['G', 'A']	98663	87261.63522261468	-2475.822388435602	0.0014495003001519	0.0042968592087781	0.3373394914105502	0.735862	0.735862	chr15	39068644	0.133203623512895	chr15:39068644:G:A
chr15:39068712	['T', 'G']	98663	119633.67606776093	-2483.5888444236566	0.0015675562863811	0.0044378226064853	0.3532264412936146	0.723919	0.723919	chr15	39068712	0.1403100247158404	chr15:39068712:T:G
chr15:39068828	['A', 'AT']	98663	99006.06954370814	-2841.0028590724323	0.0012227953378382	0.0042589220057741	0.2871138133500541	0.774026	0.774026	chr15	39068828	0.1112444508586053	chr15:39068828:A:AT
chr15:39069162	['TGTA', 'T']	98663	87636.52964318663	-2505.095265487168	0.0011508763079967	0.0042917801144871	0.2681582647050987	0.788578	0.788578	chr15	39069162	0.1031553431794549	chr15:39069162:TGTA:T
chr15:39069941	['G', 'C']	98663	3515.261143583244	213.7314966424702	-0.009169716805331	0.0162951179885023	-0.562727855778711	0.573621	0.573621	chr15	39069941	0.2413749577287237	chr15:39069941:G:C
chr15:39070064	['C', 'T']	98663	88201.34914535983	-2505.545622216129	0.0012012756127291	0.0042911037573768	0.2799455992328318	0.77952	0.77952	chr15	39070064	0.1081727377192562	chr15:39070064:C:T
chr15:39070633	['C', 'T']	98663	88259.89118335815	-2509.370321647682	0.0009971410896435	0.0042902674995907	0.2324193281045237	0.816213	0.816213	chr15	39070633	0.088196492406042	chr15:39070633:C:T
chr15:39070701	['C', 'T']	98663	87917.29695120096	-2507.9390529372886	0.0011999400058714	0.0042918240291893	0.2795874196403497	0.779795	0.779795	chr15	39070701	0.1080195538099607	chr15:39070701:C:T
chr15:39071123	['C', 'CT']	98663	88263.6811467848	-2516.7968273249576	0.0008308453326593	0.004290296743804	0.1936568452658373	0.846445	0.846445	chr15	39071123	0.0724012560695435	chr15:39071123:C:CT
chr15:39071535	['G', 'A']	98663	3501.212919509006	215.8001127090251	-0.0082527838254013	0.0162990662550834	-0.5063347615282857	0.612623	0.612623	chr15	39071535	0.2128067022967089	chr15:39071535:G:A
chr15:39071644	['C', 'A']	98663	87903.92807469284	-2507.070404422589	0.0010444705150448	0.0042905646562184	0.2434342793392202	0.807669	0.807669	chr15	39071644	0.0927665859156345	chr15:39071644:C:A
chr15:39071972	['C', 'T']	98663	88227.73079847137	-2508.756404236535	0.0009905992423464	0.0042900751544242	0.2309048691897354	0.817389	0.817389	chr15	39071972	0.0875712110964654	chr15:39071972:C:T
chr15:39071978	['A', 'G']	98663	88228.73092011233	-2508.909463481102	0.000988046255459	0.0042901494801842	0.2303057877173551	0.817855	0.817855	chr15	39071978	0.0873236868932941	chr15:39071978:A:G
chr15:39072067	['T', 'C']	98663	9886.00199689822	-475.7176786806745	0.0029623058373433	0.0097300457840423	0.3044493215234072	0.760786	0.760786	chr15	39072067	0.1187374878933154	chr15:39072067:T:C
chr15:39072588	['A', 'G']	98663	11800.837252675963	-230.340498403479	0.0001298877628177	0.0089845407961867	0.014456805947491	0.988466	0.988466	chr15	39072588	0.0050382644042624	chr15:39072588:A:G
chr15:39072751	['G', 'A']	98663	11509.633184320166	-243.6503716566793	0.0015025513421946	0.0090769916463794	0.1655340668726925	0.868524	0.868524	chr15	39072751	0.0612181761534933	chr15:39072751:G:A
chr15:39072869	['C', 'T']	98663	7231.0	-128.8801525182773	0.0255863988820743	0.0113130787034645	2.261665418648472	0.0237203	0.0237203	chr15	39072869	1.6248798225792478	chr15:39072869:C:T
chr15:39072983	['A', 'G']	98663	88262.62678062682	-2507.4424824994207	0.0010403002206556	0.0042905256021192	0.2424645176669766	0.808421	0.808421	chr15	39072983	0.092362413531717	chr15:39072983:A:G
chr15:39073089	['A', 'C']	98663	88265.52462772052	-2501.515922921728	0.0011672239131247	0.004290133312564	0.2720717115494874	0.785567	0.785567	chr15	39073089	0.104816768626047	chr15:39073089:A:C
chr15:39073183	['CT', 'C']	98663	10004.405599083711	-465.5639273270399	0.003560303251755	0.0096728440771027	0.3680720192919194	0.71282	0.71282	chr15	39073183	0.1470201235506086	chr15:39073183:CT:C
chr15:39073189	['A', 'C']	98663	88245.04967867496	-2503.379185086826	0.0011616068257904	0.004289917811646	0.2707760094230719	0.786564	0.786564	chr15	39073189	0.1042659345587798	chr15:39073189:A:C
chr15:39073213	['C', 'T']	98663	53042.83854684048	-716.3357582877389	0.0023019524124104	0.004893705731334	0.4703904441313617	0.638077	0.638077	chr15	39073213	0.1951269095902841	chr15:39073213:C:T
chr15:39073255	['G', 'A']	98663	88235.41466628823	-2501.6939546083445	0.0011701099337222	0.0042901690153392	0.2727421529405045	0.785052	0.785052	chr15	39073255	0.1051015756558816	chr15:39073255:G:A
chr15:39073382	['C', 'T']	98663	11507.933110333994	-250.69736864915217	0.0008356254762272	0.0090770972848071	0.0920586669954329	0.926652	0.926652	chr15	39073382	0.0330833325815959	chr15:39073382:C:T
chr15:39073650	['A', 'G']	98663	11500.282173701497	-243.4842282955383	0.0015348999173028	0.0090799464586549	0.1690428378946844	0.865763	0.865763	chr15	39073650	0.0626009785126897	chr15:39073650:A:G
chr15:39073683	['T', 'C']	98663	11501.39887076664	-253.302856836475	0.0005944891098254	0.0090794422401175	0.0654763909614024	0.947795	0.947795	chr15	39073683	0.0232855867087185	chr15:39073683:T:C
chr15:39074491	['C', 'T']	98663	99753.3094236326	-2751.3298954942547	0.0013870706846504	0.0042593896590689	0.3256501038117395	0.74469	0.74469	chr15	39074491	0.128024478000297	chr15:39074491:C:T
chr15:39074698	['C', 'A']	98663	88241.30993339888	-2505.032366019671	0.001140187467771	0.0042899426949778	0.2657815147754436	0.790408	0.790408	chr15	39074698	0.1021486727495368	chr15:39074698:C:A
chr15:39074742	['A', 'T']	98663	10064.612059965331	-482.1478070892273	0.000391421869062	0.0096479677259836	0.0405703957744307	0.967638	0.967638	chr15	39074742	0.0142870848468873	chr15:39074742:A:T
chr15:39074867	['T', 'C']	98663	11681.455468876971	-232.50920048013583	0.0012787716464609	0.009035215674574	0.1415319448388526	0.88745	0.88745	chr15	39074867	0.0518561062568688	chr15:39074867:T:C
chr15:39074994	['C', 'T']	98663	88242.77542763861	-2501.6021523742857	0.0011903538266925	0.00429033847842	0.277449863846375	0.781435	0.781435	chr15	39074994	0.1071071408889982	chr15:39074994:C:T
chr15:39075112	['A', 'G']	98663	99958.44642042408	-2740.9736852519336	0.0012740877399729	0.0042611535443574	0.2990006641886992	0.76494	0.76494	chr15	39075112	0.1163726284945353	chr15:39075112:A:G
chr15:39075313	['C', 'T']	98663	88433.96323477238	-2497.262225733013	0.0017035047943108	0.0042892429659545	0.3971574489559741	0.691252	0.691252	chr15	39075313	0.1603635991408334	chr15:39075313:C:T
chr15:39075334	['A', 'G']	98663	88435.61582522305	-2499.023606774638	0.0017076041756495	0.0042896639405983	0.3980741147315452	0.690576	0.690576	chr15	39075334	0.1607885190196997	chr15:39075334:A:G
chr15:39075354	['A', 'G']	98663	100134.4474161792	-2744.69844367897	0.0016376280554881	0.0042612562306823	0.3843064032847328	0.700752	0.700752	chr15	39075354	0.1544356540561182	chr15:39075354:A:G
chr15:39075445	['C', 'T']	98663	99962.18435057628	-2740.011156362837	0.0013138105185901	0.0042608348886068	0.3083457944130174	0.75782	0.75782	chr15	39075445	0.1204339372307006	chr15:39075445:C:T
chr15:39075655	['T', 'C']	98663	7160.233734768767	-135.96028512673908	0.0261086352036456	0.0113668463392715	2.296911071406186	0.0216259	0.0216259	chr15	39075655	1.6650258095556183	chr15:39075655:T:C
chr15:39075722	['G', 'A']	98663	11690.303359283138	-249.30967427240265	-0.0007343343763644	0.0090219913491319	-0.0813938240403136	0.935129	0.935129	chr15	39075722	0.029128474556611	chr15:39075722:G:A
chr15:39075811	['A', 'G']	98663	11693.659297103875	-244.1405615716538	-0.0001336579605632	0.0090209863203751	-0.014816335577557	0.988179	0.988179	chr15	39075811	0.0051643796320166	chr15:39075811:A:G
chr15:39075823	['C', 'T']	98663	88438.03092940268	-2504.5999556686274	0.0015693570075587	0.0042894575239953	0.3658637482198474	0.714468	0.714468	chr15	39075823	0.1460172178662077	chr15:39075823:C:T
chr15:39076189	['T', 'C']	98663	88682.13422743676	-2496.781970998577	0.0017970929722994	0.0042997918732535	0.4179488275881641	0.675985	0.675985	chr15	39076189	0.1700629408771584	chr15:39076189:T:C
chr15:39076191	['A', 'G']	98663	88602.93652148287	-2496.357209655176	0.0017901287010355	0.0042965182005896	0.4166463674679319	0.676938	0.676938	chr15	39076191	0.1694511060429404	chr15:39076191:A:G
chr15:39076290	['G', 'A']	98663	88438.51287016287	-2486.815365172798	0.0018371722196815	0.0042896262540776	0.4282825847438634	0.668446	0.668446	chr15	39076290	0.1749336711982137	chr15:39076290:G:A
chr15:39077196	['C', 'A']	98663	88355.74636851123	-2496.424498770389	0.0018743156587685	0.0042897246316735	0.4369314629030928	0.662162	0.662162	chr15	39077196	0.1790357460603078	chr15:39077196:C:A
chr15:39077373	['T', 'C']	98663	88248.26108903665	-2524.356675856724	0.0017666250106609	0.004291235159703	0.4116821718955064	0.680573	0.680573	chr15	39077373	0.1671252844256442	chr15:39077373:T:C
chr15:39077734	['T', 'C']	98663	88529.0755874065	-2497.0666158326176	0.0019344603867505	0.0042881332279697	0.4511194694541806	0.651904	0.651904	chr15	39077734	0.1858163541759534	chr15:39077734:T:C
chr15:39078154	['C', 'T']	98663	88443.72129236319	-2485.5543673208763	0.0020083122428929	0.0042893250153717	0.4682117199549452	0.639634	0.639634	chr15	39078154	0.1940684592160919	chr15:39078154:C:T
chr15:39078173	['A', 'G']	98663	100148.27097166608	-2737.034556442476	0.0018063015517696	0.0042604691853692	0.4239677540615904	0.67159	0.67159	chr15	39078173	0.1728957791467824	chr15:39078173:A:G
chr15:39078270	['T', 'G']	98663	100228.53949649696	-2731.25541124964	0.0017092440544195	0.0042607627660984	0.4011591699071924	0.688304	0.688304	chr15	39078270	0.1622197065862058	chr15:39078270:T:G
chr15:39078319	['A', 'C']	98663	10193.619905328562	-469.7178394433884	0.0012360472731428	0.0095884181625097	0.1289104471867712	0.897429	0.897429	chr15	39078319	0.0469999005523543	chr15:39078319:A:C
chr15:39078333	['T', 'C']	98663	7162.798584924785	-127.59463964741656	0.0271369392851128	0.0113644649768437	2.387876537998672	0.0169479	0.0169479	chr15	39078333	1.770884107190302	chr15:39078333:T:C
chr15:39078541	['C', 'G']	98663	88452.65466801825	-2483.287850450338	0.0021000578301046	0.0042890405752292	0.4896334723978283	0.624394	0.624394	chr15	39078541	0.2045412788630012	chr15:39078541:C:G
chr15:39078676	['A', 'G']	98663	7237.247004440116	-120.81313706730931	0.0262931308747009	0.0113094146961578	2.324888739258405	0.0200799	0.0200799	chr15	39078676	1.6972384543535288	chr15:39078676:A:G
chr15:39078755	['G', 'A']	98663	7051.2858735645	-138.56501239931924	0.0276303274196974	0.0114541715017994	2.4122501933340845	0.0158562	0.0158562	chr15	39078755	1.7998008849104783	chr15:39078755:G:A
chr15:39078891	['G', 'A']	98663	88447.34334546413	-2474.713206953386	0.0022058923331768	0.0042886014969626	0.514361694538228	0.607	0.607	chr15	39078891	0.2168113089247424	chr15:39078891:G:A
chr15:39078989	['G', 'T']	98663	88383.6455752661	-2479.369743302293	0.0022943268660437	0.0042893280879394	0.5348919035815427	0.592726	0.592726	chr15	39078989	0.2271460219614696	chr15:39078989:G:T
chr15:39079093	['T', 'C']	98663	88448.92950336063	-2485.34045972282	0.0020476951609831	0.0042891757290434	0.4774099478176031	0.633071	0.633071	chr15	39079093	0.19854758037908	chr15:39079093:T:C
chr15:39079144	['T', 'G']	98663	7259.147150343094	-124.70508217029312	0.0257459575060102	0.0112932313450082	2.2797688916016345	0.0226235	0.0226235	chr15	39079144	1.6454402060815905	chr15:39079144:T:G
chr15:39079859	['C', 'T']	98663	88112.18205502504	-2487.5426803931864	0.0021347983088493	0.0042894013217557	0.4976914372692823	0.618703	0.618703	chr15	39079859	0.2085177781447204	chr15:39079859:C:T
chr15:39079860	['C', 'T']	98663	100149.3766296965	-2740.7190347310525	0.0016742276582816	0.0042606423225253	0.3929519381221529	0.694356	0.694356	chr15	39079860	0.1584178073630159	chr15:39079860:C:T
chr15:39080037	['G', 'C']	98663	88468.90763378145	-2491.626925313586	0.0020473349280835	0.0042915091056472	0.4770664299393928	0.633316	0.633316	chr15	39080037	0.1983795398837279	chr15:39080037:G:C
chr15:39080193	['C', 'T']	98663	10380.328966615229	-796.3354848437612	-0.0191844437553732	0.0095232166554958	-2.014491998803992	0.0439606	0.0439606	chr15	39080193	1.3569363887028036	chr15:39080193:C:T
chr15:39081422	['A', 'G']	98663	108530.8054625912	-2892.3395427020846	0.0060400991793496	0.0042761691439414	1.4125024001698727	0.157805	0.157805	chr15	39081422	0.8018792404294631	chr15:39081422:A:G
chr15:39081434	['A', 'G']	98663	108460.84040921276	-2899.4485359111623	0.0058371911625753	0.0042730505245315	1.3660477752519185	0.171927	0.171927	chr15	39081434	0.7646559148765217	chr15:39081434:A:G
chr15:39081444	['A', 'G']	98663	96710.3094101157	-2637.9281674803874	0.006236175047001	0.0042557250397854	1.4653613635047051	0.142826	0.142826	chr15	39081444	0.8451927265325172	chr15:39081444:A:G
chr15:39081468	['T', 'A']	98663	89478.21934153879	-2529.7664525657333	0.0021112222854834	0.0042842745059683	0.4927840834060338	0.622166	0.622166	chr15	39081468	0.2060937258146544	chr15:39081468:T:A
chr15:39081790	['T', 'C']	98663	7195.823333806442	-128.6274635192546	0.0264142539986273	0.0113414943726759	2.328992382367616	0.0198615	0.0198615	chr15	39081790	1.7019879553812811	chr15:39081790:T:C
chr15:39081893	['T', 'C']	98663	96736.5509124088	-2638.143352051108	0.0062567136763525	0.004254101489527	1.4707485685886088	0.141362	0.141362	chr15	39081893	0.8496673190274713	chr15:39081893:T:C
chr15:39082164	['C', 'A']	98663	7069.951744981534	-155.7533400681529	0.0262124817885872	0.0114854420934709	2.282235335415429	0.0224776	0.0224776	chr15	39082164	1.6482500615371258	chr15:39082164:C:A
chr15:39082680	['A', 'G']	98663	26815.630740849603	-1674.1209889926952	-0.0065952751773875	0.0062498756803985	-1.0552650188022654	0.291307	0.291307	chr15	39082680	0.5356490793103785	chr15:39082680:A:G
chr15:39082950	['T', 'C']	98663	7203.314166962343	-130.43442156924857	0.0264089739954891	0.0113358052774726	2.3296954516298016	0.0198243	0.0198243	chr15	39082950	1.7028021387646852	chr15:39082950:T:C
chr15:39083456	['T', 'C']	98663	108740.65569715216	-2864.406240571144	0.0058112141938072	0.0042763490649891	1.3589195141678632	0.174175	0.174175	chr15	39083456	0.7590141807933931	chr15:39083456:T:C
chr15:39084300	['T', 'C']	98663	108377.75699295376	-2946.770304945245	0.0064544859347244	0.0042720686325683	1.5108572660837734	0.130828	0.130828	chr15	39084300	0.8832992977233443	chr15:39084300:T:C
chr15:39084799	['G', 'C']	98663	7461.378124429849	-132.38763025945428	0.0248520806884177	0.0111493734590783	2.229011413029842	0.0258154	0.0258154	chr15	39084799	1.588121141333516	chr15:39084799:G:C
chr15:39085371	['G', 'A']	98663	26041.639453437805	-1613.6192433760143	-0.0081500527911065	0.0063248946296455	-1.288567362514821	0.197552	0.197552	chr15	39085371	0.7043185691991027	chr15:39085371:G:A
chr15:39085535	['C', 'T']	98663	88233.88591182344	-2426.6294061170624	0.0025600201430686	0.0042904158909716	0.5966834470419778	0.55072	0.55072	chr15	39085535	0.2590691513525337	chr15:39085535:C:T
chr15:39085938	['A', 'G']	98663	17358.407490750596	-618.6482756379161	0.0100705026301192	0.007502511474174	1.342284202401426	0.179507	0.179507	chr15	39085938	0.7459186111408269	chr15:39085938:A:G
chr15:39086100	['T', 'C']	98663	107847.30322659122	-2912.1115655756976	0.0060398468419048	0.0042717469187234	1.413905588702281	0.157393	0.157393	chr15	39086100	0.803014586646428	chr15:39086100:T:C
chr15:39086381	['A', 'G']	98663	53851.72907417544	-692.2857474450418	0.0044515313054555	0.0048630904055311	0.9153708720677968	0.359999	0.359999	chr15	39086381	0.4436987056079491	chr15:39086381:A:G
chr15:39086868	['A', 'G']	98663	7226.476903705356	-160.7742734742757	0.0252456325865735	0.0113397019763492	2.226304768787337	0.025996	0.025996	chr15	39086868	1.5850934717049665	chr15:39086868:A:G
chr15:39086873	['T', 'C']	98663	87133.49427676336	-2402.874481346468	0.0027266367880368	0.004298147957974	0.6343748085680161	0.525838	0.525838	chr15	39086873	0.2791480325430994	chr15:39086873:T:C
chr15:39087897	['T', 'C']	98663	1997.4656427412824	270.5995276703438	-0.0108497310678979	0.0221675406592525	-0.4894422540900753	0.62453	0.62453	chr15	39087897	0.2044466949655466	chr15:39087897:T:C
chr15:39087992	['GTACTTAT', 'G']	98663	87989.29541353227	-2359.2870458620346	0.0029789216500708	0.0042936010257782	0.693804951178699	0.487806	0.487806	chr15	39087992	0.3117528621795946	chr15:39087992:GTACTTAT:G
chr15:39088304	['A', 'G']	98663	90056.34257532137	-2086.6129472869648	0.0026555292851283	0.0042906743176785	0.6189072132990746	0.535979	0.535979	chr15	39088304	0.2708522259094407	chr15:39088304:A:G
chr15:39088325	['T', 'C']	98663	107499.52256553734	-2695.890744149264	0.0061428677876277	0.0042750957354838	1.436895959227587	0.150751	0.150751	chr15	39088325	0.8217397983052807	chr15:39088325:T:C
chr15:39088446	['A', 'T']	98663	90022.4969631831	-2085.413098396154	0.0026445101242031	0.0042913128686148	0.616247336227622	0.537733	0.537733	chr15	39088446	0.2694333105972084	chr15:39088446:A:T
chr15:39089110	['A', 'T']	98663	90090.82791621884	-2083.341764040935	0.0027609176244256	0.0042906283889908	0.6434762869489598	0.519917	0.519917	chr15	39089110	0.2840659819788306	chr15:39089110:A:T
chr15:39089285	['C', 'T']	98663	90018.33525607234	-2084.5154510449106	0.0025859478888188	0.0042914993467472	0.6025744570551768	0.546793	0.546793	chr15	39089285	0.2621770538716486	chr15:39089285:C:T
chr15:39089471	['A', 'G']	98663	90141.35894732576	-2060.8286141906256	0.0029877258682267	0.004290886477477	0.696295715095092	0.486245	0.486245	chr15	39089471	0.3131448514422235	chr15:39089471:A:G
chr15:39089530	['A', 'G']	98663	90116.26748983705	-2062.73585129169	0.0029363828064956	0.0042904347725417	0.6844021555316913	0.493723	0.493723	chr15	39089530	0.3065166407763823	chr15:39089530:A:G
chr15:39089584	['T', 'C']	98663	17769.14228507704	-511.93279325602526	0.0111950884918594	0.0074216360677414	1.5084394316395529	0.131445	0.131445	chr15	39089584	0.8812559292511065	chr15:39089584:T:C
chr15:39090049	['T', 'C']	98663	4126.209106205275	271.6005724638255	-0.0185632908180581	0.0150885276720644	-1.2302917303473535	0.218591	0.218591	chr15	39090049	0.66036772313106	chr15:39090049:T:C
chr15:39090129	['C', 'T']	98663	3745.303684557296	293.4109823868748	-0.0174891048566956	0.0158548006248506	-1.103079456532769	0.269995	0.269995	chr15	39090129	0.5686442784058867	chr15:39090129:C:T
chr15:39090341	['C', 'G']	98663	3869.313739800313	349.93052412232225	-0.0118557368888946	0.015685312450837	-0.7558495838737348	0.449741	0.449741	chr15	39090341	0.3470375187871823	chr15:39090341:C:G
chr15:39090745	['T', 'C']	98663	92764.62498986216	-3303.048885310636	0.0051978041537236	0.0042745688750033	1.2159832501750534	0.223994	0.223994	chr15	39090745	0.6497636147095457	chr15:39090745:T:C
chr15:39090993	['G', 'A']	98663	8510.347917363928	-80.7352155770636	0.0219242458898715	0.0104675684534593	2.094492716942872	0.0362187	0.0362187	chr15	39090993	1.4410671419004435	chr15:39090993:G:A
chr15:39091136	['G', 'A']	98663	10282.563285621603	-349.86170646872165	-0.0053421035352113	0.0095674426689536	-0.5583627433218383	0.576598	0.576598	chr15	39091136	0.2391268683482102	chr15:39091136:G:A
chr15:39091220	['T', 'C']	98663	9838.384721475724	-357.36353624296675	-0.004312034514216	0.0097629230250375	-0.441674537754478	0.658726	0.658726	chr15	39091220	0.1812951945610898	chr15:39091220:T:C
chr15:39091369	['A', 'G']	98663	7460.041506143805	-176.57724042218953	0.0124323442649367	0.0111286377752022	1.1171487935962436	0.263933	0.263933	chr15	39091369	0.5785063057939492	chr15:39091369:A:G
chr15:39091396	['G', 'A']	98663	16717.033228249078	-129.71039847313912	0.0180699509410896	0.00766714586992	2.3568028113280275	0.018435	0.018435	chr15	39091396	1.7343568580578648	chr15:39091396:G:A
chr15:39091775	['C', 'T']	98663	8501.775528615159	-93.54813716605878	0.0207241190527639	0.0104746923040924	1.9784943033283289	0.0478757	0.0478757	chr15	39091775	1.3198848630720967	chr15:39091775:C:T
chr15:39092318	['G', 'A']	98663	15994.621136711508	-254.02144399172653	0.0185015870336571	0.0077933241797776	2.374030209299596	0.017597	0.017597	chr15	39092318	1.7545613659642327	chr15:39092318:G:A
chr15:39092604	['T', 'C']	98663	33685.75564610956	-762.9526749946929	0.0066764319839	0.0057027023057342	1.1707488180097796	0.241703	0.241703	chr15	39092604	0.6167179591274757	chr15:39092604:T:C
chr15:39093305	['A', 'G']	98663	7065.572905580052	-224.75369041271847	0.0191443327190669	0.0114228027379793	1.6759750788144534	0.0937462	0.0937462	chr15	39093305	1.028046327360015	chr15:39093305:A:G
chr15:39093344	['T', 'C']	98663	10347.011587085784	-330.062488519629	-0.0082352311665271	0.0095560691115126	-0.8617802017155569	0.388811	0.388811	chr15	39093344	0.410261456781455	chr15:39093344:T:C
chr15:39093490	['T', 'C']	98663	9899.2040019868	-329.199874334731	-0.0067717154089654	0.0097426421665405	-0.6950594400584409	0.48702	0.48702	chr15	39093490	0.3124532036492508	chr15:39093490:T:C
chr15:39093720	['A', 'C']	98663	27315.15279579921	-497.4157337055034	0.0101484955209193	0.0061952473838505	1.63810981097769	0.101402	0.101402	chr15	39093720	0.993953479121046	chr15:39093720:A:C
chr15:39094704	['T', 'A']	98663	9237.6553985566	-380.4091259539919	-0.0019245007943166	0.0100528505508773	-0.1914383173784111	0.848183	0.848183	chr15	39094704	0.0715104362858589	chr15:39094704:T:A
chr15:39095299	['T', 'C']	98663	18580.44819057273	14.213336274995092	0.0172148081376577	0.0073723418902669	2.335052876533686	0.0195427	0.0195427	chr15	39095299	1.7090154347781914	chr15:39095299:T:C
chr15:39095317	['A', 'G']	98663	7320.780796642305	-179.23858771462758	0.0194741634311965	0.0112289945114809	1.7342749087004647	0.0828724	0.0828724	chr15	39095317	1.0815900837258217	chr15:39095317:A:G
chr15:39096128	['C', 'T']	98663	27261.86838183864	-470.7361641288752	0.0122634492218076	0.0061950786876084	1.9795469662616905	0.0477572	0.0477572	chr15	39096128	1.3209611437755957	chr15:39096128:C:T
chr15:39096453	['A', 'C']	98663	7538.458436806307	-175.60979048621047	0.0163071318623843	0.0110730944205336	1.4726806476195802	0.14084	0.14084	chr15	39096453	0.8512739836018535	chr15:39096453:A:C
chr15:39096681	['G', 'C']	98663	9846.994129753735	137.30061441439477	0.0246373831034271	0.0098213864516972	2.5085443103778458	0.0121246	0.0121246	chr15	39096681	1.9163325802026696	chr15:39096681:G:C
chr15:39097158	['G', 'A']	98663	7507.684848054819	-161.42316753022686	0.0177382948314683	0.0110930392514438	1.5990473331426769	0.109813	0.109813	chr15	39097158	0.9593462437286744	chr15:39097158:G:A
chr15:39097218	['T', 'C']	98663	28216.29170426093	-383.8297570810108	0.0104113471998562	0.0061390504004973	1.69592144071871	0.0899039	0.0899039	chr15	39097218	1.046221468314137	chr15:39097218:T:C
chr15:39097820	['T', 'C']	98663	9612.487137383689	-386.495620414494	-0.0025460657561036	0.0098672965713326	-0.2580307318927387	0.796384	0.796384	chr15	39097820	0.0988774738851009	chr15:39097820:T:C
chr15:39098052	['A', 'G']	98663	73126.08223510809	-2933.7355596910907	-0.0037434234289535	0.0044289566149623	-0.8452156465717191	0.397992	0.397992	chr15	39098052	0.4001256575513721	chr15:39098052:A:G
chr15:39098085	['A', 'G']	98663	28198.00121643401	-383.4975538497748	0.0102539002960482	0.0061426369967723	1.6692994069869531	0.0950612	0.0950612	chr15	39098085	1.0219967077133738	chr15:39098085:A:G
chr15:39098278	['T', 'C']	98663	7330.594394607469	-184.53488678158607	0.0188741731388278	0.0112214981194859	1.6819655395257018	0.0925787	0.0925787	chr15	39098278	1.0334889219199226	chr15:39098278:T:C
chr15:39098539	['G', 'A']	98663	10422.3732691333	-239.1356789393467	-0.0007705899432037	0.009526917761541	-0.0808855458283203	0.935533	0.935533	chr15	39098539	0.028940888586065	chr15:39098539:G:A
chr15:39098737	['T', 'C']	98663	8903.173096806891	-473.37464093443634	-0.0062215574772331	0.0102269828423279	-0.6083473076226389	0.542959	0.542959	chr15	39098737	0.2652329636819239	chr15:39098737:T:C
chr15:39099104	['T', 'C']	98663	28227.58032238444	-374.25459885734296	0.0106326303552188	0.0061376220022182	1.732369694871418	0.0832109	0.0832109	chr15	39099104	1.0798197806829235	chr15:39099104:T:C
chr15:39099503	['G', 'A']	98663	7536.534706454752	-163.4850523888221	0.0174904571081798	0.0110730341693085	1.5795541529763044	0.114212	0.114212	chr15	39099503	0.9422882633406862	chr15:39099503:G:A
chr15:39101880	['T', 'C']	98663	7612.308618575091	-163.21766351802145	0.0172564949035733	0.0110216171844689	1.565695361647121	0.117423	0.117423	chr15	39101880	0.9302468281756768	chr15:39101880:T:C
chr15:39103220	['G', 'A']	98663	9526.5793405435	-368.9439001784056	-0.0004283136415671	0.0099068422915325	-0.0432341233425379	0.965515	0.965515	chr15	39103220	0.0152409747415257	chr15:39103220:G:A
chr15:39103343	['T', 'C']	98663	7746.706651529589	-175.69837835985857	0.0179192052847608	0.0109367374055962	1.638441577246952	0.101333	0.101333	chr15	39103343	0.9942490997135276	chr15:39103343:T:C
chr15:39103530	['CCAGAGTAATCCTTAACT', 'C']	98663	2145.1087088730765	193.86462460243573	0.00929209924751	0.0209748206534178	0.4430120953618681	0.657758	0.657758	chr15	39103530	0.1819338610914017	chr15:39103530:CCAGAGTAATCCTTAACT:C
chr15:39104382	['T', 'C']	98663	2112.107036428876	188.6848564745089	0.0068993565907093	0.0211460340358865	0.3262718947203343	0.744219	0.744219	chr15	39104382	0.1282992465829298	chr15:39104382:T:C
chr15:39104560	['C', 'T']	98663	29386.87206284846	-234.70961267182773	0.0130761574986835	0.0060381412334988	2.1655931838988343	0.0303447	0.0303447	chr15	39104560	1.5179171517635162	chr15:39104560:C:T
chr15:39104720	['A', 'G']	98663	28766.53970844653	-356.05054278608674	0.0132131105381226	0.0060626740530544	2.179419579956736	0.0293029	0.0293029	chr15	39104720	1.5330893969949109	chr15:39104720:A:G
chr15:39105124	['G', 'A']	98663	28735.281169528986	-157.51184266032806	0.0148801400436754	0.0060907338524352	2.443078355447423	0.0145643	0.0145643	chr15	39105124	1.8367103839125856	chr15:39105124:G:A
chr15:39105378	['C', 'T']	98663	9192.745385434087	112.31228475413435	0.0242558292312461	0.0101529642809652	2.389039157433157	0.0168944	0.0168944	chr15	39105378	1.7722572274650683	chr15:39105378:C:T
chr15:39105786	['C', 'T']	98663	9081.840982127467	108.2752316705302	0.0214349300399152	0.0102154201695619	2.098291571381777	0.0358819	0.0358819	chr15	39105786	1.4451245684799936	chr15:39105786:C:T
chr15:39105787	['G', 'A']	98663	3026.306731675672	257.0751523206917	-0.0078468860430434	0.0178994606303002	-0.438386731595712	0.661107	0.661107	chr15	39105787	0.1797282443739337	chr15:39105787:G:A
chr15:39105871	['G', 'A']	98663	2998.09116156497	247.4505302832846	-0.008890562520405	0.0179671568743497	-0.4948230030260039	0.620726	0.620726	chr15	39105871	0.2071000631855026	chr15:39105871:G:A
chr15:39106125	['C', 'T']	98663	1984.1809962089728	129.13232008967825	0.0110257493415357	0.0217585384381542	0.5067320754505175	0.612344	0.612344	chr15	39106125	0.2130045331975352	chr15:39106125:C:T
chr15:39106433	['C', 'T']	98663	2551.181002675965	198.33368832083752	-0.0194422064167358	0.0194039290312864	-1.0019726615876452	0.316359	0.316359	chr15	39106433	0.4998198059187928	chr15:39106433:C:T
chr15:39106612	['G', 'T']	98663	4954.30128627467	143.47407311527706	-0.0126981431442959	0.0138053629408068	-0.919797849483688	0.357681	0.357681	chr15	39106612	0.4465041289433269	chr15:39106612:G:T
chr15:39108003	['C', 'T']	98663	7805.265765811431	-130.29457257367793	0.0195982764711703	0.0109257383019991	1.7937713616648103	0.0728527	0.0728527	chr15	39108003	1.1375543481716568	chr15:39108003:C:T
chr15:39108757	['A', 'G']	98663	24835.78274400875	-160.7844991721489	0.0038057186632532	0.0064895841193489	0.5864349075784984	0.557585	0.557585	chr15	39108757	0.2536889180249184	chr15:39108757:A:G
chr15:39108971	['C', 'T']	98663	19641.393529030167	-296.7231255828295	0.0091101094229471	0.0071125971101589	1.280841481930025	0.200252	0.200252	chr15	39108971	0.6984231377424697	chr15:39108971:C:T
chr15:39109600	['G', 'A']	98663	3090.06263873263	249.0609190714524	-0.0138061755818908	0.0177518319196988	-0.7777324416062337	0.436729	0.436729	chr15	39109600	0.3597879687798049	chr15:39109600:G:A
chr15:39109649	['A', 'G']	98663	24732.256066657206	-129.71714890089353	0.0050725620814814	0.0064997048998284	0.7804295979061048	0.43514	0.43514	chr15	39109649	0.3613709925960301	chr15:39109649:A:G
chr15:39110050	['A', 'G']	98663	24719.507628055017	-132.402329745629	0.0049598880995152	0.0065002125736313	0.763034753607206	0.445444	0.445444	chr15	39110050	0.3512068865085324	chr15:39110050:A:G
chr15:39110302	['C', 'T']	98663	21561.966874125737	-403.9043197519216	0.006725914073091	0.0068224745652095	0.9858467054445492	0.324211	0.324211	chr15	39110302	0.4891722542677084	chr15:39110302:C:T
chr15:39110879	['C', 'T']	98663	3131.158679478602	265.707497676372	-0.0109853758109049	0.0176805564697532	-0.6213252297628777	0.534387	0.534387	chr15	39110879	0.2721441154594139	chr15:39110879:C:T
chr15:39110991	['T', 'A']	98663	3130.3172736764213	265.1198590448608	-0.0111807839688401	0.0176824345833241	-0.6323102124966655	0.527186	0.527186	chr15	39110991	0.2780361314251961	chr15:39110991:T:A
chr15:39114766	['C', 'T']	98663	11628.42963083522	-284.4818142275838	-0.0089061414049761	0.0090909462143599	-0.979671553980616	0.327251	0.327251	chr15	39114766	0.4851190176761574	chr15:39114766:C:T
chr15:39114912	['GATCTCC', 'G']	98663	11162.131339138192	-336.49706979543737	-0.0091096651142117	0.0092244582650751	-0.9875555672143854	0.323373	0.323373	chr15	39114912	0.4902962442951908	chr15:39114912:GATCTCC:G
chr15:39114976	['CA', 'C']	98663	4562.416181807123	-30.11513521754521	0.0249264734747793	0.0141717992939286	1.7588785275457652	0.0786012	0.0786012	chr15	39114976	1.1045708235611005	chr15:39114976:CA:C
chr15:39115079	['A', 'C']	98663	6795.099231377641	285.94754018187194	0.0228216946918288	0.0118209955347948	1.930606827881268	0.0535346	0.0535346	chr15	39115079	1.271365437939471	chr15:39115079:A:C
chr15:39115163	['A', 'G']	98663	12027.340935814784	-180.0511776451147	-0.0071117574774987	0.0089715846603547	-0.7926980290255182	0.427956	0.427956	chr15	39115163	0.3686008803781999	chr15:39115163:A:G
chr15:39115333	['C', 'T']	98663	72182.31604715518	-2756.287351113187	-0.0007030409628631	0.0044268381683653	-0.158813341740639	0.873816	0.873816	chr15	39115333	0.0585800074084451	chr15:39115333:C:T
chr15:39115648	['C', 'A']	98663	13380.491799456671	157.93732030369026	0.0161360695533836	0.0085133086151307	1.89539346955012	0.0580432	0.0580432	chr15	39115648	1.2362486523329888	chr15:39115648:C:A
chr15:39116410	['G', 'A']	98663	8585.957253780967	-32.14723266451977	0.022053395977537	0.0104391382097108	2.1125686368461225	0.0346402	0.0346402	chr15	39116410	1.4604196091880155	chr15:39116410:G:A
chr15:39116896	['G', 'A']	98663	11471.278940112716	265.0973409334386	0.0214196497527839	0.0091711121905282	2.33555639793674	0.0195164	0.0195164	chr15	39116896	1.7096002893498654	chr15:39116896:G:A
chr15:39117976	['T', 'A']	98663	24435.448647114288	-153.2658984021231	0.0056979375523631	0.0065232634834314	0.873479596038913	0.382404	0.382404	chr15	39117976	0.4174775735903883	chr15:39117976:T:A
chr15:39118129	['C', 'T']	98663	24193.63994322792	-200.0462988957791	0.0051570271938913	0.0065458194150153	0.7878352375657764	0.430795	0.430795	chr15	39118129	0.3657293459613611	chr15:39118129:C:T
chr15:39119431	['G', 'T']	98663	2145.1956839053664	152.03283495358528	-0.0253807375202277	0.0209949400161979	-1.208897834461356	0.226705	0.226705	chr15	39119431	0.6445389013623961	chr15:39119431:G:T
chr15:39120318	['G', 'A']	98663	1989.3629378072887	132.3679692490008	0.0116722482224368	0.0217323560357655	0.5370907877280983	0.591206	0.591206	chr15	39120318	0.2282611670461319	chr15:39120318:G:A
chr15:39120368	['T', 'C']	98663	9959.018795048814	212.80542676503148	0.0232813445240372	0.0098133102808668	2.3724251916735195	0.0176736	0.0176736	chr15	39120368	1.7526749784564168	chr15:39120368:T:C
chr15:39120601	['C', 'T']	98663	1984.1206604701133	131.4477444498582	0.0116413642118587	0.0217620717914515	0.5349382321416488	0.592694	0.592694	chr15	39120601	0.2271694692180103	chr15:39120601:C:T
chr15:39122182	['G', 'A']	98663	3105.0629428041475	301.6953204116801	0.0001353465662793	0.0176931166412708	0.0076496735438686	0.993897	0.993897	chr15	39122182	0.0026586202801685	chr15:39122182:G:A
chr15:39123085	['G', 'C']	98663	2043.0414145407	144.95726621040978	0.0118043789917127	0.0212351393071164	0.5558889358336703	0.578288	0.578288	chr15	39123085	0.2378558196069266	chr15:39123085:G:C
chr15:39125754	['A', 'C']	98663	18220.21605457623	252.44073790245108	0.011537791516506	0.00748486748184	1.5414824035962276	0.123203	0.123203	chr15	39125754	0.909378716947706	chr15:39125754:A:C
chr15:39126980	['C', 'A']	98663	12048.099022847531	-329.95987697937073	0.0143762711365659	0.0088736179270319	1.6201138312222283	0.105211	0.105211	chr15	39126980	0.9779388515362936	chr15:39126980:C:A
chr15:39127337	['A', 'T']	98663	108086.0505818432	-1775.032980522907	-0.0006849043193698	0.0044042992032893	-0.1555081268907283	0.876421	0.876421	chr15	39127337	0.0572872248187098	chr15:39127337:A:T
chr15:39127556	['C', 'T']	98663	2795.113319616052	113.30872441466772	0.0045853135764795	0.0183111720651112	0.2504107088380272	0.80227	0.80227	chr15	39127556	0.0956794474560535	chr15:39127556:C:T
chr15:39129431	['T', 'C']	98663	12305.996643917406	-280.22641460069684	0.0164198036782271	0.0088318302282399	1.8591620597194627	0.0630071	0.0630071	chr15	39129431	1.200610509005429	chr15:39129431:T:C
chr15:39129701	['T', 'C']	98663	3388.377772371569	190.1495845239781	0.0029378699469699	0.0166898355545366	0.1760274951403786	0.860273	0.860273	chr15	39129701	0.0653637073852605	chr15:39129701:T:C
chr15:39129844	['G', 'A']	98663	2829.1146981015418	117.20491027661993	0.0032945526806714	0.0182033416438043	0.1809861477709912	0.856379	0.856379	chr15	39129844	0.0673339909524953	chr15:39129844:G:A
chr15:39129923	['C', 'T']	98663	2851.144489042956	124.9406489754054	0.0042507364601241	0.018138176077907	0.2343530265593627	0.814711	0.814711	chr15	39129923	0.0889964199271744	chr15:39129923:C:T
chr15:39130144	['T', 'G']	98663	3366.3070732053443	185.41184114107327	0.0021427426731473	0.0167263880995054	0.1281055216703195	0.898066	0.898066	chr15	39130144	0.0466917453120677	chr15:39130144:T:G
chr15:39131102	['T', 'C']	98663	2912.501834843784	119.59102788132272	0.0004440048521658	0.0179488370512585	0.0247372490428138	0.980265	0.980265	chr15	39131102	0.0086565034094067	chr15:39131102:T:C
chr15:39131208	['A', 'C']	98663	2897.234919669555	117.38823394638466	0.0012647830328548	0.0179909069457654	0.0703012381014262	0.943954	0.943954	chr15	39131208	0.0250491688724018	chr15:39131208:A:C
chr15:39131497	['C', 'T']	98663	2865.0580776598654	120.92399978771896	0.0021355941159707	0.0180801478708692	0.1181181775294894	0.905974	0.905974	chr15	39131497	0.0428842656990745	chr15:39131497:C:T
chr15:39131637	['G', 'A']	98663	2791.113157441288	118.5718381323526	0.0065669445628743	0.0183165456407316	0.3585252749989625	0.719951	0.719951	chr15	39131637	0.1426970607267479	chr15:39131637:G:A
chr15:39131663	['T', 'C']	98663	2791.1697396028667	118.62508077996246	0.0065765367982978	0.0183165439175546	0.3590490011598128	0.719559	0.719559	chr15	39131663	0.1429335904363217	chr15:39131663:T:C
chr15:39131712	['G', 'A']	98663	2797.0283493138186	123.53176998531607	0.00693705382818	0.0182885161515851	0.3793120103720845	0.704457	0.704457	chr15	39131712	0.1521455110466903	chr15:39131712:G:A
chr15:39132169	['C', 'T']	98663	16978.86044720144	-990.0842191815016	-0.0011832009644463	0.0076119404765166	-0.1554401230667261	0.876475	0.876475	chr15	39132169	0.0572604669254518	chr15:39132169:C:T
chr15:39133538	['A', 'C']	98663	2904.117738878359	121.2264653046225	0.0051461782921326	0.0180179187119187	0.285614469374226	0.775174	0.775174	chr15	39133538	0.1106008023219625	chr15:39133538:A:C
chr15:39133920	['T', 'C']	98663	16148.98206918921	-33.93860877863544	0.0115580497243806	0.0078001337250461	1.4817758427997063	0.138403	0.138403	chr15	39133920	0.8588544960835596	chr15:39133920:T:C
chr15:39135070	['T', 'C']	98663	2877.291628232289	137.25404421846204	0.009374815299726	0.0180664040710798	0.51890875809276	0.603826	0.603826	chr15	39135070	0.2190881907275888	chr15:39135070:T:C
chr15:39135464	['G', 'A']	98663	43918.34783358002	-924.3097230064396	0.000454576441561	0.0051803741625541	0.0877497314473737	0.930076	0.930076	chr15	39135464	0.0314815621642903	chr15:39135464:G:A
chr15:39135709	['T', 'TTCTC']	98663	2873.524243499417	148.7453067277752	0.0140988689466162	0.0180671562218833	0.7803590544891293	0.435181	0.435181	chr15	39135709	0.3613300741905885	chr15:39135709:T:TTCTC
chr15:39135961	['T', 'C']	98663	15518.818687396632	-69.91421862410672	0.0166725965593885	0.0079230183982096	2.104323847481658	0.0353527	0.0353527	chr15	39135961	1.4515774121266982	chr15:39135961:T:C
chr15:39136492	['C', 'G']	98663	18011.016119058007	268.4198456776341	0.0128408020718954	0.0075362274607645	1.7038766596082529	0.0884073	0.0884073	chr15	39136492	1.0535118727830508	chr15:39136492:C:G
chr15:39136747	['GTGT', 'G']	98663	2738.249782066617	113.339208663986	0.0071015191892032	0.0184686356761705	0.3845178016244111	0.700596	0.700596	chr15	39136747	0.1545323465828236	chr15:39136747:GTGT:G
chr15:39136962	['C', 'T']	98663	2740.9446613856944	113.86352149180236	0.0071580029179747	0.0184656723189068	0.387638359132244	0.698285	0.698285	chr15	39136962	0.1559672870255691	chr15:39136962:C:T
chr15:39137064	['C', 'T']	98663	2788.3108705348086	119.09604990846144	0.0080391997003806	0.0182944461055172	0.4394338945280338	0.660348	0.660348	chr15	39137064	0.180227133171528	chr15:39137064:C:T
chr15:39137101	['T', 'C']	98663	2779.8734386406013	108.9454740118536	0.0044881218610726	0.0183398373539931	0.2447198289953977	0.806674	0.806674	chr15	39137101	0.0933019406255234	chr15:39137101:T:C
chr15:39137772	['T', 'C']	98663	2774.028116194685	114.80288930056268	0.0070837798657711	0.0183544350862018	0.3859437695849562	0.699539	0.699539	chr15	39137772	0.1551880681447845	chr15:39137772:T:C
chr15:39137972	['C', 'T']	98663	2772.112387111161	114.4702190086892	0.0070530271054227	0.0183605616431241	0.3841400520590288	0.700875	0.700875	chr15	39137972	0.154359430893449	chr15:39137972:C:T
chr15:39138024	['T', 'C']	98663	2774.0843502939388	113.63384980444648	0.0065699547124589	0.0183540485051282	0.3579567042455651	0.720376	0.720376	chr15	39138024	0.1424407645382217	chr15:39138024:T:C
chr15:39139047	['G', 'A']	98663	2731.0830427731607	111.16947074605685	0.0066837762548476	0.0184888097515416	0.3615038688085558	0.717724	0.717724	chr15	39139047	0.1440425311352538	chr15:39139047:G:A
chr15:39139855	['T', 'C']	98663	12712.030743500074	-214.7517461786053	0.0155512496388813	0.0086620906948868	1.795322882968794	0.0726053	0.0726053	chr15	39139855	1.1390316757635324	chr15:39139855:T:C
chr15:39140154	['T', 'C']	98663	2766.2523364485974	111.15943341244213	0.0061711564682698	0.0183834339717294	0.3356911705266845	0.737104	0.737104	chr15	39140154	0.1324712320329061	chr15:39140154:T:C
chr15:39140639	['G', 'C']	98663	2774.112468198542	112.35841920644842	0.0060149057770507	0.0183557701588034	0.3276847402758546	0.743151	0.743151	chr15	39140639	0.1289229334750783	chr15:39140639:G:C
chr15:39140821	['A', 'T']	98663	2775.2250266078763	111.20586013832506	0.0054070849964218	0.0183618763342534	0.2944734458501422	0.768397	0.768397	chr15	39140821	0.1144143393933594	chr15:39140821:A:T
chr15:39141236	['A', 'G']	98663	2777.478569835574	111.1908752971535	0.0056787078038986	0.0183553226406898	0.3093766268815219	0.757036	0.757036	chr15	39141236	0.1208834676206674	chr15:39141236:A:G
chr15:39141712	['C', 'T']	98663	2781.1973220077844	110.71294900263004	0.004865573952431	0.0183433499830588	0.2652500201394348	0.790817	0.790817	chr15	39141712	0.1019240033355574	chr15:39141712:C:T
chr15:39141746	['A', 'G']	98663	12551.053072314204	-248.1099318161507	0.0154627086434505	0.0087037063384328	1.7765659872015584	0.0756428	0.0756428	chr15	39141746	1.1212324036498056	chr15:39141746:A:G
chr15:39141873	['G', 'A']	98663	3261.1652678951523	173.0795087518874	0.0035538249800952	0.0169772761718653	0.2093283365434444	0.834192	0.834192	chr15	39141873	0.0787339794056931	chr15:39141873:G:A
chr15:39142162	['A', 'G']	98663	17475.771258856803	232.29037715083464	0.0130688155147734	0.0076214396979569	1.7147436747779718	0.0863954	0.0863954	chr15	39142162	1.0635093802965652	chr15:39142162:A:G
chr15:39142257	['A', 'G']	98663	14992.279316357144	-93.30337103476758	0.0146314251433053	0.0080443749116392	1.8188392888222344	0.068939	0.068939	chr15	39142257	1.1615350205746005	chr15:39142257:A:G
chr15:39142481	['C', 'T']	98663	9646.391084442374	-226.9749636922942	0.0130292161430992	0.0098707782318254	1.3199786113206626	0.186845	0.186845	chr15	39142481	0.7285185194437989	chr15:39142481:C:T
chr15:39142878	['A', 'G']	98663	2861.14499584423	110.90057462711223	0.0035986844421788	0.0180760434893354	0.1990858477576719	0.842196	0.842196	chr15	39142878	0.074586825587391	chr15:39142878:A:G
chr15:39142944	['C', 'T']	98663	13291.481875684223	-28.94273134653812	0.0129990945070408	0.0085188232785078	1.5259260677277282	0.127031	0.127031	chr15	39142944	0.8960902830907473	chr15:39142944:C:T
chr15:39143079	['A', 'G']	98663	13895.957695504962	38.33307836224643	0.0105773214211482	0.0083764689903754	1.2627422644674635	0.206685	0.206685	chr15	39143079	0.6846910408067328	chr15:39143079:A:G
chr15:39143402	['G', 'A']	98663	2810.1708951214814	109.01964357707116	0.0046550941798519	0.0182280274032176	0.255381126924917	0.798429	0.798429	chr15	39143402	0.0977636972827503	chr15:39143402:G:A
chr15:39143416	['T', 'A']	98663	13112.06317976788	-56.62307751803636	0.0132741368157587	0.0085677111381085	1.5493212366505165	0.121308	0.121308	chr15	39143416	0.9161105574080388	chr15:39143416:T:A
chr15:39144102	['C', 'G']	98663	16171.80300450067	311.4203068239669	0.0090498373556904	0.0079350469006712	1.1404894601095446	0.254085	0.254085	chr15	39144102	0.5950209729248972	chr15:39144102:C:G
chr15:39144180	['C', 'T']	98663	15757.756842233308	323.60423298642564	0.0104451517565539	0.0080379478019158	1.2994799187504418	0.193782	0.193782	chr15	39144180	0.712686566107386	chr15:39144180:C:T
chr15:39144525	['G', 'A']	98663	2774.253066272022	107.76034479145092	0.0054469562393346	0.0183347450788819	0.297083827230763	0.766403	0.766403	chr15	39144525	0.1155428039283433	chr15:39144525:G:A
chr15:39145496	['C', 'A']	98663	4771.338519704834	398.98569843946535	0.0032063796096335	0.0144031576287863	0.2226164353867234	0.823835	0.823835	chr15	39145496	0.084159761318694	chr15:39145496:C:A
chr15:39145512	['G', 'A']	98663	4719.239159520768	412.5840692501191	0.0055936144106289	0.0144797439679051	0.3863061683291755	0.699271	0.699271	chr15	39145512	0.155354482343388	chr15:39145512:G:A
chr15:39146017	['G', 'A']	98663	2828.2579925801283	111.72757218078046	0.0053443089539131	0.0181716998308797	0.294100662219359	0.768682	0.768682	chr15	39146017	0.1142532885576368	chr15:39146017:G:A
chr15:39146232	['G', 'A']	98663	16090.175615246542	328.47293436345313	0.0100103043873865	0.0079597954629062	1.2576082430806097	0.208536	0.208536	chr15	39146232	0.6808189610655038	chr15:39146232:G:A
chr15:39146288	['G', 'A']	98663	15000.473349082904	244.9120994683222	0.0137549360708084	0.0081551813839019	1.686649925158038	0.0916738	0.0916738	chr15	39146288	1.037754766197348	chr15:39146288:G:A
chr15:39147068	['C', 'T']	98663	2799.170226137021	113.126863731906	0.0070371842903286	0.0182573611000293	0.385443671282669	0.69991	0.69991	chr15	39147068	0.1549578014375867	chr15:39147068:C:T
chr15:39148096	['C', 'T']	98663	2800.2270538746134	113.10763325908428	0.0062584059147021	0.0182575171654227	0.3427851584636442	0.731761	0.731761	chr15	39148096	0.1356307404303583	chr15:39148096:C:T
chr15:39149903	['G', 'A']	98663	3432.27830317774	161.4077733135346	-0.0098173032677643	0.0165602332982155	-0.5928239711950353	0.5533	0.5533	chr15	39149903	0.2570393297858475	chr15:39149903:G:A
chr15:39150273	['G', 'A']	98663	4739.67254609778	390.9394118575737	0.0056122006833272	0.0144199696845177	0.3891964273234846	0.697132	0.697132	chr15	39150273	0.1566849816668011	chr15:39150273:G:A
chr15:39150808	['C', 'T']	98663	4761.482600630494	386.97656471233495	0.0042551495935429	0.0143912912707243	0.2956753159599409	0.767479	0.767479	chr15	39150808	0.1149334989893993	chr15:39150808:C:T
chr15:39150850	['A', 'G']	98663	24510.96234755017	-1500.309291334798	-0.0055827509511615	0.0064711033506726	-0.8627201033006596	0.388293	0.388293	chr15	39150850	0.4108404386807762	chr15:39150850:A:G
chr15:39150937	['G', 'A']	98663	2866.0580979313	104.15110742021731	0.0021999062453416	0.0180645496946665	0.1217802980160192	0.903073	0.903073	chr15	39150937	0.0442771420278378	chr15:39150937:G:A
chr15:39151142	['A', 'T']	98663	4755.530197056319	385.73040818995753	0.0037171938024649	0.0143986566908761	0.2581625412890356	0.796282	0.796282	chr15	39151142	0.0989331014143062	chr15:39151142:A:T
chr15:39151361	['T', 'C']	98663	2056.041678069349	110.50749169815684	0.010099738930924	0.0213094466745601	0.4739559447585942	0.635532	0.635532	chr15	39151361	0.1968625771736443	chr15:39151361:T:C
chr15:39151362	['T', 'A']	98663	9942.403085374875	-222.908241874172	0.0185466369029991	0.0097357879680798	1.9049959760634527	0.0567835	0.0567835	chr15	39151362	1.2457778421053332	chr15:39151362:T:A
chr15:39151912	['T', 'C']	98663	15193.085392073352	253.6223941217856	0.0146207161866336	0.0081062243803051	1.803640696420399	0.0712907	0.0712907	chr15	39151912	1.1469671209491674	chr15:39151912:T:C
chr15:39151922	['C', 'A']	98663	2828.430013786392	102.18280043355566	0.0023370251647367	0.018185339259641	0.1285114966165811	0.897744	0.897744	chr15	39151922	0.0468474887645171	chr15:39151922:C:A
chr15:39152390	['G', 'A']	98663	12338.501140476266	144.88005177417838	0.0159579115216858	0.0089122215808757	1.7905649424077432	0.0733662	0.0733662	chr15	39152390	1.1345039746116046	chr15:39152390:G:A
chr15:39152478	['T', 'G']	98663	39844.28837185725	221.6424592175373	0.0050669386648697	0.005430062120419	0.9331272004819564	0.350757	0.350757	chr15	39152478	0.4549936530692728	chr15:39152478:T:G
chr15:39152619	['A', 'G']	98663	2858.173814326404	103.813018801644	0.0022503284598421	0.0180993248730962	0.1243321767867249	0.901053	0.901053	chr15	39152619	0.0452496630380524	chr15:39152619:A:G
chr15:39154010	['A', 'G']	98663	40578.16920768794	302.8855674226484	0.0040486532995362	0.0054139437168592	0.7478196138110075	0.454571	0.454571	chr15	39154010	0.3423982741581441	chr15:39154010:A:G
chr15:39154619	['C', 'A']	98663	29115.42649622901	368.33219351735727	-0.0001537964829276	0.0062091058139895	-0.0247695058733113	0.980239	0.980239	chr15	39154619	0.0086680225458432	chr15:39154619:C:A
chr15:39155328	['A', 'G']	98663	39780.18949472814	326.62619072232184	0.0031847312347417	0.0054646887761177	0.5827836433540301	0.56004	0.56004	chr15	39155328	0.2517809530672192	chr15:39155328:A:G
chr15:39155979	['C', 'T']	98663	26434.143388576347	252.9109249762024	-0.0005651744708142	0.0063802770699163	-0.0885814933459666	0.929415	0.929415	chr15	39155979	0.0317903226418936	chr15:39155979:C:T
chr15:39156033	['C', 'G']	98663	3325.168511423301	178.79720683531266	0.0033936645805994	0.016784554069322	0.2021897374564292	0.839769	0.839769	chr15	39156033	0.0758401613454131	chr15:39156033:C:G
chr15:39156087	['C', 'T']	98663	8689.880763889592	-182.53673641074488	0.0181912498966411	0.0103735302888552	1.7536219001726698	0.0794984	0.0794984	chr15	39156087	1.0996416119493606	chr15:39156087:C:T
chr15:39156118	['G', 'T']	98663	2825.0859010743966	101.3418074244044	0.0036702620248654	0.0181682632659865	0.2020150176784763	0.839905	0.839905	chr15	39156118	0.0757698333535909	chr15:39156118:G:T
chr15:39156486	['A', 'C']	98663	8907.270839245895	-164.49881812981474	0.0158440315969197	0.0102616950114386	1.5439975149581475	0.122592	0.122592	chr15	39156486	0.9115378696970162	chr15:39156486:A:C
chr15:39156802	['T', 'C']	98663	36160.96368760391	173.44482692804937	0.0035379376768643	0.0055967281653279	0.6321439191529972	0.527294	0.527294	chr15	39156802	0.2779471704127358	chr15:39156802:T:C
chr15:39157288	['T', 'A']	98663	12970.657321251192	93.09351227526392	0.0091959778619355	0.0086676841958468	1.0609498055249695	0.288715	0.288715	chr15	39157288	0.5395306520458487	chr15:39157288:T:A
chr15:39158003	['A', 'G']	98663	13011.450654827073	96.29876396894464	0.0089608360324306	0.0086567557403318	1.035126356942481	0.300612	0.300612	chr15	39158003	0.5219936869900854	chr15:39158003:A:G
chr15:39158411	['G', 'T']	98663	26223.18942534794	220.82340478210085	-0.0010807526629785	0.0063985617092467	-0.1689055622323205	0.865871	0.865871	chr15	39158411	0.0625468056284585	chr15:39158411:G:T
chr15:39158969	['G', 'A']	98663	19008.92665200248	-1036.2562642458508	0.0021412512245963	0.0072180870037336	0.296650791752546	0.766734	0.766734	chr15	39158969	0.1153552779919873	chr15:39158969:G:A
chr15:39159009	['A', 'G']	98663	18029.10075796778	-1140.3916309217595	-0.0099562997555086	0.0074481630475545	-1.33674567701329	0.181309	0.181309	chr15	39159009	0.7415806374195231	chr15:39159009:A:G
chr15:39160109	['A', 'T']	98663	12066.956876539576	24.200692863580667	0.0128426559883768	0.0089155372052105	1.4404803314455548	0.149735	0.149735	chr15	39160109	0.8246766730689681	chr15:39160109:A:T
chr15:39161769	['G', 'T']	98663	8583.043922514724	-164.5429775738151	0.0198595464065714	0.0104387376948863	1.902485433301011	0.0571106	0.0571106	chr15	39161769	1.243283277143575	chr15:39161769:G:T
chr15:39162659	['T', 'C']	98663	40484.51948789734	265.7560707165657	0.0021124286973838	0.0054251840864776	0.3893745656758671	0.697	0.697	chr15	39162659	0.1567672219019906	chr15:39162659:T:C
chr15:39164265	['T', 'C']	98663	12506.394345781133	78.63786908027991	0.0127553352434626	0.0087848632758797	1.4519674174650377	0.146514	0.146514	chr15	39164265	0.8341208747484564	chr15:39164265:T:C
chr15:39164430	['A', 'G']	98663	12284.62255468386	35.00861344022388	0.0117312122692044	0.0088439340759652	1.3264698909375527	0.184687	0.184687	chr15	39164430	0.7335636731951847	chr15:39164430:A:G
chr15:39164772	['A', 'T']	98663	12249.614029396856	41.92052833339254	0.0122635575123067	0.0088545995860823	1.3849928947191072	0.166058	0.166058	chr15	39164772	0.7797401970173351	chr15:39164772:A:T
chr15:39166091	['C', 'A']	98663	39988.48486015794	254.34977865316625	0.002990940815837	0.005439224826725	0.5498836527479743	0.5824	0.5824	chr15	39166091	0.2347786336950192	chr15:39166091:C:A
chr15:39167154	['A', 'G']	98663	27049.48320712064	101.28525689829291	-0.0034682620436192	0.0063135085861602	-0.5493398791318647	0.582773	0.582773	chr15	39167154	0.2345005773938802	chr15:39167154:A:G
chr15:39167157	['A', 'G']	98663	39947.69291594013	271.8453461085728	0.0033184443430604	0.0054470419617184	0.6092195298626982	0.54238	0.54238	chr15	39167157	0.2656963332445699	chr15:39167157:A:G
chr15:39168386	['C', 'T']	98663	3492.176975004561	243.50684744656024	0.0135374344333207	0.0163910224153357	0.8259054310519957	0.40886	0.40886	chr15	39168386	0.3884253756990635	chr15:39168386:C:T
chr15:39169839	['T', 'C']	98663	2215.1571622607853	197.70161610489845	0.0041845909733628	0.0206359935684329	0.2027811725898209	0.839306	0.839306	chr15	39169839	0.0760796722073074	chr15:39169839:T:C
chr15:39170173	['A', 'G']	98663	12897.091497967504	158.2184134372335	0.0137753068924061	0.0086888005708873	1.5854094912204215	0.112877	0.112877	chr15	39170173	0.9473945416062892	chr15:39170173:A:G
chr15:39171113	['A', 'G']	98663	9823.796553646547	-146.9835009874484	0.01973317985159	0.0097870791418556	2.016248113004288	0.0437767	0.0437767	chr15	39171113	1.3587569797668766	chr15:39171113:A:G
chr15:39171471	['T', 'C']	98663	38583.99457623684	61.74720679615453	0.0038779765440092	0.0054827647814392	0.707303103196648	0.47938	0.47938	chr15	39171471	0.3193200889315382	chr15:39171471:T:C
chr15:39171656	['C', 'G']	98663	12462.010470832698	114.33449760215429	0.0155082949542086	0.008804292267342	1.7614470855010065	0.0781659	0.0781659	chr15	39171656	1.1069826672941765	chr15:39171656:C:G
chr15:39171966	['A', 'G']	98663	36985.62407760298	-43.50877582669132	0.0038275647087172	0.0055280748888215	0.6923865515022353	0.488696	0.488696	chr15	39171966	0.3109612156782678	chr15:39171966:A:G
chr15:39172551	['A', 'C']	98663	38748.49830206085	247.9295203946604	0.0028576143880404	0.0054966131340242	0.5198863951970201	0.603144	0.603144	chr15	39172551	0.2195789881263322	chr15:39172551:A:C
chr15:39173143	['G', 'T']	98663	10437.42315450187	18.24787486408793	0.0171577211703165	0.0095367728880578	1.7991118559404722	0.072004	0.072004	chr15	39173143	1.1426433767676971	chr15:39173143:G:T
chr15:39173144	['C', 'T']	98663	10437.42315450187	18.34574973135872	0.0171735662708465	0.0095367722015633	1.8007734596021128	0.0717416	0.0717416	chr15	39173144	1.1442289418024778	chr15:39173144:C:T
chr15:39174089	['C', 'A']	98663	2345.0713054936145	168.80437265184358	0.0220919077949661	0.0197701626450845	1.1174368259665706	0.26381	0.26381	chr15	39174089	0.5787087460811395	chr15:39174089:C:A
chr15:39174137	['C', 'T']	98663	2333.094588430858	161.95385429159333	0.0208840430170968	0.0198163982269808	1.0538768336146134	0.291942	0.291942	chr15	39174137	0.5347034210924616	chr15:39174137:C:T
chr15:39175569	['T', 'C']	98663	2675.1898009244246	241.9688399751037	0.0311933431768011	0.0186033196772044	1.6767621971805318	0.0935922	0.0935922	chr15	39175569	1.0287603439767707	chr15:39175569:T:C
chr15:39175597	['A', 'G']	98663	2675.2169175409254	243.31178433808773	0.0315424455158385	0.0186029645969603	1.6955601539440874	0.0899724	0.0899724	chr15	39175597	1.0458906946274598	chr15:39175597:A:G
chr15:39176268	['T', 'C']	98663	16668.858421522113	873.9739823115245	0.0143815026590096	0.0078952651758652	1.8215351021992296	0.0685286	0.0685286	chr15	39176268	1.164128140479195	chr15:39176268:T:C
chr15:39176630	['G', 'C']	98663	16024.812098359993	828.4094033155815	0.0134427788990828	0.0080222902649119	1.6756784478217108	0.0938044	0.0938044	chr15	39176630	1.027776790076124	chr15:39176630:G:C
chr15:39178254	['T', 'C']	98663	4841.0981340144535	-227.95041522502464	-0.0096073808232531	0.0136967412814211	-0.7014355185554212	0.483033	0.483033	chr15	39178254	0.3160231979682968	chr15:39178254:T:C
chr15:39178619	['G', 'A']	98663	26978.273438608583	-1154.8113754959986	0.0077893287356622	0.0061928020223269	1.2578036093482887	0.208466	0.208466	chr15	39178619	0.6809647666684446	chr15:39178619:G:A
chr15:39179956	['GA', 'G']	98663	32628.63778737381	-1218.5439184954191	-0.0125720849866304	0.0057156880841591	-2.1995750645444563	0.0278394	0.0278394	chr15	39179956	1.5553401289572053	chr15:39179956:GA:G
chr15:39180464	['T', 'C']	98663	29857.68393304338	-1358.5922412767738	-0.010844774364716	0.0059168996725555	-1.832847431065569	0.0668283	0.0668283	chr15	39180464	1.1750395864598728	chr15:39180464:T:C
chr15:39182406	['A', 'G']	98663	86033.18378767445	-2237.425595372079	-0.0037410761377151	0.0043379677181215	-0.8624029455283897	0.388468	0.388468	chr15	39182406	0.4106447503400409	chr15:39182406:A:G
chr15:39182491	['T', 'C']	98663	53322.80907920478	-1195.558855732737	0.0042634555782387	0.0048386620764279	0.8811228209154425	0.378253	0.378253	chr15	39182491	0.4222176188149436	chr15:39182491:T:C
chr15:39186208	['A', 'G']	98663	28418.89668106157	-1354.352499389939	-0.0157503004432289	0.0060400226277782	-2.6076558671804806	0.00911783	0.00911783	chr15	39186208	2.0401085093867644	chr15:39186208:A:G
chr15:39186541	['C', 'T']	98663	66545.83847487356	-356.1270250615552	0.0012015448799113	0.004643197250372	0.2587753255184331	0.795809	0.795809	chr15	39186541	0.0991911536185886	chr15:39186541:C:T
chr15:39186915	['A', 'G']	98663	57789.64319025125	-1292.68163772515	0.0011503127834769	0.0046982629741318	0.2448378879195358	0.806582	0.806582	chr15	39186915	0.0933514741061097	chr15:39186915:A:G
chr15:39189108	['ATTCTT', 'A']	98663	31694.994859836785	-1313.051706552816	0.0047538008659619	0.0057890846315193	0.8211662410460078	0.411554	0.411554	chr15	39189108	0.3855731729343518	chr15:39189108:ATTCTT:A
chr15:39189749	['T', 'C']	98663	28887.855864075496	-1327.0616442347352	-0.0160999493935043	0.0060120995062556	-2.6779246379325934	0.00740921	0.00740921	chr15	39189749	2.13022809579004	chr15:39189749:T:C
chr15:39190250	['C', 'A']	98663	57690.86398150872	-1381.7152663592644	0.0003474151744453	0.0046921705555307	0.0740414633981891	0.940978	0.940978	chr15	39190250	0.0264205302287394	chr15:39190250:C:A
chr15:39192149	['T', 'A']	98663	16562.34294257767	754.4806339076093	0.0086285676031852	0.0079215844392719	1.089247696509841	0.276047	0.276047	chr15	39192149	0.559016968286659	chr15:39192149:T:A
chr15:39192555	['G', 'A']	98663	34321.21794663855	-1329.825612448051	0.0077585387780698	0.0056118138002236	1.3825367437816132	0.16681	0.16681	chr15	39192555	0.777777917639287	chr15:39192555:G:A
chr15:39193544	['T', 'C']	98663	56034.334289711645	-1452.4402418722432	0.0030075438077512	0.0047306659832839	0.6357548426328339	0.524938	0.524938	chr15	39193544	0.2798919877329661	chr15:39193544:T:C
chr15:39194734	['A', 'G']	98663	23631.353222029626	-1489.8755363411972	-0.0166523622525787	0.0065458738286786	-2.5439479416211657	0.0109623	0.0109623	chr15	39194734	1.9600983169726505	chr15:39194734:A:G
chr15:39195496	['A', 'G']	98663	6328.44899448589	164.45451999824368	-0.0081556621549296	0.0123000240183409	-0.6630606690497918	0.507293	0.507293	chr15	39195496	0.2947411303542846	chr15:39195496:A:G
chr15:39198355	['A', 'G']	98663	55117.82106255512	-1537.8628769189418	0.0021961220528422	0.00475729519326	0.4616324956991636	0.644346	0.644346	chr15	39198355	0.1908808631701058	chr15:39198355:A:G
chr15:39199262	['A', 'G']	98663	109260.04072219296	-1936.9802471121968	-0.0049829708468649	0.004406301809532	-1.1308737036771797	0.258111	0.258111	chr15	39199262	0.5881934865932761	chr15:39199262:A:G
chr15:39199798	['T', 'C']	98663	31507.386869823487	-1372.7998435699444	-0.0159834357425028	0.005798002179158	-2.756714338597214	0.00583961	0.00583961	chr15	39199798	2.233616156398506	chr15:39199798:T:C
chr15:39199846	['A', 'G']	98663	31971.18470911432	-1355.1709957668768	-0.0149019241569528	0.0057635746600988	-2.5855350257052465	0.00972422	0.00972422	chr15	39199846	2.012145224272839	chr15:39199846:A:G
chr15:39200066	['T', 'C']	98663	32432.574414808954	-1301.5916409586214	0.0055169763335836	0.0057362007220577	0.9617823017191292	0.336161	0.336161	chr15	39200066	0.4734526730121471	chr15:39200066:T:C
chr15:39200108	['A', 'G']	98663	30287.52563231789	-1540.2445231350828	-0.0100451839955946	0.0059023830651697	-1.7018861508450391	0.0887799	0.0887799	chr15	39200108	1.051685348491466	chr15:39200108:A:G
chr15:39200225	['C', 'T']	98663	24544.741414612392	-123.87209294641453	-0.0048635368700957	0.0065209715103482	-0.7458301055874463	0.455772	0.455772	chr15	39200225	0.3412523588814292	chr15:39200225:C:T
chr15:39200575	['T', 'C']	98663	23841.20821423504	-1492.5219768932398	-0.0164868929480585	0.0065187558210135	-2.529147187092381	0.0114356	0.0114356	chr15	39200575	1.9417410440128	chr15:39200575:T:C
chr15:39201327	['T', 'C']	98663	6257.253681873929	151.49697015461567	-0.0085684447343924	0.0123582282816416	-0.6933392505073747	0.488098	0.488098	chr15	39201327	0.3114929718778843	chr15:39201327:T:C
chr15:39201453	['G', 'A']	98663	6240.379496639873	153.1834539813525	-0.0081253611222939	0.0123721366632334	-0.6567467967307695	0.511345	0.511345	chr15	39201453	0.2912859862843646	chr15:39201453:G:A
chr15:39201536	['T', 'A']	98663	31787.51055763363	-1289.7850355669625	0.0054964224168665	0.0057797345435005	0.950981809890803	0.341616	0.341616	chr15	39201536	0.4664617967974874	chr15:39201536:T:A
chr15:39202222	['A', 'G']	98663	6272.699347200258	146.10887172533597	-0.010025034298749	0.0123472307051311	-0.8119257295956138	0.416836	0.416836	chr15	39202222	0.3800347802886935	chr15:39202222:A:G
chr15:39202246	['G', 'T']	98663	6233.442253892314	141.60453929681844	-0.0099970630155632	0.0123815578219984	-0.8074156062818998	0.419429	0.419429	chr15	39202246	0.377341545009059	chr15:39202246:G:T
chr15:39202520	['T', 'A']	98663	6239.379435823103	137.76122504191605	-0.0107628263684194	0.0123820961563414	-0.869224906067895	0.384726	0.384726	chr15	39202520	0.4148484628354443	chr15:39202520:T:A
chr15:39202775	['A', 'C']	98663	24116.933249536247	-1469.3774791292342	-0.0161659152273585	0.0064863743711182	-2.4922883420574946	0.0126939	0.0126939	chr15	39202775	1.8964049272934704	chr15:39202775:A:C
chr15:39203973	['T', 'C']	98663	24244.68598451058	-152.6026073179645	-0.005483077963239	0.006557555847626	-0.8361465903830674	0.403074	0.403074	chr15	39203973	0.39461521479833	chr15:39203973:T:C
chr15:39204324	['G', 'C']	98663	29962.770072178748	-1321.5389514687731	-0.0165491461502856	0.0059215041532313	-2.794753785869545	0.00519493	0.00519493	chr15	39204324	2.2844203000449275	chr15:39204324:G:C
chr15:39205213	['G', 'A']	98663	6207.314571550202	159.28096842972866	-0.0071188655464256	0.0124098253092866	-0.5736475227494487	0.566208	0.566208	chr15	39205213	0.2470239987446523	chr15:39205213:G:A
chr15:39205285	['C', 'T']	98663	31833.871831000182	-1276.929353407006	0.0056447730303524	0.0057747736415646	0.977488189272652	0.32833	0.32833	chr15	39205285	0.4836894333254665	chr15:39205285:C:T
chr15:39206441	['A', 'C']	98663	6843.346804111173	158.7640019516021	-0.0112851746474474	0.0118473009492857	-0.9525523742289864	0.340819	0.340819	chr15	39206441	0.4674762021531466	chr15:39206441:A:C
chr15:39206581	['G', 'A']	98663	3304.1674471406272	-61.86870768566939	0.0175885577875976	0.0165369100210811	1.0635939704077686	0.287515	0.287515	chr15	39206581	0.5413394927228963	chr15:39206581:G:A
chr15:39206989	['A', 'T']	98663	4984.010309905416	-14.816819253092142	0.0221715060609314	0.0135340934980257	1.638196608008188	0.101384	0.101384	chr15	39206989	0.9940305781386783	chr15:39206989:A:T
chr15:39209846	['A', 'G']	98663	24481.68470414081	-1355.587327206851	-0.0137427611863783	0.006442657237415	-2.1330889848630705	0.0329199	0.0329199	chr15	39209846	1.4825414927038183	chr15:39209846:A:G
chr15:39210180	['CTATACACATACA', 'C']	98663	12755.971338326064	-800.174292752255	-0.0044010388845352	0.0086777345616797	-0.5071644970531796	0.612041	0.612041	chr15	39210180	0.2132194839372176	chr15:39210180:CTATACACATACA:C
chr15:39210991	['C', 'T']	98663	5706.272391804626	129.06082111768166	-0.0128312849231494	0.0129429132155662	-0.991375334860273	0.321505	0.321505	chr15	39210991	0.4928122686012701	chr15:39210991:C:T
chr15:39211307	['T', 'G']	98663	43303.77811907587	-413.5389801142167	-0.0093348127761455	0.0052615021374092	-1.7741725713223868	0.0760377	0.0760377	chr15	39211307	1.11897102821395	chr15:39211307:T:G
chr15:39211944	['G', 'A']	98663	40675.00845447358	-1304.6574313696392	0.0089644650385543	0.0052511598267618	1.707140009882785	0.0877992	0.0877992	chr15	39211944	1.0565094412370453	chr15:39211944:G:A
chr15:39211992	['T', 'TG']	98663	3012.9849794113507	-102.70630047374834	-0.0028936515466187	0.0173091812086466	-0.1671743747863276	0.867233	0.867233	chr15	39211992	0.0618642046926536	chr15:39211992:T:TG
chr15:39212766	['GA', 'G']	98663	65266.44532163349	-1541.861531986886	0.0055627178719082	0.0046583552419965	1.1941377552657702	0.232427	0.232427	chr15	39212766	0.6337134233130773	chr15:39212766:GA:G
chr15:39213614	['A', 'G']	98663	6996.992853450109	-209.28808333646057	0.0158553372765221	0.0115186780983379	1.3764893107664833	0.168673	0.168673	chr15	39213614	0.7729544306857156	chr15:39213614:A:G
chr15:39214159	['C', 'A']	98663	35399.81711001175	-1333.0947814295766	0.0064771701636765	0.0055353728645821	1.170141618665011	0.241947	0.241947	chr15	39214159	0.6162797585172219	chr15:39214159:C:A
chr15:39214587	['T', 'C']	98663	49761.73111246319	-320.9658115858911	0.0078219644214504	0.0049252346364555	1.5881404641220431	0.112258	0.112258	chr15	39214587	0.9497826994822932	chr15:39214587:T:C
chr15:39214845	['C', 'T']	98663	3331.202580658241	-61.16801010114377	0.0165954121672201	0.0164685430174881	1.0077037264072033	0.313599	0.313599	chr15	39214845	0.5036253308574152	chr15:39214845:C:T
chr15:39215249	['GC', 'G']	98663	40809.30898585981	-1297.4211954418429	0.0091734691788404	0.00524889002516	1.7476969673337286	0.0805196	0.0805196	chr15	39215249	1.0940983912377331	chr15:39215249:GC:G
chr15:39215643	['A', 'G']	98663	25401.951468023835	-192.7603251692643	-0.0053100559318502	0.006423578952076	-0.8266506835934604	0.408437	0.408437	chr15	39215643	0.3888749223932227	chr15:39215643:A:G
chr15:39216070	['A', 'G']	98663	5878.178735049665	139.31678114310236	-0.0153311361173641	0.0127640788455195	-1.201115748571677	0.229709	0.229709	chr15	39216070	0.6388219888112183	chr15:39216070:A:G
chr15:39216544	['A', 'G']	98663	5858.5533157574455	152.90073991260311	-0.0127538361782266	0.0127886487182989	-0.9972778562583788	0.318632	0.318632	chr15	39216544	0.4967106104383931	chr15:39216544:A:G
chr15:39216621	['C', 'T']	98663	9242.843128509743	71.72277109109889	0.0176044688449724	0.0101182467897177	1.7398734396221869	0.0818844	0.0818844	chr15	39216621	1.0867988288773978	chr15:39216621:C:T
chr15:39218015	['A', 'C']	98663	109661.0064676365	-1965.0287445237448	-0.004909959250681	0.0044071632147556	-1.1140860938033754	0.265245	0.265245	chr15	39218015	0.5763527940161639	chr15:39218015:A:C
chr15:39218167	['C', 'G']	98663	22959.094319541025	-1445.2556815794694	-0.0061605528147264	0.0066959329356316	-0.9200439840046378	0.357552	0.357552	chr15	39218167	0.4466607883501861	chr15:39218167:C:G
chr15:39219558	['C', 'T']	98663	15759.438686427808	242.210890585282	0.0036707597846909	0.0079547360427187	0.4614558880367739	0.644473	0.644473	chr15	39219558	0.1907952725644734	chr15:39219558:C:T
chr15:39219898	['T', 'C']	98663	109729.07554442096	-1960.196554833189	-0.0048309606787563	0.0044085354832248	-1.095819847007894	0.27316	0.27316	chr15	39219898	0.5635828959536324	chr15:39219898:T:C
chr15:39220100	['T', 'C']	98663	16026.558429177076	247.04837912628287	0.0016499940083142	0.0079012727036265	0.2088263587658372	0.834584	0.834584	chr15	39220100	0.0785299455029556	chr15:39220100:T:C
chr15:39220989	['C', 'T']	98663	15906.385606536764	227.5578633928629	0.0018144696255217	0.0079316032661485	0.2287645466668525	0.819052	0.819052	chr15	39220989	0.0866885248620983	chr15:39220989:C:T
chr15:39221087	['C', 'G']	98663	33291.81003366185	-1247.018793201268	0.0050632145163436	0.0056688178851147	0.8931693730431365	0.371769	0.371769	chr15	39221087	0.4297268267487239	chr15:39221087:C:G
chr15:39221646	['A', 'G']	98663	57839.55297314844	-1576.6089050303235	0.0006468159085716	0.0046893805766292	0.1379320569107172	0.890294	0.890294	chr15	39221646	0.050466553475112	chr15:39221646:A:G
chr15:39222395	['A', 'G']	98663	4448.028737147373	-48.88208844544357	0.0202364017648272	0.0143035913270682	1.4147776808004686	0.157137	0.157137	chr15	39222395	0.8037215424974924	chr15:39222395:A:G
chr15:39222414	['G', 'A']	98663	30899.02167675479	-1517.4767017933912	-0.0057734856647237	0.0058649295897767	-0.9844083507477338	0.324917	0.324917	chr15	39222414	0.4882275653153876	chr15:39222414:G:A
chr15:39222793	['A', 'G']	98663	3286.698931164567	-154.9689794983642	-0.0108137808924452	0.0165616482805621	-0.6529411027969355	0.513796	0.513796	chr15	39222793	0.2892092811220076	chr15:39222793:A:G
chr15:39223052	['G', 'A']	98663	31797.816109792504	-1289.7206760507263	0.0044255897276854	0.0057779424710389	0.7659456198928901	0.44371	0.44371	chr15	39223052	0.3529007833729658	chr15:39223052:G:A
chr15:39223212	['G', 'T']	98663	42745.3625679403	-253.46387586768031	-0.002102074792543	0.0052513167558901	-0.4002948003822609	0.68894	0.68894	chr15	39223212	0.1618185992876812	chr15:39223212:G:T
chr15:39226043	['G', 'A']	98663	3159.981989323955	-62.818826227882745	0.0216619859920301	0.016958580392036	1.277346658226354	0.201483	0.201483	chr15	39226043	0.6957615912978188	chr15:39226043:G:A
chr15:39226123	['AC', 'A']	98663	5478.844126601514	-372.4657676684357	-0.00259375186806	0.0131833705137259	-0.1967442138836627	0.844028	0.844028	chr15	39226123	0.0736431457395256	chr15:39226123:AC:A
chr15:39226328	['C', 'A']	98663	5853.355960550189	147.05614201313452	-0.0079980533387745	0.012776085666607	-0.6260175101736426	0.531305	0.531305	chr15	39226328	0.274656097016685	chr15:39226328:C:A
chr15:39226362	['C', 'T']	98663	30265.36211843185	-530.4320577012946	-0.0129889070490017	0.0059845588369176	-2.1704034337293887	0.0299787	0.0299787	chr15	39226362	1.5231872038782537	chr15:39226362:C:T
chr15:39226891	['C', 'A']	98663	12556.654485554996	-95.4435357724234	0.004770660537484	0.0087440973412651	0.5455863940318159	0.585352	0.585352	chr15	39226891	0.2325828934324963	chr15:39226891:C:A
chr15:39227665	['A', 'G']	98663	15573.418694735125	-488.6661913543014	0.0073362797237885	0.0078811235061255	0.9308672447635744	0.351925	0.351925	chr15	39227665	0.4535498807169636	chr15:39227665:A:G
chr15:39227724	['G', 'A']	98663	106907.7604189904	-1819.1425485845016	-0.0047963192194645	0.0043968939803515	-1.090842590450883	0.275345	0.275345	chr15	39227724	0.5601228054805933	chr15:39227724:G:A
chr15:39228558	['T', 'C']	98663	10242.36008558014	-252.8938369896874	0.0070474321847315	0.0095928576066344	0.7346541013865909	0.462552	0.462552	chr15	39228558	0.33483943688472	chr15:39228558:T:C
chr15:39228687	['T', 'C']	98663	37103.64948296836	-147.1972307306355	0.0060949848223881	0.0054837793489548	1.1114569778504568	0.266374	0.266374	chr15	39228687	0.5745081676683454	chr15:39228687:T:C
chr15:39229201	['A', 'G']	98663	40432.39211948528	-1109.1307907283112	-0.0046814348087125	0.0052742496815947	-0.8876020460406094	0.374757	0.374757	chr15	39229201	0.4262502463169588	chr15:39229201:A:G
chr15:39229288	['G', 'A']	98663	40653.35655347188	-1079.7710983846994	-0.0057431279936112	0.005264441414696	-1.0909282754251732	0.275307	0.275307	chr15	39229288	0.5601827460250335	chr15:39229288:G:A
chr15:39229519	['G', 'A']	98663	47897.049294346674	-1160.279587637494	-0.0031240341152606	0.0049749192041883	-0.6279567540776463	0.530034	0.530034	chr15	39229519	0.2756962708920824	chr15:39229519:G:A
chr15:39230007	['G', 'A']	98663	7385.523992458644	-79.49829437843077	0.0110445219036527	0.0112486473882834	0.9818533306641568	0.326175	0.326175	chr15	39230007	0.486549328942964	chr15:39230007:G:A
chr15:39230010	['C', 'G']	98663	52152.57186014212	-1157.8660623852957	-0.0016553290576265	0.004839888680138	-0.3420180022775532	0.732338	0.732338	chr15	39230010	0.1352884303419948	chr15:39230010:C:G
chr15:39232668	['T', 'C']	98663	11235.619211273315	-327.2682428531291	0.0108601202618434	0.0091842195672906	1.1824761137594588	0.23702	0.23702	chr15	39232668	0.6252150062128267	chr15:39232668:T:C
chr15:39233550	['AC', 'A']	98663	5612.227531193302	16.123838754128627	0.0057635321019457	0.0128317517054292	0.4491617539253887	0.653316	0.653316	chr15	39233550	0.1848767056145327	chr15:39233550:AC:A
chr15:39233946	['C', 'T']	98663	33029.36923903569	-646.24077031362	-0.0015512438337553	0.0056950673418095	-0.2723837560913689	0.785328	0.785328	chr15	39233946	0.1049489179829114	chr15:39233946:C:T
chr15:39233979	['G', 'C']	98663	26551.189527575007	-449.6600901200985	-0.0043973281466653	0.0062307062301671	-0.7057511595354781	0.480345	0.480345	chr15	39233979	0.3184467255904255	chr15:39233979:G:C
chr15:39234482	['A', 'C']	98663	46430.5295548775	-1336.4473917116572	-0.0019681408332995	0.0050134839235411	-0.3925694912589655	0.694638	0.694638	chr15	39234482	0.158241462403168	chr15:39234482:A:C
chr15:39235332	['C', 'T']	98663	4779.465635506476	-136.05161638531544	0.0047780435402837	0.0139676447493387	0.3420794003591707	0.732292	0.732292	chr15	39235332	0.1353157103324007	chr15:39235332:C:T
chr15:39235389	['G', 'A']	98663	50688.30254153952	-1649.9545888063178	-0.0009841399731121	0.0048754913061203	-0.2018545232306525	0.840031	0.840031	chr15	39235389	0.075704686699406	chr15:39235389:G:A
chr15:39235933	['C', 'A']	98663	7701.702546272832	-102.2636077700233	-0.0010783538863666	0.0110142392042209	-0.0979054355341552	0.922008	0.922008	chr15	39235933	0.0352653106808802	chr15:39235933:C:A
chr15:39236112	['C', 'T']	98663	6623.201388607339	-180.36978253913725	0.0098754846996767	0.011810368935658	0.8361707202778851	0.403061	0.403061	chr15	39236112	0.3946292219516362	chr15:39236112:C:T
chr15:39236113	['A', 'G']	98663	6729.5456591151	-179.24131559576534	0.0075484994902559	0.0117171990574947	0.6442238843273415	0.519432	0.519432	chr15	39236113	0.2844712988435441	chr15:39236113:A:G
chr15:39236451	['G', 'A']	98663	6519.859067410033	-209.0812609866913	0.0078665662844077	0.0119042330241666	0.6608209255008606	0.508729	0.508729	chr15	39236451	0.2935135047885516	chr15:39236451:G:A
chr15:39236672	['AAATG', 'A']	98663	17330.688763407074	52.980906590276746	0.0050520186205731	0.0075591194312825	0.6683342770939673	0.503922	0.503922	chr15	39236672	0.2976366809972056	chr15:39236672:AAATG:A
chr15:39236807	['T', 'C']	98663	17278.451763322482	33.31523089610383	0.0051724081138781	0.0075650203008432	0.6837269310832647	0.494149	0.494149	chr15	39236807	0.3061420791717232	chr15:39236807:T:C
chr15:39237084	['T', 'C']	98663	5891.07476303918	192.16459729811388	0.0031027457553645	0.0125846977968946	0.2465490872677278	0.805258	0.805258	chr15	39237084	0.094064951899644	chr15:39237084:T:C
chr15:39237907	['T', 'C']	98663	9794.459952539357	-642.1103204890318	-0.0075540816062326	0.0097866110998588	-0.7718792061065503	0.440188	0.440188	chr15	39237907	0.3563618009576327	chr15:39237907:T:C
chr15:39238114	['AAAT', 'A']	98663	31338.89380037511	-25.92217452105372	0.0089036609703754	0.0058568631096854	1.5202098467439895	0.128461	0.128461	chr15	39238114	0.8912287015591007	chr15:39238114:AAAT:A
chr15:39239112	['T', 'C']	98663	88348.49097213069	-2568.314565027564	-0.0036310601052816	0.0042769182731377	-0.848989827111579	0.395889	0.395889	chr15	39239112	0.4024265651982108	chr15:39239112:T:C
chr15:39239457	['A', 'G']	98663	22758.768061144845	-857.2747506679005	0.0028642658819635	0.0066858682142786	0.4284059736395276	0.668357	0.668357	chr15	39239457	0.1749914990291604	chr15:39239457:A:G
chr15:39240630	['C', 'T']	98663	131794.37285472447	-4111.983730350965	-0.011052391912562	0.004517287321045	-2.446687829899902	0.0144193	0.0144193	chr15	39240630	1.8410558223847149	chr15:39240630:C:T
chr15:39240886	['C', 'T']	98663	46080.27503776321	-2388.548267214944	-0.0134323101791436	0.0050176354197973	-2.677019961662758	0.00742925	0.00742925	chr15	39240886	2.129055027060692	chr15:39240886:C:T
chr15:39241137	['G', 'A']	98663	46051.8019302123	-2362.441686253528	-0.0127184036581616	0.0050177704844315	-2.534672260842244	0.0112568	0.0112568	chr15	39241137	1.94858504996924	chr15:39241137:G:A
chr15:39241139	['A', 'G']	98663	55360.7833073133	-2320.843669086895	-0.0090401144168114	0.0047218655154608	-1.9145217895789983	0.0555564	0.0555564	chr15	39241139	1.2552659038773504	chr15:39241139:A:G
chr15:39241585	['T', 'G']	98663	7686.168548779499	-169.4164564958295	0.0096314782427439	0.0109794769247084	0.8772256008907922	0.380366	0.380366	chr15	39241585	0.4197983105367114	chr15:39241585:T:G
chr15:39243175	['G', 'A']	98663	177245.7612415359	-5904.92201527657	-0.0058865082456173	0.0070389945902223	-0.8362711705723126	0.403004	0.403004	chr15	39243175	0.3946906432650781	chr15:39243175:G:A
chr15:39243586	['T', 'C']	98663	129413.48012449444	-3948.877376081016	0.005426117081488	0.0044792845786991	1.211380296597245	0.225753	0.225753	chr15	39243586	0.6463664696975628	chr15:39243586:T:C
chr15:39243699	['A', 'G']	98663	30126.801660516616	-1273.3965430757464	-0.0091140069454208	0.0058955639244649	-1.5459092738525386	0.12213	0.12213	chr15	39243699	0.913177642900938	chr15:39243699:A:G
chr15:39243729	['T', 'C']	98663	185211.63164403	-6024.329488000104	-0.0031657121260714	0.0088638520190874	-0.3571485759525724	0.720981	0.720981	chr15	39243729	0.142076180084846	chr15:39243729:T:C
chr15:39245110	['CTT', 'C']	98663	46003.6627066587	-2302.8943781103167	-0.0117611506724104	0.0050196757072348	-2.343010058490264	0.0191308	0.0191308	chr15	39245110	1.7182668685340738	chr15:39245110:CTT:C
chr15:39245672	['C', 'T']	98663	129117.3340970843	-3815.529596427729	0.0060135559670153	0.0044731579848589	1.3443647613990812	0.178834	0.178834	chr15	39245672	0.7475499094291654	chr15:39245672:C:T
chr15:39246423	['A', 'G']	98663	103126.17615093727	-4792.52590810578	0.0045428450134355	0.0043167171994918	1.0523842085301234	0.292626	0.292626	chr15	39246423	0.5336870891646406	chr15:39246423:A:G
chr15:39246680	['C', 'T']	98663	7634.4458418056	-161.19868970231198	0.0118035359546032	0.0110293182431882	1.0701963343829617	0.284534	0.284534	chr15	39246680	0.5458658307447364	chr15:39246680:C:T
chr15:39246741	['A', 'C']	98663	7632.464153582614	-171.02278585551213	0.0106011421958504	0.0110101318167842	0.9628533402015784	0.335623	0.335623	chr15	39246741	0.4741482849386463	chr15:39246741:A:C
chr15:39247420	['T', 'C']	98663	70679.08748643799	-1559.7362878921565	-0.0069090273904702	0.004497908485376	-1.5360533485582022	0.124529	0.124529	chr15	39247420	0.9047294993845584	chr15:39247420:T:C
chr15:39247600	['T', 'C']	98663	87362.1056281621	-3959.421904436249	0.0057551612818477	0.0043177781920532	1.332898779386103	0.182568	0.182568	chr15	39247600	0.7385753420333747	chr15:39247600:T:C
chr15:39247650	['T', 'A']	98663	25364.167650399555	-1745.1224976172791	-0.0164415088165177	0.0063652458611535	-2.5830123729954484	0.00979561	0.00979561	chr15	39247650	2.008968514096489	chr15:39247650:T:A
chr15:39248231	['CCTT', 'C']	98663	101843.80597741238	-4851.582881631596	0.0030600562866204	0.0043186392580259	0.7085695525352139	0.478593	0.478593	chr15	39248231	0.3200336577568595	chr15:39248231:CCTT:C
chr15:39248377	['A', 'G']	98663	185077.87585899333	-6015.8840971483	-0.0025243928499296	0.0088180040978284	-0.2862771237032348	0.774666	0.774666	chr15	39248377	0.1108855047489328	chr15:39248377:A:G
chr15:39249189	['A', 'T']	98663	185142.13557208885	-6006.037616231081	-0.0022857209637774	0.0088423728213544	-0.2584963346328709	0.796024	0.796024	chr15	39249189	0.0990738381537415	chr15:39249189:A:T
chr15:39249254	['T', 'C']	98663	25544.6247098298	-1744.8974113788677	-0.0162712780258926	0.006344582267045	-2.564594064830499	0.0103311	0.0103311	chr15	39249254	1.9858534346762693	chr15:39249254:T:C
chr15:39249331	['C', 'T']	98663	105071.36399302528	-4561.1002831651485	0.0037111214049815	0.0043061557761524	0.8618177320787647	0.38879	0.38879	chr15	39249331	0.4102849140149776	chr15:39249331:C:T
chr15:39250064	['C', 'T']	98663	70768.0417845087	-1521.792482525323	-0.007525257699558	0.0044926651361243	-1.6750097039392944	0.0939355	0.0939355	chr15	39250064	1.0271702486234853	chr15:39250064:C:T
chr15:39250174	['C', 'T']	98663	105168.38464345816	-4556.941105232544	0.0037088500709238	0.0043051305190256	0.861495384293992	0.388967	0.388967	chr15	39250174	0.4100872426995823	chr15:39250174:C:T
chr15:39250321	['G', 'A']	98663	43332.46634430184	-2075.9200274656546	-0.0100474165315425	0.0051262432890822	-1.9599960370474871	0.0499991	0.0499991	chr15	39250321	1.301037813035012	chr15:39250321:G:A
chr15:39250718	['C', 'T']	98663	63488.08710638902	-2597.1567626186243	0.0132163147446594	0.0045796849630515	2.885856745886944	0.00390434	0.00390434	chr15	39250718	2.408452369874621	chr15:39250718:C:T
chr15:39251745	['T', 'C']	98663	100706.41422097864	-4531.495928185385	0.0054519718194267	0.0043012913782358	1.267519760928821	0.204972	0.204972	chr15	39251745	0.6883054612663175	chr15:39251745:T:C
chr15:39251928	['C', 'G']	98663	16511.669416880366	-970.6449985000988	-0.0137976173341286	0.0076822752745106	-1.79603266494607	0.0724924	0.0724924	chr15	39251928	1.1397075218576065	chr15:39251928:C:G
chr15:39252311	['C', 'T']	98663	15983.648009811572	-1024.7761136971503	-0.0119896666142471	0.0078016015933924	-1.5368211861012973	0.12434	0.12434	chr15	39252311	0.9053891369678628	chr15:39252311:C:T
chr15:39252947	['C', 'T']	98663	29772.431658979152	-721.7937189031011	-0.0095781328509806	0.0059404195910033	-1.6123663832579411	0.106885	0.106885	chr15	39252947	0.9710832384237428	chr15:39252947:C:T
chr15:39253067	['G', 'A']	98663	185616.6439590513	-5926.975967134566	0.0021948817600426	0.0090015322081817	0.2438342394695455	0.80736	0.80736	chr15	39253067	0.0929327711625194	chr15:39253067:G:A
chr15:39253081	['G', 'A']	98663	15945.424225529148	-1036.0410329587587	-0.0124333514055119	0.0078113776629961	-1.5916976418143125	0.111456	0.111456	chr15	39253081	0.9528965472218578	chr15:39253081:G:A
chr15:39253256	['C', 'T']	98663	15995.459099478994	-1022.4268952158936	-0.0118342260793762	0.0077998082211593	-1.5172457762836142	0.129208	0.129208	chr15	39253256	0.8887105958742593	chr15:39253256:C:T
chr15:39253280	['A', 'G']	98663	15998.297207440071	-1025.6877251715234	-0.0120863584199611	0.0077987668558743	-1.5497781435608888	0.121198	0.121198	chr15	39253280	0.9165045468044724	chr15:39253280:A:G
chr15:39255171	['A', 'G']	98663	169340.16349224045	-4971.318762962299	0.0083433973027784	0.0060982697251826	1.3681581298912842	0.171266	0.171266	chr15	39255171	0.7663288453122123	chr15:39255171:A:G
chr15:39255325	['A', 'C']	98663	75948.70491686938	-2898.4551544274736	0.0148911058176548	0.0043839481652644	3.396734006948825	0.000682221	0.000682221	chr15	39255325	3.166074916350857	chr15:39255325:A:C
chr15:39255457	['A', 'G']	98663	169338.16328950968	-4978.656945844625	0.0081506474054907	0.0060981486469173	1.3365773577216704	0.181364	0.181364	chr15	39255457	0.7414489143704525	chr15:39255457:A:G
chr15:39256126	['A', 'G']	98663	168470.95277530004	-5071.610597813742	0.0079113655013959	0.0060184856663632	1.314510981659692	0.188677	0.188677	chr15	39256126	0.7242810377358742	chr15:39256126:A:G
chr15:39256542	['G', 'C']	98663	56262.834799886485	-588.4833504667578	-0.0046265183923546	0.0048184230053482	-0.9601727343613072	0.336971	0.336971	chr15	39256542	0.4724074732589517	chr15:39256542:G:C
chr15:39257373	['G', 'A']	98663	168892.98271772626	-4996.17990846557	0.0085225796361845	0.0060560444696339	1.4072848505188864	0.159346	0.159346	chr15	39257373	0.797658833977078	chr15:39257373:G:A
chr15:39258356	['C', 'A']	98663	25537.14131195069	-1724.9596131917356	-0.0155739655781084	0.0063416787734587	-2.45581117152904	0.0140584	0.0140584	chr15	39258356	1.8520641039756205	chr15:39258356:C:A
chr15:39259037	['T', 'G']	98663	185635.22261982	-5925.568538204623	0.0023591626580272	0.0090095993302559	0.2618498971541126	0.793438	0.793438	chr15	39259037	0.1004870037671951	chr15:39259037:T:G
chr15:39259044	['A', 'G']	98663	16020.059287495693	-1034.6838336709072	-0.0124933405784405	0.0077916238096227	-1.6034322092156406	0.108842	0.108842	chr15	39259044	0.9632034865451328	chr15:39259044:A:G
chr15:39261896	['C', 'T']	98663	16427.498509943845	-962.7759400793124	-0.0116330770451803	0.0076956069822757	-1.5116516568443938	0.130626	0.130626	chr15	39261896	0.8839703718151518	chr15:39261896:C:T
chr15:39262413	['A', 'G']	98663	16777.7208125944	-931.0449582376908	-0.0126290045542176	0.0076166052241406	-1.6580883717315813	0.0973028	0.0973028	chr15	39262413	1.011874662228535	chr15:39262413:A:G
chr15:39262981	['A', 'G']	98663	75742.26291136931	-2886.469297071897	0.0148360046857856	0.0043857565690806	3.382769757532524	0.000717866	0.000717866	chr15	39262981	3.143956615495508	chr15:39262981:A:G
chr15:39263462	['T', 'C']	98663	56315.70340409138	-608.0157301104855	-0.0050433282966197	0.0048180261790417	-1.0467623273941706	0.295212	0.295212	chr15	39263462	0.5298659929605807	chr15:39263462:T:C
chr15:39264128	['A', 'G']	98663	16072.583884997115	-1043.4528372406826	-0.012780921635952	0.0077791990005814	-1.6429611371295052	0.100394	0.100394	chr15	39264128	0.9982922418200442	chr15:39264128:A:G
chr15:39264234	['G', 'A']	98663	84222.26724601231	-1319.8626704406606	-0.0071362320316218	0.0043910100534908	-1.625191458158591	0.104125	0.104125	chr15	39264234	0.982444985585156	chr15:39264234:G:A
chr15:39266229	['A', 'C']	98663	2249.0911827608224	28.837196184549875	0.0164338026698813	0.0201107717498705	0.8171641980863872	0.413837	0.413837	chr15	39266229	0.383170682888574	chr15:39266229:A:C
chr15:39266665	['CAT', 'C']	98663	61972.93442074529	-901.6329049226094	-0.0028058889567747	0.0046729090309349	-0.600458716015995	0.548202	0.548202	chr15	39266665	0.2610593843613155	chr15:39266665:CAT:C
chr15:39266864	['A', 'G']	98663	62020.68639377169	-904.0515863819376	-0.0028906796951329	0.0046718557482107	-0.618743354017306	0.536087	0.536087	chr15	39266864	0.2707647241992769	chr15:39266864:A:G
chr15:39267188	['T', 'C']	98663	62178.974098779465	-900.1031244157858	-0.0027926802132067	0.0046691961115707	-0.5981072858101173	0.54977	0.54977	chr15	39267188	0.2598189625462628	chr15:39267188:T:C
chr15:39267238	['A', 'G']	98663	84525.70435928626	-1489.8993770435482	-0.0090746181455023	0.0043943093108638	-2.06508406749331	0.0389177	0.0389177	chr15	39267238	1.4098528340466496	chr15:39267238:A:G
chr15:39267410	['G', 'T']	98663	2182.3981550002536	10.6561724776664	0.0141082873937002	0.0203878902080006	0.691993494656149	0.488943	0.488943	chr15	39267410	0.3107417671102124	chr15:39267410:G:T
chr15:39267914	['T', 'A']	98663	66190.10089315582	-683.4907238780751	-0.0029921995211471	0.0046316515881558	-0.6460329461738509	0.51826	0.51826	chr15	39267914	0.2854523092960031	chr15:39267914:T:A
chr15:39268027	['A', 'G']	98663	64508.19205895472	-836.217584482476	-0.0015986539569587	0.0046123961834995	-0.3465994449214483	0.728893	0.728893	chr15	39268027	0.1373362205437691	chr15:39268027:A:G
chr15:39268170	['T', 'C']	98663	2276.023068658653	20.112862426970658	0.0108808121548341	0.0199812334141936	0.544551576435965	0.586063	0.586063	chr15	39268170	0.2320556961291467	chr15:39268170:T:C
chr15:39268803	['G', 'A']	98663	62643.88899025842	-792.3910575547972	-0.002579713534471	0.0046562862209879	-0.5540281271462991	0.579561	0.579561	chr15	39268803	0.2369008468976585	chr15:39268803:G:A
chr15:39269002	['C', 'T']	98663	62632.7918618089	-793.1356086217362	-0.0025109915281841	0.0046563922581832	-0.5392568729086855	0.589711	0.589711	chr15	39269002	0.2293607711627644	chr15:39269002:C:T
chr15:39269180	['T', 'C']	98663	62944.37973503086	-816.5044638830509	-0.0037732371123888	0.0046511549594645	-0.811247345073011	0.417226	0.417226	chr15	39269180	0.3796286357567848	chr15:39269180:T:C
chr15:39270297	['G', 'A']	98663	2214.0448809560007	25.60345431995762	0.0159873691148647	0.0202576766126825	0.7892005297811726	0.429997	0.429997	chr15	39270297	0.3665345743924847	chr15:39270297:G:A
chr15:39270301	['T', 'C']	98663	119104.14362904616	-5613.036785883388	0.0045844523169623	0.0044617775061322	1.027494605157121	0.30419	0.30419	chr15	39270301	0.5168550671278713	chr15:39270301:T:C
chr15:39270771	['G', 'T']	98663	37025.2537785482	-1067.6752911511433	-0.0063551720774794	0.0054441278208681	-1.167344391349347	0.243074	0.243074	chr15	39270771	0.6142614922484143	chr15:39270771:G:T
chr15:39271156	['T', 'C']	98663	2244.1137262056805	29.18180685741143	0.0147703425241795	0.0201113886777273	0.73442678478673	0.46269	0.46269	chr15	39271156	0.3347098866936412	chr15:39271156:T:C
chr15:39272092	['G', 'A']	98663	48702.48087370769	-2251.977125195281	-0.0153725347737294	0.0049500018176866	-3.1055614401599727	0.00189972	0.00189972	chr15	39272092	2.721310405055589	chr15:39272092:G:A
chr15:39272093	['C', 'T']	98663	24405.49472435917	-1668.0720276023887	-0.0152040724647437	0.0064698049904886	-2.350004750853464	0.0187751	0.0187751	chr15	39272093	1.7264177411769217	chr15:39272093:C:T
chr15:39272354	['T', 'C']	98663	2115.1715067660034	241.2195713833388	-0.0091500513513174	0.0212931308404998	-0.4297184580256214	0.667401	0.667401	chr15	39272354	0.1756131469557892	chr15:39272354:T:C
chr15:39272401	['A', 'C']	98663	2115.192947067529	242.79117299592264	-0.0081009846088688	0.0212910677708347	-0.3804874746566649	0.703584	0.703584	chr15	39272401	0.1526840452673324	chr15:39272401:A:C
chr15:39272501	['A', 'G']	98663	2131.0863986052973	252.6070162398705	-0.0035238568059573	0.0212541707450417	-0.1657960147318102	0.868318	0.868318	chr15	39272501	0.0613211960755029	chr15:39272501:A:G
chr15:39272508	['CATCTAGTT', 'C']	98663	2119.021477367173	248.25124668832	-0.0055543460926418	0.0212756907276597	-0.2610653709785711	0.794043	0.794043	chr15	39272508	0.1001559784833999	chr15:39272508:CATCTAGTT:C
chr15:39272566	['G', 'A']	98663	25862.048500390232	-1775.0850164783587	-0.0164031852366814	0.0063079900824269	-2.6003822172101927	0.00931339	0.00931339	chr15	39272566	2.030892210499218	chr15:39272566:G:A
chr15:39275104	['A', 'C']	98663	120050.3354318096	-5828.973421607321	0.0029096004632481	0.0044834451930666	0.6489653241992819	0.516362	0.516362	chr15	39275104	0.2870457257347169	chr15:39275104:A:C
chr15:39275209	['T', 'TA']	98663	23806.82342263777	-1606.644767267783	-0.0142950770430132	0.0065447776453319	-2.1841959830689	0.0289502	0.0289502	chr15	39275209	1.5383484316396072	chr15:39275209:T:TA
chr15:39276180	['T', 'C']	98663	124330.2030047748	-5478.669550266181	0.0056018343067743	0.0045107800993458	1.2418770552762457	0.214285	0.214285	chr15	39276180	0.6690082286092613	chr15:39276180:T:C
chr15:39277179	['G', 'T']	98663	85039.95548459762	-1696.6532827677045	-0.0105034779280187	0.0044663422941456	-2.351695691077312	0.01869	0.01869	chr15	39277179	1.728390698621168	chr15:39277179:G:T
chr15:39277850	['C', 'T']	98663	132613.6026683428	-5514.0928193025375	0.0057817886594534	0.0046313794788831	1.248394497970979	0.21189	0.21189	chr15	39277850	0.6738895390291703	chr15:39277850:C:T
chr15:39278028	['A', 'G']	98663	98836.06139230238	-4254.19147522235	0.0104439389478358	0.0043122554492603	2.421920285271414	0.0154405	0.0154405	chr15	39278028	1.811338640287521	chr15:39278028:A:G
chr15:39278043	['C', 'T']	98663	2407.097588663984	48.373329627661136	0.0150272696026944	0.0194854952134855	0.7712028582314097	0.440589	0.440589	chr15	39278043	0.3559663498973168	chr15:39278043:C:T
chr15:39278538	['T', 'C']	98663	25199.64069264069	-1244.173442199291	-0.0105120718660697	0.0063802657692238	-1.6475915340041518	0.0994397	0.0994397	chr15	39278538	1.0024401945890695	chr15:39278538:T:C
chr15:39278738	['A', 'G']	98663	128445.69686951752	-5745.236489753533	0.0051770789904741	0.0045701402951067	1.132805265522649	0.257299	0.257299	chr15	39278738	0.5895619016844293	chr15:39278738:A:G
chr15:39279019	['G', 'A']	98663	21969.344093107185	-1387.8753650239871	-0.0126568647720216	0.006758802249852	-1.8726490736282004	0.0611198	0.0611198	chr15	39279019	1.2138180755553785	chr15:39279019:G:A
chr15:39279092	['G', 'A']	98663	21978.68295600863	-1396.9559319196546	-0.0131055062922108	0.00675776671722	-1.9393250522862169	0.0524646	0.0524646	chr15	39279092	1.2801336339318172	chr15:39279092:G:A
chr15:39279122	['T', 'C']	98663	2412.665442295597	48.9970562029828	0.0160967515671414	0.0194730860244881	0.8266153370297421	0.408457	0.408457	chr15	39279122	0.3888536567464196	chr15:39279122:T:C
chr15:39279945	['A', 'G']	98663	2265.344406374179	25.17214322419904	0.0189554544678388	0.0200285204245691	0.9464231039545984	0.343935	0.343935	chr15	39279945	0.4635236266396824	chr15:39279945:A:G
chr15:39281106	['T', 'C']	98663	98680.00430868423	-4233.060433806116	0.0103274783950965	0.0043117022570988	2.395220676031888	0.0166122	0.0166122	chr15	39281106	1.7795728489097686	chr15:39281106:T:C
chr15:39281334	['A', 'G']	98663	25335.3382260517	-1230.3688934619877	-0.0093329480332435	0.0063664894265402	-1.4659488782525714	0.142665	0.142665	chr15	39281334	0.845682559269793	chr15:39281334:A:G
chr15:39281485	['A', 'G']	98663	2414.1712820304897	53.24071545072672	0.0174124055437486	0.0194565267455523	0.8949390490637819	0.370822	0.370822	chr15	39281485	0.4308345080896391	chr15:39281485:A:G
chr15:39282713	['A', 'C']	98663	98834.04160626116	-4217.908686057087	0.0106884152758818	0.0043109683452732	2.479353690360787	0.0131637	0.0131637	chr15	39282713	1.8806220238122728	chr15:39282713:A:C
chr15:39282965	['C', 'T']	98663	98582.98215752064	-4245.605277148291	0.0105648087844707	0.0043134290913971	2.4492830554562013	0.0143158	0.0143158	chr15	39282965	1.8441843775845697	chr15:39282965:C:T
chr15:39283018	['G', 'A']	98663	22821.77572452382	-1289.315930874275	-0.0128756542199604	0.0066479760733026	-1.936778062674926	0.0527753	0.0527753	chr15	39283018	1.277569289276123	chr15:39283018:G:A
chr15:39283193	['C', 'T']	98663	98407.93536973585	-4262.971735317028	0.0105662278339457	0.0043146479772725	2.448920025365548	0.0143303	0.0143303	chr15	39283193	1.843744717698902	chr15:39283193:C:T
chr15:39284359	['A', 'C']	98663	25579.92604720004	-1208.7338830506296	-0.0094451332173701	0.0063403009851161	-1.489697924363933	0.136307	0.136307	chr15	39284359	0.865481840546021	chr15:39284359:A:C
chr15:39285146	['T', 'C']	98663	131522.9966346007	-5654.218479551243	0.0063617233127866	0.0046167191695294	1.3779749383012816	0.168214	0.168214	chr15	39285146	0.7741378618691205	chr15:39285146:T:C
chr15:39286330	['T', 'C']	98663	2444.2477370176275	43.80545826531835	0.0118968905360699	0.0193311682829592	0.6154253256673194	0.538275	0.538275	chr15	39286330	0.268995790375984	chr15:39286330:T:C
chr15:39286434	['T', 'C']	98663	5936.12033123524	-290.77717130386054	-0.0119242654795405	0.012405423339607	-0.9612139104894296	0.336447	0.336447	chr15	39286434	0.4730833398216108	chr15:39286434:T:C
chr15:39287229	['C', 'T']	98663	78237.65255165141	-3126.957177530797	0.015939051622857	0.0043783814740471	3.640398105403984	0.000272356	0.000272356	chr15	39287229	3.5648630527822984	chr15:39287229:C:T
chr15:39288063	['A', 'G']	98663	22065.35465493472	-1359.5206676361183	-0.0116910106711854	0.0067469490137839	-1.7327847961057468	0.0831371	0.0831371	chr15	39288063	1.080205128686714	chr15:39288063:A:G
chr15:39288545	['A', 'G']	98663	22019.45496289989	-1359.2398405548442	-0.0118252240010187	0.0067532251639879	-1.7510483826420502	0.0799407	0.0799407	chr15	39288545	1.0972320531636508	chr15:39288545:A:G
chr15:39289070	['C', 'T']	98663	22037.12700584902	-1361.3000936243034	-0.0116044477156729	0.0067518948293962	-1.718694975097921	0.0856731	0.0856731	chr15	39289070	1.0671555182802428	chr15:39289070:C:T
chr15:39290183	['T', 'C']	98663	23724.809261681003	-1123.7046325804358	-0.0110725040849136	0.0065518947754958	-1.6899697666581923	0.0910369	0.0910369	chr15	39290183	1.0407825393476864	chr15:39290183:T:C
chr15:39290569	['G', 'C']	98663	99471.31132065904	-3660.828778130237	0.010697614547949	0.0042793337223764	2.4998318060617315	0.0124268	0.0124268	chr15	39290569	1.90564069125068	chr15:39290569:G:C
chr15:39291830	['T', 'G']	98663	124182.1582215546	-4940.912181435882	0.0073870946640276	0.0044798276627977	1.6489684916616345	0.0991573	0.0991573	chr15	39291830	1.0036753073486049	chr15:39291830:T:G
chr15:39291922	['T', 'C']	98663	24106.420632748428	-1074.0656032542297	-0.0113454979573658	0.0065121681300068	-1.7421997913548797	0.0814766	0.0814766	chr15	39291922	1.0889671023037728	chr15:39291922:T:C
chr15:39291958	['C', 'G']	98663	113638.51784537724	-4828.060620450537	0.0074309330437258	0.0043771989307078	1.6976457230661417	0.0895778	0.0895778	chr15	39291958	1.04779960788366	chr15:39291958:C:G
chr15:39292546	['T', 'C']	98663	122264.02337746596	-4897.023148481827	0.0060584711212031	0.0044487023673738	1.3618513042443954	0.173248	0.173248	chr15	39292546	0.7613317702456064	chr15:39292546:T:C
chr15:39292823	['T', 'C']	98663	121474.78022668744	-5018.003491312172	0.006210620785794	0.004440153380706	1.3987401455051718	0.161894	0.161894	chr15	39292823	0.7907692464608163	chr15:39292823:T:C
chr15:39293176	['T', 'C']	98663	6903.7697056319175	-233.8970453585665	-0.0084254129450679	0.0115514220947948	-0.7293831768873258	0.465769	0.465769	chr15	39293176	0.3318294200026243	chr15:39293176:T:C
chr15:39293334	['T', 'C']	98663	112981.0316881063	-4947.209053239114	0.0074241664443576	0.0043765554409482	1.696349228184146	0.0898229	0.0898229	chr15	39293334	1.0466129275224012	chr15:39293334:T:C
chr15:39293646	['C', 'T']	98663	119690.24614464304	-5175.029766901534	0.0069851181728805	0.0044312660474463	1.5763256139644413	0.114954	0.114954	chr15	39293646	0.939475912191976	chr15:39293646:C:T
chr15:39293664	['G', 'A']	98663	21872.542235244026	-1382.4964850259173	-0.0121243692083273	0.0067725653729091	-1.7902181139256077	0.0734219	0.0734219	chr15	39293664	1.1341743810845677	chr15:39293664:G:A
chr15:39293692	['C', 'T']	98663	119566.14405783004	-5211.084448902901	0.0063139737106072	0.0044291912273906	1.4255364888201192	0.154005	0.154005	chr15	39293692	0.812465178922244	chr15:39293692:C:T
chr15:39294493	['C', 'T']	98663	7275.401058351241	-190.85977761052547	-0.006691054742282	0.0113049217194279	-0.5918709486314455	0.553938	0.553938	chr15	39294493	0.2565388413450258	chr15:39294493:C:T
chr15:39294804	['T', 'G']	98663	113071.35883008927	-4924.272626438023	0.0080031620351756	0.0043767330585251	1.82856983237458	0.0674671	0.0674671	chr15	39294804	1.1709079571200167	chr15:39294804:T:G
chr15:39294920	['C', 'G']	98663	119854.10174235833	-5184.10065579205	0.0068206187446144	0.0044323909516005	1.5388125323537891	0.123853	0.123853	chr15	39294920	0.9070934693553652	chr15:39294920:C:G
chr15:39295206	['T', 'C']	98663	119993.24289392584	-5171.544942109379	0.0065659544979599	0.0044318309959306	1.481544423510033	0.138465	0.138465	chr15	39295206	0.8586599899771978	chr15:39295206:T:C
chr15:39295710	['C', 'T']	98663	120071.1700001014	-5166.203788541564	0.0066010439737242	0.0044371020611321	1.487692616211739	0.136835	0.136835	chr15	39295710	0.8638028034732526	chr15:39295710:C:T
chr15:39296216	['C', 'T']	98663	23422.79843279573	-1153.1572084216596	-0.0118199405469334	0.0065865110340334	-1.7945677895107264	0.0727256	0.0727256	chr15	39296216	1.138312687054238	chr15:39296216:C:T
chr15:39296306	['C', 'T']	98663	6892.4191491734	-242.854221032314	-0.0099561397880694	0.0115611752594917	-0.8611702153633106	0.389146	0.389146	chr15	39296306	0.4098874292698311	chr15:39296306:C:T
chr15:39296408	['G', 'C']	98663	23475.85527769612	-1141.974320640337	-0.0116017322616144	0.0065791063765539	-1.7634206832343682	0.0778327	0.0778327	chr15	39296408	1.1088379037056375	chr15:39296408:G:C
chr15:39296633	['A', 'G']	98663	90193.85402177658	-3709.815145623378	0.012123817454085	0.0043079073681744	2.814317119177709	0.00488907	0.00488907	chr15	39296633	2.310773744614647	chr15:39296633:A:G
chr15:39296763	['T', 'G']	98663	6887.698103453517	-245.71787571753487	-0.0103940393276079	0.0115666873248016	-0.8986185098408181	0.368858	0.368858	chr15	39296763	0.43314079288019	chr15:39296763:T:G
chr15:39296925	['T', 'C']	98663	6895.27954874872	-247.70926453119253	-0.0102439821449919	0.0115604681017728	-0.8861217430651459	0.375554	0.375554	chr15	39296925	0.4253276080182792	chr15:39296925:T:C
chr15:39297045	['A', 'G']	98663	90243.69598321096	-3685.697117766381	0.0124484466297541	0.0043072501050989	2.8901146499520483	0.00385185	0.00385185	chr15	39297045	2.4143306336556813	chr15:39297045:A:G
chr15:39297079	['T', 'C']	98663	6885.48851565034	-244.92474809980152	-0.0101396299248635	0.0115693019542761	-0.8764253854672595	0.380801	0.380801	chr15	39297079	0.4193019198098541	chr15:39297079:T:C
chr15:39297186	['C', 'G']	98663	22836.777549137874	-1270.314087943904	-0.0125545705549273	0.0066480472809274	-1.888459877676436	0.0589672	0.0589672	chr15	39297186	1.2293894937826435	chr15:39297186:C:G
chr15:39297532	['A', 'C']	98663	19076.126809390586	-1120.252355000728	-0.0125684538881247	0.007190756047877	-1.7478626453800077	0.0804909	0.0804909	chr15	39297532	1.0942532165660517	chr15:39297532:A:C
chr15:39297537	['G', 'A']	98663	6768.343003101625	-248.65252939398536	-0.0084732968281597	0.0116637641968481	-0.726463317086729	0.467557	0.467557	chr15	39297537	0.3301654366064883	chr15:39297537:G:A
chr15:39297847	['A', 'G']	98663	23511.097861125185	-1159.265743717899	-0.0121023501288641	0.0065759808585035	-1.8403870676135528	0.0657144	0.0657144	chr15	39297847	1.1823394530385882	chr15:39297847:A:G
chr15:39297856	['A', 'G']	98663	96784.71443921822	-3974.163871768069	0.0110445344841344	0.0042930412176095	2.572659782261365	0.0100935	0.0100935	chr15	39297856	1.9959582126416888	chr15:39297856:A:G
chr15:39298947	['T', 'C']	98663	6775.755433240075	-239.9361773479988	-0.0070258664599887	0.0116598986498942	-0.6025666835493859	0.546798	0.546798	chr15	39298947	0.2621730826019335	chr15:39298947:T:C
chr15:39299143	['A', 'G']	98663	6779.8246039067	-246.3904686223316	-0.0079347911030513	0.0116550262732347	-0.680804222747501	0.495997	0.495997	chr15	39299143	0.304520950298887	chr15:39299143:A:G
chr15:39299296	['G', 'T']	98663	6705.747628025785	-261.9441413502128	-0.0098933898266707	0.0117171430438863	-0.8443517152274505	0.398475	0.398475	chr15	39299296	0.3995989206985627	chr15:39299296:G:T
chr15:39299756	['G', 'A']	98663	6767.480143123582	-251.0392086376123	-0.008645635364409	0.0116652390547592	-0.7411451513187607	0.458607	0.458607	chr15	39299756	0.3385593206523686	chr15:39299756:G:A
chr15:39299801	['G', 'C']	98663	6769.137217340185	-251.2003408103067	-0.0087246391862466	0.0116639725169363	-0.7479989492069042	0.454463	0.454463	chr15	39299801	0.3425014689875261	chr15:39299801:G:C
chr15:39299954	['G', 'A']	98663	6770.13723761162	-250.8242508956387	-0.0086156704083909	0.01166320209221	-0.7387054035654116	0.460088	0.460088	chr15	39299954	0.3371590938418019	chr15:39299954:G:A
chr15:39300353	['C', 'T']	98663	6768.548821651209	-249.562509724747	-0.0085025794973895	0.0116647836456347	-0.7289101757640752	0.466058	0.466058	chr15	39300353	0.331560032853949	chr15:39300353:C:T
chr15:39300494	['G', 'A']	98663	6770.480355984431	-251.39871595102545	-0.0087678274160221	0.0116632341192294	-0.7517492426535841	0.452204	0.452204	chr15	39300494	0.3446656003934799	chr15:39300494:G:A
chr15:39300538	['T', 'C']	98663	6730.364313737415	-239.08171977499305	-0.0060068061147131	0.0116973112402156	-0.5135202433582855	0.607589	0.607589	chr15	39300538	0.2163900973545854	chr15:39300538:T:C
chr15:39300877	['A', 'T']	98663	21666.85486061835	-1308.7486465829782	-0.0109944437330224	0.0067976103311004	-1.617398349934924	0.105796	0.105796	chr15	39300877	0.9755307520623392	chr15:39300877:A:T
chr15:39300905	['T', 'C']	98663	6927.334029439195	-234.82465107162992	-0.0064136498588612	0.0115357365148326	-0.5559809597431937	0.578225	0.578225	chr15	39300905	0.2379031352054318	chr15:39300905:T:C
chr15:39300958	['A', 'G']	98663	24960.071594399786	-1318.4787688034412	-0.0135067824443213	0.0063910694027302	-2.113383784965831	0.0345704	0.0345704	chr15	39300958	1.4612955953841842	chr15:39300958:A:G
chr15:39301236	['G', 'T']	98663	6701.135838882638	-235.5317469877065	-0.006953409642774	0.011721421776967	-0.5932223731115674	0.553034	0.553034	chr15	39301236	0.2572481678662325	chr15:39301236:G:T
chr15:39301961	['G', 'C']	98663	13164.40028380296	-813.8895640924721	-0.0113241090360388	0.0084986086216611	-1.3324662353760035	0.18271	0.18271	chr15	39301961	0.7382376823903805	chr15:39301961:G:C
chr15:39302046	['T', 'A']	98663	29459.374545085924	-1485.8574933192217	-0.0088780410478885	0.0059681299917958	-1.4875750126241922	0.136866	0.136866	chr15	39302046	0.8637044251041816	chr15:39302046:T:A
chr15:39302480	['T', 'C']	98663	29466.88260516978	-1484.0642932150708	-0.0087483004161375	0.0059676733512568	-1.465948268481401	0.142666	0.142666	chr15	39302480	0.845679515124699	chr15:39302480:T:C
chr15:39303080	['C', 'T']	98663	31443.967517589543	-1243.8445964246944	-0.0115701507126833	0.0058447357418048	-1.979584916034276	0.047753	0.047753	chr15	39303080	1.320999339420148	chr15:39303080:C:T
chr15:39303139	['A', 'G']	98663	23607.06758510229	-1277.6533118044722	-0.0130812164459532	0.0065406347389228	-1.999991891934856	0.0455039	0.0455039	chr15	39303139	1.3419513796968578	chr15:39303139:A:G
chr15:39303146	['A', 'G']	98663	23549.01230713084	-1267.7008782394446	-0.0122148240046909	0.0065477945578144	-1.8654867523467416	0.0621162	0.0621162	chr15	39303146	1.206795120385686	chr15:39303146:A:G
chr15:39303376	['T', 'C']	98663	27375.716937331465	-868.508725175088	-0.0074776375697707	0.0061914310681836	-1.2077397757356376	0.22715	0.22715	chr15	39303376	0.6436872588493552	chr15:39303376:T:C
chr15:39303483	['G', 'A']	98663	27341.819590032635	-868.9333977783098	-0.0077850252227679	0.006196505161218	-1.2563574176443728	0.208989	0.208989	chr15	39303483	0.6798765720947937	chr15:39303483:G:A
chr15:39303871	['A', 'G']	98663	2312.492204132114	318.2236993293501	-0.0109786541154687	0.0210447082166787	-0.5216824107244096	0.601893	0.601893	chr15	39303871	0.2204807074794153	chr15:39303871:A:G
chr15:39304813	['C', 'G']	98663	17464.062043240723	-1057.07595072024	-0.0082477256601627	0.0074794670969636	-1.1027156819114827	0.270153	0.270153	chr15	39304813	0.5683902053366621	chr15:39304813:C:G
chr15:39305092	['C', 'T']	98663	26863.89610073604	-924.8195669159288	-0.0081617733936485	0.0062338194729408	-1.3092733001134302	0.190445	0.190445	chr15	39305092	0.720230424950604	chr15:39305092:C:T
chr15:39305260	['T', 'G']	98663	6276.508925041811	-239.7634523515736	-0.0061242993289068	0.012064505755009	-0.5076295252595908	0.611714	0.611714	chr15	39305260	0.2134515799024432	chr15:39305260:T:G
chr15:39305815	['A', 'G']	98663	61311.049796232815	-2248.1166727035425	0.0213635983340701	0.0046315332450631	4.6126406102864514	3.98084e-06	3.98084e-06	chr15	39305815	5.40002527745572	chr15:39305815:A:G
chr15:39305910	['A', 'T']	98663	27593.03405139643	-838.6800884595241	-0.0079576153585349	0.0061831694913669	-1.2869799816494656	0.198104	0.198104	chr15	39305910	0.7031067553529751	chr15:39305910:A:T
chr15:39306191	['C', 'A']	98663	27638.04226265904	-845.2509052443696	-0.0086539931183289	0.0061803021573259	-1.400254048755647	0.16144	0.16144	chr15	39306191	0.7919888511071647	chr15:39306191:C:A
chr15:39306328	['G', 'A']	98663	17558.00817295017	-1045.3101789623324	-0.0078063910762076	0.0074640494702312	-1.0458653988484103	0.295626	0.295626	chr15	39306328	0.5292573728483547	chr15:39306328:G:A
chr15:39306395	['T', 'C']	98663	26922.182960823066	-933.9931237850147	-0.0077623717476403	0.0062268994523075	-1.2465869743189455	0.212552	0.212552	chr15	39306395	0.6725348042001408	chr15:39306395:T:C
chr15:39306471	['C', 'T']	98663	20743.784479699945	-674.8819120144964	-0.0078803616242049	0.0069745393554805	-1.1298755692033766	0.258531	0.258531	chr15	39306471	0.5874873739559705	chr15:39306471:C:T
chr15:39306764	['A', 'G']	98663	20785.738763304616	-685.1086290767192	-0.0089663587892501	0.006968338907453	-1.2867282875205888	0.198192	0.198192	chr15	39306764	0.7029138797497106	chr15:39306764:A:G
chr15:39306816	['C', 'T']	98663	98582.9748560305	-3345.6635637231307	0.0137423618912025	0.0042921061794811	3.201775845364515	0.00136627	0.00136627	chr15	39306816	2.864463467621517	chr15:39306816:C:T
chr15:39307118	['C', 'T']	98663	20786.4777213419	-684.2708058948728	-0.0087810103866879	0.0069687142214071	-1.2600617714690705	0.20765	0.20765	chr15	39307118	0.682668064554103	chr15:39307118:C:T
chr15:39307617	['C', 'T']	98663	98442.94870235196	-3314.717323921944	0.0140397660076245	0.0042918565810101	3.2712570288917253	0.00107107	0.00107107	chr15	39307617	2.970182144835472	chr15:39307617:C:T
chr15:39308090	['C', 'T']	98663	6220.63049273717	-239.3431174323377	-0.0040103822807399	0.012118373859753	-0.330934028538184	0.740695	0.740695	chr15	39308090	0.1303605870072937	chr15:39308090:C:T
chr15:39309312	['G', 'C']	98663	27576.01837355504	-832.096197072538	-0.0084319566128405	0.0061903714713545	-1.3621083406478576	0.173167	0.173167	chr15	39309312	0.7615348668417427	chr15:39309312:G:C
chr15:39309677	['CCTT', 'C']	98663	6250.570174549435	-226.18853581539312	-0.0029697288071289	0.0120925365756023	-0.2455836117230007	0.806005	0.806005	chr15	39309677	0.0936622640687627	chr15:39309677:CCTT:C
chr15:39310179	['A', 'G']	98663	98682.00365962448	-3284.613362637789	0.0144168921117419	0.0042925082846805	3.358617189673001	0.000783631	0.000783631	chr15	39310179	3.105888391892923	chr15:39310179:A:G
chr15:39312091	['C', 'T']	98663	98529.97303407236	-3279.071783262751	0.014991387392516	0.0042914955685184	3.49327807827414	0.000477338	0.000477338	chr15	39312091	3.321173990872808	chr15:39312091:C:T
chr15:39312328	['T', 'C']	98663	98638.96882326098	-3283.876687854808	0.0150277778628066	0.0042953480951815	3.498616999088987	0.000467884	0.000467884	chr15	39312328	3.329861805909593	chr15:39312328:T:C
chr15:39312634	['C', 'T']	98663	98607.98438688095	-3279.9704620124835	0.014731839537032	0.004291656634345	3.432669664002664	0.000597915	0.000597915	chr15	39312634	3.2233605512202352	chr15:39312634:C:T
chr15:39312745	['TA', 'T']	98663	98608.98686118065	-3288.212469802352	0.0146599003933583	0.0042917746354403	3.415813186531463	0.000636175	0.000636175	chr15	39312745	3.196423401521296	chr15:39312745:TA:T
chr15:39313143	['A', 'G']	98663	71278.6162408759	-2430.424919602532	0.0201857097052335	0.0044413814133135	4.544916958657146	5.5022e-06	5.5022e-06	chr15	39313143	5.259463627447291	chr15:39313143:A:G
chr15:39313187	['C', 'A']	98663	98879.05255527732	-3286.588793688512	0.0151852149682349	0.0042918462524039	3.538154462017188	0.000403119	0.000403119	chr15	39313187	3.394566731986631	chr15:39313187:C:A
chr15:39313203	['T', 'C']	98663	98896.05669157232	-3299.136146012668	0.0149640895940443	0.0042922838477656	3.4862767991995645	0.000490007	0.000490007	chr15	39313203	3.3097977158089176	chr15:39313203:T:C
chr15:39313292	['C', 'T']	98663	98844.03119234438	-3282.015446929636	0.015375810240986	0.0042926496238131	3.581892674326345	0.000341278	0.000341278	chr15	39313292	3.4668917069940046	chr15:39313292:C:T
chr15:39313745	['C', 'T']	98663	95516.2983445018	-2861.233967113327	0.017695493853445	0.0042789614527714	4.135464656262265	3.5453e-05	3.5453e-05	chr15	39313745	4.45034700932944	chr15:39313745:C:T
chr15:39313825	['C', 'T']	98663	99463.17842479296	-3251.164440546848	0.015770467829611	0.0042929711166792	3.673555540203607	0.000239325	0.000239325	chr15	39313825	3.6210119324147896	chr15:39313825:C:T
chr15:39313888	['A', 'T']	98663	99337.05465511123	-3262.154047453062	0.0158304903529347	0.0042932914094784	3.6872620195278016	0.000226801	0.000226801	chr15	39313888	3.644355034904685	chr15:39313888:A:T
chr15:39313989	['G', 'GCTGA']	98663	99170.0770922877	-3301.1315397283065	0.0153909475301767	0.0042917238678425	3.5861924028941834	0.000335703	0.000335703	chr15	39313989	3.4740447776747634	chr15:39313989:G:GCTGA
chr15:39315188	['T', 'C']	98663	91659.72232753813	-3646.469966676024	0.0163162327015982	0.0043180044726786	3.778651181312121	0.000157773	0.000157773	chr15	39315188	3.8019673164263232	chr15:39315188:T:C
chr15:39315200	['C', 'T']	98663	9949.605066036876	200.4992154831733	-0.0060833118433652	0.0100066177959677	-0.6079288694144579	0.543236	0.543236	chr15	39315200	0.2650114572782024	chr15:39315200:C:T
chr15:39315241	['A', 'G']	98663	101482.48580783812	-3455.9633750359208	0.0152001526174598	0.0042998955034559	3.5350051193669554	0.000407954	0.000407954	chr15	39315241	3.389388804244525	chr15:39315241:A:G
chr15:39315429	['A', 'G']	98663	101606.35798927536	-3441.096049962151	0.0151595046053266	0.0043007267561193	3.5248704381780813	0.000423882	0.000423882	chr15	39315429	3.3727550252026006	chr15:39315429:A:G
chr15:39315991	['T', 'A']	98663	101448.36700456156	-3454.4120441822024	0.0152119411982542	0.0042998353043085	3.537796246058893	0.000403666	0.000403666	chr15	39315991	3.393977828826553	chr15:39315991:T:A
chr15:39316190	['T', 'C']	98663	72858.24602345879	-2522.5231120628864	0.0211070996969878	0.00442671730922	4.768115563427864	1.86222e-06	1.86222e-06	chr15	39316190	5.729969013396548	chr15:39316190:T:C
chr15:39316262	['TATGAAGTGA', 'T']	98663	91415.94332640542	-3658.9247251193474	0.0165810614516677	0.0043204606749486	3.8377994151896537	0.000124219	0.000124219	chr15	39316262	3.905811971276509	chr15:39316262:TATGAAGTGA:T
chr15:39316458	['T', 'A']	98663	101431.19688865716	-3455.851663371602	0.0150307711561278	0.0043026335066476	3.493388672984809	0.000477141	0.000477141	chr15	39316458	3.3213532635737257	chr15:39316458:T:A
chr15:39316459	['T', 'A']	98663	101450.40842358264	-3458.9503777894333	0.0149670873948088	0.0043024449725405	3.478739993267354	0.000503994	0.000503994	chr15	39316459	3.297574633757653	chr15:39316459:T:A
chr15:39316914	['T', 'C']	98663	10074.81690740459	209.3496438432123	-0.0068718814566584	0.0099635276937461	-0.6897036539549906	0.490382	0.490382	chr15	39316914	0.3094654794442574	chr15:39316914:T:C
chr15:39317192	['C', 'T']	98663	10071.408315511004	209.64924657012503	-0.0067690961207127	0.0099658203952669	-0.6792311974564242	0.496993	0.496993	chr15	39317192	0.3036497281334332	chr15:39317192:C:T
chr15:39317397	['T', 'C']	98663	10064.918117866484	201.3496983742269	-0.0075896729011527	0.0099697848299222	-0.7612674727315981	0.446499	0.446499	chr15	39317397	0.3501795094405372	chr15:39317397:T:C
chr15:39317620	['C', 'G']	98663	10066.122278311645	200.5747571360532	-0.0076642960677785	0.0099688959177427	-0.7688209537966533	0.442001	0.442001	chr15	39317620	0.3545767480853184	chr15:39317620:C:G
chr15:39317706	['A', 'G']	98663	10068.224559305025	200.45341508120387	-0.0077191983548271	0.0099686768571125	-0.7743453284193408	0.438728	0.438728	chr15	39317706	0.3578046476615095	chr15:39317706:A:G
chr15:39318030	['T', 'A']	98663	72492.57298119325	-2590.021970622039	0.020556924727072	0.0044343022625598	4.63588711591462	3.55864e-06	3.55864e-06	chr15	39318030	5.448715943977434	chr15:39318030:T:A
chr15:39318091	['A', 'G']	98663	10070.143387198155	205.35722009273124	-0.0073489506691666	0.009968659621173	-0.7372054968711982	0.460999	0.460999	chr15	39318091	0.3363000166818333	chr15:39318091:A:G
chr15:39318123	['G', 'C']	98663	10062.121832299394	201.1016276263136	-0.0076980590311272	0.009971433051383	-0.7720113038375715	0.44011	0.44011	chr15	39318123	0.3564387634627778	chr15:39318123:G:C
chr15:39318159	['C', 'T']	98663	10063.918026638556	204.862263973326	-0.0072963127922501	0.0099700109116476	-0.7318259585579963	0.464277	0.464277	chr15	39318159	0.3332228304852335	chr15:39318159:C:T
chr15:39318172	['C', 'A']	98663	10063.714006243918	205.1948352255548	-0.0072106592452148	0.0099699635814536	-0.7232382732699578	0.469535	0.469535	chr15	39318172	0.3283320290840829	chr15:39318172:C:A
chr15:39318176	['T', 'C']	98663	91452.83073991098	-3655.7764489348806	0.0163863282449834	0.0043196137260834	3.793470732356574	0.000148645	0.000148645	chr15	39318176	3.827849694659045	chr15:39318176:T:C
chr15:39318465	['A', 'T']	98663	10060.815772135218	203.63433765827725	-0.0073728819344664	0.009971210532348	-0.7394169354410606	0.459656	0.459656	chr15	39318465	0.337567066560252	chr15:39318465:A:T
chr15:39318845	['A', 'G']	98663	91623.71575852804	-3660.3848387874486	0.0162940357219693	0.0043176500754421	3.773820350714888	0.000160861	0.000160861	chr15	39318845	3.793549235812937	chr15:39318845:A:G
chr15:39318880	['C', 'T']	98663	10057.917479270987	202.98329637477545	-0.0073594267489794	0.0099721389262528	-0.7379988188496761	0.460517	0.460517	chr15	39318880	0.3367543331763207	chr15:39318880:C:T
chr15:39318900	['T', 'C']	98663	72621.40137675135	-2580.96821379744	0.020602801989958	0.0044315828950665	4.649084193571983	3.33843e-06	3.33843e-06	chr15	39318900	5.476457725595678	chr15:39318900:T:C
chr15:39319502	['A', 'G']	98663	10060.63151438969	200.919004075459	-0.0075020794079629	0.0099711916648489	-0.7523754090907481	0.451827	0.451827	chr15	39319502	0.3450278203376383	chr15:39319502:A:G
chr15:39319641	['C', 'T']	98663	9988.11358107286	207.89592047506684	-0.0076964956327866	0.0100065823507543	-0.7691432861896583	0.44181	0.44181	chr15	39319641	0.3547644584608057	chr15:39319641:C:T
chr15:39319675	['CA', 'C']	98663	9993.012842995144	207.1544034559197	-0.0077315398856876	0.0100036000352567	-0.7728757505736484	0.439598	0.439598	chr15	39319675	0.3569442921151068	chr15:39319675:CA:C
chr15:39319690	['G', 'A']	98663	9990.607559524413	202.87701724801977	-0.0080947004094488	0.010005095622724	-0.809057775626227	0.418484	0.418484	chr15	39319690	0.3783211418392866	chr15:39319690:G:A
chr15:39319703	['A', 'G']	98663	10002.20275488795	202.4681945033639	-0.0083785315890394	0.0099983816435296	-0.8379887753596141	0.402039	0.402039	chr15	39319703	0.3957318159124132	chr15:39319703:A:G
chr15:39319822	['G', 'A']	98663	2495.126446917635	274.2420710383289	-0.0124790145221453	0.0200665902957784	-0.6218801668946522	0.534022	0.534022	chr15	39319822	0.272440851057975	chr15:39319822:G:A
chr15:39320012	['A', 'G']	98663	101605.41752070477	-3437.1448614790934	0.0150148894285446	0.004301235061855	3.490832101156732	0.000481729	0.000481729	chr15	39320012	3.3171972084481296	chr15:39320012:A:G
chr15:39320027	['A', 'T']	98663	9857.599470894109	199.14419067624445	-0.0066184346718968	0.0100510659005564	-0.6584808753000452	0.510231	0.510231	chr15	39320027	0.2922331585840445	chr15:39320027:A:T
chr15:39320063	['C', 'T']	98663	9860.19987634425	197.40398730028764	-0.0068688076009137	0.0100500681447981	-0.6834588086319584	0.494319	0.494319	chr15	39320063	0.3059926963638802	chr15:39320063:C:T
chr15:39320842	['T', 'C']	98663	101478.16986068012	-3443.392540087594	0.0152397597590483	0.0043004668577171	3.5437454265461152	0.000394668	0.000394668	chr15	39320842	3.4037680851241525	chr15:39320842:T:C
chr15:39321033	['T', 'C']	98663	101455.73595101232	-3447.588214711238	0.0152983011411411	0.0043001582591986	3.5576135153667683	0.000374415	0.000374415	chr15	39321033	3.426646760663807	chr15:39321033:T:C
chr15:39321066	['C', 'T']	98663	101420.06188086186	-3447.635210965954	0.0152706318701864	0.004299888775644	3.551401598265576	0.000383364	0.000383364	chr15	39321066	3.416388672197167	chr15:39321066:C:T
chr15:39321138	['A', 'G']	98663	101523.97182412913	-3455.8344035907744	0.015050466643898	0.004301200219183	3.4991318415669146	0.000466981	0.000466981	chr15	39321138	3.3307007891619813	chr15:39321138:A:G
chr15:39321821	['G', 'A']	98663	101396.69268436094	-3450.717874371317	0.0152157511814845	0.0043001407380938	3.538430974291599	0.000402697	0.000402697	chr15	39321821	3.395021605774488	chr15:39321821:G:A
chr15:39321914	['A', 'G']	98663	101552.16257927049	-3428.6145209972133	0.0155687192229615	0.004300598956832	3.6201281215093744	0.000294604	0.000294604	chr15	39321914	3.53076136079911	chr15:39321914:A:G
chr15:39322037	['C', 'T']	98663	101526.43533573922	-3434.999385035078	0.0153563693042435	0.0042993734060758	3.571769151881996	0.000354747	0.000354747	chr15	39322037	3.450081268566626	chr15:39322037:C:T
chr15:39322114	['T', 'C']	98663	90717.14768856448	-3658.940340743962	0.015709621190573	0.0043196917951758	3.636745845645104	0.000276245	0.000276245	chr15	39322114	3.558705573911579	chr15:39322114:T:C
chr15:39322130	['A', 'G']	98663	101521.69538417866	-3437.735403624443	0.0152832207040948	0.0042995219106076	3.554632589820849	0.000378684	0.000378684	chr15	39322130	3.4217230441226527	chr15:39322130:A:G
chr15:39322535	['T', 'C']	98663	101577.41787760466	-3438.0818563316643	0.0153041515321164	0.0043006527709267	3.5585647917393697	0.000373062	0.000373062	chr15	39322535	3.428218985831294	chr15:39322535:T:C
chr15:39322944	['C', 'A']	98663	91445.73232825044	-3647.2540183831375	0.0163919670335065	0.0043195518712172	3.7948304644128346	0.000147833	0.000147833	chr15	39322944	3.8302286097964977	chr15:39322944:C:A
chr15:39323336	['TTAA', 'GTAA']	98663	9982.618863219355	205.22680720152263	-0.0054677423338571	0.0099757885326856	-0.548101266976749	0.583624	0.583624	chr15	39323336	0.2338668571945349	chr15:39323336:TTAA:GTAA
chr15:39323398	['C', 'G']	98663	9980.731315138484	203.60435080775704	-0.0057190611551758	0.0099801839365384	-0.5730416585046905	0.566618	0.566618	chr15	39323398	0.2467096331750854	chr15:39323398:C:G
chr15:39323435	['T', 'C']	98663	9980.844116603286	203.8311578717872	-0.0056670531011973	0.009979749383208	-0.5678552520299537	0.570135	0.570135	chr15	39323435	0.2440222972868846	chr15:39323435:T:C
chr15:39323695	['TA', 'T']	98663	8573.042706105358	59.1672160658156	-0.0047942197777955	0.0105417303077036	-0.4547849013261204	0.649265	0.649265	chr15	39323695	0.1875780080568013	chr15:39323695:TA:T
chr15:39323734	['C', 'T']	98663	2398.0729170889927	310.44316049448435	-0.0036670208270951	0.0204360924138339	-0.1794384539293223	0.857594	0.857594	chr15	39323734	0.0667182661028056	chr15:39323734:C:T
chr15:39323988	['T', 'C']	98663	6274.317967118734	-215.30651754747365	-0.0018212474759092	0.0120778599352987	-0.150792233530255	0.88014	0.88014	chr15	39323988	0.055448241041288	chr15:39323988:T:C
chr15:39324078	['G', 'C']	98663	7415.300631467985	-45.73087165393908	-0.0015967330333456	0.011205607446949	-0.1424941076068506	0.88669	0.88669	chr15	39324078	0.0522281894368164	chr15:39324078:G:C
chr15:39324941	['T', 'A']	98663	6258.444027732727	-235.2186143028597	-0.0043179786405799	0.0120771732959621	-0.3575322250301439	0.720694	0.720694	chr15	39324941	0.1422490935611187	chr15:39324941:T:A
chr15:39325094	['T', 'C']	98663	18288.59509979828	-1083.3150386014215	-0.0077615528061856	0.0073255528103176	-1.059517691996419	0.289367	0.289367	chr15	39325094	0.5385509982172607	chr15:39325094:T:C
chr15:39325495	['A', 'G']	98663	2064.3556961255395	223.43029355000445	-0.0033725093294073	0.021690685817127	-0.1554819131972505	0.876442	0.876442	chr15	39325495	0.0572768187754304	chr15:39325495:A:G
chr15:39326684	['C', 'T']	98663	77662.1886729324	-2340.0233860214776	0.0207920898115817	0.0043660849100243	4.762181734909458	1.91783e-06	1.91783e-06	chr15	39326684	5.717189892125753	chr15:39326684:C:T
chr15:39326698	['T', 'C']	98663	77981.71153670683	-2336.70976220182	0.0204836528237177	0.0043625199422405	4.695371733520932	2.6648e-06	2.6648e-06	chr15	39326698	5.57433538031688	chr15:39326698:T:C
chr15:39327255	['C', 'A']	98663	14386.603971536306	-883.9748022790928	-0.0087693070200795	0.0081599495312539	-1.074676624713386	0.282522	0.282522	chr15	39327255	0.5489477279982121	chr15:39327255:C:A
chr15:39327257	['C', 'T']	98663	75602.79291398448	-2695.8530209552514	0.0193944494871659	0.0043963928557073	4.411445956652474	1.02791e-05	1.02791e-05	chr15	39327257	4.988044908895661	chr15:39327257:C:T
chr15:39327624	['C', 'CT']	98663	75899.77064155074	-2664.9659324413315	0.0194756868079745	0.0043914489580144	4.434911345703147	9.22095e-06	9.22095e-06	chr15	39327624	5.035224332904743	chr15:39327624:C:CT
chr15:39327756	['T', 'C']	98663	75736.6554845904	-2695.5923494743897	0.0193949602655496	0.0043945755526151	4.413386465504764	1.01874e-05	1.01874e-05	chr15	39327756	4.991936641286209	chr15:39327756:T:C
chr15:39327779	['T', 'C']	98663	75894.923145548	-2663.457815898806	0.0195101370648065	0.0043914403515809	4.442764902358957	8.89066e-06	8.89066e-06	chr15	39327779	5.051065997891585	chr15:39327779:T:C
chr15:39327827	['G', 'A']	98663	75687.24674047487	-2701.158091697044	0.0194179645933693	0.0043953855944659	4.417806851307343	9.98134e-06	9.98134e-06	chr15	39327827	5.000811150542273	chr15:39327827:G:A
chr15:39328046	['A', 'G']	98663	76553.06989994022	-2547.23750517488	0.0197813719662785	0.0043796194870367	4.5166873571618655	6.28872e-06	6.28872e-06	chr15	39328046	5.201437741439685	chr15:39328046:A:G
chr15:39328133	['T', 'C']	98663	74997.44261181622	-2738.55451342592	0.0204354740340977	0.0044093895388737	4.6345358816534965	3.58196e-06	3.58196e-06	chr15	39328133	5.445879268257024	chr15:39328133:T:C
chr15:39328326	['A', 'G']	98663	7269.105141513258	-109.67153970474529	-0.0057321152000286	0.0112961311819266	-0.5074405659523351	0.611847	0.611847	chr15	39328326	0.2133571650488795	chr15:39328326:A:G
chr15:39328653	['G', 'T']	98663	6493.329066066614	-202.96502233569063	-0.0027243551472813	0.0118879587626163	-0.2291692965699469	0.818738	0.818738	chr15	39328653	0.0868550522789081	chr15:39328653:G:T
chr15:39328719	['A', 'T']	98663	76418.81450729925	-2562.6418427420176	0.019527454064134	0.0043812573932002	4.457043335194367	8.31892e-06	8.31892e-06	chr15	39328719	5.0799330521330095	chr15:39328719:A:T
chr15:39329217	['G', 'A']	98663	16285.320480462216	-892.9176195319651	-0.0075375868534286	0.0077086940237041	-0.977803351676782	0.328174	0.328174	chr15	39329217	0.4838958294493349	chr15:39329217:G:A
chr15:39329572	['T', 'C']	98663	16343.306842260008	-882.2445295748599	-0.0073015178446456	0.0076964129342674	-0.9486910209997234	0.34278	0.34278	chr15	39329572	0.4649845255558074	chr15:39329572:T:C
chr15:39330271	['G', 'A']	98663	64805.47989740885	-2839.522953434297	-0.0117157530527163	0.0045151475530589	-2.594766375858306	0.00946692	0.00946692	chr15	39330271	2.0237912928631183	chr15:39330271:G:A
chr15:39330486	['T', 'C']	98663	66020.02232043303	-2666.21634221404	-0.0115817546073853	0.0044932487856933	-2.577590327128577	0.00995062	0.00995062	chr15	39330486	2.002149858531657	chr15:39330486:T:C
chr15:39330896	['C', 'T']	98663	65937.6831216486	-2673.781315803596	-0.011603700533149	0.004494793720623	-2.5815868879385286	0.00983615	0.00983615	chr15	39330896	2.007174856948818	chr15:39330896:C:T
chr15:39331308	['C', 'T']	98663	163504.57202517916	-6234.765281281518	0.0104537887070887	0.0057115209708244	1.830298577294676	0.0672083	0.0672083	chr15	39331308	1.172577089719837	chr15:39331308:C:T
chr15:39331387	['G', 'A']	98663	15865.57289121818	-564.8131138138349	-0.009104277268735	0.0078110151567716	-1.1655690183678955	0.243792	0.243792	chr15	39331387	0.6129805497958151	chr15:39331387:G:A
chr15:39331646	['C', 'G']	98663	148829.08458941945	-5561.904926674469	0.0114994850043001	0.0049602642002587	2.318321069208443	0.0204339	0.0204339	chr15	39331646	1.6896487363124713	chr15:39331646:C:G
chr15:39332067	['C', 'A']	98663	143691.2149120585	-5376.26326517584	0.0111972093527531	0.0047975007502501	2.333967191598519	0.0195994	0.0195994	chr15	39332067	1.7077572235760567	chr15:39332067:C:A
chr15:39332663	['C', 'G']	98663	21064.28098360988	-711.3564842865287	-0.0074012523505356	0.0068889473087745	-1.0743662302524046	0.282661	0.282661	chr15	39332663	0.5487341089254457	chr15:39332663:C:G
chr15:39333345	['A', 'G']	98663	65074.57433350227	-2764.626135314476	-0.0105210776393144	0.0045135953502717	-2.330974937458881	0.0197567	0.0197567	chr15	39333345	1.7042855947421331	chr15:39333345:A:G
chr15:39333417	['T', 'C']	98663	148817.1000496701	-5528.954875314579	0.0117777802811254	0.0049584020201028	2.375317740145867	0.0175357	0.0175357	chr15	39333417	1.7560768930234534	chr15:39333417:T:C
chr15:39333577	['G', 'A']	98663	148801.65543773564	-5533.923055563781	0.0115353887370018	0.004957914559904	2.326661461714491	0.0199853	0.0199853	chr15	39333577	1.6992893281460988	chr15:39333577:G:A
chr15:39334391	['CTAAG', 'C']	98663	157704.57466522045	-6251.96308986853	0.0088749252250285	0.0053746035810814	1.6512706641785155	0.0986865	0.0986865	chr15	39334391	1.0057422533739866	chr15:39334391:CTAAG:C
chr15:39335129	['A', 'C']	98663	162550.3030797616	-6405.456336728812	0.0103920385415751	0.0056681623560319	1.83340523591676	0.0667453	0.0667453	chr15	39335129	1.1755793105765742	chr15:39335129:A:C
chr15:39335142	['A', 'G']	98663	162554.41843892547	-6406.362710765206	0.010347751483806	0.005667714423494	1.8257362158037127	0.067893	0.067893	chr15	39335142	1.1681750006545246	chr15:39335142:A:G
chr15:39335608	['A', 'G']	98663	142403.20661131892	-5648.890756304506	0.0097365853500399	0.004784220628992	2.035145555586805	0.0418389	0.0418389	chr15	39335608	1.3784197421668347	chr15:39335608:A:G
chr15:39335665	['G', 'A']	98663	76058.56338699213	-2900.999378734074	0.0187710755834689	0.0043970364812742	4.269028847818245	1.96509e-05	1.96509e-05	chr15	39335665	4.706617554393752	chr15:39335665:G:A
chr15:39336108	['G', 'A']	98663	163455.567058275	-6314.835489484672	0.0091592452026088	0.0057111213742305	1.603756005595812	0.108771	0.108771	chr15	39336108	0.9634868787074508	chr15:39336108:G:A
chr15:39336202	['G', 'A']	98663	163208.88785046732	-6309.566580299657	0.0088034261518947	0.0056919298091466	1.5466505117030966	0.121951	0.121951	chr15	39336202	0.9138146341144876	chr15:39336202:G:A
chr15:39336467	['G', 'A']	98663	65849.03137262857	-2775.885009109393	-0.0119371422320628	0.004498112411519	-2.6538114524424508	0.0079601	0.0079601	chr15	39336467	2.099081476335774	chr15:39336467:G:A
chr15:39336474	['C', 'T']	98663	14291.158785667229	-757.5448562733703	-0.01047060938322	0.0081846650224318	-1.2792960193878444	0.200796	0.200796	chr15	39336474	0.6972449428976877	chr15:39336474:C:T
chr15:39336708	['C', 'T']	98663	65402.60622218616	-2820.053862326243	-0.0111260079858802	0.0045060163154591	-2.469145073378772	0.0135453	0.0135453	chr15	39336708	1.8682113718119315	chr15:39336708:C:T
chr15:39336849	['A', 'G']	98663	76187.1273239665	-2849.8560754124114	0.0192563012875602	0.0043932728135495	4.3831335099815965	1.17105e-05	1.17105e-05	chr15	39336849	4.931424561579632	chr15:39336849:A:G
chr15:39337751	['A', 'G']	98663	85972.91310739159	-3471.257689582954	0.0151629391930499	0.0043363799810792	3.4966813930536285	0.000471291	0.000471291	chr15	39337751	3.326710853657843	chr15:39337751:A:G
chr15:39338070	['T', 'C']	98663	28072.84532654861	-1268.4980110163704	0.0129459414278625	0.0060952040805849	2.1239553683033083	0.0336764	0.0336764	chr15	39338070	1.4726743406788805	chr15:39338070:T:C
chr15:39338260	['C', 'T']	98663	78524.14235319164	-3431.7182281941773	0.0171750939037393	0.004418088352412	3.8874491711698673	0.000101369	0.000101369	chr15	39338260	3.9940948377771592	chr15:39338260:C:T
chr15:39339049	['G', 'A']	98663	2032.0411915549205	16.657485916819077	0.0178712373693958	0.0210248487228213	0.8500055151406417	0.395324	0.395324	chr15	39339049	0.4030468189705415	chr15:39339049:G:A
chr15:39339793	['AAGAG', 'A']	98663	144657.65448407305	-5814.89129366596	0.0157429723497575	0.0048956657255616	3.215695930291812	0.00130171	0.00130171	chr15	39339793	2.8854857588000944	chr15:39339793:AAGAG:A
chr15:39339812	['C', 'G']	98663	17024.517656598415	-874.3378135226254	-0.0132696929470997	0.0075592526890893	-1.755423914622217	0.0791899	0.0791899	chr15	39339812	1.1013302054556802	chr15:39339812:C:G
chr15:39340289	['C', 'T']	98663	167113.40669856462	-6336.213103650807	0.0149559158768866	0.0060469354590904	2.47330502831862	0.0133887	0.0133887	chr15	39340289	1.873261589547751	chr15:39340289:C:T
chr15:39341564	['G', 'A']	98663	163800.0	-6394.083611710023	0.0171379980405373	0.0058062853523747	2.951628623200187	0.00316177	0.00316177	chr15	39341564	2.50006972560048	chr15:39341564:G:A
chr15:39341676	['A', 'AG']	98663	16940.888750354785	-874.862700750881	-0.0128312994000788	0.0075779664297208	-1.69323782561959	0.0904134	0.0904134	chr15	39341676	1.0437671987858734	chr15:39341676:A:AG
chr15:39342020	['T', 'TG']	98663	2022.0409888405752	14.136624805051229	0.0164488693078764	0.0210702829323797	0.7806667504496879	0.435	0.435	chr15	39342020	0.3615107430453627	chr15:39342020:T:TG
chr15:39342923	['T', 'C']	98663	19208.94692508084	-628.2027397814289	-0.0087363847259399	0.0071671714869639	-1.218944564369676	0.222868	0.222868	chr15	39342923	0.6519522842388663	chr15:39342923:T:C
chr15:39344026	['T', 'C']	98663	17158.95655171015	-898.5626046097212	-0.0125886376718546	0.0075329748238686	-1.67113762705895	0.0946977	0.0946977	chr15	39344026	1.0236605689316638	chr15:39344026:T:C
chr15:39344676	['C', 'T']	98663	144504.82797737318	-5785.124444534139	0.0159031333657916	0.00488969116519	3.252379921048386	0.00114481	0.00114481	chr15	39344676	2.9412665856373	chr15:39344676:C:T
chr15:39345029	['G', 'C']	98663	163714.27462368863	-6417.084182519557	0.0166852585819389	0.0058032639927754	2.8751507087581607	0.00403921	0.00403921	chr15	39345029	2.393703567114649	chr15:39345029:G:C
chr15:39346194	['C', 'G']	98663	163741.55367117096	-6428.827415215179	0.0162657257014118	0.0058050955820041	2.801973795545389	0.00508009	0.00508009	chr15	39346194	2.29412859359066	chr15:39346194:C:G
chr15:39346790	['G', 'C']	98663	144929.62723135093	-5828.097161816872	0.0156178878307587	0.0049029037711292	3.185436337283352	0.00144581	0.00144581	chr15	39346790	2.839888775764316	chr15:39346790:G:C
chr15:39346970	['C', 'G']	98663	78674.15065285268	-3445.381751290822	0.0187643691675493	0.0044287268095507	4.236966960139199	2.26765e-05	2.26765e-05	chr15	39346970	4.644423975704398	chr15:39346970:C:G
chr15:39347002	['T', 'C']	98663	163767.21769762586	-6427.259281148105	0.0162416433071824	0.0058047494081173	2.7979921552634304	0.00514313	0.00514313	chr15	39347002	2.288772498123182	chr15:39347002:T:C
chr15:39347027	['G', 'A']	98663	163788.90126510424	-6427.056740235145	0.0162287722373218	0.00580656352791	2.7949013490192685	0.00519256	0.00519256	chr15	39347027	2.284618476493708	chr15:39347027:G:A
chr15:39347125	['A', 'G']	98663	162649.37655478623	-6600.736903145953	0.0149581629673101	0.0057679787266021	2.5933110499042527	0.00950708	0.00950708	chr15	39347125	2.0219528515815304	chr15:39347125:A:G
chr15:39347697	['A', 'C']	98663	14804.350447016846	-918.2599328155948	-0.017663237862144	0.0080646912632348	-2.190193931250256	0.0285125	0.0285125	chr15	39347697	1.544964701715295	chr15:39347697:A:C
chr15:39347791	['G', 'A']	98663	16824.38733286703	-897.6226469147846	-0.0139309672069796	0.0076007054824786	-1.8328518634347404	0.0668276	0.0668276	chr15	39347791	1.1750441355465548	chr15:39347791:G:A
chr15:39348857	['G', 'A']	98663	163682.88514718995	-6412.047521388167	0.0169062324607175	0.0058003865930965	2.914673391052732	0.00356141	0.00356141	chr15	39348857	2.448378026188777	chr15:39348857:G:A
chr15:39349042	['A', 'C']	98663	163726.57288393314	-6427.561160712298	0.0161988281666733	0.0058030808369005	2.791418665697102	0.00524876	0.00524876	chr15	39349042	2.279943284930201	chr15:39349042:A:C
chr15:39349137	['C', 'T']	98663	163639.26854188842	-6421.134110827697	0.0166600617048235	0.0057985934009197	2.873121212841232	0.00406525	0.00406525	chr15	39349137	2.3909127415134703	chr15:39349137:C:T
chr15:39349757	['G', 'A']	98663	167041.15828577802	-6343.152744101257	0.0151530768222427	0.0060464472076156	2.5061124825760577	0.0122083	0.0122083	chr15	39349757	1.9133448071460968	chr15:39349757:G:A
chr15:39350277	['A', 'G']	98663	163787.92089284453	-6447.128027324068	0.0162348637554838	0.005809566819886	2.794505039500044	0.00519893	0.00519893	chr15	39350277	2.284086030002157	chr15:39350277:A:G
chr15:39350891	['G', 'A']	98663	80441.86043022524	-3428.6768392615927	-0.0107587842613696	0.0043184557306288	-2.491349902017641	0.0127275	0.0127275	chr15	39350891	1.8952568942906245	chr15:39350891:G:A
chr15:39350967	['T', 'C']	98663	3222.633151815685	8.67112306797981	0.0313508096753461	0.0167476292733963	1.8719550787493893	0.0612158	0.0612158	chr15	39350967	1.2131364705471763	chr15:39350967:T:C
chr15:39351494	['A', 'G']	98663	161791.6780975358	-6610.592906437276	0.0122605193696264	0.0056997199998194	2.151073977320773	0.0314728	0.0314728	chr15	39351494	1.502064618051016	chr15:39351494:A:G
chr15:39352226	['G', 'T']	98663	81540.00834347121	-3006.534929130032	0.0186258739307252	0.0043578494854224	4.274097577952429	1.92093e-05	1.92093e-05	chr15	39352226	4.716488460837232	chr15:39352226:G:T
chr15:39353625	['A', 'G']	98663	162300.15996148193	-6500.815094513748	0.0139046967990184	0.0057212353015025	2.4303661825212464	0.0150853	0.0150853	chr15	39353625	1.821446048627936	chr15:39353625:A:G
chr15:39354022	['A', 'G']	98663	80034.73431592179	-3327.6670471162456	0.0175933781372573	0.0043939583461858	4.003992926453069	6.23278e-05	6.23278e-05	chr15	39354022	4.205318202238795	chr15:39354022:A:G
chr15:39354835	['C', 'T']	98663	77660.25241291212	-3478.8322484775854	0.0172666821223176	0.0044350702776487	3.893214998043196	9.89895e-05	9.89895e-05	chr15	39354835	4.004410869381239	chr15:39354835:C:T
chr15:39355693	['T', 'C']	98663	13499.83117554621	-784.9690774753393	-0.0164146111496356	0.008410714133138	-1.9516310850421563	0.0509848	0.0509848	chr15	39355693	1.2925592799812795	chr15:39355693:T:C
chr15:39356033	['C', 'T']	98663	147468.936077688	-5233.231065900255	0.0097787541090549	0.0049013613733808	1.9951097999350127	0.0460337	0.0460337	chr15	39356033	1.3369241168939094	chr15:39356033:C:T
chr15:39356040	['T', 'C']	98663	2048.166073691146	203.1588260119357	0.03191991450656	0.0211602260068706	1.5084864640007052	0.131433	0.131433	chr15	39356040	0.8812955790794411	chr15:39356040:T:C
chr15:39356045	['C', 'T']	98663	2040.5304547160404	203.5536775469381	0.0333139509371387	0.0212189828390131	1.5700069692260623	0.116417	0.116417	chr15	39356045	0.9339835964291904	chr15:39356045:C:T
chr15:39356768	['T', 'C']	98663	118674.2451873853	-3305.242410232909	0.0129102934247914	0.0043391101043011	2.9753320645157206	0.00292742	0.00292742	chr15	39356768	2.5335149644138504	chr15:39356768:T:C
chr15:39357105	['T', 'G']	98663	10040.712374310737	-567.5993063618864	0.004909973711736	0.0096984852472801	0.506261914778183	0.612674	0.612674	chr15	39357105	0.2127705493989382	chr15:39357105:T:G
chr15:39357308	['T', 'C']	98663	4782.6786485418	238.138796963181	0.0195684668022768	0.0139778470207628	1.3999628679015894	0.161528	0.161528	chr15	39357308	0.7917521842215707	chr15:39357308:T:C
chr15:39359162	['C', 'T']	98663	119209.03909402444	-3362.110781547834	0.0140931125951058	0.004344970298663	3.243546359670672	0.00118091	0.00118091	chr15	39359162	2.92778319975547	chr15:39359162:C:T
chr15:39359333	['G', 'A']	98663	119209.4144590772	-3378.737682992167	0.0138200033360087	0.0043444508212029	3.181070267514756	0.00146777	0.00146777	chr15	39359333	2.8333419931642587	chr15:39359333:G:A
chr15:39359674	['T', 'C']	98663	4497.364664740763	196.8370299726288	0.0198840557330839	0.0143643184194208	1.384267262287946	0.16628	0.16628	chr15	39359674	0.7791599841658228	chr15:39359674:T:C
chr15:39359779	['G', 'C']	98663	77461.7767212716	-3436.522526166928	0.0157713133627292	0.0044411201616258	3.551201676325583	0.000383655	0.000383655	chr15	39359779	3.4160591374651785	chr15:39359779:G:C
chr15:39360037	['T', 'C']	98663	119242.33731385646	-3384.3926304687684	0.013982848443094	0.0043443651949431	3.218617177803138	0.00128852	0.00128852	chr15	39360037	2.8899088360791394	chr15:39360037:T:C
chr15:39360107	['G', 'A']	98663	119153.39969788212	-3394.1270323096314	0.0137873521368756	0.0043433377585986	3.17436794078017	0.00150209	0.00150209	chr15	39360107	2.8233040451398503	chr15:39360107:G:A
chr15:39360712	['G', 'C']	98663	4781.48462793833	255.6169308405255	0.0224678899023688	0.0139991262849234	1.6049494407780265	0.108508	0.108508	chr15	39360712	0.9645382412829664	chr15:39360712:G:C
chr15:39362352	['G', 'A']	98663	3386.0343191907723	153.25047549580893	0.0125311991138947	0.0165361410704689	0.7578067374058337	0.448568	0.448568	chr15	39362352	0.348171711401997	chr15:39362352:G:A
chr15:39362755	['G', 'A']	98663	119145.9444973845	-3373.4230824662263	0.0137576662213565	0.0043438368226994	3.167169206141357	0.00153978	0.00153978	chr15	39362755	2.8125413256643785	chr15:39362755:G:A
chr15:39363155	['A', 'C']	98663	25535.882288541063	-561.4441817075536	-0.0096412035436479	0.006397864021752	-1.506940990128713	0.131829	0.131829	chr15	39363155	0.8799890422868655	chr15:39363155:A:C
chr15:39363374	['T', 'G']	98663	4487.272884843447	194.1215580512057	0.0194646521947349	0.0143773934622184	1.3538373451269228	0.175791	0.175791	chr15	39363374	0.7550033633372828	chr15:39363374:T:G
chr15:39363421	['A', 'G']	98663	4737.24007176306	263.1370140521359	0.0232592093323071	0.0140355747185068	1.6571611635994037	0.0974901	0.0974901	chr15	39363421	1.0110394841339627	chr15:39363421:A:G
chr15:39363723	['T', 'C']	98663	78002.6025222522	-3304.8537827496	0.0165271710233088	0.0044288573599473	3.7317009061464206	0.000190298	0.000190298	chr15	39363723	3.720565776051015	chr15:39363723:T:C
chr15:39363841	['G', 'C']	98663	82462.88026641258	-3104.8417225485523	0.0179118624890942	0.0043653144448259	4.103223883522222	4.07759e-05	4.07759e-05	chr15	39363841	4.389596444494428	chr15:39363841:G:C
chr15:39363965	['C', 'T']	98663	82433.20354601301	-3106.7537547371626	0.0179068100943665	0.0043662352473155	4.101201396643956	4.1134e-05	4.1134e-05	chr15	39363965	4.385799056271021	chr15:39363965:C:T
chr15:39364021	['A', 'C']	98663	82748.99980736473	-3063.586197289407	0.0181661633347247	0.0043621239757961	4.164522474721569	3.1227e-05	3.1227e-05	chr15	39364021	4.505469736744127	chr15:39364021:A:C
chr15:39364730	['GC', 'G']	98663	119030.12862544734	-3375.950327227359	0.0139601760236058	0.0043409953930741	3.2158928447329203	0.00130081	0.00130081	chr15	39364730	2.885786133090624	chr15:39364730:GC:G
chr15:39364976	['G', 'A']	98663	77833.14421127336	-3321.4402687333222	0.016359882416058	0.0044322707366776	3.6910837329222166	0.000223421	0.000223421	chr15	39364976	3.650876008680168	chr15:39364976:G:A
chr15:39365037	['T', 'C']	98663	77850.46865211708	-3325.2850861417323	0.0162599691334787	0.0044321247843084	3.6686623064056287	0.000243951	0.000243951	chr15	39365037	3.612697397295139	chr15:39365037:T:C
chr15:39365263	['A', 'G']	98663	35347.44876070759	-482.5010803578621	-0.0071639757780404	0.0056280557029809	-1.2729042063755718	0.203055	0.203055	chr15	39365263	0.692386312031249	chr15:39365263:A:G
chr15:39365445	['G', 'A']	98663	35113.762023032315	-463.7852822230576	-0.007396250694287	0.0056444891517249	-1.3103489962464934	0.190081	0.190081	chr15	39365445	0.7210612919064998	chr15:39365445:G:A
chr15:39365990	['G', 'C']	98663	4499.10728455318	194.1206083860544	0.0191903226756483	0.0143739869710232	1.3350730534495654	0.181856	0.181856	chr15	39365990	0.7402723656353637	chr15:39365990:G:C
chr15:39366242	['T', 'G']	98663	119464.21661952692	-3338.582483413246	0.0143487921735722	0.0043457622135835	3.3017895292849486	0.000961042	0.000961042	chr15	39366242	3.017257632134099	chr15:39366242:T:G
chr15:39366784	['G', 'A']	98663	2766.168219183636	-153.53099114608693	-0.01442170963212	0.0180674790714505	-0.7982137173142568	0.424748	0.424748	chr15	39366784	0.3718686574053764	chr15:39366784:G:A
chr15:39368084	['A', 'G']	98663	117558.06417833288	-3609.1984101098906	0.0126557522822864	0.0043273166008518	2.9246189843828567	0.00344957	0.00344957	chr15	39368084	2.462235037757456	chr15:39368084:A:G
chr15:39368914	['A', 'C']	98663	120529.6542243668	-3345.3387856057707	0.01389292061663	0.0043544698082874	3.190496484827813	0.00142073	0.00142073	chr15	39368914	2.8474884489209407	chr15:39368914:A:C
chr15:39368937	['G', 'A']	98663	184966.7494653409	-5664.978205029487	0.0228155951933637	0.0087714231795887	2.601128086768876	0.00929316	0.00929316	chr15	39368937	2.0318365855532554	chr15:39368937:G:A
chr15:39369578	['C', 'T']	98663	185051.1291153097	-5677.928562791958	0.0208573693062455	0.0087961823066716	2.371184290987889	0.0177331	0.0177331	chr15	39369578	1.751215336863287	chr15:39369578:C:T
chr15:39370468	['G', 'T']	98663	117128.310087577	-3683.7284525655928	0.0121015130093475	0.0043243895405944	2.798432679513869	0.00513612	0.00513612	chr15	39370468	2.289364837990408	chr15:39370468:G:T
chr15:39371028	['A', 'G']	98663	4551.876576375655	194.7695348953773	0.0183072554035397	0.0142812956854144	1.2819043738613345	0.199879	0.199879	chr15	39371028	0.6992328320109612	chr15:39371028:A:G
chr15:39371555	['A', 'G']	98663	4789.388343216259	233.6160606574458	0.0202624085520655	0.0139806535631761	1.449317691801978	0.147252	0.147252	chr15	39371555	0.8319387978443235	chr15:39371555:A:G
chr15:39371799	['C', 'A']	98663	12265.870246107685	-892.1556481585793	-0.0199919702951879	0.0088014346291636	-2.271444501666158	0.0231222	0.0231222	chr15	39371799	1.6359708466180782	chr15:39371799:C:A
chr15:39372009	['A', 'G']	98663	4752.529862547134	227.9266600242232	0.0194838800713578	0.0140277498071267	1.388952635971528	0.16485	0.16485	chr15	39372009	0.7829110485208282	chr15:39372009:A:G
chr15:39372425	['T', 'TA']	98663	14625.854253474854	-838.2600526340049	-0.0062706479224442	0.0081193535997671	-0.7723087614541291	0.439933	0.439933	chr15	39372425	0.3566134597545121	chr15:39372425:T:TA
chr15:39373264	['C', 'T']	98663	77051.40006285356	-3201.2378326632293	-0.0142589120245853	0.004354545088534	-3.274489466679413	0.0010589	0.0010589	chr15	39373264	2.975145051694982	chr15:39373264:C:T
chr15:39373298	['G', 'C']	98663	77166.33512779181	-3216.0106300136586	-0.0144197532658903	0.0043539880871921	-3.311849499154114	0.000927147	0.000927147	chr15	39373298	3.0328514026111395	chr15:39373298:G:C
chr15:39373740	['C', 'T']	98663	3407.5180540913134	143.52872435191443	0.0088235339744556	0.016482671708416	0.5353218295278155	0.592429	0.592429	chr15	39373740	0.2273636904754199	chr15:39373740:C:T
chr15:39373801	['A', 'G']	98663	4557.016129195771	188.8677977716881	0.0176825097283398	0.0142744487161146	1.238752548697578	0.21544	0.21544	chr15	39373801	0.666673659596546	chr15:39373801:A:G
chr15:39375000	['A', 'G']	98663	4744.53882653527	205.57803202115423	0.0189098793999957	0.0139923038142906	1.3514485999569772	0.176555	0.176555	chr15	39375000	0.7531199787994884	chr15:39375000:A:G
chr15:39375161	['A', 'G']	98663	4744.231498858731	206.44508822616305	0.0191605258019587	0.0139984433809416	1.368761174406372	0.171077	0.171077	chr15	39375161	0.7668083741205649	chr15:39375161:A:G
chr15:39375681	['T', 'G']	98663	11394.425254962393	-696.8836084753711	-0.0001168866201082	0.0091505332961868	-0.012773749499051	0.989808	0.989808	chr15	39375681	0.0044490403795658	chr15:39375681:T:G
chr15:39375720	['G', 'A']	98663	4614.467699917895	206.90165436761257	0.0191761783098292	0.0142017991949732	1.3502640085642654	0.176934	0.176934	chr15	39375720	0.752188704153249	chr15:39375720:G:A
chr15:39376127	['C', 'T']	98663	111955.52378779576	-3391.856468374396	-0.0171388212833341	0.0043507160205774	-3.9393104956225615	8.17723e-05	8.17723e-05	chr15	39376127	4.087393786725569	chr15:39376127:C:T
chr15:39376128	['G', 'A']	98663	4778.307626018895	215.6464215799898	0.0192531114026633	0.0139537394709568	1.3797814874454677	0.167657	0.167657	chr15	39376128	0.7755783092324278	chr15:39376128:G:A
chr15:39376339	['A', 'G']	98663	79695.69475285172	-3561.5207731107607	0.0150708953686504	0.0044275482030254	3.4038918782074923	0.000664595	0.000664595	chr15	39376339	3.1774429304069587	chr15:39376339:A:G
chr15:39376512	['A', 'G']	98663	4794.728955478062	218.1676527412714	0.0196658357318439	0.0139364007566076	1.4111129606056907	0.158214	0.158214	chr15	39376512	0.800755089398832	chr15:39376512:A:G
chr15:39376655	['G', 'A']	98663	4780.065865106802	216.6646355899012	0.0194267565207609	0.0139520519765565	1.3923942193881962	0.163806	0.163806	chr15	39376655	0.7856701946441722	chr15:39376655:G:A
chr15:39376669	['C', 'T']	98663	60172.95581331688	-2360.76039647284	-0.0100553035898849	0.0046257952475804	-2.173745929447361	0.0297266	0.0297266	chr15	39376669	1.5268547606799894	chr15:39376669:C:T
chr15:39377751	['A', 'G']	98663	4872.34568602011	241.4063204719942	0.0231981609324912	0.0138316688039749	1.677177299518952	0.093511	0.093511	chr15	39377751	1.0291372986642855	chr15:39377751:A:G
chr15:39377974	['C', 'A']	98663	77470.3937420762	-3478.641659223023	0.0141688487520176	0.0044433366967825	3.1887857524453382	0.00142916	0.00142916	chr15	39377974	2.844919147537033	chr15:39377974:C:A
chr15:39379678	['G', 'A']	98663	119044.33808114186	-3147.447456818914	-0.0001756934691909	0.0043537719272163	-0.0403543116470225	0.967811	0.967811	chr15	39379678	0.014209446071007	chr15:39379678:G:A
chr15:39379886	['C', 'A']	98663	70536.1580814891	-2193.92394313924	0.0035802140464634	0.004434886615908	0.8072842344201314	0.419505	0.419505	chr15	39379886	0.377262858531422	chr15:39379886:C:A
chr15:39379984	['G', 'A']	98663	139510.28016179556	-4253.84121644686	0.0045967692715836	0.0046656003637948	0.9852471093012338	0.324505	0.324505	chr15	39379984	0.4887786071666002	chr15:39379984:G:A
chr15:39380030	['A', 'T']	98663	8242.42019950125	-353.1739383926315	-0.023330534881957	0.0106365712391059	-2.193426279718874	0.028279	0.028279	chr15	39380030	1.5485359520943942	chr15:39380030:A:T
chr15:39380061	['C', 'T']	98663	154555.46297178662	-5090.185686487503	0.0016329350279967	0.0051741740914073	0.3155933679750941	0.752312	0.752312	chr15	39380061	0.1236020107685852	chr15:39380061:C:T
chr15:39383239	['A', 'G']	98663	122867.64250811024	-3607.6724350468207	0.0047924979088555	0.0043849617924506	1.0929394908540842	0.274423	0.274423	chr15	39383239	0.5615794922565343	chr15:39383239:A:G
chr15:39385102	['G', 'T']	98663	16210.97167793535	-883.906750632301	-0.0123437007629036	0.0077330638955932	-1.596223816272592	0.110442	0.110442	chr15	39385102	0.956865737299896	chr15:39385102:G:T
chr15:39385699	['T', 'C']	98663	15720.434011798818	-855.26770072689	-0.0101807097877864	0.007843542360859	-1.2979734563034175	0.194299	0.194299	chr15	39385699	0.7115294345808634	chr15:39385699:T:C
chr15:39387795	['G', 'A']	98663	6054.429553194939	-309.1489856903165	-0.0193529218169055	0.012309582442487	-1.572183451983563	0.115911	0.115911	chr15	39387795	0.935875347361574	chr15:39387795:G:A
chr15:39388609	['A', 'G']	98663	123070.96864704868	-3681.201521083664	0.0039814136657218	0.0043900458578341	0.9069184684294282	0.364452	0.364452	chr15	39388609	0.438359662154887	chr15:39388609:A:G
chr15:39390021	['A', 'AT']	98663	50427.15547040518	-1956.4304654284288	0.0018547099136431	0.0048745234651828	0.3804905088447664	0.703582	0.703582	chr15	39390021	0.1526852797897182	chr15:39390021:A:AT
chr15:39390810	['G', 'T']	98663	122420.13027876327	-3595.449321912521	0.0044439738880514	0.0043812367261725	1.0143195097183608	0.310433	0.310433	chr15	39390810	0.508032118096444	chr15:39390810:G:T
chr15:39390823	['A', 'T']	98663	123307.24542284218	-3611.861887545104	0.0045284074326955	0.0043893513659717	1.0316803224735878	0.302224	0.302224	chr15	39390823	0.5196710507392169	chr15:39390823:A:T
chr15:39391476	['C', 'T']	98663	5991.789488089205	-312.7616642221987	-0.0206530903181431	0.0123686301412859	-1.669796095624533	0.0949629	0.0949629	chr15	39391476	1.0224460312610624	chr15:39391476:C:T
chr15:39394747	['C', 'A']	98663	49004.45690826154	-1853.2090353471813	0.0031335630082123	0.0049249350409889	0.6362648404765795	0.524605	0.524605	chr15	39394747	0.2801675744737221	chr15:39394747:C:A
chr15:39394926	['G', 'A']	98663	122461.85941792448	-3599.6716717151903	0.0044949061672965	0.0043826943133441	1.025603395064714	0.305081	0.305081	chr15	39394926	0.5155848387427109	chr15:39394926:G:A
chr15:39395201	['A', 'C']	98663	123976.10498038464	-3663.7535930978574	0.004538764187646	0.0044002499749616	1.0314787144986182	0.302319	0.302319	chr15	39395201	0.5195345576324555	chr15:39395201:A:C
chr15:39397885	['A', 'G']	98663	49544.0818757922	-1884.312116366863	0.0028042282080242	0.0049062346163633	0.5715642294544113	0.567619	0.567619	chr15	39397885	0.245943075763804	chr15:39397885:A:G
chr15:39397992	['AC', 'A']	98663	49538.104702219774	-1885.8201559416057	0.0027050457591842	0.0049066842394502	0.5512981123658486	0.581431	0.581431	chr15	39397992	0.2355018167863897	chr15:39397992:AC:A
chr15:39399999	['A', 'AT']	98663	6421.520683188892	-266.8110807897221	-0.0194143606354334	0.0119611024159249	-1.6231246887063977	0.104566	0.104566	chr15	39399999	0.9806095048830352	chr15:39399999:A:AT
chr15:39401040	['A', 'G']	98663	6442.8489204257485	-253.24251042202	-0.018008249460352	0.011937818084928	-1.508504262021562	0.131429	0.131429	chr15	39401040	0.8813087964933521	chr15:39401040:A:G
chr15:39402451	['G', 'A']	98663	6040.244883893006	-309.830150327856	-0.0209792084941052	0.0123285092251213	-1.7016825076755104	0.0888181	0.0888181	chr15	39402451	1.051498521506201	chr15:39402451:G:A
chr15:39403250	['A', 'T']	98663	16318.773758822104	-903.400345246164	-0.0120232197710604	0.007712236265252	-1.5589796989534384	0.119004	0.119004	chr15	39403250	0.9244384407189652	chr15:39403250:A:T
chr15:39403802	['A', 'G']	98663	7557.612802189447	-85.14398633207792	-0.0130317744522989	0.0111420784194539	-1.1695999580783385	0.242165	0.242165	chr15	39403802	0.6158886250462304	chr15:39403802:A:G
chr15:39403950	['G', 'C']	98663	6355.579753481866	-279.7261474430244	-0.0197055391663555	0.0120376571747325	-1.6369912251462078	0.101635	0.101635	chr15	39403950	0.9929567084959514	chr15:39403950:G:C
chr15:39406675	['G', 'A']	98663	6227.126230222681	-253.0900607572656	-0.0177064944342108	0.012152163713188	-1.4570651656869138	0.145102	0.145102	chr15	39406675	0.8383266014631757	chr15:39406675:G:A
chr15:39407511	['C', 'T']	98663	6638.470990107036	-202.4929935815677	-0.0143862738497219	0.0117910047497322	-1.2201058480659703	0.222428	0.222428	chr15	39407511	0.6528105431687821	chr15:39407511:C:T
chr15:39408190	['T', 'C']	98663	19766.80485357176	-451.3114274822405	0.0106684846885273	0.0070836094618089	1.5060803035579724	0.13205	0.13205	chr15	39408190	0.8792615944570572	chr15:39408190:T:C
chr15:39409656	['T', 'C']	98663	6349.965402238262	-266.3680114186058	-0.0175305674519208	0.0120364584646909	-1.4564556097083672	0.14527	0.14527	chr15	39409656	0.8378240634698374	chr15:39409656:T:C
chr15:39409839	['A', 'T']	98663	38029.86539943229	-1486.7134625672293	0.0085862154342494	0.0054022108677957	1.5893891675785086	0.111976	0.111976	chr15	39409839	0.9508750504055548	chr15:39409839:A:T
chr15:39411058	['T', 'C']	98663	6472.39360613033	-248.94471053138267	-0.0162419530503146	0.0119316033253615	-1.361254863023406	0.173436	0.173436	chr15	39411058	0.7608607512738563	chr15:39411058:T:C
chr15:39411294	['T', 'C']	98663	158940.10939353093	-5240.978373366553	-0.0096127764364695	0.0053778831166346	-1.7874647380743092	0.0738655	0.0738655	chr15	39411294	1.1315583580616937	chr15:39411294:T:C
chr15:39411373	['G', 'A']	98663	6462.327494982666	-249.33984795193484	-0.0164803018194369	0.011938609790086	-1.3804205103614704	0.16746	0.16746	chr15	39411373	0.7760889131277253	chr15:39411373:G:A
chr15:39411781	['C', 'T']	98663	148528.58119779424	-5351.124981638968	-0.0024326993589815	0.0049190188104206	-0.4945497166686956	0.620919	0.620919	chr15	39411781	0.2069650506244528	chr15:39411781:C:T
chr15:39411923	['C', 'T']	98663	15899.417230962605	-844.0956845387406	-0.0095698892446198	0.0078082754026562	-1.2256085692577348	0.220349	0.220349	chr15	39411923	0.6568889160887905	chr15:39411923:C:T
chr15:39412507	['C', 'T']	98663	6391.194334076627	-256.5250577764944	-0.0161467638457807	0.0120038615465242	-1.3451307967190058	0.178586	0.178586	chr15	39412507	0.7481525900222864	chr15:39412507:C:T
chr15:39412674	['T', 'C']	98663	156262.3407807637	-5370.075477458241	-0.0045719056145725	0.0052251126686703	-0.8749869915696941	0.381583	0.381583	chr15	39412674	0.4184109818994178	chr15:39412674:T:C
chr15:39412772	['T', 'A']	98663	6452.392389794946	-245.11411159039545	-0.0156871151443258	0.0119466584717353	-1.313096476428125	0.189153	0.189153	chr15	39412772	0.723186766329399	chr15:39412772:T:A
chr15:39412930	['C', 'T']	98663	148759.5387702974	-5313.716666632147	-0.0024922821216671	0.0049245892526358	-0.5060893393968143	0.612795	0.612795	chr15	39412930	0.2126847869153813	chr15:39412930:C:T
chr15:39413081	['TA', 'T']	98663	6812.966740666403	-177.76765181168483	-0.0133625098572244	0.0116459001448124	-1.1474003461361122	0.251219	0.251219	chr15	39413081	0.5999475174702349	chr15:39413081:TA:T
chr15:39413206	['A', 'G']	98663	131609.01241864523	-4425.564395432314	0.002418410101663	0.004501088131603	0.5372945454417796	0.591065	0.591065	chr15	39413206	0.2283647567006844	chr15:39413206:A:G
chr15:39413520	['G', 'A']	98663	155756.1520346303	-5462.426542580017	-0.0052407732228889	0.0052014192934928	-1.0075659982738374	0.313665	0.313665	chr15	39413520	0.5035339389206506	chr15:39413520:G:A
chr15:39413760	['C', 'A']	98663	155298.8884045778	-5527.726495492719	-0.0053940656509266	0.0051786197239786	-1.041602963421021	0.297598	0.297598	chr15	39413760	0.526369991781678	chr15:39413760:C:A
chr15:39414522	['G', 'T']	98663	6764.47993026273	-184.46074482154188	-0.0132074624670367	0.0116757153077601	-1.1311908623070408	0.257978	0.257978	chr15	39414522	0.5884173284785781	chr15:39414522:G:T
chr15:39415252	['A', 'G']	98663	6457.981824264047	-252.4672144980465	-0.0169735927735227	0.0119427341648623	-1.4212484795535425	0.155248	0.155248	chr15	39415252	0.808973985963354	chr15:39415252:A:G
chr15:39415315	['C', 'T']	98663	6814.4834779435605	-181.72549399386293	-0.0139680513438325	0.0116445110793189	-1.199539529713725	0.230321	0.230321	chr15	39415315	0.6376664625206522	chr15:39415315:C:T
chr15:39415438	['G', 'A']	98663	148520.02130570955	-5363.820185542351	-0.002475592641752	0.0049206070718385	-0.5031071584480391	0.61489	0.61489	chr15	39415438	0.2112025698601063	chr15:39415438:G:A
chr15:39416578	['G', 'T']	98663	148605.12377969042	-5372.278376642202	-0.0027154710382777	0.0049230732814728	-0.5515804626546994	0.581237	0.581237	chr15	39416578	0.2356467474635411	chr15:39416578:G:T
chr15:39416695	['C', 'T']	98663	155867.5373644197	-5473.374087563363	-0.0053207363625732	0.0052073902153216	-1.0217664017031138	0.306894	0.306894	chr15	39416695	0.5130116022568825	chr15:39416695:C:T
chr15:39417501	['T', 'C']	98663	155304.0372026072	-5335.163529789329	-0.0045936205578156	0.0051803284156087	-0.8867431153543636	0.375219	0.375219	chr15	39417501	0.4257151783253978	chr15:39417501:T:C
chr15:39417776	['T', 'C']	98663	155310.4449050752	-5330.544736087612	-0.0044974495671438	0.0051809187633358	-0.8680795381257795	0.385353	0.385353	chr15	39417776	0.4141412556519594	chr15:39417776:T:C
chr15:39417809	['G', 'A']	98663	147766.97232668704	-5287.175903431496	-0.0022758065157276	0.0048931324455545	-0.4651021694283551	0.641859	0.641859	chr15	39417809	0.1925603648398611	chr15:39417809:G:A
chr15:39418345	['C', 'A']	98663	6498.592799075559	-235.3006400597931	-0.0149063626413313	0.0119009497122967	-1.2525355540263494	0.210378	0.210378	chr15	39418345	0.6769996779125852	chr15:39418345:C:A
chr15:39418453	['G', 'A']	98663	148115.01710103505	-5306.344256365532	-0.0021802788868381	0.0049042362398974	-0.4445705264157024	0.656631	0.656631	chr15	39418453	0.1826786177822312	chr15:39418453:G:A
chr15:39418974	['T', 'C']	98663	148832.08489351565	-5203.686400835788	-0.0020627411290005	0.0049245720113483	-0.418867086164468	0.675314	0.675314	chr15	39418974	0.1704942467854855	chr15:39418974:T:C
chr15:39418975	['G', 'T']	98663	148197.03695068168	-5309.160970660633	-0.0021839510519342	0.0049079658056866	-0.4449809021496958	0.656335	0.656335	chr15	39418975	0.1828744357528736	chr15:39418975:G:T
chr15:39418987	['C', 'A']	98663	148132.02230174257	-5300.37046854048	-0.0019310489440329	0.0049051358024795	-0.3936789972373107	0.693819	0.693819	chr15	39418987	0.1587538113227691	chr15:39418987:C:A
chr15:39420692	['G', 'A']	98663	38089.6326950563	-1521.4107176312505	0.0104664917417885	0.0053971681967671	1.9392561729052469	0.052473	0.052473	chr15	39420692	1.2800641054948074	chr15:39420692:G:A
chr15:39420717	['T', 'C']	98663	157911.81447761957	-5168.188068048407	-0.0088382150242002	0.0053226045490652	-1.6605056683672508	0.0968159	0.0968159	chr15	39420717	1.0140533129890583	chr15:39420717:T:C
chr15:39420728	['T', 'C']	98663	155301.49962488335	-5451.603436902799	-0.0055811796199877	0.0051783519037178	-1.0777907186996452	0.28113	0.28113	chr15	39420728	0.5510928074012231	chr15:39420728:T:C
chr15:39420729	['G', 'A']	98663	148064.52626082386	-5323.765587927696	-0.0029308614950848	0.0049010191601804	-0.598010617648135	0.549834	0.549834	chr15	39420729	0.2597684082614963	chr15:39420729:G:A
chr15:39424116	['A', 'G']	98663	22812.34125895434	-1159.0397896071274	-0.0127901741465885	0.0066528734471586	-1.922503749421406	0.0545453	0.0545453	chr15	39424116	1.2632426652773567	chr15:39424116:A:G
chr15:39424603	['G', 'T']	98663	131676.8462659023	-4388.937954945215	0.0015995989374564	0.0044978921779052	0.3556330107942653	0.722116	0.722116	chr15	39424603	0.1413930321902844	chr15:39424603:G:T
chr15:39427081	['T', 'G']	98663	23699.960844930523	-1052.9371221750353	-0.0117662501282419	0.0065400169597393	-1.7991161491897607	0.0720034	0.0720034	chr15	39427081	1.142646995702407	chr15:39427081:T:G
chr15:39427579	['C', 'T']	98663	130739.22641662444	-4372.675396772771	0.0015584117882634	0.0044814658132065	0.3477459949981016	0.728032	0.728032	chr15	39427579	0.1378495312391716	chr15:39427579:C:T
chr15:39428399	['G', 'C']	98663	23042.101891459035	-1161.8223241800158	-0.0124648500484756	0.00661551500878	-1.8841843804953065	0.059543	0.059543	chr15	39428399	1.2251692877507137	chr15:39428399:G:C
chr15:39429318	['A', 'T']	98663	17128.215222591632	-814.2842418316037	-0.0092324476001301	0.0075364489693008	-1.2250394897832966	0.220563	0.220563	chr15	39429318	0.6564673397813857	chr15:39429318:A:T
chr15:39429335	['G', 'A']	98663	16749.527885336625	-881.8177586136845	-0.0100108089827674	0.0076132499126931	-1.3149192654344517	0.18854	0.18854	chr15	39429335	0.7245964972545956	chr15:39429335:G:A
chr15:39429620	['A', 'C']	98663	17216.980116200073	-820.0491446971624	-0.0091447300071167	0.0075202356832965	-1.2160164112181338	0.223982	0.223982	chr15	39429620	0.6497868817318152	chr15:39429620:A:C
chr15:39429995	['G', 'C']	98663	17142.43246256932	-822.9024175215205	-0.0095775267963301	0.007533918793577	-1.2712543178054183	0.203641	0.203641	chr15	39429995	0.6911347789819025	chr15:39429995:G:C
chr15:39430124	['C', 'T']	98663	17143.56382914023	-822.1824001460279	-0.0096784444720941	0.0075335986435603	-1.2847040212803458	0.198899	0.198899	chr15	39430124	0.7013674003626115	chr15:39430124:C:T
chr15:39430371	['G', 'C']	98663	130499.9041498571	-4378.014166783159	0.0019163073597151	0.0044793856103107	0.4278058480395411	0.668793	0.668793	chr15	39430371	0.17470828113914	chr15:39430371:G:C
chr15:39430669	['G', 'A']	98663	47391.72475139131	-1574.9551029892953	0.0021066878415361	0.0049694916630965	0.4239242128486616	0.671622	0.671622	chr15	39430669	0.1728750863247654	chr15:39430669:G:A
chr15:39430844	['C', 'A']	98663	154649.10703063232	-5379.252202067504	-0.0048690575414147	0.0051494809846671	-0.9455433578476298	0.344384	0.344384	chr15	39430844	0.4629570339696189	chr15:39430844:C:A
chr15:39431110	['C', 'T']	98663	23564.67188006812	-1057.6054592602654	-0.011621969393255	0.0065556770819692	-1.7728099245797382	0.0762633	0.0762633	chr15	39431110	1.117684406238032	chr15:39431110:C:T
chr15:39431476	['A', 'T']	98663	23578.647413085127	-1053.2965047095822	-0.0116979101561407	0.0065543556911424	-1.7847536367227117	0.0743044	0.0743044	chr15	39431476	1.1289854683505745	chr15:39431476:A:T
chr15:39432880	['A', 'G']	98663	155982.29536630615	-5380.797523381787	-0.0050084775857108	0.0052107211369371	-0.9611870322914232	0.33646	0.33646	chr15	39432880	0.4730665594098587	chr15:39432880:A:G
chr15:39433001	['G', 'A']	98663	131475.32340598077	-4427.5747412247365	0.0018094952155628	0.0044949402907847	0.4025626812602097	0.687271	0.687271	chr15	39433001	0.1628719811392308	chr15:39433001:G:A
chr15:39433041	['T', 'C']	98663	24428.980801784	-974.4170587074254	-0.0122913212073483	0.0064646671516001	-1.9013076650521528	0.0572646	0.0572646	chr15	39433041	1.2421137685327936	chr15:39433041:T:C
chr15:39434384	['T', 'G']	98663	131990.76926196268	-4473.740426206093	0.0014392557151138	0.0045033205752671	0.3195987696319878	0.749273	0.749273	chr15	39434384	0.1253599168911299	chr15:39434384:T:G
chr15:39435712	['C', 'T']	98663	23456.90198165324	-1102.2888196547644	-0.0115837819504463	0.0065644617793472	-1.7646202140883187	0.0776307	0.0776307	chr15	39435712	1.1099664977633292	chr15:39435712:C:T
chr15:39436291	['T', 'C']	98663	23390.556128862223	-1137.71303897004	-0.0124665625191098	0.0065710522653947	-1.8971942415924337	0.0578052	0.0578052	chr15	39436291	1.2380330918610254	chr15:39436291:T:C
chr15:39437001	['C', 'T']	98663	159369.92121003225	-5456.010156344092	-0.0017242055003572	0.0053846602297354	-0.3202069261187015	0.748812	0.748812	chr15	39437001	0.1256272044782521	chr15:39437001:C:T
chr15:39437862	['C', 'T']	98663	23796.411888133145	-1065.7010315810644	-0.0115644077028714	0.0065239451540416	-1.772609583590254	0.0762965	0.0762965	chr15	39437862	1.1174953842672797	chr15:39437862:C:T
chr15:39437953	['A', 'G']	98663	23407.015198986035	-1145.1126320670314	-0.0127777867535791	0.0065701180997027	-1.9448336482957869	0.0517978	0.0517978	chr15	39437953	1.2856886855858518	chr15:39437953:A:G
chr15:39438299	['TGTTC', 'T']	98663	154173.89364703975	-5218.949201378441	-0.0022239759343495	0.0051457629282007	-0.4321955685446194	0.6656	0.6656	chr15	39438299	0.1767866867173324	chr15:39438299:TGTTC:T
chr15:39439837	['T', 'C']	98663	130540.30824917888	-4378.502982878143	0.002272033721742	0.0044804353213149	0.5071011093349003	0.612085	0.612085	chr15	39439837	0.2131882633648059	chr15:39439837:T:C
chr15:39439966	['G', 'A']	98663	131164.91789501434	-4402.691195371744	0.001526074644161	0.0044883348536525	0.340009088876066	0.73385	0.73385	chr15	39439966	0.1343927014321765	chr15:39439966:G:A
chr15:39440052	['A', 'C']	98663	24632.74096678697	-950.1330897926586	-0.0097901319711642	0.0064386026630744	-1.5205367505143357	0.128379	0.128379	chr15	39440052	0.8915060115476231	chr15:39440052:A:C
chr15:39440535	['C', 'T']	98663	23455.008637089515	-1114.926858872664	-0.0119646242615245	0.0065771340771647	-1.8191242752773864	0.0688955	0.0688955	chr15	39440535	1.1618091436800642	chr15:39440535:C:T
chr15:39440572	['C', 'G']	98663	11950.060943898296	-686.1504451524052	0.0003962950639571	0.0089488835127429	0.0442843024376012	0.964678	0.964678	chr15	39440572	0.0156176256817555	chr15:39440572:C:G
chr15:39441413	['G', 'A']	98663	13484.503395775047	-861.5637233356804	-0.0085666737275687	0.0084593875958266	-1.0126824939189507	0.311214	0.311214	chr15	39441413	0.5069408744523132	chr15:39441413:G:A
chr15:39441746	['G', 'A']	98663	128125.49308723064	-4224.850528519751	0.0020831110278546	0.004444021050613	0.4687446355744046	0.639253	0.639253	chr15	39441746	0.1943272251625757	chr15:39441746:G:A
chr15:39441790	['G', 'A']	98663	153211.87016501784	-5205.818094416233	-0.0048668616441347	0.0050866628228176	-0.9567887264520548	0.338676	0.338676	chr15	39441790	0.4702155781911183	chr15:39441790:G:A
chr15:39443193	['A', 'T']	98663	17248.57340807266	-859.1644589909961	-0.0107548078697663	0.0075107361365906	-1.431924604217067	0.152169	0.152169	chr15	39443193	0.8176738134012279	chr15:39443193:A:T
chr15:39443289	['G', 'A']	98663	6390.388619155256	-258.6444708644311	-0.0173705185059479	0.0119974172424368	-1.4478548303301113	0.147661	0.147661	chr15	39443289	0.8307341947445757	chr15:39443289:G:A
chr15:39444082	['A', 'G']	98663	15137.99460719716	-859.099855766478	0.001878827707662	0.0079836564139074	0.2353342391324826	0.81395	0.81395	chr15	39444082	0.0894022724953646	chr15:39444082:A:G
chr15:39444423	['C', 'G']	98663	153337.0829962592	-5202.19026932717	-0.0048003063626245	0.0050919934351116	-0.9427165262084302	0.345828	0.345828	chr15	39444423	0.4611398469406322	chr15:39444423:C:G
chr15:39445258	['A', 'G']	98663	17182.005413625306	-860.5904045566215	-0.0109654026258817	0.0075254077277192	-1.4571174111259886	0.145087	0.145087	chr15	39445258	0.8383714992176348	chr15:39445258:A:G
chr15:39445805	['A', 'G']	98663	179219.34831836514	-5904.119619552567	0.0080858578587402	0.0073628522914644	1.0981963970829491	0.272121	0.272121	chr15	39445805	0.5652379417476163	chr15:39445805:A:G
chr15:39446268	['C', 'A']	98663	172068.9280797965	-5614.166599360722	0.0124729357671853	0.0063808121355132	1.954756777396032	0.0506146	0.0506146	chr15	39446268	1.2957241909695532	chr15:39446268:C:A
chr15:39447210	['T', 'A']	98663	17693.151949802836	-761.8178596077648	-0.0091127342236027	0.0074294367686694	-1.226571341455098	0.219987	0.219987	chr15	39447210	0.6576029827917932	chr15:39447210:T:A
chr15:39450776	['G', 'A']	98663	24334.46642271395	-1111.5702945961586	-0.0140606251422688	0.0064754204944379	-2.171384106151298	0.0299045	0.0299045	chr15	39450776	1.5242634545478542	chr15:39450776:G:A
chr15:39452071	['C', 'T']	98663	172202.72681384176	-5602.567195395737	0.0127785306524823	0.0063959110567842	1.9979218815008293	0.0457279	0.0457279	chr15	39452071	1.3398187426244212	chr15:39452071:C:T
chr15:39453328	['C', 'A']	98663	18173.55259476992	-804.3612467149447	-0.0102318228067415	0.007345797627307	-1.3928811173215547	0.163659	0.163659	chr15	39453328	0.7860601068065596	chr15:39453328:C:A
chr15:39453360	['G', 'C']	98663	172353.73446654098	-5594.605656716041	0.0121497057036392	0.0064057897494239	1.896675691663436	0.0578737	0.0578737	chr15	39453360	1.2375187512943784	chr15:39453360:G:C
chr15:39453597	['T', 'C']	98663	6376.258506573147	-263.2319556552334	-0.0174120511348215	0.01201593403849	-1.4490801197015883	0.147318	0.147318	chr15	39453597	0.8317441857909218	chr15:39453597:T:C
chr15:39455037	['A', 'T']	98663	18443.121582857777	-944.2861739615272	-0.0127876807684726	0.0072943787987718	-1.753087016899324	0.0795902	0.0795902	chr15	39455037	1.0991404039701125	chr15:39455037:A:T
chr15:39455147	['A', 'C']	98663	18486.68634824741	-936.27780556711	-0.0126717697988855	0.0072856885897395	-1.7392686556396606	0.0819906	0.0819906	chr15	39455147	1.0862359354472244	chr15:39455147:A:C
chr15:39455794	['C', 'T']	98663	17847.628053601475	-896.2509172038499	-0.0122183848896204	0.0074015018396191	-1.6507980615795068	0.098783	0.098783	chr15	39455794	1.0053177886253566	chr15:39455794:C:T
chr15:39456188	['A', 'G']	98663	18423.74693641736	-941.9851882421252	-0.0126080508884513	0.0072976599821147	-1.72768406850298	0.084048	0.084048	chr15	39456188	1.0754726165409667	chr15:39456188:A:G
chr15:39457606	['T', 'C']	98663	17927.545114534765	-890.7618047831971	-0.0126224040258212	0.0073856810054901	-1.709037259588979	0.0874472	0.0874472	chr15	39457606	1.0582540917772687	chr15:39457606:T:C
chr15:39457729	['T', 'A']	98663	179365.72574399933	-5720.015989818486	0.0119536625084236	0.0073813903706986	1.6194323708816574	0.105357	0.105357	chr15	39457729	0.9773366042383292	chr15:39457729:T:A
chr15:39458289	['T', 'C']	98663	6464.45864417775	-259.9014786767108	-0.0186408357928756	0.0119472838428954	-1.5602572131037604	0.118702	0.118702	chr15	39458289	0.9255419635926172	chr15:39458289:T:C
chr15:39459345	['C', 'CT']	98663	6407.454599821602	-259.772283664424	-0.0167345858372464	0.011989517433815	-1.3957680890515607	0.162787	0.162787	chr15	39459345	0.7883802803663122	chr15:39459345:C:CT
chr15:39459528	['A', 'G']	98663	6627.470209617257	-204.1860318966588	-0.0131913392986269	0.0118117021619994	-1.1168025672934807	0.264081	0.264081	chr15	39459528	0.5782628441243534	chr15:39459528:A:G
chr15:39460609	['C', 'T']	98663	166343.48781105876	-5429.147611798357	0.008788345906471	0.00585253913992	1.5016295827098043	0.133196	0.133196	chr15	39460609	0.875508817237879	chr15:39460609:C:T
chr15:39461355	['G', 'A']	98663	22160.02142842662	-1047.7734629984088	-0.0062044922525857	0.0067250922874529	-0.9225884177324144	0.356224	0.356224	chr15	39461355	0.4482768240180886	chr15:39461355:G:A
chr15:39461635	['C', 'T']	98663	6413.1300007095	-264.43956633114544	-0.0169599815147362	0.0119854431217791	-1.4150483501037758	0.157057	0.157057	chr15	39461635	0.8039427024133603	chr15:39461635:C:T
chr15:39461641	['C', 'T']	98663	17536.244171667207	-912.347743520463	-0.0118541252635669	0.0074582797729294	-1.5893913374760489	0.111975	0.111975	chr15	39461641	0.9508789288832744	chr15:39461641:C:T
chr15:39462360	['A', 'T']	98663	171827.1233375233	-5569.266111899271	0.0125604725658133	0.0063526211100494	1.9772110359208177	0.0480206	0.0480206	chr15	39462360	1.3185724178928768	chr15:39462360:A:T
chr15:39462798	['T', 'A']	98663	44817.26793516276	-1414.634178778319	0.002504543028161	0.005065825731118	0.4943997604924172	0.621025	0.621025	chr15	39462798	0.2068909165005413	chr15:39462798:T:A
chr15:39464342	['G', 'C']	98663	16803.257740424586	-917.8988133225964	-0.0099880461574834	0.0076099213718073	-1.3125032006883004	0.189353	0.189353	chr15	39464342	0.7227278097767194	chr15:39464342:G:C
chr15:39464871	['G', 'A']	98663	16655.844077520323	-935.293192030566	-0.0115732366734617	0.0076365261054142	-1.5155106541515448	0.129646	0.129646	chr15	39464871	0.8872408780826445	chr15:39464871:G:A
chr15:39466548	['T', 'C']	98663	6403.324504855157	-256.10057776588496	-0.0163657717698179	0.011992917461678	-1.3646197284449606	0.172376	0.172376	chr15	39466548	0.763523201348525	chr15:39466548:T:C
chr15:39468825	['A', 'T']	98663	172176.70589129685	-5636.568305235744	0.0112358126727064	0.0063904441841189	1.7582209231447083	0.078713	0.078713	chr15	39468825	1.1039535349596756	chr15:39468825:A:T
chr15:39470175	['C', 'G']	98663	189986.7768396513	-6376.401558067851	0.0144030058208893	0.0112508846589171	1.2801665164591256	0.20049	0.20049	chr15	39470175	0.6979072841566443	chr15:39470175:C:G
chr15:39470524	['G', 'A']	98663	6398.259398534346	-252.79113651176093	-0.0156107059066853	0.0119967810503711	-1.3012412113833196	0.193179	0.193179	chr15	39470524	0.7140400864081966	chr15:39470524:G:A
chr15:39472153	['ATGT', 'A']	98663	17908.089045886252	-930.1073395755363	-0.0115186100423161	0.0073905227438061	-1.5585649948739644	0.119103	0.119103	chr15	39472153	0.9240772992473916	chr15:39472153:ATGT:A
chr15:39472249	['A', 'G']	98663	6360.38367057152	-238.2680317259181	-0.014976489424511	0.0120320331924819	-1.2447180941845202	0.213238	0.213238	chr15	39472249	0.6711353994590091	chr15:39472249:A:G
chr15:39472319	['AAAAG', 'A']	98663	17493.063806927028	-999.143195836246	-0.0121173361922082	0.0074734904951699	-1.6213757413673762	0.10494	0.10494	chr15	39472319	0.9790589401376798	chr15:39472319:AAAAG:A
chr15:39472331	['C', 'T']	98663	17493.482275542578	-997.2057788096098	-0.0120702035498403	0.0074737021176276	-1.615023365912772	0.106309	0.106309	chr15	39472331	0.973429967039436	chr15:39472331:C:T
chr15:39473983	['C', 'T']	98663	7296.739561898774	-229.59719254521227	-0.0180107458179878	0.0112776779320244	-1.5970260834319503	0.110263	0.110263	chr15	39473983	0.9575701955523662	chr15:39473983:C:T
chr15:39474090	['T', 'C']	98663	179891.23289712425	-5600.161190879667	0.0133457488255658	0.0074862294189856	1.782706363729656	0.0746372	0.0746372	chr15	39474090	1.127044661428739	chr15:39474090:T:C
chr15:39474325	['A', 'T']	98663	171823.6736878383	-5513.738096554246	0.0143588282182642	0.0063480221709909	2.261937313937087	0.0237034	0.0237034	chr15	39474325	1.6251893546087968	chr15:39474325:A:T
chr15:39474861	['T', 'C']	98663	7357.894912367843	-200.9400573297913	-0.0170128763867966	0.0112526355242587	-1.5119014874444183	0.130562	0.130562	chr15	39474861	0.884183205845797	chr15:39474861:T:C
chr15:39474886	['T', 'C']	98663	179477.2763762049	-5674.028333269751	0.0121563376868904	0.0074045034077903	1.6417492190091652	0.100645	0.100645	chr15	39474886	0.9972077958011342	chr15:39474886:T:C
chr15:39475543	['GAA', 'G']	98663	27308.87505195188	-1491.027315967876	-0.0004129787982561	0.0061793916008921	-0.0668316275985017	0.946716	0.946716	chr15	39475543	0.0237802830146692	chr15:39475543:GAA:G
chr15:39475677	['A', 'G']	98663	144366.0219057273	-4049.781851463908	0.0086244449311731	0.0048201918377551	1.7892327155156762	0.0735804	0.0735804	chr15	39475677	1.1332378555736526	chr15:39475677:A:G
chr15:39475869	['T', 'C']	98663	179505.5550453601	-5662.402572126985	0.0130516297656995	0.0074091409833513	1.761557756159205	0.0781471	0.0781471	chr15	39475869	1.1070871337979111	chr15:39475869:T:C
chr15:39476366	['C', 'T']	98663	7348.372397575462	-204.11809284131496	-0.0173627845856377	0.0112564245734163	-1.5424777621343813	0.122961	0.122961	chr15	39476366	0.91023261352461	chr15:39476366:C:T
chr15:39477095	['A', 'G']	98663	6817.621900784559	-301.43689986332504	-0.020919354410498	0.0116407895076045	-1.7970735057817222	0.072327	0.072327	chr15	39477095	1.1406995483200832	chr15:39477095:A:G
chr15:39477439	['T', 'C']	98663	17858.869430304	-936.4283023967968	-0.0127056121720248	0.007401808607886	-1.7165550806714935	0.0860636	0.0860636	chr15	39477439	1.065180491539136	chr15:39477439:T:C
chr15:39478036	['A', 'G']	98663	7395.82456513806	-203.2051694438366	-0.0184593765277357	0.0112265024319323	-1.644267806439026	0.100124	0.100124	chr15	39478036	0.999461808452282	chr15:39478036:A:G
chr15:39478114	['T', 'C']	98663	7403.22510642611	-201.2496555643236	-0.0183061916790973	0.0112209098241997	-1.6314355935395684	0.102802	0.102802	chr15	39478114	0.9879984361139472	chr15:39478114:T:C
chr15:39480444	['G', 'A']	98663	7374.29896917666	-214.2887738915246	-0.0181942325050715	0.0112359138256819	-1.6192926349688628	0.105388	0.105388	chr15	39480444	0.9772088372304656	chr15:39480444:G:A
chr15:39480558	['T', 'C']	98663	44731.2539864365	-1468.0382986650995	0.0034604133487308	0.0050669424777717	0.6829391420785587	0.494647	0.494647	chr15	39480558	0.305704620544717	chr15:39480558:T:C
chr15:39480904	['T', 'TTA']	98663	17887.994343753802	-936.671671985548	-0.0128757522738161	0.0073949088916287	-1.7411644230521763	0.0816579	0.0816579	chr15	39480904	1.0880017930407355	chr15:39480904:T:TTA
chr15:39480926	['G', 'A']	98663	25256.583837646605	-1149.5246862771096	-0.0152867394292961	0.0063693528318566	-2.400045943889099	0.0163949	0.0163949	chr15	39480926	1.7852912279473845	chr15:39480926:G:A
chr15:39481017	['T', 'A']	98663	7375.598043687598	-213.6078232191836	-0.0180691093718444	0.0112353707955811	-1.608234360983529	0.107787	0.107787	chr15	39481017	0.9674336154824688	chr15:39481017:T:A
chr15:39482468	['C', 'T']	98663	172385.7026944834	-5608.433584955221	0.0134285894783195	0.0064124497726745	2.094143417004686	0.0362498	0.0362498	chr15	39482468	1.440694385207084	chr15:39482468:C:T
chr15:39485312	['TGAC', 'T']	98663	171380.0553685832	-5647.498994190566	0.0101325022632016	0.0063037303789825	1.6073819237232445	0.107974	0.107974	chr15	39485312	0.9666808094753516	chr15:39485312:TGAC:T
chr15:39486002	['G', 'T']	98663	6155.311936183584	-276.0837521862805	-0.0177879519841303	0.012215560694042	-1.4561715527970929	0.145348	0.145348	chr15	39486002	0.8375909397789315	chr15:39486002:G:T
chr15:39486279	['G', 'A']	98663	7165.435752151392	-249.99904981639656	-0.0191955569342606	0.0113802102452102	-1.686748884304637	0.0916548	0.0916548	chr15	39486279	1.0378447859235196	chr15:39486279:G:A
chr15:39486899	['C', 'T']	98663	6778.412216061709	-309.0553154667642	-0.020997795258833	0.011675043101748	-1.7985197207271246	0.0720977	0.0720977	chr15	39486899	1.1420785895557566	chr15:39486899:C:T
chr15:39488285	['A', 'G']	98663	17452.67388120429	-823.1903287394114	-0.0099878093228652	0.0074853402506048	-1.3343160081544925	0.182103	0.182103	chr15	39488285	0.7396828994949555	chr15:39488285:A:G
chr15:39489569	['C', 'G']	98663	17392.525642975175	-820.1538271577439	-0.0089550494331063	0.0074847349500478	-1.1964417568385786	0.231527	0.231527	chr15	39489569	0.6353983555433853	chr15:39489569:C:G
chr15:39489588	['T', 'A']	98663	172005.8142748517	-5649.882863186816	0.0117547757735578	0.006371319026613	1.844951684958504	0.0650476	0.0650476	chr15	39489588	1.1867687225610395	chr15:39489588:T:A
chr15:39492253	['T', 'C']	98663	18935.63065353414	-1016.178355684476	-0.0075844139884222	0.0074060904472848	-1.024077958864615	0.305801	0.305801	chr15	39492253	0.5145610987347784	chr15:39492253:T:C
