## Supplementary material for "Characterization of shared and ancestry-specific signals driving complex traits using multi-ancestry fine-mapping": s2_gwas_temp.txt

locus	alleles	n	sum_x	y_transpose_x	beta	standard_error	t_stat	p_value	p_value_str	chrom	pos	-log10pvalue	rsid
chr15:38493535	['T', 'C']	19959	843.1689802054623	100.58123367283376	-0.0082527638943493	0.0352320554705741	-0.234240204953187	0.814801	0.814801	chr15	38493535	0.0889484466647362	chr15:38493535:T:C
chr15:38495128	['T', 'C']	19959	547.0548178583955	40.51882885879587	-0.0512776716427591	0.0433969860043184	-1.1815952296239314	0.23738	0.23738	chr15	38495128	0.624555874494883	chr15:38495128:T:C
chr15:38496680	['T', 'C']	19959	1018.1020193415844	166.2456454672856	0.0250367852157417	0.0323169493110728	0.7747261344115587	0.438511	0.438511	chr15	38496680	0.3580195079321889	chr15:38496680:T:C
chr15:38497912	['G', 'T']	19959	3664.734452518165	529.3613445766612	0.0082203340933526	0.017486408446866	0.470098483535418	0.63829	0.63829	chr15	38497912	0.1949819595476959	chr15:38497912:G:T
chr15:38497964	['T', 'C']	19959	3670.367790750113	527.9170311497747	0.0073621878342438	0.0174761618204932	0.4212702943509412	0.673562	0.673562	chr15	38497964	0.1716224221851135	chr15:38497964:T:C
chr15:38498333	['T', 'A']	19959	949.0475498546948	94.7768935746872	-0.0315945063251538	0.0331809632383733	-0.9521877378356276	0.341013	0.341013	chr15	38498333	0.4672290646419625	chr15:38498333:T:A
chr15:38498469	['G', 'A']	19959	5898.591070802225	816.1448152560811	0.0032051955024605	0.0142055233940329	0.2256302294223706	0.821491	0.821491	chr15	38498469	0.0853971901981806	chr15:38498469:G:A
chr15:38499082	['C', 'T']	19959	955.0478504860208	121.8250754597998	-0.0084261012857469	0.0332673696790207	-0.2532842652438689	0.800051	0.800051	chr15	38499082	0.0968823276172975	chr15:38499082:C:T
chr15:38499147	['A', 'G']	19959	10590.061181540312	1496.1966855416815	0.0059987195456937	0.0114870288685166	0.5222168077016763	0.601525	0.601525	chr15	38499147	0.2207463182220203	chr15:38499147:A:G
chr15:38499636	['T', 'C']	19959	957.0	96.28069028426358	-0.0298878302026106	0.0330503794475374	-0.9043112576075908	0.365841	0.365841	chr15	38499636	0.4367076245130941	chr15:38499636:T:C
chr15:38500229	['A', 'G']	19959	548.0	84.18320533877164	0.02141535181836	0.0434804847267114	0.4925278996534248	0.622352	0.622352	chr15	38500229	0.205963910457648	chr15:38500229:A:G
chr15:38500481	['A', 'G']	19959	7815.958003407838	1092.5342872255492	0.0057969790968172	0.0126881964546934	0.4568796769120685	0.647763	0.647763	chr15	38500481	0.1885838623689826	chr15:38500481:A:G
chr15:38502365	['A', 'G']	19959	8063.808037280152	1117.1277931161994	0.0048090078331506	0.0125288974890648	0.3838332812083392	0.701106	0.701106	chr15	38502365	0.1542163162203864	chr15:38502365:A:G
chr15:38503705	['A', 'T']	19959	22228.341100420927	3004.4352107024447	0.0003542897332067	0.0102213993208149	0.0346615685472019	0.97235	0.97235	chr15	38503705	0.0121773814642333	chr15:38503705:A:T
chr15:38503963	['T', 'C']	19959	540.2451162557126	82.40685626894985	0.0199025935750447	0.0438340618276947	0.4540440184000949	0.649802	0.649802	chr15	38503963	0.1872189562910866	chr15:38503963:T:C
chr15:38504816	['C', 'T']	19959	5202.521320839805	763.0491833576128	0.0148866587533183	0.01496515636683	0.9947546412755376	0.319868	0.319868	chr15	38504816	0.4950292051130034	chr15:38504816:C:T
chr15:38505383	['C', 'T']	19959	6312.632560004009	778.5070086629077	-0.0137810622259014	0.0138260453230248	-0.9967464957569262	0.3189	0.3189	chr15	38505383	0.4963454807570407	chr15:38505383:C:T
chr15:38505614	['C', 'CA']	19959	3569.1788255336205	522.8233815626083	0.0103636346760317	0.0177320951976633	0.584456295801833	0.55892	0.55892	chr15	38505614	0.252650349617891	chr15:38505614:C:CA
chr15:38506045	['TA', 'CA']	19959	8980.699744399339	1122.7520813423096	-0.0118176023937119	0.0121256769849925	-0.9745932048443996	0.329774	0.329774	chr15	38506045	0.4817835879323898	chr15:38506045:TA:CA
chr15:38507168	['G', 'A']	19959	21972.50441014333	2953.792765406816	-0.0005753355150959	0.0101768594088205	-0.056533699836446	0.954917	0.954917	chr15	38507168	0.0200343750220178	chr15:38507168:G:A
chr15:38507386	['C', 'G']	19959	11717.348283638186	1520.3353318056463	-0.0081762762383513	0.0110989038825241	-0.7366742089933137	0.461329	0.461329	chr15	38507386	0.335989243973765	chr15:38507386:C:G
chr15:38508245	['T', 'C']	19959	10903.092548980308	1356.7460462514528	-0.0127405198390954	0.0113376716589356	-1.1237333574618165	0.26114	0.26114	chr15	38508245	0.5831266002232025	chr15:38508245:T:C
chr15:38508928	['C', 'T']	19959	944.2365440513182	165.0194985642707	0.0380549870919267	0.0333442508309257	1.1412758164784418	0.253769	0.253769	chr15	38508928	0.5955614316945144	chr15:38508928:C:T
chr15:38510031	['G', 'A']	19959	5618.281491131376	657.0960164286007	-0.0195776679042969	0.0144838160962233	-1.3516926598786203	0.176489	0.176489	chr15	38510031	0.7532823576312461	chr15:38510031:G:A
chr15:38510831	['T', 'C']	19959	1727.519320402947	210.5652398318428	-0.0112397476889791	0.0247686439771516	-0.453789383841419	0.649985	0.649985	chr15	38510831	0.1870966656531383	chr15:38510831:T:C
chr15:38511903	['C', 'A']	19959	25503.55559452824	3473.83492873248	0.003005005919701	0.0104786857500815	0.286773169018613	0.774289	0.774289	chr15	38511903	0.1110969105327167	chr15:38511903:C:A
chr15:38512259	['A', 'G']	19959	845.1270294648226	133.3940907103452	0.0117816249731622	0.0349009549445945	0.3375731406738198	0.735688	0.735688	chr15	38512259	0.1333063277909737	chr15:38512259:A:G
chr15:38512514	['T', 'C']	19959	837.0838803427368	134.9430147202342	0.0146540796226959	0.0350552033691315	0.4180286580679169	0.675931	0.675931	chr15	38512514	0.1700976351954966	chr15:38512514:T:C
chr15:38515376	['G', 'A']	19959	3620.0	531.6148678506387	0.0105887760122209	0.0176111371565709	0.6012545310437348	0.547677	0.547677	chr15	38515376	0.2614754971263962	chr15:38515376:G:A
chr15:38515967	['G', 'C']	19959	1166.2855494808648	186.6524675575236	0.0297134325826186	0.0300580421476559	0.9885351958938488	0.322903	0.322903	chr15	38515967	0.4909279200574951	chr15:38515967:G:C
chr15:38516632	['A', 'G']	19959	5981.798225830702	855.9512146779591	0.0079172385531692	0.0141055009822531	0.5612872994110818	0.574608	0.574608	chr15	38516632	0.2406283318218486	chr15:38516632:A:G
chr15:38516936	['A', 'G']	19959	9376.227969924812	1360.1465397930535	0.0112811628564699	0.0118650792428915	0.9507869796342562	0.341724	0.341724	chr15	38516936	0.4663245187091679	chr15:38516936:A:G
chr15:38517525	['G', 'A']	19959	5477.548880092199	716.3522268844961	-0.0049404855100927	0.0147416712565042	-0.3351374090582122	0.737525	0.737525	chr15	38517525	0.1322232537524724	chr15:38517525:G:A
chr15:38523218	['C', 'T']	19959	1301.130380317683	165.93820052169298	0.00465537152532	0.0283398606275834	0.1642693867304668	0.869521	0.869521	chr15	38523218	0.060719924789518	chr15:38523218:C:T
chr15:38523671	['C', 'T']	19959	3915.196161940074	517.0220668191266	-0.0013628733701588	0.016965336195468	-0.0803328242043835	0.935973	0.935973	chr15	38523671	0.028736679168026	chr15:38523671:C:T
chr15:38523752	['A', 'G']	19959	6409.926928281462	930.0059547381038	0.0098813468731639	0.0137046456018346	0.7210217002504007	0.470905	0.470905	chr15	38523752	0.3270666982578906	chr15:38523752:A:G
chr15:38524172	['T', 'A']	19959	1418.2842395389623	191.1280331893516	0.0098984382913753	0.0271334326460632	0.3648059727824929	0.71526	0.71526	chr15	38524172	0.1455360616394985	chr15:38524172:T:A
chr15:38524318	['G', 'A']	19959	2016.1010121254635	185.48835129869323	-0.0303085440159268	0.0232160561262201	-1.3054992566845347	0.191738	0.191738	chr15	38524318	0.7172918070236355	chr15:38524318:G:A
chr15:38524632	['C', 'A']	19959	4606.461592423711	537.2340945837593	-0.020637318074417	0.0158087820170392	-1.3054337805514284	0.19176	0.19176	chr15	38524632	0.7172419789744026	chr15:38524632:C:A
chr15:38524949	['C', 'T']	19959	10565.81584278772	1395.736061501895	-0.0012366737198189	0.0115050433327883	-0.1074897055184972	0.914402	0.914402	chr15	38524949	0.0388628327133718	chr15:38524949:C:T
chr15:38524953	['G', 'A']	19959	3040.439930445793	415.58153692307695	0.0021460601689686	0.0193889040941056	0.1106849648929386	0.911867	0.911867	chr15	38524953	0.0400685009021258	chr15:38524953:G:A
chr15:38525413	['C', 'T']	19959	16579.984212900315	2291.0964065723483	0.0046800909578663	0.0102480479426227	0.4566812122727657	0.647905	0.647905	chr15	38525413	0.1884886685127214	chr15:38525413:C:T
chr15:38527688	['G', 'A']	19959	15887.57207297514	2159.138963113414	-9.153182949352662e-05	0.0103371712859168	-0.0088546302428235	0.992935	0.992935	chr15	38527688	0.0030791805733786	chr15:38527688:G:A
chr15:38528405	['AT', 'A']	19959	32346.24126872777	4346.900300758019	-0.0078309683582258	0.0128000129380917	-0.611793784592321	0.540681	0.540681	chr15	38528405	0.2670588916415726	chr15:38528405:AT:A
chr15:38528446	['G', 'A']	19959	31546.16109635717	4287.420194679642	-0.0017474814439718	0.0123151822788958	-0.1418965147569465	0.887163	0.887163	chr15	38528446	0.0519965791570368	chr15:38528446:G:A
chr15:38530591	['C', 'A']	19959	35571.78224270969	4738.833238137299	-0.0258812276161743	0.0161139597865399	-1.6061370363970358	0.10826	0.10826	chr15	38530591	0.9655319772449577	chr15:38530591:C:A
chr15:38530704	['T', 'C']	19959	32347.620703477303	4337.886312379792	-0.008793012795972	0.0128007823298689	-0.686912140944286	0.492146	0.492146	chr15	38530704	0.3079060403459114	chr15:38530704:T:C
chr15:38535732	['G', 'A']	19959	12814.5681784014	1662.290915472965	-0.0057214674217951	0.0108176047214558	-0.5289033542191681	0.596878	0.596878	chr15	38535732	0.224114428236289	chr15:38535732:G:A
chr15:38535939	['G', 'T']	19959	9568.3970131302	1326.4056369639986	0.0110458684428664	0.0117718285080607	0.9383307304640685	0.348086	0.348086	chr15	38535939	0.4583134436649104	chr15:38535939:G:T
chr15:38541832	['T', 'C']	19959	27341.959250162898	3671.125679800484	-0.0025343613601176	0.0109252158531993	-0.2319735732613026	0.816561	0.816561	chr15	38541832	0.0880113663788137	chr15:38541832:T:C
chr15:38542939	['A', 'G']	19959	785.6028691035392	79.44943445978772	-0.0390249229484951	0.0367067035085588	-1.0631552064977927	0.287724	0.287724	chr15	38542939	0.5410239106753935	chr15:38542939:A:G
chr15:38544576	['C', 'A']	19959	2719.4087492483463	373.7238314807957	0.0016277497154538	0.0201520919879759	0.0807732376581578	0.935623	0.935623	chr15	38544576	0.0288991106654625	chr15:38544576:C:A
chr15:38545746	['A', 'C']	19959	12287.07807958304	1575.321146925718	-0.0077921608319398	0.0109811099365642	-0.7095968328296192	0.477962	0.477962	chr15	38545746	0.3206066302630519	chr15:38545746:A:C
chr15:38546063	['T', 'C']	19959	26916.697198977803	3616.216420341325	-0.0017470568876526	0.0108292866586681	-0.1613270516072485	0.871837	0.871837	chr15	38546063	0.0595647038491324	chr15:38546063:T:C
chr15:38551275	['G', 'A']	19959	10971.748571714948	1568.6242148935469	0.017612937620585	0.0112882537286578	1.5602889555778268	0.118707	0.118707	chr15	38551275	0.925523670500023	chr15:38551275:G:A
chr15:38551493	['T', 'C']	19959	10973.398376021252	1570.9796740639513	0.0178536067771206	0.0112902245063698	1.5813331937773003	0.113818	0.113818	chr15	38551493	0.9437890500455216	chr15:38551493:T:C
chr15:38551686	['A', 'G']	19959	10168.075585183702	1463.8448074880218	0.0189681648135575	0.011535935644956	1.6442675650545284	0.100137	0.100137	chr15	38551686	0.9994054237515896	chr15:38551686:A:G
chr15:38554477	['C', 'T']	19959	24999.525439871675	3360.563737280586	0.0001637905316532	0.010457013367278	0.0156632229395203	0.987503	0.987503	chr15	38554477	0.005461576327865	chr15:38554477:C:T
chr15:38554537	['G', 'C']	19959	25041.527890542777	3375.064854758681	0.0010068826256422	0.0104609122182399	0.0962518951154751	0.923321	0.923321	chr15	38554537	0.0346472867393838	chr15:38554537:G:C
chr15:38554821	['C', 'T']	19959	3257.0	445.3854828719032	0.0048231010596062	0.0185675621772304	0.2597595211244722	0.795052	0.795052	chr15	38554821	0.0996044655894197	chr15:38554821:C:T
chr15:38555676	['GC', 'G']	19959	22506.51054873465	3006.5797215676007	-0.00314339306365	0.0101618863903446	-0.3093316479740181	0.757072	0.757072	chr15	38555676	0.1208628157235089	chr15:38555676:GC:G
chr15:38558129	['T', 'C']	19959	27436.123872519544	3641.723537606004	-0.0069170141500141	0.0109947594809269	-0.6291191873740717	0.529278	0.529278	chr15	38558129	0.2763161575431551	chr15:38558129:T:C
chr15:38560185	['C', 'T']	19959	800.0	99.26413950534489	0.0046084539062171	0.0363774965713282	0.1266841960160985	0.899192	0.899192	chr15	38560185	0.0461475656221122	chr15:38560185:C:T
chr15:38560474	['G', 'A']	19959	13441.693861187672	2009.9479495777143	0.020164388459258	0.0106600031457398	1.8915931058910185	0.0585597	0.0585597	chr15	38560474	1.2324011568246356	chr15:38560474:G:A
chr15:38561434	['T', 'C']	19959	1368.1370947537207	169.86054221436166	-0.0001241953803671	0.0278757463828835	-0.0044553203584661	0.996445	0.996445	chr15	38561434	0.0015466677168367	chr15:38561434:T:C
chr15:38564760	['C', 'T']	19959	2894.290023550634	437.9387372092058	0.0200530426153412	0.0196084361763429	1.0226742426065938	0.306474	0.306474	chr15	38564760	0.5136063633494321	chr15:38564760:C:T
chr15:38564945	['C', 'A']	19959	8088.0	1003.095848117331	-0.0131766182587046	0.0125116707431153	-1.0531461808132387	0.292287	0.292287	chr15	38564945	0.5341905002560332	chr15:38564945:C:A
chr15:38565535	['TC', 'T']	19959	2426.3647023451595	299.8907609227058	-0.0036080381740092	0.0211266732011561	-0.1707811797747623	0.864398	0.864398	chr15	38565535	0.0632862466360529	chr15:38565535:TC:T
chr15:38565861	['T', 'C']	19959	3540.532170775706	520.8759148467581	0.0169671750481906	0.0178780888802364	0.9490485902521294	0.342607	0.342607	chr15	38565861	0.4652037679603609	chr15:38565861:T:C
chr15:38567442	['A', 'T']	19959	1207.3629529394077	179.66681477528388	0.0256413297926584	0.0296712905520484	0.8641797952023432	0.3875	0.3875	chr15	38567442	0.4117282931576709	chr15:38567442:A:T
chr15:38568002	['A', 'C']	19959	2816.2822067445004	356.32587143159327	-0.0046964122400858	0.0197963796971016	-0.2372359144421484	0.812476	0.812476	chr15	38568002	0.0901894589294072	chr15:38568002:A:C
chr15:38568894	['C', 'G']	19959	15853.177148584316	1970.7896237231785	-0.0208997991937732	0.0103433691664798	-2.020598787240807	0.0433347	0.0433347	chr15	38568894	1.363164205648998	chr15:38568894:C:G
chr15:38570589	['T', 'C']	19959	11737.940513180314	1426.825842188252	-0.0210068023530295	0.0111047642238068	-1.8916927842550864	0.0585464	0.0585464	chr15	38570589	1.232499804403782	chr15:38570589:T:C
chr15:38570690	['A', 'G']	19959	488.0244513478305	56.916338559295575	-0.0181667688423255	0.0460377691741506	-0.3946057588847254	0.693138	0.693138	chr15	38570690	0.1591802911140579	chr15:38570690:A:G
chr15:38573120	['CTG', 'C']	19959	3017.453547805171	445.62093751140895	0.0165475810356945	0.0192299990875942	0.8605086750300344	0.389519	0.389519	chr15	38573120	0.4094713534114313	chr15:38573120:CTG:C
chr15:38575056	['T', 'G']	19959	8136.0	1039.5582110939802	-0.0086418339636768	0.0124806835536499	-0.6924167195273188	0.488684	0.488684	chr15	38575056	0.3109718799721618	chr15:38575056:T:G
chr15:38575089	['C', 'A']	19959	27623.384006413467	3757.264098303024	0.002507050512188	0.0109204493323712	0.2295739338084226	0.818425	0.818425	chr15	38575089	0.0870211129271049	chr15:38575089:C:A
chr15:38575600	['C', 'T']	19959	22991.607767476824	3185.3675951975447	0.0092166313012341	0.0101612890941542	0.9070336662831898	0.3644	0.3644	chr15	38575600	0.4384216316990393	chr15:38575600:C:T
chr15:38575807	['T', 'C']	19959	8054.807135340983	1015.486760333291	-0.0103849185158158	0.012532451978763	-0.8286421949522474	0.407317	0.407317	chr15	38575807	0.390067463589132	chr15:38575807:T:C
chr15:38575834	['A', 'T']	19959	8053.4209893249135	1013.1197252446784	-0.010568982676229	0.0125336238911579	-0.8432503454715232	0.399099	0.399099	chr15	38575834	0.3989193604019602	chr15:38575834:A:T
chr15:38576006	['G', 'A']	19959	7933.192423331329	983.3288174682352	-0.0133352241794129	0.0126051179736253	-1.057921409963411	0.290104	0.290104	chr15	38576006	0.5374462830348012	chr15:38576006:G:A
chr15:38576236	['A', 'C']	19959	24885.987421698825	3435.037660074968	0.0057598252151659	0.0104876669132203	0.5491998614015257	0.582874	0.582874	chr15	38576236	0.2344253166283448	chr15:38576236:A:C
chr15:38576587	['A', 'C']	19959	29237.929799068	4050.867157612333	0.0105975730415509	0.0114189273851375	0.9280707972050288	0.353382	0.353382	chr15	38576587	0.4517555756548443	chr15:38576587:A:C
chr15:38577465	['G', 'A']	19959	3018.1512175568696	446.7915585164161	0.0169217837155331	0.0192268555755584	0.88011186483579	0.378809	0.378809	chr15	38577465	0.4215797112846444	chr15:38577465:G:A
chr15:38579675	['T', 'C']	19959	24881.726493584603	3462.9537344183486	0.0125749170653611	0.0103865362474526	1.210693995165638	0.226027	0.226027	chr15	38579675	0.6458396792126735	chr15:38579675:T:C
chr15:38579978	['A', 'G']	19959	25076.76924233313	3485.7768119415337	0.0125995650936017	0.0104177528274545	1.209432139760245	0.226511	0.226511	chr15	38579978	0.6449107025990474	chr15:38579978:A:G
chr15:38580024	['T', 'A']	19959	20070.033378439333	2800.2090892478645	0.0102511045200709	0.0100904200772272	1.0159244552371298	0.309678	0.309678	chr15	38580024	0.5090896464933141	chr15:38580024:T:A
chr15:38580707	['G', 'A']	19959	20808.170182911552	2840.375108792393	0.0041361744183859	0.0100758775527419	0.4105026482046088	0.681442	0.681442	chr15	38580707	0.1665711026347177	chr15:38580707:G:A
chr15:38591164	['A', 'G']	19959	32632.174802044705	4406.9072141099805	0.0012764785082645	0.0129503801709363	0.0985668753670469	0.921483	0.921483	chr15	38591164	0.0355126724625901	chr15:38591164:A:G
chr15:38603623	['T', 'C']	19959	11593.485190196963	1738.2242555307412	0.0242047608428954	0.0111640317466272	2.168102115099052	0.0301627	0.0301627	chr15	38603623	1.520529785394524	chr15:38603623:T:C
chr15:38605656	['C', 'T']	19959	11238.75710633178	1632.765174345432	0.0177950441522688	0.0112755981516298	1.5781907011023382	0.114538	0.114538	chr15	38605656	0.9410504045695306	chr15:38605656:C:T
chr15:38606558	['G', 'A']	19959	13871.38998847522	1785.5746860998252	-0.0118658908478723	0.0105684103614298	-1.1227696921362718	0.261549	0.261549	chr15	38606558	0.5824469361041886	chr15:38606558:G:A
chr15:38606887	['T', 'C']	19959	13294.664394888496	1724.7680570126868	-0.0099268004002791	0.0106531540250888	-0.9318179739916372	0.351442	0.351442	chr15	38606887	0.4541463382355305	chr15:38606887:T:C
chr15:38608111	['C', 'A']	19959	6741.67555243774	992.4221827519632	0.0088588745910622	0.0135097410468788	0.6557397777146045	0.511999	0.511999	chr15	38608111	0.2907308872564075	chr15:38608111:C:A
chr15:38608498	['G', 'A']	19959	10683.817593984964	1478.5225404858306	-0.0018248151480095	0.0113891467056665	-0.1602240444494109	0.872706	0.872706	chr15	38608498	0.0591320381756711	chr15:38608498:G:A
chr15:38610393	['G', 'A']	19959	12856.23587584942	1913.4212285981127	0.0232924667634133	0.0109587071806451	2.125475786464264	0.0335592	0.0335592	chr15	38610393	1.474188400636146	chr15:38610393:G:A
chr15:38610395	['G', 'A']	19959	5587.756480595974	691.7271325657446	-0.0151515514909215	0.0145264283908659	-1.0430335030218902	0.296945	0.296945	chr15	38610395	0.5273239830345137	chr15:38610395:G:A
chr15:38610969	['G', 'A']	19959	4302.6467227901385	597.972118835894	-0.0002878303600387	0.0161872319927408	-0.0177813204980206	0.985813	0.985813	chr15	38610969	0.0062054590652076	chr15:38610969:G:A
chr15:38611471	['C', 'T']	19959	13656.05261575466	1857.5387788707324	-0.0029345192856789	0.0105996101511587	-0.2768516241475313	0.781897	0.781897	chr15	38611471	0.106850453177776	chr15:38611471:C:T
chr15:38611623	['A', 'G']	19959	589.1475894557482	93.53389364009765	0.021547818522181	0.0421291593964931	0.511470412200408	0.609027	0.609027	chr15	38611623	0.2153634533587762	chr15:38611623:A:G
chr15:38611683	['G', 'A']	19959	3103.310968582452	489.81012468017167	0.0263643774356136	0.018959116708192	1.390591019687209	0.164365	0.164365	chr15	38611683	0.7841906559269527	chr15:38611683:G:A
chr15:38611953	['G', 'C']	19959	5575.838093806374	833.8675937103898	0.0111848936846709	0.0146401285713231	0.7639887607667398	0.444883	0.444883	chr15	38611953	0.351754189323323	chr15:38611953:G:C
chr15:38612345	['G', 'A']	19959	14153.12733012628	1914.846809909516	-0.0044788732677776	0.0105138911433076	-0.4259957808892244	0.670116	0.670116	chr15	38612345	0.1738500125240845	chr15:38612345:G:A
chr15:38613569	['C', 'T']	19959	11161.236832873969	1667.1618429461005	0.0244937013136189	0.0112970120653889	2.168157489063966	0.0301585	0.0301585	chr15	38613569	1.5205902628660246	chr15:38613569:C:T
chr15:38613933	['G', 'A']	19959	3104.311068797916	489.7728125062849	0.0263820077288288	0.0189567257241144	1.3916964412935935	0.16403	0.16403	chr15	38613933	0.7850767151051026	chr15:38613933:G:A
chr15:38614195	['C', 'T']	19959	829.0415372281791	96.4563812332572	-0.0064733262152016	0.0356826430333247	-0.1814138658158273	0.856045	0.856045	chr15	38614195	0.0675034050214351	chr15:38614195:C:T
chr15:38614327	['T', 'G']	19959	14895.23887552616	1993.8492836589323	-0.0069380161080391	0.0103946055218672	-0.667463146479538	0.504484	0.504484	chr15	38614327	0.2971526031077455	chr15:38614327:T:G
chr15:38614466	['C', 'T']	19959	5967.298977853492	889.5142281403288	0.0123094922772299	0.0141938529308624	0.8672410752167745	0.38582	0.38582	chr15	38614466	0.4136152633056487	chr15:38614466:C:T
chr15:38614840	['A', 'G']	19959	14155.418449666784	1918.225657014291	-0.0042664204905216	0.0105120489727487	-0.405860028009939	0.68485	0.68485	chr15	38614840	0.1644045399030496	chr15:38614840:A:G
chr15:38615934	['A', 'G']	19959	10415.130957750716	1548.8277053983477	0.0241648600265323	0.0115236428377504	2.0969809952257736	0.0360078	0.0360078	chr15	38615934	1.4436034122873511	chr15:38615934:A:G
chr15:38618343	['G', 'T']	19959	19287.831863285555	2527.1325915495927	-0.0109207810885061	0.0100487872085568	-1.0867760319580382	0.277149	0.277149	chr15	38618343	0.5572866840759053	chr15:38618343:G:T
chr15:38618596	['G', 'A']	19959	4807.240855797174	581.1261984251616	-0.0144913588627012	0.0155185011696771	-0.9338117582525975	0.350412	0.350412	chr15	38618596	0.4554210296599321	chr15:38618596:G:A
chr15:38620621	['G', 'A']	19959	20247.01443030364	2679.2884120442254	-0.0114036161845004	0.0100580238770832	-1.1337829700805468	0.256899	0.256899	chr15	38620621	0.5902375862565311	chr15:38620621:G:A
chr15:38620682	['CT', 'C']	19959	12769.559158105738	1736.1111195508954	-0.0043883467110409	0.0107858112463341	-0.406862924894262	0.684113	0.684113	chr15	38620682	0.1648721567255433	chr15:38620682:CT:C
chr15:38621951	['C', 'T']	19959	3816.573662056525	468.4991951572042	-0.0142145357882336	0.0171497975947333	-0.8288456881029796	0.407202	0.407202	chr15	38621951	0.3901900975995129	chr15:38621951:C:T
chr15:38622442	['G', 'A']	19959	7535.5101979453775	1089.6428851214075	0.0082255932544294	0.0129008375081632	0.6376014928662224	0.52374	0.52374	chr15	38622442	0.2808842561235569	chr15:38622442:G:A
chr15:38622671	['C', 'T']	19959	7533.754923084632	1091.1604333131754	0.0085029392377507	0.0129008453191878	0.6590993866970907	0.50984	0.50984	chr15	38622671	0.2925660945281906	chr15:38622671:C:T
chr15:38622768	['G', 'A']	19959	7536.132742032471	1090.719168352009	0.0084307333711542	0.0129004794980245	0.653520930942547	0.513428	0.513428	chr15	38622768	0.2895204505965868	chr15:38622768:G:A
chr15:38623112	['G', 'C']	19959	3192.0	503.9117269879012	0.0266652034767673	0.0186787956075394	1.427565461769084	0.153433	0.153433	chr15	38623112	0.8140812233298238	chr15:38623112:G:C
chr15:38624511	['G', 'T']	19959	3156.106906575781	503.9613437805621	0.0282264114179141	0.0187880997477671	1.5023558420946097	0.133021	0.133021	chr15	38624511	0.8760797916330554	chr15:38624511:G:T
chr15:38624705	['C', 'T']	19959	11407.143057573783	1716.2457463492044	0.024892048685649	0.0111457363901812	2.2333247274336614	0.0255386	0.0255386	chr15	38624705	1.5928029140005466	chr15:38624705:C:T
chr15:38624781	['T', 'C']	19959	766.0	44.591490729736414	-0.0940818097107127	0.036851740453067	-2.5529814482041	0.0106879	0.0106879	chr15	38624781	1.9711076182715384	chr15:38624781:T:C
chr15:38625810	['T', 'C']	19959	14099.119212266987	1905.853471136581	-0.005085546496685	0.0104863221811288	-0.4849695068340505	0.627703	0.627703	chr15	38625810	0.20224579570753	chr15:38625810:T:C
chr15:38627587	['T', 'G']	19959	474.0	40.203589018961885	-0.0396253636674774	0.0466241992786842	-0.8498883472641973	0.395397	0.395397	chr15	38627587	0.4029666301371375	chr15:38627587:T:G
chr15:38627763	['T', 'C']	19959	19354.87892758708	2519.306775192326	-0.0142914540641822	0.0100472646283062	-1.4224223799101308	0.154919	0.154919	chr15	38627763	0.8098953150417745	chr15:38627763:T:C
chr15:38627978	['C', 'T']	19959	3456.346344640978	516.3816300541258	0.0148212038846478	0.0180177814250788	0.8225876169203779	0.410752	0.410752	chr15	38627978	0.3864203132566275	chr15:38627978:C:T
chr15:38628246	['C', 'T']	19959	11667.584577612986	1574.7866852724771	-0.0064124544613908	0.0110733779886337	-0.5790874715893295	0.562537	0.562537	chr15	38628246	0.2498489072301724	chr15:38628246:C:T
chr15:38628624	['G', 'C']	19959	6115.451205453362	908.49112029436	0.012834502049313	0.014053830259401	0.9132387265548284	0.361128	0.361128	chr15	38628624	0.4423388373165691	chr15:38628624:G:C
chr15:38630373	['A', 'G']	19959	4547.45567971138	547.9761863132917	-0.0126145034207492	0.0158986497772214	-0.7934323730322351	0.427535	0.427535	chr15	38630373	0.3690283261178769	chr15:38630373:A:G
chr15:38632302	['C', 'T']	19959	4512.904434978702	541.4042404140665	-0.0138553851209711	0.0159405388308947	-0.8691917674776256	0.384753	0.384753	chr15	38632302	0.4148179851979359	chr15:38632302:C:T
chr15:38632994	['C', 'T']	19959	3575.1791261649464	526.1446176022729	0.0120343401796446	0.0177381194011408	0.6784450993644042	0.497497	0.497497	chr15	38632994	0.3032095337873492	chr15:38632994:C:T
chr15:38634634	['T', 'C']	19959	25626.135755449763	3468.60610310987	-0.0021529845081678	0.0105729013802926	-0.203632326712223	0.838643	0.838643	chr15	38634634	0.0764228736472636	chr15:38634634:T:C
chr15:38635173	['A', 'T']	19959	5824.167226259084	823.9451170607099	0.0074353845598279	0.0143435015637332	0.518380015283569	0.604199	0.604199	chr15	38635173	0.2188199978559215	chr15:38635173:A:T
chr15:38635185	['A', 'G']	19959	16211.873552849194	2250.946414111444	0.0078756055045595	0.010271127655344	0.7667712610369387	0.443227	0.443227	chr15	38635185	0.3533737916148026	chr15:38635185:A:G
chr15:38635309	['C', 'G']	19959	10650.067194468103	1402.3016093847784	-0.0044317955851496	0.0114933909562941	-0.3855951304538757	0.699801	0.699801	chr15	38635309	0.1550254412555536	chr15:38635309:C:G
chr15:38635365	['G', 'A']	19959	35366.54391942677	4785.672831219648	0.0024295999304318	0.0158582672171946	0.1532071503876217	0.878236	0.878236	chr15	38635365	0.0563887645888353	chr15:38635365:G:A
chr15:38635952	['T', 'C']	19959	10408.085893259837	1509.4651473160427	0.012024002561413	0.0114937888350716	1.046130456540458	0.295513	0.295513	chr15	38635952	0.5294234091851648	chr15:38635952:T:C
chr15:38636300	['T', 'C']	19959	1190.0596252129471	155.88098019242474	-0.0061259039343461	0.0299584574712854	-0.204479951620261	0.837981	0.837981	chr15	38636300	0.076765828253616	chr15:38636300:T:C
chr15:38636476	['G', 'A']	19959	11158.67723992784	1494.3387935482338	-0.0020369218812817	0.0112543885608579	-0.1809891199568199	0.856378	0.856378	chr15	38636476	0.0673344980816232	chr15:38636476:G:A
chr15:38637651	['C', 'T']	19959	765.1150030066146	98.54734988464368	-0.0102379545643669	0.0367787220267882	-0.2783662400479831	0.780734	0.780734	chr15	38637651	0.1074969072359793	chr15:38637651:C:T
chr15:38638032	['C', 'G']	19959	10399.731602165632	1503.163286816356	0.0112798119479549	0.0114984805818384	0.9809828235715872	0.326613	0.326613	chr15	38638032	0.4859665332677391	chr15:38638032:C:G
chr15:38638322	['C', 'T']	19959	23268.985106062886	3211.119192713468	0.0061142974940198	0.0103224934678521	0.5923275721183014	0.553638	0.553638	chr15	38638322	0.2567741088982361	chr15:38638322:C:T
chr15:38638336	['A', 'G']	19959	10395.771132056554	1500.586457942229	0.0110742159473256	0.0115001966974352	0.9629588291994512	0.33558	0.33558	chr15	38638336	0.4742039302881081	chr15:38638336:A:G
chr15:38638698	['A', 'C']	19959	10407.607246667334	1514.1471093227758	0.0122773797547676	0.0114948212166666	1.0680792265795584	0.285498	0.285498	chr15	38638698	0.5443969297719201	chr15:38638698:A:C
chr15:38639737	['C', 'T']	19959	11773.53931739588	1657.9374033707536	0.00644968329491	0.0110706720523076	0.582591848483636	0.560175	0.560175	chr15	38639737	0.2516762771695732	chr15:38639737:C:T
chr15:38639753	['G', 'A']	19959	1186.1782922429345	153.90655964438943	-0.0070543420001868	0.030005204971079	-0.2351039430320952	0.81413	0.81413	chr15	38639753	0.0893062415791183	chr15:38639753:G:A
chr15:38640081	['G', 'A']	19959	23249.65948383864	3206.0776930103766	0.005787448635357	0.0103119136969578	0.5612390488745461	0.574641	0.574641	chr15	38640081	0.2406033908074875	chr15:38640081:G:A
chr15:38641582	['G', 'A']	19959	23455.57669172932	3211.5384361119573	0.0036787019931342	0.0103295988506542	0.3561321253923898	0.721745	0.721745	chr15	38641582	0.1416162160789441	chr15:38641582:G:A
chr15:38642224	['T', 'A']	19959	4825.967176146329	591.8008721835807	-0.0104009433233866	0.0155031293161564	-0.6708931539742362	0.502296	0.502296	chr15	38642224	0.2990402803012202	chr15:38642224:T:A
chr15:38642840	['C', 'T']	19959	1192.0	154.26002408486255	-0.0077369105434567	0.0299318916539489	-0.2584838483616519	0.796036	0.796036	chr15	38642840	0.0990672912474906	chr15:38642840:C:T
chr15:38642979	['C', 'T']	19959	11621.74684305472	1543.693764330602	-0.0035790334258725	0.0111037970487162	-0.3223251839141198	0.74721	0.74721	chr15	38642979	0.1265573245245398	chr15:38642979:C:T
chr15:38644791	['G', 'A']	19959	402.9654328540877	43.78255575904372	-0.028839152729905	0.0511423213032401	-0.5638999559466199	0.572829	0.572829	chr15	38644791	0.2419750035822457	chr15:38644791:G:A
chr15:38645260	['ATAAAT', 'A']	19959	1090.054614690851	139.51103925611247	-0.0091479346880736	0.0312386559010809	-0.2928402142858236	0.769647	0.769647	chr15	38645260	0.1137084191181225	chr15:38645260:ATAAAT:A
chr15:38645791	['A', 'C']	19959	10183.55111757041	1435.8267534596991	0.0072619608542731	0.0115812271640099	0.6270458865396	0.530636	0.530636	chr15	38645791	0.2752032894630253	chr15:38645791:A:C
chr15:38647439	['C', 'T']	19959	4187.209790560177	623.608500777264	0.0147557899844243	0.0164559537974815	0.8966839701921544	0.369898	0.369898	chr15	38647439	0.4319180168633353	chr15:38647439:C:T
chr15:38647616	['C', 'T']	19959	34931.500977296644	4753.432381203057	0.0063506081948094	0.0152546459044846	0.4163064966943897	0.67719	0.67719	chr15	38647616	0.1692894637008531	chr15:38647616:C:T
chr15:38647674	['T', 'A']	19959	17117.71528786892	2261.2696601483017	-0.0053157354303509	0.0102263664591748	-0.5198068592175131	0.603204	0.603204	chr15	38647674	0.2195357872109485	chr15:38647674:T:A
chr15:38648878	['C', 'T']	19959	3492.174967431606	544.2207335022149	0.0210054853119057	0.0178214685099124	1.1786618650546303	0.238547	0.238547	chr15	38648878	0.6224260408180641	chr15:38648878:C:T
chr15:38648964	['A', 'G']	19959	3490.8745113761647	547.0727313021256	0.0219558687839783	0.0178252416137593	1.231729098529052	0.218065	0.218065	chr15	38648964	0.6614140342225182	chr15:38648964:A:G
chr15:38648994	['T', 'A']	19959	3490.5246542393265	545.3060890882043	0.0215227836768503	0.0178250655080418	1.2074448571950738	0.227275	0.227275	chr15	38648994	0.643448333563083	chr15:38648994:T:A
chr15:38649065	['A', 'G']	19959	4238.424713133237	638.9344665461059	0.0163535636035712	0.0163661560941944	0.9992305773847722	0.317695	0.317695	chr15	38649065	0.4979896202043198	chr15:38649065:A:G
chr15:38649126	['A', 'T']	19959	3987.199769515984	679.8365220300547	0.0387336214361933	0.0169046453755327	2.29130044290992	0.0219564	0.0219564	chr15	38649126	1.6584388658750115	chr15:38649126:A:T
chr15:38649618	['G', 'T']	19959	13756.75700325733	1883.9168392120505	0.0033520316436147	0.0106476846241377	0.3148131976050282	0.752907	0.752907	chr15	38649618	0.1232586650757771	chr15:38649618:G:T
chr15:38649911	['G', 'T']	19959	3445.5178893565844	543.4606935013084	0.0226536525605104	0.0179246632425126	1.2638258389581285	0.206307	0.206307	chr15	38649911	0.6854860361577352	chr15:38649911:G:T
chr15:38650936	['G', 'A']	19959	21488.45978048414	2934.0324810612265	0.0022158427425589	0.0101564133136523	0.2181717771942606	0.827298	0.827298	chr15	38650936	0.0823380255819852	chr15:38650936:G:A
chr15:38651131	['T', 'C']	19959	3492.0	543.7862031642045	0.0209666098435033	0.0178215594612909	1.1764744768292326	0.239419	0.239419	chr15	38651131	0.6208413874812821	chr15:38651131:T:C
chr15:38651305	['A', 'G']	19959	3486.524052916416	541.122001195293	0.0206391110540471	0.0178380730724399	1.1570258160863174	0.247276	0.247276	chr15	38651305	0.6068180331468627	chr15:38651305:A:G
chr15:38651899	['T', 'G']	19959	4270.641912206855	676.8285638206358	0.0208195699873484	0.0162708646061409	1.2795613811137403	0.200714	0.200714	chr15	38651899	0.6974223339863838	chr15:38651899:T:G
chr15:38652215	['A', 'G']	19959	36694.83851087283	4976.184203829008	0.0052992117026282	0.018573560552048	0.2853094153799149	0.77541	0.77541	chr15	38652215	0.1104686024559499	chr15:38652215:A:G
chr15:38652549	['G', 'A']	19959	13829.692905100712	1909.81237796673	0.0047610261843936	0.010637650894575	0.4475636803254758	0.654473	0.654473	chr15	38652549	0.1841082653743141	chr15:38652549:G:A
chr15:38652795	['C', 'T']	19959	5919.593175326953	706.21557403167	-0.0195484801482252	0.0141700852864551	-1.3795598087833068	0.167738	0.167738	chr15	38652795	0.7753685395356935	chr15:38652795:C:T
chr15:38653556	['T', 'C']	19959	36687.67630405372	4928.967423119804	-0.0084141259196405	0.0185898600419847	-0.4526191106677211	0.650828	0.650828	chr15	38653556	0.1865337710641435	chr15:38653556:T:C
chr15:38653893	['G', 'A']	19959	1217.0	148.23330587202952	-0.0203769318041486	0.0293677537586017	-0.6938539451005962	0.487782	0.487782	chr15	38653893	0.3117742299446097	chr15:38653893:G:A
chr15:38653993	['G', 'T']	19959	3121.3127724607907	482.9552077279295	0.0187246335142805	0.018708172431053	1.00087988729461	0.316897	0.316897	chr15	38653993	0.499081872168528	chr15:38653993:G:T
chr15:38654143	['C', 'T']	19959	14718.374304476416	2000.204728829611	0.0007129199777886	0.010516028533294	0.0677936519030513	0.945951	0.945951	chr15	38654143	0.0241313593495433	chr15:38654143:C:T
chr15:38654335	['G', 'A']	19959	9799.43684843625	1252.80668755277	-0.0105797677009126	0.0117515923396172	-0.9002837568867903	0.36798	0.36798	chr15	38654335	0.4341757849288634	chr15:38654335:G:A
chr15:38654576	['C', 'T']	19959	3048.7637566402727	469.8784047276032	0.0176616578821603	0.0189441951425893	0.9322991950423044	0.351193	0.351193	chr15	38654576	0.4544541490634022	chr15:38654576:C:T
chr15:38654839	['C', 'A']	19959	36536.83059424792	4893.37227109147	-0.0125514706903384	0.0181896116785223	-0.6900351097191815	0.49018	0.49018	chr15	38654839	0.309644412518526	chr15:38654839:C:A
chr15:38656097	['A', 'G']	19959	1045.0523599559074	118.13643420334128	-0.0249350307750903	0.0318018589826243	-0.7840746287414879	0.433006	0.433006	chr15	38656097	0.3635060857509353	chr15:38656097:A:G
chr15:38656606	['A', 'T']	19959	3264.6542721122523	434.31521895625264	-0.0006793520709329	0.0184346839846641	-0.0368518425104608	0.970604	0.970604	chr15	38656606	0.0129579232264327	chr15:38656606:A:T
chr15:38656744	['CAG', 'C']	19959	18161.36953688853	2444.328324011726	0.0011710342447934	0.0101302306438091	0.1155979844850934	0.907972	0.907972	chr15	38656744	0.0419275440262606	chr15:38656744:CAG:C
chr15:38657962	['G', 'C']	19959	10446.046750513604	1379.8149602009205	-0.0059182942278179	0.0114968326677097	-0.5147760604048957	0.606715	0.606715	chr15	38657962	0.2170152677282792	chr15:38657962:G:C
chr15:38658028	['G', 'T']	19959	19917.985615477148	2722.3418382690943	-0.0008458349212167	0.0101088087369303	-0.0836730561660249	0.933317	0.933317	chr15	38658028	0.0299708235973786	chr15:38658028:G:T
chr15:38658359	['C', 'T']	19959	2747.0	378.0493162346357	0.0024048678463462	0.0199570709408983	0.1205020442863619	0.904087	0.904087	chr15	38658359	0.0437897754959702	chr15:38658359:C:T
chr15:38658465	['T', 'C']	19959	508.1018291155099	80.00067237346126	0.0132788245897532	0.0454021245794311	0.2924714363646562	0.769929	0.769929	chr15	38658465	0.1135493220092219	chr15:38658465:T:C
chr15:38658705	['T', 'C']	19959	2745.8254397834908	378.0851716842332	0.0022286079273412	0.0199628394514039	0.1116378225034756	0.911112	0.911112	chr15	38658705	0.0404282333538812	chr15:38658705:T:C
chr15:38659401	['A', 'G']	19959	10294.031517763193	1349.9529856542108	-0.0066442582084842	0.0115444212329577	-0.57553844185067	0.564934	0.564934	chr15	38659401	0.2480022868886739	chr15:38659401:A:G
chr15:38661213	['C', 'T']	19959	36855.62446707126	4943.725540744591	-0.0107156879209385	0.0190831243889314	-0.5615269126031476	0.574445	0.574445	chr15	38661213	0.2407515463315797	chr15:38661213:C:T
chr15:38661601	['T', 'C']	19959	4246.27649977447	616.3206455772128	0.0084654965771089	0.0162028484495287	0.5224696511529204	0.601349	0.601349	chr15	38661601	0.2208734068935859	chr15:38661601:T:C
chr15:38661750	['G', 'A']	19959	10243.539687312086	1360.898516572725	-0.0043550133506042	0.0115613076046904	-0.3766886497196396	0.706409	0.706409	chr15	38661750	0.1509437762687693	chr15:38661750:G:A
chr15:38662218	['T', 'G']	19959	4249.962169484721	620.5735756681171	0.0095786472088429	0.0162061040807004	0.5910518136342184	0.554492	0.554492	chr15	38662218	0.2561047153054765	chr15:38662218:T:G
chr15:38662690	['G', 'A']	19959	975.0	105.88123792772402	-0.0283229722926105	0.032993172550518	-0.8584494943383617	0.390655	0.390655	chr15	38662690	0.4082066127763604	chr15:38662690:G:A
chr15:38662881	['T', 'G']	19959	975.0977100766648	105.94983058249696	-0.0282525219829254	0.0329932613323879	-0.8563118904281007	0.391836	0.391836	chr15	38662881	0.406895665627881	chr15:38662881:T:G
chr15:38662903	['G', 'C']	19959	15766.949834619623	2154.5752833450583	0.0030222018921512	0.010346358778325	0.2921029472206704	0.770211	0.770211	chr15	38662903	0.1133902831617595	chr15:38662903:G:C
chr15:38663777	['T', 'C']	19959	4209.265373628025	608.2287658733752	0.0086132495585982	0.0163019628523433	0.5283565934123141	0.597258	0.597258	chr15	38663777	0.2238380243615313	chr15:38663777:T:C
chr15:38663889	['T', 'C']	19959	16096.03227423073	2171.587878067878	0.0015785995782965	0.0103138562705785	0.1530561932300404	0.878356	0.878356	chr15	38663889	0.0563294277161757	chr15:38663889:T:C
chr15:38664346	['G', 'C']	19959	15749.156301678777	2161.8033167117883	0.0040458343021667	0.0103449187352419	0.3910938699193285	0.695732	0.695732	chr15	38664346	0.1575580209289508	chr15:38664346:G:C
chr15:38664570	['CT', 'C']	19959	3058.3064588866064	423.9053288874534	0.0038276779267736	0.0190002131791555	0.2014544726778583	0.840345	0.840345	chr15	38664570	0.0755423796099155	chr15:38664570:CT:C
chr15:38666088	['T', 'C']	19959	837.0419380699469	73.46267611694334	-0.0486856232968018	0.0355316088895072	-1.3702059889322704	0.170638	0.170638	chr15	38666088	0.7679242477722589	chr15:38666088:T:C
chr15:38669910	['T', 'C']	19959	1002.3013080739738	101.748913680274	-0.0411807470401119	0.0324065589395465	-1.2707534643506389	0.203831	0.203831	chr15	38669910	0.6907297648580264	chr15:38669910:T:C
chr15:38670411	['G', 'A']	19959	4343.435235756877	572.3654082387204	0.0021425872418457	0.0163165934246821	0.1313133928191568	0.895529	0.895529	chr15	38670411	0.0479203457880954	chr15:38670411:G:A
chr15:38672374	['G', 'A']	19959	13903.393195370045	1985.1869243248025	0.0080919794116472	0.0105846796155931	0.7644992295965473	0.444579	0.444579	chr15	38672374	0.3520510553561368	chr15:38672374:G:A
chr15:38673199	['G', 'C']	19959	3010.3016485443704	384.2536830235853	-0.0101834238799048	0.0190875933436088	-0.5335101024307282	0.593686	0.593686	chr15	38673199	0.2264431922638271	chr15:38673199:G:C
chr15:38673345	['TAA', 'T']	19959	7194.720950042592	1013.2050480499666	0.0105529555777893	0.0131510132663985	0.8024442956614356	0.422306	0.422306	chr15	38673345	0.374372748202418	chr15:38673345:TAA:T
chr15:38673436	['G', 'A']	19959	3012.150916925544	386.0404812898889	-0.0098216332427029	0.0190825430960382	-0.5146920509112871	0.606774	0.606774	chr15	38673436	0.216973036814851	chr15:38673436:G:A
chr15:38673981	['AT', 'A']	19959	4640.347361556986	608.0380974453923	-0.0045842278246859	0.0157084366661467	-0.2918322123400979	0.770418	0.770418	chr15	38673981	0.1132735789347263	chr15:38673981:AT:A
chr15:38674185	['C', 'T']	19959	3283.6580806815336	410.47184553552216	-0.0128068900809644	0.018315750848169	-0.6992282318715156	0.484418	0.484418	chr15	38674185	0.3147797277184261	chr15:38674185:C:T
chr15:38674454	['A', 'G']	19959	18016.41602766501	2494.194193924528	0.002290295039705	0.0101266609244187	0.2261648787096607	0.821076	0.821076	chr15	38674454	0.0856166420851658	chr15:38674454:A:G
chr15:38674921	['G', 'A']	19959	14090.11785929044	2005.454663540088	0.0075838043140735	0.0105543545509084	0.7185474277459047	0.472428	0.472428	chr15	38674921	0.3256643704041458	chr15:38674921:G:A
chr15:38675191	['C', 'T']	19959	3980.7977950388376	524.3756239489386	-0.0028064331082646	0.0167952704922529	-0.1670966305400781	0.867296	0.867296	chr15	38675191	0.0618326565866583	chr15:38675191:C:T
chr15:38676021	['A', 'G']	19959	16284.711357257418	2316.7892713607507	0.0124574181151467	0.0102766351617564	1.212207879239099	0.225447	0.225447	chr15	38676021	0.6469555394308829	chr15:38676021:A:G
chr15:38676858	['A', 'C']	19959	4822.208028465471	630.3367613122033	-0.0041808128332791	0.0154234980280847	-0.2710677451811685	0.786342	0.786342	chr15	38676858	0.1043885272319882	chr15:38676858:A:C
chr15:38677513	['G', 'C']	19959	1031.446992122824	104.31902983421509	-0.0376556151233118	0.0319125629988636	-1.179962108485388	0.238029	0.238029	chr15	38677513	0.6233701279320464	chr15:38677513:G:C
chr15:38678527	['C', 'A']	19959	5318.865427024861	720.0370223922196	0.004078063124305	0.0148878954140018	0.2739180395148198	0.78415	0.78415	chr15	38678527	0.1056008532069186	chr15:38678527:C:A
chr15:38679547	['A', 'G']	19959	3314.332114045197	469.68909821790754	0.003026555069918	0.0183521470921762	0.1649155847932517	0.869012	0.869012	chr15	38679547	0.0609742264307349	chr15:38679547:A:G
chr15:38679976	['A', 'G']	19959	5398.811485267589	710.8287917820313	0.0002605012406126	0.0147995179083794	0.0176020085401026	0.985957	0.985957	chr15	38679976	0.0061420252919934	chr15:38679976:A:G
chr15:38681483	['G', 'C']	19959	2484.7225320271264	363.0000449159969	0.0076388407424934	0.021017616279273	0.3634494340838552	0.716273	0.716273	chr15	38681483	0.1449214193174555	chr15:38681483:G:C
chr15:38681592	['G', 'A']	19959	7086.485364875702	901.7473614779772	-0.004698606298371	0.0131820563570593	-0.3564395547326567	0.721515	0.721515	chr15	38681592	0.1417546356730343	chr15:38681592:G:A
chr15:38681650	['G', 'A']	19959	9857.975645201705	1356.7581858347144	-0.0005051945252534	0.0117172261896055	-0.0431155392136721	0.96561	0.96561	chr15	38681650	0.0151982452695194	chr15:38681650:G:A
chr15:38682255	['G', 'T']	19959	1118.0	161.72204821022717	0.0213986701216121	0.0308394199607408	0.6938739492783262	0.487769	0.487769	chr15	38682255	0.3117858045896361	chr15:38682255:G:T
chr15:38682347	['A', 'C']	19959	26798.02796151533	3493.4001970624827	-0.0161886377955862	0.0107159742337747	-1.5107014483631962	0.13088	0.13088	chr15	38682347	0.8831267136727523	chr15:38682347:A:C
chr15:38683278	['C', 'T']	19959	26240.832631578945	3516.449284662816	-0.0046551055182152	0.0106402785190401	-0.4374984649025148	0.661755	0.661755	chr15	38683278	0.1793027686300051	chr15:38683278:C:T
chr15:38684659	['T', 'C']	19959	18356.598576726465	2455.935234012649	-0.0037590610802357	0.0101810172497345	-0.3692225430944846	0.711966	0.711966	chr15	38684659	0.1475407456397661	chr15:38684659:T:C
chr15:38684726	['A', 'G']	19959	17009.113216057736	2302.186266539202	-0.0005546720898758	0.0102781977861985	-0.0539658898781523	0.956963	0.956963	chr15	38684726	0.0191048534524878	chr15:38684726:A:G
chr15:38689913	['C', 'T']	19959	5929.594177481586	812.7915304914015	-0.0050804717687404	0.0141801485853557	-0.3582805735891344	0.720137	0.720137	chr15	38689913	0.1425848748407699	chr15:38689913:C:T
chr15:38690624	['C', 'CT']	19959	27012.714794383137	3557.467326816462	-0.0115412586005419	0.0108223048132091	-1.0664325945112323	0.286241	0.286241	chr15	38690624	0.5432681595403855	chr15:38690624:C:CT
chr15:38690697	['A', 'G']	19959	3933.394147416946	544.9750515340313	0.0021354126388911	0.017039844553737	0.1253187863396795	0.900272	0.900272	chr15	38690697	0.0456262569471139	chr15:38690697:A:G
chr15:38690932	['C', 'G']	19959	1705.1708673648343	210.65097416993623	-0.0057979405351594	0.0249003998344088	-0.2328452785383596	0.815884	0.815884	chr15	38690932	0.0883715835758456	chr15:38690932:C:G
chr15:38693178	['T', 'A']	19959	1944.097404549554	221.8060631334476	-0.0152045193607128	0.0235582487044491	-0.6454010886573814	0.518675	0.518675	chr15	38693178	0.2851046843829417	chr15:38693178:T:A
chr15:38693312	['A', 'C']	19959	24620.167685677057	3232.2039616900647	-0.0084352371085938	0.0104197592613804	-0.8095424181111398	0.418213	0.418213	chr15	38693312	0.3786024714214685	chr15:38693312:A:C
chr15:38693437	['C', 'G']	19959	23671.30197473937	3048.6065491432205	-0.0133589681475104	0.0103208184200097	-1.2943710085636595	0.195552	0.195552	chr15	38693437	0.7087377379602675	chr15:38693437:C:G
chr15:38693868	['C', 'A']	19959	23300.16740154324	2988.040769467149	-0.0142432858778299	0.0102882440731692	-1.3844234036957737	0.166244	0.166244	chr15	38693868	0.7792540200935129	chr15:38693868:C:A
chr15:38693929	['C', 'T']	19959	23203.16254133681	2988.738502779844	-0.0130781873206581	0.0102789817196484	-1.2723232395344106	0.203273	0.203273	chr15	38693929	0.6919203032593261	chr15:38693929:C:T
chr15:38694167	['G', 'T']	19959	6885.689983464448	867.3632445698277	-0.0101816640147849	0.0133510727607614	-0.7626101810117263	0.445705	0.445705	chr15	38694167	0.3509524938917696	chr15:38694167:G:T
chr15:38694588	['T', 'C']	19959	7521.130487071558	1029.642797926682	-0.0027613176210005	0.0129128485895495	-0.2138426391242099	0.830672	0.830672	chr15	38694588	0.0805704283338934	chr15:38694588:T:C
chr15:38694951	['A', 'G']	19959	23922.674060543093	3189.529226064303	-0.0023159592131506	0.0108395526030975	-0.2136581921738023	0.830816	0.830816	chr15	38694951	0.080495148337227	chr15:38694951:A:G
chr15:38695179	['G', 'A']	19959	13290.331763291077	1750.7190727000268	-0.005530726014424	0.0107073254663121	-0.5165366488414976	0.605485	0.605485	chr15	38695179	0.2178966113944556	chr15:38695179:G:A
chr15:38695269	['A', 'T']	19959	24115.45774859663	3125.118426248683	-0.0116972787861382	0.0103512475397043	-1.1300356542794412	0.258475	0.258475	chr15	38695269	0.587581456001756	chr15:38695269:A:T
chr15:38695896	['G', 'T']	19959	7704.157997594709	972.9251194754104	-0.0098808060769642	0.0127677185010626	-0.7738897185226845	0.439005	0.439005	chr15	38695896	0.3575305333796472	chr15:38695896:G:T
chr15:38695906	['C', 'A']	19959	7704.157997594709	976.321479273608	-0.0093732119111056	0.0127698478657142	-0.7340112434911499	0.462951	0.462951	chr15	38695906	0.3344649734653362	chr15:38695906:C:A
chr15:38696078	['A', 'G']	19959	23372.85521699909	3018.642219206022	-0.0122147598133802	0.0102667671712592	-1.1897376856440425	0.234164	0.234164	chr15	38696078	0.6304798718729907	chr15:38696078:A:G
chr15:38696283	['A', 'G']	19959	25486.27693155627	3323.216852014092	-0.0118629423847519	0.0105366833031397	-1.1258706410220167	0.260234	0.260234	chr15	38696283	0.5846359627792719	chr15:38696283:A:G
chr15:38696559	['T', 'A']	19959	7869.182802164762	985.6941706213672	-0.0109575271101121	0.0126617959298161	-0.8654007038850862	0.386829	0.386829	chr15	38696559	0.4124809749513256	chr15:38696559:T:A
chr15:38696920	['C', 'A']	19959	7785.340399939859	980.2654520275732	-0.0104568237375366	0.0127090931062161	-0.822782841398975	0.410641	0.410641	chr15	38696920	0.3865376911446415	chr15:38696920:C:A
chr15:38697404	['T', 'C']	19959	7800.126459826574	992.7488997294472	-0.0087996991455186	0.0126899257428788	-0.6934397666161916	0.488042	0.488042	chr15	38697404	0.3115428018018978	chr15:38697404:T:C
chr15:38697456	['G', 'A']	19959	7667.384156729131	983.4623253333187	-0.0076832983325064	0.0127969465866214	-0.6004009066146272	0.548246	0.548246	chr15	38697456	0.2610245282491897	chr15:38697456:G:A
chr15:38697473	['G', 'A']	19959	7779.389768513879	994.1912945264886	-0.0081892011809333	0.0127099515743935	-0.644314113472467	0.519379	0.519379	chr15	38697473	0.2845156141377812	chr15:38697473:G:A
chr15:38697569	['G', 'A']	19959	8383.52022252293	1094.8426937736754	-0.0034065724421115	0.0123508387956139	-0.2758170921412486	0.782691	0.782691	chr15	38697569	0.1064096600127594	chr15:38697569:G:A
chr15:38697718	['C', 'G']	19959	2058.2062434233603	249.01146546285992	-0.0122408360582629	0.0229535356620287	-0.5332876049467405	0.59384	0.59384	chr15	38697718	0.2263305524553716	chr15:38697718:C:G
chr15:38697868	['T', 'A']	19959	11179.040902255638	1469.15840315884	-0.0084930743409519	0.0112745399090835	-0.7532967561815395	0.45128	0.45128	chr15	38697868	0.3455539132826627	chr15:38697868:T:A
chr15:38698568	['T', 'C']	19959	19667.9708373002	2711.0408373797977	0.006188967369128	0.0101676871402782	0.6086897918614255	0.542737	0.542737	chr15	38698568	0.2654105702611619	chr15:38698568:T:C
chr15:38698602	['T', 'G']	19959	24568.92387872714	3273.943608000572	-0.0042504270157702	0.0104073264430539	-0.4084071965098287	0.682979	0.682979	chr15	38698602	0.1655926496483805	chr15:38698602:T:G
chr15:38698963	['C', 'T']	19959	2848.1426996693053	350.48394229869115	-0.0093654169747337	0.0195727258236055	-0.4784932389661662	0.632304	0.632304	chr15	38698963	0.1990740708003625	chr15:38698963:C:T
chr15:38699058	['C', 'T']	19959	3458.69315960912	418.8692654239596	-0.0077670385319404	0.0179586333998766	-0.4324960791278156	0.665386	0.665386	chr15	38699058	0.1769263411087808	chr15:38699058:C:T
chr15:38699235	['G', 'C']	19959	12623.529892257582	1578.388713200245	-0.0163321808028655	0.0108750335845214	-1.5018050910767975	0.133163	0.133163	chr15	38699235	0.8756164292800938	chr15:38699235:G:C
chr15:38699319	['A', 'G']	19959	3707.9288864388095	541.563001386062	0.0128130165576086	0.0174224130448535	0.735432946321605	0.462085	0.462085	chr15	38699319	0.3352781291289069	chr15:38699319:A:G
chr15:38699903	['T', 'A']	19959	12431.228382375051	1544.1594279297574	-0.0172800870055429	0.010924898046311	-1.5817160885430688	0.11373	0.11373	chr15	38699903	0.944124960853903	chr15:38699903:T:A
chr15:38700346	['A', 'G']	19959	7036.410172889	1022.7274960454752	0.0133584767020419	0.0132296228485783	1.0097397979472575	0.312632	0.312632	chr15	38700346	0.5049665710636362	chr15:38700346:A:G
chr15:38700692	['G', 'A']	19959	6958.697299193265	1007.0778565555196	0.0124133423046499	0.0132889650599978	0.9341090332170676	0.350259	0.350259	chr15	38700692	0.4556106965843154	chr15:38700692:G:A
chr15:38703049	['T', 'A']	19959	1530.076660988075	193.35217731633108	-0.0111006181818164	0.0265266212287956	-0.4184708669103429	0.675607	0.675607	chr15	38703049	0.1703058593295308	chr15:38703049:T:A
chr15:38703290	['A', 'G']	19959	6736.687631552571	967.8862926027924	0.0103148920784275	0.0134712735598291	0.7656953912053389	0.443867	0.443867	chr15	38703290	0.3527471420903054	chr15:38703290:A:G
chr15:38703629	['C', 'T']	19959	566.0567219521972	60.93267407730495	-0.0031192068164036	0.0428815169253711	-0.0727401230192511	0.942014	0.942014	chr15	38703629	0.0259426427723394	chr15:38703629:C:T
chr15:38704780	['A', 'C']	19959	5273.528436137696	757.1198440150235	0.0078206311506354	0.0149766761170077	0.522187372520808	0.601546	0.601546	chr15	38704780	0.220731156715973	chr15:38704780:A:C
chr15:38705582	['A', 'G']	19959	24426.44766247432	3226.3202721583148	-0.0079964305414504	0.0103920031719836	-0.769479224468331	0.441618	0.441618	chr15	38705582	0.3549532334188969	chr15:38705582:A:G
chr15:38706194	['G', 'A']	19959	7106.712131081826	983.4809982643848	0.0026587328539205	0.0132497883890479	0.2006622880195009	0.840965	0.840965	chr15	38706194	0.0752220786648368	chr15:38706194:G:A
chr15:38706434	['G', 'A']	19959	1535.3076923076924	200.29364365266056	-0.0073084666682773	0.0264897664115324	-0.2758977393283319	0.782629	0.782629	chr15	38706434	0.1064440635313908	chr15:38706434:G:A
chr15:38706547	['TATA', 'T']	19959	7103.135317997294	987.5148356404428	0.0034291380802911	0.0132521679714137	0.2587605354601687	0.795823	0.795823	chr15	38706547	0.0991835135073735	chr15:38706547:TATA:T
chr15:38706847	['G', 'A']	19959	2544.7649977447	286.1529692727595	-0.0209957234381376	0.0207267779171133	-1.0129757515663982	0.311084	0.311084	chr15	38706847	0.5071223254081854	chr15:38706847:G:A
chr15:38707090	['A', 'AG']	19959	4055.0	571.3316152605221	0.0089113905381365	0.016683972754543	0.5341288114792675	0.593258	0.593258	chr15	38707090	0.2267563966716355	chr15:38707090:A:AG
chr15:38707130	['G', 'C']	19959	2550.383343355382	297.5403471356532	-0.0176236744023426	0.0207081499433004	-0.8510501638532095	0.394752	0.394752	chr15	38707130	0.4036756609732123	chr15:38707130:G:C
chr15:38707153	['G', 'C']	19959	2343.3522248947684	263.6940566264908	-0.0220140642568872	0.0215411468085461	-1.0219541444354951	0.306815	0.306815	chr15	38707153	0.5131234118091617	chr15:38707153:G:C
chr15:38707193	['G', 'C']	19959	5452.546374705617	747.1332891362567	0.0022329077424477	0.0147179944075103	0.1517127728563567	0.879415	0.879415	chr15	38707193	0.0558061309818678	chr15:38707193:G:C
chr15:38707443	['G', 'A']	19959	11002.102470311169	1588.5209726045862	0.0131445075372442	0.0112572917034525	1.167643859953716	0.242964	0.242964	chr15	38707443	0.6144580710913237	chr15:38707443:G:A
chr15:38707544	['G', 'T']	19959	1651.4964666967371	220.78597794929783	-0.0062352409133621	0.0255725431270094	-0.2438256094590967	0.807368	0.807368	chr15	38707544	0.0929284678298773	chr15:38707544:G:T
chr15:38707855	['T', 'C']	19959	1012.2028564269608	129.03665790285427	-0.0096727292122056	0.0323572921946427	-0.2989350639732178	0.764993	0.764993	chr15	38707855	0.1163425388009996	chr15:38707855:T:C
chr15:38708910	['A', 'G']	19959	1252.1254697599838	128.10184043347303	-0.0307916206310781	0.0291275400947659	-1.0571308298228448	0.290465	0.290465	chr15	38708910	0.536906191062364	chr15:38708910:A:G
chr15:38709114	['T', 'C']	19959	24641.938511651213	3281.881181368435	-0.0020915610661253	0.0104846612177891	-0.1994877109216113	0.841883	0.841883	chr15	38709114	0.0747482600265128	chr15:38709114:T:C
chr15:38709973	['G', 'C']	19959	11158.472557766529	1526.13398924303	0.0027044927239628	0.0112525954890388	0.2403439034662972	0.810066	0.810066	chr15	38709973	0.0914795956051781	chr15:38709973:G:C
chr15:38710000	['A', 'G']	19959	28438.54909036236	3813.271923775719	-0.0048196585054445	0.0113288381406306	-0.4254327271354439	0.670526	0.670526	chr15	38710000	0.1735843774878384	chr15:38710000:A:G
chr15:38710088	['T', 'G']	19959	4488.124335972738	527.3395583723076	-0.0200721335212683	0.0159741218556639	-1.2565406538545516	0.208935	0.208935	chr15	38710088	0.6799888025584823	chr15:38710088:T:G
chr15:38711006	['C', 'T']	19959	10328.06985717865	1485.087921738915	0.0107609738732339	0.011646128821521	0.9239957790393466	0.3555	0.3555	chr15	38711006	0.4491603949342149	chr15:38711006:C:T
chr15:38711562	['C', 'T']	19959	1587.2385748647023	213.92395969251908	-0.0051140392558269	0.0260625401871848	-0.196221827154882	0.844439	0.844439	chr15	38711562	0.073431717224088	chr15:38711562:C:T
chr15:38712205	['C', 'T']	19959	19210.92503883349	2543.815152381739	-0.0064132465244083	0.0101509886577386	-0.6317854093472126	0.527534	0.527534	chr15	38712205	0.2777495444918173	chr15:38712205:C:T
chr15:38712665	['A', 'C']	19959	1631.0817216153923	209.894015808196	-0.0092613397805906	0.0257072728883722	-0.3602614645593049	0.718655	0.718655	chr15	38712665	0.1434795484972837	chr15:38712665:A:C
chr15:38712736	['G', 'T']	19959	24060.205481511173	3191.133732764343	-0.009750318212749	0.0102940767884043	-0.947177528705851	0.34356	0.34356	chr15	38712736	0.4639974059307765	chr15:38712736:G:T
chr15:38712941	['G', 'C']	19959	4349.307472560517	501.93190880830696	-0.024281723160712	0.0161851754109628	-1.500244671075058	0.133567	0.133567	chr15	38712941	0.8743008284488294	chr15:38712941:G:C
chr15:38713420	['C', 'T']	19959	23820.547792090627	3190.8248719670287	-0.0069831735374647	0.0102790561904461	-0.6793594088876782	0.496918	0.496918	chr15	38713420	0.3037152713987851	chr15:38713420:C:T
chr15:38713580	['G', 'A']	19959	31931.59985970538	4303.691412311105	-0.0063446244128195	0.0125684648427948	-0.5048050412025242	0.613701	0.613701	chr15	38713580	0.2120431690508765	chr15:38713580:G:A
chr15:38713597	['C', 'T']	19959	31923.19887758681	4303.149752402556	-0.0061769724382245	0.0125672711828827	-0.4915126242073876	0.623069	0.623069	chr15	38713597	0.2054638559733781	chr15:38713597:C:T
chr15:38713697	['C', 'T']	19959	21977.20223480484	2947.465389323315	-0.0049265555411788	0.0101385940188265	-0.4859209799732175	0.627029	0.627029	chr15	38713697	0.2027123726481944	chr15:38713697:C:T
chr15:38713887	['T', 'C']	19959	5347.803818400481	824.6241328820471	0.0244613997956805	0.0148607931369725	1.6460359531432034	0.0997721	0.0997721	chr15	38713887	1.0009908866689818	chr15:38713887:T:C
chr15:38714726	['AAC', 'A']	19959	8003.004861180717	1013.3404364850282	-0.0156580836604597	0.0125846016549392	-1.2442256091843893	0.213431	0.213431	chr15	38714726	0.6707425007917793	chr15:38714726:AAC:A
chr15:38714732	['G', 'A']	19959	10411.12714500753	1491.537749486888	0.0101996606663224	0.0116367262950254	0.876506021344048	0.380766	0.380766	chr15	38714732	0.4193418383117779	chr15:38714732:G:A
chr15:38714969	['C', 'T']	19959	23777.57396271798	3183.966217818414	-0.0072517761769256	0.0102724263782311	-0.7059457921541612	0.48023	0.48023	chr15	38714969	0.3185507130264039	chr15:38714969:C:T
chr15:38715072	['G', 'A']	19959	31963.608780634488	4319.95336934329	-0.0045729943955119	0.0125965685797033	-0.3630349302333265	0.716583	0.716583	chr15	38715072	0.144733499119626	chr15:38715072:G:A
chr15:38715177	['C', 'G']	19959	10405.161130068249	1492.394312356729	0.0102248521073659	0.0116352112282403	0.8787852585390803	0.379528	0.379528	chr15	38715177	0.4207561781428986	chr15:38715177:C:G
chr15:38715306	['A', 'G']	19959	23407.09000913807	3168.2723329834007	-0.0038540143114688	0.0103909249652237	-0.3709019480332491	0.710715	0.710715	chr15	38715306	0.1483045184558656	chr15:38715306:A:G
chr15:38715539	['A', 'G']	19959	5322.933627431322	827.854479282971	0.0258810859467439	0.0149077322719553	1.7360847025292971	0.0825643	0.0825643	chr15	38715539	1.083207696801627	chr15:38715539:A:G
chr15:38717081	['A', 'G']	19959	1666.720164823682	154.354807004385	-0.0399097723488615	0.0259361732018106	-1.5387687319297916	0.123877	0.123877	chr15	38717081	0.9070093207451984	chr15:38717081:A:G
chr15:38717197	['G', 'A']	19959	31853.575702901813	4304.551255646862	-0.0040786451109132	0.0125372524958372	-0.3253220841063443	0.744941	0.744941	chr15	38717197	0.1278781224048651	chr15:38717197:G:A
chr15:38717382	['G', 'A']	19959	5375.269315562681	834.4482166062942	0.0255008263013457	0.0148366924542206	1.7187676013390334	0.0856722	0.0856722	chr15	38717382	1.0671600805884438	chr15:38717382:G:A
chr15:38717859	['A', 'G']	19959	8928.789426208969	1259.9661270876345	0.0089003531473328	0.0121377487850819	0.7332787409698199	0.463397	0.463397	chr15	38717859	0.334046782129261	chr15:38717859:A:G
chr15:38718352	['G', 'A']	19959	17886.792353560155	2407.112981695448	-0.0030634499769808	0.0102108209832197	-0.300019947662902	0.764165	0.764165	chr15	38718352	0.1168128575857946	chr15:38718352:G:A
chr15:38718943	['A', 'G']	19959	9175.29853663426	1177.4032733506676	-0.0123213006684606	0.0120061056232089	-1.0262528962465918	0.304785	0.304785	chr15	38718943	0.5160064106182951	chr15:38718943:A:G
chr15:38720378	['C', 'T']	19959	8822.326067348167	1301.4744612329446	0.015595080881054	0.0122300841091209	1.2751409345928877	0.202274	0.202274	chr15	38720378	0.694059937210435	chr15:38720378:C:T
chr15:38720678	['G', 'A']	19959	5330.06820345778	834.2185530430121	0.02651708732689	0.0148928794112503	1.7805211869813784	0.0750059	0.0750059	chr15	38720678	1.12490457345279	chr15:38720678:G:A
chr15:38720764	['A', 'G']	19959	4335.085997794928	498.80730921505545	-0.0231956182883585	0.0162078562657471	-1.4311342541566732	0.152407	0.152407	chr15	38720764	0.8169950855452518	chr15:38720764:A:G
chr15:38721118	['C', 'T']	19959	1521.0762100410864	142.73469445258613	-0.0352515327345788	0.0265477505456391	-1.3278538486331155	0.184242	0.184242	chr15	38721118	0.7346113606264926	chr15:38721118:C:T
chr15:38721332	['A', 'C']	19959	8823.768378852415	1269.75050765373	0.0119418661491295	0.0122143269608886	0.9776933422012144	0.328238	0.328238	chr15	38721332	0.4838111422500458	chr15:38721332:A:C
chr15:38722116	['A', 'G']	19959	11558.316411926837	1608.1038309911362	0.002271004406157	0.0111365397228473	0.2039237018566863	0.838415	0.838415	chr15	38722116	0.0765409603711383	chr15:38722116:A:G
chr15:38722713	['G', 'T']	19959	35141.76069746468	4822.606532591963	0.017794355816323	0.0155552412649579	1.1439459866436987	0.25266	0.25266	chr15	38722713	0.5974635081960913	chr15:38722713:G:T
chr15:38722791	['A', 'T']	19959	7423.115754660253	949.6754211830644	-0.0071638387756692	0.0130590366747458	-0.5485732948068803	0.583304	0.583304	chr15	38722791	0.2341050453907092	chr15:38722791:A:T
chr15:38723092	['A', 'G']	19959	17336.605832832232	2389.2185106746115	0.0047529531743251	0.0102534904433091	0.4635448972819504	0.642979	0.642979	chr15	38723092	0.1918032111085199	chr15:38723092:A:G
chr15:38723147	['T', 'A']	19959	2518.0	395.7421863176139	0.0266053916269574	0.0209825640765484	1.2679761887010514	0.204821	0.204821	chr15	38723147	0.6886255178301699	chr15:38723147:T:A
chr15:38723435	['C', 'T']	19959	6759.67735631608	965.2915285228692	0.007395260753177	0.01352369363911	0.5468373471423627	0.584497	0.584497	chr15	38723435	0.2332177135642271	chr15:38723435:C:T
chr15:38724131	['T', 'C']	19959	3639.364684070752	524.1178055335683	0.0075349242014019	0.017636959349351	0.4272235396221616	0.669221	0.669221	chr15	38724131	0.1744304394355489	chr15:38724131:T:C
chr15:38724137	['G', 'C']	19959	13656.05261575466	1891.7219292141835	0.0062112227635036	0.0107033248686839	0.5803077865716852	0.561714	0.561714	chr15	38724137	0.2504847517567998	chr15:38724137:G:C
chr15:38725030	['C', 'T']	19959	13026.263255487622	1819.210546393287	0.0081466985405485	0.010828381653755	0.7523468234723131	0.451851	0.451851	chr15	38725030	0.3450047522369029	chr15:38725030:C:T
chr15:38725998	['T', 'A']	19959	24091.414090294133	3341.148343830863	0.0081716772079318	0.0103528497606487	0.7893166999286026	0.429936	0.429936	chr15	38725998	0.3665961884099502	chr15:38725998:T:A
chr15:38726905	['A', 'C']	19959	1023.0512576410464	197.454138471309	0.0542701934819246	0.0321558731856954	1.6877225870534536	0.0914801	0.0914801	chr15	38726905	1.0386733693230017	chr15:38726905:A:C
chr15:38727892	['C', 'T']	19959	13307.000150330729	1806.405745259416	0.0027705860839586	0.0107734099503221	0.257168909076541	0.797051	0.797051	chr15	38727892	0.0985138890054562	chr15:38727892:C:T
chr15:38729159	['G', 'A']	19959	27588.293489700794	3747.478958223851	0.0018760497386706	0.0109715985253427	0.1709914680470008	0.864232	0.864232	chr15	38729159	0.0633696570642157	chr15:38729159:G:A
chr15:38729607	['C', 'T']	19959	35371.088749686794	4870.62256480191	0.0233010978864629	0.0158693221693629	1.4683108476710869	0.142036	0.142036	chr15	38729607	0.8476015667448834	chr15:38729607:C:T
chr15:38731425	['A', 'G']	19959	31361.856570111253	4341.416796633374	0.0133128027722016	0.012269071028461	1.0850701525257662	0.277904	0.277904	chr15	38731425	0.556105202177556	chr15:38731425:A:G
chr15:38732725	['T', 'G']	19959	35183.0	4829.772921929081	0.0184526505848377	0.0155967652236802	1.1831075431475626	0.236781	0.236781	chr15	38732725	0.6256531496104919	chr15:38732725:T:G
chr15:38733420	['A', 'G']	19959	4366.09376566102	565.1688116315173	-0.0031264868596023	0.0162584805468349	-0.192298834481862	0.84751	0.84751	chr15	38733420	0.071855168736447	chr15:38733420:A:G
chr15:38733611	['T', 'G']	19959	33291.66800280589	4553.487534790416	0.011490036015303	0.0135384984303636	0.8486935293749869	0.396062	0.396062	chr15	38733611	0.402236823796118	chr15:38733611:T:G
chr15:38733856	['A', 'G']	19959	33282.67020796792	4551.144292714202	0.0113515483960515	0.0135354145633821	0.838655391225419	0.401673	0.401673	chr15	38733856	0.3961273600659514	chr15:38733856:A:G
chr15:38734880	['C', 'T']	19959	35255.53279551035	4851.1655647620255	0.0224934763276646	0.0157080661995509	1.4319697944937144	0.152168	0.152168	chr15	38734880	0.8176766674379169	chr15:38734880:C:T
chr15:38734894	['A', 'G']	19959	17014.262303297583	2465.0445199959363	0.0147847084414835	0.0102194144929488	1.4467275450745831	0.147989	0.147989	chr15	38734894	0.8297705644485714	chr15:38734894:A:G
chr15:38734981	['C', 'A']	19959	35257.59900766802	4851.879500255491	0.0227934478840778	0.0157114188474866	1.450756809766048	0.146863	0.146863	chr15	38734981	0.8330876046169793	chr15:38734981:C:A
chr15:38735398	['TG', 'T']	19959	17010.966068564558	2465.0705351167694	0.0147431725132176	0.0102195784326445	1.4426399885657997	0.149138	0.149138	chr15	38735398	0.8264116852683513	chr15:38735398:TG:T
chr15:38735419	['C', 'G']	19959	18247.657028313704	2386.584974826506	-0.0051937128033136	0.0101441871176443	-0.5119890576821036	0.608664	0.608664	chr15	38735419	0.2156223842396003	chr15:38735419:C:G
chr15:38735692	['AAG', 'A']	19959	18250.4863930236	2385.257901253403	-0.0053639165759051	0.010143380458691	-0.5288095618368814	0.596943	0.596943	chr15	38735692	0.2240671361525485	chr15:38735692:AAG:A
chr15:38735902	['T', 'C']	19959	18593.65796331562	2448.678536889204	-0.0036415734412846	0.010139840838998	-0.3591351678104318	0.719498	0.719498	chr15	38735902	0.1429704089409563	chr15:38735902:T:C
chr15:38735995	['A', 'G']	19959	18260.74473842453	2385.624630256504	-0.005452676246147	0.0101404121096525	-0.5377174208685933	0.590778	0.590778	chr15	38735995	0.228575685764454	chr15:38735995:A:G
chr15:38736143	['ACTCC', 'A']	19959	16997.109607577808	2473.4649688836234	0.0158160730325891	0.0102215983924196	1.5473189637658211	0.121802	0.121802	chr15	38736143	0.9143455804894112	chr15:38736143:ACTCC:A
chr15:38736200	['A', 'C']	19959	18632.867114295736	2451.8071182392828	-0.0037524315941572	0.0101440531632557	-0.3699144251086396	0.71145	0.71145	chr15	38736200	0.1478556162924472	chr15:38736200:A:C
chr15:38736470	['A', 'C']	19959	18360.75977149729	2397.627307138868	-0.0059992216106807	0.0101277723273602	-0.5923535222522548	0.553621	0.553621	chr15	38736470	0.2567874445427292	chr15:38736470:A:C
chr15:38736518	['T', 'C']	19959	11903.192764443553	1559.7392466558713	-0.0042524947736196	0.011094810191227	-0.383286843156831	0.701511	0.701511	chr15	38736518	0.1539655146543723	chr15:38736518:T:C
chr15:38737029	['C', 'T']	19959	16655.6689883249	2406.86200410004	0.0137379132679193	0.010257914201962	1.3392501630879028	0.180505	0.180505	chr15	38737029	0.7435107636068868	chr15:38737029:C:T
chr15:38737082	['T', 'C']	19959	18605.864408478228	2444.232598557442	-0.0041115198511581	0.0101388672201237	-0.4055206328175947	0.685099	0.685099	chr15	38737082	0.1642466663950799	chr15:38737082:T:C
chr15:38737152	['T', 'C']	19959	2413.3627480457008	327.0972660270829	0.0060699039194145	0.0214937313036249	0.2824034521354063	0.777637	0.777637	chr15	38737152	0.1092230838411118	chr15:38737152:T:C
chr15:38737217	['G', 'T']	19959	35300.53730520619	4854.717284529365	0.0221064286968636	0.015776574633739	1.4012185287412078	0.161164	0.161164	chr15	38737217	0.7927319622046728	chr15:38737217:G:T
chr15:38737233	['A', 'G']	19959	35253.766309249426	4841.292933997519	0.0204024254683369	0.0157093903016971	1.2987407580122798	0.194048	0.194048	chr15	38737233	0.7120908290560969	chr15:38737233:A:G
chr15:38737384	['G', 'A']	19959	13774.28154609716	1958.930170253047	0.0090096919046698	0.0106954751394704	0.8423835114552906	0.399583	0.399583	chr15	38737384	0.3983929968305466	chr15:38737384:G:A
chr15:38738020	['A', 'G']	19959	35431.55043343188	4862.988934948839	0.0200448227195877	0.0159655277531307	1.255506427944866	0.20931	0.20931	chr15	38738020	0.6792100223011939	chr15:38738020:A:G
chr15:38738049	['C', 'T']	19959	16977.103593444597	2460.1432483057274	0.0151558702152629	0.0102240106466684	1.4823801284089628	0.138255	0.138255	chr15	38738049	0.8593191534544155	chr15:38738049:C:T
chr15:38738107	['CTG', 'C']	19959	3996.801002255074	590.6413107698789	0.0139964219675411	0.0169032987117875	0.8280290259427735	0.407664	0.407664	chr15	38738107	0.3896976385396473	chr15:38738107:CTG:C
chr15:38738335	['T', 'C']	19959	18642.53829190056	2449.6013118388687	-0.0042836341964616	0.0101390469134074	-0.4224888426935989	0.672673	0.672673	chr15	38738335	0.1721960038414115	chr15:38738335:T:C
chr15:38738484	['A', 'G']	19959	18292.83304103824	2385.2135526401644	-0.0060814455749699	0.0101441282482658	-0.5995040112007295	0.548844	0.548844	chr15	38738484	0.2605510791686242	chr15:38738484:A:G
chr15:38738724	['G', 'C']	19959	18630.53408179631	2446.581689379837	-0.0044475708323095	0.0101430409872457	-0.438484951199756	0.66104	0.66104	chr15	38738724	0.1797722602516121	chr15:38738724:G:C
chr15:38738882	['A', 'G']	19959	35271.7672111434	4848.070275745277	0.0215271382445816	0.0157317877694414	1.3683847354206995	0.171207	0.171207	chr15	38738882	0.7664784826540512	chr15:38738882:A:G
chr15:38739242	['T', 'C']	19959	35255.0	4851.308590210811	0.022141070133857	0.0157064454707447	1.409680514607686	0.15865	0.15865	chr15	38739242	0.7995599235635689	chr15:38739242:T:C
chr15:38739559	['A', 'G']	19959	18167.0	2382.350092885658	-0.0051343915196332	0.0101451202607428	-0.5060946925884219	0.612796	0.612796	chr15	38739559	0.2126840782050825	chr15:38739559:A:G
chr15:38739883	['T', 'C']	19959	25434.646068260416	3450.2300280372733	0.0001014023268638	0.0104792090597818	0.0096765248489028	0.992279	0.992279	chr15	38739883	0.0033661996962521	chr15:38739883:T:C
chr15:38740759	['C', 'T']	19959	665.0	102.56680579282704	0.0040934474804581	0.0395266567064983	0.1035616928305799	0.917518	0.917518	chr15	38740759	0.0373854069407305	chr15:38740759:C:T
chr15:38741022	['C', 'T']	19959	3960.3968532344543	594.1959453331591	0.016096448528595	0.0169680528988123	0.9486326229995246	0.342819	0.342819	chr15	38741022	0.4649351162514983	chr15:38741022:C:T
chr15:38741303	['AT', 'A']	19959	33144.32124066744	4532.965814588813	0.0081461071247781	0.0135134562972691	0.6028144795513464	0.546639	0.546639	chr15	38741303	0.2622993867659764	chr15:38741303:AT:A
chr15:38741545	['A', 'C']	19959	25419.6415576605	3433.279124252116	-0.0015637184988996	0.0104750749331847	-0.1492799344037019	0.881334	0.881334	chr15	38741545	0.0548594753929602	chr15:38741545:A:C
chr15:38741786	['C', 'G']	19959	2120.0	325.035197408904	0.026804233249488	0.0229375127617562	1.1685762762464285	0.242588	0.242588	chr15	38741786	0.6151306860031602	chr15:38741786:C:G
chr15:38741927	['G', 'A']	19959	12753.917017438363	1752.2267283884337	0.0017722683453146	0.0108656288609438	0.1631077563936536	0.870435	0.870435	chr15	38741927	0.0602636544091512	chr15:38741927:G:A
chr15:38742387	['C', 'T']	19959	25054.297593984964	3408.5135339633102	0.0012760491645616	0.0104088077108377	0.1225932114427524	0.90243	0.90243	chr15	38742387	0.0445864756192744	chr15:38742387:C:T
chr15:38742867	['C', 'G']	19959	12901.231933446928	1788.0328572300868	0.0045315959505069	0.0108297785562453	0.4184384682449195	0.675631	0.675631	chr15	38742867	0.1702904318954788	chr15:38742867:C:G
chr15:38742900	['G', 'A']	19959	13086.934145241315	1836.8165009662264	0.0063620495300101	0.0107931101081858	0.5894547045512808	0.555563	0.555563	chr15	38742900	0.2552666855962391	chr15:38742900:G:A
chr15:38742956	['T', 'C']	19959	33277.6673013328	4574.382616277089	0.0127114769901129	0.0136203152900016	0.9332733288078988	0.35069	0.35069	chr15	38742956	0.4550766179415326	chr15:38742956:T:C
chr15:38742976	['G', 'A']	19959	13096.312321491205	1835.731001572768	0.0060068594415712	0.0107880201200321	0.5568083276390241	0.577665	0.577665	chr15	38742976	0.2383239450210611	chr15:38742976:G:A
chr15:38742986	['A', 'G']	19959	13102.56474008722	1838.2402773479216	0.0061930648889188	0.0107915438299515	0.5738812709753541	0.566055	0.566055	chr15	38742986	0.2471413691014257	chr15:38742986:A:G
chr15:38743015	['C', 'T']	19959	13172.299839631152	1847.551820547777	0.0055745386242676	0.0107637950519883	0.5178971354752726	0.604536	0.604536	chr15	38743015	0.2185778318820835	chr15:38743015:C:T
chr15:38743314	['A', 'G']	19959	13137.949481281008	1841.792510023124	0.0060930121998817	0.0107907666337354	0.5646505393632546	0.572318	0.572318	chr15	38743314	0.2423625948608896	chr15:38743314:A:G
chr15:38743326	['C', 'G']	19959	30864.732033677457	4237.5317262276885	0.0087555451034701	0.0120218807146183	0.7283007801619259	0.466438	0.466438	chr15	38743326	0.3312060754916472	chr15:38743326:C:G
chr15:38743439	['T', 'C']	19959	35381.0	4881.782205161103	0.0268307343191046	0.0158926923169416	1.6882434885184956	0.0913801	0.0913801	chr15	38743439	1.0391483710185012	chr15:38743439:T:C
chr15:38743483	['T', 'A']	19959	13097.937453014583	1837.8070567155385	0.0063029182746949	0.0107988467871295	0.5836658671930598	0.559452	0.559452	chr15	38743483	0.2522371692417736	chr15:38743483:T:A
chr15:38743485	['T', 'A']	19959	13096.937152307926	1835.85613540671	0.0060993334120283	0.0107998609639965	0.5647603642641011	0.572243	0.572243	chr15	38743485	0.2424195111566386	chr15:38743485:T:A
chr15:38743739	['A', 'G']	19959	3495.3502530440446	429.2230458845636	-0.0174907435080452	0.0178449522316645	-0.9801507608974852	0.327024	0.327024	chr15	38743739	0.4854203736850151	chr15:38743739:A:G
chr15:38743757	['A', 'C']	19959	17801.243233761026	2407.20763839992	0.0009197262471529	0.010194192570003	0.0902206075505511	0.928113	0.928113	chr15	38743757	0.0323991441595678	chr15:38743757:A:C
chr15:38743907	['G', 'C']	19959	17969.90374974935	2440.7309683298245	0.0015424193069773	0.0101918511876702	0.1513384839099013	0.87971	0.87971	chr15	38743907	0.0556604712096942	chr15:38743907:G:C
chr15:38743950	['T', 'C']	19959	25788.133162804686	3476.3705532632816	-8.870755814830092e-05	0.0106196102029806	-0.0083531840107844	0.993335	0.993335	chr15	38743950	0.0029042619620019	chr15:38743950:T:C
chr15:38743969	['G', 'A']	19959	25866.638985354093	3486.1572843263816	0.0001891331622833	0.0106777937203935	0.0177127567019852	0.985868	0.985868	chr15	38743969	0.0061812297943358	chr15:38743969:G:A
chr15:38744141	['C', 'T']	19959	25768.440993477187	3489.154644242757	0.0012038198607965	0.010623087976768	0.1133210854912592	0.909777	0.909777	chr15	38744141	0.0410650467315477	chr15:38744141:C:T
chr15:38744245	['T', 'C']	19959	25748.32048518872	3471.182191805636	-0.0003721347125484	0.0106067727990744	-0.0350846312632365	0.972013	0.972013	chr15	38744245	0.0123279266472747	chr15:38744245:T:C
chr15:38744260	['T', 'C']	19959	10997.857157177225	1446.3302273142704	-0.0056515446663849	0.0113832274525754	-0.4964799912793001	0.619561	0.619561	chr15	38744260	0.207915927933283	chr15:38744260:T:C
chr15:38744266	['C', 'T']	19959	3495.5254058929645	428.83989146858	-0.0176021289083375	0.0178450274994142	-0.9863884440029776	0.323954	0.323954	chr15	38744266	0.4895166532639463	chr15:38744266:C:T
chr15:38744283	['G', 'A']	19959	25747.45008519595	3473.8611513625106	7.089226897908929e-06	0.0106042573490048	0.0006685264855981	0.999467	0.999467	chr15	38744283	0.0002315406699259	chr15:38744283:G:A
chr15:38744669	['G', 'T']	19959	7481.499373590578	1059.337118186128	0.005532999852069	0.0130040691706339	0.4254821917253227	0.67049	0.67049	chr15	38744669	0.1736076950341648	chr15:38744669:G:T
chr15:38744751	['G', 'C']	19959	25748.45033577228	3475.8420293652725	0.0002903568740156	0.0106065097492416	0.027375345979047	0.978161	0.978161	chr15	38744751	0.0095896568106317	chr15:38744751:G:C
chr15:38744850	['T', 'C']	19959	25745.15960912052	3472.448229005387	-0.0001087871840024	0.0106035977043452	-0.0102594597641008	0.991814	0.991814	chr15	38744850	0.0035697656962152	chr15:38744850:T:C
chr15:38744932	['G', 'T']	19959	25713.0	3469.522006260371	0.0001248250578728	0.010593572502581	0.0117830937431589	0.990599	0.990599	chr15	38744932	0.0041021147693724	chr15:38744932:G:T
chr15:38745107	['T', 'C']	19959	8347.836498471714	1152.377386628183	0.0030825771100935	0.0123849372356393	0.248897273473697	0.803443	0.803443	chr15	38745107	0.0950449286872673	chr15:38745107:T:C
chr15:38745114	['C', 'T']	19959	25750.450836924923	3472.112167943095	-0.0002159275240045	0.0106060587236282	-0.0203588844481418	0.983757	0.983757	chr15	38745114	0.0071121643654763	chr15:38745114:C:T
chr15:38745178	['T', 'C']	19959	25788.62872180452	3486.4625149688086	0.0010054136777111	0.0106160570112246	0.0947068837938679	0.924549	0.924549	chr15	38745178	0.0340700668026074	chr15:38745178:T:C
chr15:38745520	['TA', 'T']	19959	25749.87041491281	3474.746057360151	0.0001273716841289	0.0106059050133511	0.0120095063993712	0.990418	0.990418	chr15	38745520	0.0041814753214961	chr15:38745520:TA:T
chr15:38745796	['C', 'A']	19959	25745.8698135899	3475.9916096268894	0.0003887977064957	0.0106057613228683	0.0366591039209444	0.970757	0.970757	chr15	38745796	0.0128894691307043	chr15:38745796:C:A
chr15:38745821	['G', 'A']	19959	25748.160210473565	3473.6256039095806	5.549223005109408e-05	0.0106064738405518	0.005231920701009	0.995826	0.995826	chr15	38745821	0.0018165389270772	chr15:38745821:G:A
chr15:38745860	['G', 'A']	19959	3934.39424763241	515.8095010310478	-0.0025211156803575	0.0170125762610089	-0.1481912934101405	0.882193	0.882193	chr15	38745860	0.0544363925714794	chr15:38745860:G:A
chr15:38746031	['T', 'C']	19959	25747.7401894452	3476.962778237786	0.0003319792520695	0.0106068530116313	0.0312985625147728	0.975032	0.975032	chr15	38746031	0.0109811307677548	chr15:38746031:T:C
chr15:38746115	['T', 'C']	19959	25747.87011425136	3476.7455700538208	0.0003384848392093	0.0106063723846469	0.0319133467064828	0.974541	0.974541	chr15	38746115	0.0111998849207134	chr15:38746115:T:C
chr15:38746505	['T', 'C']	19959	8335.593994385403	1143.402992337028	0.0019371476753532	0.0123977938500576	0.1562493858811997	0.875838	0.875838	chr15	38746505	0.0575762159921519	chr15:38746505:T:C
chr15:38747211	['T', 'G']	19959	7542.9129650055165	1062.888200484788	0.0042763013294566	0.0129574993035067	0.3300252023397207	0.741384	0.741384	chr15	38747211	0.1299567908269445	chr15:38747211:T:G
chr15:38747751	['A', 'G']	19959	835.0	129.47268295516878	0.0211246659799501	0.0353950159957565	0.5968260046127033	0.55063	0.55063	chr15	38747751	0.2591401306115491	chr15:38747751:A:G
chr15:38748236	['CTA', 'C']	19959	34272.71715602766	4613.9593242537385	-0.0050763738841692	0.0144559724784555	-0.3511610091769909	0.725471	0.725471	chr15	38748236	0.1393799433802068	chr15:38748236:CTA:C
chr15:38748468	['G', 'A']	19959	404.0202425092695	78.61621247534863	0.0334486533635518	0.0497259063707989	0.6726605064597532	0.501171	0.501171	chr15	38748468	0.3000140671758054	chr15:38748468:G:A
chr15:38748550	['T', 'C']	19959	8404.10534228726	1107.4568445062907	-0.0067296492914468	0.012384064831134	-0.5434119881646818	0.586852	0.586852	chr15	38748550	0.2314714109969653	chr15:38748550:T:C
chr15:38748763	['C', 'T']	19959	15781.3254974688	2131.290091994859	-0.0005102718945514	0.010282320241488	-0.0496261429879026	0.960421	0.960421	chr15	38748763	0.0175383524838035	chr15:38748763:C:T
chr15:38749018	['C', 'T']	19959	26861.691687127324	3629.5160205152138	0.0012500874285884	0.0107831411056584	0.1159298034162318	0.907709	0.907709	chr15	38749018	0.0420533584722336	chr15:38749018:C:T
chr15:38749554	['T', 'C']	19959	8981.149859663192	1217.5478076469417	0.0012332832554157	0.0120681656856521	0.1021930993938909	0.918604	0.918604	chr15	38749554	0.0368716678075517	chr15:38749554:T:C
chr15:38749612	['G', 'A']	19959	24097.62206855081	3230.9591239403576	-0.0015760877003694	0.0103479050557565	-0.1523098339110377	0.878944	0.878944	chr15	38749612	0.0560387941705212	chr15:38749612:G:A
chr15:38749843	['C', 'T']	19959	8968.493458318711	1205.615076760609	-0.0004233696875131	0.0120735182147498	-0.0350659749695782	0.972027	0.972027	chr15	38749843	0.0123216715056657	chr15:38749843:C:T
chr15:38750169	['A', 'C']	19959	32118.70157409264	4350.382746566353	-0.0002195592648981	0.0126975873017563	-0.0172914160525394	0.986204	0.986204	chr15	38750169	0.0060332403220128	chr15:38750169:A:C
chr15:38750281	['A', 'G']	19959	32829.934606133495	4422.515264099649	-0.0058766161699435	0.0131930198146174	-0.4454337409114224	0.656011	0.656011	chr15	38750281	0.1830888783084124	chr15:38750281:A:G
chr15:38750961	['G', 'A']	19959	2005.3014131088391	304.8728857378158	0.0261393534880248	0.0235374806180186	1.1105416893265256	0.266779	0.266779	chr15	38750961	0.5738483596995163	chr15:38750961:G:A
chr15:38752049	['G', 'A']	19959	7361.368824531516	927.2541494954028	-0.0107746918435993	0.0130338509722806	-0.8266698665278684	0.408434	0.408434	chr15	38752049	0.3888781123300566	chr15:38752049:G:A
chr15:38752219	['A', 'G']	19959	3316.134988441052	387.1836537548786	-0.0216796287786113	0.0182877066498703	-1.1854755324809938	0.235844	0.235844	chr15	38752219	0.6273751679662429	chr15:38752219:A:G
chr15:38752856	['G', 'T']	19959	5111.51220123265	586.4742988736932	-0.0236580629072499	0.0151230187052296	-1.5643743731579791	0.117746	0.117746	chr15	38752856	0.9290538375530746	chr15:38752856:G:T
chr15:38753423	['G', 'A']	19959	8732.750137810071	1196.714692365047	0.0004569447575427	0.0122193767839212	0.0373950951528109	0.97017	0.97017	chr15	38753423	0.0131521589368121	chr15:38753423:G:A
chr15:38753997	['G', 'A']	19959	26042.914461815995	3495.0199202094573	-0.0027005746790308	0.0106185595806922	-0.2543258959474433	0.799246	0.799246	chr15	38753997	0.0973195285717885	chr15:38753997:G:A
chr15:38754743	['T', 'C']	19959	4997.250375789157	623.8501847656001	-0.0130609774611684	0.015217669663354	-0.8582771048461388	0.39075	0.39075	chr15	38754743	0.4081010133087755	chr15:38754743:T:C
chr15:38755103	['G', 'A']	19959	9375.166934028475	1279.724249682908	0.001419055888712	0.0119171905208532	0.119076378465961	0.905216	0.905216	chr15	38755103	0.0432477783471149	chr15:38755103:G:A
chr15:38755128	['A', 'G']	19959	24684.657377706484	3421.057288983854	0.0105648335336958	0.0104760108424199	1.0084786750044434	0.313237	0.313237	chr15	38755128	0.5041269441021127	chr15:38755128:A:G
chr15:38755783	['T', 'C']	19959	2222.2226787593327	320.60169364972666	0.0122111190201066	0.0223756826520995	0.5457316860435935	0.585256	0.585256	chr15	38755783	0.2326541252545173	chr15:38755783:T:C
chr15:38755875	['T', 'C']	19959	19006.665998396147	2542.752496169553	-0.0015009805258232	0.0101521045117789	-0.1478491995508625	0.882463	0.882463	chr15	38755875	0.0543034947024003	chr15:38755875:T:C
chr15:38756030	['C', 'T']	19959	2403.361244738425	349.087193342216	0.0144925709745018	0.0215092139864069	0.673784313255733	0.500456	0.500456	chr15	38756030	0.3006340995976638	chr15:38756030:C:T
chr15:38756297	['C', 'G']	19959	10654.20282664261	1514.6437670229648	0.0101985408507946	0.0114016098675389	0.8944825309126364	0.371075	0.371075	chr15	38756297	0.4305383038775158	chr15:38756297:C:G
chr15:38756317	['A', 'G']	19959	10904.463431750964	1550.0377431808745	0.0105391781146668	0.0113236286028642	0.9307244598256262	0.352007	0.352007	chr15	38756317	0.4534487000697501	chr15:38756317:A:G
chr15:38756332	['A', 'G']	19959	21125.584490450645	2929.044434421672	0.0080280683105806	0.0101232313875865	0.793034161051083	0.427767	0.427767	chr15	38756332	0.3687927220335356	chr15:38756332:A:G
chr15:38756889	['C', 'CTT']	19959	12267.229242872174	1768.7834164835538	0.0150999179673605	0.0109217957828274	1.3825490118669352	0.166819	0.166819	chr15	38756889	0.7777544865206608	chr15:38756889:C:CTT
chr15:38757715	['T', 'C']	19959	18075.33936447474	2322.874478173069	-0.0124778280466465	0.0101034330668703	-1.235008730602862	0.216842	0.216842	chr15	38757715	0.6638565957423096	chr15:38757715:T:C
chr15:38758551	['T', 'C']	19959	31409.147366838704	4277.648110108865	0.0002134262878352	0.0124452009070375	0.0171492842445484	0.986318	0.986318	chr15	38758551	0.0059830410634067	chr15:38758551:T:C
chr15:38758667	['T', 'A']	19959	31248.696933253155	4232.196135728451	-0.0046845134379729	0.0123772779727909	-0.3784768709461792	0.70508	0.70508	chr15	38758667	0.1517616041611748	chr15:38758667:T:A
chr15:38759783	['G', 'A']	19959	7468.122519542994	1001.1092123629218	0.0033227757666592	0.0128848664947338	0.2578820485270299	0.796501	0.796501	chr15	38759783	0.0988136746096051	chr15:38759783:G:A
chr15:38760621	['A', 'G']	19959	7738.163108839446	908.2540543778276	-0.0253670618530367	0.0127096521737138	-1.995889541768972	0.0459595	0.0459595	chr15	38760621	1.3376247047100829	chr15:38760621:A:G
chr15:38762055	['T', 'C']	19959	8705.925714285715	1046.1793443073816	-0.0224411398110873	0.0122258826685607	-1.8355435283863315	0.0664401	0.0664401	chr15	38762055	1.177569722556954	chr15:38762055:T:C
chr15:38762264	['G', 'A']	19959	6108.306042689648	827.3962076107866	0.003956326537776	0.0140803747056983	0.2809816230369898	0.778727	0.778727	chr15	38762264	0.1086147671970994	chr15:38762264:G:A
chr15:38764349	['A', 'T']	19959	3093.30996642782	490.8841796718332	0.0265702395204905	0.0192759745149221	1.3784122561441274	0.168092	0.168092	chr15	38764349	0.7744529554393595	chr15:38764349:A:T
chr15:38764912	['A', 'G']	19959	32822.64450345726	4459.899912952144	-0.0013085908912264	0.0132837192103078	-0.0985108816671627	0.921528	0.921528	chr15	38764912	0.0354914645026924	chr15:38764912:A:G
chr15:38765644	['G', 'A']	19959	7632.529641693811	897.7488609699178	-0.0246335717056615	0.0127589662568808	-1.9306871112992208	0.0535359	0.0535359	chr15	38765644	1.2713548919379765	chr15:38765644:G:A
chr15:38766586	['G', 'C']	19959	31043.666115454	4220.084583194695	-0.0001825148401543	0.0122385985779198	-0.0149130506235925	0.988102	0.988102	chr15	38766586	0.005198221656631	chr15:38766586:G:C
chr15:38767235	['C', 'A']	19959	3098.3104675051363	492.6661962461664	0.0272749932631299	0.0192622324254716	1.4159829795773051	0.156796	0.156796	chr15	38767235	0.8046650207337607	chr15:38767235:C:A
chr15:38768117	['C', 'T']	19959	8567.429251427999	1185.9402243208792	-5.199173986963111e-06	0.0122536703811157	-0.0004242952376926	0.999661	0.999661	chr15	38768117	0.0001472507897844	chr15:38768117:C:T
chr15:38768864	['CTAA', 'C']	19959	12752.833709216658	1723.0503582745066	0.0021327247485044	0.0108697068272909	0.1962081206412765	0.844449	0.844449	chr15	38768864	0.0734265742604113	chr15:38768864:CTAA:C
chr15:38770187	['A', 'G']	19959	12975.900766801984	1753.1281472251596	-0.0064557904883959	0.0107296074799188	-0.6016800242206773	0.547394	0.547394	chr15	38770187	0.2616999672130203	chr15:38770187:A:G
chr15:38770478	['G', 'A']	19959	3021.302750914466	480.2145074395651	0.0267947596855303	0.0195018295378939	1.3739613318568689	0.169469	0.169469	chr15	38770478	0.7709097332144725	chr15:38770478:G:A
chr15:38770719	['CATCTGA', 'C']	19959	6816.049015185687	868.8239011796173	-0.0147069080083344	0.013402313791672	-1.097340969398358	0.272506	0.272506	chr15	38770719	0.5646239310453038	chr15:38770719:CATCTGA:C
chr15:38771262	['C', 'G']	19959	7472.497569531446	983.0514026514668	-0.0101868734672398	0.0129271624521066	-0.7880208440932684	0.430694	0.430694	chr15	38771262	0.365831178353587	chr15:38771262:C:G
chr15:38771263	['A', 'T']	19959	5998.202104735655	781.59635517672	0.0004969262129755	0.0141235267970477	0.0351842864828513	0.971933	0.971933	chr15	38771263	0.0123636720420252	chr15:38771263:A:T
chr15:38771332	['G', 'A']	19959	7476.374586631927	984.4435619141632	-0.0100554251594501	0.0129211809899713	-0.7782125463032024	0.436453	0.436453	chr15	38771332	0.3600625169976958	chr15:38771332:G:A
chr15:38771406	['G', 'A']	19959	7473.748910156837	983.2325683391988	-0.0102092364493748	0.0129221650362455	-0.7900561880101983	0.429504	0.429504	chr15	38771406	0.3670327871998207	chr15:38771406:G:A
chr15:38771414	['T', 'G']	19959	7478.498772237534	987.318980159416	-0.0096554613744905	0.0129193072676973	-0.7473668033759476	0.454851	0.454851	chr15	38771414	0.3421308461461203	chr15:38771414:T:G
chr15:38771440	['T', 'C']	19959	6070.520747719756	794.5084754807332	0.0013373675782499	0.0140480000574587	0.0951998556933261	0.924157	0.924157	chr15	38771440	0.0342542425876782	chr15:38771440:T:C
chr15:38771488	['A', 'G']	19959	7478.0	986.8968257233728	-0.0096324585260275	0.0129183975577073	-0.7456388056644557	0.455894	0.455894	chr15	38771488	0.3411361234901599	chr15:38771488:A:G
chr15:38771517	['G', 'A']	19959	7473.374436316264	983.8027570063668	-0.0100550249654366	0.0129220350556659	-0.7781301414306103	0.436502	0.436502	chr15	38771517	0.3600137620684368	chr15:38771517:G:A
chr15:38771812	['C', 'T']	19959	7475.49817088449	988.2830250729786	-0.009349153771563	0.0129201248112275	-0.7236117226544602	0.469313	0.469313	chr15	38771812	0.3285374156360688	chr15:38771812:C:T
chr15:38772066	['A', 'C']	19959	7474.749010372301	988.5575080264256	-0.0091598256331779	0.0129217774972377	-0.7088673083200774	0.478415	0.478415	chr15	38772066	0.3201952121402507	chr15:38772066:A:C
chr15:38772091	['C', 'G']	19959	7454.373484317066	987.8347381123972	-0.0087977773829648	0.0129309187689518	-0.6803675392416059	0.49628	0.49628	chr15	38772091	0.3042732264441347	chr15:38772091:C:G
chr15:38772198	['C', 'T']	19959	7473.123271196632	985.7499401330105	-0.0097088897532894	0.0129226107302464	-0.751310238771259	0.452475	0.452475	chr15	38772198	0.3444054112918955	chr15:38772198:C:T
chr15:38772571	['G', 'A']	19959	12745.915814792545	1744.3916649779758	-0.0042119162002183	0.0107873135377332	-0.3904508926606598	0.696207	0.696207	chr15	38772571	0.1572616144241949	chr15:38772571:G:A
chr15:38772657	['C', 'T']	19959	7546.134245339748	1005.3072149818092	-0.0084033544897599	0.0128741939638476	-0.6527285912700758	0.513939	0.513939	chr15	38772657	0.2890884248481375	chr15:38772657:C:T
chr15:38772913	['G', 'A']	19959	7544.780139355357	1002.9459811389028	-0.008635827621754	0.0128762209820536	-0.6706802899538901	0.502432	0.502432	chr15	38772913	0.2989227080828694	chr15:38772913:G:A
chr15:38772958	['A', 'C']	19959	7550.0	1007.3403002206516	-0.0081795009982434	0.012872474462357	-0.6354256924076831	0.525158	0.525158	chr15	38772958	0.2797100142992675	chr15:38772958:A:C
chr15:38772976	['C', 'G']	19959	7551.648506415398	1007.4154290430424	-0.0081625464521348	0.0128737475920173	-0.6340458668924194	0.526058	0.526058	chr15	38772976	0.2789663705015823	chr15:38772976:C:G
chr15:38773223	['T', 'C']	19959	7776.168821407095	1022.7128569000312	-0.0100468207210692	0.0127111473233968	-0.790394483319104	0.429307	0.429307	chr15	38773223	0.3672320301402011	chr15:38773223:T:C
chr15:38773337	['C', 'G']	19959	7550.02621422485	1009.3931350350794	-0.0076774926822643	0.0128720313839368	-0.596447635440447	0.550883	0.550883	chr15	38773337	0.2589406295510011	chr15:38773337:C:G
chr15:38773841	['G', 'A']	19959	7606.307785519571	1021.7939857525474	-0.0075665348961113	0.0128957906591237	-0.5867445506924387	0.557382	0.557382	chr15	38773841	0.2538470604287752	chr15:38773841:G:A
chr15:38774081	['T', 'C']	19959	7548.134546001202	1005.7955863560576	-0.0083946208017575	0.0128736581817575	-0.6520773414392096	0.514359	0.514359	chr15	38774081	0.2887336566923256	chr15:38774081:T:C
chr15:38774101	['C', 'T']	19959	32245.4623402656	4436.1116418554175	0.0067939005344213	0.0128958136553461	0.5268299245007161	0.598318	0.598318	chr15	38774101	0.2230679315001164	chr15:38774101:C:T
chr15:38774105	['C', 'T']	19959	7548.134546001202	1006.606457792577	-0.0081862080991295	0.0128757656309214	-0.6357841804350803	0.524924	0.524924	chr15	38774105	0.2799035704414498	chr15:38774105:C:T
chr15:38774119	['C', 'T']	19959	6697.335554664796	855.2467341466813	-0.0146813627396725	0.0134970951043639	-1.0877424087295398	0.276722	0.276722	chr15	38774119	0.5579563121319395	chr15:38774119:C:T
chr15:38774291	['A', 'T']	19959	30565.12558256077	4190.515151782899	0.0037809172290346	0.0120119482103025	0.3147630311785579	0.752945	0.752945	chr15	38774291	0.1232367463343392	chr15:38774291:A:T
chr15:38774334	['G', 'C']	19959	7544.023808330408	1011.5567833546446	-0.0074219918744706	0.0128737239374117	-0.5765225284116822	0.564269	0.564269	chr15	38774334	0.2485138084908184	chr15:38774334:G:C
chr15:38774423	['T', 'C']	19959	7550.134846662658	1008.7089158996356	-0.0080499422116711	0.012873161904195	-0.6253275047405348	0.531763	0.531763	chr15	38774423	0.27428188410647	chr15:38774423:T:C
chr15:38774473	['A', 'T']	19959	7550.296064176484	1013.2954076546272	-0.0075121592550127	0.012873573762126	-0.5835333213465151	0.559541	0.559541	chr15	38774473	0.2521680853261979	chr15:38774473:A:T
chr15:38774602	['T', 'C']	19959	7552.135147324113	1008.5445594728378	-0.008072554614641	0.0128726300690453	-0.6271099667544247	0.530594	0.530594	chr15	38774602	0.2752376653631591	chr15:38774602:T:C
chr15:38774678	['G', 'A']	19959	7550.891600681569	1009.6854517732096	-0.0078613780517837	0.0128735379633386	-0.6106618145044078	0.54143	0.54143	chr15	38774678	0.2664576841519656	chr15:38774678:G:A
chr15:38774911	['G', 'A']	19959	7547.512603357554	1004.4915231405104	-0.0085350344316711	0.0128762077395699	-0.6628531167171314	0.507432	0.507432	chr15	38774911	0.2946221484954319	chr15:38774911:G:A
chr15:38774932	['C', 'T']	19959	12814.85235302962	1776.5540766583235	-0.0015533643347651	0.0107795171753736	-0.1441033312989102	0.88542	0.88542	chr15	38774932	0.0528506723373626	chr15:38774932:C:T
chr15:38774994	['C', 'T']	19959	9877.484666265786	1343.906476709237	-0.0044771494025109	0.011649795817779	-0.3843114053276563	0.700752	0.700752	chr15	38774994	0.1544356540561182	chr15:38774994:C:T
chr15:38775397	['C', 'T']	19959	7577.575996782145	1013.881480311356	-0.0078186694876154	0.0128826955930259	-0.6069125386963298	0.543916	0.543916	chr15	38775397	0.264468165657146	chr15:38775397:C:T
chr15:38775541	['C', 'A']	19959	12745.554347281382	1759.0286062232465	-0.0024806780332232	0.0107887055105684	-0.2299328710745903	0.818146	0.818146	chr15	38775541	0.0871691885823925	chr15:38775541:C:A
chr15:38775594	['A', 'C']	19959	7548.891099528916	1011.3361723351342	-0.0074961973646973	0.0128740241011587	-0.5822730566445509	0.560389	0.560389	chr15	38775594	0.2515103981653268	chr15:38775594:A:C
chr15:38775865	['T', 'C']	19959	7555.135598316297	1010.5094302817196	-0.0078760164041091	0.0128698528553738	-0.6119740833571751	0.540562	0.540562	chr15	38775865	0.2671544872543168	chr15:38775865:T:C
chr15:38776139	['G', 'A']	19959	12737.743759398498	1763.9705899594558	-0.002033380047851	0.0107892831276956	-0.1884629426983431	0.850516	0.850516	chr15	38776139	0.070317511979278	chr15:38776139:G:A
chr15:38776143	['G', 'A']	19959	7537.021001453561	1012.4076543386356	-0.0071735396808905	0.0128797341365423	-0.5569633351776897	0.577559	0.577559	chr15	38776143	0.2384036442226201	chr15:38776143:G:A
chr15:38776213	['G', 'A']	19959	7548.269132461284	1009.6741356254824	-0.0078035346502493	0.0128744508171723	-0.6061256329350141	0.544438	0.544438	chr15	38776213	0.2640515700697969	chr15:38776213:G:A
chr15:38776484	['T', 'TTTC']	19959	7554.649558941459	1013.3023994546022	-0.0073798614080044	0.0128666156382418	-0.5735666328657673	0.566268	0.566268	chr15	38776484	0.2469779798110262	chr15:38776484:T:TTTC
chr15:38778367	['C', 'T']	19959	5903.887402285027	759.2095383558645	-0.0014957463022831	0.0142110007297053	-0.1052527074435079	0.916176	0.916176	chr15	38778367	0.038021089119731	chr15:38778367:C:T
chr15:38778550	['C', 'T']	19959	840.1683788524178	114.9397596232239	0.0102493736023461	0.035158649741569	0.2915178392140581	0.770658	0.770658	chr15	38778550	0.1131383089331178	chr15:38778550:C:T
chr15:38778893	['G', 'A']	19959	6727.0	865.6644057468405	-0.014074697958675	0.0134755566770048	-1.0444613381124792	0.296285	0.296285	chr15	38778893	0.5282903349598012	chr15:38778893:G:A
chr15:38779527	['T', 'C']	19959	32061.0	4429.17340016988	0.0098539597240374	0.0127841863810824	0.7707928709971679	0.440839	0.440839	chr15	38779527	0.3557199914349415	chr15:38779527:T:C
chr15:38779550	['C', 'T']	19959	8202.0	1095.7627281816335	-0.0078509984921493	0.0124308931930595	-0.6315715508305388	0.527674	0.527674	chr15	38779550	0.2776343042210399	chr15:38779550:C:T
chr15:38782040	['T', 'C']	19959	5982.498697003108	762.1608135909228	-0.0024207714636352	0.0141485179965661	-0.1710971752817368	0.864149	0.864149	chr15	38782040	0.0634113682864817	chr15:38782040:T:C
chr15:38782789	['A', 'G']	19959	7773.389467882553	1027.067501065625	-0.0094147369552509	0.012717025160984	-0.740325416995744	0.459111	0.459111	chr15	38782789	0.3380823016969051	chr15:38782789:A:G
chr15:38782953	['T', 'C']	19959	32047.21130430425	4420.867246401629	0.0085749968353449	0.0127780492312018	0.6710724524684262	0.502182	0.502182	chr15	38782953	0.2991388580125281	chr15:38782953:T:C
chr15:38783420	['C', 'T']	19959	3327.33341684622	529.3766958377809	0.02616408377745	0.0185630914792371	1.4094680191989883	0.158712	0.158712	chr15	38783420	0.7993902355844124	chr15:38783420:C:T
chr15:38784315	['T', 'G']	19959	5998.606557377049	773.7746307772819	-0.0006937494768719	0.014135189479289	-0.0490796022146331	0.960856	0.960856	chr15	38784315	0.0173416935919768	chr15:38784315:T:G
chr15:38784370	['G', 'A']	19959	3013.6039589075417	480.2304109311431	0.0273572110927632	0.0195284220508059	1.4008920445077209	0.161262	0.161262	chr15	38784370	0.7924679583058734	chr15:38784370:G:A
chr15:38784709	['G', 'A']	19959	13082.588311948675	1717.3308485684645	-0.0030640296858219	0.0108198923296119	-0.2831848591909083	0.777038	0.777038	chr15	38784709	0.1095577420912703	chr15:38784709:G:A
chr15:38785233	['G', 'A']	19959	6820.150744696859	844.7600880604024	-0.0087661612128761	0.0134730761389868	-0.6506428912332501	0.515285	0.515285	chr15	38785233	0.2879524997125043	chr15:38785233:G:A
chr15:38785474	['G', 'A']	19959	10756.420043617189	1505.4544879688892	0.0023718460184017	0.0114885794074557	0.2064525068140714	0.83644	0.83644	chr15	38785474	0.0775652066483694	chr15:38785474:G:A
chr15:38785482	['G', 'T']	19959	32104.7253698299	4427.843513395826	0.0084456670568909	0.0128208648188821	0.6587439440475517	0.510068	0.510068	chr15	38785482	0.2923719218311955	chr15:38785482:G:T
chr15:38785595	['G', 'A']	19959	6005.6107685366205	784.6116176314058	0.0010868222222648	0.0141318399063798	0.0769059251636597	0.938699	0.938699	chr15	38785595	0.0274736447896393	chr15:38785595:G:A
chr15:38785805	['A', 'G']	19959	6691.369859578734	850.6250165849134	-0.0151485292961296	0.0134999608923028	-1.1221165318165296	0.261826	0.261826	chr15	38785805	0.5819872290768384	chr15:38785805:A:G
chr15:38786156	['C', 'T']	19959	12714.570274068876	1755.4948463623357	-0.0025154724604825	0.0108008660263351	-0.2328954413793458	0.815845	0.815845	chr15	38786156	0.0883923437447185	chr15:38786156:C:T
chr15:38786897	['AGC', 'A']	19959	13091.49470992328	1748.932864559357	0.0001838109989047	0.010809467091485	0.0170046309729334	0.986433	0.986433	chr15	38786897	0.0059324073387497	chr15:38786897:AGC:A
chr15:38786901	['A', 'C']	19959	13090.773547998797	1748.3751788606714	9.600119362495088e-05	0.0108124444200389	0.0088787687497407	0.992916	0.992916	chr15	38786901	0.0030874909603678	chr15:38786901:A:C
chr15:38788130	['G', 'T']	19959	3005.602355299424	474.1156463882583	0.0259799288578273	0.0195588087836812	1.3282981159621312	0.184095	0.184095	chr15	38788130	0.7349580067262825	chr15:38788130:G:T
chr15:38788327	['A', 'G']	19959	7789.463825520183	1033.8141887151717	-0.008677294036415	0.0127047033602521	-0.682998554973176	0.494616	0.494616	chr15	38788327	0.3057318390476701	chr15:38788327:A:G
chr15:38789580	['G', 'A']	19959	3017.0	479.3756756591964	0.0271131410709439	0.0195184525012519	1.3891030074850894	0.164817	0.164817	chr15	38789580	0.7829979951545567	chr15:38789580:G:A
chr15:38789594	['A', 'G']	19959	13099.938054427905	1749.2887600116014	-8.195223986507954e-05	0.0108108263130261	-0.0075805713173223	0.993952	0.993952	chr15	38789594	0.0026345880760013	chr15:38789594:A:G
chr15:38791279	['T', 'G']	19959	3003.257069795426	476.49950681191456	0.0271991220677679	0.0195640448687451	1.3902606669656714	0.164465	0.164465	chr15	38791279	0.7839265106267725	chr15:38791279:T:G
chr15:38791846	['C', 'G']	19959	13095.624505136557	1749.575411174244	0.0003068631207052	0.0107980422862683	0.0284184033151517	0.977329	0.977329	chr15	38791846	0.00995921434429	chr15:38791846:C:G
chr15:38791946	['A', 'T']	19959	30572.59530968129	4221.790002118095	0.008659247130459	0.012040990822768	0.719147390602233	0.472059	0.472059	chr15	38791946	0.3260037179483172	chr15:38791946:A:T
chr15:38792069	['C', 'A']	19959	2998.3004459588115	477.51391950482537	0.0279785250256912	0.0195680535433709	1.4298062381973378	0.152788	0.152788	chr15	38792069	0.8159107539961595	chr15:38792069:C:A
chr15:38792226	['A', 'C']	19959	13449.021497294048	1877.600194004109	0.002958234021301	0.0107384825397925	0.2754797067778421	0.782951	0.782951	chr15	38792226	0.1062654168635174	chr15:38792226:A:C
chr15:38792620	['C', 'T']	19959	13438.673313959314	1868.381970772259	0.0023241037136984	0.0107419233436502	0.2163582478990804	0.828711	0.828711	chr15	38792620	0.0815968964554489	chr15:38792620:C:T
chr15:38792755	['G', 'A']	19959	32131.0492633056	4431.512484381307	0.0091713026649901	0.0128508708878039	0.71367168381515	0.475439	0.475439	chr15	38792755	0.3229051962088294	chr15:38792755:G:A
chr15:38793285	['C', 'G']	19959	10381.600731682867	1429.8982573629437	-0.0004612174028216	0.0116504427521376	-0.0395879721169405	0.968422	0.968422	chr15	38793285	0.0139353530902027	chr15:38793285:C:G
chr15:38793616	['C', 'G']	19959	15638.134051616136	2219.7712125706544	0.0051170912245713	0.0103770327770185	0.4931169954386116	0.621935	0.621935	chr15	38793616	0.2062550021523031	chr15:38793616:C:G
chr15:38793776	['C', 'T']	19959	447.0	84.69844946711018	0.0478102583827315	0.0479050354351807	0.9980215638797002	0.318281	0.318281	chr15	38793776	0.4971892861086342	chr15:38793776:C:T
chr15:38793891	['G', 'A']	19959	459.0	36.18501972743076	-0.0570648287195241	0.0475528871114406	-1.2000286877596344	0.230142	0.230142	chr15	38793891	0.6380041170821548	chr15:38793891:G:A
chr15:38794191	['T', 'C']	19959	2999.3005461742746	481.8768848060088	0.0291895600724991	0.0195601309118608	1.4922988094521978	0.135637	0.135637	chr15	38794191	0.8676218244517078	chr15:38794191:T:C
chr15:38795045	['T', 'C']	19959	6475.271000400963	967.6354305133402	0.0153412839707978	0.013811098508831	1.1107938996299538	0.26667	0.26667	chr15	38795045	0.574025839080624	chr15:38795045:T:C
chr15:38795054	['T', 'G']	19959	8636.192359753346	1311.4566147331154	0.0166324623467171	0.012316607484155	1.3504093857106594	0.1769	0.1769	chr15	38795054	0.7522721670902769	chr15:38795054:T:G
chr15:38796670	['A', 'G']	19959	3005.301147467054	480.4761873637248	0.0282643967133143	0.0195448607696709	1.4461293455297537	0.148157	0.148157	chr15	38796670	0.8292778245109296	chr15:38796670:A:G
chr15:38797052	['A', 'C']	19959	22574.26206343639	2871.897113085106	-0.0187042485636176	0.0101688604702894	-1.839365248275966	0.0658763	0.0658763	chr15	38797052	1.1812708013466726	chr15:38797052:A:C
chr15:38797664	['G', 'C']	19959	3005.258574007219	479.1301907880449	0.0279294502786627	0.0195502067892688	1.4286012715729046	0.153135	0.153135	chr15	38797664	0.814925537128847	chr15:38797664:G:C
chr15:38797860	['T', 'C']	19959	24873.4924587864	3193.7400838428875	-0.0176207338021933	0.0104233014660184	-1.690513687974924	0.0909453	0.0909453	chr15	38797860	1.041219740105804	chr15:38797860:T:C
chr15:38799115	['T', 'G']	19959	24887.493861802875	3199.5544913641884	-0.0171197352434508	0.0104215099391264	-1.6427307888635787	0.100454	0.100454	chr15	38799115	0.9980327653035804	chr15:38799115:T:G
chr15:38799211	['G', 'A']	19959	2996.450390859892	481.4700813467424	0.0297022013892883	0.0195689836237516	1.5178203406148087	0.129076	0.129076	chr15	38799211	0.8891545016260849	chr15:38799211:G:A
chr15:38799239	['G', 'C']	19959	3001.751979552972	484.00887323905846	0.0299454924078373	0.0195558598803418	1.531279759165152	0.125716	0.125716	chr15	38799239	0.900609445706986	chr15:38799239:G:C
chr15:38799256	['T', 'C']	19959	27110.149751917004	3556.0042250369474	-0.0147995969173229	0.0108350676751708	-1.365897967692172	0.171986	0.171986	chr15	38799256	0.7645069040820263	chr15:38799256:T:C
chr15:38799831	['A', 'G']	19959	27107.07441371016	3552.874530850808	-0.0150155674620819	0.0108313710155078	-1.3863034920125417	0.16567	0.16567	chr15	38799831	0.7807561277546844	chr15:38799831:A:G
chr15:38799880	['T', 'C']	19959	3002.3008468206644	483.82231319138856	0.0299026693076076	0.0195517527197414	1.529411185597432	0.126178	0.126178	chr15	38799880	0.8990163607138965	chr15:38799880:T:C
chr15:38800284	['AG', 'A']	19959	7439.490954647958	910.7423559828212	-0.0088420962123993	0.0129755525068034	-0.6814427522653183	0.495599	0.495599	chr15	38800284	0.3048695785972656	chr15:38800284:AG:A
chr15:38800894	['C', 'T']	19959	3002.601753946379	482.72140948615134	0.0289616911626665	0.0195517057955827	1.4812871810504509	0.138546	0.138546	chr15	38800894	0.8584060083372143	chr15:38800894:C:T
chr15:38801599	['G', 'A']	19959	3005.301147467054	480.2482236191653	0.0282106138178232	0.0195448061321502	1.443381613871228	0.148929	0.148929	chr15	38801599	0.8270207266019667	chr15:38801599:G:A
chr15:38801632	['C', 'T']	19959	6896.036530366807	862.791375327872	-0.0152617578638128	0.0133745011015832	-1.141108572790511	0.253838	0.253838	chr15	38801632	0.5954433627181769	chr15:38801632:C:T
chr15:38801783	['A', 'T']	19959	24719.71557426338	3168.833652129264	-0.0167831524127153	0.0104184010985388	-1.6109144055769813	0.107214	0.107214	chr15	38801783	0.9697485007835634	chr15:38801783:A:T
chr15:38801846	['G', 'A']	19959	24714.71482260973	3167.9486098004163	-0.0168750683689556	0.0104186556670967	-1.6196972918731731	0.105313	0.105313	chr15	38801846	0.9775180155212038	chr15:38801846:G:A
chr15:38801872	['G', 'A']	19959	24809.486044996745	3188.5734581473853	-0.0160961681621068	0.0104244481320324	-1.5440786848606702	0.122585	0.122585	chr15	38801872	0.911562668608612	chr15:38801872:G:A
chr15:38801991	['C', 'T']	19959	24720.624273110083	3168.6517681131527	-0.0168169524237594	0.0104189931832337	-1.6140669379476469	0.106529	0.106529	chr15	38801991	0.9725321497319398	chr15:38801991:C:T
chr15:38802514	['T', 'C']	19959	26953.752280244564	3528.2386398535027	-0.0143188578050817	0.010819654465757	-1.3234117457631644	0.185714	0.185714	chr15	38802514	0.7311553558532908	chr15:38802514:T:C
chr15:38803082	['T', 'C']	19959	26947.050360793743	3523.33377815676	-0.0145727647736652	0.0108179770728827	-1.347087785034648	0.177967	0.177967	chr15	38803082	0.7496605204246396	chr15:38803082:T:C
chr15:38803333	['G', 'A']	19959	3004.150516083776	483.5434480176629	0.0292905792856268	0.0195464684725967	1.498510041683022	0.134017	0.134017	chr15	38803333	0.8728401080687227	chr15:38803333:G:A
chr15:38803385	['T', 'C']	19959	29962.503607937462	4017.736537104687	-0.0056207832863512	0.0117417154537769	-0.4787020523941634	0.632156	0.632156	chr15	38803385	0.1991757356748784	chr15:38803385:T:C
chr15:38803816	['C', 'A']	19959	33372.688248559265	4491.762030864041	-0.0074769855860958	0.0137266636160324	-0.544705239032951	0.585962	0.585962	chr15	38803816	0.2321305473358715	chr15:38803816:C:A
chr15:38803956	['AT', 'A']	19959	7219.170199969929	883.8503934997165	-0.0067760064679882	0.013100462190786	-0.5172341532159058	0.604998	0.604998	chr15	38803956	0.2182460610341418	chr15:38803956:AT:A
chr15:38804470	['A', 'C']	19959	27148.24180451128	3557.181010009386	-0.0150201027435092	0.0108482485153009	-1.3845647730437	0.166201	0.166201	chr15	38804470	0.7793663674762438	chr15:38804470:A:C
chr15:38805072	['T', 'G']	19959	29395.36393705524	3899.939051720295	-0.0129751618631816	0.0115010969926481	-1.1281673279927775	0.259263	0.259263	chr15	38805072	0.5862594579409833	chr15:38805072:T:G
chr15:38805372	['A', 'G']	19959	6823.709431692893	814.7219348385167	-0.0099022455462127	0.0134123463914075	-0.7382933050816893	0.460345	0.460345	chr15	38805372	0.3369165695412832	chr15:38805372:A:G
chr15:38806148	['G', 'A']	19959	26255.6309565566	3434.8368606128365	-0.0145725739381071	0.0106500371392394	-1.3683120300506113	0.17123	0.17123	chr15	38806148	0.7664201433209838	chr15:38806148:G:A
chr15:38807548	['T', 'C']	19959	33075.114516452646	4438.097948162069	-0.0090292480540203	0.0135035421610748	-0.6686577452283543	0.503722	0.503722	chr15	38807548	0.2978090809668798	chr15:38807548:T:C
chr15:38808539	['G', 'A']	19959	2996.1501152420083	484.3179938772875	0.0304474228171297	0.0195728588687162	1.5555940509944908	0.119821	0.119821	chr15	38808539	0.92146706020326	chr15:38808539:G:A
chr15:38810977	['C', 'T']	19959	6718.673247482087	839.4053465620591	-0.0160598104147186	0.0135082463372413	-1.1888893653384704	0.234497	0.234497	chr15	38810977	0.6298627089906028	chr15:38810977:C:T
chr15:38811530	['T', 'C']	19959	17057.709274941124	2228.860038808079	-0.014043336223965	0.0102374881193089	-1.3717560460439433	0.170155	0.170155	chr15	38811530	0.7691552846492481	chr15:38811530:T:C
chr15:38811924	['G', 'A']	19959	2999.450841852074	484.67982594621634	0.030642073590032	0.0195583047938467	1.566703960952301	0.1172	0.1172	chr15	38811924	0.9310723883179282	chr15:38811924:G:A
chr15:38811981	['G', 'C']	19959	11356.568994889269	1551.7008742180867	-0.0069354201110222	0.011174334855861	-0.6206561912170115	0.534833	0.534833	chr15	38811981	0.2717818039610079	chr15:38811981:G:C
chr15:38812106	['A', 'G']	19959	6793.701914403127	803.7403851586196	-0.0109973037888972	0.0134479783823621	-0.8177663196812458	0.4135	0.4135	chr15	38812106	0.3835244861114345	chr15:38812106:A:G
chr15:38812358	['G', 'C']	19959	33351.72315251179	4490.048622501273	-0.0071660308364941	0.0137108225524149	-0.5226550638445814	0.60122	0.60122	chr15	38812358	0.2209665807378816	chr15:38812358:G:C
chr15:38812488	['T', 'C']	19959	33350.01277811185	4496.803167947914	-0.0060237472862507	0.0137023079924816	-0.4396155224036643	0.66022	0.66022	chr15	38812488	0.1803113237529411	chr15:38812488:T:C
chr15:38812574	['T', 'C']	19959	6936.17025116559	1105.674051487439	0.0265626924283361	0.0134046566001588	1.9816018582692607	0.0475375	0.0475375	chr15	38812574	1.322963661580361	chr15:38812574:T:C
chr15:38812597	['C', 'T']	19959	5186.819115878107	828.0167180555532	0.0251612375828806	0.0151881190601207	1.6566394747948865	0.0976081	0.0976081	chr15	38812597	1.0105141409466505	chr15:38812597:C:T
chr15:38813330	['A', 'C']	19959	33378.67236196012	4503.099296465799	-0.0055466897042945	0.0137241435040443	-0.4041556183568034	0.686103	0.686103	chr15	38813330	0.1636106817075531	chr15:38813330:A:C
chr15:38813409	['A', 'G']	19959	6750.029168546083	834.8981657182491	-0.01696258540556	0.0134694174529566	-1.2593406852823172	0.207922	0.207922	chr15	38813409	0.6820995560119192	chr15:38813409:A:G
chr15:38813746	['G', 'A']	19959	2995.9006164486545	484.20662805843136	0.0305561044758489	0.0195693274422905	1.5614284428505878	0.118439	0.118439	chr15	38813746	0.9265052680871568	chr15:38813746:G:A
chr15:38813752	['A', 'G']	19959	2998.352030075188	484.9311731151675	0.030390597430283	0.0195642921507846	1.553370661001101	0.12035	0.12035	chr15	38813752	0.9195539053889512	chr15:38813752:A:G
chr15:38817032	['G', 'A']	19959	15602.472082999198	2047.9795251934368	-0.0130804146702673	0.0103483367858981	-1.264011303545144	0.206241	0.206241	chr15	38817032	0.685624994223464	chr15:38817032:G:A
chr15:38817069	['A', 'G']	19959	2990.1498146106824	484.519007688524	0.0303792293913979	0.0195837211597409	1.5512490779254862	0.120858	0.120858	chr15	38817069	0.9177245968834472	chr15:38817069:A:G
chr15:38817440	['A', 'G']	19959	21025.7482577087	2901.465603320667	-0.0020352355132918	0.010134350856947	-0.2008254442756639	0.840837	0.840837	chr15	38817440	0.0752881859637828	chr15:38817440:A:G
chr15:38817445	['G', 'A']	19959	3049.152770818719	499.60649844468657	0.0319318881590848	0.0193999663185412	1.645976474122345	0.0997844	0.0997844	chr15	38817445	1.000937349729477	chr15:38817445:G:A
chr15:38817644	['T', 'C']	19959	2818.706124085396	459.9829225225977	0.0305921662297077	0.0201333264203816	1.519478976843997	0.128658	0.128658	chr15	38817644	0.8905632040293466	chr15:38817644:T:C
chr15:38817913	['C', 'T']	19959	8510.279164161155	1219.947834610037	0.0069692776261959	0.012470854185962	0.5588452500744477	0.576274	0.576274	chr15	38817913	0.2393709742261242	chr15:38817913:C:T
chr15:38818124	['T', 'C']	19959	7044.058779314492	844.7371382422401	-0.0088589078905622	0.0132776087497125	-0.6672065774459598	0.504648	0.504648	chr15	38818124	0.2970114435851872	chr15:38818124:T:C
chr15:38818241	['C', 'G']	19959	19612.982663593542	2619.691661237328	0.00106107756784	0.0102004207033294	0.104022922063762	0.917152	0.917152	chr15	38818241	0.0375586825515871	chr15:38818241:C:G
chr15:38818616	['T', 'C']	19959	32222.457729892256	4358.290405722703	-0.0026322474209788	0.0129000674588649	-0.2040491206245591	0.838317	0.838317	chr15	38818616	0.0765917268135692	chr15:38818616:T:C
chr15:38818631	['G', 'T']	19959	7756.165814792543	1014.6345719917766	-0.0097875170000479	0.0127366155962985	-0.768455083381207	0.442226	0.442226	chr15	38818631	0.3543557273281209	chr15:38818631:G:T
chr15:38818702	['C', 'T']	19959	7742.387914620704	999.8050037830942	-0.0115861201599258	0.0127433174852954	-0.909191831192714	0.36326	0.36326	chr15	38818702	0.4397824213932137	chr15:38818702:C:T
chr15:38819462	['C', 'G']	19959	6243.938514732412	732.7094913816817	-0.012700265144711	0.0139123783429821	-0.9128751987338992	0.361319	0.361319	chr15	38819462	0.44210920040763	chr15:38819462:C:G
chr15:38819628	['G', 'A']	19959	8178.639087947882	1129.793574132315	0.0096440432563309	0.0126866688365535	0.760171435116517	0.447161	0.447161	chr15	38819628	0.349536081292005	chr15:38819628:G:A
chr15:38819639	['C', 'T']	19959	8179.639288398898	1127.506887353188	0.0099610251443202	0.0126588911784664	0.7868797514639042	0.431362	0.431362	chr15	38819639	0.36515811587974	chr15:38819639:C:T
chr15:38819833	['G', 'A']	19959	15589.686513306273	2068.44904139301	-0.0041167956981916	0.0102970912632647	-0.3998018074170621	0.689307	0.689307	chr15	38819833	0.1615873111678803	chr15:38819833:G:A
chr15:38820501	['T', 'C']	19959	27657.92868597775	3667.9304756173833	-0.0074177632018799	0.0108869970317619	-0.6813415288200408	0.495663	0.495663	chr15	38820501	0.3048134988789259	chr15:38820501:T:C
chr15:38820530	['C', 'A']	19959	8190.641493360061	1181.503097423772	0.0121951364164252	0.0125251572815814	0.9736513596007708	0.330241	0.330241	chr15	38820530	0.4811690093034352	chr15:38820530:C:A
chr15:38822245	['C', 'T']	19959	34790.74311053212	4851.554649297159	0.0279672443444778	0.0150159992830141	1.8624963825160752	0.0625478	0.0625478	chr15	38822245	1.203787961184998	chr15:38822245:C:T
chr15:38822249	['G', 'C']	19959	29222.39236319904	4048.082648570181	0.0111193183233477	0.0114039187483556	0.975043629186774	0.32955	0.32955	chr15	38822249	0.4820786840238084	chr15:38822249:G:C
chr15:38822829	['C', 'A']	19959	23118.6332247557	3344.0583687876515	0.0181573229064655	0.0102653570323949	1.7687960437387191	0.0769432	0.0769432	chr15	38822829	1.1138297557281556	chr15:38822829:C:A
chr15:38823274	['A', 'C']	19959	11952.197675001253	1596.5033073123288	-0.0040425075227992	0.0110894247653947	-0.3645371701708199	0.715461	0.715461	chr15	38823274	0.1454140347852944	chr15:38823274:A:C
chr15:38824985	['C', 'T']	19959	2785.418671076368	390.817141173558	0.0126726943172017	0.0203300840462236	0.6233468729587308	0.533064	0.533064	chr15	38824985	0.2732206461737249	chr15:38824985:C:T
chr15:38829518	['T', 'C']	19959	5570.27908608077	723.6798073642182	-0.0084518285226348	0.0146042567051293	-0.5787236347103083	0.562782	0.562782	chr15	38829518	0.2496598014748311	chr15:38829518:T:C
chr15:38830190	['A', 'G']	19959	17265.730119757478	2389.1175347408007	0.0004794090197471	0.010261784546192	0.0467178995611464	0.962739	0.962739	chr15	38830190	0.0164914348102352	chr15:38830190:A:G
chr15:38830889	['G', 'A']	19959	448.0	39.70155520709034	-0.0393880681034653	0.0479744975598872	-0.8210209612783687	0.411644	0.411644	chr15	38830889	0.3854782103529873	chr15:38830889:G:A
chr15:38832343	['T', 'C']	19959	2443.24482637671	331.18742233127136	0.0013194524667746	0.0209729493462106	0.0629121085925404	0.949837	0.949837	chr15	38832343	0.0223509168946068	chr15:38832343:T:C
chr15:38833591	['G', 'A']	19959	7354.105381840048	1110.8378892377905	0.0214288988571698	0.0130221655127436	1.645571071585543	0.0998679	0.0998679	chr15	38833591	1.0005740822754754	chr15:38833591:G:A
chr15:38834094	['T', 'C']	19959	8226.236470234515	1226.7142006749	0.0187692514826678	0.0124705557616891	1.5050854060834256	0.132318	0.132318	chr15	38834094	0.8783810721470922	chr15:38834094:T:C
chr15:38836423	['A', 'G']	19959	15764.862704712154	2144.7946576684226	3.333689491598103e-05	0.0103748357190044	0.0032132455702325	0.997436	0.997436	chr15	38836423	0.0011149610432634	chr15:38836423:A:G
chr15:38836721	['T', 'C']	19959	2107.2111539810594	303.2907870285086	0.0139799546559316	0.0226561123143801	0.6170500243794413	0.537209	0.537209	chr15	38836721	0.2698567200956609	chr15:38836721:T:C
chr15:38836740	['T', 'C']	19959	2100.5262102836523	302.9921297410301	0.0151598391418721	0.0226874741011864	0.6682030390099412	0.504012	0.504012	chr15	38836740	0.2975591233327648	chr15:38836740:T:C
chr15:38836843	['A', 'G']	19959	8195.695639097743	1223.1268624468664	0.0194235580863151	0.0124818562383862	1.556143390482314	0.11969	0.11969	chr15	38836843	0.9219421330208132	chr15:38836843:A:G
chr15:38836874	['C', 'T']	19959	1528.0	182.75479867633825	-0.0177849002445679	0.0266117170438123	-0.6683108878426611	0.503943	0.503943	chr15	38836874	0.2976185829699473	chr15:38836874:C:T
chr15:38837465	['G', 'A']	19959	8186.511830759979	1219.7447152776067	0.0193999110596177	0.0124936938654423	1.5527762460450525	0.120492	0.120492	chr15	38837465	0.9190417868749357	chr15:38837465:G:A
chr15:38837694	['G', 'A']	19959	7381.5888632718525	970.6445351575632	-0.0091631645848453	0.0130330778509661	-0.7030698879901258	0.48202	0.48202	chr15	38837694	0.3169349416170884	chr15:38837694:G:A
chr15:38837717	['G', 'A']	19959	12383.963761214978	1625.8483920506333	-0.0108357566653104	0.0109706021140437	-0.9877084733060608	0.323307	0.323307	chr15	38837717	0.490384892269166	chr15:38837717:G:A
chr15:38837751	['A', 'G']	19959	13830.31523537374	1886.246056840376	-0.003844648655264	0.0106936509178063	-0.3595262913307008	0.719205	0.719205	chr15	38837751	0.1431473019966556	chr15:38837751:A:G
chr15:38838602	['A', 'G']	19959	14633.733189698369	1991.1074878037773	-0.0045107531015719	0.0105548584541499	-0.4273627279007661	0.66912	0.66912	chr15	38838602	0.1744959888624221	chr15:38838602:A:G
chr15:38838619	['G', 'T']	19959	2096.1050205431407	299.3544920881677	0.013591300741929	0.0227056901179979	0.598585670433145	0.549456	0.549456	chr15	38838619	0.2600670798051828	chr15:38838619:G:T
chr15:38838762	['T', 'C']	19959	22059.630276198623	3108.0256904096123	0.0090656048276542	0.0101737993102857	0.8910736836030284	0.3729	0.3729	chr15	38838762	0.4284076166386927	chr15:38838762:T:C
chr15:38839229	['G', 'T']	19959	2094.7346631916603	300.7174050424312	0.0146071184911185	0.0227155890814788	0.6430437898275086	0.520203	0.520203	chr15	38839229	0.2838271475655808	chr15:38839229:G:T
chr15:38839594	['T', 'G']	19959	14644.603609022555	1989.906440897884	-0.004863868821436	0.0105577581771003	-0.4606914403462754	0.645025	0.645025	chr15	38839594	0.1904234525714934	chr15:38839594:T:G
chr15:38839859	['T', 'G']	19959	453.0	69.6531176040451	0.0135878593805022	0.047833697951837	0.2840645812954638	0.776364	0.776364	chr15	38839859	0.1099346110526484	chr15:38839859:T:G
chr15:38840186	['A', 'G']	19959	14647.4677556747	1987.2331934136712	-0.0050944558112323	0.0105564883046169	-0.4825900113965194	0.629392	0.629392	chr15	38840186	0.2010787815656899	chr15:38840186:A:G
chr15:38840250	['T', 'C']	19959	4825.450608930988	704.9093093345532	0.0024089914652582	0.0155487181389683	0.1549318370638424	0.876877	0.876877	chr15	38840250	0.0570613210782012	chr15:38840250:T:C
chr15:38840684	['T', 'A']	19959	7409.371229582122	1120.960754052397	0.0228526926409804	0.0129640381127028	1.7627757988915689	0.0779536	0.0779536	chr15	38840684	1.1081638237203868	chr15:38840684:T:A
chr15:38840701	['T', 'G']	19959	12867.0	1665.053336301576	-0.0132910816965527	0.0108584886420048	-1.2240268544498611	0.220957	0.220957	chr15	38840701	0.6556922352729135	chr15:38840701:T:G
chr15:38840811	['G', 'A']	19959	7313.36641948091	942.9971920231994	-0.0106906952867733	0.0130622389033168	-0.8184427926868459	0.413114	0.413114	chr15	38840811	0.3839300869897151	chr15:38840811:G:A
chr15:38840922	['A', 'G']	19959	14671.205201443176	1991.579153092684	-0.0049616318329924	0.0105467413139019	-0.4704421664777534	0.638044	0.638044	chr15	38840922	0.1951493709680156	chr15:38840922:A:G
chr15:38841917	['A', 'G']	19959	19710.95028814833	2797.520126584725	0.01226717264382	0.0100828127127544	1.2166419225760825	0.223755	0.223755	chr15	38841917	0.6502272512158599	chr15:38841917:A:G
chr15:38842030	['C', 'A']	19959	19165.960266559778	2680.9998722128944	0.0081203715402656	0.0101032331670294	0.8037398925687875	0.421557	0.421557	chr15	38842030	0.3751436947953284	chr15:38842030:C:A
chr15:38842901	['C', 'A']	19959	8015.606414432474	1165.8299166513468	0.015093225252881	0.0126430403203023	1.1937971303187322	0.232572	0.232572	chr15	38842901	0.6334425723997762	chr15:38842901:C:A
chr15:38844103	['G', 'A']	19959	21972.403507892755	2948.8192200558547	-0.0027672180904152	0.0102123770491821	-0.2709670899427716	0.786419	0.786419	chr15	38844103	0.104346002429894	chr15:38844103:G:A
chr15:38844896	['G', 'T']	19959	427.0	49.261851718098846	-0.0166311357557096	0.0492385921212907	-0.3377662731448891	0.735543	0.735543	chr15	38844896	0.1333919332466498	chr15:38844896:G:T
chr15:38846589	['G', 'C']	19959	3277.328406073057	391.3857629171111	-0.0171121468669135	0.0187109841736659	-0.9145508706590288	0.360439	0.360439	chr15	38846589	0.4431682238848961	chr15:38846589:G:C
chr15:38847227	['G', 'A']	19959	615.0616325098963	98.43524655534456	0.0150911154684091	0.0409486220624726	0.3685378092914963	0.712476	0.712476	chr15	38847227	0.1472297604325974	chr15:38847227:G:A
chr15:38848055	['G', 'T']	19959	489.1470455570591	57.78846022083556	-0.0103997728704197	0.045992932549695	-0.2261167595517615	0.821113	0.821113	chr15	38848055	0.0855970719920363	chr15:38848055:G:T
chr15:38848626	['T', 'A']	19959	14011.166559278468	1976.7843475483448	0.0105452519483572	0.0112479439548397	0.9375270707870064	0.348499	0.348499	chr15	38848626	0.4577984637499173	chr15:38848626:T:A
chr15:38848834	['T', 'G']	19959	3790.379816605702	674.3167068759706	0.0501564679133898	0.0172076811140038	2.914772047499864	0.00356344	0.00356344	chr15	38848834	2.4481305493093704	chr15:38848834:T:G
chr15:38848895	['G', 'A']	19959	671.0336206032669	112.18967208961392	0.0248391629668793	0.0392870394980393	0.6322482753662066	0.527232	0.527232	chr15	38848895	0.277998238395714	chr15:38848895:G:A
chr15:38849405	['C', 'T']	19959	26221.568858374263	3696.178496003432	0.0154182157204881	0.0106651529522799	1.4456628788612182	0.148287	0.148287	chr15	38849405	0.8288969209590507	chr15:38849405:C:T
chr15:38849709	['G', 'A']	19959	16054.361736417832	2180.6781381626374	-0.0005511326423583	0.0107094626476112	-0.0514622124837672	0.958958	0.958958	chr15	38849709	0.0182004134421369	chr15:38849709:G:A
chr15:38850971	['A', 'G']	19959	7957.588270676693	1137.2442115558636	0.0122018986146936	0.0126559139087695	0.9641262340002678	0.334994	0.334994	chr15	38850971	0.474962971441444	chr15:38850971:A:G
chr15:38851677	['A', 'G']	19959	480.04810342235805	61.13207407724798	-0.0031527459326777	0.0465127352100893	-0.0677824238552598	0.94596	0.94596	chr15	38851677	0.0241272273894911	chr15:38851677:A:G
chr15:38852471	['T', 'G']	19959	4427.6655141310885	662.8416067505144	0.0127349929084121	0.01600033599132	0.7959203428803469	0.426088	0.426088	chr15	38852471	0.3705006967480773	chr15:38852471:T:G
chr15:38853374	['A', 'G']	19959	6476.324481410963	1025.1661737547877	0.0326687055026222	0.0137863873733118	2.3696349607775664	0.0178151	0.0178151	chr15	38853374	1.7492117355174954	chr15:38853374:A:G
chr15:38853946	['A', 'G']	19959	1397.1400010021546	223.5200207000149	0.0241502126199785	0.027429973176045	0.8804315069862791	0.378636	0.378636	chr15	38853946	0.4217780965051574	chr15:38853946:A:G
chr15:38854297	['A', 'G']	19959	5304.062991731396	786.9060236070607	0.0142590829433415	0.0147575821238869	0.9662208093195326	0.333945	0.333945	chr15	38854297	0.4763250546357363	chr15:38854297:A:G
chr15:38856448	['T', 'C']	19959	2954.59213229767	381.1890684040191	-0.0005307651166391	0.0195626535020272	-0.02713155025642	0.978355	0.978355	chr15	38856448	0.0095035311364585	chr15:38856448:T:C
chr15:38858127	['T', 'C']	19959	8514.13290568307	1194.6034457238873	0.0084949882091378	0.0123119266675352	0.6899804099335574	0.490215	0.490215	chr15	38858127	0.3096134039824296	chr15:38858127:T:C
chr15:38858723	['G', 'A']	19959	13708.434148541646	1848.697494691516	-0.0033964767681526	0.0106313279565042	-0.3194781293596268	0.749367	0.749367	chr15	38858723	0.1253054359199127	chr15:38858723:G:A
chr15:38859447	['C', 'T']	19959	11283.39197113216	1575.2324583177417	0.006512850672211	0.0111993205742222	0.5815398022628141	0.560883	0.560883	chr15	38859447	0.251127722975112	chr15:38859447:C:T
chr15:38859467	['T', 'C']	19959	11291.262891505889	1576.2270077469916	0.0065308483292793	0.0111968354437843	0.5832762624822518	0.559714	0.559714	chr15	38859467	0.2520338300475213	chr15:38859467:T:C
chr15:38859612	['T', 'C']	19959	8654.035134322374	1214.78736268114	0.0087903238078061	0.0122455228769113	0.717839809386994	0.472864	0.472864	chr15	38859612	0.3252637483581808	chr15:38859612:T:C
chr15:38859857	['C', 'A']	19959	8515.0	1186.1063030299115	0.00708293962565	0.0123295716652499	0.5744676147682303	0.565658	0.565658	chr15	38859857	0.2474460663460237	chr15:38859857:C:A
chr15:38860234	['T', 'A']	19959	8456.271046301865	1184.5899773806775	0.008373001020556	0.0123506403184378	0.6779406415112179	0.497817	0.497817	chr15	38860234	0.3029302767106931	chr15:38860234:T:A
chr15:38860397	['C', 'T']	19959	11444.440384904528	1572.540733758309	0.0046245703401335	0.011172250287821	0.4139336499805068	0.678927	0.678927	chr15	38860397	0.1681769196834735	chr15:38860397:C:T
chr15:38861271	['T', 'C']	19959	5952.192883988975	942.4946937194612	0.0308819598429951	0.0142233448196501	2.171216421634555	0.0299266	0.0299266	chr15	38861271	1.523942621118866	chr15:38861271:T:C
chr15:38864122	['T', 'C']	19959	2809.281505236258	383.534977302857	-0.0001848666978296	0.0196056350111627	-0.0094292634604493	0.992477	0.992477	chr15	38864122	0.0032795489364588	chr15:38864122:T:C
chr15:38864726	['G', 'A']	19959	19268.506311360627	2734.8390186841607	0.013486406264532	0.0105003623804935	1.2843753173305392	0.199026	0.199026	chr15	38864726	0.7010901853041234	chr15:38864726:G:A
chr15:38864739	['C', 'CT']	19959	7455.120565243536	1057.7607112868227	0.0120161238444203	0.0130000897666021	0.924310836321321	0.355336	0.355336	chr15	38864739	0.4493607907956959	chr15:38864739:C:CT
chr15:38865131	['A', 'T']	19959	848.0424892273775	133.58831402184893	0.0184785238978188	0.0349254814332431	0.5290843000443342	0.596753	0.596753	chr15	38865131	0.2242053890280854	chr15:38865131:A:T
chr15:38865486	['C', 'T']	19959	13560.71771485843	2042.5724259923263	0.0245180345857623	0.0106778185806309	2.296165120302458	0.0216768	0.0216768	chr15	38865486	1.6640048293714824	chr15:38865486:C:T
chr15:38865646	['TGTA', 'T']	19959	1460.0731536226076	247.7261386138248	0.0326208004703136	0.0269289558720798	1.211365216879246	0.22577	0.22577	chr15	38865646	0.6463337670170977	chr15:38865646:TGTA:T
chr15:38866551	['G', 'T']	19959	514.0	41.44486525048967	-0.0372486476076573	0.044865492204541	-0.8302293316618794	0.406419	0.406419	chr15	38866551	0.3910259970768118	chr15:38866551:G:T
chr15:38866732	['A', 'G']	19959	11070.21859183162	1461.2654500524227	-0.0081963078191633	0.0112661505684651	-0.7275162682545239	0.466918	0.466918	chr15	38866732	0.3307593834048308	chr15:38866732:A:G
chr15:38866820	['C', 'T']	19959	5364.80637402285	759.2195745856648	0.0066750443097715	0.0147883752807005	0.4513710386077855	0.651727	0.651727	chr15	38866820	0.1859342865107464	chr15:38866820:C:T
chr15:38867055	['T', 'C']	19959	23962.80240541217	3257.07846291782	0.0048665603826601	0.0103804305734314	0.4688206667569318	0.639203	0.639203	chr15	38867055	0.1943611953955852	chr15:38867055:T:C
chr15:38867148	['G', 'A']	19959	21136.11795360024	2689.877032303106	-0.0177582430281349	0.0101094478165807	-1.7565987134340943	0.0790016	0.0790016	chr15	38867148	1.1023641129610209	chr15:38867148:G:A
chr15:38867389	['C', 'T']	19959	31497.312402906537	4271.017680734291	-0.003976491303562	0.0124505428934879	-0.319382964869902	0.749439	0.749439	chr15	38867389	0.1252637104361329	chr15:38867389:C:T
chr15:38867754	['C', 'G']	19959	35125.519767500125	4776.569181921716	0.0048927789750764	0.0154597749429171	0.3164844891431003	0.751638	0.751638	chr15	38867754	0.1239912717152911	chr15:38867754:C:G
chr15:38867868	['T', 'C']	19959	19894.993586210352	2666.858696893484	-0.0055455508379559	0.0100871851016565	-0.5497619783982347	0.582489	0.582489	chr15	38867868	0.2347122716485674	chr15:38867868:T:C
chr15:38868112	['G', 'A']	19959	3665.734652969181	504.3091208099117	0.0060777486839189	0.0176055806546695	0.3452171673932782	0.729935	0.729935	chr15	38868112	0.1367158116578662	chr15:38868112:G:A
chr15:38868161	['G', 'A']	19959	4140.207435614791	621.7875446637521	0.0177551404133013	0.0164776623571324	1.0775278694563086	0.281258	0.281258	chr15	38868161	0.5508951157910056	chr15:38868161:G:A
chr15:38868810	['C', 'T']	19959	3348.6711099974946	562.965309220715	0.0438057814559992	0.0182292784287108	2.403045278358676	0.0162682	0.0162682	chr15	38868810	1.7886604970516609	chr15:38868810:C:T
chr15:38868946	['C', 'T']	19959	3354.336122663727	567.9216930806016	0.0446483023843273	0.0182181350842826	2.4507614076726663	0.014264	0.014264	chr15	38868946	1.845758669832701	chr15:38868946:C:T
chr15:38869180	['T', 'G']	19959	20132.04334970432	2564.0524777097903	-0.0157742170534574	0.010068478282403	-1.5666932590028455	0.117202	0.117202	chr15	38869180	0.9310649772125296	chr15:38869180:T:G
chr15:38869526	['T', 'G']	19959	16742.194146537036	2203.80645498224	-0.0071919879947758	0.0101976856490864	-0.7052568830085549	0.480659	0.480659	chr15	38869526	0.3181629214185999	chr15:38869526:T:G
chr15:38870346	['T', 'C']	19959	475.0237999799579	114.59669234166456	0.1112629742376707	0.0466553866397768	2.384783028307635	0.0170985	0.0170985	chr15	38870346	1.767041987286006	chr15:38870346:T:C
chr15:38870494	['C', 'A']	19959	29269.0	4013.8405045005234	0.0082227771925599	0.0114139374792393	0.7204154751606353	0.471278	0.471278	chr15	38870494	0.3267228333182498	chr15:38870494:C:A
chr15:38871237	['C', 'T']	19959	5208.0	836.4140322781881	0.0351169043492251	0.0149977187089692	2.3414830635691124	0.0192171	0.0192171	chr15	38871237	1.7163121499152942	chr15:38871237:C:T
chr15:38871486	['T', 'C']	19959	13995.310827067668	1842.4965426814529	-0.0050359598607505	0.0106050769159878	-0.474863115151813	0.63489	0.63489	chr15	38871486	0.1973015133399197	chr15:38871486:T:C
chr15:38871734	['T', 'C']	19959	13581.33107599699	1789.0713209983946	-0.0050096665708261	0.0106725571714545	-0.4693970236322867	0.638791	0.638791	chr15	38871734	0.1946412113154453	chr15:38871734:T:C
chr15:38872720	['C', 'A']	19959	2479.1242108427696	407.2376247336144	0.0378818688644833	0.0209200379165385	1.810793508865272	0.0701879	0.0701879	chr15	38872720	1.1537377513483726	chr15:38872720:C:A
chr15:38872782	['T', 'C']	19959	2482.1243611584327	407.55288886798616	0.0380449949059028	0.020911780944117	1.819309173502305	0.0688793	0.0688793	chr15	38872782	1.1619112751386362	chr15:38872782:T:C
chr15:38872852	['A', 'G']	19959	2640.264568822969	436.2418277926319	0.0395453691941176	0.0203324154701959	1.944942018919732	0.051796	0.051796	chr15	38872852	1.2857037778030984	chr15:38872852:A:G
chr15:38873380	['T', 'C']	19959	2972.446782922429	480.0280477589501	0.033090204038137	0.0192647811048353	1.717652739372765	0.0858755	0.0858755	chr15	38873380	1.066130721296483	chr15:38873380:T:C
chr15:38873736	['C', 'T']	19959	472.023649664295	112.65461818796368	0.1118758802237095	0.0468973098373051	2.3855500584538056	0.0170629	0.0170629	chr15	38873736	1.7679471544719283	chr15:38873736:C:T
chr15:38873872	['T', 'C']	19959	33681.0	4566.522934605804	-6.510216595018526e-05	0.0138612934566842	-0.0046966876614816	0.996253	0.996253	chr15	38873872	0.0016303578101508	chr15:38873872:T:C
chr15:38874216	['T', 'C']	19959	2842.0	397.3162307648296	0.0085840900103026	0.0197573711908425	0.4344753118917647	0.663948	0.663948	chr15	38874216	0.1778659329774516	chr15:38874216:T:C
chr15:38875182	['G', 'A']	19959	9982.500150315664	1258.906277857127	-0.0139606384343856	0.0115888091195625	-1.2046654915404016	0.228347	0.228347	chr15	38875182	0.6414046897368766	chr15:38875182:G:A
chr15:38875715	['G', 'A']	19959	10366.635775862069	1302.7977410406177	-0.0137383941695035	0.0114494587035634	-1.199916478604153	0.230186	0.230186	chr15	38875715	0.637921093858445	chr15:38875715:G:A
chr15:38876224	['ATTAT', 'A']	19959	8512.426495640846	1320.3423193285828	0.0259824336636084	0.0122807913207241	2.115697025138968	0.0343829	0.0343829	chr15	38876224	1.4636574958606543	chr15:38876224:ATTAT:A
chr15:38876259	['G', 'A']	19959	10095.011574886004	1294.1124725776986	-0.0107720423961845	0.0115470255390694	-0.9328846082254968	0.350891	0.350891	chr15	38876259	0.4548277708568742	chr15:38876259:G:A
chr15:38877494	['A', 'G']	19959	2294.689821079537	367.4854776035538	0.0287638314397579	0.0217278655640278	1.3238222297996292	0.185577	0.185577	chr15	38877494	0.7314758502726059	chr15:38877494:A:G
chr15:38877578	['G', 'A']	19959	891.089291977752	158.18464089857832	0.0488883762619787	0.0345396901669133	1.415426022229073	0.156959	0.156959	chr15	38877578	0.8042137768847777	chr15:38877578:G:A
chr15:38877585	['C', 'A']	19959	9945.996642781982	1261.1273823148522	-0.0133521458149838	0.0116087502365927	-1.1501794373089056	0.250084	0.250084	chr15	38877585	0.6019140928916078	chr15:38877585:C:A
chr15:38877684	['C', 'T']	19959	2290.0	365.39824114381815	0.0281359914651207	0.0217432970526945	1.2940075921758136	0.195678	0.195678	chr15	38877684	0.7084579991538786	chr15:38877684:C:T
chr15:38877759	['T', 'C']	19959	2290.114740956008	365.3923550888958	0.0281483946299251	0.0217433658828064	1.294573930349183	0.195482	0.195482	chr15	38877759	0.7088932263017312	chr15:38877759:T:C
chr15:38878590	['TATGTATC', 'T']	19959	19399.85992783402	2550.0124408019688	-0.0116037782412332	0.010065471718887	-1.1528300476429412	0.248994	0.248994	chr15	38878590	0.603811117957624	chr15:38878590:TATGTATC:T
chr15:38878686	['T', 'G']	19959	33699.19578947369	4575.007215703187	0.002044276622779	0.0138802919940989	0.1472790791179435	0.882913	0.882913	chr15	38878686	0.0540820885871147	chr15:38878686:T:G
chr15:38878688	['T', 'G']	19959	6425.897593984963	836.100999189384	-0.0023050690815966	0.0137840339780903	-0.1672274665936381	0.867193	0.867193	chr15	38878688	0.061884236425664	chr15:38878688:T:G
chr15:38878858	['G', 'A']	19959	33678.374755724806	4586.716846000698	0.0047546476301028	0.0138636177916546	0.3429586491460388	0.731633	0.731633	chr15	38878858	0.1357067140831482	chr15:38878858:G:A
chr15:38879413	['A', 'T']	19959	4001.802004510148	497.100081468666	-0.0064912959270171	0.0169278428052022	-0.3834685849647786	0.701376	0.701376	chr15	38879413	0.1540490990845337	chr15:38879413:A:T
chr15:38879561	['A', 'T']	19959	1307.196482260974	227.39642172385155	0.0462227025272134	0.0285611512777829	1.6183767271023504	0.105597	0.105597	chr15	38879561	0.976348419888882	chr15:38879561:A:T
chr15:38879848	['G', 'A']	19959	939.0	155.3741039720524	0.0372716451807066	0.0332474190514178	1.1210387526040826	0.262285	0.262285	chr15	38879848	0.5812265458698209	chr15:38879848:G:A
chr15:38879984	['G', 'A']	19959	23496.24057738572	3007.4434858662994	-0.02019744365709	0.0101938371096448	-1.981338669614444	0.047567	0.047567	chr15	38879984	1.3226942382065556	chr15:38879984:G:A
chr15:38880441	['T', 'C']	19959	2275.2279901788847	390.9768535576459	0.0441603223525251	0.021830974243911	2.022828750523676	0.0431041	0.0431041	chr15	38880441	1.3654814184079758	chr15:38880441:T:C
chr15:38881067	['G', 'A']	19959	33693.44066352611	4583.92949925628	0.0036320520921553	0.0138819207881433	0.2616390157806906	0.793602	0.793602	chr15	38881067	0.1003972463631149	chr15:38881067:G:A
chr15:38881221	['T', 'C']	19959	1307.0	228.3223055870777	0.0462869144279901	0.0285611642716147	1.6206242150286587	0.105114	0.105114	chr15	38881221	0.9783394369895811	chr15:38881221:T:C
chr15:38881222	['G', 'A']	19959	1307.0	228.3223055870777	0.0462869144279901	0.0285611642716147	1.6206242150286587	0.105114	0.105114	chr15	38881222	0.9783394369895811	chr15:38881222:G:A
chr15:38881367	['C', 'A']	19959	1307.0	228.28080708059423	0.0459472363136539	0.0285613203920885	1.6087224148916173	0.107693	0.107693	chr15	38881367	0.9678125247444748	chr15:38881367:C:A
chr15:38881881	['T', 'C']	19959	1306.3272526811668	228.0132194743335	0.0461352008307937	0.028571447129374	1.6147309802646488	0.106385	0.106385	chr15	38881881	0.9731196020829316	chr15:38881881:T:C
chr15:38882174	['G', 'A']	19959	1131.0566690049104	207.65774699039088	0.0498949740619762	0.0306197109237604	1.629505065746992	0.103222	0.103222	chr15	38882174	0.9862277304186636	chr15:38882174:G:A
chr15:38882853	['C', 'G']	19959	439.0879979954898	102.48775562765162	0.1014967402479706	0.0485727351241163	2.0895825608465177	0.036668	0.036668	chr15	38882853	1.435712777321953	chr15:38882853:C:G
chr15:38882861	['G', 'C']	19959	3030.429425898461	428.5518345695489	0.0141086714416728	0.0193903832867198	0.727611787402657	0.46686	0.46686	chr15	38882861	0.3308133343010455	chr15:38882861:G:C
chr15:38882872	['A', 'G']	19959	2683.268878087889	459.48140263883806	0.0438842147133277	0.0201601575176665	2.1767793567521334	0.0295087	0.0295087	chr15	38882872	1.530049922836963	chr15:38882872:A:G
chr15:38883205	['G', 'C']	19959	2084.731154771451	378.3627019959413	0.0524545799962616	0.0226041442193941	2.320573585407231	0.0203199	0.0203199	chr15	38883205	1.692078433669371	chr15:38883205:G:C
chr15:38883381	['T', 'TA']	19959	2160.2924864446345	382.7882447371133	0.0491643088728787	0.0225880933265896	2.176558603775764	0.0295252	0.0295252	chr15	38883381	1.5298071518481582	chr15:38883381:T:TA
chr15:38883874	['C', 'T']	19959	33557.52803549825	4615.980414145589	0.0128611091743361	0.014054266616035	0.9151035429812022	0.360148	0.360148	chr15	38883874	0.443518992636217	chr15:38883874:C:T
chr15:38884090	['C', 'T']	19959	2095.0	371.3240026661055	0.0475655899315018	0.0225526160970682	2.1090941169208826	0.0349489	0.0349489	chr15	38884090	1.4565664889153838	chr15:38884090:C:T
chr15:38884164	['A', 'G']	19959	2707.6783101132605	458.8128023323966	0.0417943765195723	0.0200657212017037	2.0828743756303965	0.0372754	0.0372754	chr15	38884164	1.428577687462877	chr15:38884164:A:G
chr15:38884699	['G', 'A']	19959	18050.52190037085	2362.376412761501	-0.0091923840418422	0.0101560838663683	-0.9051110804906388	0.365417	0.365417	chr15	38884699	0.4372112521820226	chr15:38884699:G:A
chr15:38884720	['T', 'A']	19959	1070.0536125864314	194.95626543635908	0.0540447507009924	0.0314328869827762	1.7193696121710489	0.0855626	0.0855626	chr15	38884720	1.0677160269465038	chr15:38884720:T:A
chr15:38884763	['G', 'A']	19959	10069.00896928396	1303.5452822794198	-0.0094962015108633	0.0115666382650434	-0.820999264718307	0.411656	0.411656	chr15	38884763	0.3854655502441978	chr15:38884763:G:A
chr15:38884826	['T', 'G']	19959	1156.1158490755124	162.93777514390464	0.0162252002185054	0.0301268175410874	0.5385633645630598	0.590194	0.590194	chr15	38884826	0.2290052099159249	chr15:38884826:T:G
chr15:38884932	['C', 'T']	19959	404.0	50.45811457617853	0.0122209194711105	0.050109605598551	0.2438837688928821	0.807323	0.807323	chr15	38884932	0.0929526746306716	chr15:38884932:C:T
chr15:38885946	['A', 'G']	19959	1583.317313956402	265.4648708441397	0.0378285498220106	0.0256944540462102	1.4722457131791082	0.14097	0.14097	chr15	38885946	0.8508733002573856	chr15:38885946:A:G
chr15:38886316	['A', 'T']	19959	21323.374968585085	2717.809877771197	-0.0144942098624676	0.0101214192407073	-1.4320333460917498	0.15215	0.15215	chr15	38886316	0.8177280433058141	chr15:38886316:A:T
chr15:38886420	['A', 'G']	19959	23813.54498521377	3053.2912772938225	-0.0153447340993237	0.0102679830501672	-1.4944253437459578	0.13508	0.13508	chr15	38886420	0.869408948036626	chr15:38886420:A:G
chr15:38886553	['G', 'A']	19959	22737.69610103237	2943.3187371922536	-0.0112918131145225	0.0102038613129412	-1.1066215786568403	0.268471	0.268471	chr15	38886553	0.5711026195367765	chr15:38886553:G:A
chr15:38886587	['G', 'A']	19959	21178.183253156945	2689.1718916141413	-0.0158122218110307	0.0101258084295685	-1.5615762357163705	0.118404	0.118404	chr15	38886587	0.926633625750058	chr15:38886587:G:A
chr15:38887084	['T', 'C']	19959	851.0852833592223	95.85690605383698	-0.0255828039613079	0.0353032786505279	-0.7246580187227263	0.46867	0.46867	chr15	38887084	0.3291328451813944	chr15:38887084:T:C
chr15:38887106	['A', 'G']	19959	21616.415204971432	2858.27478538416	-0.005428453526869	0.0101620022806668	-0.5341913312887776	0.593215	0.593215	chr15	38887106	0.2267878759597947	chr15:38887106:A:G
chr15:38887156	['T', 'C']	19959	1537.1540311670092	244.6197257778449	0.0263182860601216	0.0260413486131083	1.01063452784753	0.312204	0.312204	chr15	38887156	0.5055615369981398	chr15:38887156:T:C
chr15:38887235	['C', 'T']	19959	1534.0	244.3670888069472	0.0260560063733923	0.0260635017742347	0.9997124177362152	0.317462	0.317462	chr15	38887235	0.498308252034946	chr15:38887235:C:T
chr15:38887437	['A', 'G']	19959	1592.079767511775	249.12036487659083	0.0247313644460745	0.0256181899913818	0.9653829741443232	0.334365	0.334365	chr15	38887437	0.4757791890751047	chr15:38887437:A:G
chr15:38888006	['A', 'G']	19959	19181.88319302465	2647.2824394717013	0.0073545823339177	0.0101565834582031	0.7241197164562012	0.469001	0.469001	chr15	38888006	0.3288262312848764	chr15:38888006:A:G
chr15:38889811	['T', 'TA']	19959	1965.0	229.74541576987207	-0.0268230521006129	0.023308795240613	-1.1507695624644168	0.249841	0.249841	chr15	38889811	0.6023362904909031	chr15:38889811:T:TA
chr15:38890474	['A', 'T']	19959	1910.052686986164	226.62854226401635	-0.025549689438292	0.0236763919869144	-1.0791209003640831	0.280547	0.280547	chr15	38890474	0.5519943710183098	chr15:38890474:A:T
chr15:38890486	['T', 'C']	19959	1915.1004274578847	229.87303180478625	-0.0240940998676554	0.0236854712676278	-1.017252289194943	0.309046	0.309046	chr15	38890486	0.5099768731340221	chr15:38890486:T:C
chr15:38890598	['A', 'G']	19959	10534.111150087696	1354.2225406043194	-0.0104989293357461	0.0114182464940465	-0.919487010656168	0.357852	0.357852	chr15	38890598	0.4462965512136645	chr15:38890598:A:G
chr15:38891169	['A', 'G']	19959	1909.2869813589896	228.97773717544408	-0.0241507129131263	0.0236763837906368	-1.0200338500458448	0.307725	0.307725	chr15	38891169	0.5118372196413873	chr15:38891169:A:G
chr15:38891229	['C', 'T']	19959	1915.095951498146	225.8074154810321	-0.026295851974767	0.0236444713832892	-1.1121353295870948	0.266093	0.266093	chr15	38891229	0.5749665501061076	chr15:38891229:C:T
chr15:38891350	['A', 'C']	19959	1908.478099629147	227.85138432218235	-0.0251222051865737	0.0236821429429611	-1.0608079364726843	0.28879	0.28879	chr15	38891350	0.5394178492603288	chr15:38891350:A:C
chr15:38891475	['G', 'A']	19959	1875.469830610404	226.62144303045665	-0.0209776841269372	0.0239103618716703	-0.8773469945593804	0.380309	0.380309	chr15	38891475	0.4198633969021495	chr15:38891475:G:A
chr15:38891528	['A', 'G']	19959	1931.193516059528	226.46142772104585	-0.0272662532402105	0.0235480060802084	-1.1579007219268196	0.246918	0.246918	chr15	38891528	0.6074472494130178	chr15:38891528:A:G
chr15:38891838	['G', 'C']	19959	1931.4838628846344	234.89512937697123	-0.0227340023652473	0.0235477931541859	-0.9654408893602042	0.334336	0.334336	chr15	38891838	0.4758168577490953	chr15:38891838:G:C
chr15:38892510	['C', 'T']	19959	706.0707521170516	69.72219463001518	-0.0518593812364573	0.0385812308612036	-1.3441608802741911	0.178912	0.178912	chr15	38892510	0.7473605294214212	chr15:38892510:C:T
chr15:38892725	['G', 'T']	19959	11916.582318448352	1788.1689059752232	0.0161926745389904	0.0110399820814273	1.4667301468026437	0.142465	0.142465	chr15	38892725	0.8462918175774126	chr15:38892725:G:T
chr15:38894367	['G', 'A']	19959	752.1130487071557	109.70190182622474	0.019025828891675	0.037367724588059	0.5091513893718547	0.610652	0.610652	chr15	38894367	0.2142062161665873	chr15:38894367:G:A
chr15:38895240	['A', 'C']	19959	1942.2919422730008	227.08374063794616	-0.0280668004759204	0.0234932762214404	-1.194673753093071	0.232229	0.232229	chr15	38895240	0.6340835479326735	chr15:38895240:A:C
chr15:38895699	['A', 'T']	19959	1620.0811704579617	191.2961513534624	-0.0208892275382378	0.0256462831303382	-0.814512864576738	0.415361	0.415361	chr15	38895699	0.3815742836312888	chr15:38895699:A:T
chr15:38896328	['C', 'T']	19959	4371.219009920834	489.8288806594416	-0.0265510809465713	0.0161385928226493	-1.6451918230013751	0.099946	0.099946	chr15	38896328	1.0002345823631678	chr15:38896328:C:T
chr15:38896408	['A', 'G']	19959	3494.700375845652	543.0124441743715	0.0144800414306192	0.017830762328198	0.812082016690903	0.416754	0.416754	chr15	38896408	0.3801202231266136	chr15:38896408:A:G
chr15:38896424	['G', 'T']	19959	4352.218057921636	482.9940334155818	-0.0277437394072424	0.0161603745411087	-1.7167757675831	0.0860357	0.0860357	chr15	38896424	1.0653213034558755	chr15:38896424:G:T
chr15:38896764	['T', 'C']	19959	3494.5252555622365	544.373939308679	0.0154132443619047	0.0178351703419893	0.8642050547516968	0.387486	0.387486	chr15	38896764	0.4117439840804677	chr15:38896764:T:C
chr15:38896852	['C', 'T']	19959	9687.970787192462	1229.479994689893	-0.0107693511154278	0.0117468084037496	-0.9167895436168176	0.359264	0.359264	chr15	38896852	0.4445862990342982	chr15:38896852:C:T
chr15:38897277	['T', 'C']	19959	543.0544169965426	62.83585742989076	-0.0163743255617734	0.0438251496486179	-0.3736285145187131	0.708685	0.708685	chr15	38897277	0.1495467594018389	chr15:38897277:T:C
chr15:38897491	['G', 'A']	19959	35848.98065550768	4876.1968280638175	0.0032638934945639	0.017006157218001	0.1919242220758207	0.847804	0.847804	chr15	38897491	0.0717045387304899	chr15:38897491:G:A
chr15:38897859	['T', 'C']	19959	3261.6536707592086	511.94297249821454	0.0184608401670167	0.0184203468092298	1.0021982950813166	0.31626	0.31626	chr15	38897859	0.499955733401399	chr15:38897859:T:C
chr15:38899211	['C', 'T']	19959	5448.8190018039695	783.8696094641153	0.0097102366651578	0.0147603990863951	0.6578573254233958	0.510637	0.510637	chr15	38899211	0.2918877200573224	chr15:38899211:C:T
chr15:38899816	['A', 'G']	19959	1909.1913113193368	228.82444983552725	-0.0243548459783971	0.0236814248567897	-1.0284366808872305	0.303757	0.303757	chr15	38899816	0.5174737050764484	chr15:38899816:A:G
chr15:38899892	['T', 'TCTA']	19959	6473.460779377719	906.1899138692432	0.0039276685876676	0.0137836805162526	0.2849506402180764	0.775685	0.775685	chr15	38899892	0.1103146067512707	chr15:38899892:T:TCTA
chr15:38900031	['T', 'C']	19959	4996.665225344869	747.0562747963781	0.0197568951400402	0.0161768835802955	1.2213041555238306	0.221985	0.221985	chr15	38900031	0.6536763707625151	chr15:38900031:T:C
chr15:38900166	['G', 'A']	19959	4787.476369656832	489.4315470343872	-0.0401798684949256	0.015521337632273	-2.58868593975953	0.00964128	0.00964128	chr15	38900166	2.015865304267908	chr15:38900166:G:A
chr15:38900477	['C', 'T']	19959	8040.014132504761	1198.678663996829	0.0165266030745155	0.0126528585140505	1.3061556845959672	0.191515	0.191515	chr15	38900477	0.717797205183045	chr15:38900477:C:T
chr15:38900885	['T', 'C']	19959	4471.464357329056	654.0858589769059	0.0126922963231389	0.0160404550711948	0.7912678453824856	0.428797	0.428797	chr15	38900885	0.3677482617667869	chr15:38900885:T:C
chr15:38900982	['T', 'C']	19959	4513.356788452864	647.7351701336825	0.0099036523309708	0.0159920292788997	0.6192867808238699	0.535735	0.535735	chr15	38900982	0.271049979891222	chr15:38900982:T:C
chr15:38900983	['T', 'C']	19959	4512.130349804551	648.7293061472084	0.0102463739016115	0.0159931953367921	0.6406708406818439	0.521744	0.521744	chr15	38900983	0.2825425365737194	chr15:38900983:T:C
chr15:38901041	['C', 'T']	19959	24523.45738337425	3241.757583467672	-0.0080327257482923	0.0103640258573927	-0.7750584433907567	0.438314	0.438314	chr15	38901041	0.3582146575102107	chr15:38901041:C:T
chr15:38901141	['G', 'T']	19959	4406.441549331062	495.8310574471096	-0.0248190054141234	0.0160496134791337	-1.546392718204136	0.122026	0.122026	chr15	38901141	0.913547624624505	chr15:38901141:G:T
chr15:38901231	['C', 'CT']	19959	4474.896817840141	653.9563392948421	0.0121816420725215	0.0160335800573904	0.7597580845275176	0.447408	0.447408	chr15	38901231	0.3492962546497759	chr15:38901231:C:CT
chr15:38901392	['G', 'C']	19959	4271.2139993987375	614.4331006103396	0.0101594668660332	0.016343955250877	0.6216039330802797	0.534209	0.534209	chr15	38901392	0.2722887995467467	chr15:38901392:G:C
chr15:38901839	['A', 'C']	19959	3641.18243310953	527.6176926809812	0.0072233131779587	0.0175101286789324	0.4125219928651686	0.679961	0.679961	chr15	38901839	0.1675159960739402	chr15:38901839:A:C
chr15:38902109	['T', 'C']	19959	8800.52744223347	1303.3007740968258	0.0210306098519432	0.0122992066352188	1.7099159706547165	0.087297	0.087297	chr15	38902109	1.059000680759866	chr15:38902109:T:C
chr15:38902577	['G', 'A']	19959	1525.0	181.5829138013642	-0.0185775833784344	0.02639106715523	-0.7039345271323295	0.481482	0.481482	chr15	38902577	0.3174199441506526	chr15:38902577:G:A
chr15:38904404	['G', 'A']	19959	25818.174242044603	3421.8686264961416	-0.0144893214020651	0.0105111656656997	-1.3784695116495946	0.168074	0.168074	chr15	38904404	0.774499464013586	chr15:38904404:G:A
chr15:38904463	['G', 'A']	19959	25827.588064338328	3423.560885763035	-0.014527548759828	0.0105122330674646	-1.3819660072787845	0.166998	0.166998	chr15	38904463	0.7772887300150813	chr15:38904463:G:A
chr15:38904814	['A', 'G']	19959	25691.148784765726	3394.574268017547	-0.015073235506031	0.0104950214967608	-1.436227215988386	0.150953	0.150953	chr15	38904814	0.8211582515014396	chr15:38904814:A:G
chr15:38905817	['C', 'T']	19959	2961.445129284426	466.0011892374937	0.0200671614611482	0.0196103425742939	1.023294793812172	0.306181	0.306181	chr15	38905817	0.5140217628577983	chr15:38905817:C:T
chr15:38906066	['CTT', 'C']	19959	8342.11424172441	1139.550335697401	0.0007609377509047	0.0125656564232784	0.0605569438851625	0.951713	0.951713	chr15	38906066	0.0214939983677414	chr15:38906066:CTT:C
chr15:38906223	['A', 'G']	19959	26204.067632608047	3375.064631216323	-0.0279784752607506	0.0106708665237953	-2.621949698120615	0.00874947	0.00874947	chr15	38906223	2.0580182536115994	chr15:38906223:A:G
chr15:38906487	['A', 'G']	19959	26134.708666164257	3334.511610570308	-0.028892498060897	0.0106755062638411	-2.706428842513844	0.0068069	0.0068069	chr15	38906487	2.1670506295580574	chr15:38906487:A:G
chr15:38907409	['A', 'G']	19959	25812.87988574865	3284.9412578133715	-0.0304439454281532	0.0105925398815483	-2.874093066308381	0.00405618	0.00405618	chr15	38907409	2.39188278067862	chr15:38907409:A:G
chr15:38907606	['C', 'G']	19959	6110.224555249311	919.3697055754304	0.0100255172291325	0.0140183641070928	0.7151702689802386	0.474512	0.474512	chr15	38907606	0.3237528001642235	chr15:38907606:C:G
chr15:38908256	['G', 'C']	19959	25692.861846061336	3285.7745382045123	-0.0276578832213895	0.0105705098369335	-2.616513644853018	0.00888998	0.00888998	chr15	38908256	2.05109921607134	chr15:38908256:G:C
chr15:38908813	['A', 'T']	19959	10148.576240601502	1324.9874306336335	-0.0094659958268975	0.0116163749737055	-0.8148838039684875	0.415149	0.415149	chr15	38908813	0.381796003856604	chr15:38908813:A:T
chr15:38908820	['TG', 'T']	19959	10146.525105231509	1326.9443170298284	-0.0092368601518388	0.011615071661861	-0.7952477970642894	0.426479	0.426479	chr15	38908820	0.3701023488074947	chr15:38908820:TG:T
chr15:38909230	['G', 'A']	19959	10004.50626440814	1301.193195262282	-0.010099669209034	0.0116763360373324	-0.8649690430921727	0.387066	0.387066	chr15	38909230	0.4122149755704567	chr15:38909230:G:A
chr15:38910295	['G', 'A']	19959	12100.212506889811	1665.6959484885983	0.0015566425988186	0.0110356927505906	0.1410552680288518	0.887828	0.887828	chr15	38910295	0.0516711624715684	chr15:38910295:G:A
chr15:38911621	['T', 'C']	19959	29207.46337308348	3856.541973793288	-0.0214692589026627	0.0114587172808917	-1.8736179954857848	0.0609977	0.0609977	chr15	38911621	1.2146865403357927	chr15:38911621:T:C
chr15:38912415	['G', 'T']	19959	2129.96045112782	194.6179646725577	-0.0456216896205607	0.0224704561539705	-2.030296550633195	0.0423396	0.0423396	chr15	38912415	1.3732532492597658	chr15:38912415:G:T
chr15:38912521	['A', 'G']	19959	730.2195158622764	130.28842543181435	0.0343775209682127	0.0380673834682943	0.9030702358843536	0.3665	0.3665	chr15	38912521	0.4359260210228532	chr15:38912521:A:G
chr15:38913267	['C', 'T']	19959	1774.0888866619905	297.640373388769	0.0386651213367887	0.0244959319625735	1.5784303040955483	0.114483	0.114483	chr15	38913267	0.9412589985147486	chr15:38913267:C:T
chr15:38914093	['A', 'T']	19959	7969.399288505862	1170.511033339864	0.0110939365663362	0.0126355498056941	0.8779939723190237	0.379958	0.379958	chr15	38914093	0.4202644070051229	chr15:38914093:A:T
chr15:38914138	['T', 'C']	19959	2262.2266873778626	363.66512251812605	0.0288894324931783	0.0218929256765307	1.3195784300381497	0.186991	0.186991	chr15	38914138	0.728179295839964	chr15:38914138:T:C
chr15:38914308	['C', 'T']	19959	7996.400641346829	1174.0582486474332	0.0113226092462959	0.0126097514512283	0.8979248552272593	0.369236	0.369236	chr15	38914308	0.4326959624696691	chr15:38914308:C:T
chr15:38914434	['G', 'A']	19959	28815.331178592904	3805.262969944909	-0.0199765008227776	0.0113265119579279	-1.763693968362006	0.0777988	0.0777988	chr15	38914434	1.109027101691513	chr15:38914434:G:A
chr15:38914568	['A', 'C']	19959	28973.80666499624	3820.999828290425	-0.0200107948126142	0.0113971440117867	-1.755772743761019	0.0791426	0.0791426	chr15	38914568	1.101589686353223	chr15:38914568:A:C
chr15:38915046	['G', 'A']	19959	5909.0	832.294377669777	0.0007920857242293	0.0142460097263585	0.0556005323205573	0.955661	0.955661	chr15	38915046	0.019696136948651	chr15:38915046:G:A
chr15:38915380	['T', 'C']	19959	15924.787250037589	1997.2753981525216	-0.0179147051206968	0.0103020877362929	-1.738939288741011	0.0820609	0.0820609	chr15	38915380	1.0858637242337137	chr15:38915380:T:C
chr15:38915562	['A', 'C']	19959	7173.718845517863	886.1189557044071	-0.0130769648274711	0.0131414842331125	-0.9950904019289696	0.319704	0.319704	chr15	38915562	0.4952519299871167	chr15:38915562:A:C
chr15:38915636	['T', 'A']	19959	5929.485416457854	836.9611938831213	0.0014182280053786	0.0142324782412927	0.0996472983365531	0.920625	0.920625	chr15	38915636	0.0359172358132938	chr15:38915636:T:A
chr15:38916056	['T', 'C']	19959	8447.423238801483	1247.537469121857	0.0112501590441126	0.0123645877877448	0.9098693168941108	0.362902	0.362902	chr15	38916056	0.4402106383396189	chr15:38916056:T:C
chr15:38916241	['C', 'A']	19959	5966.494687781898	829.233090998423	-0.0018350763758431	0.0142021212766185	-0.1292114283564281	0.897192	0.897192	chr15	38916241	0.0471146075493296	chr15:38916241:C:A
chr15:38916894	['C', 'T']	19959	2342.9391007969534	243.3297683331232	-0.0322524482589082	0.0215242862635827	-1.4984212653534836	0.13404	0.13404	chr15	38916894	0.8727655808367661	chr15:38916894:C:T
chr15:38917172	['C', 'G']	19959	19473.92708959712	2420.2439238939564	-0.0250037262756789	0.0101472402469825	-2.464091286605176	0.0137445	0.0137445	chr15	38917172	1.8618710543793064	chr15:38917172:C:G
chr15:38917207	['A', 'G']	19959	10485.05065891667	1314.3440328527297	-0.0135437292106402	0.0114977043575568	-1.1779507273326848	0.23883	0.23883	chr15	38917207	0.6219111213612133	chr15:38917207:A:G
chr15:38918093	['T', 'A']	19959	20497.134810063144	2563.832435249556	-0.0262467666598183	0.0100721998914186	-2.605862367979812	0.00917114	0.00917114	chr15	38918093	2.037576676877726	chr15:38918093:T:A
chr15:38918876	['C', 'G']	19959	30547.652600982256	4020.3908751351046	-0.0264954640579891	0.0119611154858384	-2.2151332030326776	0.0267622	0.0267622	chr15	38918876	1.5724781880421974	chr15:38918876:C:G
chr15:38920291	['A', 'G']	19959	1563.3916507968324	209.1429091538003	-0.0090213299535096	0.0261131059211688	-0.345471349932236	0.729744	0.729744	chr15	38920291	0.1368294671211797	chr15:38920291:A:G
chr15:38920690	['C', 'T']	19959	26370.606194246764	3309.7166496128766	-0.0363212055982185	0.0106937294583485	-3.39649565099693	0.000683878	0.000683878	chr15	38920690	3.1650213670701306	chr15:38920690:C:T
chr15:38920941	['G', 'A']	19959	28776.534258934385	3721.055447975657	-0.0294197140815318	0.0112915532731937	-2.605462098060022	0.00918186	0.00918186	chr15	38920941	2.037069333405219	chr15:38920941:G:A
chr15:38920980	['C', 'T']	19959	8010.6054121774	1062.8469759346874	-0.0068119450682917	0.0126430088617772	-0.5387914493112388	0.590037	0.590037	chr15	38920980	0.2291207537951502	chr15:38920980:C:T
chr15:38921533	['T', 'C']	19959	21231.254973690804	2615.535159324282	-0.0317585601991927	0.0101597502227422	-3.125919388067456	0.00177505	0.00177505	chr15	38921533	2.750789409133811	chr15:38921533:T:C
chr15:38921650	['C', 'A']	19959	22160.661855360093	2791.227991418571	-0.0259321220054281	0.0102098770396658	-2.5399054175364344	0.0110958	0.0110958	chr15	38921650	1.9548413799520017	chr15:38921650:C:A
chr15:38923394	['A', 'G']	19959	11428.306604483229	1241.1433454539128	-0.0392294303260753	0.0112189265024433	-3.4967187205951893	0.000472042	0.000472042	chr15	38923394	3.3260193582372124	chr15:38923394:A:G
chr15:38923694	['T', 'C']	19959	11536.670276774968	1281.983651323996	-0.0359909577763517	0.0111845465530466	-3.2179183667081994	0.00129331	0.00129331	chr15	38923694	2.8882973644058594	chr15:38923694:T:C
chr15:38923701	['C', 'T']	19959	8900.797402988068	1323.2645769785877	0.0170711518652857	0.0121594102261612	1.4039457134653366	0.160351	0.160351	chr15	38923701	0.7949283273281338	chr15:38923701:C:T
chr15:38923787	['A', 'G']	19959	5091.020295665247	742.9866089941498	0.0054101684813382	0.0151962679658367	0.3560195498987653	0.72183	0.72183	chr15	38923787	0.1415650721743954	chr15:38923787:A:G
chr15:38924129	['G', 'A']	19959	2642.529591581057	374.4423857299235	0.0053834038223127	0.0206662112230924	0.2604930223638333	0.794486	0.794486	chr15	38924129	0.0999137512902286	chr15:38924129:G:A
chr15:38924270	['A', 'G']	19959	12268.844107035478	1400.2023828722968	-0.0335274666286148	0.0109936327502772	-3.049716812467582	0.00229358	0.00229358	chr15	38924270	2.6394861070896103	chr15:38924270:A:G
chr15:38924794	['A', 'G']	19959	11332.0	1256.0909129517156	-0.0360261362685539	0.0112466893912332	-3.2032658692109184	0.00136092	0.00136092	chr15	38924794	2.8661674035106337	chr15:38924794:A:G
chr15:38924958	['A', 'G']	19959	2879.144252931156	463.238411234656	0.0283785438045517	0.0196044526660727	1.447556036780531	0.147757	0.147757	chr15	38924958	0.8304519352226082	chr15:38924958:A:G
chr15:38925405	['G', 'C']	19959	4728.236897484718	711.986757630722	0.0110662130608836	0.0156646896170388	0.7064431745169522	0.479921	0.479921	chr15	38925405	0.3188302461405518	chr15:38925405:G:C
chr15:38926280	['T', 'C']	19959	8909.339146121467	1297.4215983267864	0.0129147065367022	0.0121484100731592	1.0630779220431608	0.287759	0.287759	chr15	38926280	0.540971084416806	chr15:38926280:T:C
chr15:38926303	['A', 'G']	19959	5050.530452654269	773.1507917244727	0.013504508653054	0.0151987089065696	0.8885299887029693	0.374266	0.374266	chr15	38926303	0.4268196243498308	chr15:38926303:A:G
chr15:38926915	['A', 'T']	19959	4788.877622728639	743.8279780570393	0.0157457537194168	0.0155761117047256	1.0108911657740476	0.312081	0.312081	chr15	38926915	0.5057326710858251	chr15:38926915:A:T
chr15:38927211	['G', 'A']	19959	22967.8390515899	2891.8448449237408	-0.0286171021035077	0.0103050501263153	-2.776997855685356	0.00549147	0.00549147	chr15	38927211	2.260311384614922	chr15:38927211:G:A
chr15:38927239	['A', 'T']	19959	23089.151678868893	2916.8471582946954	-0.0282832630520498	0.0103786639588649	-2.7251352548023995	0.00643312	0.00643312	chr15	38927239	2.1915783474257227	chr15:38927239:A:T
chr15:38927243	['A', 'G']	19959	23180.314229249	2946.759938096496	-0.0265988854782928	0.0104331982258859	-2.549446957913432	0.0107968	0.0107968	chr15	38927243	1.966704943426988	chr15:38927243:A:G
chr15:38927503	['T', 'C']	19959	22938.14926345325	2890.30997358436	-0.0279685778077603	0.0102732115590209	-2.7224765738617607	0.00648509	0.00648509	chr15	38927503	2.1880839924045503	chr15:38927503:T:C
chr15:38927590	['A', 'G']	19959	5904.479152049715	651.5533935059958	-0.0282750140158024	0.0142645541993004	-1.9821870084933368	0.047472	0.047472	chr15	38927590	1.3235624710272331	chr15:38927590:A:G
chr15:38928745	['TCA', 'T']	19959	712.0356749173263	102.95173760612148	-0.0042436630287905	0.0382934438574397	-0.1108195712192674	0.911761	0.911761	chr15	38928745	0.0401189884084962	chr15:38928745:TCA:T
chr15:38928924	['A', 'C']	19959	29323.876822851413	3858.5170657865897	-0.0242777574917318	0.0114777888460438	-2.1151946439666336	0.0344257	0.0344257	chr15	38928924	1.463117220190965	chr15:38928924:A:C
chr15:38928988	['T', 'C']	19959	5580.914665329656	806.2018918295408	0.0054173114164623	0.0145699384277125	0.3718142971804509	0.710035	0.710035	chr15	38928988	0.1487202429256804	chr15:38928988:T:C
chr15:38929197	['A', 'G']	19959	1906.573146895204	160.28730267883606	-0.0525153515577458	0.0236750004217733	-2.2181774286030773	0.026554	0.026554	chr15	38929197	1.5758700490804445	chr15:38929197:A:G
chr15:38929509	['A', 'G']	19959	22896.038668098907	2880.8870827171263	-0.0297645098421359	0.0105137560560777	-2.8310063200420044	0.00464482	0.00464482	chr15	38929509	2.333031111491962	chr15:38929509:A:G
chr15:38930339	['T', 'C']	19959	5577.0	810.6747859911599	0.0062477914225001	0.0145649922925702	0.4289594733041679	0.667957	0.667957	chr15	38930339	0.1752514945061959	chr15:38930339:T:C
chr15:38930697	['C', 'G']	19959	26129.9275405893	3396.0181849707083	-0.0205859483754565	0.0106791814953109	-1.927670990936476	0.0539102	0.0539102	chr15	38930697	1.2683290569909655	chr15:38930697:C:G
chr15:38930881	['C', 'T']	19959	11324.539120846071	1245.2585981082775	-0.0373696330953643	0.0112419396022559	-3.3241268337596472	0.000888556	0.000888556	chr15	38930881	3.051315196193414	chr15:38930881:C:T
chr15:38931936	['C', 'T']	19959	22638.20812030075	2834.918424869001	-0.0277740299661928	0.010262996342548	-2.706230133888668	0.00681097	0.00681097	chr15	38931936	2.166791032632257	chr15:38931936:C:T
chr15:38932685	['T', 'C']	19959	19495.860772816115	2354.136188864028	-0.0320968281269248	0.0101963712491967	-3.1478677406389264	0.00164708	0.00164708	chr15	38932685	2.7832853062857543	chr15:38932685:T:C
chr15:38932696	['C', 'A']	19959	22122.433575544976	2777.4316072322536	-0.0264116842471341	0.0102467246653161	-2.5775733329240547	0.00995679	0.00995679	chr15	38932696	2.0018806525385977	chr15:38932696:C:A
chr15:38933744	['T', 'C']	19959	13195.96692226733	1505.5628147411728	-0.0346728313090894	0.0107724902046967	-3.21864588876324	0.00129003	0.00129003	chr15	38933744	2.8894001899465174	chr15:38933744:T:C
chr15:38933811	['G', 'A']	19959	12384.240968081374	1406.4131842479978	-0.0349619513408901	0.0109770670935831	-3.184999330224344	0.00144977	0.00144977	chr15	38933811	2.838700891319374	chr15:38933811:G:A
chr15:38933969	['T', 'TTATA']	19959	23297.17075982358	2912.7232808239555	-0.030575981789514	0.0102900794786789	-2.971403850948633	0.00296795	0.00296795	chr15	38933969	2.527543419736341	chr15:38933969:T:TTATA
chr15:38935394	['C', 'G']	19959	11637.915455547762	1280.4613821987614	-0.0371367793641971	0.0111170554297409	-3.3405230007981177	0.000837742	0.000837742	chr15	38935394	3.076889710759112	chr15:38935394:C:G
chr15:38935443	['C', 'G']	19959	9821.936845270917	1365.3691612230211	0.0011451718233302	0.0117527618335473	0.0974385288793558	0.922379	0.922379	chr15	38935443	0.0350905932761715	chr15:38935443:C:G
chr15:38935514	['C', 'G']	19959	9721.922568034885	1344.6483882406633	0.0010736146250143	0.0117976339687616	0.0910025372762966	0.927491	0.927491	chr15	38935514	0.0326902959116238	chr15:38935514:C:G
chr15:38935921	['T', 'C']	19959	12009.211858460303	1320.2070611174545	-0.0367703938307234	0.0110229192548408	-3.335812680889882	0.000852057	0.000852057	chr15	38935921	3.069531351292642	chr15:38935921:T:C
chr15:38936002	['G', 'C']	19959	9848.986921882046	1363.0249269623796	0.0004947531196697	0.0117398719560476	0.0421429740905201	0.966385	0.966385	chr15	38936002	0.0148498196871258	chr15:38936002:G:C
chr15:38936270	['A', 'G']	19959	22970.05603448276	2854.15702885814	-0.0305965747825376	0.0102730458041181	-2.978335283025072	0.00290167	0.00290167	chr15	38936270	2.537351980364265	chr15:38936270:A:G
chr15:38936386	['T', 'C']	19959	9897.479452741303	1367.7463447888404	0.0009083011723308	0.0117095156283391	0.0775694914427225	0.938171	0.938171	chr15	38936386	0.0277179957489429	chr15:38936386:T:C
chr15:38936409	['T', 'C']	19959	25890.8916115454	3327.2661687644977	-0.023944828297445	0.0106350476129604	-2.2515017486395346	0.0243646	0.0243646	chr15	38936409	1.6132407141500675	chr15:38936409:T:C
chr15:38936902	['T', 'C']	19959	22911.443776307875	2854.657200287168	-0.0300909441239849	0.0102721524660144	-2.929370862002033	0.00340033	0.00340033	chr15	38936902	2.4684789328917507	chr15:38936902:T:C
chr15:38937075	['A', 'G']	19959	22984.60636431972	2869.6959332622387	-0.0296915078530235	0.010280747174844	-2.888069062302755	0.00388032	0.00388032	chr15	38937075	2.4111324577811466	chr15:38937075:A:G
chr15:38937081	['T', 'C']	19959	22891.29383173824	2851.3597717633074	-0.0301382400743118	0.0102723226880011	-2.933926531485964	0.00335085	0.00335085	chr15	38937081	2.474845012818368	chr15:38937081:T:C
chr15:38937245	['T', 'C']	19959	23060.77703718553	2881.143290199486	-0.0302232594093696	0.0102772357319223	-2.940796552471059	0.00327745	0.00327745	chr15	38937245	2.484463925080969	chr15:38937245:T:C
chr15:38937246	['A', 'C']	19959	9861.976447005763	1359.7870260304674	0.0001271873131756	0.0117399050762363	0.0108337599281879	0.991356	0.991356	chr15	38937246	0.0037703605783967	chr15:38937246:A:C
chr15:38937352	['G', 'A']	19959	22908.034282277466	2858.1094720172564	-0.0297719560426195	0.0102749892592817	-2.8975169989326752	0.00376539	0.00376539	chr15	38937352	2.424190035113707	chr15:38937352:G:A
chr15:38937410	['A', 'G']	19959	22908.88678394227	2856.8316686005305	-0.0298422941440207	0.0102737485938357	-2.904713296364488	0.00367993	0.00367993	chr15	38937410	2.4341604424413936	chr15:38937410:A:G
chr15:38937539	['G', 'A']	19959	6064.519244261803	893.6128571913949	0.014177442067393	0.0141933267078725	0.9988808373958814	0.317865	0.317865	chr15	38937539	0.497757289460773	chr15:38937539:G:A
chr15:38937723	['C', 'T']	19959	9793.453392803449	1356.9153814862211	0.0015814309291508	0.01177188367619	0.1343396666711422	0.893135	0.893135	chr15	38937723	0.0490828912527714	chr15:38937723:C:T
chr15:38938186	['C', 'T']	19959	22888.5871210223	2854.96657486159	-0.0299195994836293	0.0102673879317566	-2.9140419824879733	0.00357178	0.00357178	chr15	38938186	2.447115298867604	chr15:38938186:C:T
chr15:38938491	['G', 'C']	19959	732.0366770217456	104.12490852406911	-0.0061481048557236	0.0378077980019294	-0.1626147297816674	0.870823	0.870823	chr15	38938491	0.0600701089819172	chr15:38938491:G:C
chr15:38939096	['C', 'T']	19959	13035.918809201628	1503.7252381553674	-0.0325045147640758	0.0108152960626086	-3.0054207093278267	0.00265543	0.00265543	chr15	38939096	2.5758651425650947	chr15:38939096:C:T
chr15:38939256	['C', 'T']	19959	22615.928625169283	2841.2620596461493	-0.0282774402025383	0.0102464290389676	-2.759736108550401	0.00579009	0.00579009	chr15	38939256	2.237314685633601	chr15:38939256:C:T
chr15:38939815	['A', 'T']	19959	468.8221240714714	75.7131898034979	0.0584011822586241	0.0469543743279898	1.243785762124633	0.213593	0.213593	chr15	38939815	0.6704129843737627	chr15:38939815:A:T
chr15:38939966	['T', 'C']	19959	22930.76459075627	2856.397160821381	-0.0300252482745579	0.0102720757904961	-2.9229971513973534	0.00347069	0.00347069	chr15	38939966	2.459584175525305	chr15:38939966:T:C
chr15:38940658	['A', 'G']	19959	11915.193967029112	1292.9915378851078	-0.038799440003633	0.0110542980004693	-3.509896331905073	0.00044927	0.00044927	chr15	38940658	3.347492580448701	chr15:38940658:A:G
chr15:38941613	['G', 'T']	19959	9716.973693440896	1364.300701601635	0.0029494624150692	0.0117982241449155	0.2499920648092026	0.802596	0.802596	chr15	38941613	0.0955030090455597	chr15:38941613:G:T
chr15:38941623	['T', 'C']	19959	22637.40258568852	2848.080977730201	-0.0276055383913183	0.0102418145548616	-2.6953757308771435	0.00703682	0.00703682	chr15	38941623	2.152623557968847	chr15:38941623:T:C
chr15:38941740	['C', 'T']	19959	22636.26827679511	2848.066030106272	-0.0275531409707264	0.0102412590153165	-2.6904056356272936	0.00714246	0.00714246	chr15	38941740	2.1461521831227373	chr15:38941740:C:T
chr15:38941788	['C', 'G']	19959	2660.0	441.19545494164936	0.0346635144963822	0.0202893388545308	1.7084595385246617	0.0875667	0.0875667	chr15	38941788	1.0576610166140643	chr15:38941788:C:G
chr15:38942104	['T', 'C']	19959	23137.7963315626	2885.421504674631	-0.0304236988742577	0.0102913854626082	-2.9562296529263663	0.0031179	0.0031179	chr15	38942104	2.5061378179940776	chr15:38942104:T:C
chr15:38943156	['C', 'A']	19959	26040.52350405933	3338.9464298531925	-0.0252280486143626	0.0106581981843576	-2.367008773714512	0.017942	0.017942	chr15	38943156	1.7461291476603171	chr15:38943156:C:A
chr15:38943395	['G', 'T']	19959	21921.19662273889	2948.0176606132745	-0.0051120264796157	0.0101474770605641	-0.503773149631692	0.614426	0.614426	chr15	38943395	0.2115304150181822	chr15:38943395:G:T
chr15:38943499	['C', 'T']	19959	3952.396051510748	521.5548637905239	-0.0078648208976962	0.0169639372600423	-0.4636200179908339	0.642925	0.642925	chr15	38943499	0.1918396864628801	chr15:38943499:C:T
chr15:38943970	['A', 'T']	19959	27828.182802164763	3905.611200337493	0.0138117396479165	0.0109905469573589	1.256692656107401	0.20888	0.20888	chr15	38943970	0.680103141185112	chr15:38943970:A:T
chr15:38945267	['C', 'T']	19959	7381.254201362608	939.4085262556356	-0.0126732101874863	0.0131399506148304	-0.9644792860319222	0.334817	0.334817	chr15	38945267	0.4751924992487992	chr15:38945267:C:T
chr15:38945476	['T', 'A']	19959	10927.73754635662	1645.168239777983	0.0284182753901679	0.0113853285402507	2.496043508072713	0.0125667	0.0125667	chr15	38945476	1.9007787525406443	chr15:38945476:T:A
chr15:38945794	['T', 'G']	19959	22000.409120521173	3175.06400616666	0.0242166420733296	0.010143159472096	2.387485096724544	0.0169733	0.0169733	chr15	38945794	1.7702337126345653	chr15:38945794:T:G
chr15:38946618	['A', 'G']	19959	7490.37528810502	1128.0731178175124	0.0171223001332425	0.0128508924819263	1.3323821794730235	0.18275	0.18275	chr15	38946618	0.738142614370102	chr15:38946618:A:G
chr15:38946813	['A', 'C']	19959	10430.567799158149	1555.4394802612192	0.014279862369047	0.0114308822527055	1.249235365508834	0.211594	0.211594	chr15	38946813	0.6744966513997813	chr15:38946813:A:C
chr15:38947785	['A', 'G']	19959	11014.655592303066	1530.0228616653585	0.0092736083847153	0.0113829794771075	0.8146907761158306	0.415259	0.415259	chr15	38947785	0.3816809462143637	chr15:38947785:A:G
chr15:38947909	['C', 'A']	19959	17312.3369750426	2475.541856005409	0.0179308245949959	0.0101993644531879	1.7580335203524915	0.0787571	0.0787571	chr15	38947909	1.1037102838643549	chr15:38947909:C:A
chr15:38947985	['T', 'C']	19959	31750.13537489976	4443.274811963155	0.0215219625789337	0.0125081850000038	1.720630337569128	0.0853334	0.0853334	chr15	38947985	1.068880950115381	chr15:38947985:T:C
chr15:38948558	['A', 'G']	19959	35694.57679009871	4946.836129027761	0.0285494806223164	0.0164311701648785	1.737519624946783	0.0823109	0.0823109	chr15	38948558	1.0845426496431114	chr15:38948558:A:G
chr15:38948867	['A', 'G']	19959	24755.480633361727	3556.964910433138	0.0281289424719457	0.0104239645506725	2.6984879251273863	0.00697139	0.00697139	chr15	38948867	2.156680620877008	chr15:38948867:A:G
chr15:38948908	['T', 'G']	19959	5695.856133493686	858.5086508883717	0.0197603192555911	0.0144511484784117	1.3673874630179497	0.171519	0.171519	chr15	38948908	0.7656877640287648	chr15:38948908:T:G
chr15:38949651	['A', 'C']	19959	13686.371448614522	1916.99546099198	0.0032676399905614	0.0106329297666859	0.307313229962194	0.758608	0.758608	chr15	38949651	0.1199825816997514	chr15:38949651:A:C
chr15:38950523	['A', 'T']	19959	10198.02189707872	1447.3682269957994	0.0068659860642659	0.0115827378723733	0.5927774710884511	0.553337	0.553337	chr15	38950523	0.2570102888341418	chr15:38950523:A:T
chr15:38951256	['A', 'G']	19959	17094.85649864716	2410.107458187583	0.0133216810000983	0.0102633910439133	1.2979804572484466	0.194309	0.194309	chr15	38951256	0.7115070832920583	chr15:38951256:A:G
chr15:38951281	['C', 'T']	19959	12483.250889412237	1779.1030973385195	0.0165145313561133	0.0109739279496791	1.504887897190568	0.132369	0.132369	chr15	38951281	0.8782137120663087	chr15:38951281:C:T
chr15:38951298	['G', 'C']	19959	8377.0	1303.7890780996784	0.0251993631080851	0.0123616888988977	2.03850487697778	0.0415126	0.0415126	chr15	38951298	1.3818200652172048	chr15:38951298:G:C
chr15:38952594	['A', 'T']	19959	8562.578893703743	1327.1849957070006	0.0241519212353534	0.0124091301241488	1.9463025202993456	0.0516324	0.0516324	chr15	38952594	1.287077687415847	chr15:38952594:A:T
chr15:38953699	['G', 'A']	19959	31053.667618761272	4370.64781019531	0.0235682302567758	0.0121622312379343	1.9378212595782405	0.0526591	0.0526591	chr15	38953699	1.2785265677209086	chr15:38953699:G:A
chr15:38953900	['G', 'A']	19959	2288.3439567047503	349.2978108491725	0.0205793261868974	0.0217115539050677	0.9478513733691788	0.343217	0.343217	chr15	38953900	0.4644312091003012	chr15:38953900:G:A
chr15:38954132	['T', 'G']	19959	9709.918959554954	1372.8978329147776	0.0142817535478142	0.0118310956100786	1.2071370242032335	0.227394	0.227394	chr15	38954132	0.6432209987567664	chr15:38954132:T:G
chr15:38954192	['A', 'G']	19959	12034.220629510828	1720.9305593019767	0.0170000043539856	0.0111292441206646	1.527507544058648	0.126651	0.126651	chr15	38954192	0.8973913767951278	chr15:38954192:A:G
chr15:38954511	['G', 'A']	19959	9530.387491229829	1368.246729194189	0.0157460589754159	0.0119199072893864	1.3209883762633217	0.18652	0.18652	chr15	38954511	0.7292745932175455	chr15:38954511:G:A
chr15:38954553	['A', 'G']	19959	8474.273752254961	1311.5578213871397	0.0238902615093262	0.0123165297823958	1.9396909625853307	0.0524313	0.0524313	chr15	38954553	1.28040937410342	chr15:38954553:A:G
chr15:38954568	['G', 'A']	19959	8413.10759747419	1294.7754000631116	0.0223490989024468	0.0123479583547308	1.809942847263032	0.0703197	0.0703197	chr15	38954568	1.152922990730395	chr15:38954568:G:A
chr15:38954728	['C', 'T']	19959	11811.284883429433	1706.3380900176526	0.0185209566916541	0.0111751957113452	1.657327278201601	0.0974691	0.0974691	chr15	38954728	1.0111330440598882	chr15:38954728:C:T
chr15:38955914	['A', 'G']	19959	8521.561720042098	1322.5375844910518	0.0237683912261492	0.012309047907231	1.9309691054323035	0.053501	0.053501	chr15	38955914	1.271638100400769	chr15:38955914:A:G
chr15:38956205	['G', 'A']	19959	4322.866349285894	574.9953997357134	0.0014298525173157	0.0164103971223716	0.0871308906575116	0.930568	0.930568	chr15	38956205	0.0312518858908319	chr15:38956205:G:A
chr15:38956240	['C', 'T']	19959	8977.698842279358	1228.6891073543309	0.0071017180699697	0.0121282841576205	0.5855501056600417	0.558185	0.558185	chr15	38956240	0.2532218384041023	chr15:38956240:C:T
chr15:38956597	['T', 'A']	19959	8764.708763661887	1181.3036919015235	0.004853666049701	0.0122471244794982	0.3963106652362425	0.69188	0.69188	chr15	38956597	0.1599692232557013	chr15:38956597:T:A
chr15:38956722	['G', 'A']	19959	8986.602024961154	1219.3512576076575	0.0055221919216405	0.0121243444738364	0.4554631331662624	0.648781	0.648781	chr15	38956722	0.1879018772247391	chr15:38956722:G:A
chr15:38956758	['C', 'T']	19959	8974.697940159376	1218.6064006056415	0.0055938390531641	0.0121268308856522	0.46127789740867	0.644604	0.644604	chr15	38956758	0.1907070038616339	chr15:38956758:C:T
chr15:38957896	['G', 'C']	19959	15533.004210526318	2276.378199025476	0.0186155145242937	0.0103321730575529	1.80170370943271	0.0716071	0.0716071	chr15	38957896	1.1450439143129678	chr15:38957896:G:C
chr15:38957927	['G', 'T']	19959	4864.218552671144	632.6714426788299	-0.0040253263413337	0.0155728196091968	-0.2584841051492392	0.796036	0.796036	chr15	38957927	0.0990672912474906	chr15:38957927:G:T
chr15:38957928	['G', 'C']	19959	8993.759175691936	1389.8261788056377	0.0233879136786049	0.0120476548056436	1.941283515829899	0.052238	0.052238	chr15	38957928	1.2820134589456762	chr15:38957928:G:C
chr15:38957978	['G', 'T']	19959	21448.373108148746	3081.444723299489	0.0167897563537542	0.0101208741330965	1.6589235408875975	0.0971469	0.0971469	chr15	38957978	1.012571053369648	chr15:38957978:G:T
chr15:38958379	['GAC', 'G']	19959	4894.5420631324605	647.9435077001534	-0.0007399588041074	0.0155584695865965	-0.0475598708464826	0.962067	0.962067	chr15	38958379	0.0167946818945612	chr15:38958379:GAC:G
chr15:38958416	['A', 'G']	19959	9013.903997180816	1382.4828391640158	0.0220318625589439	0.0120582888184182	1.827113522549872	0.0676976	0.0676976	chr15	38958416	1.1694267275516674	chr15:38958416:A:G
chr15:38958441	['A', 'G']	19959	9014.195571212877	1383.5802110138532	0.022142818066681	0.0120569168126437	1.836524080804838	0.0662951	0.0662951	chr15	38958441	1.178518569960284	chr15:38958441:A:G
chr15:38958989	['T', 'C']	19959	36395.58814094532	5013.226455078601	0.0222077262971042	0.0178152410638176	1.2465577208611345	0.212574	0.212574	chr15	38958989	0.6724898552738912	chr15:38958989:T:C
chr15:38959261	['T', 'G']	19959	36383.0	5008.0237654892535	0.0208471787242439	0.0177783734758791	1.1726145112503294	0.240964	0.240964	chr15	38959261	0.6180478361354818	chr15:38959261:T:G
chr15:38959684	['G', 'A']	19959	19690.90597433841	2580.788358152605	-0.0116621139377465	0.0101996614573155	-1.1433824530893713	0.252894	0.252894	chr15	38959684	0.597061474324249	chr15:38959684:G:A
chr15:38959830	['A', 'G']	19959	4359.092011626742	575.3401809934226	-0.0009629430761199	0.0163274267726884	-0.058977026173576	0.952971	0.952971	chr15	38959830	0.0209203152395396	chr15:38959830:A:G
chr15:38962188	['G', 'A']	19959	7503.503783512904	1017.1983692320442	0.0043296345152535	0.0130371475743395	0.3320998316974892	0.739817	0.739817	chr15	38962188	0.1308756934026659	chr15:38962188:G:A
chr15:38962636	['T', 'C']	19959	30673.147231270355	4218.39862383791	0.004970261554245	0.0120646659264672	0.4119684361372421	0.680367	0.680367	chr15	38962636	0.1672567592356363	chr15:38962636:T:C
chr15:38962706	['A', 'C']	19959	19155.83903783513	2452.470375604112	-0.0177886340889084	0.0101776482374652	-1.7478138047084473	0.0805117	0.0805117	chr15	38962706	1.0941410031574006	chr15:38962706:A:C
chr15:38962794	['G', 'A']	19959	16300.450090198436	2375.3842865217903	0.0194538206424327	0.0102967817461517	1.8893107693288045	0.0588647	0.0588647	chr15	38962794	1.2301450649925325	chr15:38962794:G:A
chr15:38962940	['C', 'T']	19959	19087.95635835254	2444.332026974478	-0.0176681357700464	0.0101854134027629	-1.7346508257832447	0.0828181	0.0828181	chr15	38962940	1.0818747372359696	chr15:38962940:C:T
chr15:38962998	['AC', 'A']	19959	8640.298707155744	1319.4362525699344	0.020491986677918	0.0122215362845069	1.6767111925114886	0.0936146	0.0936146	chr15	38962998	1.028656414029343	chr15:38962998:AC:A
chr15:38963134	['T', 'C']	19959	30533.649092913707	4190.788758070881	0.0031582501159552	0.0120065303771674	0.2630443614219517	0.792519	0.792519	chr15	38963134	0.1009903171275702	chr15:38963134:T:C
chr15:38963425	['C', 'G']	19959	19178.45249435949	2466.5467815015995	-0.0165951677166965	0.0101783318238849	-1.630440823097696	0.103024	0.103024	chr15	38963425	0.987061592251951	chr15:38963425:C:G
chr15:38964159	['G', 'A']	19959	4839.242459164245	633.5066028747956	-0.002535005901452	0.0156084953552313	-0.1624119329735662	0.870983	0.870983	chr15	38964159	0.059990321546003	chr15:38964159:G:A
chr15:38964504	['C', 'T']	19959	8908.231632755338	1340.9852509353009	0.0181798319004991	0.0120943441424531	1.5031680665249916	0.132812	0.132812	chr15	38964504	0.8767626832636627	chr15:38964504:C:T
chr15:38964730	['G', 'C']	19959	13706.180451127815	1997.7613484542228	0.0162078785557896	0.010686452294366	1.5166753295978703	0.129365	0.129365	chr15	38964730	0.8881832071520193	chr15:38964730:G:C
chr15:38964736	['A', 'T']	19959	13703.806184843625	1995.273915767373	0.0159581044294885	0.0106857330424037	1.4934028733604583	0.135348	0.135348	chr15	38964736	0.8685481572956264	chr15:38964736:A:T
chr15:38965194	['A', 'C']	19959	8618.590888588184	1316.105384447074	0.0207449597751116	0.0122352830948584	1.6955030475616195	0.0899956	0.0899956	chr15	38965194	1.0457787232543716	chr15:38965194:A:C
chr15:38965204	['T', 'C']	19959	33696.68829542038	4643.920639721309	0.0109205338770364	0.0138741220493022	0.7871153099439301	0.431224	0.431224	chr15	38965204	0.3652970762593752	chr15:38965204:T:C
chr15:38966669	['C', 'A']	19959	14216.493772287882	2053.522725058773	0.0147353533039748	0.010838390576069	1.3595517895904343	0.173987	0.173987	chr15	38966669	0.7594832002184498	chr15:38966669:C:A
chr15:38967214	['A', 'C']	19959	33649.0577269994	4628.380402848716	0.0101433550983183	0.013829600867917	0.7334524832057623	0.463291	0.463291	chr15	38967214	0.3341461364217143	chr15:38967214:A:C
chr15:38967217	['G', 'A']	19959	36253.89851150203	4996.150041430918	0.0230444269616864	0.0175125691420452	1.315879285030772	0.18823	0.18823	chr15	38967217	0.7253111577624416	chr15:38967217:G:A
chr15:38967303	['A', 'G']	19959	36251.81631425994	4999.672130165831	0.0241702324735096	0.0175063322365503	1.380656561689504	0.1674	0.1674	chr15	38967303	0.7762445463427589	chr15:38967303:A:G
chr15:38967864	['TG', 'T']	19959	10531.822631817497	1587.6480430438849	0.0201609408540364	0.0114316228061495	1.763611448340573	0.0778127	0.0778127	chr15	38967864	1.1089495149666948	chr15:38967864:TG:T
chr15:38967908	['C', 'T']	19959	11362.518814314124	1723.0281032284809	0.0237248677407149	0.0112878635789474	2.101803195510199	0.035583	0.035583	chr15	38967908	1.4487574393740397	chr15:38967908:C:T
chr15:38968634	['C', 'T']	19959	36246.63210903442	5002.782829170873	0.0252726365103265	0.0174872343808674	1.445204882595788	0.148416	0.148416	chr15	38968634	0.8285192773781255	chr15:38968634:C:T
chr15:38968640	['C', 'G']	19959	4355.436438342436	574.9281190747114	-0.0011267628690232	0.0163362432306515	-0.0689731937211329	0.945012	0.945012	chr15	38968640	0.0245626766751878	chr15:38968640:C:G
chr15:38968835	['A', 'C']	19959	12119.2504510826	1793.4759909938125	0.0168279454661535	0.0109456829634878	1.5374047944095903	0.12421	0.12421	chr15	38968835	0.9058434382174768	chr15:38968835:A:C
chr15:38969467	['T', 'A']	19959	24996.261902375463	3317.012896331663	-0.0089908871309797	0.0104351215152931	-0.8615986999100306	0.388919	0.388919	chr15	38969467	0.4101408395895065	chr15:38969467:T:A
chr15:38969897	['G', 'A']	19959	36279.45309681299	5006.92018427273	0.0245443850822586	0.0175589920021855	1.397824264582135	0.162181	0.162181	chr15	38969897	0.7900000260711457	chr15:38969897:G:A
chr15:38969923	['T', 'C']	19959	8662.169990979253	1316.8609988130024	0.0199202687479519	0.0122213600114624	1.6299551546856188	0.103127	0.103127	chr15	38969923	0.9866276158428308	chr15:38969923:T:C
chr15:38969964	['G', 'A']	19959	36303.27557003258	5005.734049922758	0.023731012704359	0.0176046909654501	1.3479937109337536	0.177676	0.177676	chr15	38969964	0.7503712315728305	chr15:38969964:G:A
chr15:38970064	['A', 'G']	19959	5184.038937609621	707.2713357313388	0.003208615420757	0.0151323362668778	0.2120370155783627	0.83208	0.83208	chr15	38970064	0.0798349166319972	chr15:38970064:A:G
chr15:38970107	['A', 'G']	19959	39517.0	5341.808644801149	-0.016318880956867	0.0508847785378391	-0.320702603524784	0.748439	0.748439	chr15	38970107	0.1258435901678942	chr15:38970107:A:G
chr15:38970771	['A', 'C']	19959	9941.486668003206	1559.6011063095632	0.0264046077369765	0.0116506782343382	2.266357992717868	0.0234401	0.0234401	chr15	38970771	1.630040539865741	chr15:38970771:A:C
chr15:38970835	['G', 'A']	19959	5026.007266349286	656.2371959858503	-0.0029276885608388	0.015355837275705	-0.1906563939350209	0.848797	0.848797	chr15	38970835	0.0711961640805001	chr15:38970835:G:A
chr15:38971171	['G', 'A']	19959	6561.657513654357	957.8901136416912	0.0139282140846435	0.0137235189777476	1.0149156427901496	0.310158	0.310158	chr15	38971171	0.5084170124643629	chr15:38971171:G:A
chr15:38971432	['G', 'A']	19959	6912.077883025109	983.4398910397314	0.0089442669771191	0.0134213525806453	0.6664206847540463	0.50515	0.50515	chr15	38971432	0.2965796426747568	chr15:38971432:G:A
chr15:38971815	['G', 'C']	19959	6828.342118448742	944.9332950939754	0.0049126140432785	0.0134727182960079	0.3646342137751204	0.715388	0.715388	chr15	38971815	0.1454583490311812	chr15:38971815:G:C
chr15:38971849	['G', 'A']	19959	5184.519516961467	689.9040794044964	2.7503370413004283e-05	0.0151177044796122	0.0018192821833563	0.998548	0.998548	chr15	38971849	0.0006310538437657	chr15:38971849:G:A
chr15:38971965	['TGG', 'T']	19959	9112.0	1193.8784135145954	-0.006936049060299	0.012032649779353	-0.5764357134536328	0.564327	0.564327	chr15	38971965	0.2484691705867809	chr15:38971965:TGG:T
chr15:38972905	['T', 'C']	19959	36383.64583855289	5044.238386781632	0.0309477201261383	0.0177311144704325	1.7453905775491505	0.0809323	0.0809323	chr15	38972905	1.091878117297862	chr15:38972905:T:C
chr15:38973620	['C', 'T']	19959	36372.82237699168	5051.198021709062	0.0332131660686666	0.0177058357040433	1.8758315972107429	0.060693	0.060693	chr15	38973620	1.2168613951962193	chr15:38973620:C:T
chr15:38973710	['A', 'G']	19959	36374.0	5050.137211511144	0.032852486133692	0.0177129431879448	1.85471639496089	0.0636515	0.0636515	chr15	38973710	1.196191357382723	chr15:38973710:A:G
chr15:38973808	['C', 'T']	19959	39452.0	5343.668629418899	0.0167049273929143	0.0471250011253447	0.3544812094217671	0.722982	0.722982	chr15	38973808	0.1408725151508172	chr15:38973808:C:T
chr15:38973855	['G', 'A']	19959	4923.0	649.0525952251456	0.0006614504350959	0.0154685770203166	0.0427609103427703	0.965893	0.965893	chr15	38973855	0.0150709813312723	chr15:38973855:G:A
chr15:38973976	['C', 'T']	19959	36383.64583855289	5055.294404501804	0.0343370668830574	0.0177353395240531	1.9360817331119369	0.0528718	0.0528718	chr15	38973976	1.2767759039553874	chr15:38973976:C:T
chr15:38974107	['G', 'A']	19959	21635.588011226944	3070.2133845653293	0.0128620266602522	0.0100967792124691	1.273874211725673	0.202723	0.202723	chr15	38974107	0.6930969754982953	chr15:38974107:G:A
chr15:38974524	['G', 'A']	19959	12911.940769693323	1697.183850502336	-0.0056688794977508	0.0107392050042899	-0.5278677048707398	0.597597	0.597597	chr15	38974524	0.2235915913913122	chr15:38974524:G:A
chr15:38974592	['G', 'C']	19959	23571.798506709674	3355.3146223077083	0.0151808509072181	0.0103238585302688	1.4704628955064565	0.141452	0.141452	chr15	38974592	0.8493909076426691	chr15:38974592:G:C
chr15:38975750	['C', 'G']	19959	36427.0	5068.410549993283	0.0369021747040237	0.0178089055817031	2.07211917288938	0.0382671	0.0382671	chr15	38975750	1.4171744487166815	chr15:38975750:C:G
chr15:38976711	['A', 'T']	19959	5160.173339034696	646.7186598317663	-0.0189086600947526	0.0156028331686458	-1.2118735033807788	0.225575	0.225575	chr15	38976711	0.6467090339603025	chr15:38976711:A:T
chr15:38977189	['T', 'A']	19959	5031.764735364875	682.6318814977892	0.0045672494311193	0.0153132470049387	0.2982548005427185	0.765512	0.765512	chr15	38977189	0.1160479970063012	chr15:38977189:T:A
chr15:38977447	['A', 'G']	19959	16977.701257704066	2340.7432415778403	0.0053688933793574	0.0101806567425855	0.5273621844943845	0.597948	0.597948	chr15	38977447	0.2233365823911862	chr15:38977447:A:G
chr15:38977848	['C', 'A']	19959	16977.701257704062	2343.692780878159	0.0055570715133099	0.0101796577591199	0.5458996407154585	0.585141	0.585141	chr15	38977848	0.232739470424711	chr15:38977848:C:A
chr15:38978089	['C', 'T']	19959	17968.70084185207	2545.726392220283	0.0112583396581662	0.0101144436033741	1.1130953020896328	0.265681	0.265681	chr15	38978089	0.5756395027602261	chr15:38978089:C:T
chr15:38978314	['T', 'C']	19959	5087.274431191741	692.7663098365001	0.0051754667569953	0.0152427828611913	0.3395355562121284	0.73421	0.73421	chr15	38978314	0.1341797046655334	chr15:38978314:T:C
chr15:38978426	['G', 'T']	19959	36419.649446309566	5070.941209463924	0.037973477270244	0.0178015505580446	2.133155600486929	0.0329241	0.0329241	chr15	38978426	1.4824860879037922	chr15:38978426:G:T
chr15:38978709	['TA', 'T']	19959	16979.253533126193	2346.9657364803847	0.0057919557861596	0.0101804384588215	0.5689298952679998	0.56941	0.56941	chr15	38978709	0.2445749100259387	chr15:38978709:TA:T
chr15:38978886	['T', 'C']	19959	16973.401653720874	2339.0073768641573	0.0050833669108261	0.0101804754766183	0.4993250975851994	0.617556	0.617556	chr15	38978886	0.2093236544435812	chr15:38978886:T:C
chr15:38978964	['C', 'T']	19959	16977.850636336305	2342.0935264785844	0.0053021351785536	0.0101797297928271	0.5208522511363385	0.602475	0.602475	chr15	38978964	0.2200609696448953	chr15:38978964:C:T
chr15:38979064	['G', 'A']	19959	16979.25353312619	2341.4226156490954	0.0052078354297043	0.0101793951314753	0.5116055878017078	0.608933	0.608933	chr15	38979064	0.2154304895198652	chr15:38979064:G:A
chr15:38979139	['G', 'A']	19959	36417.82463172663	5072.04350448649	0.0384277834895999	0.0177927772567888	2.1597406034483946	0.0308046	0.0308046	chr15	38979139	1.5113844261797948	chr15:38979139:G:A
chr15:38979476	['T', 'C']	19959	5118.051425993684	689.9449723525186	0.0039658009127308	0.0152012216958397	0.2608869860648257	0.794182	0.794182	chr15	38979476	0.100079960371182	chr15:38979476:T:C
chr15:38979606	['A', 'G']	19959	36420.47429344558	5072.739336985607	0.0382384872728329	0.0177980598986892	2.148463792710863	0.0316889	0.0316889	chr15	38979606	1.499092835982356	chr15:38979606:A:G
chr15:38980022	['C', 'T']	19959	31304.97925020048	4383.17512846787	0.0158493561697525	0.012360339594866	1.2822751388105655	0.199761	0.199761	chr15	38980022	0.6994892965808432	chr15:38980022:C:T
chr15:38980178	['A', 'C']	19959	31532.378433928214	4412.292601775922	0.0163757164332696	0.0124771445424834	1.3124570591862554	0.189381	0.189381	chr15	38980178	0.7226635945464234	chr15:38980178:A:C
chr15:38980256	['T', 'C']	19959	31306.41121635845	4378.508771918958	0.015306055548871	0.0123619230066196	1.2381613718735265	0.215671	0.215671	chr15	38980256	0.6662082479743849	chr15:38980256:T:C
chr15:38980344	['G', 'GT']	19959	36427.65024803327	5073.249983067964	0.0385270351808378	0.0178164955264491	2.1624362166871287	0.0305964	0.0305964	chr15	38980344	1.5143296699926132	chr15:38980344:G:GT
chr15:38980363	['C', 'T']	19959	31302.70505111245	4383.150347945374	0.0159575802625775	0.0123587444152486	1.2911975299763083	0.19665	0.19665	chr15	38980363	0.7063060492542345	chr15:38980363:C:T
chr15:38980670	['T', 'C']	19959	5045.308456214265	685.6085117448737	0.0051340462301408	0.0153052753661848	0.3354429180336041	0.737295	0.737295	chr15	38980670	0.1323587112749463	chr15:38980670:T:C
chr15:38980932	['T', 'G']	19959	23088.25427296877	3283.55614741373	0.0149559663907632	0.0102143992770501	1.464204206738471	0.143154	0.143154	chr15	38980932	0.8441965124439381	chr15:38980932:T:G
chr15:38981499	['C', 'T']	19959	479.02400040084177	85.36923511367279	0.045830284500672	0.0465433246729629	0.9846800765243762	0.324793	0.324793	chr15	38981499	0.4883933393265922	chr15:38981499:C:T
chr15:38981743	['G', 'C']	19959	31527.318416436985	4412.7263095172	0.0163707259648657	0.0124679370354945	1.3130260377687508	0.189189	0.189189	chr15	38981743	0.7231041183474373	chr15:38981743:G:C
chr15:38982060	['C', 'A']	19959	15985.606455493184	2217.922857849878	0.0063630232896345	0.0102933890196138	0.6181660168006805	0.536473	0.536473	chr15	38982060	0.2704521306338782	chr15:38982060:C:A
chr15:38982259	['C', 'A']	19959	474.0	84.09099953500096	0.0441978358509474	0.0467825619814549	0.9447502227105032	0.344798	0.344798	chr15	38982259	0.4624352619641546	chr15:38982259:C:A
chr15:38982277	['T', 'A']	19959	1974.0989077061831	210.43375694657573	-0.0269640990997456	0.0235241644655165	-1.146229832701246	0.251714	0.251714	chr15	38982277	0.5990926288947866	chr15:38982277:T:A
chr15:38982291	['T', 'C']	19959	36687.0	5073.613630572082	0.030107846550221	0.0184392291757208	1.632814813640061	0.102524	0.102524	chr15	38982291	0.9891744580473044	chr15:38982291:T:C
chr15:38982408	['A', 'G']	19959	31527.31841643698	4413.5249933825535	0.0165192426317022	0.0124681166897858	1.3249188343926248	0.185213	0.185213	chr15	38982408	0.7323285336901466	chr15:38982408:A:G
chr15:38982469	['T', 'C']	19959	31517.47466546384	4408.15432634302	0.0161434082415177	0.0124663637361214	1.2949572612534987	0.19535	0.19535	chr15	38982469	0.7091865844391967	chr15:38982469:T:C
chr15:38982616	['T', 'G']	19959	31532.739627179795	4413.6201317897785	0.0165678756778736	0.0124742132467071	1.3281699895780612	0.184137	0.184137	chr15	38982616	0.7348589367469269	chr15:38982616:T:G
chr15:38982761	['A', 'T']	19959	36430.65054867966	5073.091352223785	0.0385670265569481	0.0178211658033678	2.16411355926332	0.0304675	0.0304675	chr15	38982761	1.5161631801963744	chr15:38982761:A:T
chr15:38982894	['A', 'G']	19959	31529.15939269429	4409.699218133137	0.01586179294279	0.0124678130723425	1.2722193419771777	0.20331	0.20331	chr15	38982894	0.6918412596403122	chr15:38982894:A:G
chr15:38983120	['C', 'T']	19959	22614.064207307907	3228.660436292313	0.0156740232506245	0.0101788735793552	1.5398583279798734	0.123611	0.123611	chr15	38983120	0.9079428801635936	chr15:38983120:C:T
chr15:38984117	['A', 'G']	19959	31531.8991680866	4407.915487659492	0.0158177416635304	0.0124777884522588	1.2676718894578674	0.20493	0.20493	chr15	38984117	0.6883944599455323	chr15:38984117:A:G
chr15:38984748	['T', 'C']	19959	4937.742182802165	671.3536405381478	0.0048968927492938	0.0154574115338307	0.3167990150599474	0.751399	0.751399	chr15	38984748	0.1241293872534311	chr15:38984748:T:C
chr15:38984923	['G', 'A']	19959	4849.700882117082	663.364358967383	0.0061661109282875	0.0155745358258093	0.3959097720311719	0.692176	0.692176	chr15	38984923	0.1597834631873179	chr15:38984923:G:A
chr15:38984950	['G', 'A']	19959	18618.45520666132	2600.4706779721687	0.0078627740796149	0.0100720337812804	0.7806540615688131	0.435015	0.435015	chr15	38984950	0.3614957676317682	chr15:38984950:G:A
chr15:38985057	['A', 'AGAG']	19959	31528.37622819331	4402.491196868734	0.0150056294226194	0.0124786028218952	1.2025087773681022	0.229181	0.229181	chr15	38985057	0.6398213899210152	chr15:38985057:A:AGAG
chr15:38985178	['A', 'G']	19959	31532.159693340684	4405.335289098933	0.0153306889395045	0.0124771813461882	1.2286980940761925	0.2192	0.2192	chr15	38985178	0.6591594501876684	chr15:38985178:A:G
chr15:38985307	['T', 'C']	19959	36217.62920278599	5068.227162669828	0.0438174390104914	0.017391990175564	2.519403390191389	0.0117631	0.0117631	chr15	38985307	1.9294782109573825	chr15:38985307:T:C
chr15:38986060	['C', 'T']	19959	31302.70505111245	4373.130831737131	0.0146786208935017	0.0123673757994386	1.1868824180282478	0.235288	0.235288	chr15	38986060	0.6284002218536351	chr15:38986060:C:T
chr15:38986061	['A', 'G']	19959	31306.0	4375.233633210566	0.0147794112772401	0.0123691819089417	1.194857621631063	0.232157	0.232157	chr15	38986061	0.634218216949171	chr15:38986061:A:G
chr15:38986095	['C', 'T']	19959	6952.393335003759	1049.3683735700188	0.0178186375987328	0.0132913968163229	1.340614372211813	0.180061	0.180061	chr15	38986095	0.7445803422550608	chr15:38986095:C:T
chr15:38986960	['C', 'CTTTAAA']	19959	31343.281533450267	4386.6207854648	0.0155220605073892	0.0123870578508068	1.2530869472267994	0.210189	0.210189	chr15	38986960	0.6773900160161707	chr15:38986960:C:CTTTAAA
chr15:38987596	['AT', 'A']	19959	6952.348331496142	1053.0774803567217	0.0185675655847277	0.0132971516288414	1.3963566110244874	0.162623	0.162623	chr15	38987596	0.7888180315175513	chr15:38987596:AT:A
chr15:38987702	['A', 'G']	19959	18166.46113366411	2538.132334190311	0.0085100712235103	0.0100904916458497	0.8433752806297126	0.399029	0.399029	chr15	38987702	0.398995540197209	chr15:38987702:A:G
chr15:38989231	['C', 'T']	19959	5601.245100496216	752.1605592553618	0.0020097807003806	0.0146305613707109	0.1373686661404591	0.890741	0.890741	chr15	38989231	0.0502485570432768	chr15:38989231:C:T
chr15:38990280	['T', 'C']	19959	6058.0	848.2823754107128	0.0086964398179827	0.0141541326772631	0.6144099406353937	0.538951	0.538951	chr15	38990280	0.2684507179245121	chr15:38990280:T:C
chr15:38990565	['C', 'G']	19959	36455.82653572502	5075.107633911214	0.0380852745994042	0.0178736923894523	2.130800607370817	0.0331178	0.0331178	chr15	38990565	1.4799385209087292	chr15:38990565:C:G
chr15:38990778	['T', 'A']	19959	5611.843505712567	764.7041394992767	0.0042441455321556	0.0146119028689202	0.2904580991421033	0.771469	0.771469	chr15	38990778	0.1126815205398224	chr15:38990778:T:A
chr15:38990787	['G', 'A']	19959	34805.2315093205	4826.833750983188	0.025745263488151	0.0150522963358288	1.710387765012958	0.0872097	0.0872097	chr15	38990787	1.0594352074735454	chr15:38990787:G:A
chr15:38990900	['C', 'T']	19959	16052.021248872405	2205.679966980473	0.0052701888985808	0.0102657452158779	0.5133761639076614	0.607694	0.607694	chr15	38990900	0.2163150515904082	chr15:38990900:C:T
chr15:38990951	['G', 'A']	19959	36460.82678625113	5066.492152105712	0.0353313943551805	0.0178878207434081	1.9751648265035595	0.0482632	0.0482632	chr15	38990951	1.31638388640011	chr15:38990951:G:A
chr15:38991535	['T', 'A']	19959	18123.72414311485	2518.8613561983448	0.0064774848474836	0.010085722171888	0.6422430379391539	0.520723	0.520723	chr15	38991535	0.2833932393927122	chr15:38991535:T:A
chr15:38991566	['T', 'C']	19959	21738.0	3024.269883684204	0.0079174595521596	0.0101080349660876	0.7832837518590527	0.43347	0.43347	chr15	38991566	0.3630409542092302	chr15:38991566:T:C
chr15:38991778	['C', 'T']	19959	16681.850641539695	2284.204714556565	0.0033573231361385	0.0102016447964434	0.329096258802203	0.742086	0.742086	chr15	38991778	0.1295457616196762	chr15:38991778:C:T
chr15:38992244	['A', 'G']	19959	827.0	168.05619981345146	0.0566977524729288	0.0354865621088783	1.5977245780803242	0.11012	0.11012	chr15	38992244	0.9581337972787074	chr15:38992244:A:G
chr15:38992312	['A', 'C']	19959	6996.103142384603	1059.1814456538243	0.0184542132333163	0.013267177647487	1.3909675232856955	0.164251	0.164251	chr15	38992312	0.7844919776697958	chr15:38992312:A:C
chr15:38992562	['G', 'A']	19959	18062.619944875973	2498.898176277853	0.0052988622786182	0.010089135258366	0.5252048012959674	0.599447	0.599447	chr15	38992562	0.2222492089372088	chr15:38992562:G:A
chr15:38992884	['C', 'A']	19959	3217.161188495841	466.44608548308025	0.0095005040277851	0.0187188188141856	0.5075375814090017	0.611783	0.611783	chr15	38992884	0.2134025951982991	chr15:38992884:C:A
chr15:38993434	['C', 'A']	19959	18060.61954397394	2500.5411501147296	0.0053711498640319	0.0100924313536149	0.5321958283231875	0.594596	0.594596	chr15	38993434	0.2257780167317719	chr15:38993434:C:A
chr15:38994427	['C', 'T']	19959	21741.178583955505	3022.9833463181126	0.0072029375766598	0.010121289803714	0.7116620229584497	0.476682	0.476682	chr15	38994427	0.3217712471672879	chr15:38994427:C:T
chr15:38994531	['G', 'T']	19959	18063.620145326982	2503.8910640009794	0.0054962912346332	0.0100948639392498	0.5444641223209691	0.586128	0.586128	chr15	38994531	0.232007531382356	chr15:38994531:G:T
chr15:38994658	['G', 'T']	19959	2304.0	355.73554622583225	0.0248676710936927	0.0215077245855178	1.1562204544146584	0.247605	0.247605	chr15	38994658	0.60624058965804	chr15:38994658:G:T
chr15:38994718	['C', 'T']	19959	36005.607957107786	5020.829457303348	0.036624465163818	0.0169174560133615	2.1648919988260458	0.0304078	0.0304078	chr15	38994718	1.517014999863188	chr15:38994718:C:T
chr15:38994785	['T', 'C']	19959	28554.8613519066	4006.09327342148	0.0174516479477472	0.011214494515607	1.5561689315073448	0.119684	0.119684	chr15	38994785	0.921963904532272	chr15:38994785:T:C
chr15:38995085	['C', 'T']	19959	23127.793825799337	3271.521788771756	0.0127714281500954	0.010211436773203	1.250698450546183	0.211059	0.211059	chr15	38995085	0.6755961238838948	chr15:38995085:C:T
chr15:38995183	['T', 'C']	19959	23165.12444867682	3277.831190861008	0.0130732989143893	0.0102110192944951	1.2803128206248064	0.20045	0.20045	chr15	38995183	0.6979939394134596	chr15:38995183:T:C
chr15:38995251	['T', 'A']	19959	21845.323138631244	3061.900589552401	0.0094765742624557	0.0101212750276892	0.9363024161017514	0.349129	0.349129	chr15	38995251	0.4570140755144227	chr15:38995251:T:A
chr15:38995752	['T', 'C']	19959	36354.46437161756	5076.131220039457	0.0420933284280208	0.0176641842598051	2.382976072311708	0.0171826	0.0171826	chr15	38995752	1.764911119886715	chr15:38995752:T:C
chr15:38996400	['A', 'C']	19959	6115.612817557749	883.9953570929241	0.0120140640576237	0.0140461182660198	0.8553298377593775	0.392379	0.392379	chr15	38996400	0.4062942439734609	chr15:38996400:A:C
chr15:38996828	['G', 'A']	19959	15809.168328739666	2114.968018167184	-0.0006655100294002	0.010299796681627	-0.0646138996692432	0.948482	0.948482	chr15	38996828	0.0229709066043654	chr15:38996828:G:A
chr15:38997053	['C', 'T']	19959	17775.343557359796	2514.566752003297	0.0111734764740319	0.0101427610823063	1.1016207897791823	0.27064	0.27064	chr15	38997053	0.5676080152200758	chr15:38997053:C:T
chr15:38997507	['G', 'T']	19959	23313.67231270358	3258.6251233303688	0.0121620256663805	0.0102926831229993	1.1816185848764789	0.237371	0.237371	chr15	38997507	0.6245723406016953	chr15:38997507:G:T
chr15:38997633	['T', 'C']	19959	5593.401222812469	760.1372166840563	0.0041565186714274	0.0146364333418692	0.2839843952650158	0.776425	0.776425	chr15	38997633	0.1099004892712477	chr15:38997633:T:C
chr15:38997987	['TC', 'T']	19959	5391.080430969681	738.1983928479528	0.0048586592749852	0.0148634860047077	0.326885582120259	0.743758	0.743758	chr15	38997987	0.1285683498856867	chr15:38997987:TC:T
chr15:38998540	['C', 'G']	19959	35189.52618128977	4869.2039062036165	0.0250686392503433	0.0155907665385067	1.6079157614494224	0.107869	0.107869	chr15	38998540	0.9671033473774096	chr15:38998540:C:G
chr15:38999334	['C', 'T']	19959	15481.429631114675	2106.687472224181	0.0019933888338234	0.0103375582408943	0.1928297560576581	0.847094	0.847094	chr15	38999334	0.0720683943727619	chr15:38999334:C:T
chr15:38999795	['G', 'T']	19959	15431.092558256078	2109.274831248405	0.0033689030987348	0.0103422068827913	0.3257431549102395	0.744622	0.744622	chr15	38999795	0.1280641366141937	chr15:38999795:G:T
chr15:39000089	['C', 'G']	19959	28168.411313758894	3886.539595067094	0.0093391834392183	0.0110706122920776	0.8436013467747964	0.398902	0.398902	chr15	39000089	0.3991337862351934	chr15:39000089:C:G
chr15:39000300	['A', 'G']	19959	36580.83279887765	5081.086020083301	0.036151179965501	0.0181691808368498	1.989697845495659	0.0466379	0.0466379	chr15	39000300	1.3312610131149247	chr15:39000300:A:G
chr15:39000523	['G', 'A']	19959	28161.232862297053	3887.3040409989935	0.009444390692125	0.0110675897516706	0.8533376194847997	0.393482	0.393482	chr15	39000523	0.4050751298347118	chr15:39000523:G:A
chr15:39001366	['T', 'C']	19959	11359.984161988774	1550.1647764468914	0.0011847590697634	0.0112411286025965	0.1053950285285246	0.916063	0.916063	chr15	39001366	0.0380746577606314	chr15:39001366:T:C
chr15:39001478	['T', 'C']	19959	30874.093751565862	4351.498652379469	0.0202911228734715	0.0121237966570375	1.6736607720728396	0.094213	0.094213	chr15	39001478	1.025889166859708	chr15:39001478:T:C
chr15:39002092	['G', 'T']	19959	16818.751956652613	2356.8461776825097	0.0067471720507927	0.0101979385149498	0.6616211738187638	0.508222	0.508222	chr15	39002092	0.2939465390656555	chr15:39002092:G:T
chr15:39002159	['G', 'A']	19959	30599.662520688107	4293.108936834841	0.0177584615515313	0.0119787573897227	1.4824961365998903	0.138224	0.138224	chr15	39002159	0.8594165433393284	chr15:39002159:G:A
chr15:39005585	['C', 'T']	19959	3657.647088684696	554.1800346852673	0.0178363445115302	0.0177944620540371	1.0023536793282075	0.316185	0.316185	chr15	39005585	0.5000587370975162	chr15:39005585:C:T
chr15:39005665	['G', 'A']	19959	15319.073774608289	2121.191890531631	0.005234572684081	0.0103703888700703	0.5047614655211582	0.613732	0.613732	chr15	39005665	0.2120212320018614	chr15:39005665:G:A
chr15:39005671	['G', 'A']	19959	6033.348028889555	892.0990125907952	0.0167262699953633	0.0141292466098936	1.183804802702725	0.236504	0.236504	chr15	39005671	0.6261615096270701	chr15:39005671:G:A
chr15:39008716	['A', 'T']	19959	9604.293212352111	1341.3982461581422	0.0035727226596759	0.0117790395196593	0.3033118832578027	0.761655	0.761655	chr15	39008716	0.1182417025778116	chr15:39008716:A:T
chr15:39009045	['A', 'G']	19959	6148.156275060144	899.2196372262542	0.0142649301742382	0.0140207591985922	1.0174149610721863	0.308968	0.308968	chr15	39009045	0.5100864983844802	chr15:39009045:A:G
chr15:39009084	['G', 'A']	19959	3148.473241130488	520.4614786235152	0.0315496059058272	0.0185754643124044	1.698455843429914	0.0894374	0.0894374	chr15	39009084	1.0484808344807464	chr15:39009084:G:A
chr15:39009467	['G', 'T']	19959	20978.35750801925	2803.3136079974506	-0.0061759935191483	0.0101337943797464	-0.6094453161090166	0.542236	0.542236	chr15	39009467	0.2658116522252257	chr15:39009467:G:T
chr15:39010437	['T', 'G']	19959	12638.5328990228	1742.065479096446	0.0027897927928546	0.0109058187685501	0.2558077345737454	0.798102	0.798102	chr15	39010437	0.09794160087193	chr15:39010437:T:G
chr15:39011011	['G', 'C']	19959	476.04770256050506	85.21523526783616	0.0457011846466523	0.046685291158981	0.978920416090426	0.327631	0.327631	chr15	39011011	0.4846150126137332	chr15:39011011:G:C
chr15:39011041	['A', 'G']	19959	12644.900631389057	1748.074660909441	0.0033277512086556	0.0109027180317187	0.3052221656080966	0.7602	0.7602	chr15	39011041	0.119072134732915	chr15:39011041:A:G
chr15:39011918	['A', 'T']	19959	7287.016091838779	950.7304932395906	-0.0039001171840028	0.0131228390144778	-0.2972007185106814	0.766316	0.766316	chr15	39011918	0.1155921066641561	chr15:39011918:A:T
chr15:39012143	['C', 'T']	19959	35861.0	4994.985757363062	0.0322832056160102	0.0166430064697025	1.9397460233389705	0.0524246	0.0524246	chr15	39012143	1.2804648745193756	chr15:39012143:C:T
chr15:39012379	['A', 'C']	19959	7177.95598556246	945.5355144199176	-0.0014431417952141	0.0131904589262124	-0.1094080049289478	0.91288	0.91288	chr15	39012379	0.039586307638772	chr15:39012379:A:C
chr15:39013145	['A', 'G']	19959	24918.49090362351	3409.477573997572	0.0025646377199995	0.0104041253723965	0.2465020007163557	0.805296	0.805296	chr15	39013145	0.0940444580940152	chr15:39013145:A:G
chr15:39013178	['C', 'G']	19959	22158.22037380368	3140.6590462593376	0.0153501236539352	0.010156821944503	1.5113116817256784	0.130725	0.130725	chr15	39013178	0.8836413494983067	chr15:39013178:C:G
chr15:39013242	['C', 'T']	19959	6560.328690249524	944.5878195120775	0.0116181932507888	0.0136364001445872	0.8519985573612312	0.394225	0.394225	chr15	39013242	0.4042558381545527	chr15:39013242:C:T
chr15:39013332	['G', 'A']	19959	36043.61176529538	5028.890881240423	0.0378148824100631	0.0169423181205199	2.231978064693694	0.0256275	0.0256275	chr15	39013332	1.5912937578095372	chr15:39013332:G:A
chr15:39013603	['C', 'T']	19959	26277.899563975338	3695.415176714935	0.0147327220238934	0.0106250662719451	1.3866004829348102	0.165579	0.165579	chr15	39013603	0.7809947446190215	chr15:39013603:C:T
chr15:39013653	['G', 'A']	19959	14265.429473367742	2091.8651235526563	0.0184137675127016	0.0105788738851575	1.7406169798977018	0.0817662	0.0817662	chr15	39013653	1.087426185168025	chr15:39013653:G:A
chr15:39013991	['A', 'G']	19959	4927.740679494889	660.4638617899249	-0.0058618634998595	0.0153333043867201	-0.3822961673503555	0.702246	0.702246	chr15	39013991	0.1535107258649034	chr15:39013991:A:G
chr15:39014043	['C', 'G']	19959	4010.401864007617	556.3314871473034	0.0003634627829745	0.016720542296936	0.0217374996886984	0.982658	0.982658	chr15	39014043	0.0075976058265167	chr15:39014043:C:G
chr15:39014170	['G', 'A']	19959	4964.995038837384	702.0662374421313	0.0113838295143157	0.0154415990416573	0.7372183077416495	0.460998	0.460998	chr15	39014170	0.3363009587553582	chr15:39014170:G:A
chr15:39014253	['C', 'T']	19959	15260.05828113255	2162.7610049695613	0.0098558472699355	0.0103285224041916	0.9542359385245408	0.339976	0.339976	chr15	39014253	0.4685517401208506	chr15:39014253:C:T
chr15:39014305	['T', 'C']	19959	4981.249574105622	707.0244685717408	0.0122042883829246	0.0154230924798083	0.7912996954989612	0.428779	0.428779	chr15	39014305	0.3677664929222188	chr15:39014305:T:C
chr15:39014632	['A', 'G']	19959	599.0	75.84638673099984	0.0054268588823442	0.0414189434572182	0.1310235952288279	0.895758	0.895758	chr15	39014632	0.0478093044676396	chr15:39014632:A:G
chr15:39014665	['A', 'G']	19959	11510.883632354416	1547.3762535783696	-0.0027191875127012	0.0111351729053651	-0.2441980502512952	0.80708	0.80708	chr15	39014665	0.0930834146750093	chr15:39014665:A:G
chr15:39016667	['G', 'A']	19959	8844.0	1320.648539623406	0.0226109478390278	0.012181027337985	1.8562430911322465	0.0634337	0.0634337	chr15	39016667	1.1976799560671696	chr15:39016667:G:A
chr15:39016881	['C', 'A']	19959	8539.71145076422	1273.3299621461797	0.0228311397270277	0.0123287210264923	1.8518660352495129	0.0640598	0.0640598	chr15	39016881	1.1934144215734142	chr15:39016881:C:A
chr15:39017165	['T', 'A']	19959	2850.285263157895	329.4090031862103	-0.0175053797510751	0.0198514028140336	-0.8818207919643825	0.377884	0.377884	chr15	39017165	0.4226414961719408	chr15:39017165:T:A
chr15:39017415	['C', 'G']	19959	21755.63011226945	3066.290552223719	0.0098869111970009	0.0101110438661666	0.9778328852952908	0.328169	0.328169	chr15	39017415	0.4839024463323049	chr15:39017415:C:G
chr15:39017614	['T', 'C']	19959	6509.0	919.944777794942	0.0074508132814764	0.0136999382614471	0.5438574349231728	0.586546	0.586546	chr15	39017614	0.2316979225718529	chr15:39017614:T:C
chr15:39017637	['C', 'T']	19959	6447.261176824378	913.859128228678	0.0126805248381335	0.0137833876619227	0.9199860839120158	0.357591	0.357591	chr15	39017637	0.4466134202439163	chr15:39017637:C:T
chr15:39019349	['T', 'C']	19959	4706.7074564040895	640.5136133968493	0.0060940791659053	0.0157933070477101	0.3858646670704045	0.699601	0.699601	chr15	39019349	0.1551495784183874	chr15:39019349:T:C
chr15:39019428	['A', 'G']	19959	36350.6425314426	5078.14910859147	0.0410877109240243	0.0176933652187709	2.32221007230633	0.0202316	0.0202316	chr15	39019428	1.6939697700372205	chr15:39019428:A:G
chr15:39020389	['C', 'T']	19959	4861.730757666867	666.4353535831989	0.0072858483076648	0.0156061638139261	0.46685709534609	0.640607	0.640607	chr15	39020389	0.1934083200512733	chr15:39020389:C:T
chr15:39020463	['T', 'A']	19959	35786.58600992133	4993.758305934244	0.0342581088108511	0.0165224097532638	2.073432950909817	0.0381448	0.0381448	chr15	39020463	1.4185646578461846	chr15:39020463:T:A
chr15:39020912	['T', 'C']	19959	7053.706819662274	916.2233795592572	-0.0069263782332393	0.0132279351241821	-0.5236174934496882	0.60055	0.60055	chr15	39020912	0.2214508286938502	chr15:39020912:T:C
chr15:39021141	['T', 'C']	19959	15205.809261300994	2054.384939557381	-0.005122660026375	0.0104813988757959	-0.4887382006045521	0.625032	0.625032	chr15	39021141	0.2040977473476703	chr15:39021141:T:C
chr15:39021201	['C', 'G']	19959	15739.154297168629	2318.618484866512	0.0181697136843039	0.0103739878522668	1.751468571493806	0.0798806	0.0798806	chr15	39021201	1.0975586817118193	chr15:39021201:C:G
chr15:39021254	['C', 'G']	19959	7224.361960116244	1024.3941982224028	0.0068499904703881	0.0130874813313614	0.5234002094790824	0.600702	0.600702	chr15	39021254	0.2213409220937337	chr15:39021254:C:G
chr15:39021562	['G', 'A']	19959	8319.833692438744	1143.9459156472851	0.0012179558967267	0.0124015921340828	0.098209639823542	0.921767	0.921767	chr15	39021562	0.0353788440249539	chr15:39021562:G:A
chr15:39021953	['A', 'T']	19959	4543.821262092126	621.1536971150994	0.007851256435731	0.0160710959072215	0.4885327348586767	0.625178	0.625178	chr15	39021953	0.2039963131971738	chr15:39021953:A:T
chr15:39023157	['G', 'C']	19959	6101.611414541264	842.6528235194372	0.0051944806993165	0.0140167289740579	0.3705915059733559	0.710946	0.710946	chr15	39023157	0.1481633849138995	chr15:39023157:G:C
chr15:39023288	['G', 'C']	19959	35818.0	4977.683448782763	0.0291152459607565	0.0166842366939628	1.7450750966204958	0.0809872	0.0809872	chr15	39023288	1.091583615795941	chr15:39023288:G:C
chr15:39023437	['A', 'G']	19959	6921.040288634997	902.232916048093	-0.0059204945376647	0.0132761396177094	-0.445950005660319	0.655638	0.655638	chr15	39023437	0.1833358831795579	chr15:39023437:A:G
chr15:39023885	['A', 'G']	19959	4721.473117201985	620.6820654610013	-0.0077445894838429	0.0156336064285025	-0.4953808655259037	0.620337	0.620337	chr15	39023885	0.2073723145683783	chr15:39023885:A:G
chr15:39024734	['G', 'A']	19959	8384.260222489476	1133.4155243437383	-0.0015231653081094	0.0123517382177377	-0.1233158670673687	0.901858	0.901858	chr15	39024734	0.044861837925038	chr15:39024734:G:A
chr15:39026257	['CA', 'C']	19959	29730.937603367915	4180.712679400448	0.0181742792157489	0.0115761177519124	1.569980506871262	0.116436	0.116436	chr15	39026257	0.933912722571654	chr15:39026257:CA:C
chr15:39026754	['C', 'T']	19959	35290.68158804953	4894.765049767665	0.0243988752250485	0.015758659993172	1.548283625360289	0.12157	0.12157	chr15	39026754	0.9151735833025668	chr15:39026754:C:T
chr15:39027220	['A', 'G']	19959	10085.526561090508	1440.8592204965094	0.0062800666429904	0.0116090789353587	0.5409616626744379	0.58854	0.58854	chr15	39027220	0.230224015082351	chr15:39027220:A:G
chr15:39027372	['A', 'G']	19959	17081.279091911394	2280.0904904138115	-0.0028044748734199	0.0101911026546648	-0.2751885608900498	0.783174	0.783174	chr15	39027372	0.1061417387789213	chr15:39027372:A:G
chr15:39028723	['T', 'C']	19959	1697.2551112447384	283.8198832733067	0.0401478596088897	0.0249872814958841	1.6067317933526633	0.108129	0.108129	chr15	39028723	0.966057813438846	chr15:39028723:T:C
chr15:39029280	['A', 'G']	19959	491.0246016634933	85.52412234093597	0.0290331412783369	0.0455481631128051	0.637416292868564	0.523861	0.523861	chr15	39029280	0.2807839323694864	chr15:39029280:A:G
chr15:39029388	['G', 'A']	19959	35449.552237310214	4894.862424829222	0.0191458985916828	0.0159688175347532	1.198955310874785	0.23056	0.23056	chr15	39029388	0.637216036530086	chr15:39029388:G:A
chr15:39030221	['A', 'G']	19959	14956.248045700542	2040.261030395624	0.0008303015042264	0.0104610475630394	0.0793707799551584	0.936739	0.936739	chr15	39030221	0.0283813980658698	chr15:39030221:A:G
chr15:39032425	['A', 'C']	19959	36724.84001402946	5037.674896386421	0.0121718959458205	0.0185992346532704	0.6544299361092425	0.512842	0.512842	chr15	39032425	0.2900164148049415	chr15:39032425:A:C
chr15:39032489	['G', 'A']	19959	16467.65014781781	2355.788604750532	0.0090968288128516	0.0102249744188648	0.8896676353603602	0.373655	0.373655	chr15	39032489	0.4275292019321509	chr15:39032489:G:A
chr15:39032679	['A', 'C']	19959	8317.169338224201	1027.1207738774367	-0.0118408838419979	0.0124595757290947	-0.9503440646335964	0.341949	0.341949	chr15	39032679	0.4660386619853947	chr15:39032679:A:C
chr15:39033156	['G', 'A']	19959	899.0450445936467	162.6838437739662	0.0415384122559504	0.0340609005246074	1.219533588841573	0.222656	0.222656	chr15	39033156	0.6523655972685238	chr15:39033156:G:A
chr15:39033286	['A', 'T']	19959	25166.30450035081	3395.892797074307	-0.004510989733837	0.0104512365063241	-0.4316225865817336	0.66602	0.66602	chr15	39033286	0.1765127291491856	chr15:39033286:A:T
chr15:39033416	['A', 'G']	19959	30806.26086302812	4176.968915244583	-0.0008616951774135	0.0120722667695868	-0.0713780762022593	0.943098	0.943098	chr15	39033416	0.0254431761408902	chr15:39033416:A:G
chr15:39034638	['G', 'A']	19959	6837.342569395731	966.026763890088	0.0094236718248252	0.0133842273313026	0.7040878484472096	0.481386	0.481386	chr15	39034638	0.3175065443292874	chr15:39034638:G:A
chr15:39035712	['A', 'G']	19959	1014.152435357787	47.57519180319136	-0.0879775663727205	0.0320365149721776	-2.7461653194526736	0.00603504	0.00603504	chr15	39035712	2.219319847070906	chr15:39035712:A:G
chr15:39036428	['A', 'G']	19959	6178.095393252796	880.8532826139725	0.0057568083361967	0.0139440902567448	0.4128493311646574	0.679721	0.679721	chr15	39036428	0.1676693123298578	chr15:39036428:A:G
chr15:39036947	['C', 'T']	19959	848.8287306688086	71.45574076998143	-0.0438588366183244	0.0350126550858418	-1.2526566897253029	0.210345	0.210345	chr15	39036947	0.6770678069092514	chr15:39036947:C:T
chr15:39037718	['T', 'C']	19959	1023.0512576410462	54.80444215232559	-0.0827811299205961	0.0318740691176098	-2.59713090334177	0.00940751	0.00940751	chr15	39037718	2.0265253113612727	chr15:39037718:T:C
chr15:39037825	['C', 'T']	19959	6736.675051360425	892.6529901644187	-0.0020300773490242	0.0135152507366107	-0.1502064141159524	0.880603	0.880603	chr15	39037825	0.0552198393384208	chr15:39037825:C:T
chr15:39037973	['T', 'C']	19959	31916.797354179194	4300.211630200261	-0.0060730216346918	0.0126903135842468	-0.478555679051983	0.63226	0.63226	chr15	39037973	0.1991042930069277	chr15:39037973:T:C
chr15:39038560	['A', 'G']	19959	6867.34407255236	933.0237704528424	0.001322918344771	0.0134007328103999	0.0987198508834043	0.921362	0.921362	chr15	39038560	0.0355697034471665	chr15:39038560:A:G
chr15:39038590	['G', 'A']	19959	34370.166115454	4606.553471502634	-0.0124881334795845	0.014763812190816	-0.8458610363082845	0.39764	0.39764	chr15	39038590	0.4005099348745664	chr15:39038590:G:A
chr15:39039593	['G', 'T']	19959	34428.44991732224	4569.374834555513	-0.0259488020335976	0.0149095245175628	-1.7404178116499258	0.0818011	0.0818011	chr15	39039593	1.0872408562220994	chr15:39039593:G:T
chr15:39042186	['G', 'A']	19959	4435.222216654975	563.0962598851527	-0.006474259460442	0.0160468838707847	-0.4034589838485191	0.686615	0.686615	chr15	39042186	0.1632867130773673	chr15:39042186:G:A
chr15:39042360	['T', 'C']	19959	4227.211794769015	553.1899336598892	-0.0064359354058918	0.0164376204167665	-0.391536928260437	0.695405	0.695405	chr15	39042360	0.1577621910404465	chr15:39042360:T:C
chr15:39043566	['CTT', 'C']	19959	848.0424892273775	114.55993415499196	-0.0017889443424398	0.0348498195955414	-0.0513329584830552	0.959061	0.959061	chr15	39043566	0.018153769137071	chr15:39043566:CTT:C
chr15:39043736	['T', 'C']	19959	492.049306007917	77.0318888077097	0.0079795436035565	0.0458054488926466	0.1742051174360938	0.861706	0.861706	chr15	39043736	0.0646408830810956	chr15:39043736:T:C
chr15:39046062	['A', 'G']	19959	4150.703499448511	558.3999296083732	-0.0027833611151819	0.0165588863102752	-0.1680886662924184	0.866515	0.866515	chr15	39046062	0.0622239149340877	chr15:39046062:A:G
chr15:39046753	['AAAAAT', 'A']	19959	4152.704802968014	539.3919724735289	-0.0072640270687335	0.0165622518050706	-0.4385893388307025	0.660964	0.660964	chr15	39046753	0.1798221941106035	chr15:39046753:AAAAAT:A
chr15:39048531	['T', 'G']	19959	16763.519693325317	2256.9715154162773	-0.0022011527009621	0.0102366054490134	-0.215027599913431	0.829748	0.829748	chr15	39048531	0.0810537857286511	chr15:39048531:T:G
chr15:39049688	['C', 'G']	19959	491.541806691077	89.71640837991238	0.0395298618607968	0.0457191142233018	0.8646244034327675	0.387255	0.387255	chr15	39049688	0.4120029661875011	chr15:39049688:C:G
chr15:39049927	['T', 'C']	19959	695.069649746956	49.62564903941652	-0.0525767299379249	0.0388043643179783	-1.3549179547715418	0.175459	0.175459	chr15	39049927	0.7558243501610846	chr15:39049927:T:C
chr15:39050502	['AGAAACTCAC', 'A']	19959	31623.67545486442	4292.18298289652	-0.0007580393061325	0.0125294091200061	-0.0605008024617985	0.951757	0.951757	chr15	39050502	0.0214739203447549	chr15:39050502:AGAAACTCAC:A
chr15:39050831	['T', 'C']	19959	28078.44083596452	3684.130383572918	-0.0158352532137779	0.0111837822367258	-1.4159121555297605	0.156817	0.156817	chr15	39050831	0.8046068587051866	chr15:39050831:T:C
chr15:39052031	['T', 'C']	19959	1134.113644335321	176.2138845516347	0.0173530686730243	0.0302491457780863	0.5736713625016018	0.566197	0.566197	chr15	39052031	0.2470324360781171	chr15:39052031:T:C
chr15:39052558	['A', 'G']	19959	5174.814905773857	722.3937900543718	0.0034439641311691	0.0149966766670573	0.2296484886371098	0.818367	0.818367	chr15	39052558	0.087051891523238	chr15:39052558:A:G
chr15:39053876	['A', 'G']	19959	7538.510799298422	997.9483573638128	-0.0056659620133868	0.0129168383763817	-0.4386492923645294	0.66092	0.66092	chr15	39053876	0.1798511058111926	chr15:39053876:A:G
chr15:39054236	['G', 'A']	19959	3156.1581320773626	416.4406171237438	-0.0026734300172336	0.0187179121320651	-0.1428273622811725	0.886428	0.886428	chr15	39054236	0.0523565341438091	chr15:39054236:G:A
chr15:39054838	['G', 'A']	19959	968.436691729323	138.358348672471	0.0002589055326821	0.0326371475735086	0.0079328480560078	0.993671	0.993671	chr15	39054838	0.0027573847534677	chr15:39054838:G:A
chr15:39054845	['A', 'G']	19959	7387.961255074935	985.6568630653204	-0.0042739024089482	0.013019728360269	-0.3282635620870933	0.742716	0.742716	chr15	39054845	0.1291772201710277	chr15:39054845:A:G
chr15:39054923	['A', 'G']	19959	4227.211794769015	543.8960839034922	-0.0035196956182226	0.0163979105102874	-0.2146429336844205	0.830048	0.830048	chr15	39054923	0.0808967925246793	chr15:39054923:A:G
chr15:39054991	['T', 'C']	19959	31734.950035080685	4291.041991261363	-0.0033144977807015	0.0125810597480254	-0.2634513981401075	0.792205	0.792205	chr15	39054991	0.1011624208744715	chr15:39054991:T:C
chr15:39055114	['A', 'G']	19959	3192.0	420.09935419773154	-0.0029864590542308	0.0186291470536819	-0.1603110998922836	0.872638	0.872638	chr15	39055114	0.0591658790973282	chr15:39055114:A:G
chr15:39057561	['A', 'G']	19959	25779.29161238601	3497.2250316301647	-0.0003795249194274	0.0105355011172097	-0.0360234330769038	0.971264	0.971264	chr15	39057561	0.0126627081355066	chr15:39057561:A:G
chr15:39057692	['CCA', 'C']	19959	1605.0804188796474	242.0515294841831	0.0162428056315708	0.0257465639591726	0.6308727509165013	0.528131	0.528131	chr15	39057692	0.2772583397377788	chr15:39057692:CCA:C
chr15:39057959	['G', 'T']	19959	4160.20843771921	574.1036273447896	0.0013253697230399	0.0165495968299555	0.0800847136433547	0.936171	0.936171	chr15	39057959	0.0286448162475056	chr15:39057959:G:T
chr15:39058383	['C', 'T']	19959	1009.1011174024152	51.10818567927228	-0.0849948248305334	0.0320750754974954	-2.649871388055504	0.00805859	0.00805859	chr15	39058383	2.093740939434093	chr15:39058383:C:T
chr15:39059736	['A', 'T']	19959	36788.52961515333	4936.954386544054	-0.021012339613857	0.0191095378203364	-1.0995734073429853	0.271531	0.271531	chr15	39059736	0.5661805809540136	chr15:39059736:A:T
chr15:39061118	['A', 'C']	19959	4253.426216365186	543.7550326142842	-0.0044270980369056	0.0163328264618722	-0.2710552302285471	0.786351	0.786351	chr15	39061118	0.1043835565856673	chr15:39061118:A:C
chr15:39063531	['T', 'C']	19959	1388.2086590499098	150.1649355484395	-0.0278143609996131	0.0276471493941518	-1.0060480595332784	0.314405	0.314405	chr15	39063531	0.5025105559686892	chr15:39063531:T:C
chr15:39063536	['C', 'A']	19959	12580.412189254212	1727.1725678780997	0.0043122675697917	0.0108639550736343	0.3969334869818426	0.691421	0.691421	chr15	39063536	0.1602574340999204	chr15:39063536:C:A
chr15:39063659	['G', 'A']	19959	32515.258205141054	4275.695745220641	-0.0252511515225151	0.0130701188966197	-1.9319756554812724	0.0533767	0.0533767	chr15	39063659	1.2726482798570928	chr15:39063659:G:A
chr15:39064070	['C', 'A']	19959	1864.0	241.99224681931264	-0.0101491546729915	0.023943066558646	-0.423887000778797	0.671653	0.671653	chr15	39064070	0.1728550410936082	chr15:39064070:C:A
chr15:39064552	['A', 'G']	19959	13797.073812387252	1795.8393294269615	-0.0122368415202723	0.0107164117128597	-1.14187862954053	0.253518	0.253518	chr15	39064552	0.5959911999474101	chr15:39064552:A:G
chr15:39065010	['T', 'A']	19959	3041.0	456.5921248819852	0.0124988934307397	0.0189588138432682	0.6592655813843401	0.509733	0.509733	chr15	39065010	0.2926572493738646	chr15:39065010:T:A
chr15:39065039	['T', 'C']	19959	1342.0672412065337	142.5175214182324	-0.0273761407339449	0.0280392052252117	-0.9763522365936884	0.328902	0.328902	chr15	39065039	0.4829334856346364	chr15:39065039:T:C
chr15:39065508	['A', 'G']	19959	4808.927522429953	588.2098487996669	-0.010181950207043	0.0156374758897552	-0.6511249180383158	0.514973	0.514973	chr15	39065508	0.2882155403925981	chr15:39065508:A:G
chr15:39066003	['C', 'T']	19959	31668.814511674587	4177.49519891559	-0.0205684008419582	0.0125361200180532	-1.6407310086643845	0.100869	0.100869	chr15	39066003	0.9962422846801772	chr15:39066003:C:T
chr15:39066536	['G', 'A']	19959	12098.791649939789	1664.2307374921895	0.0049853811976574	0.0110075980694429	0.4529036367613098	0.650623	0.650623	chr15	39066536	0.1866705881544934	chr15:39066536:G:A
chr15:39067269	['A', 'G']	19959	508.0	72.9061043950177	0.0135856926758434	0.0450139621340381	0.3018106390055002	0.7628	0.7628	chr15	39067269	0.1175893156260319	chr15:39067269:A:G
chr15:39067577	['C', 'G']	19959	1324.0	136.03806663767097	-0.029567204901975	0.0282087343915933	-1.0481577972100218	0.294579	0.294579	chr15	39067577	0.5307982164519517	chr15:39067577:C:G
chr15:39067968	['C', 'T']	19959	2114.105922437118	271.87749931395365	-0.0009042414434742	0.0226720614680369	-0.0398835123461996	0.968186	0.968186	chr15	39067968	0.0140412015615883	chr15:39067968:C:T
chr15:39067997	['G', 'A']	19959	12096.21210602796	1661.6972441953671	0.004523288844535	0.0109988708191044	0.4112502927735439	0.680893	0.680893	chr15	39067997	0.166921130613844	chr15:39067997:G:A
chr15:39068596	['G', 'A']	19959	2694.9451684041696	263.0574573221058	-0.0409983971433737	0.0200986565369439	-2.0398575928701224	0.0413777	0.0413777	chr15	39068596	1.383233653473798	chr15:39068596:G:A
chr15:39068634	['C', 'A']	19959	10153.526157546605	1326.8710092574208	-0.0080155504226626	0.011638581283237	-0.6887051116966837	0.491017	0.491017	chr15	39068634	0.308903471464845	chr15:39068634:C:A
chr15:39068644	['G', 'A']	19959	12165.876347050274	1668.5446076229034	0.004689534849772	0.0109814722974116	0.4270406301418565	0.669354	0.669354	chr15	39068644	0.1743441369627203	chr15:39068644:G:A
chr15:39068712	['T', 'G']	19959	34880.99052868955	4659.022873827691	-0.0198393370038112	0.0153279896309189	-1.2943208784400726	0.19557	0.19557	chr15	39068712	0.7086977642401506	chr15:39068712:T:G
chr15:39068828	['A', 'AT']	19959	22340.238613017988	2997.837898137088	-0.0023434620866438	0.0101695381450242	-0.2304393821257723	0.817753	0.817753	chr15	39068828	0.0873778539519189	chr15:39068828:A:AT
chr15:39069162	['TGTA', 'T']	19959	12093.241329190058	1665.6834960289414	0.004986696815958	0.0109975184425264	0.4534383681208372	0.650238	0.650238	chr15	39069162	0.1869276538677627	chr15:39069162:TGTA:T
chr15:39069941	['G', 'C']	19959	1327.9294530858003	138.93248208022115	-0.0278841791672661	0.0281906546377311	-0.9891284727366764	0.322612	0.322612	chr15	39069941	0.4913194824620711	chr15:39069941:G:C
chr15:39070064	['C', 'T']	19959	12622.794617350772	1742.8765796222085	0.0055064011768522	0.0108498890976051	0.5075076000608737	0.611804	0.611804	chr15	39070064	0.2133876879066707	chr15:39070064:C:T
chr15:39070633	['C', 'T']	19959	12844.86137422944	1779.728864419115	0.0070556807627993	0.0107982195692312	0.6534114922893389	0.513499	0.513499	chr15	39070633	0.2894603978211426	chr15:39070633:C:T
chr15:39070701	['C', 'T']	19959	12268.688167192904	1695.0849082254124	0.0054857045588852	0.0109351752224804	0.5016567587877127	0.615915	0.615915	chr15	39070701	0.2104792189688432	chr15:39070701:C:T
chr15:39071123	['C', 'CT']	19959	12846.574592833877	1779.8212353359202	0.0069747197696432	0.0107970228711718	0.6459854584790972	0.518296	0.518296	chr15	39071123	0.2854221428576153	chr15:39071123:C:CT
chr15:39071535	['G', 'A']	19959	1279.064084577613	130.30813072079738	-0.0316574439105153	0.0286751775738689	-1.1040016693519634	0.269606	0.269606	chr15	39071535	0.5692704469368071	chr15:39071535:G:A
chr15:39071644	['C', 'A']	19959	12354.475970934604	1706.1640917372922	0.0060872828768171	0.0109282031375467	0.5570250479607809	0.577517	0.577517	chr15	39071644	0.2384352271976763	chr15:39071644:C:A
chr15:39071972	['C', 'T']	19959	12848.931298857486	1777.9850811263627	0.0066319170101949	0.0107985067515173	0.6141513046943389	0.539122	0.539122	chr15	39071972	0.2683129455157266	chr15:39071972:C:T
chr15:39071978	['A', 'G']	19959	12847.93114852676	1781.1349857492753	0.0069900760346295	0.0107983788027749	0.647326433189512	0.517428	0.517428	chr15	39071978	0.2861500736549049	chr15:39071978:A:G
chr15:39072067	['T', 'C']	19959	1821.36502129792	249.6955064370001	-0.0008799053582301	0.0241976291212221	-0.0363632880652134	0.970993	0.970993	chr15	39072067	0.0127839009594836	chr15:39072067:T:C
chr15:39072588	['A', 'G']	19959	14459.44891516761	1788.3169464474106	-0.0224050228407356	0.0106169279449274	-2.11031128373066	0.034844	0.034844	chr15	39072588	1.457871994932685	chr15:39072588:A:G
chr15:39072751	['G', 'A']	19959	13076.275784303898	1663.7327181357211	-0.0152380394908007	0.0108609540942203	-1.4030111313065627	0.160629	0.160629	chr15	39072751	0.7941760443437883	chr15:39072751:G:A
chr15:39072869	['C', 'T']	19959	3198.6410423452767	487.8773620837239	0.0164000017191936	0.0185192107308849	0.8855669908136513	0.375862	0.375862	chr15	39072869	0.4249715796454007	chr15:39072869:C:T
chr15:39072983	['A', 'G']	19959	12855.373157525317	1777.0018323882337	0.0065539716535753	0.0108000025439078	0.606849084241408	0.543958	0.543958	chr15	39072983	0.2644346316849231	chr15:39072983:A:G
chr15:39073089	['A', 'C']	19959	12854.644052510272	1781.7432014984745	0.0070379604429323	0.010798087032277	0.6517784513029827	0.514552	0.514552	chr15	39073089	0.288570729410976	chr15:39073089:A:C
chr15:39073183	['CT', 'C']	19959	1823.0	245.6366071530558	-0.0032123189270049	0.0241859790634039	-0.1328174029500252	0.894339	0.894339	chr15	39073183	0.048497830283727	chr15:39073183:CT:C
chr15:39073189	['A', 'C']	19959	12852.575795539966	1781.6327453230665	0.0070688974315768	0.010798220588834	0.6546353978808762	0.51271	0.51271	chr15	39073189	0.2901282119091893	chr15:39073189:A:C
chr15:39073213	['C', 'T']	19959	2624.5259834627914	350.61693544787903	0.0028248306748218	0.0203615880931851	0.1387333179462196	0.889662	0.889662	chr15	39073213	0.0507749589908633	chr15:39073213:C:T
chr15:39073255	['G', 'A']	19959	12849.931449188216	1780.483233473197	0.0069837624420833	0.0107987340583476	0.6467204770808074	0.51782	0.51782	chr15	39073255	0.2858211796217023	chr15:39073255:G:A
chr15:39073382	['C', 'T']	19959	13078.586908580592	1664.7171567457578	-0.0150845834810886	0.0108616929639468	-1.3887875058850243	0.164913	0.164913	chr15	39073382	0.7827451078137581	chr15:39073382:C:T
chr15:39073650	['A', 'G']	19959	13040.960162357189	1657.0898486225306	-0.0156312410806172	0.0108673727632008	-1.438364305818956	0.150346	0.150346	chr15	39073650	0.8229081219434867	chr15:39073650:A:G
chr15:39073683	['T', 'C']	19959	13087.278540643478	1665.7727071452207	-0.0151682718782832	0.0108607716896421	-1.396610877360511	0.162546	0.162546	chr15	39073683	0.7890237133367382	chr15:39073683:T:C
chr15:39074491	['C', 'T']	19959	25890.188674517663	3440.4901064268142	-0.0077198522853855	0.0106178285863115	-0.7270650700970975	0.467195	0.467195	chr15	39074491	0.3305018137638701	chr15:39074491:C:T
chr15:39074698	['C', 'A']	19959	12855.576396893011	1781.7775662428976	0.007051288291917	0.0107973637505405	0.6530564733047942	0.513727	0.513727	chr15	39074698	0.2892676084184211	chr15:39074698:C:A
chr15:39074742	['A', 'T']	19959	2732.232030075188	351.47728491493604	-0.0112510280380378	0.0200261723197334	-0.5618162002406885	0.574248	0.574248	chr15	39074742	0.24090050869798	chr15:39074742:A:T
chr15:39074867	['T', 'C']	19959	13935.22951807228	1766.7904352650928	-0.0171724630609949	0.0107205362895978	-1.6018287329205203	0.109209	0.109209	chr15	39074867	0.9617415696049516	chr15:39074867:T:C
chr15:39074994	['C', 'T']	19959	12853.864080589385	1783.111585374574	0.007198432638486	0.0107984057082038	0.666619946777626	0.505023	0.505023	chr15	39074994	0.2966888425830741	chr15:39074994:C:T
chr15:39075112	['A', 'G']	19959	26869.4623289388	3551.404020587493	-0.0110047478467707	0.0108217399958734	-1.0169111299076803	0.309208	0.309208	chr15	39075112	0.5097492783018704	chr15:39075112:A:G
chr15:39075313	['C', 'T']	19959	12854.644052510272	1783.2264756496236	0.0071879898864784	0.0107967219739235	0.6657566902101403	0.505574	0.505574	chr15	39075313	0.2962152684813494	chr15:39075313:C:T
chr15:39075334	['A', 'G']	19959	12855.508670809942	1781.638374591363	0.0071046233711543	0.0107990115634981	0.657895709193309	0.510613	0.510613	chr15	39075334	0.2919081324295478	chr15:39075334:A:G
chr15:39075354	['A', 'G']	19959	26865.38411425708	3552.4186680872226	-0.0107763800551585	0.0108191829891635	-0.9960437923965428	0.319241	0.319241	chr15	39075354	0.4958813374644929	chr15:39075354:A:G
chr15:39075445	['C', 'T']	19959	26851.345325182883	3547.978036610696	-0.0113324166271314	0.010812952418885	-1.0480409224162703	0.294632	0.294632	chr15	39075445	0.5307200861807824	chr15:39075445:C:T
chr15:39075655	['T', 'C']	19959	2568.128670207436	383.926237458662	0.0151311733581954	0.0205230858096312	0.7372757439378099	0.460963	0.460963	chr15	39075655	0.336333932616235	chr15:39075655:T:C
chr15:39075722	['G', 'A']	19959	13993.402214761736	1761.959012723377	-0.018375403890626	0.0106961093888139	-1.7179521284480443	0.0858209	0.0858209	chr15	39075722	1.066406935352354	chr15:39075722:G:A
chr15:39075811	['A', 'G']	19959	13987.905823977546	1762.7351557617344	-0.0183792331890466	0.0106992847203554	-1.71780017724737	0.0858486	0.0858486	chr15	39075811	1.066266782823767	chr15:39075811:A:G
chr15:39075823	['C', 'T']	19959	12853.79609022556	1784.8854050828631	0.0073980693285655	0.0108003395171366	0.6849848855980136	0.493361	0.493361	chr15	39075823	0.3068351843035739	chr15:39075823:C:T
chr15:39076189	['T', 'C']	19959	13005.999137712328	1789.2948562499091	0.0056456334948075	0.0108619369755143	0.519763050322818	0.603235	0.603235	chr15	39076189	0.2195134684216157	chr15:39076189:T:C
chr15:39076191	['A', 'G']	19959	12957.77042388726	1788.4988937489936	0.0060213196136402	0.0108407223227385	0.5554352776853688	0.578603	0.578603	chr15	39076191	0.2376193189077593	chr15:39076191:A:G
chr15:39076290	['G', 'A']	19959	12856.864982709369	1777.784885768243	0.0066705600613965	0.0107990239264592	0.6177002761381643	0.53678	0.53678	chr15	39076290	0.2702036740079367	chr15:39076290:G:A
chr15:39077196	['C', 'A']	19959	12270.45913304936	1701.0546758188923	0.0064618658208694	0.0109286862450826	0.59127562782553	0.554342	0.554342	chr15	39077196	0.2562222156214533	chr15:39077196:C:A
chr15:39077373	['T', 'C']	19959	11827.185148068347	1590.5198649747774	0.0022210687325202	0.0110258778652742	0.2014414416393488	0.840355	0.840355	chr15	39077373	0.0755372115908531	chr15:39077373:T:C
chr15:39077734	['T', 'C']	19959	12863.867087655992	1779.6086001044646	0.0069904254043323	0.0107894178669511	0.6478964380223493	0.517059	0.517059	chr15	39077734	0.2864598980811546	chr15:39077734:T:C
chr15:39078154	['C', 'T']	19959	12857.576797795038	1783.4947464677984	0.0074410428990154	0.0107943064206647	0.6893488668035368	0.490612	0.490612	chr15	39078154	0.3092618334837969	chr15:39078154:C:T
chr15:39078173	['A', 'G']	19959	26881.040438965727	3552.450946315316	-0.0109731144192824	0.010823110796302	-1.0138595664225862	0.310662	0.310662	chr15	39078173	0.5077118661515322	chr15:39078173:A:G
chr15:39078270	['T', 'G']	19959	27514.13559831629	3617.9701286775535	-0.0144816343663098	0.0109747816761181	-1.3195373533327643	0.187005	0.187005	chr15	39078270	0.7281467814668183	chr15:39078270:T:G
chr15:39078319	['A', 'C']	19959	2730.2735882146617	349.93166168823245	-0.0123851606539327	0.0200365652303685	-0.6181279331829339	0.536498	0.536498	chr15	39078319	0.2704318926925926	chr15:39078319:A:C
chr15:39078333	['T', 'C']	19959	2574.257954602396	384.4652000867637	0.0148848413246791	0.020504425800097	0.7259330970686646	0.467888	0.467888	chr15	39078333	0.3298580930865391	chr15:39078333:T:C
chr15:39078541	['C', 'G']	19959	12842.573791029818	1782.550231699647	0.0076121946009434	0.0107951312001214	0.7051507258066297	0.480725	0.480725	chr15	39078541	0.3181032918931436	chr15:39078541:C:G
chr15:39078676	['A', 'G']	19959	3224.646254071661	456.9105689883674	0.0047185494318917	0.0184955463925186	0.2551181420517756	0.798634	0.798634	chr15	39078676	0.0976522046625104	chr15:39078676:A:G
chr15:39078755	['G', 'A']	19959	1696.084978454755	213.0431360042797	-0.0052169674683465	0.024884974484848	-0.2096432717470958	0.833948	0.833948	chr15	39078755	0.0788610285194847	chr15:39078755:G:A
chr15:39078891	['G', 'A']	19959	12840.860171402795	1783.3346423708808	0.0076684201763769	0.0107938587137815	0.7104428897689725	0.477438	0.477438	chr15	39078891	0.3210830178103322	chr15:39078891:G:A
chr15:39078989	['G', 'T']	19959	12276.845309681295	1698.7273692298395	0.0061286693431109	0.0109232843635436	0.5610647072015527	0.57476	0.57476	chr15	39078989	0.2405134638915875	chr15:39078989:G:T
chr15:39079093	['T', 'C']	19959	12844.28706719447	1782.296971120302	0.0075189078756861	0.0107938440178276	0.6965922300959232	0.486066	0.486066	chr15	39079093	0.3133047564790664	chr15:39079093:T:C
chr15:39079144	['T', 'G']	19959	3313.332013829734	487.1444040406628	0.0098601836126636	0.0182409103585091	0.5405532629057638	0.588822	0.588822	chr15	39079144	0.2300159719380356	chr15:39079144:T:G
chr15:39079859	['C', 'T']	19959	11942.79509921828	1652.329201502515	0.0061903240551708	0.0110299421376904	0.5612290597625081	0.574648	0.574648	chr15	39079859	0.2405981004734228	chr15:39079859:C:T
chr15:39079860	['C', 'T']	19959	27006.05923030668	3571.4904673517635	-0.010980237621821	0.0108432493593358	-1.0126335066127787	0.311248	0.311248	chr15	39079860	0.5068934305524464	chr15:39079860:C:T
chr15:39080037	['G', 'C']	19959	12441.467024424488	1728.545805192046	0.0071275309973642	0.0108944810018517	0.6542331843208268	0.512969	0.512969	chr15	39080037	0.2899088795972209	chr15:39080037:G:C
chr15:39080193	['C', 'T']	19959	429.8104024258647	39.79655286759792	-0.0261082920223472	0.0482686146375243	-0.5408958226460145	0.588585	0.588585	chr15	39080193	0.2301908100247825	chr15:39080193:C:T
chr15:39081422	['A', 'G']	19959	29905.44534778683	4036.574327231082	-0.0035769745797465	0.0117256325124403	-0.3050560023906218	0.760327	0.760327	chr15	39081422	0.1189995869921251	chr15:39081422:A:G
chr15:39081434	['A', 'G']	19959	29916.9827508399	4031.231918321721	-0.0046524097301149	0.0117191174066598	-0.3969931837589602	0.691377	0.691377	chr15	39081434	0.1602850722035482	chr15:39081434:A:G
chr15:39081444	['A', 'G']	19959	15329.969899162186	2189.01588366162	0.0130286066432456	0.0103552590803016	1.258163271649031	0.208347	0.208347	chr15	39081444	0.6812127485919962	chr15:39081444:A:G
chr15:39081468	['T', 'A']	19959	12483.76034508703	1735.9374786544115	0.0072132253586749	0.010876973948365	0.6631647177714566	0.507233	0.507233	chr15	39081468	0.2947924995039063	chr15:39081468:T:A
chr15:39081790	['T', 'C']	19959	2833.425886951293	443.2935146411447	0.0206961135206604	0.0195628802649226	1.057927730497321	0.290101	0.290101	chr15	39081790	0.5374507741489616	chr15:39081790:T:C
chr15:39081893	['T', 'C']	19959	15381.082535705336	2193.553869378924	0.0131760216692367	0.0103484548807554	1.2732356492890151	0.202949	0.202949	chr15	39081893	0.6926130842607232	chr15:39081893:T:C
chr15:39082164	['C', 'A']	19959	1523.122710622717	191.268182173968	-0.0056793430454411	0.0263564216515615	-0.2154823261110138	0.829393	0.829393	chr15	39082164	0.0812396343616828	chr15:39082164:C:A
chr15:39082680	['A', 'G']	19959	1396.1399007866914	159.605975125056	-0.0207121665108202	0.0275583734762536	-0.7515743455856481	0.452316	0.452316	chr15	39082680	0.3445580494665313	chr15:39082680:A:G
chr15:39082950	['T', 'C']	19959	2834.4260372820204	445.197420638296	0.0210694016836564	0.019560022072131	1.0771665597287787	0.281419	0.281419	chr15	39082950	0.5506465845253075	chr15:39082950:T:C
chr15:39083456	['T', 'C']	19959	31349.141353910905	4165.5000762791005	-0.014368712546632	0.0123606361570034	-1.1624573657959176	0.245064	0.245064	chr15	39083456	0.6107204820961755	chr15:39083456:T:C
chr15:39084300	['T', 'C']	19959	25413.9131415397	3446.830787677228	2.717107515782365e-05	0.0104786389215317	0.0025929966058847	0.997931	0.997931	chr15	39084300	0.0008994861226578	chr15:39084300:T:C
chr15:39084799	['G', 'C']	19959	2605.5221748935105	389.1530331784002	0.0148546814181211	0.020374574736829	0.7290793358876759	0.465962	0.465962	chr15	39084799	0.3316494993255058	chr15:39084799:G:C
chr15:39085371	['G', 'A']	19959	1506.0	164.0180502460545	-0.0278914363434854	0.0265874050931527	-1.0490469545923655	0.294169	0.294169	chr15	39085371	0.5314030958447127	chr15:39085371:G:A
chr15:39085535	['C', 'T']	19959	11717.348283638188	1625.9655208072606	0.0061056902830367	0.0110951966329384	0.5503003222953914	0.58212	0.58212	chr15	39085535	0.2349874793263116	chr15:39085535:C:T
chr15:39085938	['A', 'G']	19959	5084.764281419122	698.6999224868788	0.0002361413986361	0.0151096944620357	0.0156284694723269	0.987531	0.987531	chr15	39085938	0.0054492623671999	chr15:39085938:A:G
chr15:39086100	['T', 'C']	19959	24902.495365034825	3267.132234768522	-0.0117979780253425	0.0103649994840811	-1.138251675117037	0.255029	0.255029	chr15	39086100	0.593410432021459	chr15:39086100:T:C
chr15:39086381	['A', 'G']	19959	2190.0	300.989774807796	0.0065314563621499	0.0222742746473503	0.2932286893987308	0.76935	0.76935	chr15	39086381	0.1138760418785652	chr15:39086381:A:G
chr15:39086868	['A', 'G']	19959	487.22055351850975	53.662818122686815	-0.0160383039846903	0.0460319420031746	-0.348416844624636	0.727531	0.727531	chr15	39086868	0.13814849671717	chr15:39086868:A:G
chr15:39086873	['T', 'C']	19959	9786.594065371297	1232.0753374833616	-0.0101707244844722	0.0117535998823318	-0.8653284599011264	0.386869	0.386869	chr15	39086873	0.4124360691113425	chr15:39086873:T:C
chr15:39087897	['T', 'C']	19959	13464.37300791821	1657.5704388559238	-0.020439552161349	0.010742295289497	-1.9027173998217264	0.0570918	0.0570918	chr15	39087897	1.2434262642670246	chr15:39087897:T:C
chr15:39087992	['GTACTTAT', 'G']	19959	11889.978600781798	1663.6506669303478	0.0073079758078874	0.0110513641966934	0.6612736380612643	0.508444	0.508444	chr15	39087992	0.2937568732825666	chr15:39087992:GTACTTAT:G
chr15:39088304	['A', 'G']	19959	25361.353362734288	3322.360819659337	-0.0130525966869978	0.0104982904233986	-1.2433068776518317	0.213769	0.213769	chr15	39088304	0.6700552743614725	chr15:39088304:A:G
chr15:39088325	['T', 'C']	19959	30482.581779915818	4017.700766336138	-0.0177805135110072	0.0119870083685509	-1.4833153497795228	0.138006	0.138006	chr15	39088325	0.8601020316404595	chr15:39088325:T:C
chr15:39088446	['A', 'T']	19959	25356.622613140884	3324.3603511035803	-0.0127620968883631	0.0104986074604892	-1.2155990150496068	0.224152	0.224152	chr15	39088446	0.6494573817810634	chr15:39088446:A:T
chr15:39089110	['A', 'T']	19959	25341.42706766917	3317.5339075028755	-0.0133606855265478	0.0104988769051776	-1.2725823578290394	0.203181	0.203181	chr15	39089110	0.6921169065306307	chr15:39089110:A:T
chr15:39089285	['C', 'T']	19959	25332.8077269994	3317.079263880872	-0.0130593167385351	0.0105007029263538	-1.2436611939339683	0.213639	0.213639	chr15	39089285	0.6703194635408442	chr15:39089285:C:T
chr15:39089471	['A', 'G']	19959	26161.175220529265	3460.002789435051	-0.0108039759096602	0.0106200309704967	-1.0173205652294703	0.309013	0.309013	chr15	39089471	0.5100232496706194	chr15:39089471:A:G
chr15:39089530	['A', 'G']	19959	26161.864682002702	3463.1194911202138	-0.0104895420006531	0.0106222952286396	-0.9875023970687008	0.323408	0.323408	chr15	39089530	0.4902492413471097	chr15:39089530:A:G
chr15:39089584	['T', 'C']	19959	8414.95128307939	1355.4217070948782	0.027992862430266	0.0123743977684837	2.2621595777017016	0.0236983	0.0236983	chr15	39089584	1.625282807032075	chr15:39089584:T:C
chr15:39090049	['T', 'C']	19959	5917.185868203458	762.7537687977286	-0.0101961744518959	0.0142496704217803	-0.7155375633327871	0.474285	0.474285	chr15	39090049	0.3239606103686677	chr15:39090049:T:C
chr15:39090129	['C', 'T']	19959	5962.597484591872	792.6406192803281	-0.0059481803880384	0.0141981097798382	-0.4189417098665499	0.675263	0.675263	chr15	39090129	0.1705270461276743	chr15:39090129:C:T
chr15:39090341	['C', 'G']	19959	6792.361262841394	880.3676339608628	-0.0083898356516856	0.013467488230255	-0.6229695922687093	0.533312	0.533312	chr15	39090341	0.2730186441904586	chr15:39090341:C:G
chr15:39090745	['T', 'C']	19959	12896.938514732414	1542.340951703539	-0.0192306347271871	0.0107734389790445	-1.7850042836454256	0.0742758	0.0742758	chr15	39090745	1.1291526618573249	chr15:39090745:T:C
chr15:39090993	['G', 'A']	19959	6719.049638989171	796.468798825658	-0.0165211510692317	0.0134936399824469	-1.2243657820071567	0.220829	0.220829	chr15	39090993	0.6559438941993581	chr15:39090993:G:A
chr15:39091136	['G', 'A']	19959	11033.633779515716	1592.9947387690142	0.0103436244305566	0.0112852617191935	0.9165604385554126	0.359384	0.359384	chr15	39091136	0.4444412618580652	chr15:39091136:G:A
chr15:39091220	['T', 'C']	19959	8888.789581871051	1317.282499952632	0.0128072449552298	0.0121426281974632	1.054734176733288	0.29156	0.29156	chr15	39091220	0.5352720584434497	chr15:39091220:T:C
chr15:39091369	['A', 'G']	19959	4480.224471389919	488.7312925067613	-0.0274311379790367	0.0159908551678263	-1.715426579200608	0.0862826	0.0862826	chr15	39091369	1.064076776543068	chr15:39091369:A:G
chr15:39091396	['G', 'A']	19959	16207.872350022555	1980.2523503350649	-0.0214611256910676	0.0103307878527905	-2.077394870253835	0.0377779	0.0377779	chr15	39091396	1.42276218732896	chr15:39091396:G:A
chr15:39091775	['C', 'T']	19959	6693.341418190928	790.9857237613178	-0.0168828102868851	0.0135105253245552	-1.2496042812044306	0.211459	0.211459	chr15	39091775	0.674773825924236	chr15:39091775:C:T
chr15:39092318	['G', 'A']	19959	11117.34205382649	1262.3012220434364	-0.026638252570189	0.0112754771775919	-2.362494478116453	0.018162	0.018162	chr15	39092318	1.7408363286597834	chr15:39092318:G:A
chr15:39092604	['T', 'C']	19959	30760.54118649163	4047.615770070922	-0.0190616632335494	0.012221512207281	-1.559681233406886	0.118851	0.118851	chr15	39092604	0.9249971598116542	chr15:39092604:T:C
chr15:39093305	['A', 'G']	19959	1035.0518589036978	122.72004273003456	-0.0186033924158352	0.0317127732548124	-0.5866214306253437	0.557465	0.557465	chr15	39093305	0.2537823942601179	chr15:39093305:A:G
chr15:39093344	['T', 'C']	19959	11995.004911295982	1734.7145381209214	0.0099885440532052	0.0110068331095172	0.9074857367073564	0.364161	0.364161	chr15	39093344	0.438706567030187	chr15:39093344:T:C
chr15:39093490	['T', 'C']	19959	9866.460354851644	1454.4943499511476	0.0112992298584028	0.01170489961301	0.9653418851917118	0.334385	0.334385	chr15	39093490	0.4757532125827214	chr15:39093490:T:C
chr15:39093720	['A', 'C']	19959	24956.00145326985	3257.8308906826555	-0.0146315408159073	0.0105232927679771	-1.3903956811343114	0.164424	0.164424	chr15	39093720	0.7840347907690106	chr15:39093720:A:C
chr15:39094704	['T', 'A']	19959	4863.974793284891	807.588436109152	0.0278605280021789	0.0153590693185397	1.81394636773654	0.069701	0.069701	chr15	39094704	1.1567609910359005	chr15:39094704:T:A
chr15:39095299	['T', 'C']	19959	24795.484641980256	3125.8926651599395	-0.0236300218655548	0.0105172528841835	-2.246786506492685	0.0246646	0.0246646	chr15	39095299	1.607925923348055	chr15:39095299:T:C
chr15:39095317	['A', 'G']	19959	2468.3710162357183	249.83082911921343	-0.0351781129356412	0.0209294333302291	-1.6807962442457631	0.0928182	0.0928182	chr15	39095317	1.032366857998947	chr15:39095317:A:G
chr15:39096128	['C', 'T']	19959	23305.335320940023	3016.7864593539384	-0.0157276597111778	0.010327698755411	-1.5228619737710245	0.127809	0.127809	chr15	39096128	0.8934385631360298	chr15:39096128:C:T
chr15:39096453	['A', 'C']	19959	3804.571858087793	391.7258462132397	-0.0368043817522699	0.0171977532276167	-2.1400691860822985	0.0323613	0.0323613	chr15	39096453	1.4899740404748991	chr15:39096453:A:C
chr15:39096681	['G', 'C']	19959	13138.97489476849	1727.6435864050331	-0.0058504505823935	0.0108205519630005	-0.5406794960551337	0.588735	0.588735	chr15	39096681	0.2300801448315674	chr15:39096681:G:C
chr15:39097158	['G', 'A']	19959	3817.3825224232096	398.1218771365763	-0.0354400234588082	0.0171716777964483	-2.063864922164937	0.0390434	0.0390434	chr15	39097158	1.4084523698746214	chr15:39097158:G:A
chr15:39097218	['T', 'C']	19959	30437.149902270336	3996.435517256813	-0.0205229895304544	0.0121207557778403	-1.6932103828026484	0.090431	0.090431	chr15	39097218	1.0436826666366266	chr15:39097218:T:C
chr15:39097820	['T', 'C']	19959	5209.783072760072	714.2314980417686	-0.0042885720053681	0.0149421222874987	-0.2870122411564111	0.774106	0.774106	chr15	39097820	0.1111995663673821	chr15:39097820:T:C
chr15:39098052	['A', 'G']	19959	3032.455802766086	376.5908808439849	-0.003282748505151	0.0192323185129559	-0.1706891710918603	0.86447	0.86447	chr15	39098052	0.0632500735994589	chr15:39098052:A:G
chr15:39098085	['A', 'G']	19959	30510.114557754947	4007.873084465733	-0.0202569048556375	0.0121397842865064	-1.6686379574432382	0.0952048	0.0952048	chr15	39098085	1.021341154966769	chr15:39098085:A:G
chr15:39098278	['T', 'C']	19959	2508.251340381821	248.57360536738776	-0.037901445594267	0.0207764818321943	-1.8242475266210143	0.0681296	0.0681296	chr15	39098278	1.166664160866895	chr15:39098278:T:C
chr15:39098539	['G', 'A']	19959	10522.636062944772	1543.7386138473478	0.0100629287650759	0.0114487263162595	0.8789561814212088	0.379436	0.379436	chr15	39098539	0.4208614666480998	chr15:39098539:G:A
chr15:39098737	['T', 'C']	19959	2393.7195910389414	381.5445815829893	0.0147086226357612	0.021232508965526	0.6927406770270417	0.48848	0.48848	chr15	39098737	0.3111532130454134	chr15:39098737:T:C
chr15:39099104	['T', 'C']	19959	30437.09992483087	3996.130941495344	-0.02059652426369	0.0121191894442285	-1.69949684824001	0.0892412	0.0892412	chr15	39099104	1.049434598519594	chr15:39099104:T:C
chr15:39099503	['G', 'A']	19959	3859.386731472666	395.6098396368242	-0.0372272075531593	0.0170417668497901	-2.1844687749391243	0.0289394	0.0289394	chr15	39099503	1.5385104773424267	chr15:39099503:G:A
chr15:39101880	['T', 'C']	19959	3896.780957153596	391.7198837175861	-0.0398587740787285	0.0169578210717687	-2.35046554094648	0.0187596	0.0187596	chr15	39101880	1.7267764260659515	chr15:39101880:T:C
chr15:39103220	['G', 'A']	19959	5068.0	704.0822951626393	-0.0012714545074206	0.0151204119640148	-0.0840886154720231	0.932987	0.932987	chr15	39103220	0.0301244075585357	chr15:39103220:G:A
chr15:39103343	['T', 'C']	19959	5429.272021244614	704.218104522419	-0.0085012574328318	0.0146226082051984	-0.581377638895475	0.560993	0.560993	chr15	39103343	0.2510425577818778	chr15:39103343:T:C
chr15:39103530	['CCAGAGTAATCCTTAACT', 'C']	19959	5565.836590499098	756.1329542812041	0.0031432147451714	0.0144923293403258	0.2168881669301607	0.828298	0.828298	chr15	39103530	0.0818133872828858	chr15:39103530:CCAGAGTAATCCTTAACT:C
chr15:39104382	['T', 'C']	19959	5635.282342920133	758.6513437754154	0.0012926182009234	0.0144247761545249	0.0896109712259202	0.928597	0.928597	chr15	39104382	0.0321727237341892	chr15:39104382:T:C
chr15:39104560	['C', 'T']	19959	30422.57276007216	3983.475171572559	-0.0225305317277941	0.0120991036097184	-1.8621653681597363	0.0625945	0.0625945	chr15	39104560	1.2034638253293146	chr15:39104560:C:T
chr15:39104720	['A', 'G']	19959	23379.85697103337	3028.9116934875315	-0.0176219270218311	0.0103189139055059	-1.7077307925234644	0.0877019	0.0877019	chr15	39104720	1.0569909978474452	chr15:39104720:A:G
chr15:39105124	['G', 'A']	19959	29710.954397394136	3918.56972463622	-0.017700531881956	0.0117905530381122	-1.5012469580298846	0.133308	0.133308	chr15	39105124	0.8751437871832701	chr15:39105124:G:A
chr15:39105378	['C', 'T']	19959	10792.24432416178	1425.806894112227	-0.0059610822267096	0.0113781736380545	-0.5239050146653315	0.60035	0.60035	chr15	39105378	0.2215954850302374	chr15:39105378:C:T
chr15:39105786	['C', 'T']	19959	10778.480372988415	1415.2608316461055	-0.0072172080152078	0.0113866962505959	-0.633828096962731	0.5262	0.5262	chr15	39105786	0.2788491562503158	chr15:39105786:C:T
chr15:39105787	['G', 'A']	19959	15529.446471531674	2091.798389862938	-0.0024180203713636	0.0104043235031483	-0.2324053428973056	0.816226	0.816226	chr15	39105787	0.0881895753595062	chr15:39105787:G:A
chr15:39105871	['G', 'A']	19959	15391.313439567048	2032.7613886544884	-0.0064286671722231	0.0104297624380965	-0.6163771428523933	0.537653	0.537653	chr15	39105871	0.2694979265743856	chr15:39105871:G:A
chr15:39106125	['C', 'T']	19959	1931.5806645617204	280.613043328101	0.0065339074017244	0.0235733712494642	0.2771732279010768	0.78165	0.78165	chr15	39106125	0.1069876677775577	chr15:39106125:C:T
chr15:39106433	['C', 'T']	19959	13521.742331595828	1849.7443973471384	0.0017054427479092	0.0107020283536476	0.1593569640775623	0.873389	0.873389	chr15	39106433	0.0587922821529252	chr15:39106433:C:T
chr15:39106612	['G', 'T']	19959	15704.721094572244	1992.0153609951496	-0.0142463670634507	0.0104094169997849	-1.368603742528996	0.171139	0.171139	chr15	39106612	0.7666510100103386	chr15:39106612:G:T
chr15:39108003	['C', 'T']	19959	2746.412808177992	280.7294212811441	-0.0324246544082962	0.0197974198037714	-1.6378222379322027	0.101475	0.101475	chr15	39108003	0.993640940010677	chr15:39108003:C:T
chr15:39108757	['A', 'G']	19959	29440.325280673613	3907.217536270168	-0.014603011299569	0.0117046413380373	-1.2476256963220735	0.212183	0.212183	chr15	39108757	0.6732894145060537	chr15:39108757:A:G
chr15:39108971	['C', 'T']	19959	13015.260499148038	1798.2912829455336	0.0017477568885803	0.010791534650077	0.1619562875209643	0.871342	0.871342	chr15	39108971	0.0598113518116427	chr15:39108971:C:T
chr15:39109600	['G', 'A']	19959	15522.777733239804	2006.854035423204	-0.0116998218991629	0.0104367693696096	-1.1210194922224803	0.262293	0.262293	chr15	39109600	0.5812132995809736	chr15:39109600:G:A
chr15:39109649	['A', 'G']	19959	29432.4746467582	3902.5656892343454	-0.0150231991383487	0.011699125337241	-1.284130112746673	0.199111	0.199111	chr15	39109649	0.7009047464651175	chr15:39109649:A:G
chr15:39110050	['A', 'G']	19959	29436.37421068457	3902.521011378378	-0.0150375169687811	0.0117018292862402	-1.285056942888682	0.198787	0.198787	chr15	39110050	0.7016120204058574	chr15:39110050:A:G
chr15:39110302	['C', 'T']	19959	13738.441665831417	1857.6400123331791	-0.0023927044958593	0.0106418291354294	-0.2248395896428526	0.822106	0.822106	chr15	39110302	0.0850721821593053	chr15:39110302:C:T
chr15:39110879	['C', 'T']	19959	15789.582201733729	2061.3991275564777	-0.0094897805692586	0.0104085423150506	-0.9117300273196314	0.361922	0.361922	chr15	39110879	0.4413850168138676	chr15:39110879:C:T
chr15:39110991	['T', 'A']	19959	15804.71044716262	2060.404920155216	-0.0097982949349389	0.0104120147872757	-0.9410565711943856	0.346687	0.346687	chr15	39110991	0.4600624431261717	chr15:39110991:T:A
chr15:39114766	['C', 'T']	19959	15722.230382293745	2191.394817489356	0.0057330883656045	0.010425502988159	0.5499100016676364	0.582387	0.582387	chr15	39114766	0.2347883278764703	chr15:39114766:C:T
chr15:39114912	['GATCTCC', 'G']	19959	12286.077829006716	1788.9068402920273	0.0136085197681326	0.0109772826559984	1.2396984021083222	0.215102	0.215102	chr15	39114912	0.6673555515608138	chr15:39114912:GATCTCC:G
chr15:39114976	['CA', 'C']	19959	1021.2046604860936	127.61497152484318	0.0024878608657904	0.0317779620589564	0.0782888739427283	0.937599	0.937599	chr15	39114976	0.0279828645242711	chr15:39114976:CA:C
chr15:39115079	['A', 'C']	19959	15452.968120300757	1905.002857901032	-0.0220769262067534	0.0104097397045301	-2.1207952199944	0.0339513	0.0339513	chr15	39115079	1.4691435918689772	chr15:39115079:A:C
chr15:39115163	['A', 'G']	19959	18981.755186929942	2736.3979241107395	0.0137235180443109	0.0101522167697309	1.351775514213593	0.176462	0.176462	chr15	39115163	0.7533488028377153	chr15:39115163:A:G
chr15:39115333	['C', 'T']	19959	4060.0	489.4919895596908	-0.0072160947627261	0.0168351962005456	-0.4286314621324243	0.668196	0.668196	chr15	39115333	0.1750961284930494	chr15:39115333:C:T
chr15:39115648	['C', 'A']	19959	15720.362898376428	1982.529460497304	-0.016623896583407	0.0103736279248571	-1.6025152149107889	0.109058	0.109058	chr15	39115648	0.9623424710442848	chr15:39115648:C:A
chr15:39116410	['G', 'A']	19959	6510.631001302997	723.2876798969656	-0.0269871130910106	0.0136800513906465	-1.9727347741882468	0.0485396	0.0485396	chr15	39116410	1.3139038068773543	chr15:39116410:G:A
chr15:39116896	['G', 'A']	19959	15236.053470308194	1932.114915479832	-0.0150540759131186	0.0104100914759333	-1.4461040950429198	0.148164	0.148164	chr15	39116896	0.8292573058074028	chr15:39116896:G:A
chr15:39117976	['T', 'A']	19959	28179.23556825015	3782.778939373998	-0.0071521470798917	0.0112335724603675	-0.6366760979309882	0.524343	0.524343	chr15	39117976	0.2803845254696244	chr15:39117976:T:A
chr15:39118129	['C', 'T']	19959	27032.708823971538	3538.0720832081656	-0.0174769707257778	0.0109175812186111	-1.60080977423689	0.109435	0.109435	chr15	39118129	0.960843757747636	chr15:39118129:C:T
chr15:39119431	['G', 'T']	19959	10621.660870001	1469.5626797054215	0.0025190728334795	0.0114850438056694	0.2193350653339279	0.826391	0.826391	chr15	39119431	0.0828144212459637	chr15:39119431:G:T
chr15:39120318	['G', 'A']	19959	1916.2880336740832	272.59889775681233	0.0025556845748207	0.0236258488728388	0.1081732380739478	0.913859	0.913859	chr15	39120318	0.0391208067232178	chr15:39120318:G:A
chr15:39120368	['T', 'C']	19959	15869.565757818764	2011.782154926272	-0.0149701385077897	0.0103598635360556	-1.4450130984533596	0.14847	0.14847	chr15	39120368	0.8283612914691814	chr15:39120368:T:C
chr15:39120601	['C', 'T']	19959	1923.192714335822	277.50064765813227	0.0048588323663813	0.0236033894918714	0.2058531622356463	0.836908	0.836908	chr15	39120601	0.077322280702505	chr15:39120601:C:T
chr15:39122182	['G', 'A']	19959	14557.729381701572	2190.111739495757	0.0213694479207403	0.0104957499707977	2.036009621055796	0.0417626	0.0417626	chr15	39122182	1.379212471440105	chr15:39122182:G:A
chr15:39123085	['G', 'C']	19959	7427.3721314761	1183.821349404909	0.0221006388317571	0.0129795106314036	1.7027328270978954	0.0886337	0.0886337	chr15	39123085	1.0524011207617625	chr15:39123085:G:C
chr15:39125754	['A', 'C']	19959	28781.21008319134	3875.380795421856	-0.0051811677313815	0.0114850804332857	-0.4511215886974208	0.651907	0.651907	chr15	39125754	0.1858143555987889	chr15:39125754:A:C
chr15:39126980	['C', 'A']	19959	3827.0	437.0560473763375	-0.0148343484537272	0.0170752665299141	-0.8687623369005081	0.384988	0.384988	chr15	39126980	0.4145528071538454	chr15:39126980:C:A
chr15:39127337	['A', 'T']	19959	36188.62629653756	4789.962696468024	-0.0342633757874627	0.0177151138461267	-1.934132407224356	0.053111	0.053111	chr15	39127337	1.2748155213940182	chr15:39127337:A:T
chr15:39127556	['C', 'T']	19959	1825.3658231019792	185.4042567154696	-0.0423405206594476	0.0241938905832399	-1.7500501010275085	0.080125	0.080125	chr15	39127556	1.096231957473126	chr15:39127556:C:T
chr15:39129431	['T', 'C']	19959	5018.539933191623	529.8567080989284	-0.0274072741480916	0.0152772701735128	-1.7939902768499445	0.0728299	0.0728299	chr15	39129431	1.13769028635876	chr15:39129431:T:C
chr15:39129701	['T', 'C']	19959	6148.232172387873	721.6631142982505	-0.026132826757733	0.0140012584821983	-1.8664627034033467	0.0619913	0.0619913	chr15	39129701	1.2076692561003286	chr15:39129701:T:C
chr15:39129844	['G', 'A']	19959	2042.1023148612085	215.9344077871776	-0.0408713069059241	0.0229344173832041	-1.7820948412605346	0.074749	0.074749	chr15	39129844	1.12639461300202	chr15:39129844:G:A
chr15:39129923	['C', 'T']	19959	2107.105571700571	249.8958916039439	-0.0263848353165542	0.0225909397206877	-1.1679388127618378	0.242845	0.242845	chr15	39129923	0.6146708339029643	chr15:39129923:C:T
chr15:39130144	['T', 'G']	19959	6206.176623897355	717.3717396539683	-0.0286544379309429	0.0139486183733632	-2.0542850312445604	0.0399611	0.0399611	chr15	39130144	1.398362565557293	chr15:39130144:T:G
chr15:39131102	['T', 'C']	19959	2297.805884121892	274.4400765402549	-0.0274990357754106	0.021673285914392	-1.2687986438249312	0.204528	0.204528	chr15	39131102	0.6892472284239596	chr15:39131102:T:C
chr15:39131208	['A', 'C']	19959	2184.32832230908	249.8584710650237	-0.0314206749142752	0.0222194183915457	-1.4141087926149494	0.157346	0.157346	chr15	39131208	0.8031442931067089	chr15:39131208:A:C
chr15:39131497	['C', 'T']	19959	2298.0	272.85795636521885	-0.0282976377193952	0.0216690161726648	-1.305903207321999	0.191601	0.191601	chr15	39131497	0.7176022285907282	chr15:39131497:C:T
chr15:39131637	['G', 'A']	19959	1935.0969536025648	218.42887860015128	-0.0315679381083646	0.0235420539548578	-1.3409169042300448	0.179963	0.179963	chr15	39131637	0.7448167757165949	chr15:39131637:G:A
chr15:39131663	['T', 'C']	19959	1936.0970037077864	219.04469120946675	-0.0312636421513476	0.0235368323983797	-1.3282858807075442	0.184099	0.184099	chr15	39131663	0.7349485705164167	chr15:39131663:T:C
chr15:39131712	['G', 'A']	19959	2050.102715702976	242.3759860958986	-0.0273387248767418	0.0228805100334295	-1.1948477038666792	0.232161	0.232161	chr15	39131712	0.6342107342415109	chr15:39131712:G:A
chr15:39132169	['C', 'T']	19959	698.0349734442328	67.05557085078058	-0.0267330899376678	0.0386735006597359	-0.6912508431257772	0.489416	0.489416	chr15	39132169	0.3103218367861799	chr15:39132169:C:T
chr15:39133538	['A', 'C']	19959	1845.2773601924232	224.23794461539256	-0.0251144190410964	0.0240689705153589	-1.0434355314478612	0.296759	0.296759	chr15	39133538	0.5275961010471152	chr15:39133538:A:C
chr15:39133920	['T', 'C']	19959	16129.424383644016	2006.622387964797	-0.0188625794240897	0.0103617330810256	-1.8204077712280315	0.0687119	0.0687119	chr15	39133920	1.1629680423176714	chr15:39133920:T:C
chr15:39135070	['T', 'C']	19959	2168.217267124317	249.8140501213237	-0.030593778386202	0.0222541174019032	-1.3747468764402937	0.169225	0.169225	chr15	39135070	0.7715354772307039	chr15:39135070:T:C
chr15:39135464	['G', 'A']	19959	1536.076961619401	198.93733882496423	7.953368196222156e-05	0.0264704451157819	0.0030046220082186	0.997603	0.997603	chr15	39135464	0.0010422535135888	chr15:39135464:G:A
chr15:39135709	['T', 'TTCTC']	19959	2227.3347865303667	281.2025804025113	-0.0180919576069821	0.0219679593083148	-0.8235611397975611	0.410199	0.410199	chr15	39135709	0.3870054027073192	chr15:39135709:T:TTCTC
chr15:39135961	['T', 'C']	19959	10855.158092659449	1243.4524857699273	-0.027504509208423	0.0113735262363686	-2.418292149401564	0.0156024	0.0156024	chr15	39135961	1.8068085922489137	chr15:39135961:T:C
chr15:39136492	['C', 'G']	19959	29000.35898977751	3865.3158366015855	-0.0118239669364351	0.0116229662167148	-1.0172934099585735	0.309026	0.309026	chr15	39136492	0.5100049795347038	chr15:39136492:C:G
chr15:39136747	['GTGT', 'G']	19959	1804.339309929186	224.41376964348683	-0.0232944625792795	0.0243447828711605	-0.9568564526765516	0.338651	0.338651	chr15	39136747	0.4702476376308055	chr15:39136747:GTGT:G
chr15:39136962	['C', 'T']	19959	1801.89587721938	224.69531784155927	-0.0230244773552783	0.0243431895606611	-0.9458282899988634	0.344248	0.344248	chr15	39136962	0.463128574212613	chr15:39136962:C:T
chr15:39137064	['C', 'T']	19959	1802.2708959711367	223.74406568683463	-0.0242477066300584	0.0243307633731254	-0.9965863486569096	0.318977	0.318977	chr15	39137064	0.496240630839991	chr15:39137064:C:T
chr15:39137101	['T', 'C']	19959	1805.361814081684	227.065100346843	-0.0217078421256023	0.0243134087317004	-0.8928341708540055	0.371957	0.371957	chr15	39137101	0.4295072637259525	chr15:39137101:T:C
chr15:39137772	['T', 'C']	19959	1792.3592082184914	228.06706547333025	-0.020050148430841	0.0244033916858936	-0.821613187581261	0.411307	0.411307	chr15	39137772	0.3858338992058653	chr15:39137772:T:C
chr15:39137972	['C', 'T']	19959	1791.2692423331328	227.9985674813868	-0.0202572673655154	0.0244098351598662	-0.8298813667870119	0.406616	0.406616	chr15	39137972	0.3908155362366038	chr15:39137972:C:T
chr15:39138024	['T', 'C']	19959	1795.2698436560431	227.72624168125688	-0.0204097767234533	0.0243860805974543	-0.8369437081899864	0.402634	0.402634	chr15	39138024	0.3950895543631192	chr15:39138024:T:C
chr15:39139047	['G', 'A']	19959	1790.0	226.71723184516537	-0.0204040797985171	0.0244156853395813	-0.8356955586022081	0.403336	0.403336	chr15	39139047	0.3943330130442291	chr15:39139047:G:A
chr15:39139855	['T', 'C']	19959	9384.350907086297	1104.4345083648202	-0.0205944143556244	0.0119138344255459	-1.7286134438351235	0.0838938	0.0838938	chr15	39139855	1.0762701336323468	chr15:39139855:T:C
chr15:39140154	['T', 'C']	19959	1797.180087187453	230.73161702594632	-0.0188120090340507	0.0243751248322282	-0.7717707771152782	0.440259	0.440259	chr15	39140154	0.3562917571996734	chr15:39140154:T:C
chr15:39140639	['G', 'C']	19959	1800.1803878338428	228.3106853513776	-0.0203337627749227	0.0243580742948202	-0.8347853171318553	0.403849	0.403849	chr15	39140639	0.3937809881696024	chr15:39140639:G:C
chr15:39140821	['A', 'T']	19959	1802.0902896081773	228.7949720515214	-0.0201678977476133	0.0243463904822185	-0.8283732145979913	0.407469	0.407469	chr15	39140821	0.3899054265339664	chr15:39140821:A:T
chr15:39141236	['A', 'G']	19959	1802.2708959711365	228.9058340818817	-0.0200979523089405	0.0243465056526639	-0.8254963811096813	0.4091	0.4091	chr15	39141236	0.3881705205016262	chr15:39141236:A:G
chr15:39141712	['C', 'T']	19959	1802.0	228.86677061586587	-0.0201107187961351	0.0243463110953881	-0.8260273483461982	0.408798	0.408798	chr15	39141712	0.3884912376069262	chr15:39141712:C:T
chr15:39141746	['A', 'G']	19959	8217.646905537458	998.8269339504004	-0.0147185717481845	0.0125192098145324	-1.1756789738517706	0.239737	0.239737	chr15	39141746	0.6202649336102187	chr15:39141746:A:G
chr15:39141873	['G', 'A']	19959	5684.28479807596	681.6982301263166	-0.0223348772157531	0.0144457937944647	-1.5461162974866314	0.122092	0.122092	chr15	39141873	0.9133127919902544	chr15:39141873:G:A
chr15:39142162	['A', 'G']	19959	27461.12763078773	3670.664058157589	-0.00944809520186	0.01112107825465	-0.8495664705811741	0.395576	0.395576	chr15	39142162	0.4027700653654253	chr15:39142162:A:G
chr15:39142257	['A', 'G']	19959	11127.230017539465	1303.4146294095433	-0.0251271966643914	0.0112962393873698	-2.224385992783203	0.0261336	0.0261336	chr15	39142257	1.582800760481488	chr15:39142257:A:G
chr15:39142481	['C', 'T']	19959	5078.0	575.0102992506204	-0.0216848712860242	0.0151068956217056	-1.4354286829696106	0.151181	0.151181	chr15	39142481	0.8205027863060622	chr15:39142481:C:T
chr15:39142878	['A', 'G']	19959	1936.194017136844	235.96548725046253	-0.0208468073682551	0.0235206581360861	-0.8863190497323415	0.375456	0.375456	chr15	39142878	0.4254409510083008	chr15:39142878:A:G
chr15:39142944	['C', 'T']	19959	11087.333032626671	1288.1498315995982	-0.0269300822057073	0.0113045882028807	-2.3822258469215964	0.0172177	0.0172177	chr15	39142944	1.7640248635689002	chr15:39142944:C:T
chr15:39143079	['A', 'G']	19959	15599.344708358389	1852.9906340597208	-0.0282464016889261	0.0104369015035224	-2.706397265452105	0.00680755	0.00680755	chr15	39143079	2.167009160176121	chr15:39143079:A:G
chr15:39143402	['G', 'A']	19959	1769.0886361358853	234.8214219104065	-0.0126186184856884	0.0245676450606824	-0.5136275151533778	0.607518	0.607518	chr15	39143402	0.2164408499356342	chr15:39143402:G:A
chr15:39143416	['T', 'A']	19959	9812.949932341002	1189.0534335210025	-0.0197175370644512	0.0117625132716617	-1.6763030662804723	0.0936945	0.0936945	chr15	39143416	1.0282859020658692	chr15:39143416:T:A
chr15:39144102	['C', 'G']	19959	28725.317648827426	3861.711277499506	-0.0064244402224886	0.0114946451701877	-0.5589072239612018	0.576231	0.576231	chr15	39144102	0.2394033813093568	chr15:39144102:C:G
chr15:39144180	['C', 'T']	19959	28475.133406835725	3778.534390687045	-0.013873835823691	0.0114303632679084	-1.213770332448035	0.22485	0.22485	chr15	39144180	0.6481071080960393	chr15:39144180:C:T
chr15:39144525	['G', 'A']	19959	1569.393154254786	193.69501799736992	-0.024524224516569	0.0259664020417046	-0.9444598630638416	0.344946	0.344946	chr15	39144525	0.4622488867747855	chr15:39144525:G:A
chr15:39145496	['C', 'A']	19959	15253.878345864665	2200.0078115089045	0.0092641661646695	0.0103975047524551	0.8909989834322589	0.37294	0.37294	chr15	39145496	0.4283610335128406	chr15:39145496:C:A
chr15:39145512	['G', 'A']	19959	15198.52297439495	2204.431279745618	0.0111004484592266	0.0104093731592963	1.066389713324201	0.28626	0.28626	chr15	39145512	0.5432393330574302	chr15:39145512:G:A
chr15:39146017	['G', 'A']	19959	1730.1733727514156	242.93285735564456	-0.0058094167522275	0.024804475642332	-0.2342084080307282	0.814826	0.814826	chr15	39146017	0.0889351216989024	chr15:39146017:G:A
chr15:39146232	['G', 'A']	19959	28747.522630444582	3872.31667740592	-0.0053656191146425	0.0115053223735963	-0.4663597368602377	0.640963	0.640963	chr15	39146232	0.1931670396849504	chr15:39146232:G:A
chr15:39146288	['G', 'A']	19959	22954.500827109125	3143.639432120437	0.0001329409397054	0.0102870219210822	0.0129231706440687	0.989689	0.989689	chr15	39146288	0.004501256718776	chr15:39146288:G:A
chr15:39147068	['C', 'T']	19959	1727.086531716605	239.85970680671767	-0.0073952299362566	0.0248229321338816	-0.2979192746598497	0.765768	0.765768	chr15	39147068	0.1159027859561954	chr15:39147068:C:T
chr15:39148096	['C', 'T']	19959	1726.1729718895626	241.70404029702485	-0.0060365780539101	0.0248293082893967	-0.2431230859736841	0.807913	0.807913	chr15	39148096	0.0926354036489466	chr15:39148096:C:T
chr15:39149903	['G', 'A']	19959	6484.974744437764	842.7006261775651	-0.0095292027264657	0.0137176639102487	-0.6946665838157998	0.487272	0.487272	chr15	39149903	0.312228543666658	chr15:39149903:G:A
chr15:39150273	['G', 'A']	19959	14761.958456527189	2185.255868630849	0.01462888977789	0.0104504609018651	1.3998320184403663	0.161579	0.161579	chr15	39150273	0.7916150840116649	chr15:39150273:G:A
chr15:39150808	['C', 'T']	19959	14794.839292888715	2188.1691563491645	0.0144546463506569	0.0104640005890992	1.3813690306664237	0.167181	0.167181	chr15	39150808	0.7768130813469565	chr15:39150808:C:T
chr15:39150850	['A', 'G']	19959	2453.9836098441174	292.63308863393223	-0.0085153072810706	0.0210477940232859	-0.4045700595344996	0.685798	0.685798	chr15	39150850	0.1638037857568435	chr15:39150850:A:G
chr15:39150937	['G', 'A']	19959	1730.0	247.16315676376576	-0.0035968466767155	0.0248046033123939	-0.145007224321072	0.884707	0.884707	chr15	39150937	0.053200536479702	chr15:39150937:G:A
chr15:39151142	['A', 'T']	19959	14765.219332531571	2186.4297693255853	0.0147029296460468	0.0104512195406559	1.4068147347638609	0.159498	0.159498	chr15	39151142	0.7972447583397753	chr15:39151142:A:T
chr15:39151361	['T', 'C']	19959	1036.0	96.671278050993	-0.0575569681511156	0.0318221403689637	-1.808708260467958	0.0705114	0.0705114	chr15	39151361	1.151740662344109	chr15:39151361:T:C
chr15:39151362	['T', 'A']	19959	3382.1694558573004	338.0538660193119	-0.0318953219393446	0.018123719336148	-1.7598662475272866	0.0784458	0.0784458	chr15	39151362	1.105430303646869	chr15:39151362:T:A
chr15:39151912	['T', 'C']	19959	22855.015687650364	3131.5908804053247	-0.0003953043585385	0.0102815024280887	-0.0384481121609828	0.969331	0.969331	chr15	39151912	0.0135278979470474	chr15:39151912:T:C
chr15:39151922	['C', 'A']	19959	1568.0	202.0952633969036	-0.0190856206941947	0.0259737494501748	-0.7348042195758643	0.462467	0.462467	chr15	39151922	0.3349192515286693	chr15:39151922:C:A
chr15:39152390	['G', 'A']	19959	21313.47504009623	2922.381042723555	0.0011450776477332	0.0102074280611532	0.1121808197787941	0.910681	0.910681	chr15	39152390	0.0406337242358777	chr15:39152390:G:A
chr15:39152478	['T', 'G']	19959	23995.415647554128	3291.7539857970373	0.000773577497304	0.0103817071271311	0.0745135157282983	0.940603	0.940603	chr15	39152478	0.0265936404300754	chr15:39152478:T:G
chr15:39152619	['A', 'G']	19959	1618.3243297419194	203.2712898822436	-0.0227254931318757	0.0255740307437964	-0.888616008932747	0.37422	0.37422	chr15	39152619	0.4268730055652248	chr15:39152619:A:G
chr15:39154010	['A', 'G']	19959	29705.441615716143	3961.100173613909	-0.0117894281717133	0.0118257664628499	-0.996927193577622	0.318812	0.318812	chr15	39154010	0.4964653402379666	chr15:39154010:A:G
chr15:39154619	['C', 'A']	19959	15515.773823249285	2273.617881061889	0.0142188167640506	0.0103395645803538	1.3751852559698476	0.169089	0.169089	chr15	39154619	0.7718846442927847	chr15:39154619:C:A
chr15:39155328	['A', 'G']	19959	29583.85785173676	4010.624973040564	-0.0015074333456871	0.0117611384175415	-0.1281707001627363	0.898015	0.898015	chr15	39155328	0.0467164090311127	chr15:39155328:A:G
chr15:39155979	['C', 'T']	19959	13997.701322777832	2073.3670552639333	0.01782065695283	0.0105725782860608	1.6855545043658229	0.0918973	0.0918973	chr15	39155979	1.0366972482692398	chr15:39155979:C:T
chr15:39156033	['C', 'G']	19959	6259.6272485844565	823.4037482019742	-0.0114058212282496	0.0138729242928961	-0.8221641657837214	0.410993	0.410993	chr15	39156033	0.3861655749299216	chr15:39156033:C:G
chr15:39156087	['C', 'T']	19959	3240.162340915924	330.3028306737684	-0.0290033859922697	0.0184237614960912	-1.574238029428629	0.115448	0.115448	chr15	39156087	0.9376135863196712	chr15:39156087:C:T
chr15:39156118	['G', 'T']	19959	1613.0	212.51094918337253	-0.0178880578775862	0.0256546108902149	-0.6972648290841554	0.485645	0.485645	chr15	39156118	0.3136810782214806	chr15:39156118:G:T
chr15:39156486	['A', 'C']	19959	5154.807888933441	601.9266875630074	-0.0189736993295863	0.0150229340717649	-1.2629822669092772	0.20661	0.20661	chr15	39156486	0.6848486622950174	chr15:39156486:A:C
chr15:39156802	['T', 'C']	19959	23994.4043693942	3337.4069981447883	0.0082741375430524	0.0103617014651464	0.7985307790312379	0.424572	0.424572	chr15	39156802	0.372048650411332	chr15:39156802:T:C
chr15:39157288	['T', 'A']	19959	17235.59064942874	2169.4792594214646	-0.0203670467749247	0.0102864876953784	-1.9799806676554328	0.0477194	0.0477194	chr15	39157288	1.3213050255701642	chr15:39157288:T:A
chr15:39158003	['A', 'G']	19959	17282.195308976094	2178.886553846456	-0.0200582531000063	0.0102912656787194	-1.949055998183324	0.0513027	0.0513027	chr15	39158003	1.2898597778853678	chr15:39158003:A:G
chr15:39158411	['G', 'T']	19959	12184.44189426209	1733.7729200873553	0.010717768219362	0.010987127842689	0.9754840730731854	0.329332	0.329332	chr15	39158411	0.4823660684128482	chr15:39158411:G:T
chr15:39158969	['G', 'A']	19959	749.1501378100726	94.4712284645858	-0.0052708671478716	0.0373429843318729	-0.1411474535893702	0.887755	0.887755	chr15	39158969	0.0517068729927851	chr15:39158969:G:A
chr15:39159009	['A', 'G']	19959	760.6097377525948	101.70820739811757	0.0051080516790776	0.0371165821744888	0.1376218223721179	0.890541	0.890541	chr15	39159009	0.0503460810700683	chr15:39159009:A:G
chr15:39160109	['A', 'T']	19959	10518.107942871462	1245.509941448998	-0.0245106834947601	0.0115374870978446	-2.124438648285808	0.0336457	0.0336457	chr15	39160109	1.4730704317550236	chr15:39160109:A:T
chr15:39161769	['G', 'T']	19959	3282.0	346.81944878762795	-0.0268372207943969	0.0183383188789799	-1.463450437932928	0.14336	0.14336	chr15	39161769	0.8435720076819501	chr15:39161769:G:T
chr15:39162659	['T', 'C']	19959	30028.03588792542	3986.029463418804	-0.0142558501875665	0.0119742667028356	-1.1905405601322223	0.233848	0.233848	chr15	39162659	0.6310663400709705	chr15:39162659:T:C
chr15:39164265	['T', 'C']	19959	13361.016538866335	1708.4982976697474	-0.0162427470281905	0.0107651257624586	-1.5088302158841544	0.131358	0.131358	chr15	39164265	0.8815434725539291	chr15:39164265:T:C
chr15:39164430	['A', 'G']	19959	11449.589243646931	1409.913945379802	-0.0195437580028384	0.0112339693634824	-1.7397019139439758	0.0819268	0.0819268	chr15	39164430	1.086574008029447	chr15:39164430:A:G
chr15:39164772	['A', 'T']	19959	11283.261287897769	1386.3749356359656	-0.0196580866293117	0.0112794631526168	-1.7428211221871033	0.0813803	0.0813803	chr15	39164772	1.089480713498408	chr15:39164772:A:T
chr15:39166091	['C', 'A']	19959	28460.12964819084	3825.308041094762	-0.0053270143462046	0.0113591559906624	-0.4689621615006965	0.639102	0.639102	chr15	39166091	0.1944298233721065	chr15:39166091:C:A
chr15:39167154	['A', 'G']	19959	11687.927984364038	1664.3959138946063	0.0115744868148903	0.0111244710191224	1.040452781529512	0.298142	0.298142	chr15	39167154	0.5255768395212211	chr15:39167154:A:G
chr15:39167157	['A', 'G']	19959	28617.60291685461	3807.9163640312254	-0.0118473409367214	0.0114403146347981	-1.0355782436861691	0.300412	0.300412	chr15	39167157	0.5222827233666252	chr15:39167157:A:G
chr15:39168386	['C', 'T']	19959	8196.821365936765	1108.2228839318352	-0.0077563245965539	0.0125277094228871	-0.6191335011637271	0.535835	0.535835	chr15	39168386	0.2709689222873017	chr15:39168386:C:T
chr15:39169839	['T', 'C']	19959	5527.0	660.2964878186942	-0.022584774716098	0.0146340906164189	-1.543298815627028	0.122774	0.122774	chr15	39169839	0.9108935945309182	chr15:39169839:T:C
chr15:39170173	['A', 'G']	19959	17456.49847156101	2184.8379692908693	-0.0223638777264909	0.0102731157191274	-2.176932328801844	0.0294973	0.0294973	chr15	39170173	1.5302177348274486	chr15:39170173:A:G
chr15:39171113	['A', 'G']	19959	4993.250175368274	667.5670155752202	-0.0010215151399092	0.015373071000514	-0.0664483459339418	0.947022	0.947022	chr15	39171113	0.0236399319073682	chr15:39171113:A:G
chr15:39171471	['T', 'C']	19959	17357.739339580097	2349.6736200665537	-0.0040086639059871	0.0102062197710908	-0.3927667633947727	0.694496	0.694496	chr15	39171471	0.1583302512696777	chr15:39171471:T:C
chr15:39171656	['C', 'G']	19959	13402.686043598093	1739.8065654221728	-0.0125639213641898	0.0107731145042289	-1.1662292607451594	0.243536	0.243536	chr15	39171656	0.613436831386834	chr15:39171656:C:G
chr15:39171966	['A', 'G']	19959	16617.660718760962	2353.8745249681588	0.0126468532877589	0.0102861105062556	1.2295078183408152	0.218896	0.218896	chr15	39171966	0.6597621744475991	chr15:39171966:A:G
chr15:39172551	['A', 'C']	19959	25891.18887496868	3369.344963780367	-0.017221021245637	0.0107271311454566	-1.6053706263235992	0.108428	0.108428	chr15	39172551	0.9648585528967808	chr15:39172551:A:C
chr15:39173143	['G', 'T']	19959	8068.404248922738	943.4400165366736	-0.0260979934074571	0.0126265400381332	-2.066915665624869	0.038755	0.038755	chr15	39173143	1.4116722587750496	chr15:39173143:G:T
chr15:39173144	['C', 'T']	19959	8067.808438142005	943.8911130929898	-0.0260478093169534	0.0126268837613461	-2.062885016546356	0.0391365	0.0391365	chr15	39173144	1.4074180161499965	chr15:39173144:C:T
chr15:39174089	['C', 'A']	19959	8241.064498346195	1051.5224148743882	-0.0061963400043333	0.0125250494320029	-0.4947158123385088	0.620806	0.620806	chr15	39174089	0.2070440943363705	chr15:39174089:C:A
chr15:39174137	['C', 'T']	19959	8130.407355446438	1043.993427055338	-0.0050500090861692	0.0125910524693252	-0.4010791868648172	0.688366	0.688366	chr15	39174137	0.16218058863071	chr15:39174137:C:T
chr15:39175569	['T', 'C']	19959	9974.49924834636	1379.238779395669	0.0049307547844645	0.011719804696678	0.4207198764892559	0.673964	0.673964	chr15	39175569	0.1713633008221055	chr15:39175569:T:C
chr15:39175597	['A', 'G']	19959	9974.999549030415	1378.7374088566928	0.0049308554974317	0.0117198963481354	0.4207251797253467	0.67396	0.67396	chr15	39175597	0.1713658783827507	chr15:39175597:A:G
chr15:39176268	['T', 'C']	19959	18794.649977447	2443.9512193473715	-0.0125713581002082	0.0102426340402823	-1.227355976086567	0.219703	0.219703	chr15	39176268	0.6581640128357465	chr15:39176268:T:C
chr15:39176630	['G', 'C']	19959	17283.061497594223	2281.5866157603045	-0.0076616443763547	0.0103204940185003	-0.7423718634612474	0.457871	0.457871	chr15	39176630	0.3392568623443589	chr15:39176630:G:C
chr15:39178254	['T', 'C']	19959	2521.0	340.0046479916433	-0.0087851605590059	0.0207403129977277	-0.4235789768441989	0.671877	0.671877	chr15	39178254	0.1727102256226508	chr15:39178254:T:C
chr15:39178619	['G', 'A']	19959	1228.061529211344	169.13752177953262	-0.0018458407499555	0.0294142126956988	-0.062753362432355	0.949964	0.949964	chr15	39178619	0.0222928524980896	chr15:39178619:G:A
chr15:39179956	['GA', 'G']	19959	18478.8516811144	2354.39427939391	-0.0147572384221409	0.0102044359532795	-1.4461591497762505	0.148148	0.148148	chr15	39179956	0.829304207125724	chr15:39179956:GA:G
chr15:39180464	['T', 'C']	19959	5780.31687634705	832.1396844510107	0.0099447839908114	0.0143289557013281	0.6940341081443699	0.487669	0.487669	chr15	39180464	0.3118748506352945	chr15:39180464:T:C
chr15:39182406	['A', 'G']	19959	29808.961058487443	3918.471483190253	-0.014246456349556	0.0117624979754153	-1.211176093660754	0.225842	0.225842	chr15	39182406	0.6461952888413098	chr15:39182406:A:G
chr15:39182491	['T', 'C']	19959	3689.184838160136	507.4388546367143	0.0084232389030088	0.0175241732255773	0.4806639830924936	0.630761	0.630761	chr15	39182491	0.2001351669734556	chr15:39182491:T:C
chr15:39186208	['A', 'G']	19959	1940.0	198.2003119804156	-0.02662457877341	0.0235106243139575	-1.13244882049363	0.257459	0.257459	chr15	39186208	0.5892919219295065	chr15:39186208:A:G
chr15:39186541	['C', 'T']	19959	21607.74345864662	2779.213223487676	-0.0164777166310364	0.0101292765148995	-1.626741713171589	0.103808	0.103808	chr15	39186541	0.9837691761409756	chr15:39186541:C:T
chr15:39186915	['A', 'G']	19959	19171.72388732959	2492.96425834598	-0.0092669412492881	0.0101047364685754	-0.9170888600714406	0.359107	0.359107	chr15	39186915	0.4447761291770639	chr15:39186915:A:G
chr15:39189108	['ATTCTT', 'A']	19959	1410.141303803177	206.32374810668887	0.0126420571178408	0.0275238709996428	0.4593124680029541	0.646015	0.646015	chr15	39189108	0.1897573978847952	chr15:39189108:ATTCTT:A
chr15:39189749	['T', 'C']	19959	2228.223280052112	234.5189495077281	-0.0243941399622297	0.0220134399419722	-1.1081475692364788	0.267811	0.267811	chr15	39189749	0.5721715888580275	chr15:39189749:T:C
chr15:39190250	['C', 'A']	19959	17671.541568529192	2334.3777643968992	-0.0081847399586419	0.0101996406609155	-0.8024537560431335	0.4223	0.4223	chr15	39190250	0.3743789185750923	chr15:39190250:C:A
chr15:39192149	['T', 'A']	19959	5633.564513704465	791.4735476225461	0.0054937869478263	0.0144420499658981	0.3804021562588958	0.703651	0.703651	chr15	39192149	0.1526426907951802	chr15:39192149:T:A
chr15:39192555	['G', 'A']	19959	2284.0	360.3041045999663	0.0267501538981316	0.0216859923685366	1.2335222406949846	0.217396	0.217396	chr15	39192555	0.6627484510220757	chr15:39192555:G:A
chr15:39193544	['T', 'C']	19959	7103.135317997294	968.0584429270896	0.0036005513876397	0.0132332163775268	0.2720843735128776	0.78556	0.78556	chr15	39193544	0.1048206385377388	chr15:39193544:T:C
chr15:39194734	['A', 'G']	19959	1585.079416775228	141.87390209186484	-0.0389896090438456	0.025806430536299	-1.5108485843868769	0.130843	0.130843	chr15	39194734	0.8832495068238124	chr15:39194734:A:G
chr15:39195496	['A', 'G']	19959	2140.2144610913465	271.7902769850264	-0.011736853856127	0.022411680593218	-0.5236936073271865	0.600497	0.600497	chr15	39195496	0.2214891579308507	chr15:39195496:A:G
chr15:39198355	['A', 'G']	19959	2345.352525556224	351.97129579507885	0.0197915145063037	0.0217034644292296	0.911905772962636	0.361829	0.361829	chr15	39198355	0.4414966280918881	chr15:39198355:A:G
chr15:39199262	['A', 'G']	19959	35539.34185207456	4671.367635980108	-0.0410164806266879	0.0164921937338001	-2.48702393924868	0.0128898	0.0128898	chr15	39199262	1.889753821170277	chr15:39199262:A:G
chr15:39199798	['T', 'C']	19959	5747.575938267275	710.7271859477488	-0.0130434302009577	0.0144302449262205	-0.9038952746572656	0.366062	0.366062	chr15	39199798	0.436445351825545	chr15:39199798:T:C
chr15:39199846	['A', 'G']	19959	5961.194688048108	751.5842600016687	-0.0083393865733737	0.0142090953785691	-0.5869048205525914	0.557274	0.557274	chr15	39199846	0.2539312187775255	chr15:39199846:A:G
chr15:39200066	['T', 'C']	19959	1519.2283523752255	234.85273179173305	0.0211820760329649	0.026478304432656	0.7999785668617385	0.423733	0.423733	chr15	39200066	0.3729077121618219	chr15:39200066:T:C
chr15:39200108	['A', 'G']	19959	7319.733476975497	1031.8490382259663	0.0108620325749734	0.0130419224084848	0.8328551753924542	0.404936	0.404936	chr15	39200108	0.3926136114599221	chr15:39200108:A:G
chr15:39200225	['C', 'T']	19959	10314.033522072456	1367.7095884394018	-0.0011198966503705	0.0115249523275104	-0.0971714778982041	0.922591	0.922591	chr15	39200225	0.034990786308504	chr15:39200225:C:T
chr15:39200575	['T', 'C']	19959	1607.1610462494364	141.42730129441767	-0.0419641326803325	0.025569044038263	-1.641208510475986	0.10077	0.10077	chr15	39200575	0.9966687414386732	chr15:39200575:T:C
chr15:39201327	['T', 'C']	19959	1983.099358653172	242.25509793667567	-0.0174606507024874	0.023219095169104	-0.7519953114159688	0.452063	0.452063	chr15	39201327	0.3448010372112442	chr15:39201327:T:C
chr15:39201453	['G', 'A']	19959	1980.2976548406496	243.64352221112293	-0.0164198969945061	0.023233626524613	-0.7067298330336602	0.479743	0.479743	chr15	39201453	0.318991353400312	chr15:39201453:G:A
chr15:39201536	['T', 'A']	19959	1113.1673180998196	148.03828970902606	-0.0021610738158894	0.0308099666321114	-0.0701420368835146	0.944081	0.944081	chr15	39201536	0.0249907426257645	chr15:39201536:T:A
chr15:39202222	['A', 'G']	19959	2021.20253545122	251.53384348247027	-0.014544298177573	0.0230345195300036	-0.6314131344753399	0.527778	0.527778	chr15	39202222	0.2775487169536623	chr15:39202222:A:G
chr15:39202246	['G', 'T']	19959	1706.1709675802977	223.04653156320467	-0.0102064903627003	0.0249903820124261	-0.4084167403933773	0.682972	0.682972	chr15	39202246	0.1655971008495925	chr15:39202246:G:T
chr15:39202520	['T', 'A']	19959	1721.086231085279	221.7884081575918	-0.0131909367052247	0.0248952599850006	-0.5298573589178125	0.596217	0.596217	chr15	39202520	0.2245956450411687	chr15:39202520:T:A
chr15:39202775	['A', 'C']	19959	2550.2555494312774	279.6386489869614	-0.0191831417111397	0.0205782511424076	-0.9322046649341894	0.351242	0.351242	chr15	39202775	0.4543935586040777	chr15:39202775:A:C
chr15:39203973	['T', 'C']	19959	7887.185508117858	989.4211635025324	-0.0105533692327145	0.0126371595207436	-0.8351061182215312	0.403668	0.403668	chr15	39203973	0.3939756770802777	chr15:39203973:T:C
chr15:39204324	['G', 'C']	19959	5026.503682918274	623.9892224286131	-0.0090682585689367	0.0152449810478539	-0.5948356734896197	0.55196	0.55196	chr15	39204324	0.2580923940257265	chr15:39204324:G:C
chr15:39205213	['G', 'A']	19959	1548.0775628820522	161.6401609590264	-0.0373447190523173	0.0262140311301988	-1.4246080225828326	0.154286	0.154286	chr15	39205213	0.8116734802790112	chr15:39205213:G:A
chr15:39205285	['C', 'T']	19959	1365.1367941073308	195.3516967000088	0.0093434527249545	0.0279482733333468	0.3343123424303383	0.738147	0.738147	chr15	39205285	0.1318571409797947	chr15:39205285:C:T
chr15:39206441	['A', 'C']	19959	3483.5236019242334	509.5661785565358	0.0130288368884372	0.0179004333201676	0.7278503629159782	0.466714	0.466714	chr15	39206441	0.3309491714063522	chr15:39206441:A:C
chr15:39206581	['G', 'A']	19959	984.098612015834	160.96400831207737	0.0284889614814574	0.0323416309327993	0.8808758451499513	0.378396	0.378396	chr15	39206581	0.4220534631452696	chr15:39206581:G:A
chr15:39206989	['A', 'T']	19959	3763.565694527961	546.5561617626876	0.0162310738767763	0.0172221103377941	0.9424555735865344	0.345971	0.345971	chr15	39206989	0.4609603031373117	chr15:39206989:A:T
chr15:39209846	['A', 'G']	19959	4821.724744437763	584.0794688861035	-0.0115774636704304	0.0154127187202326	-0.7511629765378415	0.452563	0.452563	chr15	39209846	0.3443209553584918	chr15:39209846:A:G
chr15:39210180	['CTATACACATACA', 'C']	19959	595.213364779878	89.04792170821075	0.0253319096955738	0.0428038123889961	0.5918143333906887	0.553982	0.553982	chr15	39210180	0.2565043461518462	chr15:39210180:CTATACACATACA:C
chr15:39210991	['C', 'T']	19959	1179.1772399278411	152.57293874779575	-0.012441767196782	0.0299365693951456	-0.415604307646538	0.677704	0.677704	chr15	39210991	0.1689599510239837	chr15:39210991:C:T
chr15:39211307	['T', 'G']	19959	11160.559174265958	1451.9511850752438	-0.0054852830508854	0.0112128700331797	-0.4891952760224669	0.624709	0.624709	chr15	39211307	0.2043222372552243	chr15:39211307:T:G
chr15:39211944	['G', 'A']	19959	10877.17990478577	1495.4206485622278	0.0083220519928045	0.011359085706214	0.732633964391333	0.46379	0.46379	chr15	39211944	0.3336786196299824	chr15:39211944:G:A
chr15:39211992	['T', 'TG']	19959	2223.5596891451496	226.58901422481568	-0.0332773010251312	0.0218589898946361	-1.5223622493780866	0.127934	0.127934	chr15	39211992	0.8930140211969666	chr15:39211992:T:TG
chr15:39212766	['GA', 'G']	19959	12656.683183182977	1700.671207119409	0.0034018595949299	0.0116999119504332	0.2907594184761349	0.771238	0.771238	chr15	39212766	0.1128115802673914	chr15:39212766:GA:G
chr15:39213614	['A', 'G']	19959	1486.0	254.3271926397988	0.0371757553913802	0.0264917820898947	1.4032938692169328	0.160545	0.160545	chr15	39213614	0.7944032155177418	chr15:39213614:A:G
chr15:39214159	['C', 'A']	19959	3398.3405321441096	433.23768246603584	-0.0108846524797153	0.0181187268115716	-0.600740471055827	0.54802	0.54802	chr15	39214159	0.2612035916412873	chr15:39214159:C:A
chr15:39214587	['T', 'C']	19959	16701.85765838011	2301.033959012296	0.0058197521502607	0.0102214453025973	0.5693668535096362	0.569114	0.569114	chr15	39214587	0.2448007307719919	chr15:39214587:T:C
chr15:39214845	['C', 'T']	19959	1180.0	147.1146966891453	-0.0013628941318473	0.0296539841831096	-0.0459598994668518	0.963343	0.963343	chr15	39214845	0.0162190540126699	chr15:39214845:C:T
chr15:39215249	['GC', 'G']	19959	10095.505812205633	1274.7943547337484	-0.013301262942283	0.0115361842550903	-1.1530036837279072	0.248923	0.248923	chr15	39215249	0.6039349735738174	chr15:39215249:GC:G
chr15:39215643	['A', 'G']	19959	10453.379882665597	1387.8832390471505	-0.0008041261189501	0.0114942762143799	-0.0699588302866884	0.944227	0.944227	chr15	39215643	0.0249235851551779	chr15:39215643:A:G
chr15:39216070	['A', 'G']	19959	2569.1287203126567	347.6975619401613	-0.006286918062554	0.0206824880383363	-0.3039730060958234	0.761152	0.761152	chr15	39216070	0.1185286071328103	chr15:39216070:A:G
chr15:39216544	['A', 'G']	19959	1981.496391700912	239.9936649570305	-0.0189125070170652	0.0232306609595685	-0.8141183348154059	0.415587	0.415587	chr15	39216544	0.3813380460921642	chr15:39216544:A:G
chr15:39216621	['C', 'T']	19959	13415.688649461288	1652.0309082066694	-0.0174420042243831	0.0106654274612089	-1.6353778868986926	0.101986	0.101986	chr15	39216621	0.9914594413758094	chr15:39216621:C:T
chr15:39218015	['A', 'C']	19959	36444.129748421365	4830.862315692974	-0.0377720985565431	0.01836165937146	-2.057117921229556	0.0396879	0.0396879	chr15	39218015	1.401341880244772	chr15:39218015:A:C
chr15:39218167	['C', 'G']	19959	942.0944029663776	121.27749773545366	0.0034790709463074	0.0334983696172765	0.1038579186407073	0.917283	0.917283	chr15	39218167	0.0374966551946886	chr15:39218167:C:G
chr15:39219558	['C', 'T']	19959	19296.73911952212	2508.6853066287235	-0.0126208437451417	0.0101136669146561	-1.2478998815802786	0.212082	0.212082	chr15	39219558	0.6734961897220195	chr15:39219558:C:T
chr15:39219898	['T', 'C']	19959	36439.605784171225	4833.184153927474	-0.036664982723597	0.0183428416413264	-1.998871463895256	0.0456358	0.0456358	chr15	39219898	1.3406943318427191	chr15:39219898:T:C
chr15:39220100	['T', 'C']	19959	20492.186998797115	2711.289343572633	-0.008549649416685	0.010122177609488	-0.8446452677011858	0.398319	0.398319	chr15	39220100	0.3997689770494955	chr15:39220100:T:C
chr15:39220989	['C', 'T']	19959	20199.13234409464	2634.376988702115	-0.0119813342472113	0.0101228182182151	-1.1835967009317594	0.236587	0.236587	chr15	39220989	0.6260091226978416	chr15:39220989:C:T
chr15:39221087	['C', 'G']	19959	3623.363080623341	485.5345054457669	-0.0021047718413522	0.0176067839550434	-0.1195432309913336	0.904846	0.904846	chr15	39221087	0.0434253291277426	chr15:39221087:C:G
chr15:39221646	['A', 'G']	19959	5491.375664027262	795.4854117342535	0.0133379627096192	0.0147041522007278	0.9070881834968372	0.364371	0.364371	chr15	39221646	0.4384561954782837	chr15:39221646:A:G
chr15:39222395	['A', 'G']	19959	2945.590328238537	361.71675195137647	-0.0064354377140847	0.0191896556480921	-0.3353597288091273	0.737357	0.737357	chr15	39222395	0.1323221924787912	chr15:39222395:A:G
chr15:39222414	['G', 'A']	19959	7523.015387699865	926.9559877092828	-0.0090501090630963	0.0128606685775032	-0.7037043998573623	0.481625	0.481625	chr15	39222414	0.3172909779789426	chr15:39222414:G:A
chr15:39222793	['A', 'G']	19959	2706.848028889557	452.4820263978145	0.0252623253953217	0.020163300866367	1.252886398053009	0.210262	0.210262	chr15	39222793	0.6772392089185658	chr15:39222793:A:G
chr15:39223052	['G', 'A']	19959	1278.6406336157202	148.95680044586808	-0.0156664992180712	0.0287775429612209	-0.5444001678386015	0.586172	0.586172	chr15	39223052	0.2319749305852687	chr15:39223052:G:A
chr15:39223212	['G', 'T']	19959	22383.18624943583	3019.4068787260226	-0.005114070650405	0.0101648058798557	-0.5031154269792689	0.614889	0.614889	chr15	39223212	0.2112032761568993	chr15:39223212:G:T
chr15:39226043	['G', 'A']	19959	856.6876712328718	141.06351033159447	0.0381765369574028	0.0348665517556308	1.094932966843717	0.273559	0.273559	chr15	39226043	0.5629489925076423	chr15:39226043:G:A
chr15:39226123	['AC', 'A']	19959	434.1695884553814	38.55236353554803	-0.0379851209770573	0.0501576700921004	-0.757314303222385	0.448871	0.448871	chr15	39226123	0.3478784519536851	chr15:39226123:AC:A
chr15:39226328	['C', 'A']	19959	1221.1835538184005	195.9700882704448	0.018501788214042	0.0294541493813723	0.6281555774869216	0.529909	0.529909	chr15	39226328	0.2757987043446163	chr15:39226328:C:A
chr15:39226362	['C', 'T']	19959	4077.8387969924806	406.7458917054209	-0.0377794719805141	0.0166501044996629	-2.2690231152170184	0.0232776	0.0232776	chr15	39226362	1.6330617989571754	chr15:39226362:C:T
chr15:39226891	['C', 'A']	19959	2286.1145405351235	383.6526275503688	0.0323646307678935	0.0216903960853474	1.492118015758917	0.135684	0.135684	chr15	39226891	0.8674713617831078	chr15:39226891:C:A
chr15:39227665	['A', 'G']	19959	1379.6221052631577	217.68149281422103	0.0300484718809741	0.0275527278850708	1.090580649811286	0.275471	0.275471	chr15	39227665	0.5599241144270499	chr15:39227665:A:G
chr15:39227724	['G', 'A']	19959	35334.47388209344	4625.535145997433	-0.0421847876417069	0.0161221803662658	-2.6165683972854348	0.00888855	0.00888855	chr15	39227724	2.0511690802401388	chr15:39227724:G:A
chr15:39228558	['T', 'C']	19959	6673.009022556389	878.8272468706064	-0.0021100259800836	0.0134593214921311	-0.1567706055106298	0.875427	0.875427	chr15	39228558	0.0577800629660129	chr15:39228558:T:C
chr15:39228687	['T', 'C']	19959	20129.025556223693	2578.961765484859	-0.0135142963841965	0.0100839830745141	-1.340174441422073	0.180204	0.180204	chr15	39228687	0.7442355731868817	chr15:39228687:T:C
chr15:39229201	['A', 'G']	19959	8752.315544197234	1164.736744044947	-0.0027342862564281	0.0121760463832563	-0.2245627332849308	0.822322	0.822322	chr15	39229201	0.0849580906835695	chr15:39229201:A:G
chr15:39229288	['G', 'A']	19959	11589.48398737032	1658.5093039796025	0.0112363127697233	0.0111404932603178	1.0086010113885038	0.313178	0.313178	chr15	39229288	0.5042087536836458	chr15:39229288:G:A
chr15:39229519	['G', 'A']	19959	17946.697534576066	2429.022453640829	-0.0010927250699581	0.0101741311691846	-0.107402298219601	0.914471	0.914471	chr15	39229519	0.0388300624562074	chr15:39229519:G:A
chr15:39230007	['G', 'A']	19959	5992.900781719784	760.8444480418793	-0.0072904279883734	0.0141921995251434	-0.5136926080737126	0.607473	0.607473	chr15	39230007	0.2164730201355691	chr15:39230007:G:A
chr15:39230010	['C', 'G']	19959	23882.589747444377	3243.823595681816	-0.0012277044787852	0.0103708249003859	-0.1183806004418789	0.905767	0.905767	chr15	39230010	0.042983506107218	chr15:39230010:C:G
chr15:39232668	['T', 'C']	19959	5721.146579804561	738.2595924186157	-0.007383979944973	0.0144600369886931	-0.5106473759885193	0.609604	0.609604	chr15	39232668	0.2149521919764804	chr15:39232668:T:C
chr15:39233550	['AC', 'A']	19959	8896.445736045696	1122.2050405272284	-0.0101141436604334	0.0122258834081509	-0.8272730340034418	0.408092	0.408092	chr15	39233550	0.3892419188016118	chr15:39233550:AC:A
chr15:39233946	['C', 'T']	19959	19160.880036079376	2501.212505728761	-0.0121885869139538	0.0101769568084415	-1.1976651904274205	0.231062	0.231062	chr15	39233946	0.6362714718609123	chr15:39233946:C:T
chr15:39233979	['G', 'C']	19959	18865.890464498672	2482.5230506476883	-0.0102716880443804	0.0101927092325892	-1.0077485592877198	0.313587	0.313587	chr15	39233979	0.5036419496396696	chr15:39233979:G:C
chr15:39234482	['A', 'C']	19959	8496.277059530967	1149.59781341523	4.0970584052618784e-05	0.0123690426130276	0.0033123488482016	0.997357	0.997357	chr15	39234482	0.0011493598646833	chr15:39234482:A:C
chr15:39235332	['C', 'T']	19959	1858.326236015898	225.6770948342136	-0.0183983143040561	0.0243685468331618	-0.7550025214888436	0.450256	0.450256	chr15	39235332	0.3465404911691077	chr15:39235332:C:T
chr15:39235389	['G', 'A']	19959	22098.750451082604	2869.1738751791504	-0.0112112508764257	0.0101839751577616	-1.1008717816717428	0.270966	0.270966	chr15	39235389	0.567085199674463	chr15:39235389:G:A
chr15:39235933	['C', 'A']	19959	2968.446181599519	301.4771898268083	-0.0315864041167501	0.0191881759458391	-1.6461389663043744	0.0997509	0.0997509	chr15	39235933	1.001083177212438	chr15:39235933:C:A
chr15:39236112	['C', 'T']	19959	2074.10391822828	218.49568914165403	-0.0209568480006062	0.0226288373227727	-0.9261124511914745	0.354399	0.354399	chr15	39236112	0.4505075122226127	chr15:39236112:C:T
chr15:39236113	['A', 'G']	19959	3041.609571535956	323.3033151592674	-0.0275711288382459	0.0189948525167746	-1.451505286176741	0.146655	0.146655	chr15	39236113	0.8337031257595121	chr15:39236113:A:G
chr15:39236451	['G', 'A']	19959	1471.0	141.5605521267514	-0.0341715762044927	0.0266751946990551	-1.2810244344984325	0.2002	0.2002	chr15	39236451	0.6985359268567002	chr15:39236451:G:A
chr15:39236672	['AAATG', 'A']	19959	18696.557237369685	2413.595494789615	-0.0108239199328133	0.0101856347920741	-1.0626652293910916	0.287947	0.287947	chr15	39236672	0.5406874418440342	chr15:39236672:AAATG:A
chr15:39236807	['T', 'C']	19959	18155.011536339465	2419.099927722329	-0.0027653572561917	0.0102099538099995	-0.2708491446340699	0.78651	0.78651	chr15	39236807	0.1042957512133453	chr15:39236807:T:C
chr15:39237084	['T', 'C']	19959	7196.442245051365	888.1562001362856	-0.0163746653359626	0.0132590550101331	-1.2349798174491629	0.216853	0.216853	chr15	39237084	0.6638345653324503	chr15:39237084:T:C
chr15:39237907	['T', 'C']	19959	1701.9379887708042	248.18886657446896	0.0132386152533549	0.0250525612969756	0.5284336039107149	0.597204	0.597204	chr15	39237907	0.2238772920854752	chr15:39237907:T:C
chr15:39238114	['AAAT', 'A']	19959	20753.437838379785	2844.3302116415043	0.0021191465456372	0.0101041185758272	0.2097309656190155	0.83388	0.83388	chr15	39238114	0.0788964422729243	chr15:39238114:AAAT:A
chr15:39239112	['T', 'C']	19959	26249.20609462711	3548.583125842343	-0.0036192590107335	0.0106808477752239	-0.3388550316323227	0.734723	0.734723	chr15	39239112	0.1338763646516949	chr15:39239112:T:C
chr15:39239457	['A', 'G']	19959	9848.986921882046	1390.7514566501177	0.0011307948282149	0.0117286802833864	0.0964127933316323	0.923194	0.923194	chr15	39239457	0.0347070267353098	chr15:39239457:A:G
chr15:39240630	['C', 'T']	19959	33206.991280817805	4523.540065959846	0.0012821194072472	0.0135132465189039	0.0948787107120138	0.924412	0.924412	chr15	39240630	0.0341344254820275	chr15:39240630:C:T
chr15:39240886	['C', 'T']	19959	4856.243310953001	678.9976200991892	0.0127251988942281	0.0154381379483369	0.8242703191804923	0.409796	0.409796	chr15	39240886	0.3874322850426955	chr15:39240886:C:T
chr15:39241137	['G', 'A']	19959	4821.207777889145	680.9750312905537	0.0136396589189521	0.015495682152766	0.8802231992424722	0.378749	0.378749	chr15	39241137	0.4216485051432497	chr15:39241137:G:A
chr15:39241139	['A', 'G']	19959	21517.70285714286	2964.4051462970256	0.0086937600304466	0.010125988657297	0.8585591318218269	0.390594	0.390594	chr15	39241139	0.4082744322896011	chr15:39241139:A:G
chr15:39241585	['T', 'G']	19959	6610.993686109441	960.0983609877592	0.0077316254806329	0.0135604508749821	0.5701599122265963	0.568576	0.568576	chr15	39241585	0.2452114761396764	chr15:39241585:T:G
chr15:39243175	['G', 'A']	19959	31148.6819001804	4185.730436693981	-0.0017679202128581	0.0121800119549019	-0.1451493002965966	0.884594	0.884594	chr15	39243175	0.053256010677164	chr15:39243175:G:A
chr15:39243586	['T', 'C']	19959	14293.864645452268	1938.9155509121367	-0.0024409884291818	0.0105586264306518	-0.2311842781079584	0.817174	0.817174	chr15	39243586	0.0876854597539325	chr15:39243586:T:C
chr15:39243699	['A', 'G']	19959	3972.59711365003	555.6348759879106	0.0116364111344725	0.016855595084385	0.6903589624819881	0.489977	0.489977	chr15	39243699	0.309824305701122	chr15:39243699:A:G
chr15:39243729	['T', 'C']	19959	39474.0	5353.055308590831	0.0228843700502337	0.048324365928464	0.4735575855068662	0.635821	0.635821	chr15	39243729	0.1966651322351703	chr15:39243729:T:C
chr15:39245110	['CTT', 'C']	19959	6061.0	806.0648220516844	0.0019679763861844	0.0140438414242151	0.1401309176555628	0.888558	0.888558	chr15	39245110	0.0513142186658459	chr15:39245110:CTT:C
chr15:39245672	['C', 'T']	19959	16975.252530820886	2242.1306809667644	-0.0051309787900196	0.0101679117090333	-0.5046246404225939	0.613828	0.613828	chr15	39245672	0.2119533049427397	chr15:39245672:C:T
chr15:39246423	['A', 'G']	19959	4880.48905146064	755.829810916361	0.0302952260040378	0.0157496843769439	1.923544959947714	0.0544259	0.0544259	chr15	39246423	1.264194380627668	chr15:39246423:A:G
chr15:39246680	['C', 'T']	19959	6601.704703161365	921.430875226878	0.0014635622486325	0.0143305410295397	0.1021288900129929	0.918655	0.918655	chr15	39246680	0.0368475568699182	chr15:39246680:C:T
chr15:39246741	['A', 'C']	19959	6008.0	865.6397428961548	0.006159099468393	0.0140725464554712	0.4376677304197809	0.661632	0.661632	chr15	39246741	0.1793834981844407	chr15:39246741:A:C
chr15:39247420	['T', 'C']	19959	5834.338529397021	758.7023025938081	-0.0021040307962908	0.0143271366414487	-0.146856336262182	0.883247	0.883247	chr15	39247420	0.0539178289971739	chr15:39247420:T:C
chr15:39247600	['T', 'C']	19959	3402.511425135298	548.3973090570155	0.0308811966432393	0.018514167617316	1.6679765075885244	0.0953361	0.0953361	chr15	39247600	1.0207426181224528	chr15:39247600:T:C
chr15:39247650	['T', 'A']	19959	900.5865837761958	126.45366465728728	0.0179613150973054	0.0341240134432906	0.5263541208936253	0.598648	0.598648	chr15	39247650	0.222828464075546	chr15:39247650:T:A
chr15:39248231	['CCTT', 'C']	19959	4268.213849083075	659.5961466397086	0.027369594339476	0.0167431826262392	1.6346709553644616	0.102134	0.102134	chr15	39248231	0.99082965894797	chr15:39248231:CCTT:C
chr15:39248377	['A', 'G']	19959	39121.0	5316.579506986345	0.0288597849134064	0.0360905315225013	0.7996497611960423	0.423923	0.423923	chr15	39248377	0.3727130200863962	chr15:39248377:A:G
chr15:39249189	['A', 'T']	19959	39475.0	5351.199706516815	0.0188429167759712	0.0483764346051569	0.3895061082893979	0.696906	0.696906	chr15	39249189	0.1568257964132715	chr15:39249189:A:T
chr15:39249254	['T', 'C']	19959	902.0	130.21793937134558	0.0216746878147237	0.0340877132608933	0.6358504499505336	0.524881	0.524881	chr15	39249254	0.2799391478348366	chr15:39249254:T:C
chr15:39249331	['C', 'T']	19959	18667.870621836948	2610.0554252658776	0.0074195196351157	0.010116795922548	0.7333863104403696	0.463331	0.463331	chr15	39249331	0.3341086415655876	chr15:39249331:C:T
chr15:39250064	['C', 'T']	19959	7772.168220084186	945.4335564050524	-0.0103821166740449	0.012716025273537	-0.8164592670046713	0.414247	0.414247	chr15	39250064	0.3827406280822248	chr15:39250064:C:T
chr15:39250174	['C', 'T']	19959	18911.63266840417	2644.167423971654	0.0067952387069446	0.0101099858992346	0.6721313733443519	0.501508	0.501508	chr15	39250174	0.2997221347708935	chr15:39250174:C:T
chr15:39250321	['G', 'A']	19959	7299.09711365003	1049.6848677303938	0.0129049015147272	0.0130255111430961	0.9907405070677208	0.321824	0.321824	chr15	39250321	0.4923815715517615	chr15:39250321:G:A
chr15:39250718	['C', 'T']	19959	2564.2569524477626	377.0546854420074	0.0124171630553764	0.0210277778110331	0.5905123768647238	0.554854	0.554854	chr15	39250718	0.255821278743702	chr15:39250718:C:T
chr15:39251745	['T', 'C']	19959	8497.851530791202	1140.8266332325934	-0.0009394206531017	0.0124109167840484	-0.0756930909656249	0.939664	0.939664	chr15	39251745	0.0270274113279412	chr15:39251745:T:C
chr15:39251928	['C', 'G']	19959	4900.245515582724	679.2024027470941	0.0046938437962247	0.0154892339093847	0.303039118892821	0.761863	0.761863	chr15	39251928	0.118123117496707	chr15:39251928:C:G
chr15:39252311	['C', 'T']	19959	1188.119055970336	135.14348235810505	-0.0164229903638949	0.0295910999766992	-0.5549976302613555	0.578903	0.578903	chr15	39252311	0.237394199819844	chr15:39252311:C:T
chr15:39252947	['C', 'T']	19959	4011.200972041287	575.4221594087871	0.0135512391031099	0.0167611785157228	0.808489635164862	0.418818	0.418818	chr15	39252947	0.3779746614423702	chr15:39252947:C:T
chr15:39253067	['G', 'A']	19959	39481.0	5346.01829725249	0.0099782033090806	0.0486611490323846	0.2050548231493681	0.837531	0.837531	chr15	39253067	0.0769991092107866	chr15:39253067:G:A
chr15:39253081	['G', 'A']	19959	833.0	100.85054028963968	-0.0059109726648879	0.0354374033948637	-0.1668003888158658	0.867529	0.867529	chr15	39253081	0.0617159985780501	chr15:39253081:G:A
chr15:39253256	['C', 'T']	19959	1062.0532117446637	114.8553812611418	-0.0160077524458389	0.0313783627500348	-0.5101525714824362	0.60995	0.60995	chr15	39253256	0.2147057643565961	chr15:39253256:C:T
chr15:39253280	['A', 'G']	19959	1061.106328606504	114.27510087327936	-0.0162948673191271	0.0313919254307115	-0.5190783010457029	0.603712	0.603712	chr15	39253280	0.2191701915773907	chr15:39253280:A:G
chr15:39255171	['A', 'G']	19959	35927.0	4951.788518900496	0.0178925594334024	0.0168892575702782	1.0594047345745894	0.289428	0.289428	chr15	39255171	0.5384594564330566	chr15:39255171:A:G
chr15:39255325	['A', 'C']	19959	3015.604359809571	477.0683681345284	0.0258266220982474	0.0195221554273094	1.3229390675846553	0.185871	0.185871	chr15	39255325	0.7307883645177085	chr15:39255325:A:C
chr15:39255457	['A', 'G']	19959	35927.60014030165	4953.943690652136	0.018568756225484	0.0168907418444111	1.0993452150610052	0.271631	0.271631	chr15	39255457	0.5660206675260455	chr15:39255457:A:G
chr15:39256126	['A', 'G']	19959	34296.71835855296	4750.276538879044	0.018552591519175	0.0145609984572969	1.274129076627836	0.202633	0.202633	chr15	39256126	0.6932898257534466	chr15:39256126:A:G
chr15:39256542	['G', 'C']	19959	5395.811034275406	695.483598490268	-0.0032321813957364	0.0148292830180945	-0.2179593842664226	0.827463	0.827463	chr15	39256542	0.0822514165916217	chr15:39256542:G:C
chr15:39257373	['G', 'A']	19959	33825.38948739791	4671.889752593128	0.0163378918501967	0.0141049246101146	1.1583111786702391	0.246751	0.246751	chr15	39257373	0.6077410786032016	chr15:39257373:G:A
chr15:39258356	['C', 'A']	19959	947.094904043694	145.89189478084668	0.0302254500543137	0.0332769847179211	0.9082989432644116	0.363731	0.363731	chr15	39258356	0.4392196833961923	chr15:39258356:C:A
chr15:39259037	['T', 'G']	19959	39504.97930654374	5344.803827243579	-0.001351541650413	0.0500245923154642	-0.0270175445286977	0.978446	0.978446	chr15	39259037	0.0094631378640902	chr15:39259037:T:G
chr15:39259044	['A', 'G']	19959	1192.537744360902	133.84008685150545	-0.0179816270257574	0.0295232796072972	-0.6090660409324206	0.542488	0.542488	chr15	39259044	0.265609864099567	chr15:39259044:A:G
chr15:39261896	['C', 'T']	19959	3680.0	408.0122431227107	-0.0208752943797631	0.0174776294862275	-1.1944007850843246	0.232335	0.232335	chr15	39261896	0.6338853611774335	chr15:39261896:C:T
chr15:39262413	['A', 'G']	19959	6256.25382109747	697.2443994586315	-0.0240600277024893	0.0139791041463886	-1.7211423171709446	0.0852405	0.0852405	chr15	39262413	1.0693540114847704	chr15:39262413:A:G
chr15:39262981	['A', 'G']	19959	3490.049165539017	531.941343781732	0.0216258536696181	0.0182423889662598	1.185472676282488	0.235845	0.235845	chr15	39262981	0.6273733265220629	chr15:39262981:A:G
chr15:39263462	['T', 'C']	19959	4912.246116845376	631.4373284888627	-0.0035725875229159	0.0154023808169522	-0.2319503436107685	0.816579	0.816579	chr15	39263462	0.0880017930407354	chr15:39263462:T:C
chr15:39264128	['A', 'G']	19959	1200.1202585558951	151.98785541182764	-0.0136448409498364	0.0295184302192618	-0.4622481903164587	0.643908	0.643908	chr15	39264128	0.1911761791410296	chr15:39264128:A:G
chr15:39264234	['G', 'A']	19959	35531.24169214576	4730.500995423978	-0.0239448390715617	0.0166310609063078	-1.439766182473662	0.149949	0.149949	chr15	39264234	0.8240564261760782	chr15:39264234:G:A
chr15:39266229	['A', 'C']	19959	4192.210041086281	447.8375678741393	-0.0245664606214126	0.0165689271565283	-1.4826826377671167	0.138175	0.138175	chr15	39266229	0.8595705267461873	chr15:39266229:A:C
chr15:39266665	['CAT', 'C']	19959	4852.729404690319	614.838682725153	-0.0046598947656111	0.0154905392607872	-0.3008219847715157	0.763553	0.763553	chr15	39266665	0.1171608121652948	chr15:39266665:CAT:C
chr15:39266864	['A', 'G']	19959	4904.737221888154	621.0640545550941	-0.0043769511220635	0.0154148814166437	-0.2839432236784931	0.776457	0.776457	chr15	39266864	0.1098825903923595	chr15:39266864:A:G
chr15:39267188	['T', 'C']	19959	4912.492258355464	620.6374482422623	-0.0048103070659372	0.0154006282589979	-0.3123448592512288	0.754782	0.754782	chr15	39267188	0.1221784654147464	chr15:39267188:T:C
chr15:39267238	['A', 'G']	19959	27005.41217739915	3554.284959407209	-0.0081646684407181	0.010885156343945	-0.7500736032385761	0.453219	0.453219	chr15	39267238	0.3436918917870369	chr15:39267238:A:G
chr15:39267410	['G', 'T']	19959	3695.666466165413	394.1120004943277	-0.02413224868105	0.0175015157122269	-1.3788662123812914	0.167951	0.167951	chr15	39267410	0.7748174059742134	chr15:39267410:G:T
chr15:39267914	['T', 'A']	19959	10641.13259834628	1248.595533100643	-0.0181190275736292	0.0114209178744108	-1.5864773543487196	0.112647	0.112647	chr15	39267914	0.9482803698593218	chr15:39267914:T:A
chr15:39268027	['A', 'G']	19959	10522.581629585087	1238.806368337359	-0.0172307980211134	0.0114638003667535	-1.5030615912577192	0.132839	0.132839	chr15	39268027	0.8766744023910007	chr15:39268027:A:G
chr15:39268170	['T', 'C']	19959	4517.905437233776	525.8388064769027	-0.0137093660758309	0.0160414870510387	-0.8546194023167709	0.392772	0.392772	chr15	39268170	0.4058594798436517	chr15:39268170:T:C
chr15:39268803	['G', 'A']	19959	9781.470234515937	1287.7034745649005	-0.0018453472364913	0.0117828639378201	-0.1566127934795388	0.875552	0.875552	chr15	39268803	0.0577180555857643	chr15:39268803:G:A
chr15:39269002	['C', 'T']	19959	9918.993936964474	1309.4194976334998	-0.0011608573982838	0.0117222944683433	-0.0990298786145347	0.921116	0.921116	chr15	39269002	0.0356856738339858	chr15:39269002:C:T
chr15:39269180	['T', 'C']	19959	11597.58107024752	1517.4470155020897	-0.0038439723566738	0.0111242128816962	-0.3455500535232226	0.729685	0.729685	chr15	39269180	0.136864581367157	chr15:39269180:T:C
chr15:39270297	['G', 'A']	19959	3962.1985168854594	410.3422128084634	-0.0267973636924983	0.0169521067828958	-1.5807689295312874	0.113947	0.113947	chr15	39270297	0.9432971044511066	chr15:39270297:G:A
chr15:39270301	['T', 'C']	19959	13459.023000601324	1887.6509848151368	0.002792108560979	0.0107793867613298	0.2590229502661009	0.79562	0.79562	chr15	39270301	0.0992943082770316	chr15:39270301:T:C
chr15:39270771	['G', 'T']	19959	3128.7838027463163	457.9786944461368	0.0163591570390147	0.0187246013720611	0.8736718456086388	0.382308	0.382308	chr15	39270771	0.4175866140408631	chr15:39270771:G:T
chr15:39271156	['T', 'C']	19959	4353.2181080268565	482.6351762431429	-0.0199594409028583	0.0162781769517915	-1.2261471884701218	0.220158	0.220158	chr15	39271156	0.6572655287248748	chr15:39271156:T:C
chr15:39272092	['G', 'A']	19959	31399.57320372783	4266.787015869045	-0.0002762057967807	0.0126049249020545	-0.0219125301361954	0.982518	0.982518	chr15	39272092	0.0076594844852926	chr15:39272092:G:A
chr15:39272093	['C', 'T']	19959	901.0	142.10924684507745	0.0348887311535015	0.0341015124222549	1.0230845694319637	0.30628	0.30628	chr15	39272093	0.5138813615780992	chr15:39272093:C:T
chr15:39272354	['T', 'C']	19959	9218.385598316296	1284.307773259252	0.0041512624016172	0.0119818029760114	0.3464639178200875	0.728998	0.728998	chr15	39272354	0.1372736631637198	chr15:39272354:T:C
chr15:39272401	['A', 'C']	19959	9219.923886355664	1284.8765791944377	0.0042405748579229	0.0119813236240585	0.3539320855508671	0.723394	0.723394	chr15	39272401	0.1406250977000527	chr15:39272401:A:C
chr15:39272501	['A', 'G']	19959	9223.848559258333	1292.1579887850933	0.00508616200442	0.0119815444298365	0.4244996990333305	0.671206	0.671206	chr15	39272501	0.173144169945678	chr15:39272501:A:G
chr15:39272508	['CATCTAGTT', 'C']	19959	9217.30906083993	1293.237062136482	0.0054884825894987	0.0119839648232247	0.4579855390481544	0.646968	0.646968	chr15	39272508	0.189117199651406	chr15:39272508:CATCTAGTT:C
chr15:39272566	['G', 'A']	19959	983.0	141.28346060613043	0.0209679332937484	0.0326635169440922	0.6419374046474444	0.520921	0.520921	chr15	39272566	0.283228134407799	chr15:39272566:G:A
chr15:39275104	['A', 'C']	19959	10181.55061641776	1436.4125498751885	0.0076846044671604	0.0116348408044166	0.6604821326170079	0.508952	0.508952	chr15	39275104	0.2933231746732904	chr15:39275104:A:C
chr15:39275209	['T', 'TA']	19959	896.3143544506818	138.10954688304156	0.0291096186559202	0.0342274502413518	0.8504758154830787	0.395071	0.395071	chr15	39275209	0.4033248483297206	chr15:39275209:T:TA
chr15:39276180	['T', 'C']	19959	24469.8080296727	3408.6452005693245	0.0072517477838189	0.0103658131084462	0.69958311113193	0.484196	0.484196	chr15	39276180	0.3149788026371672	chr15:39276180:T:C
chr15:39277179	['G', 'T']	19959	21894.356512872742	2842.9473257013783	-0.0115793724121322	0.0103337330329495	-1.1205410837701044	0.262497	0.262497	chr15	39277179	0.5808756556518941	chr15:39277179:G:T
chr15:39277850	['C', 'T']	19959	35151.761198516884	4875.726600733785	0.0250146089127638	0.0156478624506064	1.598595909934928	0.109926	0.109926	chr15	39277850	0.9588995749008284	chr15:39277850:C:T
chr15:39278028	['A', 'G']	19959	7983.399839542692	1165.203364777969	0.0117436610391203	0.0127618005261586	0.9202197617059332	0.357469	0.357469	chr15	39278028	0.4467616145976945	chr15:39278028:A:G
chr15:39278043	['C', 'T']	19959	4829.241958112036	559.566151637127	-0.0150746309336691	0.0155028283842709	-0.9723793981338096	0.330874	0.330874	chr15	39278043	0.4803373582561811	chr15:39278043:C:T
chr15:39278538	['T', 'C']	19959	14056.52134910294	1958.1276977325624	0.0056848884668925	0.0106110402859436	0.5357522272743855	0.592136	0.592136	chr15	39278538	0.2275785343814828	chr15:39278538:T:C
chr15:39278738	['A', 'G']	19959	18152.55187283759	2681.566360836823	0.0180511996010618	0.0101755415118115	1.77397925998419	0.0760818	0.0760818	chr15	39278738	1.1187192210861527	chr15:39278738:A:G
chr15:39279019	['G', 'A']	19959	3657.916357622532	558.1073544575221	0.0180020068676592	0.0175081545660051	1.0282069877663171	0.303865	0.303865	chr15	39279019	0.5173193202630628	chr15:39279019:G:A
chr15:39279092	['G', 'A']	19959	3658.099684258007	562.8839003728344	0.0194224493166791	0.0175082176926255	1.1093333232234075	0.2673	0.2673	chr15	39279092	0.5730010412434627	chr15:39279092:G:A
chr15:39279122	['T', 'C']	19959	4833.937546990126	561.7294314625938	-0.0150306413770603	0.0155004945788283	-0.9696878574177984	0.332214	0.332214	chr15	39279122	0.4785820696732092	chr15:39279122:T:C
chr15:39279945	['A', 'G']	19959	4010.602826217679	445.5068885302381	-0.0207862955919677	0.0168884964709029	-1.2307961000424317	0.218414	0.218414	chr15	39279945	0.6607195274696848	chr15:39279945:A:G
chr15:39281106	['T', 'C']	19959	8437.845517863407	1205.5067545259628	0.0075722619650591	0.0124753285903279	0.6069789593301679	0.543872	0.543872	chr15	39281106	0.2645032992626172	chr15:39281106:T:C
chr15:39281334	['A', 'G']	19959	14092.23635543527	1969.051743407994	0.0059190599153771	0.0106091119939051	0.5579222765088694	0.576904	0.576904	chr15	39281334	0.23889644982344	chr15:39281334:A:G
chr15:39281485	['A', 'G']	19959	4824.208529618122	555.3478517010643	-0.0163092814555335	0.0155125074183506	-1.05136332996949	0.293104	0.293104	chr15	39281485	0.5329782546899374	chr15:39281485:A:G
chr15:39282713	['A', 'C']	19959	8465.544880469102	1215.362968968844	0.0083892425402932	0.012467941064714	0.6728651103457571	0.501041	0.501041	chr15	39282713	0.3001267345215648	chr15:39282713:A:C
chr15:39282965	['C', 'T']	19959	7714.0	1132.812087553288	0.0125339741141134	0.0129131579117831	0.9706358583810332	0.331741	0.331741	chr15	39282965	0.4792008505384528	chr15:39282965:C:T
chr15:39283018	['G', 'A']	19959	9205.383644016838	1395.0742303147686	0.0163152242898032	0.0119554788919489	1.364665057523565	0.172374	0.172374	chr15	39283018	0.7635282402982788	chr15:39283018:G:A
chr15:39283193	['C', 'T']	19959	6757.345045996068	1016.1359559936924	0.0146050933318158	0.0136403604194133	1.0707263505317206	0.284305	0.284305	chr15	39283193	0.5462155024153799	chr15:39283193:C:T
chr15:39284359	['A', 'C']	19959	14839.46098331078	2054.3466355480145	0.0032373208459454	0.0104664861152204	0.3093035055229928	0.757094	0.757094	chr15	39284359	0.1208501956031224	chr15:39284359:A:C
chr15:39285146	['T', 'C']	19959	26804.028863499698	3733.360282657239	0.0104306844083067	0.0107957821322932	0.9661814475771618	0.333965	0.333965	chr15	39285146	0.4762990454739011	chr15:39285146:T:C
chr15:39286330	['T', 'C']	19959	4963.71478025286	579.1301760607286	-0.0150237273071211	0.01534031704162	-0.9793622430592612	0.327413	0.327413	chr15	39286330	0.4849040808306782	chr15:39286330:T:C
chr15:39286434	['T', 'C']	19959	1658.1661572380615	226.3022475227253	0.0114542648986363	0.0253136598972322	0.4524934341828904	0.650918	0.650918	chr15	39286434	0.1864737186369671	chr15:39286434:T:C
chr15:39287229	['C', 'T']	19959	3184.1595350235493	494.78433824205234	0.0213084203988833	0.0189897749126054	1.1220996824316605	0.261834	0.261834	chr15	39287229	0.5819739595666391	chr15:39287229:C:T
chr15:39288063	['A', 'G']	19959	4283.858531696317	635.8941894230452	0.012554991241163	0.0163003170322603	0.7702298805793261	0.441173	0.441173	chr15	39288063	0.3553910744499363	chr15:39288063:A:G
chr15:39288545	['A', 'G']	19959	4367.21880949995	653.1727431790749	0.0133001420530044	0.0161499671343557	0.8235398835401395	0.410211	0.410211	chr15	39288545	0.3869926980016642	chr15:39288545:A:G
chr15:39289070	['C', 'T']	19959	4337.434634464098	647.5802910975002	0.0134205382950553	0.0162059577270834	0.828123738261201	0.40761	0.40761	chr15	39289070	0.3897551698777179	chr15:39289070:C:T
chr15:39290183	['T', 'C']	19959	14839.434959145825	2071.3268280895386	0.0050113168818181	0.0104852073675806	0.4779416091772064	0.632697	0.632697	chr15	39290183	0.1988042247893648	chr15:39290183:T:C
chr15:39290569	['G', 'C']	19959	25187.30976245365	3504.4983887557587	0.0087781239879736	0.0105124153745577	0.8350244615731783	0.403714	0.403714	chr15	39290569	0.393926189858147	chr15:39290569:G:C
chr15:39291830	['T', 'G']	19959	35291.841084494336	4816.359281433693	0.0065597979752944	0.0158750937219337	0.4132131809862133	0.679455	0.679455	chr15	39291830	0.1678393011078544	chr15:39291830:T:G
chr15:39291922	['T', 'C']	19959	17011.704665029814	2360.2217799880614	0.0054348380444355	0.0102602632559395	0.5296977191388725	0.596327	0.596327	chr15	39291922	0.224515526583242	chr15:39291922:T:C
chr15:39291958	['C', 'G']	19959	22420.369963920624	3167.407896639047	0.0125120340808617	0.010181621723797	1.228884201385902	0.21913	0.21913	chr15	39291958	0.6592981612683231	chr15:39291958:C:G
chr15:39292546	['T', 'C']	19959	34910.0	4775.691804481407	0.0082143723036059	0.0153014377758725	0.5368366309052676	0.591386	0.591386	chr15	39292546	0.2281289608290322	chr15:39292546:T:C
chr15:39292823	['T', 'C']	19959	28759.322760072155	3972.7598942333534	0.0084949546118905	0.0112578757122077	0.754578823665534	0.450511	0.450511	chr15	39292823	0.3462946005096058	chr15:39292823:T:C
chr15:39293176	['T', 'C']	19959	1711.257215874925	210.8205362599637	-0.0134097894949428	0.0250325656136271	-0.5356937719417334	0.592176	0.592176	chr15	39293176	0.2275491978902833	chr15:39293176:T:C
chr15:39293334	['T', 'C']	19959	17970.402195158626	2665.1894453367727	0.0203843284657031	0.0101506646280199	2.00817672661888	0.044638	0.044638	chr15	39293334	1.350295272144448	chr15:39293334:T:C
chr15:39293646	['C', 'T']	19959	18443.46847433841	2719.671711692967	0.020132093887381	0.0101459485456238	1.9842495550664383	0.0472417	0.0472417	chr15	39293646	1.3256744826221312	chr15:39293646:C:T
chr15:39293664	['G', 'A']	19959	3648.365586009921	562.4125877648225	0.021266941962231	0.0175285579640946	1.2132739045501706	0.225039	0.225039	chr15	39293664	0.6477422107017554	chr15:39293664:G:A
chr15:39293692	['C', 'T']	19959	17793.131873089063	2618.7980592028075	0.0188534813046583	0.0101858728611596	1.8509441028416629	0.0641924	0.0641924	chr15	39293692	1.19251638678228	chr15:39293692:C:T
chr15:39294493	['C', 'T']	19959	1721.0	212.4220535744005	-0.0135799616076229	0.024968683368338	-0.5438797635939107	0.58653	0.58653	chr15	39294493	0.2317097695650756	chr15:39294493:C:T
chr15:39294804	['T', 'G']	19959	17944.798166057022	2646.2189837895844	0.0196465598020985	0.0101574441376879	1.934203086503077	0.0531023	0.0531023	chr15	39294804	1.2748866680771738	chr15:39294804:T:G
chr15:39294920	['C', 'G']	19959	18563.833048976303	2731.1576436142186	0.0197909732350494	0.0101503205510317	1.9497880028072443	0.0512154	0.0512154	chr15	39294920	1.2905994310282678	chr15:39294920:C:G
chr15:39295206	['T', 'C']	19959	19793.96692558256	2892.936792905863	0.0180413038240143	0.0100888154745031	1.7882479731747607	0.0737512	0.0737512	chr15	39295206	1.1322309089208036	chr15:39295206:T:C
chr15:39295710	['C', 'T']	19959	19843.734344398148	2898.4600062716395	0.0177777120619641	0.0101133145155634	1.7578521892704737	0.078788	0.078788	chr15	39295710	1.1035399237622268	chr15:39295710:C:T
chr15:39296216	['C', 'T']	19959	13841.854601042502	1943.3514086234404	0.007886922849148	0.0106490632899667	0.74062127666937	0.458932	0.458932	chr15	39296216	0.3382516591523746	chr15:39296216:C:T
chr15:39296306	['C', 'T']	19959	1718.0	214.4037764767684	-0.0118618802885283	0.0249879772044791	-0.4747035020666705	0.635004	0.635004	chr15	39296306	0.1972235390033688	chr15:39296306:C:T
chr15:39296408	['G', 'C']	19959	13939.095159350572	1953.916012709487	0.0067689595812092	0.0106322169920501	0.6366461092987902	0.524363	0.524363	chr15	39296408	0.2803679605035823	chr15:39296408:G:C
chr15:39296633	['A', 'G']	19959	7855.968026460859	1133.9369154106826	0.0102778283899485	0.0128250985263824	0.8013839713438567	0.422919	0.422919	chr15	39296633	0.3737428033614979	chr15:39296633:A:G
chr15:39296763	['T', 'G']	19959	1712.5148098030372	211.4689128739582	-0.0129090675174045	0.0250262118436549	-0.5158218750025256	0.605985	0.605985	chr15	39296763	0.2175381258301723	chr15:39296763:T:G
chr15:39296925	['T', 'C']	19959	1716.0859805591742	211.18049058182365	-0.0125342414056327	0.0250004926235887	-0.5013597769592043	0.616123	0.616123	chr15	39296925	0.2103325786004551	chr15:39296925:T:C
chr15:39297045	['A', 'G']	19959	8109.625256827862	1161.5952598040433	0.0089707721782996	0.0126666395679393	0.7082203713292426	0.478817	0.478817	chr15	39297045	0.3198304387269322	chr15:39297045:A:G
chr15:39297079	['T', 'C']	19959	1712.0	211.2915945992292	-0.0129807408550122	0.0250259335187019	-0.5186915742947888	0.603982	0.603982	chr15	39297079	0.2189760041225097	chr15:39297079:T:C
chr15:39297186	['C', 'G']	19959	9689.883915593204	1472.6735609164527	0.0177393800283456	0.0117493748933231	1.5098147935024515	0.131107	0.131107	chr15	39297186	0.8823741200550328	chr15:39297186:C:G
chr15:39297532	['A', 'C']	19959	2593.12992283796	372.3385891656494	0.0011484441339158	0.0205611950137118	0.0558549312503456	0.955458	0.955458	chr15	39297532	0.0197883988958745	chr15:39297532:A:C
chr15:39297537	['G', 'A']	19959	865.0433410161338	128.57268401564312	0.0142048021048361	0.0348046936313189	0.40812892236046	0.683183	0.683183	chr15	39297537	0.165462948961395	chr15:39297537:G:A
chr15:39297847	['A', 'G']	19959	13787.144639903774	1915.66283523088	0.0044340829477351	0.0106389845378318	0.4167768955737925	0.676846	0.676846	chr15	39297847	0.1695101333211423	chr15:39297847:A:G
chr15:39297856	['A', 'G']	19959	8698.17901172697	1259.4420063754085	0.011093024897321	0.0123209457140837	0.900338752782659	0.367951	0.367951	chr15	39297856	0.4342100124311203	chr15:39297856:A:G
chr15:39298947	['T', 'C']	19959	863.0	128.29641307498443	0.0143998106422661	0.03484214324936	0.4132871660393816	0.679401	0.679401	chr15	39298947	0.1678738182340769	chr15:39298947:T:C
chr15:39299143	['A', 'G']	19959	864.0865861602446	129.1664944483307	0.0152126913262391	0.0348231456404842	0.4368557477057277	0.662221	0.662221	chr15	39299143	0.1789970512500464	chr15:39299143:A:G
chr15:39299296	['G', 'T']	19959	864.0	129.15535059146583	0.0151773048756698	0.0348230847451159	0.4358403336969891	0.662957	0.662957	chr15	39299296	0.1785146394207723	chr15:39299296:G:T
chr15:39299756	['G', 'A']	19959	864.0432909109129	129.16127242373568	0.015175453733649	0.0348231201626756	0.4357867319975095	0.662996	0.662996	chr15	39299756	0.1784890917810006	chr15:39299756:G:A
chr15:39299801	['G', 'C']	19959	864.0	129.15535059146583	0.0151773048756698	0.0348230847451159	0.4358403336969891	0.662957	0.662957	chr15	39299801	0.1785146394207723	chr15:39299801:G:C
chr15:39299954	['G', 'A']	19959	864.0432909109129	129.0982229870434	0.0150829754399903	0.0348231294265621	0.4331309588875	0.664924	0.664924	chr15	39299954	0.177227991188395	chr15:39299954:G:A
chr15:39300353	['C', 'T']	19959	863.043240805692	128.44821677845724	0.0147813143904408	0.0348421068339474	0.4242371008414182	0.671397	0.671397	chr15	39300353	0.1730206036396246	chr15:39300353:C:T
chr15:39300494	['G', 'A']	19959	864.0865861602446	129.26100615639328	0.0152863188363221	0.0348231502520841	0.4389700163731541	0.660688	0.660688	chr15	39300494	0.1800035811606707	chr15:39300494:G:A
chr15:39300538	['T', 'C']	19959	443.0665965123271	56.63589711435856	-0.0120477077351379	0.048481147778185	-0.2485029395397079	0.803748	0.803748	chr15	39300538	0.0948800947396275	chr15:39300538:T:C
chr15:39300877	['A', 'T']	19959	4546.455579495916	685.4704980074516	0.017729483362593	0.0159575184099329	1.1110426387825507	0.266563	0.266563	chr15	39300877	0.5742001325327823	chr15:39300877:A:T
chr15:39300905	['T', 'C']	19959	925.0926993035024	157.3379311650008	0.0386514346164559	0.0336468934472821	1.1487370944665347	0.250678	0.250678	chr15	39300905	0.6008837789171311	chr15:39300905:T:C
chr15:39300958	['A', 'G']	19959	3468.1737649063034	529.1314389126738	0.0152378389312792	0.0179853252336494	0.8472373300634097	0.396873	0.396873	chr15	39300958	0.4013484459400811	chr15:39300958:A:G
chr15:39301236	['G', 'T']	19959	833.0417376490631	125.8619201400923	0.0164053518736241	0.0353837283445784	0.4636411322702751	0.64291	0.64291	chr15	39301236	0.1918498190494543	chr15:39301236:G:T
chr15:39301961	['G', 'C']	19959	446.0	105.625071898718	0.1004860955648705	0.048086386853413	2.089699437622404	0.0366574	0.0366574	chr15	39301961	1.435838341493174	chr15:39301961:G:C
chr15:39302046	['T', 'A']	19959	10671.20793865584	1535.4893032191462	0.0100239625286136	0.0113663891679505	0.8818950662782018	0.377844	0.377844	chr15	39302046	0.4226874698007923	chr15:39302046:T:A
chr15:39302480	['T', 'C']	19959	10681.675904580536	1542.4021743896187	0.0105923113184774	0.0113583679749383	0.932555745847362	0.351061	0.351061	chr15	39302480	0.4546174144126529	chr15:39302480:T:C
chr15:39303080	['C', 'T']	19959	25569.24870933788	3338.945926575569	-0.013222145800458	0.0106768450583562	-1.238394462801509	0.215584	0.215584	chr15	39303080	0.6663834743274157	chr15:39303080:C:T
chr15:39303139	['A', 'G']	19959	9878.464564955895	1300.4921240163696	-0.0060578562696868	0.0117163030855955	-0.5170450290872504	0.60513	0.60513	chr15	39303139	0.2181513158967041	chr15:39303139:A:G
chr15:39303146	['A', 'G']	19959	9507.81093679515	1264.5095336704808	-0.0043958172902876	0.0118648917245386	-0.3704894568229657	0.711022	0.711022	chr15	39303146	0.1481169613928975	chr15:39303146:A:G
chr15:39303376	['T', 'C']	19959	25431.37090307708	3326.04472537956	-0.0123526741468655	0.0106538586637399	-1.1594554176795515	0.246284	0.246284	chr15	39303376	0.6085638014675121	chr15:39303376:T:C
chr15:39303483	['G', 'A']	19959	25418.9148957498	3331.6771253853058	-0.011674869882179	0.0106555412379899	-1.0956618365433075	0.27324	0.27324	chr15	39303483	0.5634557233372324	chr15:39303483:G:A
chr15:39303871	['A', 'G']	19959	15915.176541353389	2037.580167280978	-0.0113484455689157	0.0103730416960825	-1.0940325799713593	0.273954	0.273954	chr15	39303871	0.5623223540529791	chr15:39303871:A:G
chr15:39304813	['C', 'G']	19959	675.0	133.02291643487945	0.0717130846548817	0.0392829582319774	1.82555204298502	0.0679327	0.0679327	chr15	39304813	1.1679211239371945	chr15:39304813:C:G
chr15:39305092	['C', 'T']	19959	23023.531450642065	3137.031393376543	0.0039036704724757	0.0103295323609185	0.37791357208436	0.705499	0.705499	chr15	39305092	0.1515035974940269	chr15:39305092:C:T
chr15:39305260	['T', 'G']	19959	1215.1217617878438	162.1302459878992	0.0016270825751725	0.029564933261033	0.0550342042313048	0.956112	0.956112	chr15	39305260	0.0194912310158108	chr15:39305260:T:G
chr15:39305815	['A', 'G']	19959	2539.144962406016	389.4494649796552	0.0162901300631721	0.0210194104875646	0.775004135953746	0.438346	0.438346	chr15	39305815	0.3581829521206022	chr15:39305815:A:G
chr15:39305910	['A', 'T']	19959	26958.7535331262	3615.217120034894	-0.0026615157504112	0.0109977619516585	-0.2420052154347523	0.808779	0.808779	chr15	39305910	0.0921701337554851	chr15:39305910:A:T
chr15:39306191	['C', 'A']	19959	27248.460886995745	3647.901529430416	-0.0041958778119536	0.0110889270129191	-0.3783844737245759	0.705149	0.705149	chr15	39306191	0.1517191056460042	chr15:39306191:C:A
chr15:39306328	['G', 'A']	19959	1022.4610526315788	184.81792198017405	0.0583075042046903	0.0319283301078271	1.826199616697032	0.0678351	0.0678351	chr15	39306328	1.168545530442056	chr15:39306328:G:A
chr15:39306395	['T', 'C']	19959	21714.52774018944	2941.193699151731	0.0018103190310824	0.0102531208333809	0.1765627325085838	0.859854	0.859854	chr15	39306395	0.0655752840787447	chr15:39306395:T:C
chr15:39306471	['C', 'T']	19959	21452.224443776307	2897.074393788622	0.0005101472896677	0.010257852277908	0.049732368516016	0.960336	0.960336	chr15	39306471	0.0175767904860973	chr15:39306471:C:T
chr15:39306764	['A', 'G']	19959	21782.27405291642	2929.101308968051	-0.0014661603387495	0.0102825710564129	-0.1425869396579714	0.886618	0.886618	chr15	39306764	0.0522634559587226	chr15:39306764:A:G
chr15:39306816	['C', 'T']	19959	32740.28075362028	4499.955813753823	0.0104230908308849	0.0132495171817271	0.7866770304098176	0.43148	0.43148	chr15	39306816	0.3650393299393615	chr15:39306816:C:T
chr15:39307118	['C', 'T']	19959	21739.26758869513	2930.104741872081	-0.0006612745579306	0.0102821124660126	-0.0643131029850591	0.948722	0.948722	chr15	39307118	0.0228610284086493	chr15:39307118:C:T
chr15:39307617	['C', 'T']	19959	32738.28055318936	4503.103366057687	0.0112241776804176	0.0132489932261455	0.8471721200874222	0.396909	0.396909	chr15	39307617	0.4013090532570542	chr15:39307617:C:T
chr15:39308090	['C', 'T']	19959	619.093054720385	105.4787425059837	0.037722016372835	0.040970185872306	0.920718702385321	0.357208	0.357208	chr15	39308090	0.4470788232522782	chr15:39308090:C:T
chr15:39309312	['G', 'C']	19959	27280.301353383456	3670.441994441638	-0.0020708360884549	0.0110985130771523	-0.186586804381752	0.851987	0.851987	chr15	39309312	0.0695670318428512	chr15:39309312:G:C
chr15:39309677	['CCTT', 'C']	19959	912.0456959615192	152.75033264222793	0.036313236949848	0.0338275309839181	1.07348174382315	0.283068	0.283068	chr15	39309677	0.5481092235664499	chr15:39309677:CCTT:C
chr15:39310179	['A', 'G']	19959	33127.65978554965	4554.718678356949	0.0116696113168329	0.013563731741735	0.8603540337594595	0.389604	0.389604	chr15	39310179	0.4093765929407272	chr15:39310179:A:G
chr15:39312091	['C', 'T']	19959	32437.87567648828	4470.0331488733145	0.0130784532582097	0.0130296734663167	1.0037437463048575	0.315514	0.315514	chr15	39312091	0.500981365459939	chr15:39312091:C:T
chr15:39312328	['T', 'C']	19959	32448.754623364912	4473.318200622246	0.013292653224877	0.0130378894353838	1.019540263073704	0.307959	0.307959	chr15	39312328	0.5115070992755549	chr15:39312328:T:C
chr15:39312634	['C', 'T']	19959	33121.31893571178	4554.605916893089	0.011702720931976	0.0135517781418817	0.8635561185737576	0.387842	0.387842	chr15	39312634	0.4113451623007232	chr15:39312634:C:T
chr15:39312745	['TA', 'T']	19959	32736.640194408257	4502.4435891089415	0.0109650523923712	0.0132425349593128	0.8280176285024735	0.40767	0.40767	chr15	39312745	0.3896912466391711	chr15:39312745:TA:T
chr15:39313143	['A', 'G']	19959	6363.275269356051	979.9688607271106	0.0188147296545528	0.0138742180993549	1.3560929718574648	0.175085	0.175085	chr15	39313143	0.7567510594920784	chr15:39313143:A:G
chr15:39313187	['C', 'A']	19959	32515.51646203959	4490.161701166572	0.0145154350989678	0.0130798675644317	1.10975398087668	0.267118	0.267118	chr15	39313187	0.5732968456466158	chr15:39313187:C:A
chr15:39313203	['T', 'C']	19959	32607.53490353296	4500.21773909458	0.0150636361756828	0.0131454943915924	1.1459162909321396	0.251844	0.251844	chr15	39313203	0.5988683914329581	chr15:39313203:T:C
chr15:39313292	['C', 'T']	19959	32121.26553728949	4415.314749662896	0.0108578530324138	0.0128062017040557	0.84785897359208	0.396527	0.396527	chr15	39313292	0.4017272357063136	chr15:39313292:C:T
chr15:39313745	['C', 'T']	19959	33235.66519691352	4570.813927134686	0.010691044248368	0.0136151525047302	0.7852313255142479	0.432327	0.432327	chr15	39313745	0.3641876407447545	chr15:39313745:C:T
chr15:39313825	['C', 'T']	19959	33459.70568779754	4648.530517568386	0.021666872608124	0.0137359078320127	1.5773891957565056	0.114722	0.114722	chr15	39313825	0.940353290360092	chr15:39313825:C:T
chr15:39313888	['A', 'T']	19959	33405.0	4629.114023227771	0.0195124791338286	0.0137053677255468	1.423710733237553	0.154546	0.154546	chr15	39313888	0.8109422309786023	chr15:39313888:A:T
chr15:39313989	['G', 'GCTGA']	19959	32542.04355671394	4497.4510905552725	0.0158067316609363	0.0130663767592112	1.2097256915382697	0.226399	0.226399	chr15	39313989	0.6451254957498486	chr15:39313989:G:GCTGA
chr15:39315188	['T', 'C']	19959	7562.894607597474	1135.906299440482	0.0153435462293883	0.0129151381798034	1.1880280346812295	0.234837	0.234837	chr15	39315188	0.6292334762920223	chr15:39315188:T:C
chr15:39315200	['C', 'T']	19959	25091.028514156857	3384.700826303586	0.0014596213110457	0.0106596160128235	0.1369300084815255	0.891088	0.891088	chr15	39315200	0.0500794047990092	chr15:39315200:C:T
chr15:39315241	['A', 'G']	19959	31793.0	4427.404664790245	0.0199419520027843	0.0125891279947553	1.584061422768298	0.113196	0.113196	chr15	39315241	0.946168919513653	chr15:39315241:A:G
chr15:39315429	['A', 'G']	19959	32649.907546602524	4517.838158775445	0.0178507185090895	0.0131432919478265	1.358161911030319	0.174428	0.174428	chr15	39315429	0.7583837988218503	chr15:39315429:A:G
chr15:39315991	['T', 'A']	19959	31793.59294518489	4426.533529441834	0.01967747713602	0.0125873785023948	1.5632704722652393	0.118005	0.118005	chr15	39315991	0.9280995907751878	chr15:39315991:T:A
chr15:39316190	['T', 'C']	19959	5405.812537582682	831.5682345411587	0.017208407511707	0.014829257038873	1.160436255612623	0.245885	0.245885	chr15	39316190	0.6092679642093417	chr15:39316190:T:C
chr15:39316262	['TATGAAGTGA', 'T']	19959	6492.578253458993	1026.5858937115684	0.024158733816639	0.0137931045439997	1.7515080625665602	0.0798738	0.0798738	chr15	39316262	1.0975956534944895	chr15:39316262:TATGAAGTGA:T
chr15:39316458	['T', 'A']	19959	31424.67970882615	4365.286681286949	0.0159964254912271	0.0125658168394355	1.2730111934327464	0.203029	0.203029	chr15	39316458	0.6924419244490981	chr15:39316458:T:A
chr15:39316459	['T', 'A']	19959	31426.5471593207	4363.585599782714	0.0157946022680115	0.0125657420668276	1.256957383337327	0.208784	0.208784	chr15	39316459	0.6803027862155524	chr15:39316459:T:A
chr15:39316914	['T', 'C']	19959	25948.10049117883	3476.286240735706	-0.0010461991310178	0.0108331806963806	-0.0965735881584042	0.923066	0.923066	chr15	39316914	0.0347672454409879	chr15:39316914:T:C
chr15:39317192	['C', 'T']	19959	25937.19809571536	3468.1522585139724	-0.0016854079894463	0.0108313093310392	-0.1556051939737793	0.876346	0.876346	chr15	39317192	0.0573243912945307	chr15:39317192:C:T
chr15:39317397	['T', 'C']	19959	25939.79792512404	3470.775541107917	-0.0014365242084597	0.0108310775994181	-0.132629851025803	0.894487	0.894487	chr15	39317397	0.048425966856576	chr15:39317397:T:C
chr15:39317620	['C', 'G']	19959	25937.8986770896	3471.786367865682	-0.0013825846889175	0.010831069856331	-0.1276498727509717	0.898427	0.898427	chr15	39317620	0.0465172049046436	chr15:39317620:C:G
chr15:39317706	['A', 'G']	19959	25939.097333600643	3467.1548969557107	-0.0018486236255112	0.0108328629251737	-0.1706495908127267	0.864501	0.864501	chr15	39317706	0.0632345000254193	chr15:39317706:A:G
chr15:39318030	['T', 'A']	19959	2948.477267030929	437.7407633907637	0.014073733426385	0.0195938723385222	0.7182721813857905	0.472598	0.472598	chr15	39318030	0.3255081206020875	chr15:39318030:T:A
chr15:39318091	['A', 'G']	19959	26002.02772068775	3488.547965914665	-0.0010314484845686	0.0108445924124522	-0.09511177970915	0.924227	0.924227	chr15	39318091	0.0342213483257199	chr15:39318091:A:G
chr15:39318123	['G', 'C']	19959	25939.19849661739	3468.1508462524944	-0.0017424943741063	0.0108321992796714	-0.1608624739185221	0.872203	0.872203	chr15	39318123	0.0593824238753818	chr15:39318123:G:C
chr15:39318159	['C', 'T']	19959	25940.198697068405	3468.4607612504474	-0.0016817516707117	0.0108320223149918	-0.1552574045553907	0.87662	0.87662	chr15	39318159	0.0571886251826831	chr15:39318159:C:T
chr15:39318172	['C', 'A']	19959	25939.599288470214	3471.90294041755	-0.0012971318357686	0.0108306216572807	-0.1197652246394045	0.90467	0.90467	chr15	39318172	0.0435098111981482	chr15:39318172:C:A
chr15:39318176	['T', 'C']	19959	6695.341819092959	1035.5395621042849	0.0194523828961245	0.0135922960128256	1.431132965156828	0.152408	0.152408	chr15	39318176	0.8169922359841613	chr15:39318176:T:C
chr15:39318465	['A', 'T']	19959	25938.89882742032	3472.7449562045767	-0.0012537052159251	0.0108310273205104	-0.1157512744475362	0.907851	0.907851	chr15	39318465	0.0419854237120979	chr15:39318465:A:T
chr15:39318845	['A', 'G']	19959	6703.0	1039.1692295179123	0.020070043893738	0.0135869416785113	1.4771568443161995	0.139649	0.139649	chr15	39318845	0.8549621698522483	chr15:39318845:A:G
chr15:39318880	['C', 'T']	19959	25938.096982758623	3467.5349837839663	-0.0018680765628162	0.0108332082633433	-0.1724398273720346	0.863094	0.863094	chr15	39318880	0.0639419024792812	chr15:39318880:C:T
chr15:39318900	['T', 'C']	19959	2950.4434756464225	436.196571904055	0.0136978852616141	0.0195859026887921	0.6993747226903474	0.484326	0.484326	chr15	39318900	0.3148622161621331	chr15:39318900:T:C
chr15:39319502	['A', 'G']	19959	25937.79732371072	3469.190409340166	-0.0017142411331844	0.01083350130635	-0.1582351895946731	0.874273	0.874273	chr15	39319502	0.0583529336350259	chr15:39319502:A:G
chr15:39319641	['C', 'T']	19959	25931.19689300927	3467.6765104067445	-0.0017404123379823	0.0108320934719651	-0.1606718352723538	0.872354	0.872354	chr15	39319641	0.0593072432227219	chr15:39319641:C:T
chr15:39319675	['CA', 'C']	19959	25931.598486746505	3467.624282979142	-0.0017142996824363	0.0108318405812699	-0.1582648553192976	0.87425	0.87425	chr15	39319675	0.0583643590187176	chr15:39319675:CA:C
chr15:39319690	['G', 'A']	19959	25933.496692392506	3469.935162730724	-0.0015426476193663	0.0108330953982051	-0.1424013693834868	0.886764	0.886764	chr15	39319690	0.0521919462732728	chr15:39319690:G:A
chr15:39319703	['A', 'G']	19959	25931.2992283796	3466.7652392010887	-0.0018176385112076	0.0108318416517278	-0.1678051221250728	0.866738	0.866738	chr15	39319703	0.0621121624432525	chr15:39319703:A:G
chr15:39319822	['G', 'A']	19959	16794.84146708087	2233.3755290795307	-0.0002791389906962	0.0103097648795241	-0.0270752043289192	0.9784	0.9784	chr15	39319822	0.0094835559717709	chr15:39319822:G:A
chr15:39320012	['A', 'G']	19959	32633.6350335705	4505.583576419261	0.0161148423874083	0.0131296571998914	1.2273620051208622	0.219701	0.219701	chr15	39320012	0.6581679663225779	chr15:39320012:A:G
chr15:39320027	['A', 'T']	19959	25026.50779175227	3357.673071880233	-0.0003312963702471	0.0106488955148971	-0.0311108668296784	0.975181	0.975181	chr15	39320027	0.0109147689109428	chr15:39320027:A:T
chr15:39320063	['C', 'T']	19959	25024.0	3355.3906173044315	-0.0005538331529005	0.010648346031705	-0.0520111904000463	0.95852	0.95852	chr15	39320063	0.01839882091944	chr15:39320063:C:T
chr15:39320842	['T', 'C']	19959	31732.76969332532	4397.709455740896	0.0167360122492706	0.0125537993059546	1.333143205605665	0.1825	0.1825	chr15	39320842	0.7387371312075065	chr15:39320842:T:C
chr15:39321033	['T', 'C']	19959	31728.35870709096	4401.794432240586	0.0171927669660719	0.0125512136873376	1.3698091192102746	0.170762	0.170762	chr15	39321033	0.7676087672911569	chr15:39321033:T:C
chr15:39321066	['C', 'T']	19959	31728.948531622733	4401.205029509769	0.0172092407504998	0.0125521657761364	1.3710176440799804	0.170385	0.170385	chr15	39321066	0.7685686414001373	chr15:39321066:C:T
chr15:39321138	['A', 'G']	19959	31733.129410585403	4394.306007946588	0.0161922440317787	0.0125588826246639	1.2893061043487546	0.197307	0.197307	chr15	39321138	0.7048575067019625	chr15:39321138:A:G
chr15:39321821	['G', 'A']	19959	31727.179235356016	4400.332429768666	0.0173007573402553	0.0125451151133702	1.379083187671721	0.167885	0.167885	chr15	39321821	0.7749881049831024	chr15:39321821:G:A
chr15:39321914	['A', 'G']	19959	31728.48651493884	4400.759792341514	0.0173081596470119	0.0125507774237392	1.3790508000145278	0.167895	0.167895	chr15	39321914	0.7749622371838273	chr15:39321914:A:G
chr15:39322037	['C', 'T']	19959	31720.767889356583	4395.202998259367	0.0167022141424972	0.0125439091557434	1.33149992838156	0.18304	0.18304	chr15	39322037	0.7374539928870698	chr15:39322037:C:T
chr15:39322114	['T', 'C']	19959	6666.668036277998	1051.1827686177314	0.0234136393510689	0.0136112788305157	1.7201645519579642	0.085418	0.085418	chr15	39322114	1.0684506014778252	chr15:39322114:T:C
chr15:39322130	['A', 'G']	19959	31728.769092002407	4398.549346882412	0.0170971607469504	0.0125476395667207	1.3625798426897868	0.17303	0.17303	chr15	39322130	0.7618785922184881	chr15:39322130:A:G
chr15:39322535	['T', 'C']	19959	31736.13046311146	4402.7685025139135	0.0175837212982219	0.0125529592634435	1.4007630335763852	0.161301	0.161301	chr15	39322535	0.7923629401551446	chr15:39322535:T:C
chr15:39322944	['C', 'A']	19959	6621.326985717865	1023.0481879848036	0.0203671426225763	0.0136393512993723	1.493263292038936	0.135384	0.135384	chr15	39322944	0.8684326585630002	chr15:39322944:C:A
chr15:39323336	['TTAA', 'GTAA']	19959	24720.14691729324	3300.4951255432115	-0.0038308424790153	0.0106003357617541	-0.361388786649282	0.717813	0.717813	chr15	39323336	0.1439886806125032	chr15:39323336:TTAA:GTAA
chr15:39323398	['C', 'G']	19959	24713.190989275336	3297.2274748120576	-0.0041241663757187	0.010596331345453	-0.3892070039399445	0.697127	0.697127	chr15	39323398	0.1566880965434625	chr15:39323398:C:G
chr15:39323435	['T', 'C']	19959	24716.66860465116	3297.111159220196	-0.0040404298870436	0.0105977106860972	-0.3812549716368542	0.703018	0.703018	chr15	39323435	0.1530335552069232	chr15:39323435:T:C
chr15:39323695	['TA', 'T']	19959	15525.333583884549	2193.593710769157	0.0079880829340591	0.0104180321086354	0.7667554535023781	0.443236	0.443236	chr15	39323695	0.3533649730846727	chr15:39323695:TA:T
chr15:39323734	['C', 'T']	19959	15287.531893571177	2151.974693532661	0.0065450717830651	0.0104578400920783	0.6258531135911035	0.531418	0.531418	chr15	39323734	0.2745637394095946	chr15:39323734:C:T
chr15:39323988	['T', 'C']	19959	741.0371279687344	118.68867001606355	0.0317496462586812	0.0374871435352386	0.8469476002842402	0.397034	0.397034	chr15	39323988	0.4011723008436278	chr15:39323988:T:C
chr15:39324078	['G', 'C']	19959	7666.38410662391	1084.684464822003	0.0063950093180363	0.0128302780119433	0.4984310793642494	0.618186	0.618186	chr15	39324078	0.2088808345874891	chr15:39324078:G:C
chr15:39324941	['T', 'A']	19959	1005.0503557470688	164.56983866155807	0.0406920687584146	0.0321641110135434	1.2651389227353522	0.205836	0.205836	chr15	39324941	0.6864786663371908	chr15:39324941:T:A
chr15:39325094	['T', 'C']	19959	950.0952046900836	184.4029457070632	0.0718232584922727	0.0332851565164844	2.157816456614898	0.030954	0.030954	chr15	39325094	1.509283221743048	chr15:39325094:T:C
chr15:39325495	['A', 'G']	19959	11371.70926037282	1590.8623596295267	0.0026204990063453	0.0112513773624255	0.2329047299663609	0.815838	0.815838	chr15	39325495	0.0883960700339222	chr15:39325495:A:G
chr15:39326684	['C', 'T']	19959	20048.01784014032	2932.1952282017246	0.0177863446200803	0.0100402762180978	1.7714995318574989	0.0764929	0.0764929	chr15	39326684	1.1163788737865192	chr15:39326684:C:T
chr15:39326698	['T', 'C']	19959	21063.49804511278	3048.9919834794346	0.0155005399883717	0.0100581072909768	1.5410990895153125	0.123309	0.123309	chr15	39326698	0.909005224234012	chr15:39326698:T:C
chr15:39327255	['C', 'A']	19959	567.0	104.01577683013066	0.0601211308470765	0.0426443959030015	1.409824891970036	0.158607	0.158607	chr15	39327255	0.7996776493369084	chr15:39327255:C:A
chr15:39327257	['C', 'T']	19959	7083.419594086696	997.1889422009608	0.0061449358004165	0.0131940473159608	0.4657354679168858	0.64141	0.64141	chr15	39327257	0.1928642734207305	chr15:39327257:C:T
chr15:39327624	['C', 'CT']	19959	8198.232260974142	1163.1766215283722	0.0064445130155355	0.0124414427251405	0.5179875966083101	0.604473	0.604473	chr15	39327624	0.2186230930048454	chr15:39327624:C:CT
chr15:39327756	['T', 'C']	19959	7079.709425264318	996.243453144021	0.0058181512507716	0.0131948423559459	0.4409413234217114	0.65926	0.65926	chr15	39327756	0.1809432738790395	chr15:39327756:T:C
chr15:39327779	['T', 'C']	19959	8201.643698321222	1165.1028608677832	0.0066986558160677	0.0124411435438811	0.5384276608047236	0.590288	0.590288	chr15	39327779	0.2289360454875215	chr15:39327779:T:C
chr15:39327827	['G', 'A']	19959	6945.087806344911	963.550921126972	0.0036413763570048	0.0133031449775082	0.2737229702571321	0.7843	0.7843	chr15	39327827	0.1055177849899094	chr15:39327827:G:A
chr15:39328046	['A', 'G']	19959	12500.50523678276	1726.3471723380108	0.0025971584744413	0.0108104874418213	0.2402443449861444	0.810143	0.810143	chr15	39328046	0.0914383161466246	chr15:39328046:A:G
chr15:39328133	['T', 'C']	19959	3051.3057573783635	463.7544909162658	0.0188340366689731	0.0192431855168924	0.9787379876600888	0.327721	0.327721	chr15	39328133	0.4844957286148532	chr15:39328133:T:C
chr15:39328326	['A', 'G']	19959	8483.27510523151	968.3183743284804	-0.0189413222674221	0.0123044173491845	-1.539392051642125	0.123724	0.123724	chr15	39328326	0.9075460476904736	chr15:39328326:A:G
chr15:39328653	['G', 'T']	19959	2118.424555249311	284.25319901601574	0.0041366276228988	0.0224862513457547	0.1839625271145891	0.854045	0.854045	chr15	39328653	0.0685192455442438	chr15:39328653:G:T
chr15:39328719	['A', 'T']	19959	12487.502630919567	1726.346290266919	0.0027667943543449	0.0108096300880966	0.2559564325324731	0.797987	0.797987	chr15	39328719	0.0980041836796622	chr15:39328719:A:T
chr15:39329217	['G', 'A']	19959	3268.1637438621106	511.084632552233	0.0188568413453261	0.0183408610625347	1.0281328276263648	0.3039	0.3039	chr15	39329217	0.5172692999200571	chr15:39329217:G:A
chr15:39329572	['T', 'C']	19959	3898.781358055625	592.2105792228859	0.0131784527917025	0.016973204934745	0.7764268941763325	0.437506	0.437506	chr15	39329572	0.3590159866439	chr15:39329572:T:C
chr15:39330271	['G', 'A']	19959	5361.268614089588	678.0254700342258	-0.0083689546540293	0.014749223537676	-0.567416625875344	0.570438	0.570438	chr15	39330271	0.2437915514580559	chr15:39330271:G:A
chr15:39330486	['T', 'C']	19959	13017.956704750452	1710.3307879258264	-0.0050951797279738	0.010710706339283	-0.4757090304386857	0.634287	0.634287	chr15	39330486	0.1977141895738766	chr15:39330486:T:C
chr15:39330896	['C', 'T']	19959	12876.645154825132	1670.875944398794	-0.0072451988247187	0.0107379529175008	-0.6747281237292823	0.499856	0.499856	chr15	39330896	0.3011550904892889	chr15:39330896:C:T
chr15:39331308	['C', 'T']	19959	29143.840741668755	4199.838141278868	0.0272547885047203	0.0114089715290151	2.388890921097175	0.0169086	0.0169086	chr15	39331308	1.7718923496728145	chr15:39331308:C:T
chr15:39331387	['G', 'A']	19959	12117.21421055269	1872.483063433172	0.0219308828956079	0.0110528889408732	1.9841765363721549	0.0472498	0.0472498	chr15	39331387	1.32560002544213	chr15:39331387:G:A
chr15:39331646	['C', 'G']	19959	23011.15292113438	3239.515440380081	0.0114046377597756	0.0102019551784233	1.1178874598367106	0.263629	0.263629	chr15	39331646	0.5790068177228276	chr15:39331646:C:G
chr15:39332067	['C', 'A']	19959	22449.249536503485	3160.1360061798714	0.010557317721862	0.0101412193194231	1.0410304115642188	0.297874	0.297874	chr15	39332067	0.5259674026235349	chr15:39332067:C:A
chr15:39332663	['C', 'G']	19959	15538.778534923338	2012.7922621643863	-0.006864984639597	0.010340844864485	-0.6638707697060986	0.506781	0.506781	chr15	39332663	0.2951796758522046	chr15:39332663:C:G
chr15:39333345	['A', 'G']	19959	5358.610885581116	670.746409094854	-0.0101853552146787	0.0147601235498166	-0.6900589402454756	0.490165	0.490165	chr15	39333345	0.3096577025689246	chr15:39333345:A:G
chr15:39333417	['T', 'C']	19959	23639.737659734405	3368.9680356402578	0.0155474782158782	0.010258328843606	1.5155956153198291	0.129637	0.129637	chr15	39333417	0.8872710277672649	chr15:39333417:T:C
chr15:39333577	['G', 'A']	19959	23631.92011626741	3362.9515526869177	0.015170223026676	0.0102609577688604	1.4784412301855454	0.139306	0.139306	chr15	39333577	0.8560301778274753	chr15:39333577:G:A
chr15:39334391	['CTAAG', 'C']	19959	21532.473011577207	3031.8143140727616	0.0086297722777335	0.0101380878505458	0.8512228740717444	0.394656	0.394656	chr15	39334391	0.4037812901800818	chr15:39334391:CTAAG:C
chr15:39335129	['A', 'C']	19959	21776.5463840024	3064.408665631253	0.0088617291944522	0.0101646342095576	0.8718197833542919	0.383317	0.383317	chr15	39335129	0.4164419194816958	chr15:39335129:A:C
chr15:39335142	['A', 'G']	19959	21777.546684709065	3065.149444528178	0.0088375276012336	0.0101662581429648	0.8692999407406614	0.384694	0.384694	chr15	39335142	0.4148845872497536	chr15:39335142:A:G
chr15:39335608	['A', 'G']	19959	11834.371736406916	1580.6080453231002	-0.0023558235538165	0.0111044666837844	-0.2121509858061649	0.831991	0.831991	chr15	39335608	0.0798813716317253	chr15:39335608:A:G
chr15:39335665	['G', 'A']	19959	3106.3112692288423	459.03684791822576	0.0144397818004063	0.0191070007715574	0.7557325177848581	0.449819	0.449819	chr15	39335665	0.3469622042563597	chr15:39335665:G:A
chr15:39336108	['G', 'A']	19959	28811.774191931843	3864.967491734636	-0.0033188920821746	0.0112881096184154	-0.2940166417909493	0.768748	0.768748	chr15	39336108	0.1142160010898194	chr15:39336108:G:A
chr15:39336202	['G', 'A']	19959	28809.33027660854	3871.079930336268	-0.0023816994844741	0.011288171977124	-0.2109907157067379	0.832897	0.832897	chr15	39336202	0.0794087021915657	chr15:39336202:G:A
chr15:39336467	['G', 'A']	19959	8692.306524353578	1132.7190838135484	-0.0063378907493531	0.0121878352649231	-0.5200177563602076	0.603057	0.603057	chr15	39336467	0.219641637087809	chr15:39336467:G:A
chr15:39336474	['C', 'T']	19959	3213.160988074957	507.9223747334869	0.0182011975883877	0.0184812412495654	0.984847140005584	0.324711	0.324711	chr15	39336474	0.4885029988443327	chr15:39336474:C:T
chr15:39336708	['C', 'T']	19959	5533.55449215814	686.5492974878047	-0.0109288835980302	0.0145749323339812	-0.7498411208777719	0.453359	0.453359	chr15	39336708	0.3435577583138007	chr15:39336708:C:T
chr15:39336849	['A', 'G']	19959	3389.5094708358392	508.8534049679391	0.0181846026527484	0.018335192715685	0.991786829553871	0.321314	0.321314	chr15	39336849	0.4930703513539101	chr15:39336849:A:G
chr15:39337751	['A', 'G']	19959	3556.534576067348	445.4752652943666	-0.0080737373918693	0.0181047369675128	-0.4459461303611762	0.655641	0.655641	chr15	39337751	0.183333895984696	chr15:39337751:A:G
chr15:39338070	['T', 'C']	19959	1076.0	133.4602347841621	-0.009787912264378	0.0312756038962521	-0.3129567792470668	0.754317	0.754317	chr15	39338070	0.1224461045033367	chr15:39338070:T:C
chr15:39338260	['C', 'T']	19959	4271.642062537583	558.0187387881023	-0.0037777332256901	0.0164962725631919	-0.2290052623232835	0.818867	0.818867	chr15	39338260	0.0867866304210347	chr15:39338260:C:T
chr15:39339049	['G', 'A']	19959	785.0393325984568	107.80974783645996	0.016981647638084	0.0364789717629883	0.4655188130964173	0.641565	0.641565	chr15	39339049	0.1927593366214592	chr15:39339049:G:A
chr15:39339793	['AAGAG', 'A']	19959	16723.351540967175	2411.3686773782206	0.0153984671586847	0.0103442708676413	1.4885986026191422	0.136609	0.136609	chr15	39339793	0.864520687758582	chr15:39339793:AAGAG:A
chr15:39339812	['C', 'G']	19959	4697.941518416437	632.1689640304851	0.0063716277887124	0.0156655064045917	0.4067297682023756	0.684211	0.684211	chr15	39339812	0.1648099479806857	chr15:39339812:C:G
chr15:39340289	['C', 'T']	19959	38732.94062531316	5231.125530287489	-0.0098902194957351	0.0299735308846763	-0.3299651126785142	0.74143	0.74143	chr15	39340289	0.1299298453756958	chr15:39340289:C:T
chr15:39341564	['G', 'A']	19959	28437.8496266974	4030.4386303851006	0.0242940571862932	0.0112506977923911	2.159337814826334	0.0308359	0.0308359	chr15	39341564	1.5109433714040583	chr15:39341564:G:A
chr15:39341676	['A', 'AG']	19959	4696.470611815403	640.920581612585	0.0096897520083748	0.015667298980172	0.6184698473321973	0.536273	0.536273	chr15	39341676	0.2706140681239961	chr15:39341676:A:AG
chr15:39342020	['T', 'TG']	19959	757.0758631056772	91.8903279697098	0.0025369601742595	0.0371116666810444	0.0683601789179511	0.9455	0.9455	chr15	39342020	0.0243384668189414	chr15:39342020:T:TG
chr15:39342923	['T', 'C']	19959	11728.525785596154	1620.024167370674	0.0058824078454223	0.0111160858988103	0.5291797759543985	0.596687	0.596687	chr15	39342923	0.224253424012391	chr15:39342923:T:C
chr15:39344026	['T', 'C']	19959	4675.40550293189	628.5500448832375	0.0075579540088337	0.0156895310126375	0.4817195620918211	0.63001	0.63001	chr15	39344026	0.2006525570379237	chr15:39344026:T:C
chr15:39344676	['C', 'T']	19959	16701.510372820205	2408.9232909449465	0.0149403678302304	0.0103469054765655	1.4439455220759958	0.14877	0.14877	chr15	39344676	0.8274846369892276	chr15:39344676:C:T
chr15:39345029	['G', 'C']	19959	28245.830385328456	3993.173751611329	0.0223828439133261	0.0111914659782984	1.9999921329992896	0.0455146	0.0455146	chr15	39345029	1.3418492696647706	chr15:39345029:G:C
chr15:39346194	['C', 'G']	19959	28244.415121755686	3997.822508519833	0.0231602006773126	0.0111891740790332	2.0698758026038	0.0384768	0.0384768	chr15	39346194	1.4148010541012424	chr15:39346194:C:G
chr15:39346790	['G', 'C']	19959	16642.002856713276	2409.569577442594	0.0159948909553576	0.0103572450031875	1.5443190684815282	0.122527	0.122527	chr15	39346790	0.9117681997977868	chr15:39346790:G:C
chr15:39346970	['C', 'G']	19959	2931.734439210184	358.3320735374785	-0.0139609713961921	0.0197737892807131	-0.7060341949638046	0.480175	0.480175	chr15	39346970	0.3186004549509686	chr15:39346970:C:G
chr15:39347002	['T', 'C']	19959	28246.28689717468	3987.5984392413625	0.0216575639477004	0.0111948112679226	1.9346073309656808	0.0530526	0.0530526	chr15	39347002	1.2752933273520195	chr15:39347002:T:C
chr15:39347027	['G', 'A']	19959	28270.65469432865	3989.1936517701865	0.0214834808115571	0.0112020581683127	1.917815502184009	0.0551487	0.0551487	chr15	39347027	1.2584647205670505	chr15:39347027:G:A
chr15:39347125	['A', 'G']	19959	25204.557448733405	3615.570750817163	0.0226526531504449	0.0105698291590327	2.1431427896908337	0.0321137	0.0321137	chr15	39347125	1.493309654040782	chr15:39347125:A:G
chr15:39347697	['A', 'C']	19959	3208.482260974143	453.1527464815247	0.0103749385605113	0.0185614882878972	0.5589497134923287	0.576202	0.576202	chr15	39347697	0.2394252386146888	chr15:39347697:A:C
chr15:39347791	['G', 'A']	19959	4279.643265183403	590.7078445875197	0.0103083409747232	0.0163284574581084	0.6313113777691396	0.527844	0.527844	chr15	39347791	0.2774944107041848	chr15:39347791:G:A
chr15:39348857	['G', 'A']	19959	28210.826877787244	3983.6739307008615	0.0215419709198103	0.0111931948905163	1.924559621316185	0.0542987	0.0542987	chr15	39348857	1.2652105680094023	chr15:39348857:G:A
chr15:39349042	['A', 'C']	19959	28221.655925833125	3983.986017347804	0.0213162408915202	0.0111965411685422	1.903823740800446	0.0569475	0.0569475	chr15	39349042	1.2445253367303832	chr15:39349042:A:C
chr15:39349137	['C', 'T']	19959	28184.8242721852	3973.522560645143	0.0207185569164713	0.0111854239953666	1.852281766435813	0.0640001	0.0640001	chr15	39349137	1.193819347431515	chr15:39349137:C:T
chr15:39349757	['G', 'A']	19959	38932.90128776871	5279.057982597747	0.008580853546786	0.0328153147530866	0.2614892958166389	0.793718	0.793718	chr15	39349757	0.1003337706178456	chr15:39349757:G:A
chr15:39350277	['A', 'G']	19959	27792.17739025857	3922.3427990630335	0.021129159004386	0.0110998740196394	1.90354944272354	0.0569833	0.0569833	chr15	39350277	1.2442524036347875	chr15:39350277:A:G
chr15:39350891	['G', 'A']	19959	11790.837241030798	1690.381827646648	0.0169294146772962	0.0111150957267277	1.5231011134332566	0.127749	0.127749	chr15	39350891	0.8936424907719713	chr15:39350891:G:A
chr15:39350967	['T', 'C']	19959	1349.6085714285714	172.4411715884608	-0.0022958766263907	0.0281202965603676	-0.0816448226803723	0.93493	0.93493	chr15	39350967	0.0292209043700286	chr15:39350967:T:C
chr15:39351494	['A', 'G']	19959	24771.964570283133	3503.217674244593	0.019945303553975	0.0104697798750664	1.905035616028036	0.0567898	0.0567898	chr15	39351494	1.24572966079443	chr15:39351494:A:G
chr15:39352226	['G', 'T']	19959	16894.618195488725	2397.9705652887874	0.0067114681936162	0.0101726485272329	0.6597562252985683	0.509418	0.509418	chr15	39352226	0.2929257135487628	chr15:39352226:G:T
chr15:39353625	['A', 'G']	19959	27590.147023451595	3883.212914463411	0.0193249794099657	0.0110314951082882	1.7518005692126333	0.0798235	0.0798235	chr15	39353625	1.0978692337386406	chr15:39353625:A:G
chr15:39354022	['A', 'G']	19959	9628.929741919315	1410.6995614259993	0.011105956067901	0.0118057133772935	0.9407272320588116	0.346856	0.346856	chr15	39354022	0.4598507885672062	chr15:39354022:A:G
chr15:39354835	['C', 'T']	19959	2918.169665680918	372.8018857266336	-0.0093146739630806	0.0197827650561769	-0.4708479293278693	0.637754	0.637754	chr15	39354835	0.1953468088099327	chr15:39354835:C:T
chr15:39355693	['T', 'C']	19959	3859.1933560477	558.328633585584	0.01286888739249	0.0170578328619819	0.754426866332585	0.450602	0.450602	chr15	39355693	0.3462068849889386	chr15:39355693:T:C
chr15:39356033	['C', 'T']	19959	14721.162991178831	2015.863880711378	0.0081794718594163	0.0105533588869172	0.775058627974479	0.438314	0.438314	chr15	39356033	0.3582146575102107	chr15:39356033:C:T
chr15:39356040	['T', 'C']	19959	8127.8144510698	1175.7331551557347	0.0095178675813431	0.0125497759007193	0.7584093657638571	0.448215	0.448215	chr15	39356040	0.3485136134229538	chr15:39356040:T:C
chr15:39356045	['C', 'T']	19959	8043.402996292214	1154.388230476222	0.0078875545050007	0.0126038977463214	0.6258028003522039	0.531451	0.531451	chr15	39356045	0.2745367714240622	chr15:39356045:C:T
chr15:39356768	['T', 'C']	19959	28132.81906098111	3810.469020079939	-0.0054048089780918	0.0109630498410305	-0.4930023174631264	0.622016	0.622016	chr15	39356768	0.206198443890629	chr15:39356768:T:C
chr15:39357105	['T', 'G']	19959	433.0216955606774	49.18915118455007	-0.0163853609225744	0.0488104983125631	-0.335693375176157	0.737106	0.737106	chr15	39357105	0.1324700536540268	chr15:39357105:T:G
chr15:39357308	['T', 'C']	19959	10488.101929341015	1218.8064657843752	-0.0259890504352489	0.011492338184152	-2.261424091320937	0.0237437	0.0237437	chr15	39357308	1.6244516036470096	chr15:39357308:T:C
chr15:39359162	['C', 'T']	19959	28282.0	3818.670347415354	-0.0048061101864951	0.0110437564199188	-0.4351879925408969	0.663431	0.663431	chr15	39359162	0.1782042391560153	chr15:39359162:C:T
chr15:39359333	['G', 'A']	19959	28248.322540223548	3813.112618527255	-0.0049304513270656	0.0110313394531741	-0.4469494704604533	0.654916	0.654916	chr15	39359333	0.18381439936074	chr15:39359333:G:A
chr15:39359674	['T', 'C']	19959	8974.348917618761	978.2156009321594	-0.0312837563248348	0.0120961793321533	-2.586251035620655	0.00970964	0.00970964	chr15	39359674	2.0127968719366742	chr15:39359674:T:C
chr15:39359779	['G', 'C']	19959	2925.293130229995	368.1059385514865	-0.0117482219534305	0.0197913187921826	-0.593604806066332	0.552783	0.552783	chr15	39359779	0.2574453214944183	chr15:39359779:G:C
chr15:39360037	['T', 'C']	19959	27587.586554369074	3717.178816529103	-0.0064080764176892	0.0108158132271972	-0.5924729174848927	0.553541	0.553541	chr15	39360037	0.2568502060150572	chr15:39360037:T:C
chr15:39360107	['G', 'A']	19959	27577.5268353796	3720.861657684127	-0.0056753718534646	0.0108100839383661	-0.5250071956723806	0.599584	0.599584	chr15	39360107	0.2221499648905082	chr15:39360107:G:A
chr15:39360712	['G', 'C']	19959	10548.642577929237	1224.653903242239	-0.0254896504625416	0.0114464032963553	-2.226869856198226	0.0259671	0.0259671	chr15	39360712	1.585576549574497	chr15:39360712:G:C
chr15:39362352	['G', 'A']	19959	7890.0	846.2167198864796	-0.028737385733654	0.0126502775244125	-2.271680259835928	0.0231164	0.0231164	chr15	39362352	1.6360797992251317	chr15:39362352:G:A
chr15:39362755	['G', 'A']	19959	28390.422437117948	3804.40052184462	-0.0080453723245779	0.0110707016751427	-0.726726503943499	0.467402	0.467402	chr15	39362755	0.3303094336059539	chr15:39362755:G:A
chr15:39363155	['A', 'C']	19959	2257.113087483716	344.634426998962	0.0188559567755161	0.0217269950885207	0.8678584727751231	0.385482	0.385482	chr15	39363155	0.4139958964280307	chr15:39363155:A:C
chr15:39363374	['T', 'G']	19959	8970.449443832047	974.9184114174212	-0.0316150239697874	0.0120996185821069	-2.612894262348081	0.00898464	0.00898464	chr15	39363374	2.0464993196841905	chr15:39363374:T:G
chr15:39363421	['A', 'G']	19959	10758.695198957605	1232.532205039565	-0.0263063425750666	0.0114020323658853	-2.307162594431382	0.0210559	0.0210559	chr15	39363421	1.6766261906398143	chr15:39363421:A:G
chr15:39363723	['T', 'C']	19959	6584.659818610011	935.556563702876	0.0059127363384085	0.0136789865083697	0.4322495920871604	0.665565	0.665565	chr15	39363723	0.1768095243172845	chr15:39363723:T:C
chr15:39363841	['G', 'C']	19959	15582.684408359648	1930.4543516140927	-0.0180935499765384	0.0102888517118392	-1.758558727765352	0.0786678	0.0786678	chr15	39363841	1.1042029950097167	chr15:39363841:G:C
chr15:39363965	['C', 'T']	19959	15573.901473388796	1929.709509046549	-0.0181243991664061	0.0102949482799892	-1.7605138630599384	0.078336	0.078336	chr15	39363965	1.1060386082065703	chr15:39363965:C:T
chr15:39364021	['A', 'C']	19959	17115.71789473684	2152.068653306706	-0.0177246035591274	0.0101455320581657	-1.7470353903087328	0.0806466	0.0806466	chr15	39364021	1.0934139374177876	chr15:39364021:A:C
chr15:39364730	['GC', 'G']	19959	27480.88433396813	3689.0398669197457	-0.0053068507788856	0.0108654189596354	-0.488416580952874	0.62526	0.62526	chr15	39364730	0.2039393537196673	chr15:39364730:GC:G
chr15:39364976	['G', 'A']	19959	6465.619725368348	915.2740233017208	0.0049789393368338	0.0137871437621097	0.3611291376040596	0.718007	0.718007	chr15	39364976	0.143871321709574	chr15:39364976:G:A
chr15:39365037	['T', 'C']	19959	6466.944068561119	916.086195024276	0.0050242451627006	0.0137846324324183	0.3644816201906685	0.715502	0.715502	chr15	39365037	0.1453891479450855	chr15:39365037:T:C
chr15:39365263	['A', 'G']	19959	2059.2063436388235	318.327894066864	0.0185979199018132	0.0227450252200612	0.8176697858927752	0.413556	0.413556	chr15	39365263	0.383465673912445	chr15:39365263:A:G
chr15:39365445	['G', 'A']	19959	2055.102966229081	320.17529769149945	0.0196175964559143	0.0227614472914593	0.8618782542565006	0.388765	0.388765	chr15	39365445	0.4103128409450373	chr15:39365445:G:A
chr15:39365990	['G', 'C']	19959	8990.558575727184	990.4694308458868	-0.0295105810394353	0.0120933512912974	-2.4402318537353382	0.0146865	0.0146865	chr15	39365990	1.83308169037684	chr15:39365990:G:C
chr15:39366242	['T', 'G']	19959	28282.50218012329	3799.103102007699	-0.0067826162237022	0.0110396418757194	-0.6143873415513558	0.538966	0.538966	chr15	39366242	0.2684386308765687	chr15:39366242:T:G
chr15:39366784	['G', 'A']	19959	432.0	55.28746467646067	-0.0142407644012938	0.0486986191571344	-0.292426451668858	0.769964	0.769964	chr15	39366784	0.1135295799792637	chr15:39366784:G:A
chr15:39368084	['A', 'G']	19959	16616.162573920014	2070.5517805622285	-0.0177655541639345	0.0102574715252058	-1.731962318421162	0.0832957	0.0832957	chr15	39368084	1.079377417734554	chr15:39368084:A:G
chr15:39368914	['A', 'C']	19959	28683.74853420196	3854.959971066348	-0.0076769914665554	0.0111625076234683	-0.6877479259602138	0.49162	0.49162	chr15	39368914	0.3083704575330271	chr15:39368914:A:C
chr15:39368937	['G', 'A']	19959	38622.93511373885	5233.784630945747	-0.0024978096048828	0.028382249297357	-0.0880060483830454	0.929873	0.929873	chr15	39368937	0.0315763623767439	chr15:39368937:G:A
chr15:39369578	['C', 'T']	19959	39101.0	5301.706614387318	-0.0050251956493339	0.0356077247864108	-0.1411265583374681	0.887771	0.887771	chr15	39369578	0.0516990457779647	chr15:39369578:C:T
chr15:39370468	['G', 'T']	19959	15530.890698606794	1894.306726274677	-0.0196435619207266	0.010391068682508	-1.8904274931599616	0.0587153	0.0587153	chr15	39370468	1.2312487157922307	chr15:39370468:G:T
chr15:39371028	['A', 'G']	19959	9061.724101638853	989.2939868147714	-0.0317380296925462	0.0120567734496306	-2.632381691929244	0.00848539	0.00848539	chr15	39371028	2.0713281921258533	chr15:39371028:A:G
chr15:39371555	['A', 'G']	19959	10092.539645148358	1146.7508580573397	-0.0273782542326796	0.0115974421905469	-2.3607148699560456	0.0182493	0.0182493	chr15	39371555	1.7387537893975191	chr15:39371555:A:G
chr15:39371799	['C', 'A']	19959	1033.1552916416117	112.6392203233246	-0.0148714577025958	0.0317263324103387	-0.4687417855380507	0.639259	0.639259	chr15	39371799	0.1943231489131678	chr15:39371799:C:A
chr15:39372009	['A', 'G']	19959	10048.53804892721	1137.3917795351572	-0.0278543731581017	0.0116101978340967	-2.399129933539913	0.0164432	0.0164432	chr15	39372009	1.7840136608163508	chr15:39372009:A:G
chr15:39372425	['T', 'TA']	19959	1926.6757217321567	328.6098808257397	0.0436008325204688	0.0234436263557127	1.8598160480340613	0.0629263	0.0629263	chr15	39372425	1.2011678035587885	chr15:39372425:T:TA
chr15:39373264	['C', 'T']	19959	12021.40922074668	1693.9559288590224	0.0101846300348982	0.0109569886888419	0.9295099524260532	0.352636	0.352636	chr15	39373264	0.4526733534000925	chr15:39373264:C:T
chr15:39373298	['G', 'C']	19959	12071.814491882142	1701.7371316997226	0.0104328717365514	0.0109442728792126	0.9532722595365332	0.340464	0.340464	chr15	39373298	0.4679288027758819	chr15:39373298:G:C
chr15:39373740	['C', 'T']	19959	8007.203547805172	870.5415715147925	-0.0278391833085702	0.0125892924839928	-2.211338194260522	0.0270237	0.0270237	chr15	39373740	1.568255189008552	chr15:39373740:C:T
chr15:39373801	['A', 'G']	19959	8936.58197584081	971.4150234761844	-0.0317921533759869	0.0121054655902941	-2.626264404194178	0.00863937	0.00863937	chr15	39373801	2.0635179259816723	chr15:39373801:A:G
chr15:39375000	['A', 'G']	19959	9001.254936353616	974.5677262129564	-0.0323587597761487	0.0120912103398177	-2.676221723609227	0.00745182	0.00745182	chr15	39375000	2.127737644107367	chr15:39375000:A:G
chr15:39375161	['A', 'G']	19959	9011.772713598071	982.599161865584	-0.0315245578263922	0.0120851438443715	-2.608538072227769	0.00909977	0.00909977	chr15	39375161	2.040969584491344	chr15:39375161:A:G
chr15:39375681	['T', 'G']	19959	484.16980753809145	46.61968649333726	-0.0284771513569441	0.0462479038119404	-0.6157500991340451	0.538066	0.538066	chr15	39375681	0.2691644498395898	chr15:39375681:T:G
chr15:39375720	['G', 'A']	19959	9484.475197915624	1054.6717526472655	-0.0290371644095557	0.0118628658465713	-2.447736051735596	0.0143843	0.0143843	chr15	39375720	1.842111267839301	chr15:39375720:G:A
chr15:39376127	['C', 'T']	19959	22247.375845991883	3173.759874320709	0.0153735540796743	0.0101159232036654	1.519738116843724	0.128593	0.128593	chr15	39376127	0.8907826717237342	chr15:39376127:C:T
chr15:39376128	['G', 'A']	19959	9483.176727163342	1059.4858099953335	-0.0289551330059123	0.0118664511456397	-2.440083614767308	0.0146925	0.0146925	chr15	39376128	1.832904300613564	chr15:39376128:G:A
chr15:39376339	['A', 'G']	19959	3012.6037584565274	392.3471890535517	-0.0067230627716128	0.0195435239045926	-0.3440046331681726	0.730846	0.730846	chr15	39376339	0.136174125636066	chr15:39376339:A:G
chr15:39376512	['A', 'G']	19959	9521.293383458646	1059.792250565171	-0.0291697754085256	0.0118481896026788	-2.4619605515031893	0.0138264	0.0138264	chr15	39376512	1.8592908830618675	chr15:39376512:A:G
chr15:39376655	['G', 'A']	19959	9510.288421052628	1053.9412215101754	-0.0298118361231003	0.0118531185207498	-2.5151048705800347	0.0119075	0.0119075	chr15	39376655	1.924179409816372	chr15:39376655:G:A
chr15:39376669	['C', 'T']	19959	4410.662958508719	595.1084868014829	0.007549016231997	0.0161369988254604	0.4678079433262674	0.639927	0.639927	chr15	39376669	0.1938695655558104	chr15:39376669:C:T
chr15:39377751	['A', 'G']	19959	9981.500300661455	1119.9541998580376	-0.0295357433869736	0.0116873110702548	-2.527163280709156	0.0115065	0.0115065	chr15	39377751	1.939056758198321	chr15:39377751:A:G
chr15:39377974	['C', 'A']	19959	2945.21344765343	392.8931645133217	-0.0036493345321664	0.0197298188304606	-0.1849654354926123	0.853258	0.853258	chr15	39377974	0.0689196311599972	chr15:39377974:C:A
chr15:39379678	['G', 'A']	19959	29465.905286895515	3852.371635127299	-0.0079175337578734	0.0115130094401505	-0.6877032281639435	0.491648	0.491648	chr15	39379678	0.3083457231869555	chr15:39379678:G:A
chr15:39379886	['C', 'A']	19959	10914.640559230304	1550.5924624795543	0.0083204145495445	0.0113377541835031	0.7338679614037698	0.463038	0.463038	chr15	39379886	0.3343833664051297	chr15:39379886:C:A
chr15:39379984	['G', 'A']	19959	23687.120733724256	3097.9692046009827	-0.0122700170970667	0.0104087592725227	-1.178816492514856	0.238485	0.238485	chr15	39379984	0.6225389316011966	chr15:39379984:G:A
chr15:39380030	['A', 'T']	19959	8981.800050112754	1243.0407066272455	-0.0022368427991458	0.0121287639066499	-0.1844246302724609	0.853682	0.853682	chr15	39380030	0.0687038756394584	chr15:39380030:A:T
chr15:39380061	['C', 'T']	19959	30915.29364005413	4120.928585197233	-0.0097172875827049	0.0120110671608462	-0.809027828466518	0.418509	0.418509	chr15	39380061	0.3782951981048688	chr15:39380061:C:T
chr15:39383239	['A', 'G']	19959	18987.8540288635	2667.7297883837514	0.0078344543524133	0.0101006229939293	0.7756407062338573	0.43797	0.43797	chr15	39383239	0.358555636712043	chr15:39383239:A:G
chr15:39385102	['G', 'T']	19959	1432.0717506764204	177.2539099029512	-0.004666835911628	0.027045197149664	-0.1725569196557335	0.863001	0.863001	chr15	39385102	0.0639887010469801	chr15:39385102:G:T
chr15:39385699	['T', 'C']	19959	592.0	41.57430192552265	-0.0421564122012956	0.0418030118537172	-1.0084539446299945	0.313249	0.313249	chr15	39385699	0.5041103067509716	chr15:39385699:T:C
chr15:39387795	['G', 'A']	19959	2989.0	417.3952793988484	-0.0023636179227856	0.0191226991513922	-0.1236027353708348	0.901631	0.901631	chr15	39387795	0.0449711647331446	chr15:39387795:G:A
chr15:39388609	['A', 'G']	19959	18125.632573289902	2613.290640892583	0.0129005437894845	0.0101457649715889	1.2715200702568763	0.203559	0.203559	chr15	39388609	0.6913096913001611	chr15:39388609:A:G
chr15:39390021	['A', 'AT']	19959	5266.319284354014	729.2882892676267	0.0090938254434646	0.0148324411936638	0.6131037584931952	0.539815	0.539815	chr15	39390021	0.267755051741861	chr15:39390021:A:AT
chr15:39390810	['G', 'T']	19959	18477.62889646186	2687.580939536163	0.0155367456743497	0.0101278450283174	1.5340623430659783	0.12503	0.12503	chr15	39390810	0.902985768821967	chr15:39390810:G:T
chr15:39390823	['A', 'T']	19959	20637.20387911592	2933.247802187773	0.0112443993876995	0.0100524545669462	1.1185725150822914	0.263336	0.263336	chr15	39390823	0.5794897655326847	chr15:39390823:A:T
chr15:39391476	['C', 'T']	19959	2957.444527961515	407.8785243124258	-0.0052660932717549	0.0192215634243697	-0.2739679991419657	0.784112	0.784112	chr15	39391476	0.1056218996778725	chr15:39391476:C:T
chr15:39394747	['C', 'A']	19959	3762.1884958412666	532.8330184684914	0.0072041406125936	0.0172413417865093	0.4178410649123958	0.676068	0.676068	chr15	39394747	0.1700096198282893	chr15:39394747:C:A
chr15:39394926	['G', 'A']	19959	18240.56950987271	2615.353152293736	0.0125477002056308	0.0101349520729318	1.2380621156702758	0.215708	0.215708	chr15	39394926	0.666133747844013	chr15:39394926:G:A
chr15:39395201	['A', 'C']	19959	21120.232723628164	2957.912593466148	0.0076286233787739	0.0100611908869898	0.7582227058864941	0.448327	0.448327	chr15	39395201	0.3484051054395549	chr15:39395201:A:C
chr15:39397885	['A', 'G']	19959	4673.639133921412	635.4825268697143	0.005848265565032	0.0156426374136051	0.3738669771854185	0.708507	0.708507	chr15	39397885	0.1496558545959767	chr15:39397885:A:G
chr15:39397992	['AC', 'A']	19959	4682.2843319127605	632.4629635021602	0.0049703695564699	0.0156291282067157	0.3180196291648672	0.750473	0.750473	chr15	39397992	0.1246649278869905	chr15:39397992:AC:A
chr15:39399999	['A', 'AT']	19959	5889.295069646257	785.6071286326378	-0.0068409233369482	0.0142758000311575	-0.4791971953948389	0.631804	0.631804	chr15	39399999	0.1994176288702042	chr15:39399999:A:AT
chr15:39401040	['A', 'G']	19959	6189.62023350203	818.8544112720551	-0.0080170454948146	0.0139810248847227	-0.5734233048662252	0.566365	0.566365	chr15	39401040	0.2469035928474685	chr15:39401040:A:G
chr15:39402451	['G', 'A']	19959	3303.165497544844	440.3555840941413	-0.0110156621270611	0.0182582489292582	-0.6033252241078209	0.546299	0.546299	chr15	39402451	0.2625695944604851	chr15:39402451:G:A
chr15:39403250	['A', 'T']	19959	1574.0	186.05280487516976	-0.0151118434387359	0.0258762896420348	-0.5840034892091887	0.559225	0.559225	chr15	39403250	0.2524134218128824	chr15:39403250:A:T
chr15:39403802	['A', 'G']	19959	15024.763906986069	1899.0759047207164	-0.0160595899936235	0.0105026024922147	-1.529105762645784	0.126254	0.126254	chr15	39403802	0.8987548536021046	chr15:39403802:A:G
chr15:39403950	['G', 'C']	19959	6268.256226509647	718.6050456627808	-0.0233903467528381	0.0139056910346759	-1.6820700743681698	0.0925709	0.0925709	chr15	39403950	1.033525513918618	chr15:39403950:G:C
chr15:39406675	['G', 'A']	19959	6258.254221999498	728.1513405279147	-0.0223511149018906	0.0139141351011308	-1.6063603479079376	0.108211	0.108211	chr15	39406675	0.9657285895392298	chr15:39406675:G:A
chr15:39407511	['C', 'T']	19959	8869.888810943528	1079.2000266061168	-0.0168174452839804	0.0121405528861368	-1.3852289464661884	0.165998	0.165998	chr15	39407511	0.7798971444551034	chr15:39407511:C:T
chr15:39408190	['T', 'C']	19959	792.1190619362598	122.54666808098834	0.006669152730097	0.0365084368830661	0.1826742884516771	0.855055	0.855055	chr15	39408190	0.0680059490984143	chr15:39408190:T:C
chr15:39409656	['T', 'C']	19959	6258.567856068959	732.8537555322652	-0.0211694937080418	0.0139143360557946	-1.5214160146165068	0.128171	0.128171	chr15	39409656	0.8922102272718777	chr15:39409656:T:C
chr15:39409839	['A', 'T']	19959	3881.194458362562	556.7620554716466	0.0106351240460017	0.0171185417867108	0.6212634334460538	0.534433	0.534433	chr15	39409839	0.2721067330261137	chr15:39409839:A:T
chr15:39411058	['T', 'C']	19959	6884.344924341116	820.6777101784241	-0.0203893142968199	0.0133797727893	-1.523890922357474	0.127552	0.127552	chr15	39411058	0.8943127273156253	chr15:39411058:T:C
chr15:39411294	['T', 'C']	19959	33491.67802385009	4480.73406464074	-0.0095663690863001	0.013734434918057	-0.6965244033245921	0.486109	0.486109	chr15	39411294	0.3132663381639811	chr15:39411294:T:C
chr15:39411373	['G', 'A']	19959	6847.6861752768455	799.3327900760362	-0.0230496704042494	0.013413377589286	-1.7184091218501456	0.0857375	0.0857375	chr15	39411373	1.0668291841334567	chr15:39411373:G:A
chr15:39411781	['C', 'T']	19959	20164.04109245803	2720.180847327384	0.0008589746738856	0.0101646194807274	0.0845063285954046	0.932655	0.932655	chr15	39411781	0.0302789771592564	chr15:39411781:C:T
chr15:39411923	['C', 'T']	19959	714.1073361395069	69.36109740160256	-0.0166855510956763	0.0382750957441325	-0.4359375403583194	0.662887	0.662887	chr15	39411923	0.1785604979286533	chr15:39411923:C:T
chr15:39412507	['C', 'T']	19959	6317.266048609371	730.530030542399	-0.0230005644786525	0.0138325918101758	-1.6627805399225628	0.0963721	0.0963721	chr15	39412507	1.0160486774021735	chr15:39412507:C:T
chr15:39412674	['T', 'C']	19959	36547.66227388886	4956.167924705101	-0.0045542070401952	0.0181402100167415	-0.2510559158902894	0.801773	0.801773	chr15	39412674	0.0959485728653014	chr15:39412674:T:C
chr15:39412772	['T', 'A']	19959	6848.372488098222	797.3056954049098	-0.0230879883936328	0.0134090129965944	-1.721826088131666	0.0851165	0.0851165	chr15	39412772	1.069986242919541	chr15:39412772:T:A
chr15:39412930	['C', 'T']	19959	21907.0	3078.776199889212	0.0114737040863268	0.0101963746758454	1.125272898563375	0.260487	0.260487	chr15	39412930	0.584213945950423	chr15:39412930:C:T
chr15:39413081	['TA', 'T']	19959	9917.98767226259	1211.4211531641613	-0.0169952078584981	0.0116760904077033	-1.4555563776112486	0.145531	0.145531	chr15	39413081	0.8370444864380313	chr15:39413081:TA:T
chr15:39413206	['A', 'G']	19959	17247.456577298923	2342.4644843915803	-6.361588127064361e-05	0.0102625837761011	-0.0061988172431574	0.995054	0.995054	chr15	39413206	0.0021533501430559	chr15:39413206:A:G
chr15:39413520	['G', 'A']	19959	33367.34358871574	4483.18514233119	-0.0063871389335919	0.0136217191467652	-0.4688937471676367	0.639151	0.639151	chr15	39413520	0.1943965272568246	chr15:39413520:G:A
chr15:39413760	['C', 'A']	19959	30089.03016787772	3927.1367519997984	-0.0168995299804778	0.0117356024343121	-1.440022365708948	0.149877	0.149877	chr15	39413760	0.8242650085091521	chr15:39413760:C:A
chr15:39414522	['G', 'T']	19959	9479.4248346362	1140.525881905888	-0.0193761103536491	0.0118498651178981	-1.6351334096101473	0.102037	0.102037	chr15	39414522	0.9912423186098624	chr15:39414522:G:T
chr15:39415252	['A', 'G']	19959	6855.030366806976	797.5267153092565	-0.0231747284355248	0.013408786589223	-1.7283240568651428	0.0839456	0.0839456	chr15	39415252	1.0760020624300326	chr15:39415252:A:G
chr15:39415315	['C', 'T']	19959	9923.491581479257	1213.9537668190285	-0.0168018064199456	0.0116788892240076	-1.4386476400004788	0.150266	0.150266	chr15	39415315	0.8231392741221919	chr15:39415315:C:T
chr15:39415438	['G', 'A']	19959	19612.982663593542	2631.317167045159	7.062990554783475e-05	0.0101760075802702	0.0069408267427763	0.994462	0.994462	chr15	39415438	0.0024118073164336	chr15:39415438:G:A
chr15:39416578	['G', 'T']	19959	20189.046103733403	2697.734577255153	-0.0018128557694672	0.010170539217646	-0.1782457872363281	0.858532	0.858532	chr15	39416578	0.0662435127751452	chr15:39416578:G:T
chr15:39416695	['C', 'T']	19959	33381.34499173222	4486.296323375776	-0.0059376654346189	0.0136399121795401	-0.4353155179052714	0.663338	0.663338	chr15	39416695	0.1782651229826395	chr15:39416695:C:T
chr15:39417501	['T', 'C']	19959	36036.0	4919.908448306371	0.0019457057842959	0.0170304942103393	0.1142483453659693	0.909042	0.909042	chr15	39417501	0.0414160508298936	chr15:39417501:T:C
chr15:39417776	['T', 'C']	19959	36021.6095605552	4919.112567458074	0.0022008825264366	0.0170140821169307	0.1293565242785888	0.897077	0.897077	chr15	39417776	0.0471702779816753	chr15:39417776:T:C
chr15:39417809	['G', 'A']	19959	21027.05351237599	2810.6730629260524	-0.0036989526249184	0.0101697543193647	-0.3637209423904285	0.71607	0.71607	chr15	39417809	0.1450445208097889	chr15:39417809:G:A
chr15:39418345	['C', 'A']	19959	6981.0	832.8634158636632	-0.0193927184571611	0.0133044746521441	-1.45760873421904	0.144964	0.144964	chr15	39418345	0.8387398359892795	chr15:39418345:C:A
chr15:39418453	['G', 'A']	19959	21101.22891505888	2812.119372717077	-0.0042428643033479	0.0101794245576576	-0.4168078735016752	0.676823	0.676823	chr15	39418453	0.1695248913943267	chr15:39418453:G:A
chr15:39418974	['T', 'C']	19959	26417.64719146164	3640.406019319019	0.0070045557390017	0.0106980940371367	0.6547480060173866	0.512638	0.512638	chr15	39418974	0.2901892042800691	chr15:39418974:T:C
chr15:39418975	['G', 'T']	19959	21104.51654135338	2808.5493266700105	-0.0047885239995405	0.0101794553351348	-0.4704106302242676	0.638067	0.638067	chr15	39418975	0.1951337159457097	chr15:39418975:G:T
chr15:39418987	['C', 'A']	19959	21099.22851415685	2812.9913403309592	-0.0043088043999118	0.010178828180684	-0.4233104561179764	0.672073	0.672073	chr15	39418987	0.1725835516852921	chr15:39418987:C:A
chr15:39420692	['G', 'A']	19959	2921.439116055322	445.5737894477368	0.019927452259706	0.0194116761188173	1.0265704073018609	0.304635	0.304635	chr15	39420692	0.5162202013491572	chr15:39420692:G:A
chr15:39420717	['T', 'C']	19959	32531.409382518043	4280.244921482681	-0.0179384432254342	0.0130087593453071	-1.3789511166493766	0.167925	0.167925	chr15	39420717	0.7748846430292697	chr15:39420717:T:C
chr15:39420728	['T', 'C']	19959	33406.71636928629	4462.767445249723	-0.010582793560164	0.0136608514808017	-0.77468037589286	0.438538	0.438538	chr15	39420728	0.3579927683748435	chr15:39420728:T:C
chr15:39420729	['G', 'A']	19959	21079.56143165072	2795.271557757299	-0.0058670581748266	0.0101781803024301	-0.5764348832989159	0.564328	0.564328	chr15	39420729	0.248468401007978	chr15:39420729:G:A
chr15:39424116	['A', 'G']	19959	7564.934562490541	869.035394149442	-0.0218171827160683	0.0129365591220459	-1.6864749358960875	0.09172	0.09172	chr15	39424116	1.0375359539420987	chr15:39424116:A:G
chr15:39424603	['G', 'T']	19959	20513.84085692422	2807.446198083584	0.0012193196382989	0.0101361107675069	0.120294624463629	0.904251	0.904251	chr15	39424603	0.0437110022851795	chr15:39424603:G:T
chr15:39427081	['T', 'G']	19959	13115.628514156851	1646.2474479560012	-0.0137014770130914	0.0107319209846399	-1.2767031207834647	0.201722	0.201722	chr15	39427081	0.6952467346202911	chr15:39427081:T:G
chr15:39427579	['C', 'T']	19959	18892.78631921824	2570.260630612974	0.0007025941055622	0.0101663124821061	0.0691100245835353	0.944903	0.944903	chr15	39427579	0.0246127721541696	chr15:39427579:C:T
chr15:39428399	['G', 'C']	19959	7657.918412348401	885.2438291359539	-0.0211915874587738	0.0128370730822521	-1.6508114679250534	0.0987928	0.0987928	chr15	39428399	1.005274705556214	chr15:39428399:G:C
chr15:39429318	['A', 'T']	19959	5732.87232442729	697.2531780854894	-0.0127214604530482	0.0143196482578271	-0.8883919649419214	0.374341	0.374341	chr15	39429318	0.4267326038270418	chr15:39429318:A:T
chr15:39429335	['G', 'A']	19959	2598.0	273.33057385766216	-0.028324272965348	0.0204590612832782	-1.384436586467351	0.16624	0.16624	chr15	39429335	0.7792644697868978	chr15:39429335:G:A
chr15:39429620	['A', 'C']	19959	5753.459166791999	700.7713222046389	-0.0125783152289313	0.0142961581098718	-0.8798388442728353	0.378957	0.378957	chr15	39429620	0.421410066343755	chr15:39429620:A:C
chr15:39429995	['G', 'C']	19959	5727.860944076969	696.4832044102919	-0.0127941298189024	0.0143205655295729	-0.8934095369684735	0.371649	0.371649	chr15	39429995	0.4298670314203381	chr15:39429995:G:C
chr15:39430124	['C', 'T']	19959	5731.148584314708	698.6382168699014	-0.0125298353445418	0.0143217042087496	-0.8748843826062881	0.381647	0.381647	chr15	39430124	0.4183381471132932	chr15:39430124:C:T
chr15:39430371	['G', 'C']	19959	17231.179972936403	2306.255157109724	-0.0031685293572917	0.0102610083191474	-0.3087931769219119	0.757482	0.757482	chr15	39430371	0.1206276828171485	chr15:39430371:G:C
chr15:39430669	['G', 'A']	19959	2671.1338310451947	392.5849578795447	0.0206974322941721	0.0204208220394317	1.013545500480162	0.310812	0.310812	chr15	39430669	0.5075022220681097	chr15:39430669:G:A
chr15:39430844	['C', 'A']	19959	33444.0	4459.341053831122	-0.0123281342185504	0.0136779314358625	-0.9013156906333806	0.367431	0.367431	chr15	39430844	0.4348242052403799	chr15:39430844:C:A
chr15:39431110	['C', 'T']	19959	12531.255699754473	1562.7768801963796	-0.0135944557655686	0.0108640545985553	-1.251324322999669	0.210831	0.210831	chr15	39431110	0.6760655313195475	chr15:39431110:C:T
chr15:39431476	['A', 'T']	19959	12651.437099037688	1570.7239495907572	-0.0148425095177882	0.0108451373706023	-1.368586584990751	0.171144	0.171144	chr15	39431476	0.7666383218405513	chr15:39431476:A:T
chr15:39432880	['A', 'G']	19959	36199.62739890765	4907.598535027973	-0.0051483365371147	0.017373871292338	-0.2963263886607251	0.766984	0.766984	chr15	39432880	0.1152136957435721	chr15:39432880:A:G
chr15:39433001	['G', 'A']	19959	18845.776898020547	2532.540109430323	-0.0016773333606243	0.0101657675524551	-0.1649982012641336	0.868947	0.868947	chr15	39433001	0.0610067118246214	chr15:39433001:G:A
chr15:39433041	['T', 'C']	19959	17084.9920308741	2308.5637616741387	-0.0032896358143363	0.0102657284131919	-0.3204483580638033	0.748632	0.748632	chr15	39433041	0.1257316130666456	chr15:39433041:T:C
chr15:39434384	['T', 'G']	19959	19020.76495940664	2564.4134610812107	-0.0010189601968521	0.0101772327750864	-0.1001215378846911	0.920249	0.920249	chr15	39434384	0.0360946458125294	chr15:39434384:T:G
chr15:39435712	['C', 'T']	19959	10045.50992182802	1134.4106923627248	-0.0276107081363175	0.0116323763922966	-2.3736085564255176	0.0176246	0.0176246	chr15	39435712	1.7538807307770774	chr15:39435712:C:T
chr15:39436291	['T', 'C']	19959	9478.949842160646	1064.762020417135	-0.0282329500519575	0.0118803351968149	-2.376443895246879	0.0174898	0.0174898	chr15	39436291	1.7572151567530565	chr15:39436291:T:C
chr15:39437001	['C', 'T']	19959	36719.83976350336	4940.08050614297	-0.0144230028631089	0.0185730920654221	-0.77655367303975	0.437431	0.437431	chr15	39437001	0.3590904424875151	chr15:39437001:C:T
chr15:39437862	['C', 'T']	19959	12763.278949741944	1533.9265402050332	-0.0204094019996817	0.0108384526384412	-1.883054960012917	0.0597075	0.0597075	chr15	39437862	1.2239711126891757	chr15:39437862:C:T
chr15:39437953	['A', 'G']	19959	9484.851300556307	1059.9090029891463	-0.0289440230200435	0.0118805864990514	-2.436245300040907	0.0148493	0.0148493	chr15	39437953	1.828294018623044	chr15:39437953:A:G
chr15:39438299	['TGTTC', 'T']	19959	35346.34614803248	4777.944646810357	-0.0096720040465304	0.0162780585457585	-0.5941743002915206	0.552402	0.552402	chr15	39438299	0.2577447577049353	chr15:39438299:TGTTC:T
chr15:39439837	['T', 'C']	19959	17129.866021753292	2303.274821261815	-0.0018969675331026	0.0102775005062312	-0.1845747934483213	0.853564	0.853564	chr15	39439837	0.0687639100445133	chr15:39439837:T:C
chr15:39439966	['G', 'A']	19959	18977.50824602737	2572.707506136356	0.0002234001244947	0.0101782405420377	0.0219487959212696	0.982489	0.982489	chr15	39439966	0.0076723033098323	chr15:39439966:G:A
chr15:39440052	['A', 'C']	19959	16900.774196782117	2155.253274206704	-0.0152083360401552	0.0102844597093137	-1.478768595532759	0.139218	0.139218	chr15	39440052	0.8563046095868869	chr15:39440052:A:C
chr15:39440535	['C', 'T']	19959	10363.747970600984	1181.0990370344168	-0.0307737895105965	0.0122590786139801	-2.510285681299272	0.0120712	0.0120712	chr15	39440535	1.918249554469888	chr15:39440535:C:T
chr15:39440572	['C', 'G']	19959	430.2564430926884	53.94466014492878	-0.006983176882206	0.0507260208964349	-0.1376645902595694	0.890507	0.890507	chr15	39440572	0.0503626623327704	chr15:39440572:C:G
chr15:39441413	['G', 'A']	19959	511.05121010171865	41.45148610217717	-0.0611827338584858	0.0451562293832082	-1.3549123718739289	0.175461	0.175461	chr15	39441413	0.7558193998079339	chr15:39441413:G:A
chr15:39441746	['G', 'A']	19959	17047.562387251954	2292.3973462592207	-0.0013629765574545	0.0102785038945377	-0.1326045669135657	0.894507	0.894507	chr15	39441746	0.0484162564946202	chr15:39441746:G:A
chr15:39441790	['G', 'A']	19959	35935.0	4771.799814189072	-0.030256583191432	0.0169227333769496	-1.7879253024599688	0.0738032	0.0738032	chr15	39441790	1.1319248073881638	chr15:39441790:G:A
chr15:39443193	['A', 'T']	19959	4133.035381377167	542.1903555075168	-0.0059337842777704	0.0166488067312762	-0.3564089831509246	0.721538	0.721538	chr15	39443193	0.1417407917281694	chr15:39443193:A:T
chr15:39443289	['G', 'A']	19959	6352.318268363564	738.1359628831224	-0.0215779592185903	0.013806007284247	-1.5629398691692145	0.118083	0.118083	chr15	39443289	0.927812621756678	chr15:39443289:G:A
chr15:39444082	['A', 'G']	19959	516.1034327236282	71.7633500519874	0.0018024010459858	0.0447942856440316	0.0402372985766319	0.967904	0.967904	chr15	39444082	0.014167715354607	chr15:39444082:A:G
chr15:39444423	['C', 'G']	19959	36148.43340348768	4808.636099971401	-0.0289363073615097	0.0173251506340507	-1.6701908094604645	0.0948973	0.0948973	chr15	39444423	1.0227461438612448	chr15:39444423:C:G
chr15:39445258	['A', 'G']	19959	4132.621166566447	544.2568723766334	-0.0054138032761677	0.0166533906279963	-0.3250871487435421	0.745119	0.745119	chr15	39445258	0.1277743622634661	chr15:39445258:A:G
chr15:39445805	['A', 'G']	19959	28392.422537328388	3744.6141048062473	-0.0099730792415978	0.0111514561385701	-0.8943297734098963	0.371156	0.371156	chr15	39445805	0.4304435143762047	chr15:39445805:A:G
chr15:39446268	['C', 'A']	19959	20132.04334970432	2743.1909858637573	0.0024365338105002	0.0102049068824582	0.2387610037567893	0.811293	0.811293	chr15	39446268	0.0908222711865603	chr15:39446268:C:A
chr15:39447210	['T', 'A']	19959	7966.798316380217	1156.906575358306	0.008042608999931	0.0126641864765297	0.6350671647828502	0.525392	0.525392	chr15	39447210	0.27951654438266	chr15:39447210:T:A
chr15:39450776	['G', 'A']	19959	13793.146444143738	1752.157034559801	-0.0127599287843173	0.0106876661637751	-1.1938929031640213	0.232534	0.232534	chr15	39450776	0.6335135376866099	chr15:39450776:G:A
chr15:39452071	['C', 'T']	19959	20202.0	2740.881299396396	0.001474181375397	0.0102072805199967	0.1444244990141176	0.885167	0.885167	chr15	39452071	0.0529747854192606	chr15:39452071:C:T
chr15:39453328	['C', 'A']	19959	9306.932605100968	1347.5438389278538	0.0131909743224853	0.0119884849945143	1.100303693796279	0.271213	0.271213	chr15	39453328	0.5666894973530849	chr15:39453328:C:A
chr15:39453360	['G', 'C']	19959	21269.0	2941.792069486214	0.0059679887800325	0.0102223436089515	0.583818056634928	0.559349	0.559349	chr15	39453360	0.2523171340107761	chr15:39453360:G:C
chr15:39453597	['T', 'C']	19959	6416.0	740.8912056391499	-0.022287864035344	0.0137413525007197	-1.6219556287619172	0.104829	0.104829	chr15	39453597	0.9795185570685954	chr15:39453597:T:C
chr15:39455037	['A', 'T']	19959	5986.199699323479	837.2207395078127	0.0065073268227794	0.0141784876311962	0.4589577529031879	0.64627	0.64627	chr15	39455037	0.18958600365779	chr15:39455037:A:T
chr15:39455147	['A', 'C']	19959	6322.0	905.2956963094672	0.0102907096690302	0.0138595177378466	0.742501280613042	0.457792	0.457792	chr15	39455147	0.3393318009716825	chr15:39455147:A:C
chr15:39455794	['C', 'T']	19959	5789.580147316731	796.304401947977	0.0041693440101549	0.0143705631470445	0.2901308715248535	0.771719	0.771719	chr15	39455794	0.1125408071317014	chr15:39455794:C:T
chr15:39456188	['A', 'G']	19959	5839.585158089893	803.5330164301698	0.0035717670032458	0.0143225836440118	0.2493800763900018	0.803069	0.803069	chr15	39456188	0.0952471383678251	chr15:39456188:A:G
chr15:39457606	['T', 'C']	19959	6058.607105276345	834.559092534454	0.0042094677645359	0.0141032042304034	0.298475984305843	0.765343	0.765343	chr15	39457606	0.11614388560155	chr15:39457606:T:C
chr15:39457729	['T', 'A']	19959	33546.68077963724	4520.828413411473	-0.0070734396332383	0.0138199729096259	-0.5118273154002733	0.608778	0.608778	chr15	39457729	0.2155410504740793	chr15:39457729:T:A
chr15:39458289	['T', 'C']	19959	7153.358402645556	856.7372541644102	-0.0179935709870159	0.0131436480544376	-1.3689936699834913	0.171017	0.171017	chr15	39458289	0.7669607162790442	chr15:39458289:T:C
chr15:39459345	['C', 'CT']	19959	6453.32332899088	734.6457885408767	-0.024851304838066	0.0137120699270565	-1.8123671313132408	0.0699445	0.0699445	chr15	39459345	1.155246430043649	chr15:39459345:C:CT
chr15:39459528	['A', 'G']	19959	8448.846620233502	1074.0922868282385	-0.0120175835800293	0.0123873663293324	-0.970148396400652	0.331984	0.331984	chr15	39459528	0.4788828466548633	chr15:39459528:A:G
chr15:39460609	['C', 'T']	19959	18075.811294282707	2430.081049020272	-0.0021110911875087	0.0102475872074058	-0.2060086091273387	0.836786	0.836786	chr15	39460609	0.0773855944586468	chr15:39460609:C:T
chr15:39461355	['G', 'A']	19959	4289.214901292715	570.5847546119845	-0.0008748644431829	0.0163498876388742	-0.053508896361027	0.957327	0.957327	chr15	39461355	0.018939692276994	chr15:39461355:G:A
chr15:39461635	['C', 'T']	19959	6354.636769053464	736.2445012739006	-0.021987965506731	0.0138007410286037	-1.593245280174317	0.111121	0.111121	chr15	39461635	0.9542038589503568	chr15:39461635:C:T
chr15:39461641	['C', 'T']	19959	4093.2050806694056	526.9438894835081	-0.0068841723731603	0.0167149983878298	-0.4118559998290344	0.680449	0.680449	chr15	39461641	0.1672044198340432	chr15:39461641:C:T
chr15:39462360	['A', 'T']	19959	20547.147338879426	2805.7372732779427	0.0044046384074169	0.0101983048310326	0.4318990734630703	0.665819	0.665819	chr15	39462360	0.1766438158518955	chr15:39462360:A:T
chr15:39462798	['T', 'A']	19959	1696.254960914011	250.63925112934567	0.0284506724082646	0.0253691906071332	1.1214655149567492	0.262103	0.262103	chr15	39462798	0.5815280081415745	chr15:39462798:T:A
chr15:39464342	['G', 'C']	19959	763.0764643984567	68.703833117213	-0.0209722849611841	0.0370500469626418	-0.5660528577016611	0.571364	0.571364	chr15	39464342	0.2430871267357115	chr15:39464342:G:C
chr15:39464871	['G', 'A']	19959	1148.0	112.29037724989644	-0.0216244128776805	0.0303024093482712	-0.7136202481178006	0.47547	0.47547	chr15	39464871	0.3228768798737357	chr15:39464871:G:A
chr15:39466548	['T', 'C']	19959	6387.0	738.6086838789739	-0.0223377265782266	0.013764790078991	-1.622816363347259	0.104644	0.104644	chr15	39466548	0.9802856678660856	chr15:39466548:T:C
chr15:39468825	['A', 'T']	19959	20170.03171978352	2733.179170816928	0.0010619034071776	0.0102073945346066	0.1040327581712893	0.917144	0.917144	chr15	39468825	0.0375624707688162	chr15:39468825:A:T
chr15:39470175	['C', 'G']	19959	29340.35015535732	4062.975204670881	0.0122457368008336	0.0114986028910185	1.0649760598653866	0.2869	0.2869	chr15	39470175	0.5422694517540017	chr15:39470175:C:G
chr15:39470524	['G', 'A']	19959	6279.629252893721	730.1706234387889	-0.0211413215091021	0.0138779527455039	-1.5233746574004878	0.127681	0.127681	chr15	39470524	0.8938737245774531	chr15:39470524:G:A
chr15:39472153	['ATGT', 'A']	19959	4227.635447985567	568.4006082022398	-0.0008414478801295	0.0164984056998421	-0.0510017692277724	0.959325	0.959325	chr15	39472153	0.0180342376726565	chr15:39472153:ATGT:A
chr15:39472249	['A', 'G']	19959	6336.12653884964	729.7610877973201	-0.0228771506226238	0.0138872470278191	-1.6473495846078117	0.099502	0.099502	chr15	39472249	1.0021681898046828	chr15:39472249:A:G
chr15:39472319	['AAAAG', 'A']	19959	1388.0695460466982	139.27609756715816	-0.0238155998880719	0.0276809754524951	-0.8603598499967321	0.389601	0.389601	chr15	39472319	0.4093799370759566	chr15:39472319:AAAAG:A
chr15:39472331	['C', 'T']	19959	1386.2778251064894	139.50484224445475	-0.0236435125546599	0.0276992744335473	-0.8535787683313698	0.393349	0.393349	chr15	39472331	0.4052219495879834	chr15:39472331:C:T
chr15:39473983	['C', 'T']	19959	9512.859720342803	1249.866398628234	-0.0054354645900776	0.0118801534059339	-0.4575247814024619	0.647299	0.647299	chr15	39473983	0.1888950639148942	chr15:39473983:C:T
chr15:39474090	['T', 'C']	19959	38042.90605271069	5192.341374884036	0.0171377432355688	0.0239580834268152	0.7153219617053042	0.474418	0.474418	chr15	39474090	0.3238388416666155	chr15:39474090:T:C
chr15:39474325	['A', 'T']	19959	22489.63395810364	3042.948957078004	0.0007814859795397	0.0102421732341559	0.0763007968790886	0.939181	0.939181	chr15	39474325	0.0272507019553002	chr15:39474325:A:T
chr15:39474861	['T', 'C']	19959	10281.545399879737	1381.7874146994004	-0.0020766464719442	0.011576903859705	-0.179378398327402	0.857642	0.857642	chr15	39474861	0.0666939590860023	chr15:39474861:T:C
chr15:39474886	['T', 'C']	19959	35358.31464221286	4803.5775565881	0.0046955451655862	0.0159689478479243	0.2940422381175579	0.768729	0.768729	chr15	39474886	0.1142267350327097	chr15:39474886:T:C
chr15:39475543	['GAA', 'G']	19959	2306.346662657847	246.587473957566	-0.0387416191105034	0.0216977450035313	-1.7855136146266928	0.0741932	0.0741932	chr15	39475543	1.1296358971172955	chr15:39475543:GAA:G
chr15:39475677	['A', 'G']	19959	18411.68990228013	2498.9794052942584	0.0034297373050558	0.0101881787832486	0.336638900634034	0.736393	0.736393	chr15	39475677	0.1328903484621869	chr15:39475677:A:G
chr15:39475869	['T', 'C']	19959	35361.54341834945	4807.778352485082	0.0051400071591652	0.0159678724126308	0.3218968079366301	0.747534	0.747534	chr15	39475869	0.1263690495900488	chr15:39475869:T:C
chr15:39476366	['C', 'T']	19959	10267.572165981755	1370.4361023426836	-0.0033057861589391	0.0115856921466693	-0.2853335059389997	0.775392	0.775392	chr15	39476366	0.1104786840791031	chr15:39476366:C:T
chr15:39477095	['A', 'G']	19959	6408.284289651717	809.7602034987403	-0.0094268445728403	0.0137843584369713	-0.6838798204460782	0.494059	0.494059	chr15	39477095	0.3062211849945447	chr15:39477095:A:G
chr15:39477439	['T', 'C']	19959	4348.961052631578	594.7591281651951	-0.0004043742478812	0.0163076047903369	-0.0247966671427354	0.980217	0.980217	chr15	39477439	0.0086777697460887	chr15:39477439:T:C
chr15:39478036	['A', 'G']	19959	10846.17369080431	1475.6874743347755	-0.0002411359095247	0.0113618065234813	-0.0212233775523657	0.983068	0.983068	chr15	39478036	0.0074164404553893	chr15:39478036:A:G
chr15:39478114	['T', 'C']	19959	10848.08703712983	1478.760606387316	2.2067523578091768e-05	0.0113614785308272	0.0019423108989041	0.99845	0.99845	chr15	39478114	0.00067367868291	chr15:39478114:T:C
chr15:39480444	['G', 'A']	19959	10531.527658081972	1427.82919482029	0.000345478867769	0.0114944454871443	0.0300561578334019	0.976023	0.976023	chr15	39480444	0.0105399480552446	chr15:39480444:G:A
chr15:39480558	['T', 'C']	19959	3062.153422186592	445.3179925317965	0.0100906547508222	0.0190973311508348	0.5283803622152279	0.597241	0.597241	chr15	39480558	0.2238503860398463	chr15:39480558:T:C
chr15:39480904	['T', 'TTA']	19959	4570.228980859805	613.7019725248616	-0.0010893704417876	0.0159451819879042	-0.0683197245797498	0.945532	0.945532	chr15	39480904	0.0243237685764767	chr15:39480904:T:TTA
chr15:39480926	['G', 'A']	19959	15103.2701443175	2047.7196825983165	0.0004019123082779	0.0104754918356177	0.0383669153281604	0.969396	0.969396	chr15	39480926	0.0134987766304986	chr15:39480926:G:A
chr15:39481017	['T', 'A']	19959	10537.05587012076	1433.8104438115697	0.001004095001592	0.01149174254239	0.0873753478106777	0.930374	0.930374	chr15	39481017	0.0313424347954129	chr15:39481017:T:A
chr15:39482468	['C', 'T']	19959	20555.119468804813	2711.3192961605714	-0.008126953257514	0.0101938245893772	-0.7972427999185899	0.42532	0.42532	chr15	39482468	0.3712841947949944	chr15:39482468:C:T
chr15:39485312	['TGAC', 'T']	19959	20264.07642577929	2674.506372207132	-0.0076539707771985	0.0101855503844156	-0.751453823144358	0.452388	0.452388	chr15	39485312	0.3444889236468974	chr15:39485312:TGAC:T
chr15:39486002	['G', 'T']	19959	4594.230183385109	576.1568927162662	-0.009002723035751	0.0158280388150402	-0.5687832296188463	0.56951	0.56951	chr15	39486002	0.2444986457610177	chr15:39486002:G:T
chr15:39486279	['G', 'A']	19959	8799.440875839262	1203.8955294139005	0.0026368854493386	0.0122254244544939	0.2156886625207774	0.829233	0.829233	chr15	39486279	0.0813234231330153	chr15:39486279:G:A
chr15:39486899	['C', 'T']	19959	5992.600491055769	783.9709811121122	7.792680064554979e-06	0.0141727288067851	0.0005498362503644	0.999561	0.999561	chr15	39486899	0.0001906971386407	chr15:39486899:C:T
chr15:39488285	['A', 'G']	19959	4985.668404907961	648.1836919595148	-0.0072763101958199	0.0155501390202231	-0.4679257327768613	0.639843	0.639843	chr15	39488285	0.1939265769508771	chr15:39488285:A:G
chr15:39489569	['C', 'G']	19959	4168.044151548563	563.3476243390527	-0.0008379723368756	0.0166117689449582	-0.0504444974916401	0.959769	0.959769	chr15	39489569	0.0178332816450669	chr15:39489569:C:G
chr15:39489588	['T', 'A']	19959	20438.264136755563	2719.037569865838	-0.005775049473993	0.0101920208074135	-0.5666245765307234	0.570976	0.570976	chr15	39489588	0.2433821461965696	chr15:39489588:T:A
chr15:39492253	['T', 'C']	19959	681.6543421317747	51.581032856682015	-0.0355352093166859	0.0391703344897062	-0.9071969841366652	0.364314	0.364314	chr15	39492253	0.4385241392002458	chr15:39492253:T:C
