## Supplementary material for "Characterization of shared and ancestry-specific signals driving complex traits using multi-ancestry fine-mapping": EAS_schizophrenia_gwas_15_40067237_41067237.tsv

Unnamed: 0	chrom	ID	pos	A1	A2	FCAS	FCON	IMPINFO	BETA	SE	P	NCAS	NCON	NEFF
6187510	chr15	rs62004808	40067241	C	G	0.754	0.765	0.99	-0.023401696181619	0.0199	0.2418	14004	16757	14424.77
6180587	chr15	rs34320375	40067789	C	T	0.755	0.766	0.99	-0.0218980211012161	0.02	0.2731	14004	16757	14424.77
6181044	chr15	rs2638012	40067968	G	A	0.757	0.75	0.963	0.0270994698817177	0.02	0.1768	14004	16757	14424.77
6185801	chr15	rs147885551	40069311	T	C	0.976	0.974	0.861	0.013202462677756	0.0607	0.828	13014	15757	13429.79
6174301	chr15	rs35652496	40069504	C	T	0.756	0.766	0.985	-0.0242004837056584	0.0201	0.2269	14004	16757	14424.77
6187662	chr15	rs2029584	40070258	G	A	0.753	0.763	0.989	-0.0213972981080803	0.0199	0.282	14004	16757	14424.77
6185408	chr15	rs1688087	40070492	A	G	0.507	0.51	0.98	0.0036034995896235	0.0171	0.8318	14004	16757	14424.77
6190407	chr15	rs12439384	40070515	G	A	0.759	0.751	0.965	0.031498667059371	0.0201	0.1168	14004	16757	14424.77
6193126	chr15	rs1491625	40070771	A	T	0.755	0.748	0.968	0.0270994698817177	0.0199	0.1739	14004	16757	14424.77
6178310	chr15	rs1491624	40070901	G	A	0.756	0.766	0.983	-0.0238010101859522	0.0201	0.235	14004	16757	14424.77
6181431	chr15	rs145927097	40071250	C	A	0.975	0.974	0.775	0.0899960849805562	0.0608	0.1386	14004	16757	14424.77
6178272	chr15	rs4924391	40071730	T	A	0.507	0.51	0.978	0.0036034995896235	0.0171	0.8358	14004	16757	14424.77
6184304	chr15	rs4924392	40071959	T	C	0.784	0.791	0.983	-0.0169020380753563	0.0209	0.4181	14004	16757	14424.77
6175471	chr15	rs2576929	40072311	T	C	0.508	0.511	0.977	0.003902375817241	0.0172	0.8224	14004	16757	14424.77
6176975	chr15	rs2631717	40072491	G	A	0.771	0.781	0.954	-0.0260975991218731	0.0208	0.2095	14004	16757	14424.77
6181323	chr15	rs73397128	40072529	C	T	0.74	0.733	0.925	0.0267977123853779	0.02	0.1795	14004	16757	14424.77
6186879	chr15	rs12594027	40072779	C	T	0.758	0.75	0.953	0.0312951579807101	0.0202	0.1208	14004	16757	14424.77
6190620	chr15	rs8026892	40072829	T	C	0.773	0.779	0.965	-0.0122041688389067	0.0207	0.5536	14004	16757	14424.77
6189849	chr15	rs12594113	40073009	G	A	0.775	0.771	0.952	0.0171029078996623	0.0207	0.4092	14004	16757	14424.77
6182094	chr15	rs58312028	40074345	G	C	0.786	0.794	0.959	-0.0239034240815591	0.0212	0.2594	14004	16757	14424.77
6189422	chr15	rs72727102	40075359	C	G	0.984	0.983	0.89	0.0670042287804738	0.0715	0.349	14004	16757	14424.77
6187274	chr15	rs73397133	40075764	A	G	0.787	0.795	0.96	-0.0239956055562207	0.0213	0.2593	14004	16757	14424.77
6179530	chr15	rs66496275	40076015	T	A	0.523	0.529	0.973	-0.0075987978753305	0.0172	0.6601	14004	16757	14424.77
6188978	chr15	rs34943556	40076034	A	G	0.523	0.53	0.973	-0.0075987978753305	0.0172	0.6586	14004	16757	14424.77
6178801	chr15	rs1027232	40077948	C	A	0.788	0.795	0.959	-0.023401696181619	0.0213	0.2722	14004	16757	14424.77
6189842	chr15	rs592172	40079390	A	G	0.506	0.508	0.974	0.003902375817241	0.0171	0.819	14004	16757	14424.77
6182891	chr15	rs7165244	40079742	T	C	0.565	0.567	0.962	-0.0005001250416822	0.0175	0.9761	14004	16757	14424.77
6178761	chr15	rs594863	40080045	G	A	0.524	0.531	0.978	-0.008395140788382	0.0171	0.6233	14004	16757	14424.77
6174899	chr15	rs10520152	40080163	A	G	0.984	0.983	0.882	0.0659000937767033	0.0714	0.3561	14004	16757	14424.77
6180240	chr15	rs138019336	40080486	G	A	0.978	0.979	0.86	-0.0193969096107316	0.0641	0.7627	13457	16217	13881.29
6188017	chr15	rs10520153	40080692	G	A	0.965	0.967	0.886	-0.0201006717070029	0.0502	0.6891	14004	16757	14424.77
6177590	chr15	rs620407	40081435	A	T	0.525	0.531	0.971	-0.0074980401773571	0.0172	0.6613	14004	16757	14424.77
6187880	chr15	rs6492919	40082066	A	C	0.51	0.512	0.969	0.0082954970241069	0.0172	0.63	14004	16757	14424.77
6174642	chr15	rs606927	40082110	A	G	0.508	0.51	0.97	0.0053954185169075	0.0172	0.7533	14004	16757	14424.77
6187390	chr15	rs16952190	40085637	C	T	0.829	0.83	0.83	-0.0181028726978536	0.0249	0.4688	14004	16757	14424.77
6176087	chr15	rs4923840	40088314	G	A	0.98	0.981	0.787	-0.113101511113015	0.0885	0.201	9347	8919	8905.16
6176031	chr15	rs683676	40088761	C	T	0.595	0.599	0.978	0.0028958031120254	0.0175	0.8705	14004	16757	14424.77
6179122	chr15	rs139101580	40089604	G	A	0.988	0.986	0.728	0.17930033081681	0.1041	0.08505	9781	13092	10643.66
6181453	chr15	rs12900859	40090276	T	C	0.723	0.723	0.949	-0.0030045090202987	0.0194	0.877	14004	16757	14424.77
6189618	chr15	rs80233501	40091344	C	T	0.942	0.949	0.676	0.0231011029079872	0.0442	0.6006	14004	16757	14424.77
6181290	chr15	rs150423274	40092110	G	C	0.976	0.978	0.767	-0.0530000131617053	0.0649	0.414	14004	16757	14424.77
6175188	chr15	rs624191	40092835	A	G	0.338	0.339	0.956	0.0075017910703226	0.0183	0.682	14004	16757	14424.77
6194556	chr15	rs17717859	40094564	C	T	0.979	0.98	0.771	-0.0955972209967065	0.0883	0.2789	9347	8919	8905.16
6176514	chr15	rs66610915	40094993	G	C	0.839	0.838	0.931	0.0035038543266769	0.0239	0.8838	14004	16757	14424.77
6185768	chr15	rs66490630	40099769	T	C	0.824	0.819	0.937	0.0277027118389473	0.0229	0.2265	14004	16757	14424.77
6191677	chr15	rs80103743	40103514	G	A	0.963	0.962	0.858	-0.0025031302181184	0.0497	0.9605	13014	15757	13429.79
6174783	chr15	rs150512996	40103843	T	C	0.966	0.966	0.841	0.0250047589895661	0.0512	0.6261	14004	16757	14424.77
6190409	chr15	rs112356992	40103845	T	C	0.965	0.965	0.817	0.0274011363479391	0.0509	0.5911	14004	16757	14424.77
6189295	chr15	rs11070234	40103914	A	G	0.41	0.402	0.888	0.0167981182758809	0.0184	0.3602	14004	16757	14424.77
6174710	chr15	rs149933220	40103944	C	T	0.983	0.985	0.824	-0.0600048139370291	0.08	0.4533	11661	14616	12198.91
6194095	chr15	rs1166777	40104233	G	T	0.659	0.668	0.952	-0.0065010863423599	0.0185	0.725	14004	16757	14424.77
6186079	chr15	rs2082939	40105205	G	A	0.86	0.861	0.939	0.0027960873020011	0.0253	0.9134	14004	16757	14424.77
6178995	chr15	rs11858909	40108795	T	A	0.551	0.553	0.97	0.0060019521956343	0.0173	0.7297	14004	16757	14424.77
6176326	chr15	rs146881260	40110027	G	A	0.976	0.976	0.665	-0.0073972926304747	0.0674	0.9124	14004	16757	14424.77
6174834	chr15	rs1865754	40110189	A	G	0.825	0.828	0.987	0.0071047017299317	0.0226	0.7526	14004	16757	14424.77
6192878	chr15	rs388571	40110983	C	G	0.547	0.549	0.976	0.0033045340083004	0.0172	0.8468	14004	16757	14424.77
6185990	chr15	rs3784392	40111105	G	A	0.825	0.828	0.988	0.00730326611012	0.0225	0.7452	14004	16757	14424.77
6190777	chr15	rs172104	40111438	T	C	0.392	0.39	0.991	0.0178006246255066	0.0175	0.3078	14004	16757	14424.77
6190200	chr15	rs676455	40112158	A	G	0.395	0.394	0.996	0.0195967237465575	0.0174	0.26	14004	16757	14424.77
6188810	chr15	rs275716	40112790	G	A	0.395	0.394	0.997	0.0197045832743354	0.0174	0.2565	14004	16757	14424.77
6181030	chr15	rs275717	40113107	A	G	0.395	0.393	0.999	0.0199986865066891	0.0174	0.2496	14004	16757	14424.77
6188269	chr15	rs275718	40113516	G	A	0.395	0.394	0.999	0.0198026272961797	0.0174	0.2545	14004	16757	14424.77
6180904	chr15	rs12438821	40113536	T	C	0.823	0.826	0.992	0.0062007356416035	0.0224	0.7823	14004	16757	14424.77
6194297	chr15	rs275719	40113599	T	C	0.395	0.394	0.998	0.0198026272961797	0.0174	0.2541	14004	16757	14424.77
6179773	chr15	rs275720	40114111	A	T	0.667	0.674	0.981	-0.0018016219466282	0.0183	0.9223	14004	16757	14424.77
6176117	chr15	rs146838521	40114398	T	C	0.98	0.982	0.771	-0.0530000131617053	0.0711	0.4559	14004	16757	14424.77
6180608	chr15	rs1865755	40115471	A	C	0.844	0.84	0.962	0.0227003855207759	0.0238	0.339	14004	16757	14424.77
6189818	chr15	rs74656104	40115571	T	C	0.961	0.962	0.733	-0.0720009626887629	0.0511	0.1585	14004	16757	14424.77
6183058	chr15	rs275721	40115920	A	C	0.651	0.654	0.985	0.0123039944561641	0.018	0.4945	14004	16757	14424.77
6186191	chr15	rs275754	40116727	T	C	0.258	0.255	0.981	0.003902375817241	0.0196	0.8422	14004	16757	14424.77
6188296	chr15	rs148097525	40118033	C	A	0.969	0.967	0.776	0.0801042442416614	0.0545	0.1416	14004	16757	14424.77
6186104	chr15	rs183915	40119703	A	G	0.0661	0.0686	0.948	0.0108014536938559	0.035	0.7568	14004	16757	14424.77
6182568	chr15	rs1836850	40120504	G	A	0.808	0.814	0.99	-0.0003000450090019	0.0218	0.9904	14004	16757	14424.77
6191653	chr15	rs35649716	40120728	A	G	0.98	0.981	0.88	-0.0784048829742783	0.0804	0.3293	10365	9922	9915.6
6191006	chr15	rs28565083	40121121	G	C	0.824	0.827	0.997	0.0067968490002727	0.0224	0.7614	14004	16757	14424.77
6189564	chr15	rs35986028	40121575	C	T	0.98	0.981	0.888	-0.0734958518452821	0.0805	0.3612	10365	9922	9915.6
6194601	chr15	rs275752	40121961	T	G	0.0662	0.0687	0.948	0.0097027754613851	0.035	0.781	14004	16757	14424.77
6179801	chr15	rs770733	40122373	T	C	0.0661	0.0686	0.948	0.0093957216403621	0.035	0.7884	14004	16757	14424.77
6179077	chr15	rs142157872	40122471	G	T	0.983	0.982	0.698	0.0471984218290006	0.0769	0.5388	14004	16757	14424.77
6174470	chr15	rs78576210	40122533	C	T	0.973	0.974	0.749	-0.0229002198863326	0.0604	0.7043	14004	16757	14424.77
6182656	chr15	rs138645238	40122591	G	A	0.989	0.988	0.733	0.175599011033128	0.1253	0.1611	7481	9452	8166.51
6175758	chr15	rs17645613	40123292	C	A	0.983	0.983	0.877	-0.0390007373497326	0.0865	0.6521	10365	9922	9915.6
6188078	chr15	rs17718330	40123349	T	C	0.983	0.983	0.878	-0.0408949138454712	0.0865	0.6364	10365	9922	9915.6
6181726	chr15	rs77626196	40123715	G	A	0.936	0.933	0.94	-0.0028039273327342	0.0356	0.9365	14004	16757	14424.77
6178835	chr15	rs112549355	40124393	G	A	0.822	0.825	0.994	0.0025966258472659	0.0223	0.9088	14004	16757	14424.77
6189779	chr15	rs35194933	40124730	T	C	0.808	0.814	0.988	0.0002999550089979	0.0218	0.9881	14004	16757	14424.77
6175506	chr15	rs275760	40126543	T	C	0.0656	0.0681	0.948	0.0077995046323818	0.0351	0.8243	14004	16757	14424.77
6188065	chr15	rs4924393	40126643	T	C	0.8	0.806	0.983	0.0062007356416035	0.0216	0.7739	14004	16757	14424.77
6179580	chr15	rs12442442	40127028	G	A	0.824	0.827	0.992	0.0101978249764461	0.0225	0.652	14004	16757	14424.77
6173858	chr15	rs11854663	40127409	T	C	0.817	0.82	0.993	0.0117012723076411	0.0221	0.5982	14004	16757	14424.77
6192732	chr15	rs275759	40127457	A	G	0.977	0.98	0.906	-0.080797992829574	0.0666	0.225	12960	14485	12994.15
6177210	chr15	rs12898218	40128313	T	C	0.979	0.98	0.922	-0.0513985630860003	0.0783	0.5114	10365	9922	9915.6
6193582	chr15	rs10520154	40129204	A	C	0.978	0.98	0.948	-0.0649012535836979	0.0731	0.3743	11222	10871	10816.26
6194570	chr15	rs62002486	40129917	C	T	0.817	0.82	0.995	0.0116024307308398	0.0221	0.6001	14004	16757	14424.77
6186498	chr15	rs183916	40130094	T	C	0.977	0.98	0.916	-0.0747989800754828	0.0665	0.2604	12960	14485	12994.15
6189518	chr15	rs35257258	40130951	G	A	0.979	0.98	0.911	-0.0471020897690825	0.0783	0.5474	10365	9922	9915.6
6181211	chr15	rs2164483	40131224	T	C	0.3	0.298	0.974	-0.0083043861636152	0.0189	0.6616	14004	16757	14424.77
6173766	chr15	rs1166731	40132258	C	T	0.977	0.979	0.909	-0.0544033888793865	0.0671	0.4178	12469	13806	12424.25
6189532	chr15	rs1968002	40132640	A	G	0.297	0.296	0.97	-0.0082035573506883	0.0189	0.6632	14004	16757	14424.77
6186678	chr15	rs62002488	40133225	C	G	0.977	0.979	0.911	-0.057194885093252	0.0721	0.4279	11222	10871	10816.26
6185545	chr15	rs4924394	40133353	T	G	0.818	0.82	0.998	0.0129951954948113	0.0221	0.5548	14004	16757	14424.77
6186760	chr15	rs41418150	40135436	C	G	0.978	0.979	0.879	-0.0423022562339069	0.0781	0.5884	10365	9922	9915.6
6191539	chr15	rs440383	40135854	G	A	0.976	0.979	0.901	-0.0513038207587421	0.0668	0.4419	12469	13806	12424.25
6188233	chr15	rs275757	40136368	C	T	0.976	0.978	0.902	-0.0513985630860003	0.0667	0.4405	12469	13806	12424.25
6191584	chr15	rs7181712	40136737	T	A	0.818	0.82	1.0	0.0133011462391285	0.0221	0.5468	14004	16757	14424.77
6179524	chr15	rs435224	40136900	C	G	0.0949	0.0992	0.961	-0.0149004625639624	0.0294	0.6124	14004	16757	14424.77
6189061	chr15	rs11855441	40136928	C	T	0.818	0.821	1.0	0.0129951954948113	0.0221	0.5549	14004	16757	14424.77
6193443	chr15	rs3784391	40137015	A	G	0.3	0.298	0.982	-0.008395140788382	0.0188	0.6538	14004	16757	14424.77
6192863	chr15	rs34111687	40137656	C	T	0.978	0.979	0.866	-0.0375980304153185	0.0779	0.6287	10365	9922	9915.6
6174088	chr15	rs117814690	40137935	G	C	0.966	0.967	0.685	-0.0677008493642598	0.0564	0.2302	14004	16757	14424.77
6183434	chr15	rs4923842	40138819	A	G	0.825	0.827	0.992	0.0119977384336167	0.0225	0.5944	14004	16757	14424.77
6178151	chr15	rs4923843	40139017	T	C	0.818	0.821	1.0	0.0131037693769772	0.0221	0.5544	14004	16757	14424.77
6183167	chr15	rs2412449	40139420	G	A	0.977	0.98	0.865	-0.0596013954910886	0.0709	0.4007	11698	12889	11586.56
6190386	chr15	rs1166729	40142337	A	G	0.793	0.8	0.984	0.0024968801985871	0.0213	0.9046	14004	16757	14424.77
6185223	chr15	rs35379877	40142566	C	T	0.977	0.978	0.85	-0.047899061319535	0.0769	0.5333	10365	9922	9915.6
6185170	chr15	rs76832906	40142936	T	G	0.824	0.826	0.992	0.0112959597418516	0.0225	0.6147	14004	16757	14424.77
6178654	chr15	rs62002492	40143161	T	C	0.817	0.82	1.0	0.0117012723076411	0.022	0.5944	14004	16757	14424.77
6177097	chr15	rs78092957	40143645	A	T	0.817	0.82	1.0	0.0118001041157506	0.022	0.5936	14004	16757	14424.77
6180293	chr15	rs275729	40143910	G	A	0.0951	0.0995	0.962	-0.0147989665120717	0.0293	0.6135	14004	16757	14424.77
6180349	chr15	rs8030833	40144240	G	A	0.302	0.3	0.987	-0.0087985943563496	0.0187	0.6392	14004	16757	14424.77
6176278	chr15	rs61652975	40144363	A	G	0.919	0.916	0.947	0.0067968490002727	0.0318	0.8317	14004	16757	14424.77
6187073	chr15	rs28624789	40145314	C	T	0.302	0.3	0.983	-0.0085968472255182	0.0187	0.6446	14004	16757	14424.77
6182608	chr15	rs275730	40146072	G	A	0.0145	0.0152	0.896	-0.0638987258502317	0.0777	0.4114	13233	15840	13587.08
6186146	chr15	rs139135335	40146424	G	A	0.971	0.969	0.771	0.0929984188337525	0.0571	0.1033	14004	16757	14424.77
6176642	chr15	rs11070235	40146512	A	G	0.818	0.82	1.0	0.0109992854583691	0.0221	0.6178	14004	16757	14424.77
6180743	chr15	rs813994	40146948	G	C	0.976	0.979	0.857	-0.0646985339389367	0.0634	0.3076	14004	16757	14424.77
6179854	chr15	rs62002493	40147127	C	T	0.819	0.821	1.0	0.0108014536938559	0.0221	0.6248	14004	16757	14424.77
6186775	chr15	rs35744719	40147182	T	C	0.773	0.767	0.894	0.0135971385060249	0.0213	0.5236	14004	16757	14424.77
6187298	chr15	rs275714	40148563	C	T	0.095	0.0994	0.954	-0.0139975096438537	0.0295	0.634	14004	16757	14424.77
6183902	chr15	rs1436274	40148915	C	T	0.819	0.822	1.0	0.0110981866660334	0.0221	0.6159	14004	16757	14424.77
6180934	chr15	rs35021776	40149142	T	C	0.975	0.975	0.818	-0.0375045865412751	0.0746	0.6147	10365	9922	9915.6
6191659	chr15	rs169328	40150301	G	C	0.18	0.178	0.987	-0.0194988734340555	0.0223	0.3818	14004	16757	14424.77
6177445	chr15	rs7164392	40151470	T	C	0.178	0.177	0.978	-0.0207028323592018	0.0225	0.3567	14004	16757	14424.77
6178857	chr15	rs12901508	40151599	C	T	0.178	0.177	0.978	-0.021101069908054	0.0225	0.3486	14004	16757	14424.77
6191555	chr15	rs12901927	40151740	G	C	0.977	0.979	0.801	-0.0548997899816623	0.071	0.4394	12757	13822	12816.78
6178760	chr15	rs6492920	40152650	T	C	0.92	0.916	0.936	0.0007996801705642	0.032	0.9791	14004	16757	14424.77
6179206	chr15	rs111543262	40152876	T	C	0.986	0.985	0.922	0.0803995670685707	0.0818	0.3254	12243	14840	12592.11
6188140	chr15	rs166703	40153286	T	C	0.172	0.171	0.975	-0.023002541565316	0.0228	0.3135	14004	16757	14424.77
6185440	chr15	rs275749	40153419	A	G	0.905	0.901	0.942	0.0126990249774084	0.0297	0.6684	14004	16757	14424.77
6185424	chr15	rs275747	40153847	T	C	0.193	0.192	0.948	-0.0194988734340555	0.0222	0.3779	14004	16757	14424.77
6193338	chr15	rs166702	40153934	G	A	0.293	0.293	0.941	-0.0124977728299804	0.0193	0.5157	14004	16757	14424.77
6181105	chr15	rs16969944	40154128	A	G	0.908	0.904	0.943	0.0046989426564652	0.0301	0.8766	14004	16757	14424.77
6173822	chr15	rs11070236	40154164	A	C	0.238	0.236	0.955	-0.0066017436345624	0.0205	0.7461	14004	16757	14424.77
6194726	chr15	rs1865751	40154189	C	T	0.267	0.27	0.959	-0.0188974371044634	0.0196	0.3356	14004	16757	14424.77
6187219	chr15	rs146597398	40154222	G	A	0.985	0.983	0.867	0.0763034175417175	0.0767	0.3199	13014	15757	13429.79
6190434	chr15	rs12593001	40154253	G	C	0.219	0.215	0.948	-0.0182047046548463	0.0212	0.3905	14004	16757	14424.77
6185248	chr15	rs275746	40154938	G	C	0.661	0.655	0.888	0.0020977980821461	0.0189	0.9098	14004	16757	14424.77
6182631	chr15	rs8027339	40155718	A	C	0.763	0.762	0.963	0.0232965165504356	0.0204	0.2534	14004	16757	14424.77
6194238	chr15	rs8027511	40155759	C	A	0.771	0.77	0.963	0.0213993910058902	0.0206	0.2994	14004	16757	14424.77
6176023	chr15	rs2117975	40157314	G	A	0.941	0.941	0.899	0.0099998345783334	0.0377	0.7912	14004	16757	14424.77
6191737	chr15	rs57961139	40157989	T	C	0.763	0.76	0.941	0.0326027085440124	0.0206	0.1126	14004	16757	14424.77
6181171	chr15	rs72729433	40158127	C	T	0.966	0.969	0.785	-0.100395086055156	0.0542	0.06374	14004	16757	14424.77
6179726	chr15	rs62002495	40158131	G	A	0.978	0.98	0.896	-0.0065010863423599	0.0678	0.9239	12189	13568	12156.46
6186948	chr15	rs275742	40158327	T	C	0.499	0.493	0.973	0.0305001066483263	0.0172	0.07656	14004	16757	14424.77
6189498	chr15	rs142518469	40158416	A	G	0.976	0.977	0.887	-0.0822952427268302	0.0595	0.1667	14004	16757	14424.77
6175121	chr15	rs76665917	40158905	A	T	0.975	0.977	0.881	-0.0836968760217999	0.0593	0.1578	14004	16757	14424.77
6175794	chr15	rs150926967	40159028	T	C	0.973	0.974	0.883	-0.0824038262548157	0.0563	0.1435	14004	16757	14424.77
6186701	chr15	rs9630419	40159724	A	G	0.502	0.508	0.986	-0.0278954863187535	0.0171	0.1022	14004	16757	14424.77
6177524	chr15	rs1865752	40159807	C	T	0.978	0.98	0.939	-0.0055956263571598	0.0632	0.9294	13233	15840	13587.08
6191768	chr15	rs1865753	40159878	C	A	0.503	0.509	0.99	-0.0282965991551138	0.0171	0.09783	14004	16757	14424.77
6186951	chr15	rs80351865	40161155	G	A	0.923	0.92	0.886	0.0154007965760229	0.0334	0.6459	14004	16757	14424.77
6180446	chr15	rs994402	40161267	C	T	0.978	0.98	0.962	0.0119977384336167	0.0608	0.844	14004	16757	14424.77
6177395	chr15	rs77395720	40161604	C	T	0.938	0.937	0.822	0.0518996105407571	0.0382	0.1744	14004	16757	14424.77
6178508	chr15	rs4924395	40161891	G	C	0.978	0.98	0.949	-0.0066017436345624	0.0629	0.9166	13233	15840	13587.08
6182065	chr15	rs62002497	40162134	T	G	0.978	0.98	0.94	-0.007004474152883	0.0629	0.9112	13233	15840	13587.08
6177661	chr15	rs17719200	40162605	G	A	0.978	0.98	0.945	-0.0067024110596754	0.0628	0.9155	13233	15840	13587.08
6177458	chr15	rs7497058	40162636	A	G	0.503	0.51	0.992	-0.0282965991551138	0.017	0.09649	14004	16757	14424.77
6181185	chr15	rs1369884	40162717	T	C	0.524	0.529	0.994	-0.0299026613543135	0.017	0.07887	14004	16757	14424.77
6184342	chr15	rs1369885	40162766	C	A	0.525	0.529	0.994	-0.0290993078252748	0.017	0.08723	14004	16757	14424.77
6180972	chr15	rs58397355	40163656	G	A	0.978	0.98	0.94	-0.0073972926304747	0.0628	0.9056	13233	15840	13587.08
6184498	chr15	rs17719272	40164439	A	G	0.977	0.98	0.932	-0.007296555232638	0.0628	0.9079	13233	15840	13587.08
6186117	chr15	rs7173524	40165499	C	T	0.778	0.773	0.989	0.0236969951765786	0.0204	0.2451	14004	16757	14424.77
6187925	chr15	rs7173582	40165588	C	T	0.984	0.983	0.836	0.0984960087488089	0.0742	0.1846	14004	16757	14424.77
6175448	chr15	rs1836848	40167199	C	T	0.778	0.773	0.988	0.0239020562806236	0.0204	0.2417	14004	16757	14424.77
6179021	chr15	rs4924396	40167319	C	T	0.503	0.51	0.992	-0.0285949668801128	0.017	0.09356	14004	16757	14424.77
6182460	chr15	rs7165106	40168044	G	C	0.778	0.772	0.988	0.0239996896478807	0.0204	0.24	14004	16757	14424.77
6179645	chr15	rs9672455	40168172	T	C	0.813	0.811	0.968	0.0320992618599997	0.0221	0.1467	14004	16757	14424.77
6187281	chr15	rs139452288	40168599	G	A	0.963	0.96	0.781	0.0989037153144551	0.0492	0.04448	14004	16757	14424.77
6177635	chr15	rs78768036	40168674	G	T	0.973	0.975	0.89	-0.0797035985108817	0.0564	0.1579	14004	16757	14424.77
6186834	chr15	rs76720051	40168991	C	G	0.777	0.771	0.989	0.0254045542217263	0.0204	0.2124	14004	16757	14424.77
6184724	chr15	rs4410044	40169055	G	C	0.978	0.98	0.923	0.0063994795805678	0.0618	0.9178	14004	16757	14424.77
6185714	chr15	rs62002525	40169294	A	C	0.978	0.98	0.919	0.0032048589489113	0.0621	0.9583	14004	16757	14424.77
6188033	chr15	rs692938	40169859	G	T	0.225	0.231	0.986	-0.0243029385231735	0.0204	0.2328	14004	16757	14424.77
6194262	chr15	rs192879535	40170795	G	A	0.983	0.982	0.809	0.0064988367398296	0.078	0.9339	12467	15217	12886.31
6191683	chr15	rs118010066	40171326	A	G	0.976	0.978	0.9	-0.0758988055082073	0.0595	0.2019	14004	16757	14424.77
6177886	chr15	rs78514747	40171649	G	A	0.936	0.935	0.834	0.0503033045092425	0.0372	0.1761	14004	16757	14424.77
6191394	chr15	rs74008984	40171710	A	G	0.976	0.977	0.899	-0.077097050384967	0.0591	0.192	14004	16757	14424.77
6191743	chr15	rs117748169	40172457	G	A	0.976	0.978	0.901	-0.077097050384967	0.0595	0.1955	14004	16757	14424.77
6183909	chr15	rs56274936	40172972	G	T	0.954	0.957	0.914	-0.0366951051877892	0.043	0.394	14004	16757	14424.77
6193340	chr15	rs12901700	40173227	G	A	0.551	0.555	0.991	-0.0255024404124231	0.0172	0.1372	14004	16757	14424.77
6183991	chr15	rs56023250	40173695	C	T	0.979	0.981	0.886	0.0125015292229252	0.0689	0.8565	12960	14485	12994.15
6187302	chr15	rs79886926	40173789	A	G	0.937	0.936	0.829	0.0548006364661149	0.0377	0.1466	14004	16757	14424.77
6173953	chr15	rs17646637	40173805	A	G	0.734	0.731	0.97	0.0167981182758809	0.0195	0.3875	14004	16757	14424.77
6174239	chr15	rs17719391	40173890	T	G	0.957	0.96	0.895	-0.0382004338153035	0.0453	0.3986	14004	16757	14424.77
6186524	chr15	rs74008986	40173901	C	T	0.977	0.979	0.897	-0.0805053146596501	0.0608	0.1854	14004	16757	14424.77
6189846	chr15	rs56049476	40173962	A	C	0.979	0.98	0.884	0.0159028762794155	0.0688	0.8176	12960	14485	12994.15
6193065	chr15	rs4924397	40174282	A	C	0.976	0.979	0.928	0.0129951954948113	0.06	0.828	14004	16757	14424.77
6180887	chr15	rs1821715	40174920	C	T	0.529	0.534	0.999	-0.0326988269632397	0.017	0.05489	14004	16757	14424.77
6175057	chr15	rs11633436	40175097	T	C	0.528	0.534	0.997	-0.0335050785573982	0.0171	0.04969	14004	16757	14424.77
6193077	chr15	rs4924398	40175964	A	G	0.976	0.978	0.925	0.0146028573839336	0.0599	0.8078	14004	16757	14424.77
6180238	chr15	rs1836847	40176196	C	T	0.279	0.28	0.996	-0.0136020904182857	0.019	0.4753	14004	16757	14424.77
6193184	chr15	rs408190	40176924	G	A	0.812	0.811	0.974	0.0243022925229648	0.022	0.2694	14004	16757	14424.77
6183415	chr15	rs62002527	40177162	C	T	0.903	0.903	0.968	0.0047984689115734	0.029	0.8676	14004	16757	14424.77
6188601	chr15	rs4924399	40177769	T	C	0.899	0.9	0.983	0.0060019521956343	0.0282	0.833	14004	16757	14424.77
6183759	chr15	rs41487846	40178504	G	A	0.899	0.9	0.987	0.0058031292269501	0.0282	0.8378	14004	16757	14424.77
6180999	chr15	rs275737	40179013	C	T	0.812	0.81	0.978	0.0262036654966364	0.0219	0.2317	14004	16757	14424.77
6173954	chr15	rs139569159	40179663	A	C	0.981	0.982	0.926	-0.0717967988196857	0.0685	0.2943	13014	15757	13429.79
6184476	chr15	rs11070238	40180718	C	T	0.812	0.811	0.978	0.0264958638039652	0.0219	0.228	14004	16757	14424.77
6180377	chr15	rs275739	40180752	T	C	0.807	0.806	0.986	0.0204004877576787	0.0216	0.3448	14004	16757	14424.77
6193530	chr15	rs16969970	40180934	T	C	0.983	0.982	0.803	0.103900450280944	0.0738	0.159	14004	16757	14424.77
6174138	chr15	rs151100677	40181252	T	C	0.981	0.982	0.925	-0.067305011010914	0.0685	0.3259	13014	15757	13429.79
6185900	chr15	rs28573294	40182056	A	C	0.899	0.899	0.984	0.0062007356416035	0.0282	0.8257	14004	16757	14424.77
6187027	chr15	rs77179303	40182181	C	T	0.981	0.982	0.925	-0.0654028946007014	0.0685	0.3395	13014	15757	13429.79
6183918	chr15	rs117826948	40182214	T	C	0.981	0.982	0.904	-0.0586041643160532	0.0677	0.3869	13014	15757	13429.79
6182992	chr15	rs1873920	40183016	C	G	0.809	0.809	0.989	0.0195967237465575	0.0217	0.3661	14004	16757	14424.77
6181011	chr15	rs12913155	40184012	C	G	0.575	0.577	0.926	-0.0248973835545144	0.0178	0.1618	14004	16757	14424.77
6194285	chr15	rs491215	40184587	T	C	0.688	0.689	0.992	0.0126002819757385	0.0184	0.4934	14004	16757	14424.77
6181203	chr15	rs74979780	40184866	G	A	0.741	0.737	0.912	0.0165030720990143	0.0202	0.414	14004	16757	14424.77
6184504	chr15	rs184482396	40185365	A	G	0.981	0.982	0.928	-0.0625990697565225	0.0685	0.3608	13014	15757	13429.79
6179933	chr15	rs114883927	40187306	A	G	0.812	0.811	0.983	0.0251998010217421	0.0219	0.2506	14004	16757	14424.77
6192344	chr15	rs79938608	40187910	T	C	0.812	0.811	0.983	0.0251022847608284	0.0219	0.2521	14004	16757	14424.77
6191009	chr15	rs145919162	40189876	G	A	0.968	0.967	0.784	-0.0546040319940407	0.0537	0.3095	14004	16757	14424.77
6190204	chr15	rs76114827	40190148	C	T	0.982	0.983	0.929	-0.0593997472816252	0.0686	0.3864	13014	15757	13429.79
6182797	chr15	rs148297645	40190663	C	T	0.982	0.983	0.93	-0.0584027170759943	0.0686	0.3948	13014	15757	13429.79
6187645	chr15	rs770736	40191310	T	A	0.812	0.811	0.987	0.0262036654966364	0.0219	0.2299	14004	16757	14424.77
6190553	chr15	rs140199564	40191486	A	G	0.982	0.983	0.926	-0.0586996008587778	0.0714	0.411	12327	15265	12856.42
6179014	chr15	rs275725	40192301	G	T	0.689	0.69	0.999	0.0118989261570991	0.0184	0.5189	14004	16757	14424.77
6176993	chr15	rs275728	40192918	G	T	0.808	0.808	1.0	0.0189983824093147	0.0215	0.3773	14004	16757	14424.77
6190282	chr15	rs142026204	40193380	C	A	0.981	0.982	0.925	-0.0527996915922012	0.0683	0.439	13014	15757	13429.79
6184347	chr15	rs116237442	40193478	G	T	0.924	0.923	0.959	0.0024968801985871	0.0324	0.9385	14004	16757	14424.77
6192093	chr15	rs62002531	40194921	C	T	0.881	0.883	0.983	-0.0050024916227914	0.0264	0.849	14004	16757	14424.77
6186429	chr15	rs172105	40195369	C	T	0.692	0.693	0.986	0.01600129372694	0.0186	0.3893	14004	16757	14424.77
6178505	chr15	rs188020	40195376	C	G	0.796	0.796	0.975	0.0183015011699126	0.0213	0.3898	14004	16757	14424.77
6193375	chr15	rs183914	40195874	C	T	0.687	0.689	1.0	0.0110981866660334	0.0183	0.5454	14004	16757	14424.77
6178198	chr15	rs1688092	40195978	T	C	0.794	0.794	0.974	0.0168964476597299	0.0212	0.4267	14004	16757	14424.77
6186277	chr15	rs275733	40196107	A	G	0.685	0.687	0.994	0.0103957761821204	0.0184	0.5715	14004	16757	14424.77
6192413	chr15	rs28495043	40197485	G	A	0.893	0.895	0.958	-0.0050024916227914	0.0281	0.8585	14004	16757	14424.77
6179037	chr15	rs41497851	40198302	G	C	0.898	0.899	0.972	0.0034041991335623	0.0284	0.905	14004	16757	14424.77
6186199	chr15	rs75351944	40198316	C	T	0.982	0.983	0.923	-0.0536012187552047	0.0688	0.4353	13014	15757	13429.79
6176572	chr15	rs55859027	40198656	G	A	0.974	0.976	0.839	0.0116024307308398	0.0591	0.844	14004	16757	14424.77
6187920	chr15	rs169329	40198877	G	A	0.705	0.706	0.991	0.014504302202808	0.0187	0.4376	14004	16757	14424.77
6190482	chr15	rs62002533	40199132	C	T	0.898	0.899	0.967	0.0030952049073025	0.0284	0.9126	14004	16757	14424.77
6192131	chr15	rs79592792	40199928	T	A	0.972	0.974	0.773	-0.0523043316292892	0.0583	0.3694	14004	16757	14424.77
6190201	chr15	rs275732	40200099	C	T	0.69	0.692	0.982	0.0101978249764461	0.0185	0.583	14004	16757	14424.77
6174826	chr15	rs77857912	40200372	C	T	0.982	0.983	0.923	-0.0534007767271153	0.0691	0.4391	13014	15757	13429.79
6184685	chr15	rs79613365	40200743	G	T	0.982	0.983	0.922	-0.0534957179427506	0.0691	0.4392	13014	15757	13429.79
6186884	chr15	rs77815267	40200867	C	A	0.982	0.983	0.917	-0.0540022233826842	0.0691	0.4343	13014	15757	13429.79
6178274	chr15	rs144137400	40201276	C	A	0.986	0.987	0.764	-0.0767946549790727	0.0886	0.3859	12686	15300	13043.6
6177596	chr15	rs407282	40201569	G	A	0.69	0.692	0.975	0.0097027754613851	0.0186	0.6018	14004	16757	14424.77
6190867	chr15	rs404258	40201713	T	C	0.687	0.689	0.967	0.0097027754613851	0.0186	0.604	14004	16757	14424.77
6174993	chr15	rs77050584	40202036	T	C	0.971	0.973	0.775	-0.0660970683749259	0.0572	0.2478	14004	16757	14424.77
6181051	chr15	rs117035152	40202423	T	C	0.969	0.968	0.802	-0.0361039752308815	0.054	0.5031	14004	16757	14424.77
6175268	chr15	rs146762295	40202689	G	C	0.982	0.983	0.899	-0.0615031325940498	0.071	0.3861	13014	15757	13429.79
6193488	chr15	rs4923844	40202942	T	C	0.969	0.971	0.693	-0.0112025145079934	0.0587	0.849	14004	16757	14424.77
6194315	chr15	rs62002534	40203786	G	T	0.896	0.897	0.928	0.0003999200213268	0.0289	0.9879	14004	16757	14424.77
6188896	chr15	rs71403568	40204033	C	G	0.947	0.948	0.694	-0.0302015087331214	0.0454	0.5058	14004	16757	14424.77
6177285	chr15	rs381732	40204216	G	A	0.689	0.692	0.954	0.0080971295874548	0.0188	0.6683	14004	16757	14424.77
6184519	chr15	rs8030654	40204305	G	T	0.982	0.983	0.896	-0.0421040660228114	0.0705	0.5504	13014	15757	13429.79
6185936	chr15	rs57915574	40204681	G	A	0.817	0.816	0.935	0.0223972974420383	0.0227	0.3234	14004	16757	14424.77
6174255	chr15	rs117310215	40204773	C	T	0.987	0.985	0.733	0.138003876142829	0.0897	0.1239	13014	15757	13429.79
6181915	chr15	rs113062247	40204774	G	A	0.896	0.897	0.921	-0.0007002451143934	0.0289	0.9813	14004	16757	14424.77
6179158	chr15	rs12373003	40204953	C	T	0.896	0.897	0.92	-0.0007002451143934	0.0289	0.9818	14004	16757	14424.77
6185693	chr15	rs1994864	40205397	G	C	0.581	0.583	0.884	-0.0218980211012161	0.0183	0.23	14004	16757	14424.77
6189946	chr15	rs1907564	40205700	C	T	0.815	0.815	0.928	0.0207041815582916	0.0227	0.3619	14004	16757	14424.77
6175659	chr15	rs57489891	40205839	C	T	0.815	0.815	0.926	0.0204004877576787	0.0227	0.3684	14004	16757	14424.77
6193673	chr15	rs812197	40205900	C	T	0.446	0.447	0.886	0.0125015292229252	0.0181	0.4911	14004	16757	14424.77
6177514	chr15	rs145263904	40206043	C	G	0.983	0.983	0.858	-0.0353992243518656	0.0736	0.6306	13014	15757	13429.79
6194250	chr15	rs146846872	40206074	T	C	0.965	0.965	0.862	0.0075017910703226	0.0514	0.8845	13014	15757	13429.79
6190438	chr15	rs2412450	40206182	C	G	0.806	0.807	0.834	0.0124027667170427	0.0235	0.5987	14004	16757	14424.77
6182313	chr15	rs749705	40206185	C	T	0.807	0.808	0.838	0.0118989261570991	0.0235	0.6138	14004	16757	14424.77
6181999	chr15	rs76925454	40206203	C	T	0.913	0.908	0.795	0.0567961259994112	0.0334	0.08856	14004	16757	14424.77
6180515	chr15	rs75709151	40206740	A	T	0.897	0.896	0.737	0.0161980995687726	0.0324	0.6171	14004	16757	14424.77
6186672	chr15	rs140712397	40206791	A	G	0.942	0.939	0.754	0.0218006299588528	0.0414	0.5987	14004	16757	14424.77
6179588	chr15	rs11070239	40206813	G	C	0.916	0.918	0.484	-0.0577032681284449	0.0439	0.1889	14004	16757	14424.77
6181539	chr15	rs117731985	40207250	G	C	0.971	0.971	0.825	0.021497269010823	0.0559	0.7013	14004	16757	14424.77
6179138	chr15	rs116984150	40207330	T	C	0.972	0.971	0.827	0.0209000641077417	0.0559	0.7089	14004	16757	14424.77
6192329	chr15	rs75126732	40207873	C	G	0.715	0.705	0.877	0.0305001066483263	0.0199	0.1268	14004	16757	14424.77
6177546	chr15	rs114002883	40208059	C	T	0.714	0.704	0.878	0.0308007491527123	0.0199	0.1225	14004	16757	14424.77
6178302	chr15	rs118113763	40208829	T	C	0.971	0.971	0.833	0.0167981182758809	0.0556	0.7628	14004	16757	14424.77
6183183	chr15	rs577289	40208911	A	T	0.177	0.172	0.812	0.0121953336998771	0.0249	0.6243	14004	16757	14424.77
6183960	chr15	rs150023865	40209135	T	C	0.981	0.98	0.865	0.0333960906184285	0.0703	0.6346	12348	15108	12772.29
6191642	chr15	rs118035333	40209198	G	A	0.971	0.971	0.836	0.0149969810059077	0.0554	0.7867	14004	16757	14424.77
6186332	chr15	rs141745779	40209789	G	A	0.713	0.711	0.861	-0.0006001800720324	0.0201	0.9768	14004	16757	14424.77
6189505	chr15	rs117749400	40209942	G	A	0.971	0.971	0.84	0.012096540947233	0.0551	0.8259	14004	16757	14424.77
6174405	chr15	rs372476558	40210194	G	A	0.982	0.981	0.881	0.0608034293588251	0.0717	0.3967	12348	15108	12772.29
6186602	chr15	rs76167756	40211027	T	C	0.971	0.971	0.849	0.0093957216403621	0.0546	0.863	14004	16757	14424.77
6177727	chr15	rs117303939	40211500	A	C	0.971	0.971	0.85	0.0089993837968006	0.0546	0.8684	14004	16757	14424.77
6178332	chr15	rs12911566	40211633	A	G	0.712	0.71	0.872	-0.0005001250416822	0.02	0.9789	14004	16757	14424.77
6191996	chr15	rs77245879	40212031	C	G	0.776	0.772	0.886	0.016296487966892	0.0215	0.4499	14004	16757	14424.77
6176423	chr15	rs80137374	40212050	G	A	0.714	0.704	0.9	0.0287040681283552	0.0196	0.1436	14004	16757	14424.77
6191127	chr15	rs66690776	40212770	C	T	0.78	0.787	0.914	-0.0318003125497978	0.0215	0.1396	14004	16757	14424.77
6189675	chr15	rs146458017	40212934	T	G	0.971	0.971	0.852	0.0085037404912207	0.0545	0.8759	14004	16757	14424.77
6181857	chr15	rs3816902	40213087	G	T	0.714	0.704	0.902	0.0282958691548473	0.0196	0.1488	14004	16757	14424.77
6192387	chr15	rs3759837	40213508	T	C	0.971	0.971	0.852	0.0099008246772624	0.0544	0.8553	14004	16757	14424.77
6187071	chr15	rs117312530	40214555	A	C	0.928	0.922	0.793	0.0922965524785719	0.0361	0.01065	14004	16757	14424.77
6189695	chr15	rs1689605	40215061	A	C	0.78	0.787	0.928	-0.0316041926269978	0.0214	0.1398	14004	16757	14424.77
6177348	chr15	rs139739605	40215553	C	T	0.982	0.979	0.794	0.169498018898468	0.0734	0.0209	12467	15217	12886.31
6192659	chr15	rs34860096	40216022	A	G	0.933	0.937	0.783	-0.0553013157850893	0.0389	0.1557	14004	16757	14424.77
6174243	chr15	rs58498873	40217759	T	C	0.709	0.698	0.908	0.03029639423135	0.0195	0.1195	14004	16757	14424.77
6185594	chr15	rs12592148	40218069	G	A	0.71	0.7	0.912	0.0269047980491434	0.0195	0.1667	14004	16757	14424.77
6182684	chr15	rs117752544	40218705	G	C	0.989	0.987	0.715	0.2257002800959	0.1199	0.05987	8028	9992	8709.98
6187466	chr15	rs562159	40218971	T	C	0.17	0.166	0.904	-0.0010005003335835	0.024	0.9671	14004	16757	14424.77
6175725	chr15	rs2247984	40219850	G	T	0.83	0.834	0.908	0.0009995003330834	0.024	0.9667	14004	16757	14424.77
6176540	chr15	rs12594695	40220100	G	C	0.484	0.469	0.911	0.0381047060335456	0.0178	0.03225	14004	16757	14424.77
6180491	chr15	rs10459608	40220156	C	T	0.785	0.793	0.935	-0.0383043331577141	0.0215	0.07498	14004	16757	14424.77
6189441	chr15	rs77999840	40220888	T	C	0.971	0.971	0.852	0.0032048589489113	0.0546	0.9532	14004	16757	14424.77
6177003	chr15	rs494614	40221930	A	G	0.166	0.162	0.929	9.99950003332973e-05	0.024	0.996	14004	16757	14424.77
6193418	chr15	rs494690	40221952	A	G	0.166	0.163	0.927	-0.0009004052431641	0.024	0.9689	14004	16757	14424.77
6175950	chr15	rs581233	40222105	C	T	0.165	0.162	0.932	0.0	0.024	0.9994	14004	16757	14424.77
6194334	chr15	rs57871774	40222200	C	T	0.987	0.988	0.915	-0.0959053568870712	0.1075	0.3726	8173	8955	8108.77
6174955	chr15	rs117962226	40222360	C	T	0.971	0.971	0.855	-0.0007002451143934	0.0544	0.9902	14004	16757	14424.77
6190248	chr15	rs79959789	40222506	C	G	0.775	0.769	0.922	0.0199006617063362	0.021	0.3434	14004	16757	14424.77
6183840	chr15	rs117830765	40222759	A	G	0.971	0.971	0.856	-0.0009004052431641	0.0544	0.9861	14004	16757	14424.77
6193447	chr15	rs75642256	40223014	G	A	0.971	0.971	0.851	0.0038027603329278	0.0543	0.944	14004	16757	14424.77
6193022	chr15	rs1656895	40224107	G	A	0.165	0.161	0.95	-0.0016012813669738	0.0238	0.9457	14004	16757	14424.77
6176102	chr15	rs1656896	40224327	C	T	0.196	0.192	0.924	-0.0034961042567088	0.0225	0.8764	14004	16757	14424.77
6181021	chr15	rs28552831	40224343	T	C	0.773	0.768	0.926	0.021497269010823	0.021	0.3046	14004	16757	14424.77
6191290	chr15	rs76370852	40224528	A	T	0.971	0.971	0.855	0.0001999800026662	0.0544	0.9976	14004	16757	14424.77
6188015	chr15	rs35390951	40224988	A	C	0.785	0.794	0.95	-0.0403012967735257	0.0214	0.05938	14004	16757	14424.77
6175294	chr15	rs486816	40225465	A	G	0.164	0.16	0.963	-0.0021022080918702	0.0237	0.9282	14004	16757	14424.77
6192541	chr15	rs72729452	40226020	G	A	0.782	0.79	0.953	-0.0391983134041576	0.0212	0.06413	14004	16757	14424.77
6188603	chr15	rs508281	40226294	A	G	0.165	0.161	0.964	-0.0036968248442897	0.0237	0.8752	14004	16757	14424.77
6184815	chr15	rs534757	40226877	T	C	0.164	0.16	0.966	-0.0018016219466282	0.0237	0.9404	14004	16757	14424.77
6185698	chr15	rs77973749	40228178	G	A	0.981	0.981	0.873	0.0491044005063081	0.0711	0.4896	12348	15108	12772.29
6191844	chr15	rs7181860	40228656	C	T	0.478	0.462	0.939	0.0376040223973664	0.0176	0.03237	14004	16757	14424.77
6188990	chr15	rs74660075	40229197	T	C	0.965	0.964	0.772	-0.0042992284528324	0.0521	0.9347	14004	16757	14424.77
6193606	chr15	rs72729456	40229247	A	C	0.717	0.729	0.934	-0.0507039943747058	0.0196	0.009626	14004	16757	14424.77
6183922	chr15	rs117799776	40229703	A	G	0.971	0.972	0.86	-0.002002002670673	0.0548	0.9705	14004	16757	14424.77
6179038	chr15	rs74701095	40229823	C	A	0.478	0.462	0.941	0.0376040223973664	0.0175	0.03193	14004	16757	14424.77
6186499	chr15	rs75671548	40229851	C	T	0.712	0.702	0.928	0.0284999894699013	0.0193	0.1395	14004	16757	14424.77
6181162	chr15	rs73401143	40229921	T	G	0.97	0.97	0.827	0.0153023200084426	0.0542	0.7772	14004	16757	14424.77
6181515	chr15	rs117963448	40230234	C	G	0.971	0.971	0.855	0.0033045340083004	0.0546	0.9519	14004	16757	14424.77
6189533	chr15	rs518770	40230272	T	C	0.165	0.161	0.961	-0.0024028846163103	0.0237	0.9208	14004	16757	14424.77
6177140	chr15	rs525910	40231500	A	G	0.194	0.19	0.931	-0.0039979812872983	0.0225	0.8599	14004	16757	14424.77
6180971	chr15	rs524240	40231625	A	T	0.194	0.19	0.931	-0.0040983869261633	0.0225	0.8559	14004	16757	14424.77
6174658	chr15	rs500200	40232001	C	A	0.194	0.19	0.931	-0.0045001103249234	0.0225	0.8428	14004	16757	14424.77
6179214	chr15	rs117288449	40233269	A	G	0.971	0.972	0.859	-0.001100605444033	0.0547	0.9835	14004	16757	14424.77
6182709	chr15	rs74766939	40233480	G	A	0.704	0.693	0.945	0.0274011363479391	0.019	0.1489	14004	16757	14424.77
6175396	chr15	rs489424	40233918	T	G	0.164	0.16	0.954	-0.003596459514405	0.0238	0.8809	14004	16757	14424.77
6190692	chr15	rs74011716	40233961	C	T	0.774	0.769	0.945	0.0200967016991224	0.0208	0.3328	14004	16757	14424.77
6194149	chr15	rs7180793	40234117	A	G	0.704	0.693	0.946	0.0275957115907991	0.019	0.1465	14004	16757	14424.77
6190053	chr15	rs150782653	40234230	A	G	0.977	0.977	0.573	0.0341018649449722	0.0751	0.6496	13513	16078	13854.87
6178147	chr15	rs117095499	40234248	T	C	0.971	0.972	0.86	-0.0080019302190585	0.0549	0.884	14004	16757	14424.77
6194112	chr15	rs920141	40234813	T	C	0.391	0.392	0.942	-0.0170952954286372	0.0179	0.3407	14004	16757	14424.77
6184507	chr15	rs920142	40234815	G	C	0.704	0.693	0.947	0.0277027118389473	0.019	0.1437	14004	16757	14424.77
6177711	chr15	rs480095	40234916	G	T	0.164	0.16	0.952	-0.0043996643446871	0.0238	0.8538	14004	16757	14424.77
6176172	chr15	rs480321	40235002	G	A	0.773	0.768	0.945	0.0192044091837133	0.0208	0.3558	14004	16757	14424.77
6183198	chr15	rs2412451	40235201	G	A	0.164	0.161	0.951	-0.004701032558649	0.0238	0.8423	14004	16757	14424.77
6194347	chr15	rs34513040	40235234	T	C	0.934	0.938	0.847	-0.0492952917248775	0.0376	0.1892	14004	16757	14424.77
6177350	chr15	rs78457082	40235986	G	A	0.703	0.693	0.949	0.0270021387025708	0.0189	0.1545	14004	16757	14424.77
6181452	chr15	rs527610	40235994	A	G	0.161	0.158	0.943	-0.0093031403261444	0.0241	0.6984	14004	16757	14424.77
6174529	chr15	rs535407	40236372	G	A	0.173	0.17	0.938	-0.0049019951702315	0.0234	0.8356	14004	16757	14424.77
6189192	chr15	rs74501688	40236565	G	A	0.738	0.726	0.927	0.0374980764200844	0.0199	0.05961	14004	16757	14424.77
6184808	chr15	rs145815480	40236689	A	G	0.891	0.889	0.86	-0.0003000450090019	0.0292	0.9929	14004	16757	14424.77
6175145	chr15	rs2196470	40237322	G	A	0.789	0.797	0.979	-0.0467038420537432	0.0211	0.02675	14004	16757	14424.77
6184179	chr15	rs117537215	40237990	G	A	0.974	0.975	0.892	-0.0085968472255182	0.0589	0.8839	13014	15757	13429.79
6188431	chr15	rs12593679	40238016	A	C	0.965	0.967	0.89	-0.0388967656299467	0.0508	0.4438	13014	15757	13429.79
6189788	chr15	rs72729459	40238027	C	T	0.789	0.797	0.979	-0.0469029460862576	0.0211	0.02609	14004	16757	14424.77
6186009	chr15	rs17720383	40239297	C	T	0.905	0.91	0.908	-0.0437951599996715	0.0306	0.152	14004	16757	14424.77
6188001	chr15	rs77820631	40239459	A	G	0.792	0.8	0.975	-0.0475004961488543	0.0212	0.02551	14004	16757	14424.77
6185749	chr15	rs72729460	40239460	T	G	0.904	0.909	0.913	-0.0437951599996715	0.0304	0.1495	14004	16757	14424.77
6193564	chr15	rs2917836	40239477	A	G	0.0266	0.0234	0.788	0.111398251790055	0.0703	0.1128	11409	12194	11346.22
6192174	chr15	rs16970024	40239776	A	G	0.731	0.718	0.962	0.0399031725325864	0.0194	0.03997	14004	16757	14424.77
6186960	chr15	rs2934194	40239912	G	A	0.853	0.853	0.956	0.0166014304974254	0.0246	0.5	14004	16757	14424.77
6177264	chr15	rs17720451	40239928	A	G	0.905	0.91	0.912	-0.0431998193062192	0.0305	0.1568	14004	16757	14424.77
6176775	chr15	rs2412452	40240544	C	A	0.0267	0.0236	0.79	0.109598522606661	0.0701	0.1179	11409	12194	11346.22
6188799	chr15	rs7169266	40241137	A	G	0.768	0.763	0.972	0.0199006617063362	0.0203	0.3272	14004	16757	14424.77
6182669	chr15	rs115214068	40242571	A	C	0.722	0.709	0.975	0.0381047060335456	0.0191	0.04645	14004	16757	14424.77
6181976	chr15	rs1020028	40243328	T	C	0.722	0.71	0.977	0.0382009626151637	0.0191	0.04583	14004	16757	14424.77
6187910	chr15	rs78122163	40243408	G	C	0.973	0.974	0.896	-0.0534957179427506	0.0574	0.3508	13014	15757	13429.79
6188365	chr15	rs516009	40243559	C	T	0.0297	0.0281	0.899	0.0806025509320504	0.0728	0.2681	9131	8890	8798.75
6194137	chr15	rs72729462	40243660	G	C	0.79	0.798	0.985	-0.0480984034910313	0.0211	0.02245	14004	16757	14424.77
6182496	chr15	rs16970030	40244058	A	G	0.789	0.797	0.985	-0.0475004961488543	0.021	0.02403	14004	16757	14424.77
6179759	chr15	rs552251	40244520	C	T	0.852	0.852	0.956	0.0166014304974254	0.0245	0.4985	14004	16757	14424.77
6192862	chr15	rs117083823	40244729	A	G	0.985	0.986	0.951	-0.0503043099097479	0.0762	0.5095	13014	15757	13429.79
6186749	chr15	rs142289984	40244781	T	C	0.985	0.986	0.951	-0.050398957583852	0.0762	0.5087	13014	15757	13429.79
6177497	chr15	rs1656894	40245098	G	T	0.851	0.851	0.957	0.0158044491449436	0.0244	0.5175	14004	16757	14424.77
6182487	chr15	rs12439335	40245114	T	C	0.852	0.851	0.949	0.0148984646619666	0.0246	0.5447	14004	16757	14424.77
6192010	chr15	rs4924402	40245754	T	C	0.26	0.252	0.979	0.0128964817350202	0.0197	0.5118	14004	16757	14424.77
6184014	chr15	rs16970033	40245800	G	A	0.79	0.798	0.989	-0.0484972070855493	0.021	0.02109	14004	16757	14424.77
6185840	chr15	rs16970035	40245836	A	C	0.721	0.708	0.985	0.0379025370484673	0.019	0.04598	14004	16757	14424.77
6183846	chr15	rs17720604	40245926	G	A	0.93	0.935	0.948	-0.0605040040910452	0.0347	0.08093	14004	16757	14424.77
6187673	chr15	rs59688263	40246599	G	A	0.723	0.71	0.98	0.0397974698740661	0.0191	0.03724	14004	16757	14424.77
6193833	chr15	rs34298214	40246734	C	T	0.77	0.765	0.967	0.023003381764963	0.0204	0.2612	14004	16757	14424.77
6176045	chr15	rs8030025	40248122	G	A	0.831	0.83	0.975	0.0178006246255066	0.0229	0.4382	14004	16757	14424.77
6178021	chr15	rs580836	40249020	A	G	0.19	0.187	0.967	-0.0074980401773571	0.0222	0.7359	14004	16757	14424.77
6191153	chr15	rs140781111	40249047	C	G	0.985	0.986	0.96	-0.0544984253364989	0.076	0.4737	13014	15757	13429.79
6180454	chr15	rs554336	40249665	C	T	0.304	0.313	0.994	-0.0275048131221902	0.0185	0.1366	14004	16757	14424.77
6173904	chr15	rs553559	40249712	T	C	0.0301	0.0289	0.92	0.0664990979502052	0.0748	0.3743	8113	7887	7788.31
6193728	chr15	rs17720724	40250008	A	G	0.93	0.936	0.951	-0.0625990697565225	0.0348	0.07235	14004	16757	14424.77
6187961	chr15	rs11633416	40250506	T	C	0.83	0.829	0.978	0.0164047040252769	0.0229	0.4735	14004	16757	14424.77
6187986	chr15	rs151295307	40250532	G	A	0.985	0.986	0.962	-0.0562952570552056	0.076	0.4592	13014	15757	13429.79
6192893	chr15	rs10518676	40250677	T	A	0.831	0.829	0.978	0.016296487966892	0.0229	0.4759	14004	16757	14424.77
6174785	chr15	rs10152886	40251197	T	C	0.296	0.305	0.998	-0.0303045802648556	0.0186	0.1031	14004	16757	14424.77
6183391	chr15	rs72729469	40251198	G	A	0.789	0.797	0.988	-0.0469972723609114	0.021	0.02519	14004	16757	14424.77
6191126	chr15	rs146624672	40251205	T	G	0.985	0.986	0.963	-0.0582013104087528	0.076	0.4439	13014	15757	13429.79
6186851	chr15	rs16970049	40251595	T	C	0.723	0.711	0.993	0.0390957053401303	0.019	0.03956	14004	16757	14424.77
6185356	chr15	rs8041785	40251741	A	G	0.536	0.55	0.997	-0.0403950023610502	0.0171	0.01805	14004	16757	14424.77
6190197	chr15	rs16970052	40251932	A	G	0.724	0.711	0.994	0.0392976332717761	0.019	0.03881	14004	16757	14424.77
6193221	chr15	rs141713641	40252212	A	C	0.537	0.535	0.943	-0.0069037763167944	0.0175	0.6917	14004	16757	14424.77
6184332	chr15	rs78035688	40252474	A	T	0.724	0.711	0.993	0.0399031725325864	0.019	0.03604	14004	16757	14424.77
6186069	chr15	rs75827339	40252565	A	G	0.725	0.712	0.992	0.0409019913204257	0.019	0.03189	14004	16757	14424.77
6177828	chr15	rs10152402	40252671	C	T	0.535	0.549	0.997	-0.0408011614039327	0.0171	0.01673	14004	16757	14424.77
6190463	chr15	rs16970054	40252785	A	G	0.724	0.711	0.992	0.0399992561638529	0.019	0.03546	14004	16757	14424.77
6184542	chr15	rs9302104	40253124	T	A	0.831	0.83	0.977	0.0166014304974254	0.0229	0.4682	14004	16757	14424.77
6178745	chr15	rs1436278	40253246	C	A	0.789	0.797	0.989	-0.0473956369746291	0.021	0.02377	14004	16757	14424.77
6180526	chr15	rs117335161	40253340	C	T	0.985	0.986	0.964	-0.0557030028762507	0.0761	0.4645	13014	15757	13429.79
6176056	chr15	rs17720930	40253367	A	G	0.93	0.936	0.962	-0.0633978386299677	0.0347	0.06733	14004	16757	14424.77
6186928	chr15	rs536503	40253674	G	A	0.225	0.216	0.99	0.0495041949030891	0.0205	0.01573	14004	16757	14424.77
6188558	chr15	rs548091	40253723	C	G	0.225	0.216	0.99	0.0495041949030891	0.0205	0.01577	14004	16757	14424.77
6182407	chr15	rs1436276	40253743	G	T	0.225	0.216	0.99	0.0495041949030891	0.0205	0.01577	14004	16757	14424.77
6186265	chr15	rs547183	40253819	C	T	0.465	0.451	0.998	0.0402970567645369	0.0171	0.01801	14004	16757	14424.77
6178616	chr15	rs17720964	40253886	G	A	0.931	0.937	0.961	-0.0628013642021005	0.0348	0.07129	14004	16757	14424.77
6177184	chr15	rs510949	40254155	A	G	0.226	0.216	0.991	0.0495041949030891	0.0205	0.01586	14004	16757	14424.77
6185585	chr15	rs509200	40254332	T	C	0.226	0.216	0.991	0.0493995022947674	0.0205	0.01586	14004	16757	14424.77
6191318	chr15	rs12915244	40254551	G	A	0.762	0.756	0.976	0.0199006617063362	0.0201	0.3223	14004	16757	14424.77
6182594	chr15	rs518802	40254613	G	T	0.226	0.216	0.991	0.0493995022947674	0.0205	0.016	14004	16757	14424.77
6194557	chr15	rs503671	40254946	G	A	0.212	0.203	0.99	0.0463013553668425	0.021	0.02724	14004	16757	14424.77
6191708	chr15	rs502720	40255053	C	T	0.969	0.971	0.918	-0.084904507090444	0.0746	0.2552	8113	7887	7788.31
6178117	chr15	rs514152	40255156	A	G	0.226	0.216	0.991	0.0493043176841434	0.0205	0.01608	14004	16757	14424.77
6193808	chr15	rs479500	40255262	C	G	0.226	0.216	0.991	0.0493995022947674	0.0205	0.01598	14004	16757	14424.77
6188686	chr15	rs2640645	40255400	T	C	0.226	0.216	0.992	0.0493995022947674	0.0205	0.0159	14004	16757	14424.77
6185256	chr15	rs4923846	40255430	G	A	0.931	0.937	0.962	-0.0631954234971474	0.0348	0.06933	14004	16757	14424.77
6179966	chr15	rs564074	40255769	A	G	0.395	0.387	0.987	0.025696986087186	0.0175	0.1424	14004	16757	14424.77
6190497	chr15	rs1627122	40255964	T	C	0.465	0.451	0.999	0.0402970567645369	0.017	0.01807	14004	16757	14424.77
6194565	chr15	rs17721122	40256070	A	T	0.931	0.937	0.962	-0.0633978386299677	0.0348	0.06866	14004	16757	14424.77
6188973	chr15	rs558662	40256324	T	C	0.97	0.972	0.915	-0.0994005339083771	0.0722	0.1688	9131	8890	8798.75
6194734	chr15	rs56143280	40256436	G	A	0.831	0.83	0.979	0.0178006246255066	0.0229	0.4371	14004	16757	14424.77
6185926	chr15	rs12708400	40256469	A	T	0.395	0.387	0.987	0.0254045542217263	0.0175	0.1457	14004	16757	14424.77
6180924	chr15	rs55957853	40256671	G	A	0.831	0.83	0.979	0.0183015011699126	0.0229	0.4242	14004	16757	14424.77
6183303	chr15	rs7170569	40256785	T	C	0.212	0.204	0.99	0.0465018336514199	0.021	0.02647	14004	16757	14424.77
6177114	chr15	rs12906976	40256975	A	G	0.83	0.829	0.979	0.0178006246255066	0.0228	0.4355	14004	16757	14424.77
6186138	chr15	rs12438989	40257103	T	C	0.83	0.828	0.98	0.0182033098538737	0.0228	0.425	14004	16757	14424.77
6176518	chr15	rs12441927	40257194	A	G	0.83	0.828	0.98	0.0183015011699126	0.0228	0.4228	14004	16757	14424.77
6191884	chr15	rs12439021	40257241	T	C	0.83	0.828	0.98	0.0183996828453635	0.0228	0.4197	14004	16757	14424.77
6188384	chr15	rs1689606	40257517	G	T	0.312	0.31	0.863	-0.0018016219466282	0.0197	0.9271	14004	16757	14424.77
6186797	chr15	rs8035930	40257603	G	A	0.83	0.828	0.98	0.0185960172820726	0.0228	0.4137	14004	16757	14424.77
6179952	chr15	rs472027	40257615	A	G	0.212	0.204	0.99	0.0465972853767823	0.021	0.02618	14004	16757	14424.77
6183903	chr15	rs17848529	40257760	C	T	0.976	0.973	0.831	0.1594025787169	0.0598	0.007715	13014	15757	13429.79
6186842	chr15	rs496642	40258550	G	C	0.465	0.451	0.999	0.0392014821991368	0.017	0.02153	14004	16757	14424.77
6180405	chr15	rs148403319	40258631	G	C	0.985	0.986	0.963	-0.058901107920161	0.0763	0.4397	13014	15757	13429.79
6187062	chr15	rs117757749	40258994	A	G	0.985	0.986	0.963	-0.0591026555948241	0.0762	0.4386	13014	15757	13429.79
6181882	chr15	rs150962023	40259029	A	G	0.971	0.972	0.73	-0.0377953294954024	0.0596	0.5262	14004	16757	14424.77
6174872	chr15	rs28617639	40259054	G	A	0.831	0.83	0.98	0.0199006617063362	0.0229	0.3846	14004	16757	14424.77
6192779	chr15	rs522933	40259504	G	A	0.472	0.458	1.0	0.0395956428583544	0.017	0.02027	14004	16757	14424.77
6190473	chr15	rs2291627	40259848	A	C	0.493	0.474	0.994	0.0461008368826632	0.0171	0.006994	14004	16757	14424.77
6178422	chr15	rs4566130	40260208	C	T	0.792	0.8	0.986	-0.0467038420537432	0.0211	0.02717	14004	16757	14424.77
6194643	chr15	rs17664969	40260570	C	A	0.925	0.931	0.964	-0.0596969272581274	0.0333	0.07299	14004	16757	14424.77
6188129	chr15	rs12900686	40260708	T	C	0.395	0.387	0.988	0.0242046886968174	0.0175	0.1655	14004	16757	14424.77
6185067	chr15	rs17665033	40260946	A	G	0.924	0.931	0.964	-0.0622052453438987	0.0333	0.06156	14004	16757	14424.77
6186969	chr15	rs16970098	40261279	T	C	0.788	0.796	0.99	-0.0471964348309747	0.021	0.02423	14004	16757	14424.77
6178516	chr15	rs146399698	40261428	A	G	0.985	0.986	0.963	-0.0606952493104976	0.0763	0.426	13014	15757	13429.79
6185261	chr15	rs149887617	40261723	G	A	0.985	0.986	0.963	-0.061099109367851	0.0763	0.4232	13014	15757	13429.79
6181673	chr15	rs143862337	40261755	G	A	0.948	0.946	0.634	0.025297307774162	0.0476	0.5954	14004	16757	14424.77
6194661	chr15	rs8029465	40262275	G	C	0.213	0.205	0.988	0.0483996117232768	0.0209	0.02069	14004	16757	14424.77
6188125	chr15	rs17721366	40262464	A	G	0.925	0.931	0.961	-0.0605996221289296	0.0334	0.07011	14004	16757	14424.77
6190599	chr15	rs10851392	40262559	A	G	0.831	0.829	0.978	0.0209979909956055	0.0229	0.3573	14004	16757	14424.77
6194752	chr15	rs12324733	40262691	G	C	0.831	0.829	0.978	0.0212036062510236	0.0229	0.3545	14004	16757	14424.77
6183901	chr15	rs12912096	40262848	T	A	0.472	0.458	0.999	0.0392976332717761	0.017	0.02125	14004	16757	14424.77
6193131	chr15	rs78572955	40262990	G	A	0.792	0.8	0.984	-0.0465990663783681	0.0211	0.02745	14004	16757	14424.77
6184749	chr15	rs72729488	40263116	G	A	0.832	0.831	0.979	0.0210959082947329	0.0229	0.3567	14004	16757	14424.77
6187896	chr15	rs8036381	40263362	T	G	0.213	0.204	0.988	0.0475036226439669	0.0209	0.0234	14004	16757	14424.77
6179866	chr15	rs8036388	40263373	T	C	0.227	0.217	0.99	0.0509022179271191	0.0205	0.01294	14004	16757	14424.77
6191763	chr15	rs114325441	40263603	T	C	0.731	0.718	0.986	0.0407003871263756	0.0192	0.03424	14004	16757	14424.77
6174520	chr15	rs138139518	40263707	G	C	0.985	0.986	0.966	-0.061099109367851	0.0761	0.4221	13014	15757	13429.79
6183920	chr15	rs72729490	40264381	G	A	0.787	0.796	0.99	-0.0480984034910313	0.0209	0.02155	14004	16757	14424.77
6193036	chr15	rs2307107	40265310	T	G	0.783	0.791	0.99	-0.0519040071504222	0.0208	0.01238	14004	16757	14424.77
6193496	chr15	rs2307106	40265404	T	C	0.231	0.222	0.989	0.0513012943555507	0.0203	0.01165	14004	16757	14424.77
6192186	chr15	rs8030640	40265503	C	A	0.842	0.841	0.989	0.0244974716003874	0.0234	0.2944	14004	16757	14424.77
6177977	chr15	rs8030687	40265588	C	T	0.842	0.841	0.988	0.0243998868235351	0.0234	0.2966	14004	16757	14424.77
6187273	chr15	rs2307105	40265799	A	G	0.227	0.218	0.992	0.0511967897311259	0.0204	0.01218	14004	16757	14424.77
6187139	chr15	rs117018929	40266276	T	C	0.985	0.986	0.964	-0.0643998640842381	0.0763	0.3987	13014	15757	13429.79
6190996	chr15	rs7176881	40266836	C	T	0.924	0.931	0.963	-0.0601959637034527	0.0333	0.07062	14004	16757	14424.77
6178984	chr15	rs28514956	40267543	C	G	0.969	0.971	0.863	-0.0982966348251106	0.0726	0.1757	9131	8890	8798.75
6174673	chr15	rs117085445	40267727	A	C	0.985	0.986	0.964	-0.0643998640842381	0.0763	0.399	13014	15757	13429.79
6174765	chr15	rs117622740	40267937	A	C	0.976	0.972	0.82	0.158003249142748	0.058	0.006455	14004	16757	14424.77
6183661	chr15	rs75241557	40268426	G	C	0.731	0.718	0.984	0.0409019913204257	0.0193	0.0339	14004	16757	14424.77
6190701	chr15	rs12441486	40268544	G	A	0.787	0.795	0.987	-0.0458973523870375	0.0209	0.0283	14004	16757	14424.77
6175272	chr15	rs34298786	40269052	G	A	0.831	0.83	0.974	0.0199006617063362	0.0229	0.384	14004	16757	14424.77
6190253	chr15	rs77645462	40269079	G	T	0.731	0.718	0.983	0.0409979790340721	0.0193	0.03333	14004	16757	14424.77
6194691	chr15	rs4923847	40269501	C	T	0.397	0.389	0.982	0.0251022847608284	0.0175	0.1518	14004	16757	14424.77
6180827	chr15	rs7174767	40269800	T	C	0.232	0.224	0.992	0.0459957873421583	0.0203	0.02319	14004	16757	14424.77
6179115	chr15	rs7173301	40269843	A	G	0.739	0.749	0.987	-0.0169020380753563	0.0196	0.3909	14004	16757	14424.77
6181497	chr15	rs12901065	40270046	C	T	0.472	0.458	0.995	0.0385955177593629	0.0171	0.02386	14004	16757	14424.77
6192759	chr15	rs116985790	40270151	C	T	0.985	0.986	0.963	-0.0643038820008199	0.0764	0.4001	13014	15757	13429.79
6188268	chr15	rs3765127	40270638	A	G	0.786	0.793	0.98	-0.0406970023321042	0.021	0.05231	14004	16757	14424.77
6193023	chr15	rs3765126	40270655	T	C	0.762	0.757	0.969	0.0180952882690919	0.0201	0.3692	14004	16757	14424.77
6190617	chr15	rs2412453	40270944	T	G	0.397	0.389	0.976	0.0263010744193707	0.0176	0.1345	14004	16757	14424.77
6193962	chr15	rs2412454	40271202	A	G	0.969	0.971	0.849	-0.0962025778730607	0.0731	0.1881	9131	8890	8798.75
6193648	chr15	rs56319775	40271271	A	G	0.927	0.932	0.924	-0.052198967543594	0.0345	0.1299	14004	16757	14424.77
6183202	chr15	rs8030505	40271281	G	C	0.765	0.759	0.937	0.0178988554877579	0.0206	0.3847	14004	16757	14424.77
6179142	chr15	rs11631801	40271303	C	T	0.834	0.834	0.968	0.0124027667170427	0.0232	0.5934	14004	16757	14424.77
6188440	chr15	rs11632930	40271457	G	A	0.817	0.819	0.962	0.0038027603329278	0.0225	0.8654	14004	16757	14424.77
6187586	chr15	rs8035396	40271737	G	A	0.551	0.556	0.965	-0.0193969096107316	0.0174	0.2639	14004	16757	14424.77
6193121	chr15	rs16970112	40271935	A	G	0.731	0.718	0.98	0.0387975467079122	0.0193	0.04393	14004	16757	14424.77
6179544	chr15	rs117230694	40271961	C	G	0.988	0.988	0.642	0.137603091994576	0.1288	0.2852	8396	9834	8389.07
6174766	chr15	rs73388549	40272032	C	T	0.731	0.719	0.978	0.0374017521540008	0.0193	0.05265	14004	16757	14424.77
6186705	chr15	rs7175589	40272148	C	T	0.733	0.739	0.988	-0.0104039337153929	0.0194	0.5903	14004	16757	14424.77
6176892	chr15	rs6492924	40272391	G	A	0.51	0.514	0.965	0.0011992805754821	0.0173	0.9466	14004	16757	14424.77
6192379	chr15	rs4924403	40272423	C	T	0.988	0.987	0.465	0.0518996105407571	0.1214	0.6692	12152	14571	12427.18
6185375	chr15	rs117547180	40272835	C	T	0.986	0.987	0.961	-0.0840013661662842	0.0787	0.2857	13014	15757	13429.79
6181392	chr15	rs140633431	40273386	C	G	0.986	0.987	0.961	-0.0841971588007556	0.0787	0.2848	13014	15757	13429.79
6189301	chr15	rs151051239	40273528	G	A	0.934	0.936	0.931	-0.0335981494309355	0.0369	0.3618	13014	15757	13429.79
6175012	chr15	rs35647585	40273637	G	A	0.969	0.969	0.727	-0.0426987545331152	0.0797	0.592	8113	7887	7788.31
6176817	chr15	rs7166430	40273774	T	A	0.496	0.484	0.967	0.0400953305639422	0.0174	0.021	14004	16757	14424.77
6185234	chr15	rs7165105	40273788	C	T	0.771	0.778	0.972	-0.0390007373497326	0.0206	0.05803	14004	16757	14424.77
6182846	chr15	rs9888665	40273814	T	C	0.772	0.779	0.972	-0.0380030548002074	0.0206	0.06481	14004	16757	14424.77
6173898	chr15	rs28541444	40273943	T	C	0.498	0.486	0.968	0.0395956428583544	0.0174	0.02259	14004	16757	14424.77
6191193	chr15	rs187773034	40274373	C	A	0.986	0.987	0.959	-0.0850024870699465	0.0788	0.2809	13014	15757	13429.79
6183196	chr15	rs112959206	40274817	A	G	0.732	0.72	0.976	0.0371994409891063	0.0194	0.05496	14004	16757	14424.77
6184380	chr15	rs28696728	40274910	T	C	0.499	0.487	0.968	0.0397974698740661	0.0174	0.02174	14004	16757	14424.77
6189291	chr15	rs7173315	40275041	T	C	0.257	0.253	0.973	0.0114047182634362	0.0198	0.5634	14004	16757	14424.77
6182449	chr15	rs149161405	40275316	T	C	0.986	0.987	0.953	-0.0840013661662842	0.0784	0.2845	13014	15757	13429.79
6192712	chr15	rs7496588	40275364	T	A	0.713	0.704	0.95	0.0358978909969844	0.0193	0.06268	14004	16757	14424.77
6183440	chr15	rs62004084	40275894	C	T	0.97	0.971	0.809	-0.108699416923341	0.0754	0.1493	8800	8379	8361.68
6189755	chr15	rs12050879	40275933	G	A	0.81	0.802	0.958	0.0298985503458634	0.022	0.1734	14004	16757	14424.77
6185429	chr15	rs34682510	40276886	T	C	0.971	0.973	0.772	-0.121399567430926	0.0723	0.09311	10365	9922	9915.6
6189517	chr15	rs117148677	40276971	C	T	0.716	0.706	0.952	0.0374980764200844	0.0193	0.05222	14004	16757	14424.77
6178741	chr15	rs111616753	40277072	A	T	0.259	0.254	0.978	0.013202462677756	0.0197	0.5038	14004	16757	14424.77
6179313	chr15	rs113776570	40277218	A	C	0.6	0.586	0.94	0.0358014124633833	0.018	0.04599	14004	16757	14424.77
6180585	chr15	rs28619481	40277456	A	G	0.771	0.778	0.97	-0.0370997639570267	0.0206	0.07103	14004	16757	14424.77
6192645	chr15	rs4924404	40277584	C	T	0.603	0.588	0.942	0.0352030377085245	0.0179	0.0501	14004	16757	14424.77
6181684	chr15	rs28369403	40277603	G	A	0.771	0.778	0.97	-0.0370997639570267	0.0206	0.07162	14004	16757	14424.77
6183299	chr15	rs17848516	40278002	T	G	0.986	0.987	0.957	-0.0862007965078615	0.079	0.2755	13014	15757	13429.79
6186631	chr15	rs17848517	40278101	G	A	0.986	0.987	0.957	-0.0862989035863658	0.079	0.2752	13014	15757	13429.79
6188189	chr15	rs8030980	40278192	T	C	0.26	0.255	0.984	0.0135971385060249	0.0196	0.488	14004	16757	14424.77
6181837	chr15	rs17848521	40278212	T	C	0.986	0.987	0.957	-0.0862989035863658	0.079	0.2749	13014	15757	13429.79
6178500	chr15	rs189003005	40278409	T	G	0.986	0.987	0.957	-0.0864951466230935	0.0791	0.2741	13014	15757	13429.79
6189520	chr15	rs77714225	40279462	G	A	0.733	0.721	0.976	0.0371030879515023	0.0194	0.05555	14004	16757	14424.77
6177853	chr15	rs7180126	40279581	A	C	0.784	0.782	0.946	0.0155977206230546	0.0212	0.4628	14004	16757	14424.77
6178535	chr15	rs12592321	40279780	T	C	0.934	0.936	0.931	-0.031397792147416	0.037	0.3969	13014	15757	13429.79
6191025	chr15	rs12442731	40280693	G	A	0.282	0.275	1.0	0.0123039944561641	0.019	0.5177	14004	16757	14424.77
6192359	chr15	rs12442713	40280766	C	A	0.285	0.279	1.0	0.0194005857039748	0.0189	0.3038	14004	16757	14424.77
6180283	chr15	rs116866995	40280793	G	T	0.986	0.987	0.957	-0.0875970029805156	0.0791	0.2684	13014	15757	13429.79
6189510	chr15	rs142579886	40281096	G	A	0.963	0.961	0.711	-0.0497050825796673	0.0523	0.342	14004	16757	14424.77
6194524	chr15	rs72729494	40281259	A	T	0.778	0.785	0.975	-0.0364980230402006	0.0207	0.0786	14004	16757	14424.77
6183848	chr15	rs16970130	40281538	T	C	0.72	0.709	0.962	0.0387975467079122	0.0193	0.0443	14004	16757	14424.77
6185017	chr15	rs16970132	40281772	A	G	0.778	0.785	0.974	-0.036798848237098	0.0207	0.076	14004	16757	14424.77
6174631	chr15	rs2307104	40282701	T	C	0.785	0.782	0.937	0.0155977206230546	0.0214	0.4668	14004	16757	14424.77
6179256	chr15	rs16970134	40282940	G	A	0.269	0.264	0.986	0.0135971385060249	0.0194	0.4818	14004	16757	14424.77
6181716	chr15	rs117377196	40283063	G	A	0.986	0.987	0.953	-0.0748959748540066	0.0811	0.3558	12424	15167	12839.79
6191692	chr15	rs17721809	40283099	A	G	0.794	0.789	0.929	0.0204004877576787	0.0217	0.3473	14004	16757	14424.77
6184658	chr15	rs16970137	40283250	T	C	0.492	0.49	0.958	0.0088011559530687	0.0173	0.6108	14004	16757	14424.77
6180795	chr15	rs55652949	40283254	A	G	0.771	0.761	0.96	0.0339955472579582	0.0205	0.09639	14004	16757	14424.77
6191024	chr15	rs11853517	40283274	G	A	0.47	0.47	0.967	0.0076010387728197	0.0173	0.6597	14004	16757	14424.77
6193603	chr15	rs8034362	40283797	T	G	0.727	0.731	0.974	-0.0137034650584925	0.0194	0.4793	14004	16757	14424.77
6185028	chr15	rs7178419	40284523	C	T	0.295	0.284	0.992	0.0443039255565243	0.0188	0.01806	14004	16757	14424.77
6181382	chr15	rs11070241	40284802	C	T	0.295	0.284	0.994	0.0444952398865513	0.0187	0.01756	14004	16757	14424.77
6177929	chr15	rs11633992	40285120	A	G	0.283	0.275	0.984	0.039701366851552	0.0191	0.0375	14004	16757	14424.77
6189369	chr15	rs143034895	40285394	C	T	0.984	0.985	0.658	-0.11760180208018	0.0975	0.2278	10433	12692	10693.05
6189088	chr15	rs116555373	40285510	T	A	0.793	0.783	0.963	0.0435000054458512	0.0212	0.04007	14004	16757	14424.77
6178688	chr15	rs12591670	40286117	T	C	0.283	0.275	0.983	0.0394995204367644	0.0191	0.03846	14004	16757	14424.77
6188130	chr15	rs12901892	40286276	C	A	0.283	0.275	0.983	0.0392014821991368	0.0191	0.03999	14004	16757	14424.77
6180981	chr15	rs75931581	40286536	T	C	0.782	0.775	0.939	0.0239996896478807	0.0211	0.2558	14004	16757	14424.77
6178237	chr15	rs12906787	40286873	C	T	0.493	0.495	0.964	0.0023971245997214	0.0173	0.8889	14004	16757	14424.77
6178632	chr15	rs149692868	40286979	T	G	0.971	0.971	0.91	-0.0227979086760041	0.0548	0.6773	13014	15757	13429.79
6177796	chr15	rs11070243	40287234	G	C	0.492	0.494	0.963	0.0017983819413794	0.0174	0.916	14004	16757	14424.77
6187339	chr15	rs7175913	40287790	G	A	0.466	0.477	0.962	-0.0346949697968869	0.0174	0.04579	14004	16757	14424.77
6181286	chr15	rs7177179	40287982	T	C	0.967	0.966	0.761	-0.007004474152883	0.0731	0.9234	8800	8379	8361.68
6177303	chr15	rs2898972	40288073	G	A	0.434	0.436	0.954	-0.0018016219466282	0.0175	0.92	14004	16757	14424.77
6191657	chr15	rs2412456	40290027	A	T	0.967	0.967	0.755	-0.0115969858456632	0.0743	0.8761	8800	8379	8361.68
6180396	chr15	rs11852600	40290481	T	G	0.96	0.962	0.764	0.0329994782631079	0.0509	0.5165	14004	16757	14424.77
6186113	chr15	rs2291626	40290706	G	A	0.748	0.751	0.977	-0.0058973552660839	0.0199	0.7668	14004	16757	14424.77
6186656	chr15	rs68131514	40291279	T	C	0.786	0.778	0.948	0.0236969951765786	0.0212	0.2643	14004	16757	14424.77
6180185	chr15	rs66640506	40291867	T	A	0.786	0.778	0.95	0.0232965165504356	0.0212	0.2717	14004	16757	14424.77
6177644	chr15	rs16970164	40292090	A	C	0.785	0.777	0.948	0.0232965165504356	0.0212	0.2719	14004	16757	14424.77
6188149	chr15	rs74765732	40292258	A	G	0.748	0.751	0.974	-0.0073972926304747	0.0199	0.7102	14004	16757	14424.77
6188111	chr15	rs2307103	40293437	C	A	0.971	0.972	0.716	-0.0312017511432645	0.0599	0.6019	14004	16757	14424.77
6193350	chr15	rs2307102	40293530	T	C	0.776	0.767	0.939	0.023198814502523	0.021	0.2684	14004	16757	14424.77
6191967	chr15	rs142924464	40293889	C	T	0.988	0.987	0.464	0.0551035262260241	0.1227	0.6537	12152	14571	12427.18
6177803	chr15	rs16970168	40294193	G	A	0.713	0.72	0.975	-0.0282040203730758	0.0191	0.14	14004	16757	14424.77
6189836	chr15	rs2412459	40295959	C	T	0.418	0.436	0.97	-0.0426048328324374	0.0175	0.01506	14004	16757	14424.77
6180612	chr15	rs116896219	40296247	T	C	0.924	0.919	0.835	0.0281014301108748	0.0348	0.4183	14004	16757	14424.77
6180487	chr15	rs4924405	40296329	G	A	0.288	0.303	0.969	-0.0618009384055913	0.0189	0.001073	14004	16757	14424.77
6184208	chr15	rs2412460	40296699	C	T	0.654	0.668	0.972	-0.0358966439977618	0.0182	0.04876	14004	16757	14424.77
6190699	chr15	rs28515996	40297219	T	A	0.97	0.972	0.87	-0.0171970248285215	0.0605	0.7762	12413	13945	12450.67
6192167	chr15	rs11629915	40297507	T	A	0.766	0.77	0.977	-0.0121029460677457	0.0204	0.5526	14004	16757	14424.77
6194493	chr15	rs2898973	40298358	C	T	0.766	0.77	0.98	-0.0120017335415971	0.0204	0.5553	14004	16757	14424.77
6178542	chr15	rs2291625	40298870	T	A	0.651	0.665	0.976	-0.0372969647443931	0.0181	0.03978	14004	16757	14424.77
6181026	chr15	rs2291623	40299016	C	T	0.701	0.708	0.984	-0.0288007896057264	0.0188	0.1248	14004	16757	14424.77
6193122	chr15	rs147821128	40300003	A	T	0.98	0.981	0.704	-0.0069037763167944	0.0786	0.9303	11976	14538	12316.42
6181322	chr15	rs2279581	40300092	T	C	0.414	0.432	0.98	-0.0425004857321486	0.0174	0.01488	14004	16757	14424.77
6187930	chr15	rs2279580	40300214	G	C	0.672	0.683	0.97	-0.0299953975354009	0.0185	0.1049	14004	16757	14424.77
6175653	chr15	rs2279579	40300443	T	G	0.756	0.76	0.984	-0.0110002818588653	0.02	0.5828	14004	16757	14424.77
6184050	chr15	rs74349021	40300818	A	C	0.788	0.777	0.884	0.0648041108654969	0.0219	0.003074	14004	16757	14424.77
6184728	chr15	rs2412462	40301170	G	A	0.286	0.301	0.974	-0.058901107920161	0.0189	0.001816	14004	16757	14424.77
6191521	chr15	rs8034578	40301502	C	A	0.702	0.709	0.978	-0.0270012755029434	0.0188	0.1517	14004	16757	14424.77
6189615	chr15	rs3816900	40302243	C	T	0.444	0.458	0.984	-0.0377018671840115	0.0172	0.02839	14004	16757	14424.77
6189197	chr15	rs12592831	40302441	G	A	0.444	0.458	0.983	-0.0374007702544828	0.0172	0.02982	14004	16757	14424.77
6194106	chr15	rs2412463	40302973	C	G	0.765	0.769	0.975	-0.0131966945943914	0.0203	0.5153	14004	16757	14424.77
6183301	chr15	rs2412464	40303842	G	A	0.452	0.466	0.978	-0.034198147379977	0.0173	0.04773	14004	16757	14424.77
6187462	chr15	rs6492925	40304170	T	G	0.414	0.432	0.971	-0.0414993071780289	0.0175	0.01766	14004	16757	14424.77
6187951	chr15	rs75276540	40304248	C	A	0.972	0.972	0.861	0.031799009548949	0.0595	0.5928	12348	15108	12772.29
6191376	chr15	rs12903784	40304407	A	C	0.762	0.766	0.977	-0.0119005312583873	0.0202	0.5548	14004	16757	14424.77
6181111	chr15	rs2898974	40305162	C	T	0.702	0.709	0.968	-0.0259949602770859	0.0189	0.1695	14004	16757	14424.77
6177193	chr15	rs73390620	40305615	C	T	0.701	0.709	0.967	-0.0277001306422786	0.0189	0.1428	14004	16757	14424.77
6183178	chr15	rs12050693	40306264	T	A	0.701	0.709	0.965	-0.0278954863187535	0.0189	0.1413	14004	16757	14424.77
6186061	chr15	rs12050884	40306334	C	A	0.689	0.698	0.969	-0.0312017511432645	0.0187	0.09428	14004	16757	14424.77
6191575	chr15	rs8023482	40307095	A	C	0.305	0.321	0.963	-0.0555972801024095	0.0186	0.002853	14004	16757	14424.77
6181709	chr15	rs8028580	40307775	A	G	0.443	0.458	0.964	-0.0403950023610502	0.0174	0.02013	14004	16757	14424.77
6178740	chr15	rs17848496	40311212	G	A	0.716	0.701	0.958	0.0622985141942241	0.0191	0.001073	14004	16757	14424.77
6179552	chr15	rs12916007	40312838	G	A	0.971	0.974	0.815	-0.0222967349986103	0.0586	0.7036	14004	16757	14424.77
6180528	chr15	rs12916520	40313083	G	T	0.287	0.302	0.962	-0.0615031325940498	0.019	0.001172	14004	16757	14424.77
6178866	chr15	rs3207297	40313141	C	T	0.752	0.756	0.973	-0.0115969858456632	0.02	0.5598	14004	16757	14424.77
6180820	chr15	rs11635600	40314073	G	C	0.752	0.755	0.969	-0.0122041688389067	0.02	0.5413	14004	16757	14424.77
6192149	chr15	rs11635537	40314191	A	G	0.76	0.763	0.948	-0.0123965203365513	0.0204	0.5446	14004	16757	14424.77
6181254	chr15	rs3816899	40314526	G	A	0.315	0.329	0.964	-0.0507039943747058	0.0185	0.006098	14004	16757	14424.77
6187713	chr15	rs17848523	40314884	G	C	0.98	0.979	0.846	0.003902375817241	0.0654	0.9526	14004	16757	14424.77
6184862	chr15	rs8030856	40314967	C	G	0.34	0.35	0.933	-0.050903896528528	0.0185	0.005874	14004	16757	14424.77
6188066	chr15	rs117394426	40315396	A	G	0.964	0.966	0.537	-0.0066017436345624	0.0765	0.931	8744	9930	9078.23
6189554	chr15	rs4924407	40316171	A	C	0.642	0.648	0.927	-0.0391983134041576	0.0183	0.03264	14004	16757	14424.77
6179843	chr15	rs58367544	40316850	C	T	0.599	0.604	0.945	-0.032502530761974	0.0178	0.06694	14004	16757	14424.77
6187236	chr15	rs11629850	40317075	G	A	0.66	0.661	0.953	0.0140015196358136	0.0184	0.4467	14004	16757	14424.77
6175463	chr15	rs16970197	40317515	C	T	0.598	0.603	0.948	-0.0326988269632397	0.0177	0.06478	14004	16757	14424.77
6176946	chr15	rs12591842	40317608	G	A	0.676	0.675	0.966	0.0178988554877579	0.0184	0.3323	14004	16757	14424.77
6191274	chr15	rs11070245	40317792	T	G	0.659	0.661	0.957	0.0143958802837323	0.0183	0.4319	14004	16757	14424.77
6175856	chr15	rs16970202	40317809	A	G	0.597	0.603	0.949	-0.0323992324466777	0.0177	0.06723	14004	16757	14424.77
6176392	chr15	rs17848498	40318256	C	T	0.986	0.986	0.831	0.0350968370374295	0.0925	0.7045	10824	13379	11160.9
6178981	chr15	rs78768533	40319351	C	T	0.986	0.986	0.855	-0.0751007725092503	0.1027	0.4648	8319	10946	8683.19
6194134	chr15	rs17722502	40320232	A	G	0.973	0.976	0.839	-0.0413012760239546	0.0608	0.4965	14004	16757	14424.77
6187051	chr15	rs17722526	40320267	A	G	0.973	0.976	0.842	-0.0430014511447026	0.0607	0.4785	14004	16757	14424.77
6182976	chr15	rs116940720	40320741	T	C	0.953	0.949	0.848	0.0456041418050158	0.0427	0.286	14004	16757	14424.77
6174126	chr15	rs72731410	40320836	C	T	0.982	0.981	0.807	-0.0034961042567088	0.0707	0.9602	14004	16757	14424.77
6193647	chr15	rs78848558	40321174	G	A	0.938	0.943	0.739	-0.0989036285144588	0.0414	0.01676	14004	16757	14424.77
6190947	chr15	rs3736290	40321351	C	A	0.65	0.652	0.935	0.0117012723076411	0.0184	0.526	14004	16757	14424.77
6183850	chr15	rs937213	40322124	T	C	0.948	0.954	0.752	-0.0426987545331152	0.0476	0.3693	14004	16757	14424.77
6179674	chr15	rs2412473	40322167	C	T	0.618	0.62	0.906	-0.0203966036652218	0.0183	0.2642	14004	16757	14424.77
6180859	chr15	rs2307101	40322460	C	T	0.806	0.801	0.941	0.0049974917102918	0.0221	0.8213	14004	16757	14424.77
6192091	chr15	rs2250402	40322552	G	T	0.211	0.216	0.957	-0.0031950988965408	0.0212	0.8793	14004	16757	14424.77
6190404	chr15	rs139969546	40323238	C	T	0.977	0.978	0.916	-0.0480039732984809	0.0616	0.4353	13014	15757	13429.79
6193347	chr15	rs75266116	40323398	G	C	0.545	0.547	0.952	-0.015895669405385	0.0174	0.3611	14004	16757	14424.77
6190797	chr15	rs8031319	40323692	A	G	0.215	0.22	0.971	-0.0031048149534787	0.0209	0.8835	14004	16757	14424.77
6189083	chr15	rs2898984	40324075	G	C	0.216	0.221	0.97	-0.0033957590691798	0.0209	0.8717	14004	16757	14424.77
6177649	chr15	rs4432245	40324481	T	C	0.545	0.547	0.96	-0.015702643727291	0.0174	0.366	14004	16757	14424.77
6186031	chr15	rs2291622	40324729	G	A	0.545	0.547	0.959	-0.0164953025291975	0.0174	0.3429	14004	16757	14424.77
6178816	chr15	rs76920174	40324827	A	C	0.977	0.978	0.921	-0.046400022834317	0.0615	0.4509	13014	15757	13429.79
6176917	chr15	rs2291621	40324837	C	T	0.216	0.22	0.972	-0.0030045090202987	0.0209	0.8858	14004	16757	14424.77
6185764	chr15	rs711906	40325691	C	T	0.545	0.547	0.959	-0.017502275136142	0.0174	0.3132	14004	16757	14424.77
6188138	chr15	rs6492926	40325829	T	G	0.216	0.22	0.971	-0.0031048149534787	0.0209	0.8824	14004	16757	14424.77
6190621	chr15	rs8042947	40325860	A	G	0.513	0.517	0.948	-0.0194988734340555	0.0174	0.2604	14004	16757	14424.77
6176116	chr15	rs138200902	40326022	G	A	0.977	0.978	0.92	-0.046400022834317	0.0615	0.4508	13014	15757	13429.79
6193215	chr15	rs4594236	40327290	A	G	0.545	0.547	0.955	-0.0182963622831166	0.0174	0.2937	14004	16757	14424.77
6174533	chr15	rs2898985	40327301	G	A	0.544	0.546	0.956	-0.0169020380753563	0.0174	0.3313	14004	16757	14424.77
6186318	chr15	rs11763	40327698	C	G	0.972	0.974	0.798	-0.0316041926269978	0.0605	0.6012	14004	16757	14424.77
6187206	chr15	rs17848506	40327928	C	A	0.981	0.981	0.923	-0.0430954101055856	0.0663	0.5159	13014	15757	13429.79
6190998	chr15	rs16924528	40328292	A	G	0.973	0.976	0.802	-0.0525045539821493	0.0615	0.3938	14004	16757	14424.77
6184938	chr15	rs7535	40328575	G	C	0.216	0.221	0.969	-0.0038975857287134	0.0209	0.8507	14004	16757	14424.77
6175801	chr15	rs8208	40328665	G	A	0.722	0.723	0.957	0.024702368640342	0.0195	0.2047	14004	16757	14424.77
6184613	chr15	rs7179904	40328718	A	G	0.977	0.978	0.918	-0.0430014511447026	0.0616	0.4847	13014	15757	13429.79
6192118	chr15	rs118134816	40328831	C	G	0.977	0.978	0.919	-0.0435966737180782	0.0616	0.4797	13014	15757	13429.79
6178218	chr15	rs2291620	40328973	A	G	0.749	0.748	0.963	0.0308977113278438	0.02	0.1221	14004	16757	14424.77
6176429	chr15	rs2291619	40329033	A	G	0.215	0.22	0.969	-0.003797200248385	0.0209	0.8573	14004	16757	14424.77
6181528	chr15	rs72731412	40329613	T	C	0.977	0.978	0.805	-0.0341050206499513	0.0654	0.6023	14004	16757	14424.77
6176427	chr15	rs1059395	40330518	T	G	0.971	0.973	0.79	-0.0374007702544828	0.06	0.5331	14004	16757	14424.77
6185773	chr15	rs7321	40330564	C	T	0.237	0.241	0.961	-0.0005001250416822	0.0203	0.9798	14004	16757	14424.77
6179666	chr15	rs8041057	40330629	C	T	0.721	0.722	0.953	0.021497269010823	0.0195	0.2689	14004	16757	14424.77
6192173	chr15	rs937215	40330693	C	T	0.218	0.223	0.964	-0.0030045090202987	0.0208	0.8856	14004	16757	14424.77
6191940	chr15	rs3986354	40330876	C	T	0.619	0.621	0.888	-0.0149004625639624	0.0185	0.4213	14004	16757	14424.77
6175401	chr15	rs72731415	40331699	A	G	0.973	0.976	0.786	-0.0482977854077521	0.0619	0.4348	14004	16757	14424.77
6182906	chr15	rs12441342	40331914	C	T	0.449	0.446	0.923	0.0185960172820726	0.0177	0.2946	14004	16757	14424.77
6190942	chr15	rs75578790	40332440	A	G	0.788	0.782	0.919	0.0049974917102918	0.0215	0.8182	14004	16757	14424.77
6173987	chr15	rs4924409	40333050	C	T	0.502	0.5	0.889	-0.0145046862028817	0.018	0.4197	14004	16757	14424.77
6186880	chr15	rs62004114	40333355	C	G	0.977	0.979	0.921	-0.0465990663783681	0.0686	0.4963	11726	13453	11877.29
6185065	chr15	rs75509561	40333469	A	G	0.977	0.979	0.903	-0.0555021391616052	0.0682	0.4154	11726	13453	11877.29
6189848	chr15	rs3759836	40333608	G	A	0.977	0.977	0.874	-0.0309026047398165	0.0627	0.6222	13014	15757	13429.79
6193365	chr15	rs7497289	40333657	G	A	0.978	0.979	0.923	-0.0462952789853036	0.0685	0.4992	11726	13453	11877.29
6187050	chr15	rs2412474	40333791	G	A	0.274	0.273	0.882	-0.0278029446620889	0.0203	0.1704	14004	16757	14424.77
6182041	chr15	rs1010879	40333915	G	A	0.978	0.979	0.925	-0.0454995840713661	0.0685	0.5067	11726	13453	11877.29
6175908	chr15	rs77392419	40334081	T	G	0.861	0.859	0.91	0.0030952049073025	0.0257	0.9024	14004	16757	14424.77
6191551	chr15	rs2412475	40334576	G	A	0.458	0.457	0.876	-0.015895669405385	0.0182	0.3814	14004	16757	14424.77
6187655	chr15	rs77534034	40334707	T	C	0.857	0.856	0.919	-0.0009004052431641	0.0253	0.9716	14004	16757	14424.77
6182931	chr15	rs2412476	40335852	T	C	0.309	0.306	0.875	-0.0122952780941516	0.0197	0.5329	14004	16757	14424.77
6187744	chr15	rs2898986	40335860	T	C	0.495	0.492	0.885	-0.0084959889212643	0.0181	0.6375	14004	16757	14424.77
6178453	chr15	rs78053299	40335905	C	T	0.927	0.927	0.803	0.0006997551142732	0.0357	0.9844	14004	16757	14424.77
6191772	chr15	rs72731416	40336091	C	T	0.96	0.961	0.835	-0.0139975096438537	0.0491	0.7762	14004	16757	14424.77
6188332	chr15	rs9919974	40337462	T	G	0.977	0.979	0.947	-0.050798679887367	0.0678	0.454	11726	13453	11877.29
6190144	chr15	rs74799483	40338394	G	A	0.86	0.858	0.925	0.0011992805754821	0.0253	0.9619	14004	16757	14424.77
6189640	chr15	rs8026641	40338861	G	A	0.0249	0.0233	0.961	0.0394033887747662	0.0644	0.5406	11726	13453	11877.29
6181357	chr15	rs4924410	40339494	A	C	0.0249	0.0233	0.961	0.0407963941925694	0.0644	0.5266	11726	13453	11877.29
6194406	chr15	rs117008382	40340008	G	A	0.953	0.955	0.931	-0.0525045539821493	0.0417	0.2075	14004	16757	14424.77
6188165	chr15	rs12440899	40340291	T	C	0.254	0.25	0.935	0.0176041339483571	0.0204	0.3872	14004	16757	14424.77
6185194	chr15	rs4923848	40342053	C	A	0.255	0.251	0.94	0.0178988554877579	0.0203	0.3765	14004	16757	14424.77
6177079	chr15	rs77448945	40342124	G	A	0.927	0.927	0.804	0.0009995003330834	0.0358	0.9771	14004	16757	14424.77
6190366	chr15	rs117456693	40342403	C	G	0.952	0.954	0.936	-0.0499047851286405	0.0415	0.2292	14004	16757	14424.77
6183681	chr15	rs138709326	40344551	C	G	0.967	0.967	0.779	-0.007095110875924	0.0534	0.894	14004	16757	14424.77
6186366	chr15	rs4924412	40344885	G	A	0.257	0.253	0.944	0.0176041339483571	0.0202	0.3818	14004	16757	14424.77
6194603	chr15	rs7181985	40346650	C	A	0.329	0.326	0.93	0.0146028573839336	0.0188	0.4378	14004	16757	14424.77
6187351	chr15	rs146587860	40346714	G	A	0.983	0.984	0.753	0.0004998750416509	0.0963	0.9959	8944	9872	8946.46
6188621	chr15	rs7183386	40347236	G	T	0.255	0.251	0.958	0.0177023841130051	0.0201	0.3778	14004	16757	14424.77
6184740	chr15	rs28736699	40347435	A	C	0.975	0.977	0.88	-0.0525045539821493	0.0668	0.4322	11726	13453	11877.29
6183252	chr15	rs3803361	40347745	C	T	0.207	0.205	0.941	0.0068961666878413	0.0218	0.7509	14004	16757	14424.77
6177633	chr15	rs117397976	40348044	T	A	0.983	0.984	0.752	0.0005998200719675	0.0964	0.9949	8944	9872	8946.46
6189644	chr15	rs76360779	40348157	C	T	0.952	0.954	0.949	-0.050798679887367	0.0413	0.2181	14004	16757	14424.77
6180473	chr15	rs4924413	40348697	G	A	0.975	0.977	0.877	-0.0540022233826842	0.0668	0.4187	11726	13453	11877.29
6177052	chr15	rs749748	40349909	C	G	0.975	0.977	0.875	-0.0553964376203783	0.0668	0.4066	11726	13453	11877.29
6189951	chr15	rs749749	40350131	T	C	0.253	0.25	0.961	0.0154992634469238	0.0201	0.4423	14004	16757	14424.77
6179812	chr15	rs11070246	40350683	A	G	0.952	0.954	0.954	-0.0490011864330638	0.041	0.2325	14004	16757	14424.77
6192450	chr15	rs16952210	40351868	G	T	0.928	0.928	0.8	-0.0003000450090019	0.036	0.9925	14004	16757	14424.77
6187939	chr15	rs79956839	40352160	G	A	0.863	0.861	0.944	0.0021975835434872	0.0254	0.9314	14004	16757	14424.77
6189530	chr15	rs4923850	40352278	G	A	0.261	0.258	0.952	0.0173977771764203	0.02	0.3848	14004	16757	14424.77
6187392	chr15	rs4923851	40352342	C	T	0.254	0.25	0.959	0.0170045988158238	0.0201	0.3994	14004	16757	14424.77
6192624	chr15	rs4924414	40352615	A	T	0.251	0.247	0.95	0.0188021269625962	0.0203	0.3533	14004	16757	14424.77
6188694	chr15	rs67501946	40352933	G	A	0.956	0.958	0.852	-0.004198802647333	0.0472	0.9286	14004	16757	14424.77
6189319	chr15	rs12441483	40353416	T	C	0.253	0.25	0.952	0.0171029078996623	0.0202	0.3966	14004	16757	14424.77
6174617	chr15	rs77027525	40354615	A	G	0.87	0.868	0.946	-0.0012007205765188	0.0259	0.9633	14004	16757	14424.77
6189786	chr15	rs35781999	40355406	G	C	0.975	0.976	0.866	-0.0484027392281675	0.0659	0.4625	11726	13453	11877.29
6177116	chr15	rs75194827	40355926	G	T	0.871	0.87	0.948	-0.0006001800720324	0.026	0.9815	14004	16757	14424.77
6191553	chr15	rs28444847	40356604	C	T	0.975	0.976	0.867	-0.0490011864330638	0.0658	0.4566	11726	13453	11877.29
6176654	chr15	rs117739579	40356668	C	T	0.952	0.954	0.954	-0.0503043099097479	0.0411	0.2206	14004	16757	14424.77
6183651	chr15	rs78253498	40356885	G	C	0.952	0.954	0.955	-0.0490957108440633	0.041	0.2316	14004	16757	14424.77
6188416	chr15	rs28620926	40357171	A	G	0.8	0.803	0.985	-0.0227979086760041	0.0214	0.2862	14004	16757	14424.77
6193722	chr15	rs79685644	40358177	C	G	0.871	0.87	0.949	-0.002002002670673	0.0259	0.94	14004	16757	14424.77
6188552	chr15	rs111681319	40358467	C	A	0.871	0.87	0.95	-0.0016012813669738	0.0259	0.9509	14004	16757	14424.77
6188982	chr15	rs79443644	40359228	C	T	0.823	0.824	0.969	-0.0165969709073694	0.0226	0.4642	14004	16757	14424.77
6183502	chr15	rs4497657	40359433	A	T	0.975	0.976	0.873	-0.058901107920161	0.0658	0.3707	11726	13453	11877.29
6181631	chr15	rs138682419	40359689	T	C	0.952	0.954	0.955	-0.0499047851286405	0.041	0.2236	14004	16757	14424.77
6173911	chr15	rs191687381	40359869	G	C	0.968	0.968	0.759	-0.0092022107647994	0.0548	0.8671	14004	16757	14424.77
6193274	chr15	rs138075290	40359977	T	C	0.824	0.824	0.971	-0.0168003386783461	0.0226	0.4585	14004	16757	14424.77
6179292	chr15	rs118107614	40360078	C	T	0.929	0.925	0.905	0.0381047060335456	0.0342	0.2657	14004	16757	14424.77
6184483	chr15	rs11638521	40360314	T	C	0.202	0.2	0.984	0.0226026252094292	0.0213	0.2902	14004	16757	14424.77
6184735	chr15	rs28826672	40360366	G	T	0.975	0.977	0.886	-0.0538966802576654	0.0663	0.4165	11726	13453	11877.29
6179926	chr15	rs112908280	40360489	A	G	0.872	0.87	0.954	-0.0017014466397575	0.0259	0.9477	14004	16757	14424.77
6179573	chr15	rs72731420	40360681	A	C	0.958	0.959	0.816	-0.0007002451143934	0.0489	0.9883	14004	16757	14424.77
6183698	chr15	rs7181230	40360741	A	G	0.801	0.804	0.995	-0.0239956055562207	0.0213	0.26	14004	16757	14424.77
6181146	chr15	rs76119380	40360843	C	T	0.824	0.825	0.972	-0.0170037478161859	0.0226	0.4532	14004	16757	14424.77
6178589	chr15	rs77423063	40361088	T	C	0.952	0.954	0.955	-0.0515986041477272	0.041	0.2082	14004	16757	14424.77
6191414	chr15	rs12899662	40361110	T	A	0.956	0.957	0.819	-0.0065010863423599	0.0477	0.8911	14004	16757	14424.77
6182706	chr15	rs2412478	40361172	C	T	0.974	0.976	0.867	-0.0615988462189574	0.0657	0.3486	11726	13453	11877.29
6192600	chr15	rs147260721	40361326	A	G	0.824	0.825	0.971	-0.0171970248285215	0.0226	0.448	14004	16757	14424.77
6183552	chr15	rs112244655	40361411	C	T	0.824	0.825	0.97	-0.0172987645783295	0.0227	0.4461	14004	16757	14424.77
6183516	chr15	rs80071636	40361767	C	A	0.872	0.871	0.952	-0.0031048149534787	0.026	0.906	14004	16757	14424.77
6176365	chr15	rs144894820	40362095	G	T	0.978	0.979	0.722	-0.027196494688472	0.0717	0.7046	12467	15217	12886.31
6175389	chr15	rs117939474	40362320	A	G	0.952	0.954	0.954	-0.050903896528528	0.041	0.2152	14004	16757	14424.77
6190129	chr15	rs16970286	40362367	A	G	0.824	0.825	0.97	-0.0178992398878318	0.0227	0.4294	14004	16757	14424.77
6174794	chr15	rs17723097	40362382	A	T	0.955	0.957	0.814	-0.007004474152883	0.0478	0.884	14004	16757	14424.77
6179903	chr15	rs117861115	40363270	G	A	0.951	0.953	0.946	-0.0530949163341788	0.0409	0.1939	14004	16757	14424.77
6187999	chr15	rs16970291	40363336	A	T	0.823	0.823	0.968	-0.0115969858456632	0.0226	0.6072	14004	16757	14424.77
6174791	chr15	rs75181802	40363839	G	C	0.823	0.823	0.966	-0.0115969858456632	0.0226	0.6078	14004	16757	14424.77
6175171	chr15	rs112493347	40364077	T	C	0.821	0.821	0.961	-0.0105049846451474	0.0226	0.644	14004	16757	14424.77
6181808	chr15	rs28479712	40364263	A	G	0.798	0.8	0.982	-0.019203206984436	0.0214	0.3697	14004	16757	14424.77
6182061	chr15	rs116954626	40364638	T	C	0.952	0.954	0.949	-0.0505987987633697	0.0412	0.2189	14004	16757	14424.77
6176222	chr15	rs139127529	40364862	C	T	0.975	0.976	0.56	-0.0789025245960416	0.0733	0.2818	14004	16757	14424.77
6180346	chr15	rs7162269	40364928	C	T	0.32	0.317	0.897	0.0167981182758809	0.0193	0.3837	14004	16757	14424.77
6180629	chr15	rs79273702	40365076	T	C	0.869	0.867	0.939	0.0059025456526138	0.026	0.8196	14004	16757	14424.77
6187354	chr15	rs28587891	40365106	T	A	0.798	0.8	0.978	-0.0196008476550609	0.0214	0.3606	14004	16757	14424.77
6186854	chr15	rs117983634	40365138	G	A	0.952	0.954	0.944	-0.0515986041477272	0.0413	0.2119	14004	16757	14424.77
6192155	chr15	rs17723133	40365418	G	A	0.905	0.904	0.906	0.0065981840282271	0.0303	0.8272	14004	16757	14424.77
6176999	chr15	rs190870973	40365673	G	A	0.983	0.983	0.69	0.0437967654983826	0.0826	0.5964	12424	15167	12839.79
6174349	chr15	rs9972442	40365674	T	C	0.798	0.801	0.972	-0.0198966317144566	0.0215	0.3555	14004	16757	14424.77
6194733	chr15	rs9972424	40365851	A	G	0.798	0.801	0.969	-0.0198966317144566	0.0216	0.3552	14004	16757	14424.77
6178566	chr15	rs78546940	40365975	C	T	0.872	0.87	0.935	0.0044998604248922	0.0262	0.8639	14004	16757	14424.77
6182091	chr15	rs77987342	40366031	T	G	0.952	0.954	0.939	-0.0519988063604998	0.0414	0.2099	14004	16757	14424.77
6190486	chr15	rs16970305	40366104	G	C	0.87	0.868	0.929	0.0061013488579762	0.0262	0.8145	14004	16757	14424.77
6194522	chr15	rs148389803	40366244	G	A	0.87	0.868	0.926	0.0063001125484799	0.0262	0.8115	14004	16757	14424.77
6183961	chr15	rs62004158	40366344	G	A	0.973	0.975	0.794	-0.0794004139882947	0.0658	0.2276	12413	13945	12450.67
6190142	chr15	rs7495903	40366369	C	A	0.798	0.801	0.959	-0.0197028322758684	0.0217	0.3639	14004	16757	14424.77
6189589	chr15	rs7496663	40366474	G	A	0.658	0.651	0.776	-0.0082035573506883	0.0203	0.6858	14004	16757	14424.77
6182126	chr15	rs112543101	40366548	G	A	0.871	0.869	0.923	0.0063994795805678	0.0263	0.8064	14004	16757	14424.77
6185041	chr15	rs4924415	40366562	T	G	0.798	0.801	0.955	-0.0196008476550609	0.0217	0.368	14004	16757	14424.77
6175481	chr15	rs4924416	40366709	G	T	0.798	0.801	0.952	-0.019294956182969	0.0217	0.3739	14004	16757	14424.77
6188984	chr15	rs4924417	40366939	G	C	0.973	0.974	0.762	-0.0766003062087967	0.0661	0.2462	12413	13945	12450.67
6189465	chr15	rs28379715	40367343	A	G	0.795	0.798	0.932	-0.0202027073175195	0.0219	0.3569	14004	16757	14424.77
6188147	chr15	rs28361302	40367348	T	C	0.795	0.798	0.931	-0.01999864650669	0.0219	0.3604	14004	16757	14424.77
6178544	chr15	rs16970319	40367825	C	G	0.82	0.821	0.916	-0.0105959392134034	0.0232	0.6488	14004	16757	14424.77
6187133	chr15	rs76860259	40368837	G	T	0.871	0.87	0.896	0.0034041991335623	0.0267	0.9001	14004	16757	14424.77
6174226	chr15	rs148163186	40369155	C	G	0.954	0.955	0.92	-0.050504132173768	0.0425	0.2346	14004	16757	14424.77
6176623	chr15	rs188329916	40369242	C	T	0.954	0.955	0.92	-0.050504132173768	0.0425	0.2345	14004	16757	14424.77
6182659	chr15	rs113139584	40369245	C	T	0.871	0.87	0.895	0.0033045340083004	0.0267	0.9017	14004	16757	14424.77
6188032	chr15	rs3923235	40371121	A	G	0.971	0.972	0.704	-0.066695512438268	0.0665	0.3161	12413	13945	12450.67
6187169	chr15	rs11070250	40372057	G	A	0.948	0.951	0.697	-0.0993011330744326	0.0464	0.03231	14004	16757	14424.77
6191916	chr15	rs150453866	40372299	G	A	0.974	0.973	0.714	0.101798178061036	0.0631	0.1068	14004	16757	14424.77
6179553	chr15	rs80337403	40372763	C	G	0.865	0.864	0.879	0.0114047182634362	0.0264	0.6659	14004	16757	14424.77
6180411	chr15	rs16970325	40373131	C	T	0.868	0.866	0.882	0.0101978249764461	0.0267	0.7011	14004	16757	14424.77
6173927	chr15	rs80167314	40373215	A	G	0.953	0.955	0.914	-0.0515038428671156	0.0424	0.2244	14004	16757	14424.77
6173945	chr15	rs28534747	40374269	T	C	0.955	0.958	0.68	-0.0623968162257107	0.0548	0.2548	12413	13945	12450.67
6194312	chr15	rs73390668	40374582	T	G	0.577	0.577	0.865	-0.0102018624845967	0.0186	0.5831	14004	16757	14424.77
6187559	chr15	rs3743128	40374894	G	A	0.954	0.955	0.908	-0.0507039943747058	0.0427	0.2351	14004	16757	14424.77
6174281	chr15	rs2927087	40375262	T	C	0.301	0.297	0.875	0.0192044091837133	0.0199	0.3337	14004	16757	14424.77
6181167	chr15	rs653543	40375847	G	C	0.264	0.263	0.88	0.0088011559530687	0.0206	0.6676	14004	16757	14424.77
6185394	chr15	rs76875574	40376098	C	A	0.881	0.877	0.846	0.0139029051689914	0.0282	0.6223	14004	16757	14424.77
6177115	chr15	rs652196	40376147	A	G	0.466	0.465	0.857	0.0142973047008244	0.0185	0.44	14004	16757	14424.77
6174266	chr15	rs12913170	40376208	C	T	0.964	0.967	0.768	-0.0290993078252748	0.0573	0.6122	14004	16757	14424.77
6174760	chr15	rs640875	40376396	A	G	0.264	0.263	0.881	0.0077995046323818	0.0206	0.7053	14004	16757	14424.77
6182332	chr15	rs184684916	40376640	C	T	0.975	0.975	0.574	-0.0559039069452338	0.0717	0.4351	14004	16757	14424.77
6186419	chr15	rs75690840	40377048	G	A	0.954	0.956	0.884	-0.0484972070855493	0.0434	0.2634	14004	16757	14424.77
6191920	chr15	rs7183977	40377092	T	C	0.951	0.954	0.673	-0.0706048843675517	0.0536	0.1878	12413	13945	12450.67
6185852	chr15	rs146928127	40377317	G	A	0.957	0.958	0.854	-0.0358033589652777	0.0455	0.4316	14004	16757	14424.77
6178205	chr15	rs495592	40377630	C	T	0.224	0.223	0.797	0.0227981362759783	0.0228	0.3178	14004	16757	14424.77
6188767	chr15	rs4923852	40377865	G	A	0.95	0.954	0.699	-0.0494949124461712	0.0494	0.3161	14004	16757	14424.77
6177934	chr15	rs998713	40378467	A	G	0.732	0.734	0.799	-0.0080019302190585	0.0215	0.7102	14004	16757	14424.77
6176539	chr15	rs571065	40378856	C	G	0.512	0.507	0.781	0.0190964956909883	0.0193	0.3219	14004	16757	14424.77
6185909	chr15	rs34598927	40378917	C	T	0.974	0.974	0.755	-0.0601959637034527	0.0617	0.3293	14004	16757	14424.77
6187949	chr15	rs41500744	40379030	A	C	0.964	0.966	0.69	-0.0499047851286405	0.0591	0.3983	14004	16757	14424.77
6190120	chr15	rs546220	40379260	C	A	0.684	0.687	0.742	0.0353961009469877	0.0216	0.1006	14004	16757	14424.77
6175255	chr15	rs72731425	40379363	A	G	0.964	0.967	0.688	-0.0451019739124202	0.0593	0.4466	14004	16757	14424.77
6184993	chr15	rs540765	40379877	A	G	0.334	0.329	0.757	0.0244974716003874	0.0208	0.2399	14004	16757	14424.77
6185106	chr15	rs8116	40380207	T	A	0.538	0.532	0.782	0.0285971749776749	0.0194	0.14	14004	16757	14424.77
6193096	chr15	rs78017332	40380817	C	T	0.98	0.98	0.8	-0.0143017847108596	0.0678	0.8333	14004	16757	14424.77
6188057	chr15	rs1540686	40380818	A	G	0.438	0.43	0.786	0.0349037160078804	0.0194	0.07194	14004	16757	14424.77
6187507	chr15	rs2242186	40380852	G	A	0.864	0.863	0.797	-0.0042992284528324	0.0276	0.8751	14004	16757	14424.77
6184244	chr15	rs140667615	40380880	G	C	0.976	0.977	0.825	-0.0451019739124202	0.0617	0.4645	14004	16757	14424.77
6190054	chr15	rs117624463	40380930	C	G	0.981	0.981	0.798	-0.004701032558649	0.0686	0.9459	14004	16757	14424.77
6183970	chr15	rs648289	40380933	T	C	0.532	0.524	0.797	0.0338988850054592	0.0192	0.07677	14004	16757	14424.77
6177132	chr15	rs34500961	40381272	C	T	0.902	0.901	0.54	0.0577027101282892	0.0392	0.1416	14004	16757	14424.77
6191200	chr15	rs77739024	40381604	G	C	0.981	0.98	0.797	0.0074025335167413	0.0682	0.9131	14004	16757	14424.77
6181465	chr15	rs10518679	40382441	T	C	0.968	0.97	0.751	-0.0654028946007014	0.0611	0.2849	14004	16757	14424.77
6179745	chr15	rs78537933	40383008	G	A	0.932	0.931	0.698	0.0143958802837323	0.0399	0.7187	14004	16757	14424.77
6189666	chr15	rs3743129	40383779	A	C	0.359	0.349	0.691	0.0501986955327459	0.0213	0.01875	14004	16757	14424.77
6185492	chr15	rs16970349	40384132	G	A	0.879	0.873	0.771	0.0350968370374295	0.0294	0.2314	14004	16757	14424.77
6175375	chr15	rs588739	40385088	C	G	0.227	0.218	0.64	0.0448968808822823	0.0252	0.07514	14004	16757	14424.77
6185209	chr15	rs1106508	40385227	A	G	0.736	0.738	0.674	-0.0050024916227914	0.0232	0.8279	14004	16757	14424.77
6185244	chr15	rs10152521	40386911	T	C	0.637	0.634	0.91	0.0016985566355815	0.0185	0.9284	14004	16757	14424.77
6191207	chr15	rs148393899	40387666	G	A	0.975	0.973	0.715	0.0598996532078335	0.0631	0.3421	14004	16757	14424.77
6174941	chr15	rs11637595	40387728	C	T	0.841	0.838	0.956	0.0084045823438103	0.0237	0.7221	14004	16757	14424.77
6178214	chr15	rs11637681	40387971	A	G	0.84	0.838	0.966	0.0059025456526138	0.0236	0.8017	14004	16757	14424.77
6173864	chr15	rs543399	40388067	C	T	0.627	0.627	0.948	-0.003797200248385	0.0179	0.8344	14004	16757	14424.77
6181592	chr15	rs11634257	40388492	T	A	0.84	0.838	0.963	0.0055048206344449	0.0236	0.8151	14004	16757	14424.77
6175972	chr15	rs511338	40389282	G	C	0.463	0.462	0.971	-0.0049019951702315	0.0173	0.7774	14004	16757	14424.77
6189213	chr15	rs6492929	40389286	A	G	0.642	0.639	0.93	0.0063001125484799	0.0184	0.733	14004	16757	14424.77
6183842	chr15	rs770470	40389658	C	T	0.635	0.635	0.957	-0.0050024916227914	0.018	0.7796	14004	16757	14424.77
6178902	chr15	rs11858141	40389683	T	C	0.895	0.899	0.895	-0.0028039273327342	0.0305	0.9261	14004	16757	14424.77
6191237	chr15	rs569539	40389794	G	A	0.622	0.623	0.968	-0.0091012913892029	0.0177	0.6064	14004	16757	14424.77
6174071	chr15	rs568652	40389870	C	A	0.623	0.624	0.969	-0.0087985943563496	0.0177	0.6183	14004	16757	14424.77
6178407	chr15	rs76937327	40390509	C	T	0.985	0.984	0.638	0.0577970987262168	0.0919	0.5292	13014	15757	13429.79
6188139	chr15	rs35603048	40391965	C	T	0.848	0.845	0.923	0.0080971295874548	0.0246	0.7431	14004	16757	14424.77
6174947	chr15	rs500804	40393262	G	A	0.634	0.635	0.953	-0.0085968472255182	0.0181	0.6354	14004	16757	14424.77
6176859	chr15	rs495654	40394730	C	G	0.635	0.637	0.953	-0.0093031403261444	0.0181	0.6081	14004	16757	14424.77
6181232	chr15	rs675173	40394859	G	A	0.635	0.637	0.953	-0.009000382197299	0.0181	0.6178	14004	16757	14424.77
6191107	chr15	rs672873	40395403	G	A	0.358	0.361	0.936	-0.007004474152883	0.0184	0.7048	14004	16757	14424.77
6191239	chr15	rs11631335	40395604	A	G	0.735	0.735	0.893	0.00730326611012	0.0205	0.7234	14004	16757	14424.77
6187457	chr15	rs12592048	40395724	G	A	0.635	0.636	0.934	-0.0094040800752939	0.0182	0.6063	14004	16757	14424.77
6181724	chr15	rs34231574	40396001	C	T	0.823	0.821	0.892	0.0101978249764461	0.0236	0.6666	14004	16757	14424.77
6186365	chr15	rs191312366	40396778	G	A	0.983	0.982	0.756	0.126297793112629	0.0782	0.1061	12327	15265	12856.42
6182732	chr15	rs183760075	40397050	A	C	0.981	0.981	0.653	0.0273038345273452	0.0955	0.7746	8723	9771	8604.93
6188003	chr15	rs12148376	40397094	G	A	0.911	0.913	0.843	0.0020977980821461	0.0336	0.9501	14004	16757	14424.77
6187708	chr15	rs34245505	40397191	C	G	0.869	0.867	0.841	0.0087020272939009	0.0274	0.7496	14004	16757	14424.77
6193811	chr15	rs62018159	40397421	G	A	0.982	0.982	0.599	-0.0246001168682327	0.098	0.802	11409	12194	11346.22
6176774	chr15	rs191791708	40397476	G	A	0.984	0.986	0.875	-0.0954981974785401	0.0997	0.3384	8009	10594	8360.98
6183937	chr15	rs539846	40397936	G	T	0.195	0.195	0.882	0.0058031292269501	0.023	0.8023	14004	16757	14424.77
6179755	chr15	rs117690285	40398210	G	A	0.984	0.987	0.876	-0.101202505509163	0.0994	0.309	8009	10594	8360.98
6175489	chr15	rs484943	40398754	T	C	0.251	0.255	0.839	-0.0082035573506883	0.0214	0.7031	14004	16757	14424.77
6185055	chr15	rs534838	40400135	C	A	0.0564	0.0593	0.907	-0.0281011651109099	0.0384	0.4644	14004	16757	14424.77
6182031	chr15	rs35477346	40400195	T	C	0.838	0.837	0.908	-0.0021022080918702	0.0243	0.9296	14004	16757	14424.77
6177456	chr15	rs79686693	40403454	G	A	0.985	0.987	0.879	-0.0957952974548668	0.0999	0.3376	8009	10594	8360.98
6179250	chr15	rs8024033	40403657	C	G	0.823	0.823	0.896	0.0008995952428359	0.0237	0.9697	14004	16757	14424.77
6180620	chr15	rs631665	40404316	T	A	0.0567	0.0597	0.91	-0.0288007896057264	0.0383	0.4518	14004	16757	14424.77
6184711	chr15	rs78524393	40404568	G	C	0.983	0.983	0.694	0.0432989243951476	0.0804	0.5902	13014	15757	13429.79
6193356	chr15	rs117546176	40404754	C	T	0.985	0.987	0.88	-0.0927953446547093	0.1001	0.3536	8009	10594	8360.98
6179782	chr15	rs62019961	40404898	G	T	0.983	0.984	0.654	-0.0467981495486393	0.1158	0.6859	8097	8208	7767.44
6176208	chr15	rs137855380	40404978	A	T	0.985	0.987	0.881	-0.0919946821460059	0.1001	0.3581	8009	10594	8360.98
6193638	chr15	rs580781	40405150	G	A	0.274	0.273	0.912	0.0017983819413794	0.0202	0.9307	14004	16757	14424.77
6179421	chr15	rs74664313	40405421	A	G	0.891	0.892	0.702	-0.0122952780941516	0.0322	0.7028	14004	16757	14424.77
6176620	chr15	rs2934776	40405449	G	A	0.0567	0.0596	0.914	-0.0260975991218731	0.0382	0.4936	14004	16757	14424.77
6177935	chr15	rs75523475	40405587	A	G	0.944	0.941	0.917	0.0258041896815329	0.0383	0.5	14004	16757	14424.77
6183789	chr15	rs34079741	40405909	G	A	0.81	0.814	0.912	-0.0099998320783335	0.0232	0.6654	14004	16757	14424.77
6174510	chr15	rs79114448	40407733	C	T	0.944	0.941	0.921	0.0282958691548473	0.0383	0.46	14004	16757	14424.77
6185872	chr15	rs537455	40407824	A	C	0.218	0.214	0.942	0.0087020272939009	0.0217	0.6887	14004	16757	14424.77
6184888	chr15	rs117964600	40408685	C	T	0.944	0.941	0.921	0.0278972284172359	0.0383	0.4661	14004	16757	14424.77
6194232	chr15	rs12909145	40408729	C	T	0.808	0.812	0.914	-0.0113036461713921	0.0231	0.6246	14004	16757	14424.77
6189493	chr15	rs78399084	40409669	C	G	0.944	0.941	0.919	0.0259016375226531	0.0382	0.497	14004	16757	14424.77
6183364	chr15	rs16970385	40409720	T	C	0.944	0.941	0.921	0.025297307774162	0.0382	0.5075	14004	16757	14424.77
6182345	chr15	rs112206641	40409784	C	T	0.943	0.94	0.92	0.0295005481176215	0.0381	0.4385	14004	16757	14424.77
6194713	chr15	rs16970391	40410245	T	C	0.944	0.941	0.922	0.0269047980491434	0.0381	0.481	14004	16757	14424.77
6191076	chr15	rs148514640	40410401	T	C	0.985	0.987	0.879	-0.0751007725092503	0.1004	0.4545	8009	10594	8360.98
6179910	chr15	rs11630670	40410840	A	G	0.81	0.813	0.907	-0.0086977157031958	0.0233	0.7084	14004	16757	14424.77
6191593	chr15	rs8033229	40411884	T	G	0.794	0.797	0.898	-0.0079011318962572	0.0227	0.7264	14004	16757	14424.77
6185471	chr15	rs79622185	40412474	G	T	0.944	0.941	0.918	0.0295005481176215	0.0382	0.4405	14004	16757	14424.77
6186514	chr15	rs112066026	40412864	C	G	0.944	0.941	0.918	0.0288012338056278	0.0382	0.4512	14004	16757	14424.77
6177774	chr15	rs111777260	40413341	A	G	0.943	0.94	0.916	0.0281986543586787	0.0382	0.4604	14004	16757	14424.77
6186624	chr15	rs112704273	40413444	T	C	0.944	0.94	0.917	0.0288983900426488	0.0382	0.4492	14004	16757	14424.77
6185813	chr15	rs57543880	40414948	G	A	0.944	0.941	0.916	0.0291023874205329	0.0382	0.4466	14004	16757	14424.77
6193588	chr15	rs9635304	40415932	C	T	0.799	0.802	0.873	-0.0084959889212643	0.0232	0.7138	14004	16757	14424.77
6174040	chr15	rs58995872	40416042	C	A	0.944	0.941	0.915	0.0299956000353805	0.0383	0.4331	14004	16757	14424.77
6183120	chr15	rs61436050	40416053	A	G	0.944	0.941	0.915	0.0297044227063309	0.0383	0.4374	14004	16757	14424.77
6179648	chr15	rs147776431	40416287	C	T	0.944	0.941	0.915	0.0299956000353805	0.0383	0.4338	14004	16757	14424.77
6194409	chr15	rs111251450	40416679	C	G	0.944	0.941	0.915	0.0298985503458634	0.0383	0.4352	14004	16757	14424.77
6179136	chr15	rs137973068	40416727	C	G	0.944	0.941	0.915	0.0298985503458634	0.0383	0.4347	14004	16757	14424.77
6177677	chr15	rs115435628	40416835	C	G	0.944	0.941	0.914	0.0298985503458634	0.0383	0.4342	14004	16757	14424.77
6176345	chr15	rs60705135	40416857	G	A	0.982	0.982	0.66	0.0780992819830517	0.0791	0.3229	13014	15757	13429.79
6188760	chr15	rs141860231	40416931	C	G	0.944	0.941	0.914	0.0298985503458634	0.0383	0.434	14004	16757	14424.77
6183231	chr15	rs113646398	40417017	A	G	0.944	0.94	0.914	0.0320992618599997	0.0382	0.4008	14004	16757	14424.77
6179655	chr15	rs117530295	40417205	A	C	0.944	0.941	0.914	0.0295005481176215	0.0383	0.4417	14004	16757	14424.77
6186275	chr15	rs58902242	40417337	T	A	0.944	0.941	0.914	0.0298985503458634	0.0383	0.4356	14004	16757	14424.77
6178977	chr15	rs59793325	40417793	G	A	0.944	0.94	0.914	0.0318958749835631	0.0383	0.4037	14004	16757	14424.77
6184661	chr15	rs113336480	40418025	G	T	0.944	0.941	0.913	0.0298985503458634	0.0383	0.4345	14004	16757	14424.77
6191251	chr15	rs80249577	40418039	A	G	0.944	0.941	0.913	0.0299956000353805	0.0383	0.4334	14004	16757	14424.77
6187720	chr15	rs112792663	40418218	T	G	0.944	0.941	0.913	0.0298014912367898	0.0383	0.4373	14004	16757	14424.77
6182561	chr15	rs111493090	40418343	T	C	0.944	0.94	0.913	0.0324962313421326	0.0383	0.3959	14004	16757	14424.77
6178615	chr15	rs78940174	40418410	A	G	0.944	0.941	0.913	0.0299956000353805	0.0383	0.4338	14004	16757	14424.77
6179760	chr15	rs8031450	40418598	G	C	0.76	0.759	0.838	-0.0023026490626755	0.022	0.9163	14004	16757	14424.77
6179156	chr15	rs75146350	40418653	A	G	0.944	0.941	0.913	0.0314017631395316	0.0384	0.4136	14004	16757	14424.77
6176395	chr15	rs113340372	40418702	A	T	0.944	0.94	0.912	0.0314017631395316	0.0383	0.4126	14004	16757	14424.77
6190470	chr15	rs74927539	40419220	A	G	0.944	0.941	0.912	0.0297044227063309	0.0383	0.438	14004	16757	14424.77
6187964	chr15	rs79271268	40419437	A	G	0.944	0.941	0.912	0.0287040681283552	0.0383	0.4538	14004	16757	14424.77
6189430	chr15	rs60274121	40419609	A	C	0.943	0.939	0.907	0.0335991726304121	0.038	0.3763	14004	16757	14424.77
6177985	chr15	rs687887	40419981	C	G	0.654	0.654	0.828	0.0052959516591825	0.0196	0.7885	14004	16757	14424.77
6178458	chr15	rs61635593	40420008	G	A	0.944	0.941	0.912	0.0289955368412525	0.0383	0.4488	14004	16757	14424.77
6193351	chr15	rs74582705	40420240	C	G	0.943	0.94	0.9	0.0318958749835631	0.0383	0.4047	14004	16757	14424.77
6193988	chr15	rs534304	40420433	G	T	0.251	0.252	0.843	0.0037031349243813	0.0216	0.8625	14004	16757	14424.77
6184604	chr15	rs150103448	40420472	C	T	0.986	0.987	0.661	0.0154992634469238	0.1179	0.8956	8833	9928	8907.86
6187305	chr15	rs76825092	40420518	T	C	0.944	0.94	0.911	0.0321960982163169	0.0383	0.4005	14004	16757	14424.77
6183439	chr15	rs79324566	40420817	G	A	0.944	0.941	0.911	0.0299956000353805	0.0384	0.4347	14004	16757	14424.77
6187225	chr15	rs673328	40420928	T	A	0.251	0.253	0.842	0.0026963615477425	0.0216	0.8997	14004	16757	14424.77
6184210	chr15	rs548686	40421006	G	C	0.276	0.277	0.771	0.0107025231331357	0.0219	0.6264	14004	16757	14424.77
6192262	chr15	rs7173102	40421039	G	C	0.944	0.941	0.905	0.0281014301108748	0.0387	0.4681	14004	16757	14424.77
6180847	chr15	rs76163385	40421471	A	G	0.927	0.925	0.65	0.0336958638567256	0.0399	0.3982	14004	16757	14424.77
6185862	chr15	rs112671479	40424265	A	T	0.942	0.939	0.891	0.0308007491527123	0.0383	0.4207	14004	16757	14424.77
6182412	chr15	rs148076435	40424405	C	T	0.988	0.988	0.577	-0.0055956263571598	0.1109	0.9596	11836	14586	12286.52
6192468	chr15	rs75692860	40424899	C	T	0.944	0.941	0.907	0.0298985503458634	0.0386	0.4391	14004	16757	14424.77
6190174	chr15	rs56739653	40426441	C	T	0.986	0.986	0.6	-0.0437011352710986	0.1052	0.6776	10969	12010	10847.4
6175623	chr15	rs8026797	40426913	C	A	0.748	0.755	0.869	-0.0318003125497978	0.0213	0.1357	14004	16757	14424.77
6186591	chr15	rs500693	40428746	G	T	0.322	0.318	0.878	0.0235016597850914	0.0196	0.2299	14004	16757	14424.77
6178202	chr15	rs521896	40429772	G	A	0.322	0.318	0.886	0.0222017079836866	0.0195	0.2541	14004	16757	14424.77
6190852	chr15	rs77300586	40430192	C	T	0.949	0.946	0.882	0.0339955472579582	0.0408	0.4044	14004	16757	14424.77
6192029	chr15	rs4924419	40430212	A	G	0.738	0.745	0.898	-0.0332982854015147	0.0207	0.1073	14004	16757	14424.77
6189547	chr15	rs141654578	40432732	C	T	0.944	0.941	0.905	0.0242046886968174	0.0385	0.5291	14004	16757	14424.77
6187484	chr15	rs4924420	40433038	G	T	0.748	0.755	0.901	-0.0297996312385195	0.0209	0.1544	14004	16757	14424.77
6184336	chr15	rs371716886	40433799	G	A	0.981	0.981	0.601	-0.0182963622831166	0.0922	0.8427	9767	12043	10035.55
6181496	chr15	rs12912982	40433936	A	C	0.758	0.765	0.905	-0.0332982854015147	0.0212	0.1171	14004	16757	14424.77
6179410	chr15	rs77422496	40434101	A	G	0.974	0.973	0.594	0.0584009748744768	0.0677	0.3886	14004	16757	14424.77
6179039	chr15	rs597752	40434129	A	T	0.321	0.317	0.896	0.0221038989069263	0.0194	0.2557	14004	16757	14424.77
6177223	chr15	rs12913741	40434132	G	T	0.747	0.754	0.907	-0.0299953975354009	0.0209	0.1504	14004	16757	14424.77
6183005	chr15	rs12913620	40434221	C	T	0.747	0.754	0.909	-0.0297996312385195	0.0209	0.1525	14004	16757	14424.77
6186898	chr15	rs12913803	40434379	A	G	0.745	0.752	0.904	-0.0278029446620889	0.0208	0.1819	14004	16757	14424.77
6173899	chr15	rs116948395	40434546	G	C	0.949	0.946	0.882	0.0341985075799122	0.0409	0.4031	14004	16757	14424.77
6173807	chr15	rs12899779	40434603	T	C	0.747	0.753	0.907	-0.0252972953741621	0.0208	0.2245	14004	16757	14424.77
6184539	chr15	rs12898627	40434646	A	G	0.746	0.752	0.906	-0.0256973671872587	0.0209	0.2179	14004	16757	14424.77
6188716	chr15	rs1471583	40435116	A	G	0.748	0.754	0.918	-0.0272992569378225	0.0208	0.1894	14004	16757	14424.77
6184327	chr15	rs512339	40435183	T	C	0.897	0.893	0.681	0.0259016375226531	0.0334	0.437	14004	16757	14424.77
6178717	chr15	rs12910199	40436799	G	A	0.749	0.755	0.923	-0.0271040176920589	0.0208	0.192	14004	16757	14424.77
6184786	chr15	rs115659216	40437344	C	T	0.943	0.941	0.903	0.0223972974420383	0.0385	0.5611	14004	16757	14424.77
6181131	chr15	rs117115304	40437806	C	A	0.944	0.941	0.905	0.0260965047212743	0.0387	0.5002	14004	16757	14424.77
6177921	chr15	rs4924422	40437889	C	G	0.76	0.766	0.926	-0.02960390325858	0.021	0.159	14004	16757	14424.77
6189011	chr15	rs4924423	40437924	G	T	0.872	0.879	0.814	-0.0511985620326965	0.0286	0.07344	14004	16757	14424.77
6186555	chr15	rs4244573	40437966	C	T	0.74	0.746	0.929	-0.0282040203730758	0.0204	0.1677	14004	16757	14424.77
6194497	chr15	rs4244574	40438092	T	C	0.739	0.746	0.932	-0.0285023604727122	0.0204	0.163	14004	16757	14424.77
6192913	chr15	rs1565863	40438120	G	A	0.739	0.746	0.933	-0.0282040203730758	0.0204	0.1671	14004	16757	14424.77
6181142	chr15	rs1565864	40438298	C	G	0.739	0.746	0.933	-0.0282040203730758	0.0204	0.1669	14004	16757	14424.77
6174153	chr15	rs1565865	40438301	T	C	0.739	0.746	0.933	-0.0282965991551138	0.0204	0.1652	14004	16757	14424.77
6174914	chr15	rs4924424	40438559	A	T	0.739	0.746	0.933	-0.0282965991551138	0.0204	0.165	14004	16757	14424.77
6187182	chr15	rs4924425	40438593	C	A	0.76	0.766	0.929	-0.0290993078252748	0.021	0.1664	14004	16757	14424.77
6179675	chr15	rs2412480	40438837	C	T	0.739	0.746	0.934	-0.0282965991551138	0.0204	0.1649	14004	16757	14424.77
6190827	chr15	rs12916901	40439712	G	A	0.739	0.746	0.935	-0.0282965991551138	0.0204	0.1644	14004	16757	14424.77
6178032	chr15	rs10518681	40440164	A	G	0.739	0.746	0.936	-0.0285023604727122	0.0204	0.1613	14004	16757	14424.77
6180088	chr15	rs488318	40440518	A	G	0.344	0.343	0.806	-0.0095050300143049	0.0198	0.6325	14004	16757	14424.77
6182645	chr15	rs12902191	40440563	A	G	0.739	0.745	0.935	-0.0285949668801128	0.0204	0.1598	14004	16757	14424.77
6182225	chr15	rs16970409	40441260	G	A	0.738	0.745	0.935	-0.0272992569378225	0.0204	0.1803	14004	16757	14424.77
6186598	chr15	rs796389	40441620	A	G	0.94	0.937	0.879	0.0259016375226531	0.038	0.4959	14004	16757	14424.77
6190205	chr15	rs12908093	40441674	C	T	0.738	0.745	0.935	-0.0267958227871631	0.0204	0.1881	14004	16757	14424.77
6190725	chr15	rs12438986	40441913	C	T	0.321	0.318	0.917	0.0166014304974254	0.0192	0.3882	14004	16757	14424.77
6184322	chr15	rs11854027	40442013	A	G	0.738	0.745	0.935	-0.0263953113595316	0.0204	0.1947	14004	16757	14424.77
6176896	chr15	rs11854103	40442099	G	A	0.738	0.745	0.934	-0.0264979913062283	0.0204	0.1937	14004	16757	14424.77
6177589	chr15	rs11854965	40442707	G	A	0.739	0.745	0.935	-0.0267033828345498	0.0204	0.1902	14004	16757	14424.77
6179285	chr15	rs4924426	40443882	C	T	0.74	0.746	0.933	-0.0256973671872587	0.0204	0.2086	14004	16757	14424.77
6192056	chr15	rs4924427	40443883	C	G	0.74	0.746	0.933	-0.0256973671872587	0.0204	0.2074	14004	16757	14424.77
6189749	chr15	rs4924428	40444347	T	G	0.748	0.755	0.933	-0.0331018715051171	0.0206	0.1091	14004	16757	14424.77
6192039	chr15	rs11636204	40444545	A	C	0.748	0.755	0.934	-0.0328021562323804	0.0207	0.1121	14004	16757	14424.77
6174178	chr15	rs11631616	40444688	T	C	0.748	0.755	0.934	-0.0328021562323804	0.0206	0.1125	14004	16757	14424.77
6191727	chr15	rs11636293	40444827	A	G	0.758	0.765	0.934	-0.0313049258284153	0.0209	0.1357	14004	16757	14424.77
6189527	chr15	rs12905742	40444894	G	A	0.748	0.755	0.934	-0.0326988269632397	0.0206	0.1137	14004	16757	14424.77
6180338	chr15	rs374710047	40445255	G	C	0.981	0.982	0.591	-0.0221024699079472	0.094	0.8142	9767	12043	10035.55
6179071	chr15	rs811746	40445371	G	A	0.678	0.682	0.92	-0.0194988734340555	0.0192	0.3095	14004	16757	14424.77
6180144	chr15	rs797420	40445511	A	G	0.679	0.682	0.921	-0.0193969096107316	0.0192	0.3116	14004	16757	14424.77
6193449	chr15	rs373016337	40446017	C	A	0.95	0.947	0.886	0.0335024720540013	0.0412	0.4166	14004	16757	14424.77
6190925	chr15	rs12912902	40446302	T	C	0.758	0.765	0.935	-0.0310985871020312	0.0209	0.1372	14004	16757	14424.77
6191741	chr15	rs34191615	40446539	A	G	0.758	0.765	0.935	-0.0306963490025976	0.0209	0.1428	14004	16757	14424.77
6178276	chr15	rs62020024	40446945	C	A	0.749	0.756	0.933	-0.033701571673015	0.0207	0.1035	14004	16757	14424.77
6183492	chr15	rs492813	40446994	A	G	0.679	0.682	0.921	-0.0187955345843259	0.0192	0.328	14004	16757	14424.77
6189165	chr15	rs4924429	40447285	A	G	0.749	0.755	0.935	-0.0319964709431669	0.0206	0.1205	14004	16757	14424.77
6189331	chr15	rs12901947	40447609	C	G	0.749	0.755	0.936	-0.0322029950400999	0.0206	0.1188	14004	16757	14424.77
6175667	chr15	rs12902458	40447966	A	G	0.758	0.764	0.935	-0.0307994715535284	0.0209	0.1409	14004	16757	14424.77
6175460	chr15	rs876821	40448699	T	C	0.748	0.755	0.936	-0.0325955083699338	0.0206	0.1144	14004	16757	14424.77
6189390	chr15	rs2002425	40449450	T	C	0.749	0.755	0.935	-0.0322959448008212	0.0206	0.1179	14004	16757	14424.77
6186867	chr15	rs55940969	40449813	C	T	0.98	0.981	0.661	-0.0748959748540066	0.0764	0.3265	14004	16757	14424.77
6192819	chr15	rs2898988	40449913	A	G	0.758	0.765	0.936	-0.0309954337025195	0.0209	0.1387	14004	16757	14424.77
6174143	chr15	rs12903940	40449993	C	T	0.758	0.765	0.936	-0.0309954337025195	0.0209	0.1386	14004	16757	14424.77
6183057	chr15	rs3759838	40450569	A	G	0.944	0.941	0.908	0.0209979909956055	0.0386	0.5866	14004	16757	14424.77
6186982	chr15	rs3759839	40451588	A	G	0.748	0.755	0.936	-0.032502530761974	0.0206	0.1152	14004	16757	14424.77
6175335	chr15	rs1031963	40451782	T	C	0.748	0.755	0.936	-0.0318003125497978	0.0206	0.1228	14004	16757	14424.77
6181384	chr15	rs1031964	40452004	G	A	0.748	0.755	0.936	-0.0325955083699338	0.0206	0.1137	14004	16757	14424.77
6182536	chr15	rs3759842	40452479	G	A	0.748	0.755	0.936	-0.0325955083699338	0.0206	0.1135	14004	16757	14424.77
6176916	chr15	rs2277559	40453307	A	G	0.679	0.683	0.925	-0.0193969096107316	0.0192	0.3108	14004	16757	14424.77
6175399	chr15	rs2277560	40453497	G	A	0.758	0.764	0.932	-0.0295009039176847	0.0209	0.1584	14004	16757	14424.77
6181681	chr15	rs1565866	40455894	T	G	0.742	0.75	0.935	-0.0372969647443931	0.0205	0.0688	14004	16757	14424.77
6194635	chr15	rs568800	40457042	A	C	0.649	0.649	0.809	0.0121953336998771	0.0196	0.5332	14004	16757	14424.77
6192903	chr15	rs3214012	40457129	A	C	0.68	0.684	0.924	-0.0208049294331883	0.0192	0.2789	14004	16757	14424.77
6192582	chr15	rs1845477	40457635	C	T	0.752	0.76	0.93	-0.0358033589652777	0.0209	0.08598	14004	16757	14424.77
6176333	chr15	rs4923856	40458807	C	T	0.742	0.75	0.931	-0.0369026020501437	0.0205	0.07248	14004	16757	14424.77
6184949	chr15	rs12911157	40460225	G	T	0.677	0.682	0.924	-0.0208049294331883	0.0192	0.2779	14004	16757	14424.77
6177228	chr15	rs117256862	40460564	G	A	0.95	0.948	0.887	0.0281014301108748	0.0413	0.4963	14004	16757	14424.77
6182788	chr15	rs34823877	40463757	A	G	0.749	0.757	0.922	-0.0355028330426552	0.0209	0.08898	14004	16757	14424.77
6192472	chr15	rs8043080	40464710	T	C	0.739	0.748	0.924	-0.0372969647443931	0.0206	0.06935	14004	16757	14424.77
6188040	chr15	rs4924430	40465249	A	G	0.731	0.739	0.923	-0.0302015087331214	0.0203	0.1374	14004	16757	14424.77
6188304	chr15	rs11636402	40465905	T	A	0.676	0.681	0.926	-0.021101069908054	0.0191	0.2692	14004	16757	14424.77
6190761	chr15	rs12916805	40469872	C	A	0.748	0.756	0.919	-0.0335981494309355	0.0209	0.1075	14004	16757	14424.77
6193703	chr15	rs35216508	40472586	G	A	0.854	0.863	0.805	-0.056496280157669	0.0273	0.03825	14004	16757	14424.77
6174501	chr15	rs8023395	40473495	T	C	0.748	0.756	0.918	-0.0331018715051171	0.0209	0.1131	14004	16757	14424.77
6183095	chr15	rs6492932	40473600	G	A	0.675	0.68	0.931	-0.0196008476550609	0.019	0.3045	14004	16757	14424.77
6175392	chr15	rs78525658	40473894	T	C	0.948	0.945	0.905	0.027799974857679	0.0398	0.4845	14004	16757	14424.77
6178210	chr15	rs11070253	40475173	G	T	0.736	0.745	0.921	-0.0352956263947246	0.0205	0.08493	14004	16757	14424.77
6183333	chr15	rs77270497	40475278	T	C	0.891	0.891	0.651	0.0090984829852593	0.0333	0.7853	14004	16757	14424.77
6180997	chr15	rs1801376	40477831	G	A	0.674	0.679	0.939	-0.0206007457079636	0.0189	0.2756	14004	16757	14424.77
6185117	chr15	rs7170412	40478673	G	C	0.729	0.737	0.91	-0.0290993078252748	0.0204	0.1539	14004	16757	14424.77
6187913	chr15	rs4924431	40478893	G	A	0.313	0.313	0.72	-0.0178992398878318	0.0214	0.4018	14004	16757	14424.77
6188285	chr15	rs11637268	40478935	T	C	0.628	0.633	0.816	-0.0159972768350078	0.0196	0.4147	14004	16757	14424.77
6179479	chr15	rs8037190	40479839	G	A	0.673	0.678	0.931	-0.0202027073175195	0.019	0.2872	14004	16757	14424.77
6184837	chr15	rs7177759	40480154	G	T	0.673	0.678	0.931	-0.0203966036652218	0.019	0.2841	14004	16757	14424.77
6194659	chr15	rs147987992	40480898	C	T	0.946	0.943	0.909	0.0221038989069263	0.0391	0.5715	14004	16757	14424.77
6189960	chr15	rs4924432	40481625	C	T	0.679	0.686	0.924	-0.0253998626327317	0.0192	0.185	14004	16757	14424.77
6178357	chr15	rs4923857	40481657	A	G	0.672	0.678	0.925	-0.0203047533403643	0.0191	0.2869	14004	16757	14424.77
6180297	chr15	rs28501335	40481697	G	A	0.944	0.941	0.898	0.0207041815582916	0.0388	0.5925	14004	16757	14424.77
6184906	chr15	rs79036451	40481790	A	G	0.945	0.943	0.906	0.0194005857039748	0.0391	0.6191	14004	16757	14424.77
6190801	chr15	rs150602832	40481922	T	C	0.982	0.983	0.63	0.0138042809763971	0.0884	0.8763	12047	13060	12089.59
6187383	chr15	rs11638942	40482150	G	A	0.672	0.678	0.924	-0.021101069908054	0.0191	0.2696	14004	16757	14424.77
6185831	chr15	rs28792493	40482786	C	G	0.944	0.941	0.898	0.023003381764963	0.0388	0.5546	14004	16757	14424.77
6180253	chr15	rs117105960	40483182	G	A	0.948	0.945	0.896	0.0277027118389473	0.0401	0.4901	14004	16757	14424.77
6180298	chr15	rs150069902	40483363	A	G	0.946	0.943	0.905	0.021898468701116	0.0392	0.5766	14004	16757	14424.77
6190837	chr15	rs77045872	40483946	T	C	0.946	0.943	0.905	0.0218006299588528	0.0392	0.5782	14004	16757	14424.77
6181923	chr15	rs76553553	40484802	C	G	0.946	0.943	0.903	0.0226026252094292	0.0392	0.5641	14004	16757	14424.77
6187269	chr15	rs7180335	40485454	A	G	0.732	0.742	0.873	-0.0292949370570243	0.021	0.1632	14004	16757	14424.77
6183234	chr15	rs6492935	40486041	A	G	0.672	0.678	0.92	-0.0203966036652218	0.0191	0.2866	14004	16757	14424.77
6175011	chr15	rs76004855	40486692	G	T	0.946	0.943	0.901	0.021898468701116	0.0393	0.5771	14004	16757	14424.77
6190515	chr15	rs12913994	40488461	G	A	0.736	0.745	0.905	-0.0349952529972629	0.0207	0.091	14004	16757	14424.77
6180224	chr15	rs1047130	40488851	G	A	0.853	0.862	0.804	-0.0566020980240563	0.0273	0.03813	14004	16757	14424.77
6182844	chr15	rs12915249	40490711	A	G	0.726	0.735	0.905	-0.0299026613543135	0.0205	0.1436	14004	16757	14424.77
6176177	chr15	rs2172742	40491952	A	G	0.746	0.755	0.903	-0.0352956263947246	0.021	0.09337	14004	16757	14424.77
6181587	chr15	rs2305653	40494498	G	A	0.733	0.743	0.901	-0.0372035489975441	0.0207	0.07266	14004	16757	14424.77
6178085	chr15	rs28989187	40494810	G	A	0.982	0.98	0.714	0.136600428312931	0.0752	0.06934	12327	15265	12856.42
6194538	chr15	rs2412482	40494952	A	T	0.672	0.678	0.908	-0.023401696181619	0.0193	0.2239	14004	16757	14424.77
6178894	chr15	rs12898804	40494960	A	C	0.746	0.755	0.9	-0.0353992243518656	0.0211	0.09342	14004	16757	14424.77
6188158	chr15	rs12899102	40495067	C	A	0.736	0.746	0.898	-0.0378991867540796	0.0208	0.06867	14004	16757	14424.77
6192799	chr15	rs8026738	40495514	C	T	0.733	0.743	0.9	-0.0372969647443931	0.0207	0.07169	14004	16757	14424.77
6193123	chr15	rs7495483	40496122	A	C	0.743	0.753	0.898	-0.0346949697968869	0.021	0.09893	14004	16757	14424.77
6193092	chr15	rs12909888	40496996	C	A	0.745	0.755	0.898	-0.0355028330426552	0.0211	0.09268	14004	16757	14424.77
6175010	chr15	rs10518682	40498004	G	A	0.726	0.735	0.896	-0.0320997276601081	0.0205	0.1178	14004	16757	14424.77
6181816	chr15	rs7164047	40500591	C	T	0.726	0.734	0.894	-0.0322029950400999	0.0206	0.1171	14004	16757	14424.77
6174654	chr15	rs11630664	40500986	C	T	0.735	0.745	0.893	-0.0380965452668448	0.0209	0.06777	14004	16757	14424.77
6182337	chr15	rs7162894	40504137	T	C	0.725	0.734	0.891	-0.0323992324466777	0.0206	0.1161	14004	16757	14424.77
6179243	chr15	rs34358001	40505429	T	C	0.728	0.736	0.888	-0.032502530761974	0.0207	0.1165	14004	16757	14424.77
6187941	chr15	rs7180184	40506895	C	T	0.962	0.965	0.725	-0.0953001798543245	0.0521	0.06734	14004	16757	14424.77
6183930	chr15	rs7163546	40507480	G	C	0.736	0.747	0.886	-0.0398953406632555	0.021	0.05737	14004	16757	14424.77
6175331	chr15	rs7164783	40508324	A	C	0.743	0.753	0.891	-0.0335981494309355	0.0212	0.1127	14004	16757	14424.77
6182311	chr15	rs7169842	40508439	G	C	0.743	0.753	0.891	-0.0335981494309355	0.0212	0.1125	14004	16757	14424.77
6174190	chr15	rs2290551	40509600	A	G	0.744	0.754	0.891	-0.0350988198393953	0.0212	0.09767	14004	16757	14424.77
6185124	chr15	rs1494533	40510056	T	C	0.988	0.987	0.585	0.0735013596301142	0.134	0.5835	7495	10237	8161.78
6184548	chr15	rs80168050	40514081	G	A	0.943	0.941	0.865	0.0142973047008244	0.0392	0.7148	14004	16757	14424.77
6190778	chr15	rs140543780	40516173	G	A	0.942	0.94	0.859	0.0099998345783334	0.0391	0.7974	14004	16757	14424.77
6178658	chr15	rs11637555	40516342	C	T	0.743	0.753	0.867	-0.0303973537275885	0.0214	0.1551	14004	16757	14424.77
6179637	chr15	rs11632939	40516429	T	C	0.723	0.731	0.872	-0.0277001306422786	0.0208	0.1824	14004	16757	14424.77
6186659	chr15	rs2128013	40516897	C	T	0.739	0.748	0.857	-0.0363009797263316	0.0214	0.08937	14004	16757	14424.77
6179919	chr15	rs117122808	40516966	A	C	0.973	0.974	0.545	0.0497991787524836	0.0697	0.4748	14004	16757	14424.77
6188551	chr15	rs7169518	40519008	G	T	0.676	0.682	0.865	-0.0229002198863326	0.0198	0.2467	14004	16757	14424.77
6174953	chr15	rs4924437	40519708	A	T	0.368	0.359	0.772	0.0209000641077417	0.0204	0.3047	14004	16757	14424.77
6193024	chr15	rs11070256	40520010	C	A	0.0338	0.0349	0.423	-0.0662039071233048	0.073	0.3644	14004	16757	14424.77
6180435	chr15	rs28496167	40520381	T	C	0.91	0.917	0.714	-0.0720009626887629	0.0355	0.04256	14004	16757	14424.77
6177865	chr15	rs6492936	40521918	C	G	0.169	0.171	0.8	-0.0054045784588597	0.0255	0.8331	14004	16757	14424.77
6194341	chr15	rs74545595	40521923	T	C	0.917	0.924	0.734	-0.0680968444676575	0.0363	0.06046	14004	16757	14424.77
6185638	chr15	rs138797245	40522410	G	T	0.987	0.986	0.586	0.12620083965462	0.0984	0.1996	13414	16167	13834.77
6176137	chr15	rs11070257	40523943	T	C	0.262	0.256	0.865	0.022299507494767	0.021	0.29	14004	16757	14424.77
6192175	chr15	rs73391312	40526383	C	T	0.911	0.917	0.743	-0.0513985630860003	0.0349	0.1409	14004	16757	14424.77
6181355	chr15	rs73391315	40526433	G	A	0.913	0.919	0.749	-0.0559039069452338	0.0352	0.1118	14004	16757	14424.77
6175380	chr15	rs1017843	40528155	A	G	0.272	0.268	0.921	0.0133011462391285	0.0202	0.5106	14004	16757	14424.77
6176764	chr15	rs1971966	40528661	A	G	0.255	0.25	0.885	0.0178988554877579	0.021	0.3939	14004	16757	14424.77
6175533	chr15	rs9920750	40528665	A	G	0.255	0.25	0.884	0.0180952882690919	0.021	0.3893	14004	16757	14424.77
6190897	chr15	rs7177150	40529113	G	A	0.173	0.174	0.827	-0.0075987978753305	0.0249	0.7602	14004	16757	14424.77
6175622	chr15	rs7178193	40529130	T	C	0.274	0.269	0.904	0.0146028573839336	0.0203	0.4708	14004	16757	14424.77
6186727	chr15	rs76439217	40529654	G	A	0.917	0.924	0.759	-0.0707014731729843	0.0358	0.04833	14004	16757	14424.77
6175965	chr15	rs8042702	40530081	G	A	0.987	0.986	0.488	0.166302263655026	0.1191	0.1625	10033	13252	10852.0
6180871	chr15	rs1545820	40530560	C	G	0.263	0.257	0.843	0.0173977771764203	0.0213	0.4128	14004	16757	14424.77
6181639	chr15	rs1545819	40530776	G	A	0.281	0.277	0.862	0.0133011462391285	0.0206	0.5199	14004	16757	14424.77
6183959	chr15	rs73391328	40531147	A	T	0.911	0.918	0.725	-0.0596969272581274	0.0353	0.09129	14004	16757	14424.77
6182942	chr15	rs900056	40531826	T	C	0.0146	0.0146	0.465	-0.0908003643264966	0.1169	0.4374	10033	13252	10852.0
6178112	chr15	rs141183923	40532030	C	A	0.985	0.986	0.58	-0.0630036995790015	0.0946	0.5055	12305	15058	12725.77
6187856	chr15	rs34951613	40532314	G	A	0.846	0.845	0.756	0.0035038543266769	0.0272	0.8968	14004	16757	14424.77
6185076	chr15	rs3784394	40532514	T	C	0.275	0.271	0.826	0.0114047182634362	0.0212	0.59	14004	16757	14424.77
6192956	chr15	rs900055	40532584	A	G	0.281	0.276	0.825	0.0127977582298607	0.0211	0.5433	14004	16757	14424.77
6186229	chr15	rs16970458	40534979	T	C	0.719	0.71	0.729	-0.0079011318962572	0.022	0.7202	14004	16757	14424.77
6177018	chr15	rs12443488	40535421	A	G	0.433	0.433	0.808	-0.0084959889212643	0.0189	0.6537	14004	16757	14424.77
6188617	chr15	rs79801870	40535569	C	T	0.799	0.796	0.766	0.0301993737308422	0.0239	0.2061	14004	16757	14424.77
6184700	chr15	rs4321170	40536198	G	A	0.425	0.43	0.903	-0.0067024110596754	0.018	0.7101	14004	16757	14424.77
6174101	chr15	rs62020052	40536329	C	G	0.536	0.538	0.881	0.0008995952428359	0.018	0.96	14004	16757	14424.77
6191717	chr15	rs34537129	40537029	A	G	0.534	0.536	0.888	0.001598721363697	0.018	0.928	14004	16757	14424.77
6182698	chr15	rs6492938	40538112	G	C	0.586	0.58	0.948	0.0093957216403621	0.0177	0.5947	14004	16757	14424.77
6187860	chr15	rs11070258	40538567	C	T	0.588	0.583	0.96	0.0067968490002727	0.0176	0.6999	14004	16757	14424.77
6183407	chr15	rs60667177	40538693	A	T	0.878	0.882	0.87	-0.0277001306422786	0.028	0.322	14004	16757	14424.77
6192708	chr15	rs11070259	40538783	G	C	0.813	0.812	0.781	-0.0208049294331883	0.0247	0.3991	14004	16757	14424.77
6181241	chr15	rs2306482	40539206	T	C	0.587	0.581	0.974	0.009504687014246	0.0174	0.5878	14004	16757	14424.77
6178059	chr15	rs2306481	40539272	C	G	0.536	0.538	0.947	0.0009995003330834	0.0174	0.9555	14004	16757	14424.77
6183436	chr15	rs2306480	40539373	A	G	0.586	0.581	0.98	0.0097027754613851	0.0174	0.5769	14004	16757	14424.77
6175029	chr15	rs2306479	40539564	C	T	0.55	0.553	0.965	-0.0007002451143934	0.0173	0.9699	14004	16757	14424.77
6179145	chr15	rs11638855	40539901	C	T	0.556	0.558	0.975	0.0014988761237359	0.0172	0.9318	14004	16757	14424.77
6181774	chr15	rs76685399	40539959	G	C	0.884	0.888	0.846	-0.0226035462098532	0.029	0.4362	14004	16757	14424.77
6175327	chr15	rs77931171	40540440	G	A	0.819	0.819	0.692	0.0107025231331357	0.0264	0.6844	14004	16757	14424.77
6187326	chr15	rs76241150	40540921	G	A	0.988	0.988	0.451	-0.005696192544881	0.1586	0.9714	7669	9288	7772.72
6188337	chr15	rs113089198	40540958	C	T	0.952	0.95	0.527	0.130598345443945	0.054	0.01561	14004	16757	14424.77
6191930	chr15	rs11070260	40541190	A	G	0.48	0.473	0.613	0.009504687014246	0.0213	0.6572	14004	16757	14424.77
6177159	chr15	rs2277561	40542153	T	C	0.983	0.982	0.604	0.134303594399973	0.0877	0.1259	11758	14518	12182.29
6186552	chr15	rs2277562	40542199	C	T	0.896	0.897	0.976	-0.0042992284528324	0.0282	0.8773	14004	16757	14424.77
6189283	chr15	rs141979482	40542359	T	A	0.986	0.988	0.604	-0.217099354329899	0.1307	0.09672	7661	9123	7697.3
6185513	chr15	rs72731469	40542705	T	C	0.903	0.904	0.828	-0.0281011651109099	0.0328	0.3925	14004	16757	14424.77
6182516	chr15	rs72731470	40542847	A	C	0.903	0.904	0.833	-0.0275048131221902	0.0328	0.4012	14004	16757	14424.77
6185885	chr15	rs8035733	40542940	A	G	0.892	0.894	0.957	-0.0071958279818024	0.028	0.7966	14004	16757	14424.77
6175472	chr15	rs8037066	40542954	T	C	0.89	0.891	0.939	-0.0058973552660839	0.028	0.8329	14004	16757	14424.77
6178246	chr15	rs1048164	40543104	G	A	0.909	0.909	0.846	-0.0138048499765589	0.0335	0.68	14004	16757	14424.77
6181385	chr15	rs1048163	40543223	A	G	0.904	0.905	0.85	-0.026600681797179	0.0325	0.4131	14004	16757	14424.77
6194298	chr15	rs11634409	40543614	C	A	0.911	0.911	0.88	-0.0169020380753563	0.0333	0.6117	14004	16757	14424.77
6188438	chr15	rs55799438	40544493	A	G	0.907	0.908	0.891	-0.026898543868701	0.0324	0.4057	14004	16757	14424.77
6176690	chr15	rs55974545	40544520	G	C	0.908	0.909	0.896	-0.026600681797179	0.0325	0.4129	14004	16757	14424.77
6192825	chr15	rs55863440	40544617	G	A	0.908	0.909	0.902	-0.026600681797179	0.0324	0.4115	14004	16757	14424.77
6175871	chr15	rs11636097	40545438	A	G	0.905	0.906	0.908	-0.0243951568347216	0.0319	0.4442	14004	16757	14424.77
6180885	chr15	rs12909664	40545990	G	T	0.884	0.885	0.867	-0.0042992284528324	0.0284	0.8803	14004	16757	14424.77
6175067	chr15	rs900054	40546291	A	G	0.907	0.909	0.922	-0.0271040176920589	0.0322	0.3988	14004	16757	14424.77
6189614	chr15	rs11638662	40546674	C	T	0.907	0.909	0.912	-0.0290993078252748	0.0323	0.368	14004	16757	14424.77
6177321	chr15	rs11638733	40546733	G	A	0.91	0.911	0.9	-0.0176956485356892	0.033	0.5921	14004	16757	14424.77
6191836	chr15	rs11634057	40546780	T	C	0.906	0.908	0.895	-0.0295009039176847	0.0324	0.3626	14004	16757	14424.77
6178684	chr15	rs79413055	40546943	C	T	0.855	0.856	0.617	0.0108014536938559	0.0305	0.7237	14004	16757	14424.77
6175873	chr15	rs34855281	40547197	G	A	0.922	0.919	0.484	0.0389995348490096	0.0452	0.3879	14004	16757	14424.77
6184538	chr15	rs112657491	40547297	T	C	0.942	0.945	0.53	-0.0363009797263316	0.05	0.468	14004	16757	14424.77
6174433	chr15	rs138255110	40547380	T	C	0.958	0.955	0.603	0.0389033551082361	0.0544	0.4747	14004	16757	14424.77
6185701	chr15	rs34705030	40548033	T	A	0.923	0.919	0.485	0.0450020459197846	0.0452	0.3198	14004	16757	14424.77
6177778	chr15	rs12050520	40548300	C	T	0.911	0.912	0.846	-0.0222967349986103	0.0341	0.5128	14004	16757	14424.77
6184010	chr15	rs142421519	40548527	G	A	0.962	0.96	0.605	0.0147999386115992	0.0572	0.7962	14004	16757	14424.77
6194662	chr15	rs11631752	40549160	C	T	0.753	0.759	0.789	-0.0244976316004002	0.0222	0.271	14004	16757	14424.77
6180179	chr15	rs76556913	40549414	C	G	0.94	0.943	0.687	-0.0122041688389067	0.0427	0.7745	14004	16757	14424.77
6185460	chr15	rs12901591	40549617	C	T	0.277	0.268	0.718	0.0610010215573989	0.023	0.007866	14004	16757	14424.77
6178930	chr15	rs137869062	40549950	G	T	0.974	0.975	0.616	-0.0270012755029434	0.0669	0.6867	14004	16757	14424.77
6190437	chr15	rs2068001	40550149	C	T	0.753	0.759	0.827	-0.0036968248442897	0.0221	0.8667	14004	16757	14424.77
6175870	chr15	rs34239964	40550608	G	C	0.945	0.946	0.541	0.0188021269625962	0.0496	0.7041	14004	16757	14424.77
6184221	chr15	rs34071118	40550660	T	G	0.961	0.961	0.659	-0.0114047880634385	0.0543	0.8335	14004	16757	14424.77
6177182	chr15	rs57516428	40550842	C	G	0.937	0.934	0.799	0.0611985747210087	0.0387	0.114	14004	16757	14424.77
6184593	chr15	rs12102050	40551015	C	T	0.756	0.752	0.76	-0.003596459514405	0.0227	0.8746	14004	16757	14424.77
6184695	chr15	rs56820972	40551510	G	A	0.976	0.976	0.571	-0.0082035573506883	0.0732	0.9109	14004	16757	14424.77
6189911	chr15	rs4923858	40551534	A	C	0.0162	0.0166	0.681	0.0579009158948382	0.0973	0.5517	10005	11748	10164.33
6179883	chr15	rs8037267	40552040	G	A	0.42	0.419	0.841	0.0142973047008244	0.0189	0.4487	14004	16757	14424.77
6187617	chr15	rs12595425	40552397	G	T	0.908	0.909	0.848	-0.0026033858701149	0.032	0.9345	14004	16757	14424.77
6192657	chr15	rs57642694	40553266	G	T	0.424	0.424	0.843	0.0136957831289865	0.0188	0.4653	14004	16757	14424.77
6194621	chr15	rs35284033	40553897	T	C	0.939	0.942	0.722	-0.0081027387031859	0.045	0.8567	14004	16757	14424.77
6183239	chr15	rs115117566	40554250	G	C	0.533	0.535	0.873	0.0003999200213268	0.0183	0.9822	14004	16757	14424.77
6193699	chr15	rs3888841	40554629	C	T	0.533	0.535	0.876	0.0004998750416509	0.0182	0.9802	14004	16757	14424.77
6187800	chr15	rs200637038	40554725	C	A	0.923	0.923	0.553	0.0008995952428359	0.0428	0.9835	14004	16757	14424.77
6181933	chr15	rs731497	40555065	T	C	0.726	0.725	0.882	0.0177023841130051	0.0205	0.3862	14004	16757	14424.77
6178530	chr15	rs58440273	40555309	G	C	0.532	0.534	0.884	0.0001999800026662	0.0182	0.992	14004	16757	14424.77
6188995	chr15	rs16970474	40555412	A	C	0.53	0.533	0.885	-0.0009004052431641	0.0181	0.9585	14004	16757	14424.77
6185704	chr15	rs77359952	40555768	G	A	0.532	0.534	0.887	-0.000200020002667	0.0181	0.99	14004	16757	14424.77
6182387	chr15	rs62020055	40556064	C	T	0.983	0.982	0.392	0.0439977464776452	0.1066	0.6799	13317	16265	13851.39
6189087	chr15	rs79914249	40556375	C	T	0.531	0.534	0.889	-0.000200020002667	0.0181	0.9904	14004	16757	14424.77
6177533	chr15	rs1075508	40556376	G	A	0.883	0.879	1.0	0.0335991726304121	0.0261	0.1985	14004	16757	14424.77
6180805	chr15	rs936217	40556420	G	A	0.882	0.879	1.01	0.0321960982163169	0.0261	0.2166	14004	16757	14424.77
6183286	chr15	rs1075505	40556503	C	T	0.412	0.412	0.884	0.0158044491449436	0.0185	0.3927	14004	16757	14424.77
6183474	chr15	rs1075506	40556581	G	A	0.883	0.879	1.01	0.0338022134084658	0.0261	0.1955	14004	16757	14424.77
6186783	chr15	rs1075507	40556654	G	A	0.883	0.879	1.01	0.0335991726304121	0.0261	0.198	14004	16757	14424.77
6186202	chr15	rs7162809	40556685	A	G	0.13	0.134	0.983	-0.0270012755029434	0.0253	0.2865	14004	16757	14424.77
6187213	chr15	rs12902461	40556713	T	C	0.13	0.134	0.983	-0.026898543868701	0.0253	0.2879	14004	16757	14424.77
6192987	chr15	rs2277563	40556952	A	C	0.881	0.878	1.01	0.0281014301108748	0.0259	0.2792	14004	16757	14424.77
6180613	chr15	rs2277564	40556953	G	A	0.882	0.879	1.01	0.0315955615897506	0.0261	0.2251	14004	16757	14424.77
6190018	chr15	rs936216	40557268	C	A	0.193	0.193	0.889	-0.0169020380753563	0.0231	0.4656	14004	16757	14424.77
6187109	chr15	rs936215	40557430	G	A	0.0162	0.018	0.793	-0.0115969858456632	0.0965	0.9047	8701	9765	8590.96
6176330	chr15	rs77554123	40557626	G	A	0.984	0.984	0.761	0.0899960849805562	0.0799	0.26	12656	15129	12954.21
6194375	chr15	rs145909400	40557745	C	T	0.977	0.976	0.577	0.0528011569911275	0.0733	0.4714	14004	16757	14424.77
6177453	chr15	rs3743131	40557870	C	T	0.882	0.879	0.998	0.0238044133801613	0.0261	0.3617	14004	16757	14424.77
6192636	chr15	rs3743132	40558002	A	G	0.882	0.879	0.998	0.0231011029079872	0.0261	0.3774	14004	16757	14424.77
6185582	chr15	rs2412504	40558064	A	G	0.88	0.877	1.01	0.0239020562806236	0.0259	0.3549	14004	16757	14424.77
6183874	chr15	rs2016902	40558087	G	A	0.531	0.534	0.894	-0.0021022080918702	0.018	0.9071	14004	16757	14424.77
6193016	chr15	rs3743135	40558482	A	G	0.879	0.877	1.0	0.0225048553400694	0.0259	0.3853	14004	16757	14424.77
6175184	chr15	rs748556	40558744	G	A	0.664	0.661	0.825	-0.0095958936734469	0.0198	0.6273	14004	16757	14424.77
6185322	chr15	rs12439947	40559204	T	A	0.936	0.939	0.679	-0.0344982814075965	0.0448	0.4406	14004	16757	14424.77
6189718	chr15	rs7183540	40560315	G	A	0.884	0.882	0.972	0.0267003518299564	0.0269	0.3197	14004	16757	14424.77
6184930	chr15	rs28638122	40560490	G	A	0.524	0.527	0.851	-0.0045001103249234	0.0186	0.8073	14004	16757	14424.77
6189744	chr15	rs28588285	40560703	A	T	0.524	0.527	0.851	-0.0039979812872983	0.0186	0.8286	14004	16757	14424.77
6183979	chr15	rs12914440	40560887	G	A	0.883	0.881	0.962	0.0273038345273452	0.027	0.3104	14004	16757	14424.77
6182373	chr15	rs7178076	40561168	A	G	0.523	0.525	0.847	-0.0024028846163103	0.0186	0.8964	14004	16757	14424.77
6180752	chr15	rs7178233	40561179	C	T	0.528	0.531	0.853	-0.001501126126267	0.0186	0.9361	14004	16757	14424.77
6190138	chr15	rs79504743	40561246	G	A	0.977	0.978	0.679	0.13170347299691	0.0736	0.07341	11505	14075	11849.45
6192220	chr15	rs8042885	40561422	G	A	0.881	0.879	0.951	0.0251998010217421	0.0269	0.3487	14004	16757	14424.77
6193318	chr15	rs6492939	40561890	A	C	0.976	0.974	0.88	0.0785985885121491	0.0587	0.1809	14004	16757	14424.77
6181645	chr15	rs35114516	40561979	C	T	0.904	0.904	0.932	0.0085037404912207	0.0298	0.7757	14004	16757	14424.77
6178238	chr15	rs7161997	40562105	C	A	0.88	0.878	0.948	0.0232965165504356	0.0268	0.3846	14004	16757	14424.77
6183546	chr15	rs35118993	40562247	C	T	0.905	0.905	0.933	0.0081963182244858	0.0299	0.7836	14004	16757	14424.77
6192368	chr15	rs7162220	40562255	C	A	0.122	0.124	0.937	-0.0274020297483382	0.0268	0.3065	14004	16757	14424.77
6188132	chr15	rs12905386	40562640	G	A	0.902	0.902	0.924	0.0046989426564652	0.0297	0.8755	14004	16757	14424.77
6177030	chr15	rs148765496	40562785	C	T	0.981	0.982	0.561	0.0456996792509903	0.086	0.5949	13414	16167	13834.77
6174977	chr15	rs3784396	40562987	G	A	0.903	0.902	0.921	0.0077995046323818	0.0297	0.7934	14004	16757	14424.77
6182722	chr15	rs3825873	40563370	G	A	0.903	0.903	0.915	0.0036034995896235	0.03	0.904	14004	16757	14424.77
6179583	chr15	rs6492940	40563701	T	C	0.0253	0.0274	0.799	-0.0994999446238294	0.0599	0.09672	14004	16757	14424.77
6176128	chr15	rs8034871	40563879	G	A	0.0255	0.0274	0.795	-0.098704935472477	0.0599	0.09911	14004	16757	14424.77
6176366	chr15	rs72731478	40564226	G	A	0.904	0.905	0.912	0.0	0.0301	0.9988	14004	16757	14424.77
6181420	chr15	rs3743137	40564576	C	T	0.904	0.904	0.907	-0.0048015088161939	0.0301	0.8723	14004	16757	14424.77
6178676	chr15	rs2253603	40565055	G	A	0.646	0.648	0.803	-0.0147989665120717	0.0201	0.4599	14004	16757	14424.77
6182431	chr15	rs936214	40565705	G	A	0.497	0.497	0.808	0.0050969882578437	0.019	0.7864	14004	16757	14424.77
6178487	chr15	rs56282503	40566759	T	C	0.877	0.874	0.793	-0.0185000759845861	0.0294	0.528	14004	16757	14424.77
6177728	chr15	rs56205728	40567237	G	A	0.885	0.881	0.818	-0.005696192544881	0.0298	0.8486	14004	16757	14424.77
6188641	chr15	rs4924443	40567367	T	C	0.547	0.548	0.804	-0.0006001800720324	0.0192	0.9764	14004	16757	14424.77
6180358	chr15	rs2242120	40568685	A	T	0.93	0.926	0.749	0.0501986955327459	0.0378	0.1836	14004	16757	14424.77
6188732	chr15	rs2242119	40568823	C	A	0.744	0.752	0.83	-0.0136020904182857	0.0218	0.5319	14004	16757	14424.77
6193658	chr15	rs28676999	40569884	C	T	0.885	0.881	0.807	0.0044998604248922	0.0301	0.881	14004	16757	14424.77
6191117	chr15	rs7169803	40572116	G	A	0.642	0.644	0.858	0.0080971295874548	0.0195	0.6776	14004	16757	14424.77
6185884	chr15	rs11857340	40572192	T	C	0.805	0.798	0.839	0.022299507494767	0.0235	0.3425	14004	16757	14424.77
6177647	chr15	rs11633123	40573114	A	G	0.635	0.637	0.848	0.004001981379298	0.0195	0.8372	14004	16757	14424.77
6186987	chr15	rs55927878	40573201	G	A	0.866	0.864	0.842	-0.015895669405385	0.0278	0.5662	14004	16757	14424.77
6190933	chr15	rs76247836	40573250	T	A	0.941	0.937	0.814	0.0820038602790878	0.0387	0.03411	14004	16757	14424.77
6174318	chr15	rs75342191	40573278	G	A	0.984	0.986	0.668	-0.0312017511432645	0.0972	0.7479	10824	13379	11160.9
6179505	chr15	rs4924445	40573413	G	A	0.836	0.845	0.917	-0.0185000759845861	0.0252	0.4629	14004	16757	14424.77
6180730	chr15	rs12440450	40573675	G	T	0.374	0.373	0.858	0.0002999550089979	0.0193	0.9875	14004	16757	14424.77
6188110	chr15	rs4257181	40576487	C	T	0.424	0.431	0.834	-0.0178992398878318	0.0192	0.3508	14004	16757	14424.77
6181176	chr15	rs1814567	40576956	G	C	0.836	0.844	0.88	-0.0158042315449673	0.0256	0.5351	14004	16757	14424.77
6185064	chr15	rs2412505	40577408	T	C	0.285	0.28	0.831	0.0312951579807101	0.0214	0.1431	14004	16757	14424.77
6190668	chr15	rs56203022	40577469	A	G	0.864	0.862	0.848	-0.0105049846451474	0.0275	0.7037	14004	16757	14424.77
6194001	chr15	rs41277676	40580654	A	G	0.979	0.977	0.639	0.0382009626151637	0.0757	0.6142	13317	16265	13851.39
6176302	chr15	rs3743138	40581164	C	A	0.824	0.819	0.84	0.0259990758686168	0.0245	0.2883	14004	16757	14424.77
6184869	chr15	rs936213	40581345	G	A	0.703	0.71	0.858	-0.0193969096107316	0.0207	0.3499	14004	16757	14424.77
6189273	chr15	rs76976021	40581408	C	T	0.983	0.982	0.679	0.0317021347305135	0.0845	0.7077	12047	13060	12089.59
6193730	chr15	rs936212	40581543	T	C	0.418	0.425	0.843	-0.0198048272985997	0.0191	0.3003	14004	16757	14424.77
6179097	chr15	rs936211	40582499	G	T	0.373	0.372	0.848	-0.0048015088161939	0.0195	0.807	14004	16757	14424.77
6181842	chr15	rs72731484	40582598	T	G	0.979	0.978	0.639	0.0656004570839489	0.0764	0.3908	13317	16265	13851.39
6182233	chr15	rs936209	40583458	A	G	0.0432	0.0464	0.793	-0.100196096479342	0.045	0.02597	14004	16757	14424.77
6194407	chr15	rs62021888	40583560	G	T	0.863	0.86	0.878	0.0018981972830802	0.027	0.945	14004	16757	14424.77
6185478	chr15	rs2290550	40584164	C	A	0.957	0.95	0.658	0.0937999490706712	0.0518	0.0701	14004	16757	14424.77
6177637	chr15	rs12439272	40584804	G	A	0.882	0.887	0.822	-0.0106970095483354	0.0301	0.7225	14004	16757	14424.77
6174552	chr15	rs57516465	40586972	A	G	0.957	0.954	0.805	0.10640297211124	0.0449	0.01772	14004	16757	14424.77
6182144	chr15	rs8025304	40587322	C	A	0.948	0.945	0.794	0.0849016530863714	0.0414	0.04025	14004	16757	14424.77
6187616	chr15	rs151081953	40587549	C	T	0.975	0.975	0.596	0.0390957053401303	0.072	0.5873	13014	15757	13429.79
6179897	chr15	rs72731485	40588182	G	A	0.979	0.978	0.669	0.0452983606272869	0.0749	0.5452	13317	16265	13851.39
6188123	chr15	rs2229691	40589002	A	G	0.29	0.302	0.875	-0.0274020297483382	0.0203	0.1775	14004	16757	14424.77
6191148	chr15	rs2305650	40589218	C	G	0.377	0.377	0.835	-0.0106970095483354	0.0196	0.5836	14004	16757	14424.77
6186232	chr15	rs12438880	40589460	C	G	0.376	0.376	0.837	-0.0114047880634385	0.0196	0.5592	14004	16757	14424.77
6183896	chr15	rs2305649	40589830	G	A	0.187	0.186	0.915	0.0165030720990143	0.0236	0.484	14004	16757	14424.77
6188464	chr15	rs2229690	40590134	G	A	0.188	0.187	0.916	0.0170045988158238	0.0236	0.4719	14004	16757	14424.77
6183489	chr15	rs2305648	40590265	C	G	0.752	0.735	0.89	0.0479993753879105	0.0211	0.02299	14004	16757	14424.77
6189970	chr15	rs28395841	40590609	G	C	0.963	0.96	0.828	0.141699195123514	0.0473	0.002759	14004	16757	14424.77
6184835	chr15	rs1869903	40590982	G	A	0.963	0.96	0.83	0.143996442472287	0.0472	0.002273	14004	16757	14424.77
6184379	chr15	rs7162043	40591570	T	C	0.952	0.948	0.811	0.11539797142838	0.0422	0.006184	14004	16757	14424.77
6183548	chr15	rs75266824	40591739	T	C	0.963	0.96	0.829	0.150701882413493	0.0473	0.001457	14004	16757	14424.77
6182861	chr15	rs78521206	40591801	T	C	0.963	0.96	0.829	0.150701882413493	0.0474	0.001475	14004	16757	14424.77
6181542	chr15	rs55713690	40592140	T	C	0.978	0.977	0.698	0.0295976364389436	0.0712	0.6773	13317	16265	13851.39
6174360	chr15	rs61512112	40592982	C	G	0.415	0.422	0.817	-0.0252972953741621	0.0195	0.1931	14004	16757	14424.77
6173940	chr15	rs59341305	40592983	A	C	0.963	0.96	0.83	0.152497886144537	0.0474	0.001295	14004	16757	14424.77
6184537	chr15	rs11636491	40593199	C	T	0.91	0.906	0.772	0.0239020562806236	0.0346	0.4901	14004	16757	14424.77
6186869	chr15	rs2412508	40593431	G	A	0.0695	0.0752	0.881	-0.0891044750828209	0.0349	0.0106	14004	16757	14424.77
6179909	chr15	rs2305647	40593939	C	T	0.0695	0.0753	0.882	-0.0888967896271612	0.0349	0.01078	14004	16757	14424.77
6186282	chr15	rs60309188	40594291	G	C	0.964	0.96	0.834	0.154496334367558	0.0473	0.001099	14004	16757	14424.77
6184730	chr15	rs57253140	40594595	G	A	0.964	0.96	0.836	0.156200007092391	0.0473	0.0009664	14004	16757	14424.77
6191384	chr15	rs1869902	40595414	G	C	0.023	0.0243	0.706	-0.0350988198393953	0.0696	0.6138	13317	16265	13851.39
6179547	chr15	rs2305646	40595474	A	C	0.922	0.923	0.774	-0.0396039865931634	0.0358	0.268	14004	16757	14424.77
6190034	chr15	rs2305645	40595565	C	T	0.86	0.857	0.92	-0.0098988321792475	0.0263	0.708	14004	16757	14424.77
6181242	chr15	rs1869901	40595627	G	A	0.202	0.21	0.944	-0.0293979151845611	0.0222	0.1861	14004	16757	14424.77
6187921	chr15	rs4244575	40596561	C	G	0.288	0.301	0.861	-0.0346949697968869	0.0206	0.09216	14004	16757	14424.77
6178571	chr15	rs2898991	40596568	G	A	0.206	0.215	0.939	-0.0350988198393953	0.0221	0.1117	14004	16757	14424.77
6174137	chr15	rs3784397	40596844	C	T	0.206	0.215	0.937	-0.0352023974087295	0.0221	0.1106	14004	16757	14424.77
6177601	chr15	rs3784398	40596866	C	T	0.206	0.215	0.937	-0.0352956263947246	0.0221	0.1101	14004	16757	14424.77
6183719	chr15	rs4924450	40597229	G	A	0.148	0.144	0.702	0.007997931111062	0.0291	0.7829	14004	16757	14424.77
6182202	chr15	rs79446306	40597814	A	G	0.985	0.986	0.645	-0.0686964868417913	0.1112	0.5368	8783	9818	8836.67
6175610	chr15	rs12439923	40598167	G	T	0.983	0.985	0.538	-0.263405806684322	0.1194	0.02742	8431	11154	8861.63
6179947	chr15	rs3784399	40598294	C	T	0.862	0.858	0.914	-0.0025031302181184	0.0265	0.9251	14004	16757	14424.77
6177041	chr15	rs1123487	40598941	C	T	0.857	0.852	0.914	0.0069954745123864	0.026	0.7886	14004	16757	14424.77
6191229	chr15	rs72731496	40598964	T	C	0.979	0.978	0.671	0.0204004877576787	0.0745	0.784	13317	16265	13851.39
6190802	chr15	rs8023550	40599296	G	C	0.857	0.853	0.895	0.0012991557316201	0.0263	0.9605	14004	16757	14424.77
6190995	chr15	rs3765064	40599730	C	T	0.964	0.96	0.817	0.161200060171843	0.0481	0.0007992	14004	16757	14424.77
6192231	chr15	rs76817914	40601090	G	T	0.977	0.976	0.607	0.0110981866660334	0.0745	0.8811	13317	16265	13851.39
6182663	chr15	rs116977856	40601187	C	T	0.964	0.968	0.527	-0.134903762464802	0.0637	0.03418	14004	16757	14424.77
6188264	chr15	rs77226541	40601629	G	C	0.963	0.96	0.81	0.157097761484352	0.0479	0.001051	14004	16757	14424.77
6192386	chr15	rs188101463	40602078	C	G	0.961	0.958	0.816	0.140700632102854	0.0467	0.002577	14004	16757	14424.77
6183693	chr15	rs56135201	40602256	T	C	0.874	0.869	0.817	0.0183996828453635	0.0289	0.5247	14004	16757	14424.77
6181537	chr15	rs55917611	40603259	A	G	0.872	0.862	0.715	0.0635004825618992	0.0301	0.03489	14004	16757	14424.77
6186233	chr15	rs4923862	40603641	G	C	0.559	0.555	0.591	0.0392014821991368	0.0222	0.07824	14004	16757	14424.77
6174167	chr15	rs62017969	40603686	T	C	0.921	0.923	0.581	0.0024968801985871	0.041	0.9506	14004	16757	14424.77
6175978	chr15	rs113003846	40603739	A	G	0.967	0.968	0.416	-0.0480984034910313	0.0742	0.5168	14004	16757	14424.77
6187790	chr15	rs11070263	40604048	C	A	0.3	0.307	0.737	-0.0119005312583873	0.0217	0.5831	14004	16757	14424.77
6176924	chr15	rs2412509	40604777	A	T	0.817	0.813	0.813	0.0567016428693038	0.0239	0.01759	14004	16757	14424.77
6182922	chr15	rs12441303	40604785	G	C	0.839	0.838	0.718	-0.007095110875924	0.0275	0.7949	14004	16757	14424.77
6184731	chr15	rs28602975	40604862	G	T	0.952	0.952	0.758	0.0046989426564652	0.048	0.9215	14004	16757	14424.77
6177370	chr15	rs4277318	40605497	A	G	0.535	0.531	0.79	0.0352030377085245	0.0193	0.06835	14004	16757	14424.77
6184316	chr15	rs28405635	40605642	A	G	0.838	0.838	0.722	-0.0075987978753305	0.0274	0.7801	14004	16757	14424.77
6187149	chr15	rs10163076	40606484	G	A	0.927	0.927	0.877	-0.0026033858701149	0.0352	0.9402	14004	16757	14424.77
6178723	chr15	rs4923863	40606868	A	G	0.471	0.478	0.818	-0.0388032003238938	0.019	0.0408	14004	16757	14424.77
6191437	chr15	rs10163093	40606918	C	T	0.927	0.927	0.876	-0.0025031302181184	0.0353	0.9438	14004	16757	14424.77
6179019	chr15	rs140510714	40607266	G	T	0.96	0.96	0.763	-0.0040983869261633	0.0499	0.9343	14004	16757	14424.77
6188644	chr15	rs882829	40607689	C	G	0.464	0.471	0.832	-0.0385953087593848	0.0188	0.04083	14004	16757	14424.77
6178295	chr15	rs75611059	40608078	T	C	0.953	0.953	0.761	0.0131037693769772	0.048	0.7849	14004	16757	14424.77
6191245	chr15	rs34513772	40608820	T	C	0.879	0.879	0.822	0.0062007356416035	0.0292	0.8314	14004	16757	14424.77
6185423	chr15	rs11635059	40610633	T	C	0.879	0.878	0.826	0.0063994795805678	0.0291	0.8259	14004	16757	14424.77
6189458	chr15	rs11070264	40611861	T	C	0.46	0.467	0.868	-0.0364980230402006	0.0185	0.04816	14004	16757	14424.77
6179821	chr15	rs60037438	40612899	A	G	0.829	0.824	0.898	0.0622045495436565	0.0232	0.007449	14004	16757	14424.77
6186846	chr15	rs68063243	40613242	G	A	0.879	0.878	0.83	0.007997931111062	0.029	0.7822	14004	16757	14424.77
6178992	chr15	rs2118961	40614200	A	G	0.468	0.475	0.865	-0.0377018671840115	0.0185	0.04126	14004	16757	14424.77
6179664	chr15	rs934937	40614546	C	T	0.368	0.372	0.899	-0.0302015087331214	0.0186	0.1049	14004	16757	14424.77
6186742	chr15	rs7171143	40615671	T	C	0.177	0.175	0.86	-0.0049019951702315	0.0245	0.8404	14004	16757	14424.77
6191810	chr15	rs12907887	40615872	G	C	0.819	0.815	0.882	0.0350002811846215	0.0234	0.1359	14004	16757	14424.77
6188075	chr15	rs3743140	40616742	G	A	0.819	0.815	0.883	0.0338988850054592	0.0234	0.1482	14004	16757	14424.77
6174853	chr15	rs2289334	40616986	T	C	0.413	0.416	0.926	-0.0281011651109099	0.0182	0.1216	14004	16757	14424.77
6177378	chr15	rs2289333	40617209	C	T	0.413	0.417	0.926	-0.0275048131221902	0.0181	0.1295	14004	16757	14424.77
6181508	chr15	rs961090	40617414	T	C	0.228	0.227	0.907	-0.0098988321792475	0.0219	0.6506	14004	16757	14424.77
6177234	chr15	rs146020554	40618552	A	G	0.967	0.966	0.733	0.0426954385276174	0.0552	0.439	14004	16757	14424.77
6184216	chr15	rs12081	40618613	G	C	0.409	0.412	0.923	-0.027998320426861	0.0182	0.125	14004	16757	14424.77
6179196	chr15	rs2004251	40619587	A	G	0.156	0.154	0.879	0.0096037361426946	0.0258	0.71	14004	16757	14424.77
6186549	chr15	rs67839313	40619724	T	C	0.816	0.812	0.885	0.0329027196757078	0.0233	0.1577	14004	16757	14424.77
6187054	chr15	rs1077476	40619743	T	G	0.393	0.396	0.916	-0.0207028323592018	0.0185	0.2631	14004	16757	14424.77
6193860	chr15	rs141514566	40619923	G	C	0.957	0.957	0.545	-0.0513985630860003	0.0571	0.3675	14004	16757	14424.77
6192125	chr15	rs7173747	40620135	C	T	0.406	0.409	0.924	-0.0286978729475453	0.0183	0.116	14004	16757	14424.77
6177775	chr15	rs11856877	40620560	A	G	0.816	0.813	0.885	0.0324962313421326	0.0233	0.1629	14004	16757	14424.77
6192654	chr15	rs2412511	40621701	G	A	0.108	0.105	0.888	0.0347008987793103	0.0299	0.2468	14004	16757	14424.77
6182868	chr15	rs187432425	40621815	A	G	0.983	0.982	0.561	0.0069954745123864	0.0922	0.9392	12770	15725	13307.91
6187818	chr15	rs62017973	40622182	C	T	0.951	0.949	0.835	0.0570984120398765	0.0429	0.1836	14004	16757	14424.77
6180285	chr15	rs4143838	40622374	T	C	0.894	0.891	0.869	0.0497991787524836	0.0294	0.09015	14004	16757	14424.77
6188576	chr15	rs116844737	40622721	A	G	0.976	0.974	0.847	0.0820959828759047	0.0604	0.1738	13457	16217	13881.29
6192937	chr15	rs2118960	40622941	A	G	0.126	0.122	0.872	0.0285971749776749	0.0288	0.3194	14004	16757	14424.77
6186852	chr15	rs2118959	40622977	T	C	0.91	0.908	0.801	0.0600974240485804	0.0335	0.07301	14004	16757	14424.77
6176538	chr15	rs75750921	40623057	G	A	0.956	0.953	0.819	0.10280024094985	0.0455	0.02381	13457	16217	13881.29
6184061	chr15	rs7164747	40623586	G	A	0.41	0.414	0.905	-0.0292949370570243	0.0184	0.1114	14004	16757	14424.77
6178807	chr15	rs7164564	40623593	C	T	0.407	0.41	0.909	-0.0306963490025976	0.0184	0.09552	14004	16757	14424.77
6194682	chr15	rs74599224	40623643	T	C	0.956	0.953	0.817	0.103097958003567	0.0455	0.02353	13457	16217	13881.29
6181328	chr15	rs1129264	40623824	A	G	0.172	0.167	0.841	0.0199986865066891	0.0257	0.4363	14004	16757	14424.77
6183297	chr15	rs75173345	40624055	A	G	0.986	0.984	0.715	0.141699195123514	0.0919	0.1228	11386	13948	11726.42
6177504	chr15	rs11630891	40624128	G	A	0.954	0.955	0.773	0.0133011462391285	0.0486	0.7836	14004	16757	14424.77
6180444	chr15	rs76744745	40624891	C	G	0.942	0.941	0.794	0.0633033836692384	0.0405	0.1184	14004	16757	14424.77
6189878	chr15	rs72731500	40625206	C	A	0.954	0.955	0.763	0.0138042809763971	0.0488	0.7779	14004	16757	14424.77
6185279	chr15	rs114599331	40625959	C	T	0.97	0.967	0.835	0.0716972114610293	0.0541	0.1852	13457	16217	13881.29
6177893	chr15	rs191414971	40626864	T	C	0.981	0.981	0.685	0.151002873536527	0.0737	0.04046	13457	16217	13881.29
6182850	chr15	rs115267228	40626868	G	A	0.926	0.925	0.839	-0.0007002451143934	0.0356	0.9833	14004	16757	14424.77
6183686	chr15	rs55641696	40627845	G	A	0.954	0.955	0.745	0.0171029078996623	0.0493	0.7294	14004	16757	14424.77
6187021	chr15	rs62017974	40628543	C	T	0.955	0.955	0.736	0.0194986595340326	0.0497	0.6943	14004	16757	14424.77
6181212	chr15	rs748245	40629317	T	A	0.61	0.607	0.847	0.0212036062510236	0.0192	0.271	14004	16757	14424.77
6174259	chr15	rs72733403	40630913	C	T	0.951	0.951	0.701	0.0243998868235351	0.0489	0.6178	14004	16757	14424.77
6193152	chr15	rs11634644	40631943	C	T	0.951	0.952	0.705	0.0210959082947329	0.0489	0.6663	14004	16757	14424.77
6178550	chr15	rs12440659	40632302	G	C	0.141	0.142	0.812	0.0078987227933553	0.0274	0.7739	14004	16757	14424.77
6186389	chr15	rs58452154	40632368	T	G	0.905	0.902	0.822	0.0531994764675775	0.0317	0.09379	14004	16757	14424.77
6185127	chr15	rs73397306	40632598	G	T	0.909	0.907	0.807	0.0493995022947674	0.0327	0.1307	14004	16757	14424.77
6183575	chr15	rs77582559	40632648	C	T	0.909	0.907	0.807	0.0491996041469672	0.0327	0.1321	14004	16757	14424.77
6174225	chr15	rs4924455	40633138	A	T	0.397	0.4	0.856	-0.023002541565316	0.0191	0.229	14004	16757	14424.77
6190373	chr15	rs34567466	40633301	A	C	0.916	0.915	0.795	0.0092966519050945	0.0347	0.7891	14004	16757	14424.77
6193757	chr15	rs11070265	40634236	A	G	0.86	0.859	0.774	0.0432989243951476	0.0281	0.1238	14004	16757	14424.77
6176852	chr15	rs4923864	40634717	G	A	0.398	0.401	0.854	-0.0217038334437866	0.0191	0.2563	14004	16757	14424.77
6189758	chr15	rs2118958	40634831	C	T	0.915	0.913	0.785	0.0134984841513417	0.0346	0.6962	14004	16757	14424.77
6189310	chr15	rs142587703	40635086	G	A	0.979	0.98	0.54	-0.0880009573719162	0.0809	0.2763	14004	16757	14424.77
6176694	chr15	rs117409793	40635098	A	C	0.947	0.949	0.576	-0.101302095530325	0.0503	0.04415	14004	16757	14424.77
6174049	chr15	rs934935	40635177	G	A	0.123	0.119	0.808	0.0285971749776749	0.0298	0.337	14004	16757	14424.77
6187167	chr15	rs2018127	40635504	T	C	0.97	0.968	0.867	0.0418998134646779	0.054	0.4376	13457	16217	13881.29
6179786	chr15	rs74793470	40635655	C	T	0.918	0.917	0.75	0.0067968490002727	0.0362	0.8505	14004	16757	14424.77
6178482	chr15	rs746673	40636418	G	A	0.365	0.364	0.848	-0.0186019483996616	0.0195	0.341	14004	16757	14424.77
6181410	chr15	rs75444270	40636420	G	C	0.968	0.965	0.807	0.0397974698740661	0.053	0.4531	14004	16757	14424.77
6174545	chr15	rs34766487	40636798	C	T	0.232	0.23	0.825	-0.0116981574124923	0.0225	0.6009	14004	16757	14424.77
6183460	chr15	rs34762477	40636844	G	A	0.243	0.24	0.81	-0.0110002818588653	0.0224	0.6223	14004	16757	14424.77
6188011	chr15	rs17670483	40636957	T	C	0.951	0.951	0.681	0.0112959597418516	0.0492	0.8181	14004	16757	14424.77
6182999	chr15	rs16970617	40637522	C	T	0.902	0.901	0.76	0.0584009748744768	0.0328	0.07463	14004	16757	14424.77
6192534	chr15	rs1898885	40637622	A	C	0.314	0.314	0.81	-0.0331949048576409	0.0207	0.1089	14004	16757	14424.77
6186059	chr15	rs73397311	40637725	T	G	0.968	0.966	0.809	0.0189983824093147	0.054	0.7245	13457	16217	13881.29
6183954	chr15	rs8040419	40638477	A	G	0.97	0.968	0.835	0.0239996896478807	0.055	0.6632	13457	16217	13881.29
6175022	chr15	rs4375633	40639570	A	G	0.0593	0.0574	0.694	0.0076010387728197	0.0457	0.8682	14004	16757	14424.77
6188222	chr15	rs4924456	40639820	G	C	0.252	0.253	0.764	-0.0437951599996715	0.0226	0.05289	14004	16757	14424.77
6181090	chr15	rs74013060	40639996	T	C	0.899	0.897	0.76	0.025297307774162	0.0325	0.436	14004	16757	14424.77
6186435	chr15	rs56936932	40640451	A	G	0.437	0.438	0.796	-0.020498669477346	0.0196	0.2949	14004	16757	14424.77
6175048	chr15	rs4306473	40640593	C	T	0.873	0.871	0.644	0.0327962744150825	0.0316	0.2997	14004	16757	14424.77
6177185	chr15	rs4605132	40640632	T	C	0.246	0.244	0.753	-0.0256973671872587	0.0233	0.2711	14004	16757	14424.77
6183628	chr15	rs35081132	40641305	G	T	0.908	0.909	0.81	-0.0008003201707691	0.0327	0.9796	14004	16757	14424.77
6186970	chr15	rs1898884	40641447	T	C	0.318	0.32	0.81	-0.0411970648503382	0.0204	0.04324	14004	16757	14424.77
6189606	chr15	rs144358590	40642368	G	C	0.983	0.984	0.52	-0.135098333921783	0.0987	0.171	11814	14379	12155.87
6180171	chr15	rs8034177	40642854	G	A	0.159	0.162	0.824	-0.0669948688242784	0.026	0.009828	14004	16757	14424.77
6179606	chr15	rs16970633	40642877	G	T	0.893	0.891	0.942	-0.013399371963117	0.028	0.6317	14004	16757	14424.77
6174813	chr15	rs7174448	40643379	C	T	0.901	0.902	0.826	-0.0016012813669738	0.0313	0.9582	14004	16757	14424.77
6179612	chr15	rs76315331	40643704	C	G	0.972	0.971	0.771	0.0227003855207759	0.058	0.6959	14004	16757	14424.77
6186047	chr15	rs4244577	40643706	A	G	0.427	0.431	0.847	-0.0259025943231108	0.0189	0.1688	14004	16757	14424.77
6185619	chr15	rs17670745	40643734	G	A	0.966	0.967	0.711	0.0285971749776749	0.0582	0.623	14004	16757	14424.77
6187199	chr15	rs35777573	40644246	T	A	0.89	0.889	0.937	-0.0225012653465135	0.0278	0.419	14004	16757	14424.77
6180129	chr15	rs11070266	40644776	C	A	0.966	0.967	0.751	0.0202045073158995	0.0572	0.7236	14004	16757	14424.77
6193600	chr15	rs7164581	40645098	G	C	0.889	0.888	0.94	-0.0236986067778773	0.0277	0.3922	14004	16757	14424.77
6190293	chr15	rs7164606	40645133	G	A	0.889	0.888	0.941	-0.0239956055562207	0.0277	0.3856	14004	16757	14424.77
6188619	chr15	rs56334337	40645677	A	G	0.972	0.971	0.798	0.0195967237465575	0.0576	0.7343	14004	16757	14424.77
6188537	chr15	rs56190115	40645893	G	A	0.972	0.971	0.8	0.0187039847937718	0.0575	0.7452	14004	16757	14424.77
6190414	chr15	rs62017979	40646162	G	A	0.967	0.967	0.742	0.0141001243787816	0.0576	0.8065	14004	16757	14424.77
6175839	chr15	rs77050929	40646319	G	A	0.972	0.971	0.804	0.01600129372694	0.0574	0.7803	14004	16757	14424.77
6177530	chr15	rs143235232	40648412	C	T	0.894	0.89	0.593	-0.0176956485356892	0.0357	0.6203	14004	16757	14424.77
6178665	chr15	rs62017981	40648610	C	T	0.969	0.969	0.757	0.0080971295874548	0.0586	0.8904	14004	16757	14424.77
6179506	chr15	rs4575496	40649590	T	C	0.949	0.952	0.72	-0.0143017847108596	0.0483	0.7663	14004	16757	14424.77
6192963	chr15	rs71472433	40649609	A	C	0.881	0.879	0.909	-0.0180010511095525	0.0273	0.5093	14004	16757	14424.77
6181125	chr15	rs8033303	40649700	C	T	0.971	0.969	0.83	0.0222017079836866	0.0548	0.6858	14004	16757	14424.77
6191852	chr15	rs76277863	40649863	A	G	0.972	0.971	0.855	0.0170045988158238	0.0554	0.7584	14004	16757	14424.77
6192489	chr15	rs56221586	40650402	C	G	0.876	0.876	0.92	-0.0248051189189711	0.0268	0.3557	14004	16757	14424.77
6194568	chr15	rs11632012	40651273	T	G	0.148	0.152	0.915	-0.0710986585295806	0.0255	0.005354	14004	16757	14424.77
6178492	chr15	rs1007177	40651838	A	G	0.148	0.152	0.919	-0.0710986585295806	0.0255	0.005271	14004	16757	14424.77
6190799	chr15	rs61654142	40653103	G	A	0.972	0.972	0.786	-0.0079011318962572	0.0604	0.8961	14004	16757	14424.77
6193471	chr15	rs4924457	40653435	G	A	0.154	0.157	0.922	-0.0654028946007014	0.025	0.00897	14004	16757	14424.77
6175583	chr15	rs11070267	40653819	A	G	0.149	0.153	0.93	-0.0686964868417913	0.0253	0.00661	14004	16757	14424.77
6193852	chr15	rs7165012	40654038	A	G	0.177	0.182	0.931	-0.0606952493104976	0.0234	0.009672	14004	16757	14424.77
6192840	chr15	rs8026523	40654066	G	T	0.972	0.971	0.902	0.0067968490002727	0.054	0.8993	14004	16757	14424.77
6184962	chr15	rs8027487	40654067	T	A	0.972	0.971	0.902	0.0066975214477213	0.054	0.9012	14004	16757	14424.77
6178768	chr15	rs7165541	40654217	C	T	0.443	0.445	0.903	-0.0194988734340555	0.0182	0.2822	14004	16757	14424.77
6189677	chr15	rs151069715	40654846	A	G	0.978	0.978	0.538	0.014504302202808	0.0791	0.8544	13317	16265	13851.39
6175180	chr15	rs62017984	40655368	C	T	0.972	0.973	0.807	-0.0121029460677457	0.0602	0.8409	14004	16757	14424.77
6189515	chr15	rs12913300	40655444	C	T	0.878	0.877	0.926	-0.0246001168682327	0.0268	0.3589	14004	16757	14424.77
6180476	chr15	rs62017985	40655469	C	T	0.972	0.973	0.813	-0.0114958245134845	0.0604	0.8485	14004	16757	14424.77
6180085	chr15	rs8037207	40655500	G	A	0.972	0.971	0.91	0.0044003044444822	0.0538	0.9345	14004	16757	14424.77
6193704	chr15	rs1898883	40655845	C	G	0.147	0.152	0.938	-0.0719042482916749	0.0252	0.004363	14004	16757	14424.77
6191070	chr15	rs1898882	40655873	G	C	0.175	0.179	0.927	-0.0620988329318545	0.0237	0.008728	14004	16757	14424.77
6182967	chr15	rs12443160	40656141	T	C	0.441	0.444	0.907	-0.0206007457079636	0.0181	0.2556	14004	16757	14424.77
6177956	chr15	rs1992272	40658970	T	C	0.153	0.157	0.936	-0.0676045499371671	0.0248	0.006482	14004	16757	14424.77
6176014	chr15	rs35043215	40659476	G	A	0.892	0.897	0.93	-0.021101069908054	0.0285	0.4593	14004	16757	14424.77
6177391	chr15	rs8040755	40660192	C	T	0.972	0.971	0.923	-0.0019018072895963	0.0536	0.971	14004	16757	14424.77
6185827	chr15	rs35565646	40660515	G	A	0.881	0.879	0.935	-0.01999864650669	0.027	0.4577	14004	16757	14424.77
6193086	chr15	rs72733420	40660566	G	A	0.973	0.974	0.811	-0.0110002818588653	0.0609	0.8566	14004	16757	14424.77
6181798	chr15	rs2412512	40661746	G	A	0.948	0.953	0.668	-0.122099839662124	0.0493	0.01317	13014	15757	13429.79
6186258	chr15	rs3743142	40662052	C	T	0.975	0.976	0.887	0.0013990209137074	0.0597	0.9811	13457	16217	13881.29
6187774	chr15	rs4514650	40662501	G	A	0.436	0.437	0.929	-0.0158042315449673	0.018	0.3791	14004	16757	14424.77
6193414	chr15	rs3803360	40662669	C	T	0.88	0.879	0.937	-0.0196008476550609	0.027	0.4668	14004	16757	14424.77
6189931	chr15	rs3803359	40662748	G	A	0.88	0.879	0.937	-0.0194988734340555	0.027	0.4698	14004	16757	14424.77
6191012	chr15	rs3803358	40662773	C	T	0.972	0.972	0.923	-0.001300845733048	0.0537	0.9806	14004	16757	14424.77
6184501	chr15	rs4924458	40663101	C	G	0.437	0.438	0.929	-0.0165969709073694	0.018	0.3553	14004	16757	14424.77
6181352	chr15	rs117001799	40663948	C	G	0.972	0.971	0.792	0.0590044865764036	0.0573	0.3033	14004	16757	14424.77
6189014	chr15	rs77721109	40664092	G	A	0.988	0.988	0.454	-0.0900997775564454	0.132	0.4949	10761	13617	11251.74
6184297	chr15	rs55788133	40664239	G	A	0.972	0.971	0.933	-0.0007002451143934	0.0534	0.989	14004	16757	14424.77
6174514	chr15	rs71472434	40664647	T	C	0.891	0.896	0.922	-0.0207028323592018	0.0284	0.4676	14004	16757	14424.77
6193303	chr15	rs117899950	40664869	T	C	0.985	0.983	0.792	0.112998273584204	0.103	0.2727	8173	8955	8108.77
6174554	chr15	rs75159543	40665228	C	T	0.972	0.972	0.937	-0.0004000800213396	0.0534	0.9939	14004	16757	14424.77
6192548	chr15	rs34088794	40665420	G	A	0.972	0.972	0.937	-0.0004000800213396	0.0534	0.994	14004	16757	14424.77
6188137	chr15	rs11070268	40665430	G	A	0.153	0.157	0.917	-0.0677008493642598	0.025	0.006894	14004	16757	14424.77
6187469	chr15	rs11630119	40665627	G	A	0.973	0.974	0.825	-0.0176956485356892	0.0605	0.7705	14004	16757	14424.77
6183435	chr15	rs34230187	40665854	G	A	0.973	0.974	0.819	-0.0186019483996616	0.0608	0.7592	14004	16757	14424.77
6187946	chr15	rs58640104	40665860	G	A	0.435	0.436	0.925	-0.0163021610829842	0.018	0.3647	14004	16757	14424.77
6185116	chr15	rs17671194	40667539	T	C	0.973	0.972	0.955	0.0028958031120254	0.0536	0.9566	14004	16757	14424.77
6185944	chr15	rs12911691	40667815	A	G	0.134	0.137	0.88	-0.0603021738083819	0.0269	0.02516	14004	16757	14424.77
6176629	chr15	rs12912270	40667886	G	A	0.893	0.898	0.933	-0.0235962138551867	0.0286	0.4082	14004	16757	14424.77
6179880	chr15	rs62018001	40668575	C	G	0.976	0.977	0.764	-0.0542978034078492	0.0663	0.4135	14004	16757	14424.77
6176455	chr15	rs62018002	40669468	T	G	0.975	0.976	0.756	-0.0646025231856585	0.0664	0.331	14004	16757	14424.77
6191108	chr15	rs2412513	40670742	T	C	0.423	0.425	0.933	-0.0149004625639624	0.0181	0.4095	14004	16757	14424.77
6186468	chr15	rs7166991	40671957	A	G	0.972	0.972	0.984	0.0155977206230546	0.0521	0.7651	14004	16757	14424.77
6192639	chr15	rs12905240	40672145	C	T	0.877	0.876	0.93	-0.0137034650584925	0.0268	0.6079	14004	16757	14424.77
6193302	chr15	rs138817662	40672887	C	T	0.984	0.984	0.606	0.053000336561653	0.0929	0.5684	12348	15108	12772.29
6194322	chr15	rs17671250	40673124	T	C	0.972	0.971	0.984	0.0146028573839336	0.0519	0.7779	14004	16757	14424.77
6183788	chr15	rs78153629	40673465	T	C	0.972	0.971	0.983	0.0139029051689914	0.052	0.789	14004	16757	14424.77
6188845	chr15	rs77531164	40673466	A	G	0.972	0.971	0.983	0.0140015196358136	0.052	0.7874	14004	16757	14424.77
6193978	chr15	rs17733008	40674920	T	C	0.972	0.972	0.99	0.0172012073197748	0.052	0.7407	14004	16757	14424.77
6181006	chr15	rs7164132	40675155	C	A	0.972	0.972	0.991	0.0176041339483571	0.052	0.7356	14004	16757	14424.77
6174801	chr15	rs7164321	40675329	A	G	0.972	0.972	0.99	0.0179970767016546	0.052	0.7296	14004	16757	14424.77
6184829	chr15	rs7169404	40675443	G	T	0.972	0.972	0.99	0.0180952882690919	0.052	0.7283	14004	16757	14424.77
6180741	chr15	rs7169262	40675493	C	T	0.972	0.972	0.99	0.0178988554877579	0.052	0.7301	14004	16757	14424.77
6178869	chr15	rs79044944	40676285	G	T	0.972	0.972	0.988	0.0185960172820726	0.0521	0.7217	14004	16757	14424.77
6186173	chr15	rs7176722	40676913	G	A	0.29	0.29	0.884	-0.0260975991218731	0.02	0.1917	14004	16757	14424.77
6179895	chr15	rs7176592	40676997	C	T	0.984	0.987	0.892	-0.190494867483116	0.0898	0.03399	8607	12470	9740.43
6192690	chr15	rs7177949	40677038	T	A	0.984	0.987	0.892	-0.190494867483116	0.0898	0.03393	8607	12470	9740.43
6186572	chr15	rs75278386	40678312	C	T	0.973	0.972	0.975	0.0234039777790161	0.0526	0.6563	14004	16757	14424.77
6193657	chr15	rs8043180	40678343	G	A	0.899	0.895	0.623	0.0075017910703226	0.0354	0.8328	14004	16757	14424.77
6180833	chr15	rs8034859	40680061	T	C	0.328	0.328	0.917	-0.020498669477346	0.019	0.2803	14004	16757	14424.77
6183778	chr15	rs11070269	40680682	T	A	0.287	0.287	0.918	-0.0260975991218731	0.0197	0.1855	14004	16757	14424.77
6180876	chr15	rs113189667	40680689	C	A	0.973	0.972	0.974	0.025297307774162	0.0527	0.6304	14004	16757	14424.77
6173855	chr15	rs61149329	40681554	C	T	0.447	0.448	0.916	-0.0143017847108596	0.018	0.4273	14004	16757	14424.77
6180045	chr15	rs6492944	40681676	T	A	0.983	0.987	0.92	-0.195005661002678	0.0916	0.03337	7632	11517	8776.51
6190743	chr15	rs147156222	40681773	C	T	0.983	0.983	0.555	0.004201162744548	0.0865	0.9616	13317	16265	13851.39
6189326	chr15	rs78604110	40681854	C	G	0.973	0.972	0.974	0.0270994698817177	0.0527	0.608	14004	16757	14424.77
6185383	chr15	rs12916629	40682860	A	G	0.287	0.287	0.927	-0.0248051189189711	0.0196	0.2054	14004	16757	14424.77
6187447	chr15	rs2289332	40683780	G	A	0.287	0.287	0.932	-0.0246001168682327	0.0196	0.2093	14004	16757	14424.77
6193548	chr15	rs72733427	40684232	G	A	0.983	0.987	0.934	-0.191099974605537	0.0917	0.03708	7632	11517	8776.51
6177952	chr15	rs72733428	40684289	T	C	0.983	0.987	0.934	-0.194495357725663	0.0916	0.03375	7632	11517	8776.51
6182482	chr15	rs8031814	40685063	A	C	0.983	0.987	0.939	-0.193196474946258	0.0914	0.03455	7632	11517	8776.51
6191432	chr15	rs8032114	40685133	C	G	0.983	0.987	0.94	-0.193196474946258	0.0914	0.03456	7632	11517	8776.51
6187258	chr15	rs8031994	40685150	A	G	0.983	0.987	0.941	-0.193196474946258	0.0915	0.03466	7632	11517	8776.51
6188572	chr15	rs28379196	40685326	A	G	0.983	0.987	0.941	-0.191705448104296	0.0917	0.03647	7632	11517	8776.51
6189975	chr15	rs8036457	40685406	A	T	0.983	0.987	0.943	-0.193196474946258	0.0914	0.03463	7632	11517	8776.51
6175509	chr15	rs8037941	40685508	T	C	0.983	0.987	0.945	-0.193596885068636	0.0914	0.03424	7632	11517	8776.51
6190527	chr15	rs139286584	40685797	A	C	0.978	0.979	0.727	-0.0421040660228114	0.0713	0.5545	12047	13060	12089.59
6185490	chr15	rs11541643	40685850	A	G	0.983	0.987	0.936	-0.189201167138853	0.0921	0.04	7632	11517	8776.51
6188762	chr15	rs11541641	40686087	T	C	0.983	0.987	0.94	-0.195005661002678	0.0917	0.03353	7632	11517	8776.51
6184622	chr15	rs77891160	40686637	T	C	0.881	0.876	0.631	0.0225048553400694	0.0326	0.4909	14004	16757	14424.77
6174283	chr15	rs72733434	40686687	A	G	0.983	0.987	0.939	-0.194398186619415	0.0918	0.03413	7632	11517	8776.51
6191855	chr15	rs12593725	40686766	G	A	0.328	0.327	0.926	-0.0189993500097828	0.0189	0.3156	14004	16757	14424.77
6180941	chr15	rs11636361	40687828	G	A	0.287	0.287	0.927	-0.0263953113595316	0.0196	0.1793	14004	16757	14424.77
6175763	chr15	rs72733437	40688696	G	A	0.983	0.987	0.934	-0.199695615451661	0.0932	0.03208	7632	11517	8776.51
6193113	chr15	rs78480617	40689594	T	A	0.937	0.943	0.819	-0.0807004239214553	0.0394	0.04035	14004	16757	14424.77
6185551	chr15	rs6492945	40689947	T	C	0.3	0.298	0.927	-0.0186019483996616	0.0194	0.3389	14004	16757	14424.77
6175608	chr15	rs117431487	40690014	C	T	0.975	0.974	0.616	0.0595982128860241	0.067	0.3735	14004	16757	14424.77
6176253	chr15	rs62018005	40691052	C	A	0.326	0.326	0.926	-0.0226035462098532	0.0189	0.2318	14004	16757	14424.77
6190851	chr15	rs55679082	40691089	G	C	0.286	0.286	0.924	-0.0288007896057264	0.0197	0.1436	14004	16757	14424.77
6181522	chr15	rs12440453	40691797	C	T	0.326	0.326	0.926	-0.0229002198863326	0.0189	0.2266	14004	16757	14424.77
6175316	chr15	rs35556292	40691831	G	A	0.286	0.286	0.924	-0.0289963604415917	0.0197	0.1409	14004	16757	14424.77
6177556	chr15	rs12898710	40692040	G	A	0.152	0.156	0.895	-0.0519040071504222	0.0253	0.04009	14004	16757	14424.77
6186803	chr15	rs7165636	40692685	G	A	0.3	0.298	0.925	-0.0191012733024012	0.0194	0.3257	14004	16757	14424.77
6187680	chr15	rs59714765	40692858	T	C	0.287	0.287	0.923	-0.0275973271921043	0.0197	0.1606	14004	16757	14424.77
6176818	chr15	rs12904187	40693062	G	A	0.3	0.299	0.925	-0.0187038311937836	0.0194	0.3356	14004	16757	14424.77
6188937	chr15	rs144900516	40693636	C	T	0.979	0.979	0.458	0.0535976373487916	0.0942	0.5692	11905	14648	12320.79
6188555	chr15	rs8032408	40693814	A	G	0.152	0.155	0.897	-0.0542027860143161	0.0253	0.03223	14004	16757	14424.77
6179810	chr15	rs149056041	40694034	C	T	0.978	0.977	0.864	0.0068961666878413	0.0623	0.9113	13457	16217	13881.29
6186272	chr15	rs16970653	40694888	A	G	0.983	0.987	0.905	-0.180000253105278	0.0982	0.06678	6861	10600	7938.82
6176148	chr15	rs181878802	40695620	C	T	0.977	0.976	0.868	0.0086028888072678	0.0619	0.8894	13457	16217	13881.29
6177432	chr15	rs78430826	40695891	T	C	0.983	0.987	0.893	-0.190398084313634	0.0996	0.05597	6861	10600	7938.82
6174478	chr15	rs146699685	40697247	C	G	0.975	0.974	0.616	0.0614995330875717	0.0667	0.3565	14004	16757	14424.77
6184495	chr15	rs1984793	40699373	C	A	0.196	0.203	0.954	-0.0586996008587778	0.0221	0.00799	14004	16757	14424.77
6192109	chr15	rs2289331	40699940	T	C	0.196	0.203	0.955	-0.0589965728077175	0.0221	0.00763	14004	16757	14424.77
6174670	chr15	rs10518693	40700022	C	T	0.237	0.243	0.959	-0.0465990663783681	0.0206	0.02342	14004	16757	14424.77
6193995	chr15	rs68169695	40700483	T	G	0.982	0.986	0.895	-0.179605249299726	0.098	0.06671	6861	10600	7938.82
6191638	chr15	rs16970660	40700767	G	A	0.983	0.986	0.897	-0.176999742799979	0.0979	0.07075	6861	10600	7938.82
6180793	chr15	rs73383135	40701966	G	A	0.982	0.986	0.896	-0.180000253105278	0.0973	0.06449	6861	10600	7938.82
6186984	chr15	rs34321039	40702196	C	T	0.938	0.943	0.813	-0.073904915847972	0.0397	0.06272	14004	16757	14424.77
6176292	chr15	rs4924464	40702270	C	G	0.356	0.364	0.941	-0.0325955083699338	0.0185	0.07754	14004	16757	14424.77
6184544	chr15	rs4924465	40702287	A	G	0.151	0.156	0.904	-0.0608015124606624	0.0252	0.01587	14004	16757	14424.77
6192122	chr15	rs4244579	40702294	C	T	0.151	0.156	0.904	-0.0608971589513062	0.0252	0.01572	14004	16757	14424.77
6194574	chr15	rs72733442	40702509	T	C	0.983	0.987	0.892	-0.185005154423156	0.0983	0.05977	6861	10600	7938.82
6194612	chr15	rs74763151	40702601	T	C	0.975	0.976	0.913	-0.0121029460677457	0.0581	0.8345	13457	16217	13881.29
6180758	chr15	rs8033938	40703114	A	G	0.973	0.972	0.966	0.0324962313421326	0.0528	0.5385	14004	16757	14424.77
6179695	chr15	rs9635324	40703211	A	G	0.236	0.242	0.955	-0.0449032281024259	0.0206	0.02973	14004	16757	14424.77
6188238	chr15	rs8034416	40703339	C	T	0.196	0.203	0.947	-0.0582013104087528	0.0222	0.008784	14004	16757	14424.77
6188853	chr15	rs12440317	40704394	G	A	0.511	0.512	0.879	-0.0124977728299804	0.0183	0.4969	14004	16757	14424.77
6183754	chr15	rs2289330	40705105	A	G	0.171	0.179	0.939	-0.066599309771242	0.0235	0.004618	14004	16757	14424.77
6187899	chr15	rs2289329	40705159	T	C	0.237	0.243	0.957	-0.0430014511447026	0.0206	0.03671	14004	16757	14424.77
6185547	chr15	rs2229312	40705225	C	T	0.982	0.986	0.89	-0.186703141933644	0.098	0.05685	6861	10600	7938.82
6177392	chr15	rs2289328	40705417	G	A	0.883	0.881	0.96	-0.0095050300143049	0.0269	0.7232	14004	16757	14424.77
6178256	chr15	rs2289327	40705471	G	A	0.977	0.976	0.876	0.0074025335167413	0.0609	0.9027	13457	16217	13881.29
6187752	chr15	rs113638727	40706101	C	G	0.973	0.972	0.961	0.0374017521540008	0.053	0.4804	14004	16757	14424.77
6178719	chr15	rs875767	40707456	C	T	0.982	0.986	0.887	-0.20229979950962	0.0976	0.03827	6861	10600	7938.82
6191622	chr15	rs11070270	40708422	A	G	0.196	0.202	0.952	-0.0557030028762507	0.0222	0.01186	14004	16757	14424.77
6192772	chr15	rs115077254	40708484	C	T	0.974	0.974	0.621	0.0647010079358763	0.0659	0.3262	14004	16757	14424.77
6186360	chr15	rs112366697	40708644	C	T	0.97	0.97	0.926	-0.0007002451143934	0.0516	0.9897	14004	16757	14424.77
6181138	chr15	rs111540938	40708701	C	T	0.973	0.972	0.956	0.0376040223973664	0.053	0.4783	14004	16757	14424.77
6177153	chr15	rs148359169	40709575	T	C	0.982	0.986	0.885	-0.192396135365551	0.0978	0.04924	6861	10600	7938.82
6177509	chr15	rs7172000	40709579	C	T	0.972	0.971	0.949	0.0363994293800054	0.0528	0.4907	14004	16757	14424.77
6177741	chr15	rs2412523	40709686	C	G	0.196	0.203	0.953	-0.0557981629302465	0.0221	0.01175	14004	16757	14424.77
6183632	chr15	rs11070271	40710101	G	T	0.21	0.215	0.961	-0.0416973775562091	0.0215	0.0525	14004	16757	14424.77
6182687	chr15	rs11638033	40710108	A	T	0.237	0.243	0.955	-0.0428970626523952	0.0206	0.03721	14004	16757	14424.77
6187126	chr15	rs2075624	40710723	G	A	0.355	0.362	0.951	-0.0297996312385195	0.0184	0.1051	14004	16757	14424.77
6184087	chr15	rs2075625	40711270	C	G	0.21	0.215	0.962	-0.0414993071780289	0.0215	0.05396	14004	16757	14424.77
6192136	chr15	rs4923865	40711933	G	A	0.197	0.203	0.953	-0.0549948736289312	0.0221	0.01299	14004	16757	14424.77
6175569	chr15	rs11630850	40712039	C	G	0.21	0.215	0.962	-0.0416035498550752	0.0215	0.0531	14004	16757	14424.77
6183685	chr15	rs11630878	40712072	C	T	0.21	0.215	0.962	-0.0416973775562091	0.0215	0.05292	14004	16757	14424.77
6191640	chr15	rs11790	40712737	T	C	0.196	0.203	0.953	-0.0553013157850893	0.0221	0.01238	14004	16757	14424.77
6182705	chr15	rs7207	40713306	T	C	0.21	0.215	0.962	-0.0416035498550752	0.0215	0.05344	14004	16757	14424.77
6177651	chr15	rs11557072	40713374	G	A	0.972	0.971	0.936	0.0361004656247227	0.053	0.4954	14004	16757	14424.77
6191927	chr15	rs1001528	40713774	A	G	0.21	0.215	0.962	-0.0416035498550752	0.0215	0.05313	14004	16757	14424.77
6182621	chr15	rs12914710	40713849	G	A	0.196	0.203	0.954	-0.0549948736289312	0.0221	0.01296	14004	16757	14424.77
6183623	chr15	rs12914315	40713878	A	G	0.196	0.203	0.954	-0.0553964376203783	0.0221	0.01232	14004	16757	14424.77
6183868	chr15	rs12593066	40714019	C	T	0.353	0.361	0.944	-0.0307994715535284	0.0185	0.0959	14004	16757	14424.77
6176581	chr15	rs76994419	40714150	C	T	0.972	0.971	0.945	0.0385955177593629	0.053	0.4662	14004	16757	14424.77
6190721	chr15	rs11633883	40714401	A	G	0.238	0.243	0.954	-0.0423961495190412	0.0206	0.03965	14004	16757	14424.77
6186895	chr15	rs144100152	40714887	A	G	0.98	0.979	0.88	0.0503033045092425	0.0661	0.447	13014	15757	13429.79
6183171	chr15	rs35700143	40715153	C	T	0.21	0.215	0.962	-0.0413950753663857	0.0215	0.05455	14004	16757	14424.77
6177690	chr15	rs12901440	40715375	G	C	0.21	0.215	0.962	-0.0413012760239546	0.0215	0.05504	14004	16757	14424.77
6193719	chr15	rs12902310	40715427	T	C	0.237	0.243	0.954	-0.0426048328324374	0.0206	0.03875	14004	16757	14424.77
6176582	chr15	rs72733444	40715996	G	A	0.982	0.986	0.882	-0.170396938505662	0.0977	0.08117	6861	10600	7938.82
6189478	chr15	rs2304646	40716244	C	T	0.982	0.982	0.856	0.0311982343370806	0.0733	0.67	12467	15217	12886.31
6191986	chr15	rs2304645	40716253	G	C	0.3	0.307	0.823	-0.0360003042410416	0.0205	0.07811	14004	16757	14424.77
6193341	chr15	rs80176404	40716546	T	A	0.959	0.958	0.562	0.0321960982163169	0.0557	0.5628	14004	16757	14424.77
6174704	chr15	rs11637756	40716654	A	T	0.21	0.215	0.963	-0.0406970023321042	0.0215	0.05838	14004	16757	14424.77
6185967	chr15	rs2034650	40717302	G	A	0.21	0.215	0.963	-0.0408949138454712	0.0215	0.05741	14004	16757	14424.77
6192357	chr15	rs8040128	40717393	G	A	0.21	0.215	0.962	-0.0408011614039327	0.0215	0.05796	14004	16757	14424.77
6192653	chr15	rs11858714	40717447	A	T	0.971	0.97	0.916	0.0288012338056278	0.0529	0.5866	14004	16757	14424.77
6179976	chr15	rs8040086	40717675	A	G	0.21	0.215	0.961	-0.0408011614039327	0.0215	0.05833	14004	16757	14424.77
6184117	chr15	rs10851395	40718534	T	C	0.208	0.211	0.952	-0.0366017456445608	0.0217	0.09137	14004	16757	14424.77
6186204	chr15	rs72733445	40719442	C	G	0.983	0.987	0.848	-0.205794912979597	0.1016	0.04272	6861	10600	7938.82
6174323	chr15	rs59424629	40720542	G	T	0.208	0.211	0.948	-0.0364046818937998	0.0218	0.09422	14004	16757	14424.77
6194082	chr15	rs17733719	40720786	G	A	0.236	0.24	0.939	-0.0382004338153035	0.0208	0.06668	14004	16757	14424.77
6184317	chr15	rs17672016	40720904	G	A	0.296	0.303	0.893	-0.0343016316970211	0.0199	0.0844	14004	16757	14424.77
6189699	chr15	rs600791	40721067	G	C	0.195	0.2	0.939	-0.0511985620326965	0.0224	0.02207	14004	16757	14424.77
6180169	chr15	rs11636147	40721128	C	G	0.94	0.937	0.803	-0.0017014466397575	0.04	0.9653	14004	16757	14424.77
6183610	chr15	rs661488	40721420	G	C	0.195	0.2	0.94	-0.0517986852338873	0.0224	0.02049	14004	16757	14424.77
6194168	chr15	rs8034217	40721700	T	C	0.194	0.199	0.938	-0.0523043316292892	0.0224	0.01959	14004	16757	14424.77
6188373	chr15	rs8033249	40721939	A	G	0.235	0.239	0.932	-0.0398016818829366	0.0209	0.05731	14004	16757	14424.77
6176749	chr15	rs17672041	40722426	C	T	0.972	0.971	0.929	0.0363029992242924	0.0534	0.4966	14004	16757	14424.77
6194512	chr15	rs79626713	40722510	G	A	0.972	0.971	0.924	0.0432989243951476	0.053	0.4136	14004	16757	14424.77
6188624	chr15	rs11634187	40722781	T	G	0.941	0.938	0.802	-0.0033957590691798	0.0402	0.9335	14004	16757	14424.77
6193643	chr15	rs74386438	40723392	A	G	0.975	0.976	0.902	-0.0065010863423599	0.0586	0.9112	13457	16217	13881.29
6193895	chr15	rs1979189	40723451	G	A	0.387	0.389	0.863	-0.0202027073175195	0.0189	0.285	14004	16757	14424.77
6185690	chr15	rs34034104	40725033	C	A	0.959	0.96	0.885	-0.0227979086760041	0.0456	0.6163	14004	16757	14424.77
6186592	chr15	rs117529693	40725215	T	C	0.968	0.967	0.806	0.0315955615897506	0.0529	0.5505	14004	16757	14424.77
6181516	chr15	rs11070272	40725263	A	G	0.193	0.198	0.927	-0.0530949163341788	0.0226	0.01843	14004	16757	14424.77
6180231	chr15	rs72733449	40726458	A	T	0.985	0.987	0.738	-0.190398084313634	0.0984	0.05301	9129	12845	10195.26
6175616	chr15	rs77556021	40727019	A	C	0.971	0.972	0.722	-0.0132980281439898	0.0601	0.8242	14004	16757	14424.77
6193711	chr15	rs72733450	40727879	C	A	0.985	0.988	0.72	-0.18749893632309	0.1	0.06073	9129	12845	10195.26
6174176	chr15	rs12368	40728036	C	T	0.277	0.281	0.866	-0.0227979086760041	0.0206	0.2679	14004	16757	14424.77
6194275	chr15	rs55982218	40728810	C	T	0.972	0.971	0.89	0.0295976364389436	0.0539	0.5822	14004	16757	14424.77
6173771	chr15	rs1453184	40729400	A	G	0.192	0.193	0.895	-0.0243951568347216	0.023	0.2883	14004	16757	14424.77
6185180	chr15	rs72733453	40729811	G	A	0.984	0.987	0.651	-0.150904288396202	0.1117	0.1768	7825	10862	8621.89
6179170	chr15	rs896798	40729975	G	A	0.391	0.392	0.843	-0.0152050125429676	0.0191	0.4257	14004	16757	14424.77
6189026	chr15	rs559615029	40730216	A	G	0.985	0.984	0.857	0.105899370449502	0.0824	0.1988	11386	13948	11726.42
6182307	chr15	rs35189772	40730659	A	G	0.949	0.946	0.759	0.0089993837968006	0.0444	0.8389	14004	16757	14424.77
6189155	chr15	rs586558	40730807	G	A	0.538	0.539	0.76	-0.0144032303107437	0.0192	0.4538	14004	16757	14424.77
6174133	chr15	rs7175894	40731264	T	A	0.975	0.974	0.682	0.0721997240344179	0.0636	0.256	14004	16757	14424.77
6194476	chr15	rs603787	40731325	C	T	0.336	0.33	0.831	-0.0052035148315978	0.0202	0.7973	14004	16757	14424.77
6190578	chr15	rs75361878	40732334	G	C	0.951	0.953	0.611	-0.0309026047398165	0.0499	0.5358	14004	16757	14424.77
6194504	chr15	rs71472440	40732793	A	G	0.862	0.867	0.809	-0.0121029460677457	0.0277	0.6616	14004	16757	14424.77
6179335	chr15	rs77864341	40736666	A	C	0.975	0.974	0.933	0.0387013475370749	0.0579	0.5037	13014	15757	13429.79
6192969	chr15	rs4923869	40737490	C	T	0.231	0.238	0.837	-0.0530000131617053	0.0221	0.01642	14004	16757	14424.77
6192102	chr15	rs16970709	40738839	T	C	0.974	0.973	0.942	0.0301993737308422	0.0562	0.5911	13014	15757	13429.79
6187873	chr15	rs1659563	40740713	A	G	0.0537	0.0546	0.65	-0.0149004625639624	0.0505	0.7673	14004	16757	14424.77
6190135	chr15	rs117820686	40740794	G	A	0.974	0.973	0.958	0.0301023438164435	0.0561	0.5909	13014	15757	13429.79
6190984	chr15	rs12898690	40741295	G	A	0.893	0.899	0.823	-0.0193969096107316	0.0312	0.5344	14004	16757	14424.77
6187644	chr15	rs4244580	40741973	C	A	0.199	0.204	0.87	-0.0530949163341788	0.023	0.02133	14004	16757	14424.77
6175847	chr15	rs183522698	40742028	A	G	0.974	0.973	0.96	0.0250047589895661	0.0558	0.6547	13014	15757	13429.79
6185578	chr15	rs11853333	40742338	G	A	0.928	0.934	0.794	-0.0433982268254708	0.0394	0.2712	14004	16757	14424.77
6191620	chr15	rs4924471	40744046	G	T	0.387	0.387	0.852	-0.0290993078252748	0.0191	0.1272	14004	16757	14424.77
6186107	chr15	rs146473680	40744165	A	G	0.983	0.982	0.859	0.0600974240485804	0.075	0.4231	11976	14538	12316.42
6183350	chr15	rs115066667	40744940	G	A	0.975	0.974	0.933	0.0131037693769772	0.0571	0.8186	13014	15757	13429.79
6175520	chr15	rs2304644	40745594	T	C	0.873	0.87	0.947	0.0432989243951476	0.026	0.0956	14004	16757	14424.77
6188424	chr15	rs2289326	40746748	A	C	0.223	0.229	0.896	-0.049400350295127	0.0217	0.023	14004	16757	14424.77
6182699	chr15	rs78886478	40747106	G	T	0.974	0.972	0.961	0.0239996896478807	0.0553	0.6647	13014	15757	13429.79
6176869	chr15	rs73387098	40747604	C	T	0.947	0.948	0.772	-0.0127003085782322	0.0436	0.7705	14004	16757	14424.77
6181627	chr15	rs9972363	40748718	C	T	0.891	0.897	0.83	-0.0159972768350078	0.0306	0.6009	14004	16757	14424.77
6177720	chr15	rs117505325	40750446	C	G	0.975	0.975	0.619	0.0258041896815329	0.0712	0.7176	13014	15757	13429.79
6173761	chr15	rs3743143	40750740	A	G	0.872	0.869	0.951	0.0430020165445429	0.0258	0.09563	14004	16757	14424.77
6174044	chr15	rs3803357	40751555	C	A	0.204	0.208	0.899	-0.0467038420537432	0.0225	0.03825	14004	16757	14424.77
6186370	chr15	rs74927458	40752133	C	T	0.974	0.973	0.972	0.0204984635773248	0.0552	0.7105	13014	15757	13429.79
6183446	chr15	rs3743144	40752134	G	A	0.872	0.869	0.948	0.0428008353226943	0.0259	0.09849	14004	16757	14424.77
6189910	chr15	rs3784401	40752797	C	G	0.976	0.976	0.604	0.039701366851552	0.0696	0.5685	14004	16757	14424.77
6189913	chr15	rs138831572	40755763	G	A	0.974	0.973	0.976	0.0173977771764203	0.0552	0.7534	13014	15757	13429.79
6179017	chr15	rs114881348	40756770	A	G	0.981	0.98	0.783	0.131396615608664	0.0695	0.05875	14004	16757	14424.77
6185303	chr15	rs603104	40757035	A	C	0.191	0.195	0.882	-0.046201018900714	0.0233	0.04758	14004	16757	14424.77
6181398	chr15	rs3743145	40758337	A	C	0.917	0.915	0.69	0.0491044005063081	0.037	0.1844	14004	16757	14424.77
6181273	chr15	rs679882	40759347	G	A	0.97	0.969	0.93	-0.0181028726978536	0.0513	0.7235	14004	16757	14424.77
6187453	chr15	rs8826	40760116	G	C	0.903	0.9	0.843	0.0098018049722602	0.0311	0.7533	14004	16757	14424.77
6183467	chr15	rs57389306	40760444	T	A	0.934	0.933	0.82	0.0149969810059077	0.0379	0.6934	14004	16757	14424.77
6173810	chr15	rs150242127	40761079	G	C	0.983	0.982	0.766	0.129404137211261	0.0737	0.07934	14004	16757	14424.77
6185026	chr15	rs58914687	40761093	G	A	0.965	0.963	0.56	0.0590987523872065	0.0605	0.3284	14004	16757	14424.77
6182845	chr15	rs6492947	40761549	T	C	0.784	0.786	0.877	-0.006199175242821	0.0221	0.7785	14004	16757	14424.77
6190844	chr15	rs79438913	40761891	G	A	0.873	0.87	0.93	0.0407963941925694	0.0263	0.1203	14004	16757	14424.77
6192252	chr15	rs9672313	40762621	C	T	0.904	0.906	0.863	-0.0099998320783335	0.0315	0.7508	14004	16757	14424.77
6188487	chr15	rs633295	40762842	T	C	0.191	0.191	0.762	-0.0194988734340555	0.0251	0.4375	14004	16757	14424.77
6181848	chr15	rs118118557	40762879	A	G	0.981	0.98	0.719	0.0752002325629352	0.0721	0.2966	14004	16757	14424.77
6175641	chr15	rs582736	40764549	G	A	0.901	0.9	0.925	0.0142973047008244	0.0298	0.6321	14004	16757	14424.77
6175935	chr15	rs2242080	40764616	G	A	0.904	0.901	0.772	-0.0170037478161859	0.0325	0.6019	14004	16757	14424.77
6186663	chr15	rs667623	40765360	C	T	0.9	0.899	0.925	0.0133998200630165	0.0297	0.6506	14004	16757	14424.77
6183945	chr15	rs654317	40765943	T	C	0.777	0.778	0.916	0.003902375817241	0.0215	0.8541	14004	16757	14424.77
6177703	chr15	rs611933	40766442	T	G	0.899	0.898	0.924	0.0148984646619666	0.0296	0.6147	14004	16757	14424.77
6192787	chr15	rs75927551	40766618	G	A	0.974	0.973	0.969	0.0125015292229252	0.056	0.8226	13014	15757	13429.79
6189435	chr15	rs651131	40766647	A	C	0.875	0.873	0.929	0.0155977206230546	0.0267	0.5601	14004	16757	14424.77
6177643	chr15	rs79900396	40766660	A	G	0.912	0.913	0.857	0.0147014028528927	0.0324	0.6496	14004	16757	14424.77
6191180	chr15	rs79326159	40766808	C	T	0.974	0.973	0.968	0.0118001041157506	0.0559	0.8323	13014	15757	13429.79
6176120	chr15	rs624486	40766879	G	A	0.901	0.899	0.924	0.0154007965760229	0.0297	0.6044	14004	16757	14424.77
6186899	chr15	rs733299	40767739	G	T	0.904	0.906	0.889	-0.0131966945943914	0.0311	0.6719	14004	16757	14424.77
6188871	chr15	rs639123	40767914	A	G	0.101	0.103	0.908	-0.0087985943563496	0.0297	0.7656	14004	16757	14424.77
6188128	chr15	rs1806961	40768139	T	C	0.217	0.217	0.916	-0.0024028846163103	0.0216	0.9102	14004	16757	14424.77
6175073	chr15	rs113588558	40768143	T	C	0.974	0.973	0.92	0.0029955089797983	0.0574	0.9581	13014	15757	13429.79
6194019	chr15	rs2084941	40768181	C	A	0.123	0.126	0.925	-0.0140989243795016	0.0268	0.6003	14004	16757	14424.77
6177227	chr15	rs731640	40768279	C	T	0.904	0.907	0.887	-0.0122952780941516	0.0312	0.6935	14004	16757	14424.77
6192744	chr15	rs62018030	40769320	G	A	0.904	0.907	0.888	-0.0116981574124923	0.0311	0.7079	14004	16757	14424.77
6192896	chr15	rs115370557	40770113	C	G	0.972	0.972	0.961	0.004201162744548	0.0545	0.9381	13014	15757	13429.79
6179245	chr15	rs16970734	40771097	A	G	0.9	0.897	0.93	0.0156961681063242	0.0292	0.5918	14004	16757	14424.77
6192609	chr15	rs36122190	40771818	T	A	0.806	0.807	0.817	-0.0185000759845861	0.0239	0.4378	14004	16757	14424.77
6183996	chr15	rs186443084	40771957	G	T	0.983	0.982	0.757	0.118200726189324	0.0751	0.1155	14004	16757	14424.77
6191610	chr15	rs607118	40771960	C	T	0.902	0.9	0.939	0.0149969810059077	0.0294	0.6088	14004	16757	14424.77
6178259	chr15	rs138123873	40773017	C	T	0.973	0.973	0.96	-0.0024028846163103	0.0553	0.965	13014	15757	13429.79
6178004	chr15	rs623187	40773187	C	G	0.901	0.899	0.936	0.0150954876453349	0.0294	0.6066	14004	16757	14424.77
6187835	chr15	rs59215299	40773350	G	T	0.973	0.972	0.958	-0.0006001800720324	0.0552	0.9908	13014	15757	13429.79
6179829	chr15	rs57149276	40773351	C	T	0.973	0.972	0.957	-0.0006001800720324	0.0552	0.9909	13014	15757	13429.79
6191663	chr15	rs147469669	40774368	T	G	0.973	0.972	0.96	-0.0029042131473898	0.0552	0.9578	13014	15757	13429.79
6190895	chr15	rs619711	40774444	G	A	0.78	0.78	0.922	0.0025966258472659	0.0214	0.9031	14004	16757	14424.77
6193873	chr15	rs192639667	40775571	T	C	0.983	0.983	0.48	0.114996935860062	0.1028	0.2634	10824	13379	11160.9
6189757	chr15	rs36124780	40775692	C	G	0.907	0.91	0.877	-0.0085968472255182	0.0318	0.7874	14004	16757	14424.77
6180078	chr15	rs56949736	40775761	A	T	0.971	0.971	0.929	-0.0091012913892029	0.0543	0.8664	13014	15757	13429.79
6183593	chr15	rs590046	40776434	T	C	0.781	0.78	0.929	0.0021975835434872	0.0213	0.9186	14004	16757	14424.77
6177295	chr15	rs3213999	40777645	A	G	0.907	0.91	0.881	-0.0088994831870327	0.0317	0.7799	14004	16757	14424.77
6183292	chr15	rs588686	40778066	G	C	0.781	0.781	0.931	0.0022973590486834	0.0213	0.9146	14004	16757	14424.77
6192922	chr15	rs589650	40778303	A	G	0.901	0.899	0.942	0.0159028762794155	0.0292	0.5864	14004	16757	14424.77
6174232	chr15	rs138801732	40778381	G	C	0.946	0.95	0.621	-0.0824038262548157	0.0477	0.08382	14004	16757	14424.77
6180469	chr15	rs2444302	40778506	A	G	0.781	0.78	0.931	0.0026963615477425	0.0213	0.9004	14004	16757	14424.77
6181127	chr15	rs2053973	40778676	G	A	0.971	0.971	0.933	-0.008395140788382	0.0541	0.8761	13014	15757	13429.79
6194307	chr15	rs35030447	40778717	C	T	0.907	0.91	0.883	-0.0083043861636152	0.0316	0.794	14004	16757	14424.77
6183010	chr15	rs603623	40779113	T	C	0.781	0.781	0.932	0.0021975835434872	0.0213	0.9164	14004	16757	14424.77
6174376	chr15	rs144395603	40779411	C	G	0.97	0.97	0.823	0.0352995739869328	0.056	0.5281	13014	15757	13429.79
6194505	chr15	rs616937	40779779	T	C	0.781	0.781	0.933	0.0017983819413794	0.0213	0.9321	14004	16757	14424.77
6190227	chr15	rs617031	40779845	C	T	0.902	0.899	0.943	0.0156961681063242	0.0292	0.591	14004	16757	14424.77
6185168	chr15	rs640919	40779963	T	C	0.902	0.899	0.943	0.0156961681063242	0.0292	0.5911	14004	16757	14424.77
6185945	chr15	rs618399	40780124	T	C	0.781	0.781	0.933	0.001598721363697	0.0213	0.9396	14004	16757	14424.77
6185871	chr15	rs620198	40780486	T	G	0.781	0.781	0.934	0.0016985566355815	0.0213	0.9354	14004	16757	14424.77
6186007	chr15	rs146415134	40780892	C	T	0.977	0.977	0.628	0.0281014301108748	0.0718	0.695	14004	16757	14424.77
6178300	chr15	rs143079705	40782135	A	G	0.984	0.982	0.73	0.164403652291432	0.0833	0.04838	11736	14512	12168.32
6176676	chr15	rs139973829	40782496	A	G	0.987	0.987	0.678	0.0243022925229648	0.114	0.8316	9047	11813	9474.35
6183109	chr15	rs73389048	40782928	C	T	0.971	0.971	0.951	-0.0217038334437866	0.054	0.6875	13014	15757	13429.79
6193100	chr15	rs12443191	40783246	C	T	0.217	0.217	0.934	0.0	0.0213	0.9996	14004	16757	14424.77
6186410	chr15	rs12443223	40783381	C	T	0.217	0.217	0.934	-0.0005001250416822	0.0213	0.9798	14004	16757	14424.77
6186748	chr15	rs7162004	40783397	G	A	0.217	0.217	0.935	-0.0007002451143934	0.0213	0.9727	14004	16757	14424.77
6182695	chr15	rs7162054	40783476	G	A	0.217	0.217	0.935	-0.0005001250416822	0.0213	0.9795	14004	16757	14424.77
6178269	chr15	rs4923871	40783722	G	T	0.0986	0.101	0.946	-0.0151034855773182	0.0292	0.6041	14004	16757	14424.77
6188329	chr15	rs4923872	40784285	T	C	0.217	0.217	0.935	0.0002999550089979	0.0213	0.9903	14004	16757	14424.77
6192818	chr15	rs4923873	40784859	A	G	0.0985	0.101	0.946	-0.0156010662286512	0.0292	0.5928	14004	16757	14424.77
6182777	chr15	rs75726656	40786001	G	C	0.973	0.972	0.959	0.0068961666878413	0.0551	0.9001	13014	15757	13429.79
6182489	chr15	rs117532718	40786463	T	G	0.981	0.982	0.469	-0.0527996915922012	0.1015	0.6029	10824	13379	11160.9
6179472	chr15	rs74244686	40786656	C	T	0.901	0.899	0.943	0.0134984841513417	0.0292	0.6429	14004	16757	14424.77
6190823	chr15	rs117614921	40786778	C	T	0.973	0.972	0.959	0.0075017910703226	0.055	0.8919	13014	15757	13429.79
6178450	chr15	rs9652415	40786910	A	G	0.217	0.217	0.937	-0.0004000800213396	0.0213	0.9832	14004	16757	14424.77
6190022	chr15	rs2167795	40787211	A	G	0.217	0.217	0.937	-0.001300845733048	0.0213	0.9531	14004	16757	14424.77
6187360	chr15	rs144431085	40787470	G	A	0.973	0.972	0.96	0.0066975214477213	0.055	0.9024	13014	15757	13429.79
6194487	chr15	rs80189384	40787901	G	A	0.973	0.972	0.96	0.0067968490002727	0.055	0.9016	13014	15757	13429.79
6182567	chr15	rs4924472	40788704	T	G	0.218	0.218	0.934	-0.0022024235552	0.0213	0.9162	14004	16757	14424.77
6179701	chr15	rs77565133	40789643	A	G	0.972	0.972	0.956	0.009504687014246	0.0548	0.8621	13014	15757	13429.79
6183037	chr15	rs11070275	40791115	C	T	0.214	0.215	0.943	-0.0043996643446871	0.0213	0.8374	14004	16757	14424.77
6177356	chr15	rs12916042	40791828	G	A	0.214	0.215	0.943	-0.003596459514405	0.0213	0.8652	14004	16757	14424.77
6193348	chr15	rs2924386	40792139	G	A	0.214	0.214	0.944	-0.0042992284528324	0.0213	0.8408	14004	16757	14424.77
6178862	chr15	rs147815994	40792648	T	C	0.908	0.909	0.828	0.0009995003330834	0.0324	0.9752	14004	16757	14424.77
6181276	chr15	rs1993212	40792856	T	G	0.213	0.213	0.945	-0.0057967688471774	0.0213	0.7873	14004	16757	14424.77
6187017	chr15	rs2412524	40793261	G	T	0.912	0.914	0.895	0.001598721363697	0.032	0.9605	14004	16757	14424.77
6179384	chr15	rs75610658	40794513	C	T	0.984	0.982	0.702	0.120499343150612	0.0777	0.1209	14004	16757	14424.77
6194681	chr15	rs182734824	40794525	G	A	0.987	0.985	0.688	0.146996578734341	0.1194	0.2183	8119	7683	7673.13
6175324	chr15	rs117012904	40794958	G	A	0.974	0.973	0.933	0.0062007356416035	0.0566	0.9121	13014	15757	13429.79
6179859	chr15	rs999197	40795198	C	T	0.885	0.887	0.915	-0.0071958279818024	0.028	0.7983	14004	16757	14424.77
6181495	chr15	rs8043197	40795772	T	C	0.0987	0.101	0.953	-0.0163021610829842	0.029	0.5748	14004	16757	14424.77
6187144	chr15	rs8042419	40795860	G	A	0.973	0.973	0.936	-0.0022024235552	0.0561	0.9691	13014	15757	13429.79
6177539	chr15	rs7183273	40796197	C	T	0.214	0.215	0.946	-0.0039979812872983	0.0213	0.8523	14004	16757	14424.77
6186674	chr15	rs149930684	40796280	G	T	0.973	0.973	0.944	0.0020977980821461	0.0562	0.9703	13014	15757	13429.79
6176792	chr15	rs11852527	40796350	C	T	0.912	0.914	0.896	0.0013990209137074	0.0319	0.965	14004	16757	14424.77
6176213	chr15	rs146538887	40796616	G	A	0.973	0.973	0.939	-0.0023026490626755	0.0561	0.9678	13014	15757	13429.79
6182234	chr15	rs1901774	40797205	C	T	0.912	0.914	0.896	0.0011992805754821	0.0319	0.9695	14004	16757	14424.77
6190036	chr15	rs7168927	40797367	T	C	0.0987	0.101	0.954	-0.0159972768350078	0.029	0.5814	14004	16757	14424.77
6190806	chr15	rs8038350	40798495	A	C	0.0988	0.101	0.955	-0.0152050125429676	0.029	0.5999	14004	16757	14424.77
6186691	chr15	rs1869301	40799568	G	C	0.814	0.813	0.938	0.0116024307308398	0.0225	0.6049	14004	16757	14424.77
6192655	chr15	rs77669521	40800978	A	G	0.972	0.972	0.924	-0.0082035573506883	0.0555	0.8822	13014	15757	13429.79
6182343	chr15	rs151079841	40801256	G	A	0.973	0.973	0.945	0.0029955089797983	0.0562	0.9578	13014	15757	13429.79
6188813	chr15	rs11639464	40801271	C	A	0.214	0.215	0.954	-0.0080019302190585	0.0212	0.7045	14004	16757	14424.77
6174622	chr15	rs181586473	40801374	G	A	0.975	0.974	0.952	0.0027960873020011	0.0577	0.9619	13014	15757	13429.79
6191528	chr15	rs4924473	40802205	G	A	0.0968	0.0995	0.965	-0.0201006717070029	0.029	0.4874	14004	16757	14424.77
6183408	chr15	rs4924474	40802247	T	C	0.0967	0.0995	0.965	-0.0203966036652218	0.029	0.4829	14004	16757	14424.77
6188894	chr15	rs2034651	40802446	G	A	0.213	0.214	0.957	-0.009696862978864	0.0212	0.6464	14004	16757	14424.77
6189855	chr15	rs141273191	40802760	G	A	0.973	0.973	0.946	0.0012991557316201	0.0562	0.9816	13014	15757	13429.79
6183565	chr15	rs2034652	40802768	A	G	0.213	0.214	0.958	-0.0101008421794295	0.0212	0.6349	14004	16757	14424.77
6189792	chr15	rs75814867	40803582	G	T	0.903	0.901	0.966	0.0204004877576787	0.029	0.4823	14004	16757	14424.77
6178780	chr15	rs2959545	40804071	T	G	0.786	0.785	0.958	0.0072039888485025	0.0211	0.7321	14004	16757	14424.77
6191952	chr15	rs1869302	40804518	A	G	0.213	0.214	0.96	-0.009696862978864	0.0211	0.6472	14004	16757	14424.77
6176612	chr15	rs1869303	40804574	G	C	0.0965	0.0994	0.968	-0.0225012653465135	0.029	0.4372	14004	16757	14424.77
6189010	chr15	rs8033739	40806502	A	T	0.097	0.1	0.965	-0.0222967349986103	0.029	0.4419	14004	16757	14424.77
6173958	chr15	rs62018046	40806506	G	T	0.911	0.913	0.913	0.0011992805754821	0.0315	0.9704	14004	16757	14424.77
6191840	chr15	rs150050454	40806624	C	T	0.973	0.972	0.967	0.0059025456526138	0.0548	0.914	13014	15757	13429.79
6186122	chr15	rs74742072	40806837	C	T	0.972	0.972	0.93	-0.0029042131473898	0.0556	0.9585	13014	15757	13429.79
6182590	chr15	rs143510041	40806961	G	A	0.975	0.974	0.953	0.0027960873020011	0.0576	0.961	13014	15757	13429.79
6181918	chr15	rs74011171	40807881	T	C	0.972	0.972	0.931	-0.0027036515743148	0.0556	0.9616	13014	15757	13429.79
6177054	chr15	rs138045988	40809088	C	G	0.98	0.979	0.578	0.0463013553668425	0.0782	0.5543	14004	16757	14424.77
6180575	chr15	rs147922862	40810251	C	A	0.973	0.973	0.947	0.0026963615477425	0.0561	0.9613	13014	15757	13429.79
6192352	chr15	rs192359657	40810687	T	A	0.975	0.974	0.954	0.0022973590486834	0.0576	0.9685	13014	15757	13429.79
6189770	chr15	rs8040187	40810720	T	C	0.0982	0.102	0.966	-0.02960390325858	0.0287	0.3021	14004	16757	14424.77
6174182	chr15	rs9783737	40811076	C	T	0.0982	0.102	0.966	-0.0296966117368367	0.0287	0.3011	14004	16757	14424.77
6174417	chr15	rs4924476	40811587	C	T	0.0982	0.102	0.966	-0.02960390325858	0.0287	0.3025	14004	16757	14424.77
6177788	chr15	rs144949398	40811633	C	T	0.977	0.978	0.714	-0.0309954337025195	0.0709	0.6616	12770	15725	13307.91
6194715	chr15	rs7494968	40811858	A	G	0.244	0.246	0.966	-0.004198802647333	0.02	0.8331	14004	16757	14424.77
6179027	chr15	rs2959547	40812654	C	T	0.0983	0.102	0.967	-0.0289037168568363	0.0287	0.3141	14004	16757	14424.77
6176755	chr15	rs9284288	40813273	C	T	0.0987	0.103	0.964	-0.0275973271921043	0.0287	0.3359	14004	16757	14424.77
6194210	chr15	rs2123534	40814324	T	C	0.883	0.885	0.919	-0.0127003085782322	0.0276	0.6456	14004	16757	14424.77
6188049	chr15	rs6492951	40814422	T	C	0.244	0.246	0.966	-0.0034961042567088	0.02	0.8614	14004	16757	14424.77
6186652	chr15	rs62018048	40815138	G	A	0.883	0.885	0.92	-0.0113036461713921	0.0276	0.6838	14004	16757	14424.77
6192203	chr15	rs61048252	40815281	G	C	0.855	0.857	0.939	-0.0162005226717083	0.025	0.5171	14004	16757	14424.77
6182480	chr15	rs181154977	40816395	C	T	0.984	0.983	0.707	0.137402639668876	0.0787	0.0808	14004	16757	14424.77
6188768	chr15	rs113660317	40816481	G	A	0.882	0.884	0.915	-0.0064004391810282	0.0276	0.817	14004	16757	14424.77
6182227	chr15	rs145508988	40816599	C	T	0.973	0.973	0.963	-0.0248973835545144	0.0551	0.6518	13014	15757	13429.79
6193913	chr15	rs11638742	40817480	G	A	0.246	0.248	0.961	-0.0067024110596754	0.02	0.7398	14004	16757	14424.77
6178873	chr15	rs7178756	40817609	G	A	0.246	0.248	0.961	-0.0067024110596754	0.02	0.7395	14004	16757	14424.77
6185362	chr15	rs11070276	40818070	T	A	0.0986	0.103	0.966	-0.0302015087331214	0.0286	0.2921	14004	16757	14424.77
6182503	chr15	rs12595610	40818083	G	C	0.245	0.247	0.965	-0.0064004391810282	0.02	0.7503	14004	16757	14424.77
6190952	chr15	rs4924478	40818499	A	G	0.242	0.244	0.959	-0.0076995657264405	0.0202	0.7025	14004	16757	14424.77
6179997	chr15	rs72733469	40819191	C	T	0.882	0.885	0.924	-0.0139975096438537	0.0276	0.6108	14004	16757	14424.77
6194209	chr15	rs143224928	40819461	C	T	0.973	0.973	0.936	0.0297044227063309	0.0572	0.6039	12467	15217	12886.31
6183019	chr15	rs7169872	40819558	T	C	0.0987	0.103	0.966	-0.0303973537275885	0.0286	0.2877	14004	16757	14424.77
6189148	chr15	rs62018051	40819607	C	T	0.882	0.885	0.924	-0.0138961051921114	0.0276	0.615	14004	16757	14424.77
6194316	chr15	rs12916218	40819768	A	G	0.0987	0.103	0.966	-0.0305004454483837	0.0286	0.2864	14004	16757	14424.77
6175442	chr15	rs74749768	40820227	G	C	0.9	0.896	0.958	0.0299956000353805	0.0285	0.2924	14004	16757	14424.77
6193856	chr15	rs7164166	40820805	A	G	0.113	0.118	0.967	-0.0288007896057264	0.0269	0.2846	14004	16757	14424.77
6178664	chr15	rs16970758	40820934	C	T	0.973	0.972	0.939	0.0049974917102918	0.0558	0.9282	13014	15757	13429.79
6186090	chr15	rs117352613	40821260	G	A	0.973	0.973	0.949	0.0009995003330834	0.0561	0.9853	13014	15757	13429.79
6190762	chr15	rs148092624	40821450	A	T	0.982	0.981	0.474	0.145000371727672	0.1009	0.1506	10824	13379	11160.9
6174744	chr15	rs16970759	40821494	G	A	0.925	0.923	0.748	-0.0029042131473898	0.0369	0.9373	14004	16757	14424.77
6180053	chr15	rs74812134	40821616	G	A	0.973	0.972	0.934	-0.0001000050003333	0.0556	0.9986	13014	15757	13429.79
6187549	chr15	rs139184950	40823431	A	G	0.973	0.972	0.934	-0.0003000450090019	0.0556	0.9964	13014	15757	13429.79
6185678	chr15	rs4923875	40823918	A	G	0.244	0.246	0.97	-0.003797200248385	0.02	0.8507	14004	16757	14424.77
6184683	chr15	rs2034653	40824082	T	A	0.113	0.118	0.965	-0.0299953975354009	0.0269	0.2646	14004	16757	14424.77
6189873	chr15	rs56046472	40824574	A	G	0.973	0.972	0.935	0.0020977980821461	0.0557	0.9695	13014	15757	13429.79
6191935	chr15	rs8029208	40824710	T	C	0.114	0.118	0.971	-0.0303973537275885	0.0268	0.2564	14004	16757	14424.77
6184193	chr15	rs11070277	40825089	G	A	0.244	0.246	0.97	-0.0031048149534787	0.02	0.8784	14004	16757	14424.77
6180103	chr15	rs12594548	40825206	T	C	0.244	0.246	0.97	-0.0031048149534787	0.02	0.8784	14004	16757	14424.77
6190528	chr15	rs4924479	40825619	G	A	0.244	0.246	0.97	-0.0029042131473898	0.02	0.8832	14004	16757	14424.77
6189522	chr15	rs4924480	40825736	A	C	0.244	0.246	0.97	-0.0031048149534787	0.02	0.8756	14004	16757	14424.77
6174535	chr15	rs2959535	40826095	T	G	0.113	0.117	0.972	-0.0296966117368367	0.0269	0.2693	14004	16757	14424.77
6185503	chr15	rs2959536	40826110	T	G	0.244	0.246	0.971	-0.0032954239497972	0.02	0.8669	14004	16757	14424.77
6173928	chr15	rs78931190	40826717	A	G	0.974	0.973	0.903	0.0016985566355815	0.0575	0.9761	13014	15757	13429.79
6188318	chr15	rs12916323	40827030	C	G	0.897	0.9	0.959	-0.023002541565316	0.0288	0.4251	14004	16757	14424.77
6182907	chr15	rs117887366	40827764	G	A	0.973	0.973	0.949	0.0005998200719675	0.0561	0.9911	13014	15757	13429.79
6180985	chr15	rs2924388	40828682	C	A	0.245	0.246	0.972	-0.0031950988965408	0.02	0.8723	14004	16757	14424.77
6190056	chr15	rs11857247	40828922	C	T	0.87	0.873	0.968	-0.0227979086760041	0.0258	0.3767	14004	16757	14424.77
6193154	chr15	rs2290379	40831258	G	A	0.114	0.118	0.973	-0.02960390325858	0.0268	0.2685	14004	16757	14424.77
6188843	chr15	rs117307252	40831574	C	A	0.98	0.983	0.719	-0.106895025749778	0.0902	0.2358	8649	10973	8879.08
6177780	chr15	rs140515450	40831575	G	A	0.976	0.975	0.955	0.0090984829852593	0.0561	0.8707	14004	16757	14424.77
6180619	chr15	rs151061715	40831896	A	G	0.973	0.973	0.965	-0.0277001306422786	0.0551	0.6158	13014	15757	13429.79
6182818	chr15	rs28647196	40833379	C	T	0.911	0.91	0.9	-0.0145046862028817	0.0324	0.6542	14004	16757	14424.77
6176277	chr15	rs8028910	40833491	G	A	0.898	0.901	0.96	-0.0207028323592018	0.0289	0.4742	14004	16757	14424.77
6179473	chr15	rs1987795	40834881	T	C	0.114	0.119	0.971	-0.0306035477981776	0.0267	0.2523	14004	16757	14424.77
6194605	chr15	rs6492952	40835099	A	G	0.114	0.118	0.976	-0.0305004454483837	0.0267	0.2545	14004	16757	14424.77
6187696	chr15	rs7181909	40835654	T	C	0.869	0.872	0.965	-0.0213972981080803	0.0258	0.407	14004	16757	14424.77
6183337	chr15	rs1811513	40835667	T	G	0.244	0.246	0.976	-0.0046005663955682	0.0199	0.8191	14004	16757	14424.77
6174244	chr15	rs2014367	40835954	G	A	0.114	0.118	0.977	-0.0309026047398165	0.0267	0.2471	14004	16757	14424.77
6184320	chr15	rs2412534	40836119	C	T	0.244	0.246	0.977	-0.0045001103249234	0.0199	0.8212	14004	16757	14424.77
6184099	chr15	rs7164385	40836568	C	T	0.869	0.872	0.966	-0.0213972981080803	0.0258	0.408	14004	16757	14424.77
6184866	chr15	rs976401	40836591	T	G	0.244	0.246	0.977	-0.0049019951702315	0.0199	0.8054	14004	16757	14424.77
6193059	chr15	rs976402	40836909	A	G	0.114	0.119	0.978	-0.0309026047398165	0.0267	0.2466	14004	16757	14424.77
6181609	chr15	rs2924389	40837370	C	T	0.114	0.119	0.978	-0.0312017511432645	0.0267	0.2424	14004	16757	14424.77
6179638	chr15	rs11857509	40837536	T	C	0.899	0.903	0.952	-0.0263953113595316	0.0293	0.3675	14004	16757	14424.77
6181110	chr15	rs11632061	40837598	A	C	0.244	0.246	0.978	-0.0032954239497972	0.0199	0.8703	14004	16757	14424.77
6189397	chr15	rs34750756	40837872	C	T	0.871	0.873	0.971	-0.023401696181619	0.0259	0.3665	14004	16757	14424.77
6180539	chr15	rs11632370	40838109	G	T	0.244	0.246	0.979	-0.0032954239497972	0.0199	0.8674	14004	16757	14424.77
6188348	chr15	rs8032453	40838186	C	T	0.114	0.118	0.978	-0.0309026047398165	0.0267	0.2475	14004	16757	14424.77
6189903	chr15	rs8036938	40838476	C	T	0.87	0.873	0.969	-0.0227979086760041	0.0258	0.3778	14004	16757	14424.77
6180893	chr15	rs2412533	40839143	A	C	0.114	0.118	0.979	-0.0310985871020312	0.0267	0.2434	14004	16757	14424.77
6194647	chr15	rs2412532	40839292	C	T	0.244	0.246	0.98	-0.0033957590691798	0.0199	0.8647	14004	16757	14424.77
6181833	chr15	rs2412531	40839315	G	C	0.244	0.246	0.98	-0.0036968248442897	0.0199	0.854	14004	16757	14424.77
6192275	chr15	rs4923876	40840557	A	G	0.244	0.246	0.981	-0.0034961042567088	0.0199	0.8585	14004	16757	14424.77
6179747	chr15	rs2412530	40841486	G	A	0.113	0.118	0.982	-0.0319035490130083	0.0267	0.2314	14004	16757	14424.77
6194378	chr15	rs144198123	40841537	C	G	0.986	0.986	0.468	0.0897035830817786	0.1354	0.5078	8152	9241	7991.93
6186885	chr15	rs896795	40841659	T	G	0.244	0.246	0.981	-0.0031950988965408	0.0199	0.8738	14004	16757	14424.77
6193199	chr15	rs896796	40841686	C	A	0.476	0.481	0.918	-0.0091012913892029	0.0178	0.6103	14004	16757	14424.77
6193112	chr15	rs896797	40841782	C	T	0.113	0.118	0.982	-0.0318003125497978	0.0267	0.2331	14004	16757	14424.77
6178405	chr15	rs4924481	40842185	G	A	0.244	0.246	0.981	-0.0028039273327342	0.0199	0.8868	14004	16757	14424.77
6193561	chr15	rs921624	40842275	T	C	0.113	0.118	0.982	-0.0318003125497978	0.0267	0.2342	14004	16757	14424.77
6188398	chr15	rs8025458	40842299	G	A	0.869	0.872	0.974	-0.0248973835545144	0.0257	0.3333	14004	16757	14424.77
6183652	chr15	rs12913296	40844222	G	A	0.912	0.91	0.959	-0.0086977157031958	0.0316	0.7834	14004	16757	14424.77
6182882	chr15	rs12439814	40844407	G	A	0.78	0.779	0.718	-0.009696862978864	0.0241	0.6879	14004	16757	14424.77
6184802	chr15	rs12440468	40844648	C	T	0.332	0.336	0.978	0.0016985566355815	0.0184	0.9243	14004	16757	14424.77
6184610	chr15	rs149315463	40844771	T	C	0.984	0.985	0.9	-0.0344051267241774	0.082	0.6753	10867	13429	11207.42
6178818	chr15	rs8041816	40844964	C	A	0.113	0.118	0.984	-0.0319964709431669	0.0267	0.2301	14004	16757	14424.77
6192527	chr15	rs8041991	40845071	C	A	0.887	0.882	0.984	0.0320024161254944	0.0267	0.2302	14004	16757	14424.77
6193245	chr15	rs8042729	40845302	G	A	0.332	0.336	0.979	0.0018981972830802	0.0183	0.919	14004	16757	14424.77
6175868	chr15	rs6582	40845597	A	G	0.244	0.245	0.984	-0.0023026490626755	0.0199	0.9065	14004	16757	14424.77
6189847	chr15	rs1044474	40845952	A	G	0.911	0.909	0.964	-0.0088994831870327	0.0315	0.7776	14004	16757	14424.77
6192480	chr15	rs117221331	40846417	C	A	0.974	0.973	0.952	0.0061013488579762	0.0546	0.9109	14004	16757	14424.77
6177737	chr15	rs78102563	40846514	G	A	0.974	0.973	0.953	0.0059025456526138	0.0546	0.9139	14004	16757	14424.77
6180529	chr15	rs11637245	40846615	C	T	0.912	0.91	0.965	-0.0086977157031958	0.0315	0.7832	14004	16757	14424.77
6185175	chr15	rs146011966	40846771	A	G	0.974	0.973	0.953	0.0059025456526138	0.0546	0.9141	14004	16757	14424.77
6174632	chr15	rs7173685	40846811	T	G	0.981	0.978	0.842	0.134801835270401	0.0774	0.08146	9484	12477	10041.03
6187909	chr15	rs2278887	40847008	C	T	0.889	0.884	0.971	0.0335024720540013	0.0271	0.2157	14004	16757	14424.77
6182124	chr15	rs2278888	40847233	C	T	0.332	0.335	0.98	0.0016985566355815	0.0183	0.9282	14004	16757	14424.77
6183637	chr15	rs2278889	40847404	G	A	0.113	0.118	0.984	-0.0319964709431669	0.0267	0.2297	14004	16757	14424.77
6190618	chr15	rs12915563	40848289	A	T	0.897	0.9	0.965	-0.0255024404124231	0.0287	0.3758	14004	16757	14424.77
6187012	chr15	rs17673703	40848351	G	A	0.912	0.91	0.965	-0.0082035573506883	0.0316	0.7943	14004	16757	14424.77
6186292	chr15	rs10467972	40848724	G	A	0.332	0.335	0.979	0.001998002662673	0.0183	0.9153	14004	16757	14424.77
6186018	chr15	rs1813898	40848894	G	A	0.244	0.245	0.984	-0.0018016219466282	0.0199	0.9281	14004	16757	14424.77
6187956	chr15	rs7162749	40848984	C	T	0.87	0.873	0.977	-0.0270012755029434	0.0257	0.2934	14004	16757	14424.77
6177945	chr15	rs8028999	40849408	C	T	0.331	0.335	0.979	0.001998002662673	0.0183	0.9127	14004	16757	14424.77
6174045	chr15	rs8029384	40849680	C	G	0.243	0.245	0.983	-0.0022024235552	0.0199	0.9139	14004	16757	14424.77
6177710	chr15	rs3743146	40850049	A	G	0.87	0.873	0.977	-0.026600681797179	0.0257	0.3009	14004	16757	14424.77
6177268	chr15	rs74396966	40850053	T	A	0.969	0.97	0.894	-0.050504132173768	0.0541	0.35	13014	15757	13429.79
6178250	chr15	rs56195430	40850562	G	C	0.973	0.973	0.962	-0.0236986067778773	0.0535	0.6577	14004	16757	14424.77
6177353	chr15	rs1530942	40850688	A	G	0.113	0.118	0.984	-0.0325955083699338	0.0267	0.2211	14004	16757	14424.77
6186247	chr15	rs79326251	40850782	T	C	0.973	0.973	0.967	-0.0218980211012161	0.0536	0.6833	14004	16757	14424.77
6177155	chr15	rs1530943	40850864	A	G	0.113	0.118	0.984	-0.0320997276601081	0.0267	0.229	14004	16757	14424.77
6191379	chr15	rs55640412	40851930	T	C	0.332	0.335	0.979	0.0020977980821461	0.0184	0.9079	14004	16757	14424.77
6193139	chr15	rs150833017	40852103	A	G	0.98	0.979	0.82	-0.0511038386512114	0.0699	0.4647	12467	15217	12886.31
6189756	chr15	rs117994869	40852230	A	T	0.969	0.97	0.893	-0.0507039943747058	0.0541	0.3486	13014	15757	13429.79
6182268	chr15	rs2412529	40852379	G	T	0.113	0.118	0.983	-0.0326988269632397	0.0267	0.2194	14004	16757	14424.77
6188500	chr15	rs11637239	40852381	G	A	0.474	0.48	0.921	-0.007004474152883	0.0178	0.6957	14004	16757	14424.77
6182637	chr15	rs147710179	40852691	A	G	0.973	0.973	0.634	0.0189983824093147	0.0681	0.78	13014	15757	13429.79
6193020	chr15	rs10444792	40852931	C	T	0.113	0.118	0.983	-0.0328021562323804	0.0267	0.2178	14004	16757	14424.77
6187749	chr15	rs13329076	40853666	C	T	0.912	0.91	0.962	-0.0105959392134034	0.0316	0.7382	14004	16757	14424.77
6178045	chr15	rs8042733	40853920	C	T	0.87	0.873	0.975	-0.0278029446620889	0.0258	0.28	14004	16757	14424.77
6188126	chr15	rs62019866	40853923	G	A	0.87	0.873	0.975	-0.0277001306422786	0.0258	0.2816	14004	16757	14424.77
6185723	chr15	rs4924482	40854057	C	A	0.113	0.118	0.983	-0.0329985112635755	0.0267	0.2151	14004	16757	14424.77
6191573	chr15	rs144901300	40854636	G	A	0.972	0.972	0.984	-0.015895669405385	0.0524	0.7614	14004	16757	14424.77
6187725	chr15	rs138630028	40854693	C	T	0.973	0.973	0.965	-0.0212951405401588	0.0536	0.6908	14004	16757	14424.77
6183872	chr15	rs11070278	40854703	C	T	0.113	0.118	0.983	-0.0338981034057645	0.0267	0.2033	14004	16757	14424.77
6187730	chr15	rs10152546	40855210	T	A	0.913	0.911	0.959	-0.010302892995897	0.0318	0.7449	14004	16757	14424.77
6184021	chr15	rs61668695	40855708	A	C	0.973	0.972	0.964	0.0076010387728197	0.0533	0.8874	14004	16757	14424.77
6182405	chr15	rs28634695	40856113	G	A	0.912	0.91	0.961	-0.0106970095483354	0.0316	0.7354	14004	16757	14424.77
6186752	chr15	rs8034250	40856165	A	G	0.113	0.119	0.983	-0.0344051267241774	0.0266	0.1965	14004	16757	14424.77
6180019	chr15	rs147327004	40856167	T	C	0.473	0.479	0.923	-0.0074980401773571	0.0177	0.6712	14004	16757	14424.77
6181850	chr15	rs8034401	40856230	A	G	0.113	0.119	0.983	-0.0344982814075965	0.0266	0.1951	14004	16757	14424.77
6192216	chr15	rs8035774	40856254	T	C	0.113	0.119	0.983	-0.0343016316970211	0.0266	0.1971	14004	16757	14424.77
6188917	chr15	rs12442697	40856420	T	C	0.113	0.119	0.983	-0.0344051267241774	0.0266	0.1966	14004	16757	14424.77
6174100	chr15	rs12915171	40856486	A	G	0.912	0.91	0.96	-0.0114047880634385	0.0317	0.7195	14004	16757	14424.77
6188773	chr15	rs28669075	40856521	C	T	0.913	0.911	0.958	-0.0135007260538548	0.0318	0.6697	14004	16757	14424.77
6191679	chr15	rs143212546	40856768	G	A	0.974	0.973	0.95	0.0064988367398296	0.0547	0.9058	14004	16757	14424.77
6175447	chr15	rs3803354	40856989	C	T	0.114	0.119	0.983	-0.0335981494309355	0.0266	0.2062	14004	16757	14424.77
6181630	chr15	rs184651651	40857105	T	G	0.986	0.986	0.678	0.112497983226693	0.0918	0.2203	12867	15627	13291.29
6174532	chr15	rs3803353	40857240	G	A	0.898	0.901	0.97	-0.0318003125497978	0.0288	0.2698	14004	16757	14424.77
6189807	chr15	rs4924483	40857265	C	A	0.114	0.119	0.983	-0.0344051267241774	0.0266	0.1956	14004	16757	14424.77
6179404	chr15	rs8024802	40857616	G	C	0.113	0.119	0.983	-0.0347985055426955	0.0266	0.1913	14004	16757	14424.77
6191314	chr15	rs8024579	40857709	A	T	0.113	0.119	0.983	-0.0347985055426955	0.0266	0.191	14004	16757	14424.77
6189252	chr15	rs7165054	40857883	T	G	0.872	0.877	0.972	-0.0374007702544828	0.0261	0.1511	14004	16757	14424.77
6178657	chr15	rs7164056	40857999	C	A	0.113	0.119	0.983	-0.0349020520092649	0.0266	0.1906	14004	16757	14424.77
6187544	chr15	rs7163889	40858005	A	G	0.113	0.119	0.983	-0.0349020520092649	0.0266	0.1904	14004	16757	14424.77
6181530	chr15	rs7164405	40858068	G	C	0.113	0.119	0.982	-0.0349020520092649	0.0266	0.1896	14004	16757	14424.77
6175981	chr15	rs6492953	40858091	A	C	0.113	0.119	0.982	-0.0349952529972629	0.0266	0.1894	14004	16757	14424.77
6193731	chr15	rs4439732	40858217	G	C	0.328	0.331	0.976	0.0049974917102918	0.0184	0.7857	14004	16757	14424.77
6176710	chr15	rs4561439	40858227	A	T	0.113	0.119	0.982	-0.0349952529972629	0.0266	0.1889	14004	16757	14424.77
6176356	chr15	rs4467046	40858361	G	C	0.113	0.119	0.982	-0.0349952529972629	0.0266	0.1885	14004	16757	14424.77
6178317	chr15	rs7170946	40858665	T	C	0.113	0.119	0.982	-0.0349952529972629	0.0266	0.1893	14004	16757	14424.77
6188562	chr15	rs7170288	40858818	G	A	0.913	0.911	0.959	-0.0102018624845967	0.0317	0.7492	14004	16757	14424.77
6190145	chr15	rs11632319	40859089	T	C	0.113	0.119	0.982	-0.0350988198393953	0.0266	0.1871	14004	16757	14424.77
6181928	chr15	rs12908114	40859277	C	T	0.872	0.877	0.976	-0.0385017716536664	0.026	0.1396	14004	16757	14424.77
6179604	chr15	rs1453182	40859550	T	C	0.114	0.119	0.98	-0.0349020520092649	0.0266	0.1906	14004	16757	14424.77
6187226	chr15	rs17746659	40859951	C	A	0.872	0.877	0.976	-0.0382004338153035	0.026	0.1426	14004	16757	14424.77
6175701	chr15	rs11637422	40860709	T	A	0.913	0.911	0.959	-0.0094040800752939	0.0317	0.7676	14004	16757	14424.77
6183357	chr15	rs4923877	40860844	A	T	0.113	0.119	0.982	-0.0356997191343252	0.0267	0.18	14004	16757	14424.77
6185189	chr15	rs10851396	40860919	C	G	0.901	0.905	0.971	-0.0414993071780289	0.0292	0.1559	14004	16757	14424.77
6185232	chr15	rs11070279	40860946	C	T	0.873	0.878	0.975	-0.0378991867540796	0.0261	0.1458	14004	16757	14424.77
6174257	chr15	rs11070280	40861040	C	T	0.872	0.877	0.973	-0.0375980304153185	0.0261	0.1488	14004	16757	14424.77
6190584	chr15	rs4923878	40861085	A	G	0.113	0.118	0.98	-0.0378991867540796	0.0267	0.1561	14004	16757	14424.77
6175837	chr15	rs118042478	40861523	G	T	0.907	0.908	0.86	-0.007004474152883	0.0317	0.825	14004	16757	14424.77
6183216	chr15	rs34974852	40861965	G	C	0.973	0.972	0.971	0.0112959597418516	0.0534	0.8326	14004	16757	14424.77
6192018	chr15	rs1058734	40862064	C	T	0.912	0.91	0.954	-0.0087985943563496	0.0318	0.7809	14004	16757	14424.77
6178195	chr15	rs7162319	40862470	T	C	0.327	0.329	0.973	0.0028958031120254	0.0185	0.8766	14004	16757	14424.77
6179902	chr15	rs1453183	40862930	C	T	0.901	0.905	0.971	-0.0393959285025942	0.0292	0.1772	14004	16757	14424.77
6180187	chr15	rs7162509	40863292	A	T	0.327	0.329	0.973	0.0029955089797983	0.0185	0.8728	14004	16757	14424.77
6176618	chr15	rs7167239	40863391	A	G	0.113	0.118	0.979	-0.0370997639570267	0.0267	0.1646	14004	16757	14424.77
6193601	chr15	rs7168913	40863497	T	G	0.113	0.118	0.98	-0.036798848237098	0.0267	0.1688	14004	16757	14424.77
6174290	chr15	rs7167922	40863534	G	A	0.113	0.118	0.98	-0.036798848237098	0.0267	0.1689	14004	16757	14424.77
6191380	chr15	rs79840739	40864135	T	C	0.973	0.972	0.97	0.0105046326450854	0.0534	0.844	14004	16757	14424.77
6187290	chr15	rs189247671	40864499	C	G	0.98	0.98	0.835	-0.0453007592301635	0.0696	0.515	12467	15217	12886.31
6185306	chr15	rs12324748	40864636	G	A	0.914	0.912	0.956	-0.0067024110596754	0.032	0.8341	14004	16757	14424.77
6181683	chr15	rs146172538	40864718	C	T	0.973	0.972	0.969	0.0100988346774146	0.0534	0.8502	14004	16757	14424.77
6183117	chr15	rs117630309	40864787	C	T	0.984	0.983	0.753	0.0251022847608284	0.0755	0.74	14004	16757	14424.77
6186084	chr15	rs575557510	40865224	T	C	0.95	0.949	0.758	0.0101978249764461	0.045	0.8208	14004	16757	14424.77
6178729	chr15	rs2412525	40867122	A	T	0.914	0.912	0.957	-0.0074980401773571	0.032	0.8148	14004	16757	14424.77
6177217	chr15	rs12908867	40867456	T	C	0.9	0.905	0.967	-0.039104719880761	0.0293	0.1818	14004	16757	14424.77
6193972	chr15	rs7171945	40868177	G	A	0.326	0.328	0.976	0.003902375817241	0.0185	0.8342	14004	16757	14424.77
6194037	chr15	rs145688813	40868451	T	C	0.972	0.972	0.985	-0.0170037478161859	0.0524	0.7449	14004	16757	14424.77
6180033	chr15	rs12914501	40868469	T	A	0.873	0.877	0.971	-0.0369026020501437	0.0261	0.1576	14004	16757	14424.77
6180479	chr15	rs8038407	40868731	T	C	0.241	0.241	0.981	0.0023971245997214	0.02	0.904	14004	16757	14424.77
6185282	chr15	rs8037417	40868799	C	G	0.326	0.328	0.976	0.003902375817241	0.0185	0.8346	14004	16757	14424.77
6184229	chr15	rs117046572	40868986	T	C	0.973	0.972	0.97	0.0096037361426946	0.0534	0.8569	14004	16757	14424.77
6194326	chr15	rs11070281	40869377	T	C	0.113	0.118	0.98	-0.0369026020501437	0.0267	0.1675	14004	16757	14424.77
6183290	chr15	rs3986349	40869480	A	G	0.113	0.118	0.98	-0.0369026020501437	0.0267	0.1674	14004	16757	14424.77
6184903	chr15	rs11637275	40869579	A	G	0.113	0.118	0.98	-0.0369026020501437	0.0267	0.1668	14004	16757	14424.77
6194261	chr15	rs62019876	40869650	A	G	0.915	0.913	0.957	-0.0067024110596754	0.0321	0.8358	14004	16757	14424.77
6194619	chr15	rs114269897	40869692	T	G	0.887	0.882	0.98	0.0355987772398635	0.0267	0.1827	14004	16757	14424.77
6188841	chr15	rs182092512	40869850	G	A	0.973	0.972	0.97	0.0092966519050945	0.0534	0.8623	14004	16757	14424.77
6190773	chr15	rs55954396	40870299	T	C	0.873	0.878	0.973	-0.0358966439977618	0.0261	0.1695	14004	16757	14424.77
6185219	chr15	rs117767572	40870337	C	T	0.972	0.972	0.985	-0.0171970248285215	0.0524	0.743	14004	16757	14424.77
6189754	chr15	rs7163648	40870374	T	C	0.113	0.118	0.98	-0.0366017456445608	0.0267	0.171	14004	16757	14424.77
6177988	chr15	rs141591676	40870534	C	T	0.972	0.972	0.985	-0.0176040459483609	0.0524	0.7376	14004	16757	14424.77
6180146	chr15	rs1967368	40870848	G	A	0.241	0.241	0.98	0.0021975835434872	0.02	0.9135	14004	16757	14424.77
6188756	chr15	rs34303240	40870895	T	C	0.873	0.878	0.973	-0.0361972883118878	0.0261	0.1659	14004	16757	14424.77
6179778	chr15	rs1037445	40871212	C	T	0.241	0.241	0.98	0.0024968801985871	0.02	0.8997	14004	16757	14424.77
6178655	chr15	rs56384845	40871710	C	A	0.873	0.877	0.973	-0.036798848237098	0.0261	0.1581	14004	16757	14424.77
6188160	chr15	rs7170327	40872705	T	C	0.113	0.118	0.98	-0.035596090043474	0.0267	0.1831	14004	16757	14424.77
6176788	chr15	rs10851397	40872970	A	G	0.113	0.118	0.98	-0.035596090043474	0.0267	0.1831	14004	16757	14424.77
6182790	chr15	rs7170073	40873099	G	A	0.113	0.118	0.98	-0.035596090043474	0.0267	0.1828	14004	16757	14424.77
6177561	chr15	rs7169621	40873138	A	G	0.241	0.241	0.98	0.001598721363697	0.02	0.9365	14004	16757	14424.77
6174010	chr15	rs143787256	40873254	C	T	0.972	0.972	0.985	-0.0185000759845861	0.0524	0.7234	14004	16757	14424.77
6184234	chr15	rs8037334	40874078	T	C	0.241	0.241	0.98	0.001598721363697	0.02	0.9367	14004	16757	14424.77
6190431	chr15	rs11633184	40874080	A	G	0.915	0.912	0.958	-0.007004474152883	0.0321	0.8275	14004	16757	14424.77
6179209	chr15	rs8036737	40874256	G	A	0.241	0.241	0.98	0.001598721363697	0.02	0.9377	14004	16757	14424.77
6180025	chr15	rs12592882	40874385	C	T	0.327	0.329	0.975	0.0035038543266769	0.0185	0.8511	14004	16757	14424.77
6173866	chr15	rs1901775	40874660	G	A	0.327	0.329	0.975	0.0035038543266769	0.0185	0.8513	14004	16757	14424.77
6175362	chr15	rs12899408	40874841	T	C	0.872	0.877	0.974	-0.0369026020501437	0.0261	0.1563	14004	16757	14424.77
6174838	chr15	rs66885559	40875465	T	A	0.326	0.329	0.975	0.0032048589489113	0.0185	0.8624	14004	16757	14424.77
6180875	chr15	rs8026605	40875584	G	A	0.24	0.241	0.982	0.001598721363697	0.02	0.9359	14004	16757	14424.77
6191434	chr15	rs12441451	40876264	C	T	0.787	0.79	0.974	-0.0256050287153947	0.0213	0.2298	14004	16757	14424.77
6192958	chr15	rs6492955	40876660	C	T	0.113	0.118	0.979	-0.0346949697968869	0.0267	0.195	14004	16757	14424.77
6183413	chr15	rs4923879	40876813	A	G	0.113	0.118	0.979	-0.0346017967900747	0.0267	0.1952	14004	16757	14424.77
6177380	chr15	rs7172947	40877322	A	G	0.326	0.328	0.976	0.0027960873020011	0.0185	0.8798	14004	16757	14424.77
6187765	chr15	rs62019879	40877516	G	A	0.915	0.913	0.962	-0.0050024916227914	0.0321	0.8764	14004	16757	14424.77
6180158	chr15	rs117538425	40877613	C	G	0.973	0.972	0.971	0.0086028888072678	0.0534	0.8713	14004	16757	14424.77
6182836	chr15	rs371206667	40877921	G	C	0.973	0.972	0.971	0.0085037404912207	0.0534	0.8728	14004	16757	14424.77
6181037	chr15	rs12437696	40878474	A	G	0.226	0.233	0.966	-0.0154994990469515	0.0208	0.4558	14004	16757	14424.77
6185384	chr15	rs7161968	40878684	C	T	0.326	0.328	0.975	0.0025966258472659	0.0185	0.8888	14004	16757	14424.77
6184900	chr15	rs11630273	40878978	G	A	0.915	0.913	0.963	-0.0036968248442897	0.0321	0.9094	14004	16757	14424.77
6185645	chr15	rs1814542	40879108	A	G	0.915	0.913	0.963	-0.0048015088161939	0.0321	0.8822	14004	16757	14424.77
6182424	chr15	rs1814541	40879181	C	T	0.916	0.913	0.962	-0.004198802647333	0.0321	0.8951	14004	16757	14424.77
6189456	chr15	rs143086104	40879237	C	T	0.886	0.882	0.972	0.0320024161254944	0.0268	0.233	14004	16757	14424.77
6187476	chr15	rs4080706	40879285	A	G	0.241	0.241	0.979	0.001998002662673	0.02	0.9186	14004	16757	14424.77
6190351	chr15	rs75831908	40879451	A	G	0.875	0.876	0.9	-0.006199175242821	0.0272	0.8193	14004	16757	14424.77
6175309	chr15	rs183744815	40880297	G	T	0.982	0.981	0.728	0.143000171906778	0.0736	0.05212	14004	16757	14424.77
6177846	chr15	rs186923487	40880298	C	T	0.982	0.981	0.728	0.141898788128008	0.0737	0.05411	14004	16757	14424.77
6175953	chr15	rs62019883	40880338	G	C	0.873	0.878	0.972	-0.0349952529972629	0.0261	0.1804	14004	16757	14424.77
6183111	chr15	rs7164289	40880865	G	A	0.326	0.328	0.974	0.0026963615477425	0.0185	0.8848	14004	16757	14424.77
6187735	chr15	rs10400825	40881116	A	G	0.326	0.328	0.974	0.0023971245997214	0.0185	0.8975	14004	16757	14424.77
6184441	chr15	rs35842610	40882316	A	G	0.915	0.913	0.961	-0.001501126126267	0.0321	0.9622	14004	16757	14424.77
6190566	chr15	rs12913739	40882965	G	A	0.916	0.913	0.96	-0.0007002451143934	0.0321	0.9824	14004	16757	14424.77
6188028	chr15	rs10400890	40883101	G	T	0.241	0.241	0.978	0.0021975835434872	0.02	0.9123	14004	16757	14424.77
6178055	chr15	rs10400901	40883417	T	G	0.241	0.241	0.978	0.0028958031120254	0.02	0.8851	14004	16757	14424.77
6194469	chr15	rs118011338	40883830	T	C	0.876	0.877	0.901	-0.0098988321792475	0.0272	0.7155	14004	16757	14424.77
6186192	chr15	rs12591207	40883959	C	A	0.241	0.241	0.977	0.0029955089797983	0.0201	0.8809	14004	16757	14424.77
6194652	chr15	rs11070282	40884007	T	G	0.241	0.241	0.977	0.0029955089797983	0.0201	0.8811	14004	16757	14424.77
6183309	chr15	rs75733529	40884111	C	G	0.962	0.961	0.64	0.0315955615897506	0.0543	0.5607	14004	16757	14424.77
6178617	chr15	rs2898996	40884436	T	C	0.76	0.76	0.978	-0.0045001103249234	0.0201	0.8217	14004	16757	14424.77
6191982	chr15	rs11070283	40884719	T	C	0.915	0.913	0.961	0.0	0.0321	0.999	14004	16757	14424.77
6175650	chr15	rs16970851	40885107	A	G	0.76	0.76	0.979	-0.0031048149534787	0.0201	0.8766	14004	16757	14424.77
6193783	chr15	rs16970854	40885627	A	T	0.888	0.883	0.973	0.0308007491527123	0.0269	0.2529	14004	16757	14424.77
6177371	chr15	rs8034726	40885757	T	C	0.887	0.883	0.975	0.0312951579807101	0.0269	0.2442	14004	16757	14424.77
6175183	chr15	rs62019885	40886015	C	T	0.917	0.921	0.92	-0.0562952570552056	0.0326	0.08382	14004	16757	14424.77
6186074	chr15	rs74825232	40886212	C	T	0.972	0.972	0.985	-0.0198966317144566	0.0523	0.704	14004	16757	14424.77
6181180	chr15	rs3751652	40886310	C	T	0.76	0.76	0.978	-0.0026033858701149	0.0201	0.8988	14004	16757	14424.77
6192055	chr15	rs3751653	40886621	T	C	0.76	0.76	0.978	-0.0028039273327342	0.0201	0.8897	14004	16757	14424.77
6188352	chr15	rs9806221	40887985	C	A	0.677	0.675	0.974	-0.0043996643446871	0.0185	0.8124	14004	16757	14424.77
6174388	chr15	rs4924484	40888753	T	C	0.677	0.675	0.975	-0.0039979812872983	0.0185	0.8297	14004	16757	14424.77
6185899	chr15	rs78044467	40889413	G	C	0.888	0.887	0.895	-0.0064004391810282	0.0285	0.8231	14004	16757	14424.77
6176163	chr15	rs116855030	40889570	A	G	0.974	0.973	0.983	0.0030952049073025	0.0538	0.9544	14004	16757	14424.77
6185495	chr15	rs17674454	40889824	T	C	0.913	0.912	0.96	-0.0138961051921114	0.0318	0.662	14004	16757	14424.77
6192363	chr15	rs7176974	40890297	A	G	0.677	0.675	0.975	-0.0040983869261633	0.0185	0.8228	14004	16757	14424.77
6188460	chr15	rs7178486	40890341	T	C	0.677	0.675	0.975	-0.004198802647333	0.0185	0.8223	14004	16757	14424.77
6189168	chr15	rs12438955	40890510	G	T	0.677	0.675	0.975	-0.004198802647333	0.0185	0.8221	14004	16757	14424.77
6176396	chr15	rs35884042	40891071	G	A	0.876	0.879	0.961	-0.0247026126403718	0.0265	0.3514	14004	16757	14424.77
6192844	chr15	rs6492956	40891319	T	A	0.704	0.703	0.969	-0.0054950702819798	0.019	0.772	14004	16757	14424.77
6184619	chr15	rs11855923	40892601	G	A	0.765	0.764	0.976	0.0012991557316201	0.0202	0.9482	14004	16757	14424.77
6177296	chr15	rs7167417	40893518	C	A	0.678	0.676	0.976	-0.0040983869261633	0.0185	0.8241	14004	16757	14424.77
6178360	chr15	rs12905162	40893573	C	A	0.765	0.764	0.977	0.0011992805754821	0.0202	0.9518	14004	16757	14424.77
6189038	chr15	rs34824658	40894153	C	T	0.913	0.912	0.961	-0.0159972768350078	0.0317	0.6147	14004	16757	14424.77
6181288	chr15	rs9920642	40894561	C	T	0.913	0.912	0.96	-0.0144032303107437	0.0318	0.6507	14004	16757	14424.77
6188047	chr15	rs12385982	40894835	C	A	0.913	0.912	0.961	-0.015895669405385	0.0317	0.6154	14004	16757	14424.77
6175657	chr15	rs12708401	40895440	T	C	0.678	0.676	0.976	-0.0039979812872983	0.0185	0.8284	14004	16757	14424.77
6182130	chr15	rs12916082	40895600	A	G	0.534	0.531	0.935	0.0	0.0177	0.9985	14004	16757	14424.77
6189657	chr15	rs144118831	40896811	G	A	0.951	0.951	0.768	0.0011992805754821	0.0451	0.9779	14004	16757	14424.77
6175764	chr15	rs12907984	40897586	G	A	0.903	0.908	0.966	-0.0406970023321042	0.0297	0.1703	14004	16757	14424.77
6185332	chr15	rs35127391	40897888	T	C	0.913	0.912	0.962	-0.0140989243795016	0.0317	0.6579	14004	16757	14424.77
6176206	chr15	rs10518696	40898017	C	T	0.888	0.883	0.971	0.0341985075799122	0.027	0.2057	14004	16757	14424.77
6175648	chr15	rs7171260	40898141	A	G	0.678	0.676	0.977	-0.0036968248442897	0.0185	0.841	14004	16757	14424.77
6193114	chr15	rs147898977	40898423	T	C	0.974	0.973	0.984	0.0097027754613851	0.0536	0.8566	14004	16757	14424.77
6192733	chr15	rs7177192	40898643	G	C	0.678	0.676	0.977	-0.0034961042567088	0.0185	0.8501	14004	16757	14424.77
6194339	chr15	rs74363042	40898788	G	A	0.89	0.885	0.961	0.0381047060335456	0.0273	0.1632	14004	16757	14424.77
6183343	chr15	rs147028781	40899061	G	A	0.974	0.973	0.984	0.0101978249764461	0.0536	0.849	14004	16757	14424.77
6186123	chr15	rs8038416	40900719	C	G	0.535	0.531	0.937	0.0006997551142732	0.0176	0.9675	14004	16757	14424.77
6175736	chr15	rs145925841	40900902	C	T	0.965	0.966	0.758	-0.0086977157031958	0.0536	0.8706	14004	16757	14424.77
6187349	chr15	rs12911738	40903684	A	G	0.677	0.675	0.976	-0.0031950988965408	0.0185	0.8623	14004	16757	14424.77
6190395	chr15	rs12912058	40903814	C	A	0.678	0.676	0.977	-0.0031950988965408	0.0185	0.8613	14004	16757	14424.77
6178758	chr15	rs11854763	40904071	G	A	0.678	0.676	0.977	-0.0031950988965408	0.0185	0.8644	14004	16757	14424.77
6192442	chr15	rs28798094	40904529	A	C	0.905	0.91	0.952	-0.0399994162638657	0.0301	0.1843	14004	16757	14424.77
6191489	chr15	rs74793272	40904530	C	A	0.887	0.883	0.968	0.0346043046869299	0.027	0.2001	14004	16757	14424.77
6185476	chr15	rs79099600	40905640	A	G	0.888	0.883	0.971	0.0352030377085245	0.027	0.1929	14004	16757	14424.77
6194212	chr15	rs28529389	40906141	G	A	0.915	0.913	0.963	-0.007004474152883	0.032	0.8274	14004	16757	14424.77
6180628	chr15	rs7167768	40906197	T	C	0.678	0.676	0.977	-0.0031048149534787	0.0185	0.8658	14004	16757	14424.77
6187707	chr15	rs12915109	40908207	A	C	0.537	0.533	0.939	0.0001999800026662	0.0176	0.989	14004	16757	14424.77
6174563	chr15	rs12915636	40908255	G	A	0.915	0.913	0.963	-0.0067024110596754	0.032	0.8348	14004	16757	14424.77
6189670	chr15	rs7161938	40908696	C	T	0.536	0.533	0.937	0.0006997551142732	0.0176	0.9674	14004	16757	14424.77
6174770	chr15	rs11852670	40908904	A	G	0.763	0.763	0.981	-0.0010005003335835	0.0201	0.9588	14004	16757	14424.77
6191888	chr15	rs11852694	40908992	A	G	0.763	0.763	0.981	-0.001100605444033	0.0201	0.9582	14004	16757	14424.77
6186116	chr15	rs117340862	40909210	G	T	0.89	0.885	0.961	0.0387975467079122	0.0273	0.1561	14004	16757	14424.77
6179982	chr15	rs11852828	40909271	C	T	0.763	0.763	0.981	-0.0010005003335835	0.0201	0.9598	14004	16757	14424.77
6185335	chr15	rs12907448	40909467	A	G	0.903	0.908	0.967	-0.0421979407001862	0.0297	0.1551	14004	16757	14424.77
6183644	chr15	rs17747399	40909696	T	C	0.903	0.908	0.967	-0.0419997711602818	0.0297	0.1575	14004	16757	14424.77
6194013	chr15	rs17747423	40910137	A	G	0.915	0.913	0.964	-0.0052035148315978	0.032	0.8712	14004	16757	14424.77
6179373	chr15	rs10518697	40910668	C	T	0.915	0.913	0.964	-0.0052035148315978	0.032	0.8711	14004	16757	14424.77
6188509	chr15	rs12914743	40910707	T	C	0.763	0.763	0.981	-0.0009004052431641	0.0201	0.9635	14004	16757	14424.77
6192634	chr15	rs11070284	40911526	T	C	0.678	0.676	0.978	-0.0028039273327342	0.0185	0.8799	14004	16757	14424.77
6193771	chr15	rs4306472	40912611	A	G	0.678	0.676	0.978	-0.0028039273327342	0.0185	0.8806	14004	16757	14424.77
6176314	chr15	rs2412541	40913840	G	T	0.678	0.676	0.979	-0.0027036515743148	0.0185	0.8837	14004	16757	14424.77
6176240	chr15	rs11858113	40914177	T	C	0.763	0.763	0.982	-0.0008003201707691	0.0201	0.9666	14004	16757	14424.77
6186661	chr15	rs11855334	40914772	C	T	0.763	0.763	0.982	-0.0008003201707691	0.0201	0.9682	14004	16757	14424.77
6178170	chr15	rs8041534	40915045	T	G	0.763	0.763	0.982	-0.001100605444033	0.0201	0.9576	14004	16757	14424.77
6192513	chr15	rs8040502	40915190	A	G	0.678	0.676	0.977	-0.0028039273327342	0.0185	0.8814	14004	16757	14424.77
6193959	chr15	rs142853192	40915867	C	T	0.976	0.974	0.917	0.0977979917233007	0.0602	0.1042	12467	15217	12886.31
6173772	chr15	rs11070285	40915894	T	C	0.763	0.763	0.982	-0.0007002451143934	0.0201	0.9715	14004	16757	14424.77
6179293	chr15	rs17747633	40916237	A	G	0.915	0.913	0.961	-0.0049019951702315	0.0321	0.8776	14004	16757	14424.77
6187631	chr15	rs141726041	40916632	T	A	0.972	0.97	0.953	0.0528011569911275	0.0547	0.3347	12467	15217	12886.31
6190850	chr15	rs74377704	40917613	T	C	0.907	0.908	0.882	-0.0087985943563496	0.0314	0.7789	14004	16757	14424.77
6174665	chr15	rs148594986	40918584	G	A	0.972	0.972	0.987	-0.0127003085782322	0.052	0.8077	14004	16757	14424.77
6186135	chr15	rs11852479	40918826	G	T	0.903	0.908	0.965	-0.0413012760239546	0.0297	0.1638	14004	16757	14424.77
6192107	chr15	rs8042758	40918918	C	T	0.972	0.972	0.987	-0.0128015918372089	0.052	0.8056	14004	16757	14424.77
6184398	chr15	rs6492957	40920144	C	T	0.537	0.534	0.939	0.0005998200719675	0.0176	0.9734	14004	16757	14424.77
6179281	chr15	rs8035775	40922403	T	C	0.678	0.676	0.977	-0.0025031302181184	0.0185	0.8933	14004	16757	14424.77
6176777	chr15	rs4924486	40922765	A	G	0.915	0.913	0.961	-0.0065010863423599	0.032	0.8389	14004	16757	14424.77
6182938	chr15	rs4924487	40922915	G	C	0.678	0.676	0.977	-0.0024028846163103	0.0185	0.8989	14004	16757	14424.77
6191942	chr15	rs12912635	40923173	G	T	0.763	0.763	0.98	-0.0005001250416822	0.0201	0.9782	14004	16757	14424.77
6178123	chr15	rs7181074	40923759	C	A	0.763	0.763	0.98	-0.0006001800720324	0.0201	0.9759	14004	16757	14424.77
6191709	chr15	rs4924488	40923912	G	A	0.678	0.676	0.977	-0.0025031302181184	0.0185	0.8912	14004	16757	14424.77
6180265	chr15	rs4457966	40924112	T	G	0.903	0.909	0.965	-0.0433042394092723	0.0297	0.1457	14004	16757	14424.77
6176407	chr15	rs936580	40924578	A	G	0.566	0.563	0.943	-0.0048015088161939	0.0177	0.7867	14004	16757	14424.77
6178199	chr15	rs11856802	40925214	T	A	0.763	0.763	0.98	-0.0006001800720324	0.0201	0.9752	14004	16757	14424.77
6194485	chr15	rs114851468	40925398	G	A	0.888	0.883	0.97	0.0376040223973664	0.027	0.1641	14004	16757	14424.77
6189386	chr15	rs4923880	40925936	G	A	0.914	0.912	0.956	-0.002002002670673	0.0319	0.9506	14004	16757	14424.77
6192401	chr15	rs11854986	40926654	C	G	0.763	0.763	0.98	-0.0006001800720324	0.0201	0.9773	14004	16757	14424.77
6174479	chr15	rs3092978	40926979	A	G	0.678	0.676	0.976	-0.0026033858701149	0.0185	0.8901	14004	16757	14424.77
6175952	chr15	rs148089967	40927751	C	T	0.889	0.884	0.968	0.0363994293800054	0.0271	0.1792	14004	16757	14424.77
6194080	chr15	rs118074516	40928613	T	C	0.973	0.974	0.954	-0.0242004837056584	0.0557	0.6644	13014	15757	13429.79
6188677	chr15	rs147515470	40928684	G	A	0.984	0.985	0.897	-0.0322959448008212	0.0813	0.6914	10867	13429	11207.42
6189317	chr15	rs139073485	40928952	C	A	0.971	0.972	0.988	-0.0235962138551867	0.0532	0.6569	13014	15757	13429.79
6183282	chr15	rs75015446	40929202	T	A	0.888	0.883	0.969	0.0384030712829451	0.0271	0.1558	14004	16757	14424.77
6187796	chr15	rs11070286	40929814	T	C	0.763	0.763	0.979	-0.0007002451143934	0.0201	0.9712	14004	16757	14424.77
6180665	chr15	rs143209386	40930365	G	C	0.984	0.984	0.804	0.089895547102826	0.0827	0.2768	10824	13379	11160.9
6183397	chr15	rs12908316	40930868	T	C	0.915	0.913	0.959	-0.0064004391810282	0.032	0.8415	14004	16757	14424.77
6178381	chr15	rs145423566	40930982	C	T	0.985	0.984	0.902	0.091302158406786	0.0951	0.3366	8009	10594	8360.98
6177229	chr15	rs8031057	40931287	A	G	0.678	0.676	0.975	-0.0024028846163103	0.0185	0.8966	14004	16757	14424.77
6179244	chr15	rs140478425	40931681	G	A	0.973	0.974	0.954	-0.0240980393840575	0.0557	0.6659	13014	15757	13429.79
6194536	chr15	rs12912339	40931708	A	G	0.678	0.676	0.975	-0.0022024235552	0.0185	0.9058	14004	16757	14424.77
6189399	chr15	rs146419864	40932134	G	A	0.986	0.985	0.642	0.0800027068735152	0.0916	0.3826	12867	15627	13291.29
6189426	chr15	rs139316694	40932156	A	G	0.983	0.984	0.616	-0.0248051189189711	0.0888	0.7801	12467	15217	12886.31
6193908	chr15	rs78552414	40934036	A	G	0.985	0.983	0.819	0.157302849373776	0.0887	0.07614	9780	11107	9730.28
6174241	chr15	rs151059772	40934457	C	T	0.973	0.974	0.954	-0.0239034240815591	0.0557	0.6675	13014	15757	13429.79
6194284	chr15	rs12594794	40934489	C	T	0.888	0.888	0.903	-0.004701032558649	0.0284	0.8699	14004	16757	14424.77
6180343	chr15	rs11858522	40935713	C	T	0.763	0.763	0.977	-0.001100605444033	0.0202	0.9548	14004	16757	14424.77
6189693	chr15	rs75826635	40936022	A	G	0.888	0.883	0.968	0.0371994409891063	0.027	0.169	14004	16757	14424.77
6183214	chr15	rs6492958	40936606	A	G	0.536	0.533	0.94	0.0011992805754821	0.0176	0.9443	14004	16757	14424.77
6178293	chr15	rs139101231	40936853	T	C	0.974	0.975	0.883	-0.0781994075954536	0.0602	0.1944	12424	15167	12839.79
6190159	chr15	rs3092979	40937647	A	G	0.763	0.763	0.976	-0.001300845733048	0.0202	0.9481	14004	16757	14424.77
6182934	chr15	rs6492959	40937727	C	T	0.0882	0.089	0.825	0.0311982343370806	0.0329	0.3429	14004	16757	14424.77
6174284	chr15	rs186785068	40938916	A	G	0.971	0.972	0.987	-0.023401696181619	0.0533	0.6612	13014	15757	13429.79
6185166	chr15	rs8041095	40939448	G	A	0.677	0.675	0.972	-0.0029042131473898	0.0185	0.8767	14004	16757	14424.77
6181341	chr15	rs8041443	40939652	G	A	0.677	0.675	0.971	-0.0030045090202987	0.0185	0.8726	14004	16757	14424.77
6177768	chr15	rs12908443	40940148	A	G	0.903	0.908	0.959	-0.044599955369026	0.0298	0.1342	14004	16757	14424.77
6185099	chr15	rs8037804	40941062	G	C	0.677	0.675	0.972	-0.0029042131473898	0.0185	0.8741	14004	16757	14424.77
6189688	chr15	rs8038122	40941242	G	A	0.915	0.913	0.957	-0.0057967688471774	0.0321	0.8566	14004	16757	14424.77
6179770	chr15	rs7183790	40941898	G	T	0.763	0.763	0.975	-0.001501126126267	0.0202	0.9413	14004	16757	14424.77
6194216	chr15	rs149974468	40944384	A	G	0.972	0.972	0.986	-0.0132980281439898	0.052	0.7976	14004	16757	14424.77
6184490	chr15	rs7165509	40945900	T	C	0.915	0.913	0.956	-0.006199175242821	0.0321	0.8477	14004	16757	14424.77
6183410	chr15	rs12903817	40946234	T	G	0.915	0.913	0.956	-0.004701032558649	0.0321	0.8826	14004	16757	14424.77
6181732	chr15	rs12148185	40946293	T	A	0.903	0.908	0.957	-0.0453007592301635	0.0298	0.1286	14004	16757	14424.77
6185509	chr15	rs10444817	40947023	C	T	0.763	0.763	0.974	-0.0021022080918702	0.0202	0.9188	14004	16757	14424.77
6188542	chr15	rs189632543	40947386	C	T	0.987	0.987	0.663	0.113703615012076	0.1215	0.3492	8595	9701	8443.43
6188684	chr15	rs117995859	40947486	C	T	0.927	0.925	0.729	0.0166014304974254	0.0378	0.661	14004	16757	14424.77
6184159	chr15	rs2412542	40947703	C	T	0.0527	0.0528	0.748	0.0548952993715794	0.0439	0.2116	14004	16757	14424.77
6174473	chr15	rs12899600	40948886	G	C	0.677	0.675	0.97	-0.0034961042567088	0.0186	0.8511	14004	16757	14424.77
6176607	chr15	rs2412544	40949526	C	T	0.763	0.763	0.973	-0.0023026490626755	0.0202	0.9088	14004	16757	14424.77
6189550	chr15	rs140515225	40949794	G	T	0.983	0.983	0.548	0.0435000054458512	0.0925	0.6381	12305	15058	12725.77
6184632	chr15	rs62019916	40950155	T	C	0.763	0.763	0.973	-0.0023026490626755	0.0202	0.9083	14004	16757	14424.77
6183242	chr15	rs7168873	40950163	T	A	0.677	0.675	0.97	-0.0034961042567088	0.0186	0.8491	14004	16757	14424.77
6183041	chr15	rs149308097	40950375	A	G	0.973	0.972	0.76	0.0854985666021457	0.0588	0.1461	14004	16757	14424.77
6174965	chr15	rs201086397	40950774	A	G	0.888	0.888	0.907	-0.0034961042567088	0.0284	0.9014	14004	16757	14424.77
6182758	chr15	rs36115126	40951259	C	A	0.762	0.763	0.973	-0.0023026490626755	0.0202	0.9085	14004	16757	14424.77
6178067	chr15	rs12906755	40952261	C	T	0.951	0.954	0.818	-0.043502667649395	0.0448	0.3322	14004	16757	14424.77
6190449	chr15	rs62019918	40952590	C	T	0.763	0.763	0.972	-0.002002002670673	0.0202	0.9202	14004	16757	14424.77
6182505	chr15	rs7175747	40953185	G	A	0.915	0.912	0.95	-0.0045001103249234	0.0321	0.8898	14004	16757	14424.77
6187005	chr15	rs12913697	40953363	T	G	0.763	0.763	0.972	-0.002002002670673	0.0202	0.9197	14004	16757	14424.77
6193740	chr15	rs141245193	40953416	C	T	0.973	0.974	0.953	-0.0212951405401588	0.0558	0.7027	13014	15757	13429.79
6192593	chr15	rs114753428	40953650	A	G	0.887	0.881	0.958	0.0366019024445485	0.027	0.175	14004	16757	14424.77
6185962	chr15	rs11858938	40953968	C	T	0.763	0.763	0.972	-0.0022024235552	0.0202	0.9123	14004	16757	14424.77
6181000	chr15	rs144239472	40954007	G	C	0.89	0.884	0.956	0.0411035548784171	0.0274	0.1329	14004	16757	14424.77
6190413	chr15	rs35684277	40955069	G	A	0.914	0.912	0.947	-0.0048015088161939	0.0321	0.8801	14004	16757	14424.77
6178022	chr15	rs1051482	40956471	A	C	0.903	0.909	0.95	-0.0451961304529691	0.03	0.1319	14004	16757	14424.77
6186532	chr15	rs4420508	40956681	C	G	0.677	0.675	0.968	-0.0030045090202987	0.0186	0.8715	14004	16757	14424.77
6181834	chr15	rs8038396	40957370	A	C	0.903	0.908	0.955	-0.046400022834317	0.0298	0.1193	14004	16757	14424.77
6178986	chr15	rs79903732	40957945	C	T	0.971	0.972	0.986	-0.023002541565316	0.0533	0.6662	13014	15757	13429.79
6191540	chr15	rs73396510	40958139	C	G	0.86	0.855	0.973	0.0281014301108748	0.0246	0.253	14004	16757	14424.77
6178367	chr15	rs73396515	40959413	G	A	0.86	0.855	0.973	0.0281986543586787	0.0246	0.2512	14004	16757	14424.77
6191261	chr15	rs35047458	40959624	G	A	0.763	0.763	0.97	-0.0038975857287134	0.0202	0.8465	14004	16757	14424.77
6189027	chr15	rs8029530	40960402	C	T	0.914	0.912	0.943	-0.0045001103249234	0.0322	0.8893	14004	16757	14424.77
6182106	chr15	rs12902568	40960432	G	A	0.763	0.763	0.969	-0.0039979812872983	0.0202	0.8415	14004	16757	14424.77
6193847	chr15	rs79274407	40960492	C	A	0.978	0.979	0.546	0.0195967237465575	0.0794	0.805	13513	16078	13854.87
6179482	chr15	rs10744948	40961189	T	C	0.677	0.675	0.966	-0.004701032558649	0.0186	0.8009	14004	16757	14424.77
6194055	chr15	rs116859995	40961230	G	A	0.963	0.965	0.588	-0.0620030714417325	0.0586	0.2903	14004	16757	14424.77
6183396	chr15	rs4924490	40961371	C	T	0.535	0.532	0.94	-0.0012007205765188	0.0176	0.9459	14004	16757	14424.77
6187493	chr15	rs144816320	40961869	G	A	0.978	0.978	0.862	-0.050798679887367	0.0642	0.4287	13014	15757	13429.79
6178445	chr15	rs11070287	40961887	C	T	0.972	0.972	0.982	-0.0124977728299804	0.0521	0.8099	14004	16757	14424.77
6178668	chr15	rs8036891	40962298	C	T	0.914	0.912	0.941	-0.004701032558649	0.0322	0.8833	14004	16757	14424.77
6183718	chr15	rs8037180	40962325	G	A	0.914	0.912	0.941	-0.0042992284528324	0.0322	0.8936	14004	16757	14424.77
6179020	chr15	rs8042386	40962499	T	G	0.914	0.912	0.941	-0.0042992284528324	0.0322	0.8942	14004	16757	14424.77
6177180	chr15	rs34845954	40963013	G	T	0.763	0.763	0.968	-0.004198802647333	0.0203	0.8346	14004	16757	14424.77
6184463	chr15	rs4924491	40963034	A	T	0.676	0.675	0.964	-0.0050024916227914	0.0186	0.7881	14004	16757	14424.77
6174310	chr15	rs36094699	40963121	T	C	0.887	0.892	0.924	-0.0442027026797326	0.0282	0.1169	14004	16757	14424.77
6176902	chr15	rs7182530	40963160	A	G	0.763	0.763	0.967	-0.0042992284528324	0.0203	0.8305	14004	16757	14424.77
6184579	chr15	rs117918761	40963185	G	C	0.876	0.876	0.912	-0.0057967688471774	0.027	0.8286	14004	16757	14424.77
6193568	chr15	rs12906095	40964393	T	C	0.677	0.675	0.964	-0.0048015088161939	0.0186	0.7978	14004	16757	14424.77
6175140	chr15	rs12904801	40964435	A	G	0.763	0.763	0.967	-0.0043996643446871	0.0203	0.829	14004	16757	14424.77
6180421	chr15	rs57736474	40966016	C	T	0.875	0.87	0.945	0.0267977123853779	0.0261	0.3045	14004	16757	14424.77
6177794	chr15	rs57140606	40966187	C	A	0.903	0.899	0.929	0.0379025370484673	0.0293	0.1968	14004	16757	14424.77
6190207	chr15	rs34739056	40966380	C	T	0.914	0.912	0.939	-0.0038975857287134	0.0322	0.9041	14004	16757	14424.77
6189383	chr15	rs11855517	40966430	T	C	0.875	0.881	0.953	-0.0442967745820927	0.0266	0.09554	14004	16757	14424.77
6179054	chr15	rs147285907	40967757	T	G	0.86	0.854	0.97	0.0281986543586787	0.0246	0.2512	14004	16757	14424.77
6185902	chr15	rs140914341	40967798	A	C	0.886	0.881	0.953	0.0371030879515023	0.027	0.1703	14004	16757	14424.77
6192510	chr15	rs12907442	40968386	C	T	0.91	0.908	0.903	-0.0066017436345624	0.032	0.8376	14004	16757	14424.77
6185255	chr15	rs139947274	40968414	G	A	0.886	0.881	0.953	0.0371030879515023	0.027	0.1701	14004	16757	14424.77
6194025	chr15	rs143495930	40968456	C	T	0.974	0.974	0.549	0.0235016597850914	0.0707	0.7396	14004	16757	14424.77
6176008	chr15	rs12912742	40968531	T	C	0.769	0.762	0.939	0.0178006246255066	0.0209	0.3956	14004	16757	14424.77
6178792	chr15	rs7176221	40969222	C	G	0.672	0.671	0.951	-0.0064004391810282	0.0187	0.7333	14004	16757	14424.77
6191568	chr15	rs138295731	40969487	C	T	0.888	0.882	0.943	0.0399031725325864	0.0273	0.1444	14004	16757	14424.77
6184713	chr15	rs62019934	40969640	G	A	0.903	0.909	0.951	-0.0525045539821493	0.0299	0.07949	14004	16757	14424.77
6181548	chr15	rs76912332	40970378	T	G	0.982	0.983	0.767	-0.0826970606869833	0.0835	0.3219	10824	13379	11160.9
6191628	chr15	rs8036817	40970724	C	A	0.769	0.762	0.939	0.0179970767016546	0.0209	0.3888	14004	16757	14424.77
6191765	chr15	rs28891195	40971802	A	G	0.889	0.889	0.815	-0.0113036461713921	0.0304	0.7112	14004	16757	14424.77
6187639	chr15	rs28866515	40971835	T	A	0.91	0.908	0.891	-0.0058973552660839	0.0322	0.8547	14004	16757	14424.77
6173968	chr15	rs59654927	40972103	C	T	0.883	0.877	0.964	0.0379988130912113	0.0266	0.1523	14004	16757	14424.77
6193604	chr15	rs58458955	40972188	G	A	0.883	0.877	0.963	0.0382009626151637	0.0266	0.1506	14004	16757	14424.77
6184885	chr15	rs61381741	40972552	C	G	0.881	0.875	0.957	0.0385955177593629	0.0265	0.1443	14004	16757	14424.77
6186345	chr15	rs117537166	40972930	A	G	0.97	0.969	0.759	0.0542987734073789	0.0559	0.3317	14004	16757	14424.77
6174848	chr15	rs4924492	40973213	A	C	0.916	0.914	0.939	-0.0049019951702315	0.0325	0.8806	14004	16757	14424.77
6175642	chr15	rs4924493	40973228	A	T	0.77	0.762	0.963	0.0194986595340326	0.0207	0.3466	14004	16757	14424.77
6192271	chr15	rs117636363	40976728	G	A	0.972	0.972	0.98	-0.0132980281439898	0.0522	0.7984	14004	16757	14424.77
6176088	chr15	rs56042757	40976752	A	G	0.77	0.762	0.963	0.0195967237465575	0.0207	0.3443	14004	16757	14424.77
6176168	chr15	rs34305357	40976933	C	G	0.916	0.914	0.94	-0.0034961042567088	0.0325	0.9144	14004	16757	14424.77
6187630	chr15	rs8031427	40977176	C	T	0.906	0.912	0.969	-0.0482977854077521	0.03	0.1079	14004	16757	14424.77
6183957	chr15	rs1142468	40978726	A	G	0.534	0.531	0.939	0.0003999200213268	0.0176	0.9837	14004	16757	14424.77
6174502	chr15	rs184060210	40978840	T	C	0.976	0.975	0.945	0.0927979358513521	0.06	0.1218	12467	15217	12886.31
6191508	chr15	rs2263551	40979543	G	A	0.77	0.762	0.964	0.0200967016991224	0.0207	0.3302	14004	16757	14424.77
6185386	chr15	rs2412545	40979651	C	T	0.906	0.912	0.972	-0.0484972070855493	0.03	0.1059	14004	16757	14424.77
6176981	chr15	rs2619683	40981343	G	C	0.77	0.762	0.965	0.0200967016991224	0.0207	0.3309	14004	16757	14424.77
6178424	chr15	rs75345914	40981455	C	G	0.854	0.849	0.975	0.0287040681283552	0.0241	0.2346	14004	16757	14424.77
6175663	chr15	rs113234496	40981504	C	G	0.881	0.875	0.959	0.0371030879515023	0.0264	0.1596	14004	16757	14424.77
6181480	chr15	rs76446465	40981550	A	C	0.854	0.849	0.975	0.0287040681283552	0.0241	0.2336	14004	16757	14424.77
6177797	chr15	rs2917955	40981669	G	C	0.77	0.762	0.965	0.0203025023378308	0.0207	0.3263	14004	16757	14424.77
6194388	chr15	rs2577564	40982081	G	A	0.77	0.762	0.966	0.0203025023378308	0.0207	0.3251	14004	16757	14424.77
6178671	chr15	rs60408076	40982547	C	T	0.881	0.875	0.96	0.036997088886122	0.0264	0.1612	14004	16757	14424.77
6184140	chr15	rs118179834	40983654	G	A	0.974	0.974	0.949	-0.0123965203365513	0.0545	0.8199	14004	16757	14424.77
6180610	chr15	rs5030783	40984389	T	C	0.906	0.912	0.969	-0.0490957108440633	0.03	0.1019	14004	16757	14424.77
6194040	chr15	rs114968680	40984677	C	G	0.972	0.972	0.98	-0.0140989243795016	0.0521	0.7861	14004	16757	14424.77
6183986	chr15	rs5030786	40985054	G	T	0.881	0.875	0.961	0.036997088886122	0.0264	0.1614	14004	16757	14424.77
6185011	chr15	rs2619679	40986237	T	A	0.771	0.763	0.968	0.0202045073158995	0.0206	0.3282	14004	16757	14424.77
6194111	chr15	rs5030789	40986355	A	G	0.0836	0.0861	0.943	0.0013990209137074	0.0325	0.965	14004	16757	14424.77
6174017	chr15	rs1801320	40987528	G	C	0.854	0.849	0.978	0.0285971749776749	0.0241	0.235	14004	16757	14424.77
6186647	chr15	rs1801321	40987565	G	T	0.916	0.914	0.943	-0.0014009809156281	0.0325	0.9645	14004	16757	14424.77
6177968	chr15	rs45484495	40987767	C	G	0.976	0.974	0.907	0.0939000951930513	0.0604	0.12	12467	15217	12886.31
6188944	chr15	rs2619680	40988418	C	A	0.771	0.763	0.969	0.0204984635773248	0.0206	0.3213	14004	16757	14424.77
6187483	chr15	rs2619681	40989021	T	C	0.676	0.674	0.972	-0.0016012813669738	0.0185	0.9327	14004	16757	14424.77
6186983	chr15	rs2619682	40989391	C	T	0.916	0.914	0.943	-0.0008003201707691	0.0325	0.9813	14004	16757	14424.77
6189130	chr15	rs45559631	40990011	A	C	0.854	0.849	0.978	0.0288012338056278	0.0241	0.2312	14004	16757	14424.77
6185558	chr15	rs2928140	40990353	G	C	0.771	0.762	0.969	0.0209979909956055	0.0206	0.3086	14004	16757	14424.77
6175051	chr15	rs3101861	40991430	G	C	0.77	0.762	0.969	0.0210959082947329	0.0206	0.3074	14004	16757	14424.77
6174911	chr15	rs4924495	40993710	C	T	0.229	0.238	0.969	-0.0214994661132367	0.0206	0.297	14004	16757	14424.77
6175494	chr15	rs34285050	40994584	A	G	0.325	0.327	0.971	-0.0003000450090019	0.0185	0.9861	14004	16757	14424.77
6174407	chr15	rs7172195	40994808	C	T	0.23	0.238	0.968	-0.021101069908054	0.0206	0.307	14004	16757	14424.77
6175912	chr15	rs7173646	40994853	T	A	0.23	0.238	0.969	-0.0212951405401588	0.0206	0.301	14004	16757	14424.77
6190966	chr15	rs4924496	40995335	T	C	0.0837	0.0862	0.94	0.0	0.0325	0.9992	14004	16757	14424.77
6194481	chr15	rs148870330	40995362	G	A	0.983	0.983	0.503	0.0531046528867784	0.1146	0.643	8720	9495	8652.25
6176716	chr15	rs117190554	40995373	C	T	0.972	0.972	0.981	-0.0170037478161859	0.052	0.7438	14004	16757	14424.77
6193762	chr15	rs45504895	40995916	T	C	0.854	0.849	0.976	0.0291995144044279	0.0241	0.2256	14004	16757	14424.77
6179881	chr15	rs150687335	40996704	C	T	0.981	0.979	0.723	0.150099628244038	0.0754	0.04642	12700	14774	12851.4
6182806	chr15	rs144967931	40997238	C	T	0.983	0.983	0.503	0.0537018913875451	0.1147	0.6398	8720	9495	8652.25
6183875	chr15	rs114673738	40997592	A	T	0.972	0.973	0.963	-0.0221024699079472	0.0533	0.6783	14004	16757	14424.77
6182401	chr15	rs142075311	40997718	C	G	0.965	0.964	0.667	-0.0511985620326965	0.0561	0.3617	14004	16757	14424.77
6174609	chr15	rs145405071	40997863	C	T	0.972	0.973	0.963	-0.0217038334437866	0.0533	0.6837	14004	16757	14424.77
6179052	chr15	rs45457497	40998342	T	G	0.325	0.327	0.971	-0.0001000050003333	0.0185	0.9963	14004	16757	14424.77
6175328	chr15	rs7175401	40998904	C	A	0.229	0.238	0.969	-0.021101069908054	0.0206	0.3066	14004	16757	14424.77
6188134	chr15	rs45503494	40998986	T	C	0.882	0.876	0.962	0.0407963941925694	0.0265	0.1237	14004	16757	14424.77
6177602	chr15	rs12908284	40999504	T	G	0.229	0.238	0.969	-0.0213972981080803	0.0206	0.2996	14004	16757	14424.77
6178710	chr15	rs7182231	40999562	T	C	0.179	0.176	0.958	0.027196791588428	0.023	0.238	14004	16757	14424.77
6176659	chr15	rs140073022	41000303	G	A	0.972	0.973	0.958	-0.0218980211012161	0.0533	0.6808	14004	16757	14424.77
6183934	chr15	rs113514814	41000340	C	T	0.882	0.876	0.962	0.0409019913204257	0.0265	0.1228	14004	16757	14424.77
6175906	chr15	rs11638204	41000508	C	T	0.442	0.444	0.941	0.0044003044444822	0.0177	0.8025	14004	16757	14424.77
6188993	chr15	rs45455000	41001187	T	G	0.882	0.876	0.962	0.0409019913204257	0.0265	0.122	14004	16757	14424.77
6194304	chr15	rs151054333	41002182	T	C	0.972	0.973	0.962	-0.0222047099881925	0.0533	0.6764	14004	16757	14424.77
6192243	chr15	rs4924498	41002528	T	C	0.0839	0.0865	0.937	-0.0019018072895963	0.0325	0.9524	14004	16757	14424.77
6181321	chr15	rs138726358	41002600	T	C	0.978	0.978	0.849	-0.0580953231907121	0.065	0.3713	13014	15757	13429.79
6188284	chr15	rs12592524	41003463	G	A	0.0835	0.0861	0.943	-0.001300845733048	0.0325	0.968	14004	16757	14424.77
6185991	chr15	rs45495293	41004175	C	T	0.229	0.238	0.97	-0.0217038334437866	0.0206	0.2928	14004	16757	14424.77
6183904	chr15	rs3092982	41004822	C	G	0.229	0.238	0.97	-0.0216016445577609	0.0206	0.2943	14004	16757	14424.77
6176958	chr15	rs59244061	41005530	T	C	0.0836	0.0862	0.945	-0.0010005003335835	0.0325	0.9762	14004	16757	14424.77
6192563	chr15	rs4924499	41005641	G	A	0.0192	0.0185	0.479	0.0753022587095424	0.0964	0.4347	12460	15316	12950.74
6181214	chr15	rs2412546	41006523	G	A	0.229	0.238	0.971	-0.0217958123704574	0.0206	0.2899	14004	16757	14424.77
6178003	chr15	rs147915852	41006878	G	A	0.978	0.978	0.851	-0.0622052453438987	0.0653	0.3413	13014	15757	13429.79
6180831	chr15	rs6492961	41006939	C	G	0.229	0.238	0.971	-0.0217958123704574	0.0206	0.2903	14004	16757	14424.77
6181020	chr15	rs4144242	41006987	G	A	0.854	0.849	0.978	0.0291995144044279	0.0241	0.226	14004	16757	14424.77
6181076	chr15	rs56409425	41007577	C	T	0.0836	0.0863	0.945	-0.0012007205765188	0.0325	0.9694	14004	16757	14424.77
6192441	chr15	rs11858337	41008280	G	A	0.23	0.238	0.972	-0.0221024699079472	0.0206	0.2831	14004	16757	14424.77
6190284	chr15	rs11858338	41008313	G	A	0.23	0.238	0.972	-0.0221024699079472	0.0206	0.283	14004	16757	14424.77
6192267	chr15	rs7177265	41008342	C	T	0.084	0.0866	0.948	-0.0019018072895963	0.0324	0.9534	14004	16757	14424.77
6181773	chr15	rs12898552	41008637	C	G	0.905	0.911	0.965	-0.0453007592301635	0.0299	0.1297	14004	16757	14424.77
6178101	chr15	rs957603	41009668	A	G	0.0839	0.0866	0.948	-0.0017014466397575	0.0324	0.9574	14004	16757	14424.77
6191494	chr15	rs7176590	41011311	G	A	0.084	0.0866	0.947	-0.0021022080918702	0.0324	0.9475	14004	16757	14424.77
6177413	chr15	rs113771463	41011474	C	G	0.904	0.91	0.964	-0.0456984484517478	0.0299	0.1261	14004	16757	14424.77
6194038	chr15	rs12148915	41011738	G	A	0.084	0.0867	0.947	-0.0024028846163103	0.0324	0.9407	14004	16757	14424.77
6177626	chr15	rs12591044	41012141	A	G	0.084	0.0867	0.947	-0.0024028846163103	0.0324	0.9404	14004	16757	14424.77
6176004	chr15	rs57936990	41012575	C	T	0.855	0.849	0.977	0.0291995144044279	0.0241	0.2266	14004	16757	14424.77
6194630	chr15	rs2412547	41012695	C	A	0.23	0.238	0.972	-0.0221024699079472	0.0206	0.284	14004	16757	14424.77
6192415	chr15	rs2412548	41012792	T	C	0.229	0.238	0.971	-0.022398994943479	0.0206	0.2781	14004	16757	14424.77
6181223	chr15	rs117697188	41013100	C	T	0.972	0.972	0.981	-0.0194988734340555	0.0521	0.7078	14004	16757	14424.77
6186338	chr15	rs11070290	41014720	A	C	0.904	0.91	0.964	-0.0454995840713661	0.0299	0.1281	14004	16757	14424.77
6183417	chr15	rs2412549	41015079	C	T	0.229	0.238	0.971	-0.0225012653465135	0.0206	0.276	14004	16757	14424.77
6186796	chr15	rs4924500	41015751	A	G	0.325	0.328	0.973	-0.0007002451143934	0.0185	0.9719	14004	16757	14424.77
6183518	chr15	rs11070291	41016558	A	G	0.23	0.238	0.972	-0.022398994943479	0.0206	0.2757	14004	16757	14424.77
6186870	chr15	rs10775121	41016970	A	G	0.229	0.238	0.971	-0.0225012653465135	0.0206	0.2752	14004	16757	14424.77
6185691	chr15	rs138071446	41017822	A	G	0.972	0.972	0.981	-0.0206007457079636	0.0522	0.6935	14004	16757	14424.77
6187189	chr15	rs12442560	41017911	A	G	0.0842	0.0869	0.944	-0.0027036515743148	0.0324	0.9337	14004	16757	14424.77
6192068	chr15	rs45471696	41018258	C	A	0.914	0.916	0.872	-0.0152963956259917	0.0328	0.64	14004	16757	14424.77
6182526	chr15	rs142259440	41018570	C	T	0.982	0.979	0.727	0.153501897985254	0.0754	0.04184	12700	14774	12851.4
6193554	chr15	rs45579836	41018850	T	C	0.882	0.877	0.96	0.0418039122811836	0.0266	0.1153	14004	16757	14424.77
6176925	chr15	rs11343913	41019330	T	C	0.904	0.91	0.966	-0.0456042446050211	0.0299	0.1268	14004	16757	14424.77
6187197	chr15	rs117860767	41019476	T	C	0.973	0.973	0.962	-0.0248973835545144	0.0533	0.6402	14004	16757	14424.77
6179832	chr15	rs12439683	41019560	G	A	0.23	0.238	0.971	-0.0227979086760041	0.0206	0.269	14004	16757	14424.77
6190614	chr15	rs11633269	41019867	A	G	0.23	0.238	0.972	-0.0222967349986103	0.0206	0.2793	14004	16757	14424.77
6184095	chr15	rs11633367	41020083	A	G	0.465	0.469	0.942	-0.0050024916227914	0.0176	0.7743	14004	16757	14424.77
6180062	chr15	rs45437200	41020313	A	T	0.977	0.975	0.946	0.10499945048164	0.0605	0.08247	12467	15217	12886.31
6180640	chr15	rs7182499	41020610	G	A	0.0846	0.0875	0.941	-0.0024028846163103	0.0323	0.9408	14004	16757	14424.77
6181085	chr15	rs542275049	41020615	A	G	0.983	0.983	0.903	-0.0027036515743148	0.0739	0.9709	12523	15078	12859.9
6192460	chr15	rs4417527	41021280	C	G	0.326	0.328	0.976	-0.0006001800720324	0.0185	0.9734	14004	16757	14424.77
6175670	chr15	rs186027321	41022844	C	T	0.979	0.978	0.768	-0.0095050300143049	0.0776	0.9024	10708	12450	10866.85
6189581	chr15	rs12593359	41023878	T	G	0.205	0.212	0.973	-0.0152963956259917	0.0215	0.4765	14004	16757	14424.77
6194468	chr15	rs7180135	41024094	G	A	0.0849	0.0877	0.938	-0.0045001103249234	0.0323	0.8885	14004	16757	14424.77
6178559	chr15	rs56390641	41024192	A	G	0.972	0.972	0.98	-0.0214994661132367	0.0522	0.6798	14004	16757	14424.77
6179614	chr15	rs11855560	41024303	T	C	0.205	0.212	0.973	-0.0154994990469515	0.0215	0.4723	14004	16757	14424.77
6190717	chr15	rs45507396	41024305	A	G	0.907	0.903	0.944	0.0356952753244514	0.0297	0.2295	14004	16757	14424.77
6185321	chr15	rs45585734	41024489	C	G	0.907	0.903	0.944	0.0356952753244514	0.0297	0.2302	14004	16757	14424.77
6187200	chr15	rs11852786	41024508	G	C	0.205	0.212	0.972	-0.0154994990469515	0.0215	0.4728	14004	16757	14424.77
6185829	chr15	rs187792990	41025243	T	C	0.972	0.973	0.962	-0.0253998626327317	0.0533	0.634	14004	16757	14424.77
6185865	chr15	rs7164339	41025275	G	A	0.205	0.212	0.972	-0.0159972768350078	0.0215	0.4584	14004	16757	14424.77
6174025	chr15	rs36106105	41025457	G	A	0.205	0.212	0.973	-0.0158042315449673	0.0215	0.4633	14004	16757	14424.77
6185979	chr15	rs145783993	41026245	G	A	0.973	0.973	0.961	-0.0249999098013234	0.0534	0.64	14004	16757	14424.77
6178630	chr15	rs150844778	41026748	A	C	0.98	0.978	0.662	0.0773961316557046	0.0812	0.3403	11466	13742	11734.55
6174009	chr15	rs4924501	41026994	G	T	0.23	0.238	0.973	-0.0229002198863326	0.0206	0.2655	14004	16757	14424.77
6194049	chr15	rs142725753	41027278	C	T	0.982	0.979	0.729	0.154196393068106	0.0754	0.04078	12700	14774	12851.4
6179365	chr15	rs4924502	41027789	T	C	0.0847	0.0876	0.939	-0.0033957590691798	0.0324	0.9171	14004	16757	14424.77
6186914	chr15	rs117445197	41028342	T	C	0.973	0.973	0.963	-0.0248973835545144	0.0534	0.6401	14004	16757	14424.77
6194170	chr15	rs12441514	41029177	G	A	0.205	0.212	0.973	-0.0160988945897493	0.0215	0.4546	14004	16757	14424.77
6174553	chr15	rs2304580	41029667	T	C	0.301	0.302	0.985	0.0050969882578437	0.0188	0.7869	14004	16757	14424.77
6178851	chr15	rs2304581	41029678	T	A	0.923	0.923	0.784	-0.050398957583852	0.0359	0.1596	14004	16757	14424.77
6180452	chr15	rs77019569	41030096	C	T	0.884	0.884	0.913	-0.0085968472255182	0.0278	0.7582	14004	16757	14424.77
6182644	chr15	rs11070292	41031686	A	G	0.464	0.468	0.948	-0.0074980401773571	0.0175	0.6706	14004	16757	14424.77
6179128	chr15	rs3092983	41031775	G	A	0.205	0.212	0.973	-0.0156010662286512	0.0215	0.4681	14004	16757	14424.77
6175415	chr15	rs2304583	41032138	A	G	0.903	0.908	0.959	-0.0383043331577141	0.0297	0.1979	14004	16757	14424.77
6183043	chr15	rs57386731	41033284	C	A	0.425	0.42	0.626	0.0407003871263756	0.0216	0.0596	14004	16757	14424.77
6186020	chr15	rs185651757	41034150	T	G	0.984	0.983	0.776	0.0119977384336167	0.0843	0.8868	11189	13972	11624.85
6176784	chr15	rs117862109	41036410	G	T	0.884	0.884	0.907	-0.0102018624845967	0.0279	0.7136	14004	16757	14424.77
6186025	chr15	rs4923884	41036448	G	A	0.23	0.238	0.972	-0.0236986067778773	0.0206	0.2489	14004	16757	14424.77
6194519	chr15	rs12372947	41038082	C	G	0.23	0.238	0.969	-0.0242004837056584	0.0206	0.2401	14004	16757	14424.77
6173749	chr15	rs7167854	41038214	A	G	0.229	0.238	0.968	-0.0246001168682327	0.0206	0.2335	14004	16757	14424.77
6188516	chr15	rs11631563	41038439	G	C	0.229	0.238	0.964	-0.0255024404124231	0.0207	0.2185	14004	16757	14424.77
6188422	chr15	rs8033829	41038693	C	T	0.231	0.239	0.965	-0.0238010101859522	0.0206	0.2483	14004	16757	14424.77
6181378	chr15	rs12910784	41039088	A	C	0.904	0.908	0.925	-0.0356997191343252	0.0303	0.2385	14004	16757	14424.77
6178925	chr15	rs7176245	41041228	G	A	0.0849	0.0878	0.929	-0.0065010863423599	0.0324	0.8422	14004	16757	14424.77
6180650	chr15	rs7175905	41041292	A	G	0.0849	0.0878	0.928	-0.0065010863423599	0.0324	0.8413	14004	16757	14424.77
6188150	chr15	rs11070293	41041875	T	C	0.23	0.238	0.965	-0.0256050287153947	0.0207	0.2155	14004	16757	14424.77
6180552	chr15	rs117491525	41042383	C	T	0.969	0.97	0.788	-0.0172987645783295	0.0557	0.7563	14004	16757	14424.77
6174924	chr15	rs8025883	41042592	A	G	0.229	0.238	0.964	-0.0256050287153947	0.0207	0.2157	14004	16757	14424.77
6181117	chr15	rs12438182	41042660	C	A	0.467	0.472	0.931	-0.0085968472255182	0.0177	0.628	14004	16757	14424.77
6188727	chr15	rs752012	41044890	T	C	0.23	0.238	0.962	-0.0257999754904126	0.0207	0.2123	14004	16757	14424.77
6190338	chr15	rs4924503	41045329	G	A	0.23	0.239	0.961	-0.0259025943231108	0.0207	0.2109	14004	16757	14424.77
6191317	chr15	rs2004771	41045720	A	G	0.23	0.239	0.96	-0.0259025943231108	0.0207	0.2099	14004	16757	14424.77
6184662	chr15	rs7169010	41047024	G	A	0.229	0.238	0.948	-0.0271040176920589	0.0208	0.1938	14004	16757	14424.77
6188046	chr15	rs7174551	41047598	G	A	0.231	0.24	0.953	-0.027196494688472	0.0207	0.19	14004	16757	14424.77
6187653	chr15	rs75867673	41047926	C	T	0.972	0.972	0.975	-0.0197028322758684	0.0525	0.7083	14004	16757	14424.77
6181289	chr15	rs7175361	41048058	G	A	0.332	0.336	0.938	-0.007296555232638	0.0187	0.6959	14004	16757	14424.77
6176262	chr15	rs77056045	41049190	G	A	0.884	0.878	0.936	0.043203157300648	0.027	0.1104	14004	16757	14424.77
6182544	chr15	rs116909105	41049327	T	A	0.982	0.98	0.726	0.151501459454067	0.077	0.04898	12700	14774	12851.4
6189185	chr15	rs12442845	41049503	T	A	0.231	0.24	0.946	-0.0272992569378225	0.0208	0.1885	14004	16757	14424.77
6192814	chr15	rs192197251	41049889	C	T	0.972	0.972	0.97	-0.0168003386783461	0.0529	0.7504	14004	16757	14424.77
6186225	chr15	rs75387822	41050171	G	A	0.855	0.849	0.945	0.0329994782631079	0.0245	0.1783	14004	16757	14424.77
6177654	chr15	rs187136673	41050349	C	T	0.986	0.984	0.701	0.242703011792833	0.0947	0.0104	11315	14058	11730.79
6180064	chr15	rs78955473	41050678	T	C	0.975	0.977	0.847	-0.112497031227146	0.0634	0.07573	12424	15167	12839.79
6189024	chr15	rs146844628	41051809	C	T	0.981	0.979	0.734	0.139701070957314	0.0766	0.06816	12013	14282	12278.02
6193400	chr15	rs6492964	41053250	G	A	0.113	0.115	0.877	0.0118989261570991	0.0291	0.6826	14004	16757	14424.77
6186994	chr15	rs6492965	41054148	T	G	0.626	0.626	0.92	-0.0008003201707691	0.0183	0.9656	14004	16757	14424.77
6180042	chr15	rs2412550	41054501	C	T	0.613	0.61	0.917	0.0077995046323818	0.0182	0.6688	14004	16757	14424.77
6193475	chr15	rs2412551	41054551	A	G	0.0179	0.0181	0.485	0.0518046636160167	0.1024	0.613	11156	13333	11377.37
6194372	chr15	rs146446096	41055056	C	T	0.972	0.972	0.965	-0.0231048737150968	0.0528	0.6613	14004	16757	14424.77
6190910	chr15	rs3759796	41055195	T	C	0.781	0.787	0.915	-0.0253998626327317	0.0216	0.2398	14004	16757	14424.77
6192495	chr15	rs7163862	41055368	A	T	0.659	0.657	0.923	0.0044003044444822	0.0186	0.8116	14004	16757	14424.77
6178744	chr15	rs78059614	41055537	C	T	0.981	0.979	0.73	0.133000001461244	0.0768	0.08319	12013	14282	12278.02
6194329	chr15	rs113114282	41055854	G	A	0.982	0.98	0.733	0.125301368694506	0.0725	0.08385	14004	16757	14424.77
6189494	chr15	rs79017311	41056016	G	C	0.827	0.826	0.713	-0.013399371963117	0.0265	0.6112	14004	16757	14424.77
6181028	chr15	rs2016546	41056440	G	T	0.982	0.98	0.728	0.145398202689357	0.0741	0.04986	13317	16265	13851.39
6191015	chr15	rs2301176	41059387	T	C	0.972	0.97	0.644	0.139596711333958	0.0638	0.02864	14004	16757	14424.77
6180280	chr15	rs73398513	41059785	G	A	0.981	0.979	0.731	0.130800166219008	0.0728	0.07226	13317	16265	13851.39
6176319	chr15	rs115347345	41062922	C	T	0.981	0.979	0.742	0.129597414670439	0.0732	0.07649	13317	16265	13851.39
6184337	chr15	rs1866170	41063244	C	T	0.634	0.632	0.932	0.0058031292269501	0.0183	0.7516	14004	16757	14424.77
6186256	chr15	rs8025558	41063829	G	A	0.981	0.979	0.731	0.127398877130872	0.0729	0.08068	13317	16265	13851.39
6176625	chr15	rs8031526	41065094	A	T	0.981	0.979	0.74	0.128498750096448	0.073	0.07855	13317	16265	13851.39
6190321	chr15	rs75844322	41065305	C	T	0.864	0.858	0.857	0.0495041949030891	0.0264	0.06106	14004	16757	14424.77
6179399	chr15	rs2289218	41065726	T	A	0.653	0.651	0.925	0.0065981840282271	0.0186	0.7233	14004	16757	14424.77
6184540	chr15	rs2289219	41065890	C	T	0.91	0.914	0.846	-0.0473012731180131	0.0326	0.147	14004	16757	14424.77
6192304	chr15	rs77112154	41066490	A	G	0.971	0.972	0.965	-0.0296966117368367	0.0523	0.5706	14004	16757	14424.77
6185411	chr15	rs3784289	41066875	C	T	0.612	0.608	0.912	0.0128964817350202	0.0182	0.4784	14004	16757	14424.77
6190209	chr15	rs3784290	41067058	C	G	0.982	0.98	0.752	0.155095947206959	0.0741	0.0363	13317	16265	13851.39
6174171	chr15	rs78644727	41067124	A	G	0.982	0.98	0.741	0.149703663634656	0.0739	0.04278	13317	16265	13851.39
