## Supplementary material for "Characterization of shared and ancestry-specific signals driving complex traits using multi-ancestry fine-mapping": s1_gwas_temp.txt

Unnamed: 0	chrom	ID	pos	A1	A2	FCAS	FCON	IMPINFO	BETA	SE	P	NCAS	NCON	NEFF
6919355	chr15	rs62004808	40067241	C	G	0.511	0.509	1.0	-0.0114047880634385	0.0086	0.1848	53386	77258	58749.13
6915853	chr15	rs34320375	40067789	C	T	0.513	0.511	1.0	-0.0122041688389067	0.0086	0.1559	53386	77258	58749.13
6916084	chr15	rs2638012	40067968	G	A	0.947	0.949	0.987	0.0085037404912207	0.0195	0.6646	53386	77258	58749.13
6923278	chr15	rs35652496	40069504	C	T	0.599	0.599	0.994	-0.0229002198863326	0.0088	0.009357	53386	77258	58749.13
6930080	chr15	rs2029584	40070258	G	A	0.517	0.515	0.995	-0.0116981574124923	0.0086	0.1752	53386	77258	58749.13
6928911	chr15	rs1688087	40070492	A	G	0.459	0.458	0.996	-0.0086977157031958	0.0086	0.312	53386	77258	58749.13
6931488	chr15	rs12439384	40070515	G	A	0.957	0.958	0.984	0.0014988761237359	0.0215	0.9444	53386	77258	58749.13
6922184	chr15	rs1491625	40070771	A	T	0.947	0.949	0.985	0.0077995046323818	0.0196	0.6891	53386	77258	58749.13
6914674	chr15	rs1491624	40070901	G	A	0.6	0.599	0.993	-0.0227979086760041	0.0088	0.009675	53386	77258	58749.13
6914653	chr15	rs4924391	40071730	T	A	0.463	0.461	0.991	-0.0091012913892029	0.0087	0.294	53386	77258	58749.13
6928363	chr15	rs4924392	40071959	T	C	0.896	0.894	0.989	0.0160997014894237	0.0142	0.2556	53386	77258	58749.13
6913265	chr15	rs2576929	40072311	T	C	0.477	0.477	0.988	-0.0087985943563496	0.0087	0.3099	53386	77258	58749.13
6914004	chr15	rs2631717	40072491	G	A	0.584	0.583	0.917	-0.0150019689183474	0.0091	0.09956	53386	77258	58749.13
6926831	chr15	rs73397128	40072529	C	T	0.952	0.953	0.933	0.0105046326450854	0.0211	0.6186	53386	77258	58749.13
6929680	chr15	rs12594027	40072779	C	T	0.984	0.984	0.805	0.0009995003330834	0.0392	0.9791	51999	74255	57030.97
6931602	chr15	rs8026892	40072829	T	C	0.851	0.849	0.981	0.0139029051689914	0.0122	0.2534	53386	77258	58749.13
6927225	chr15	rs58312028	40074345	G	C	0.943	0.944	0.982	-0.0229002198863326	0.019	0.2269	53386	77258	58749.13
6931019	chr15	rs72727102	40075359	C	G	0.904	0.902	0.977	0.0335991726304121	0.0147	0.02216	53386	77258	58749.13
6929888	chr15	rs73397133	40075764	A	G	0.945	0.945	0.981	-0.0235962138551867	0.0192	0.2197	53386	77258	58749.13
6915312	chr15	rs66496275	40076015	T	A	0.451	0.449	0.99	-0.007004474152883	0.0087	0.4171	53386	77258	58749.13
6920083	chr15	rs34943556	40076034	A	G	0.452	0.451	0.99	-0.0081027387031859	0.0087	0.3527	53386	77258	58749.13
6914930	chr15	rs1027232	40077948	C	A	0.943	0.944	0.979	-0.0196008476550609	0.019	0.3032	53386	77258	58749.13
6931221	chr15	rs592172	40079390	A	G	0.45	0.448	0.994	-0.0067024110596754	0.0087	0.4383	53386	77258	58749.13
6917039	chr15	rs7165244	40079742	T	C	0.938	0.939	0.981	-0.0147989665120717	0.0182	0.4164	53386	77258	58749.13
6925522	chr15	rs594863	40080045	G	A	0.452	0.45	0.997	-0.007004474152883	0.0086	0.416	53386	77258	58749.13
6923575	chr15	rs10520152	40080163	A	G	0.904	0.902	0.978	0.0318958749835631	0.0147	0.02941	53386	77258	58749.13
6919600	chr15	rs10520153	40080692	G	A	0.525	0.522	0.994	-0.0055956263571598	0.0086	0.5196	53386	77258	58749.13
6914324	chr15	rs620407	40081435	A	T	0.451	0.45	0.994	-0.007004474152883	0.0087	0.4173	53386	77258	58749.13
6919533	chr15	rs6492919	40082066	A	C	0.454	0.453	0.992	-0.007296555232638	0.0087	0.3965	53386	77258	58749.13
6923437	chr15	rs606927	40082110	A	G	0.451	0.45	0.993	-0.007004474152883	0.0087	0.4214	53386	77258	58749.13
6919297	chr15	rs16952190	40085637	C	T	0.701	0.701	0.917	-0.000200020002667	0.0098	0.9861	53386	77258	58749.13
6924160	chr15	rs4923840	40088314	G	A	0.618	0.618	0.986	-0.01999864650669	0.0089	0.02509	53386	77258	58749.13
6924131	chr15	rs683676	40088761	C	T	0.492	0.491	0.997	-0.0069037763167944	0.0086	0.424	53386	77258	58749.13
6926903	chr15	rs12900859	40090276	T	C	0.496	0.498	0.982	-0.0095958936734469	0.0087	0.2681	53386	77258	58749.13
6931108	chr15	rs80233501	40091344	C	T	0.985	0.983	0.629	0.138300004699625	0.0453	0.002252	50325	71202	54939.22
6913115	chr15	rs624191	40092835	A	G	0.37	0.371	0.989	0.0027960873020011	0.0089	0.7524	53386	77258	58749.13
6922911	chr15	rs17717859	40094564	C	T	0.618	0.618	0.984	-0.0198048272985997	0.0089	0.02643	53386	77258	58749.13
6913800	chr15	rs66610915	40094993	G	C	0.953	0.952	0.975	0.048904443353603	0.0205	0.0171	53386	77258	58749.13
6929094	chr15	rs66490630	40099769	T	C	0.96	0.959	0.974	0.055500929860874	0.0222	0.01246	53386	77258	58749.13
6930960	chr15	rs11070234	40103914	A	G	0.404	0.404	0.891	-0.0003000450090019	0.0093	0.9755	53386	77258	58749.13
6933443	chr15	rs1166777	40104233	G	T	0.503	0.502	0.987	-0.0074980401773571	0.0086	0.3828	53386	77258	58749.13
6929263	chr15	rs2082939	40105205	G	A	0.961	0.959	0.978	0.0546018151915836	0.0222	0.01377	53386	77258	58749.13
6915039	chr15	rs11858909	40108795	T	A	0.431	0.434	0.991	-0.0067024110596754	0.0087	0.438	53386	77258	58749.13
6923536	chr15	rs1865754	40110189	A	G	0.936	0.935	0.988	0.0103957761821204	0.0178	0.5595	53386	77258	58749.13
6922066	chr15	rs388571	40110983	C	G	0.417	0.419	0.997	-0.0066017436345624	0.0087	0.4461	53386	77258	58749.13
6918623	chr15	rs3784392	40111105	G	A	0.936	0.935	0.989	0.0105046326450854	0.0178	0.5562	53386	77258	58749.13
6921006	chr15	rs172104	40111438	T	C	0.378	0.378	0.999	0.0023971245997214	0.0089	0.7889	53386	77258	58749.13
6920699	chr15	rs676455	40112158	A	G	0.378	0.378	1.0	0.0023971245997214	0.0088	0.7826	53386	77258	58749.13
6930689	chr15	rs275716	40112790	G	A	0.379	0.379	1.0	0.0028958031120254	0.0088	0.7447	53386	77258	58749.13
6926694	chr15	rs275717	40113107	A	G	0.378	0.378	1.0	0.0025966258472659	0.0088	0.7645	53386	77258	58749.13
6919725	chr15	rs275718	40113516	G	A	0.378	0.378	1.0	0.0024968801985871	0.0088	0.7778	53386	77258	58749.13
6916016	chr15	rs12438821	40113536	T	C	0.936	0.935	0.989	0.0084045823438103	0.0178	0.6348	53386	77258	58749.13
6922785	chr15	rs275719	40113599	T	C	0.378	0.378	1.0	0.0025966258472659	0.0088	0.7648	53386	77258	58749.13
6915439	chr15	rs275720	40114111	A	T	0.499	0.497	0.999	-0.0060985584618694	0.0086	0.4794	53386	77258	58749.13
6926480	chr15	rs1865755	40115471	A	C	0.947	0.945	0.978	0.0412954824071715	0.0193	0.03238	53386	77258	58749.13
6927739	chr15	rs275721	40115920	A	C	0.499	0.497	0.999	-0.006199175242821	0.0086	0.4683	53386	77258	58749.13
6929311	chr15	rs275754	40116727	T	C	0.46	0.46	0.996	0.0136957831289865	0.0086	0.1136	53386	77258	58749.13
6918679	chr15	rs183915	40119703	A	G	0.0138	0.0139	0.986	-0.0255024404124231	0.0402	0.5258	47286	64135	51319.89
6916866	chr15	rs1836850	40120504	G	A	0.542	0.542	0.997	-0.0124977728299804	0.0086	0.1494	53386	77258	58749.13
6921443	chr15	rs35649716	40120728	A	G	0.616	0.616	0.998	-0.0183982139464423	0.0088	0.03745	53386	77258	58749.13
6931797	chr15	rs28565083	40121121	G	C	0.927	0.925	0.985	0.0176041339483571	0.0167	0.2901	53386	77258	58749.13
6931082	chr15	rs35986028	40121575	C	T	0.617	0.617	0.998	-0.019203206984436	0.0089	0.02991	53386	77258	58749.13
6922933	chr15	rs275752	40121961	T	G	0.0138	0.014	0.987	-0.0303045802648556	0.0402	0.4506	47273	64559	51405.08
6926068	chr15	rs770733	40122373	T	C	0.0138	0.0139	0.986	-0.0286978729475453	0.0403	0.4754	47286	64135	51319.89
6913416	chr15	rs17645613	40123292	C	A	0.69	0.694	0.983	-0.028399474521698	0.0094	0.002453	53386	77258	58749.13
6919630	chr15	rs17718330	40123349	T	C	0.69	0.693	0.983	-0.0288007896057264	0.0094	0.002118	53386	77258	58749.13
6925567	chr15	rs112549355	40124393	G	A	0.853	0.849	0.97	0.021898468701116	0.0123	0.07487	53386	77258	58749.13
6931191	chr15	rs35194933	40124730	T	C	0.543	0.543	0.996	-0.013004189135254	0.0086	0.1329	53386	77258	58749.13
6923869	chr15	rs275760	40126543	T	C	0.0137	0.0139	0.986	-0.0282965991551138	0.04	0.4795	47928	64818	51981.76
6919622	chr15	rs4924393	40126643	T	C	0.439	0.44	0.999	-0.0071958279818024	0.0087	0.4055	53386	77258	58749.13
6915337	chr15	rs12442442	40127028	G	A	0.978	0.978	0.986	-0.0307994715535284	0.0319	0.3336	48760	71639	54101.38
6912416	chr15	rs11854663	40127409	T	C	0.821	0.821	0.993	0.0205964297986501	0.0113	0.06746	53386	77258	58749.13
6922005	chr15	rs275759	40127457	A	G	0.603	0.603	1.0	-0.0176040459483609	0.0088	0.04496	53386	77258	58749.13
6914120	chr15	rs12898218	40128313	T	C	0.617	0.618	0.999	-0.0180010511095525	0.0089	0.04159	53386	77258	58749.13
6933194	chr15	rs10520154	40129204	A	C	0.606	0.606	1.0	-0.0186019483996616	0.0088	0.03461	53386	77258	58749.13
6922919	chr15	rs62002486	40129917	C	T	0.825	0.825	0.997	0.0188021269625962	0.0113	0.09679	53386	77258	58749.13
6929474	chr15	rs183916	40130094	T	C	0.603	0.603	1.0	-0.017502275136142	0.0088	0.04573	53386	77258	58749.13
6931057	chr15	rs35257258	40130951	G	A	0.617	0.618	0.999	-0.0185000759845861	0.0089	0.03676	53386	77258	58749.13
6916179	chr15	rs2164483	40131224	T	C	0.585	0.585	1.0	0.0046989426564652	0.0087	0.5896	53386	77258	58749.13
6923020	chr15	rs1166731	40132258	C	T	0.603	0.603	1.0	-0.0174005146801673	0.0088	0.04687	53386	77258	58749.13
6920338	chr15	rs1968002	40132640	A	G	0.584	0.584	1.0	0.004101577021075	0.0087	0.6383	53386	77258	58749.13
6918949	chr15	rs62002488	40133225	C	G	0.606	0.606	1.0	-0.0186019483996616	0.0088	0.0347	53386	77258	58749.13
6918397	chr15	rs4924394	40133353	T	G	0.825	0.825	0.998	0.0188021269625962	0.0113	0.09751	53386	77258	58749.13
6929611	chr15	rs41418150	40135436	C	G	0.617	0.618	0.998	-0.0180010511095525	0.0089	0.04184	53386	77258	58749.13
6932089	chr15	rs440383	40135854	G	A	0.603	0.603	1.0	-0.0170952954286372	0.0088	0.05095	53386	77258	58749.13
6930396	chr15	rs275757	40136368	C	T	0.603	0.603	1.0	-0.0176040459483609	0.0088	0.04478	53386	77258	58749.13
6921406	chr15	rs7181712	40136737	T	A	0.825	0.825	0.998	0.0183996828453635	0.0113	0.1043	53386	77258	58749.13
6925910	chr15	rs435224	40136900	C	G	0.0136	0.0136	0.985	-0.0293979151845611	0.04	0.4615	48365	69505	53111.78
6930825	chr15	rs11855441	40136928	C	T	0.826	0.826	0.998	0.0195967237465575	0.0114	0.08427	53386	77258	58749.13
6922345	chr15	rs3784391	40137015	A	G	0.584	0.584	1.0	0.0038027603329278	0.0087	0.6643	53386	77258	58749.13
6932803	chr15	rs34111687	40137656	C	T	0.617	0.618	0.998	-0.0181028726978536	0.0089	0.0415	53386	77258	58749.13
6917319	chr15	rs4923842	40138819	A	G	0.971	0.971	0.926	-0.0259949602770859	0.027	0.3353	53386	77258	58749.13
6925224	chr15	rs4923843	40139017	T	C	0.825	0.825	0.998	0.0187039847937718	0.0113	0.09919	53386	77258	58749.13
6927789	chr15	rs2412449	40139420	G	A	0.606	0.606	0.999	-0.0185000759845861	0.0088	0.03562	53386	77258	58749.13
6931477	chr15	rs1166729	40142337	A	G	0.404	0.404	1.0	-0.003596459514405	0.0087	0.6771	53386	77258	58749.13
6918228	chr15	rs35379877	40142566	C	T	0.613	0.613	0.996	-0.0164038098256767	0.0088	0.06324	53386	77258	58749.13
6918206	chr15	rs76832906	40142936	T	G	0.962	0.96	0.985	-0.0101008421794295	0.0227	0.657	53386	77258	58749.13
6914845	chr15	rs62002492	40143161	T	C	0.806	0.806	0.997	0.0178988554877579	0.0109	0.09985	53386	77258	58749.13
6924665	chr15	rs78092957	40143645	A	T	0.807	0.806	0.997	0.0182033098538737	0.0109	0.09415	53386	77258	58749.13
6926310	chr15	rs275729	40143910	G	A	0.0135	0.0135	0.983	-0.0270012755029434	0.0402	0.5022	48175	69316	52922.28
6926338	chr15	rs8030833	40144240	G	A	0.609	0.609	1.0	0.0020977980821461	0.0088	0.8153	53386	77258	58749.13
6919143	chr15	rs28624789	40145314	C	T	0.609	0.609	1.0	0.0022973590486834	0.0088	0.7899	53386	77258	58749.13
6927511	chr15	rs275730	40146072	G	A	0.0128	0.013	0.981	-0.0208049294331883	0.0435	0.6326	43457	60460	47707.0
6913858	chr15	rs11070235	40146512	A	G	0.807	0.806	0.997	0.0180952882690919	0.0109	0.09681	53386	77258	58749.13
6926533	chr15	rs813994	40146948	G	C	0.599	0.599	0.996	-0.0154994990469515	0.0088	0.07812	53386	77258	58749.13
6926091	chr15	rs62002493	40147127	C	T	0.806	0.806	0.997	0.0178988554877579	0.0109	0.1007	53386	77258	58749.13
6918994	chr15	rs35744719	40147182	T	C	0.979	0.978	0.894	0.0421970486997883	0.0315	0.1798	53386	77258	58749.13
6929901	chr15	rs275714	40148563	C	T	0.0136	0.0138	0.976	-0.0239956055562207	0.0409	0.5566	47002	64083	51055.89
6928163	chr15	rs1436274	40148915	C	T	0.807	0.806	0.997	0.0180952882690919	0.0109	0.09701	53386	77258	58749.13
6926642	chr15	rs35021776	40149142	T	C	0.613	0.613	0.99	-0.0164038098256767	0.0089	0.06381	53386	77258	58749.13
6921450	chr15	rs169328	40150301	G	C	0.198	0.199	0.988	-0.0203966036652218	0.0108	0.05987	53386	77258	58749.13
6924838	chr15	rs7164392	40151470	T	C	0.2	0.201	0.982	-0.0231048737150968	0.0108	0.0327	53386	77258	58749.13
6914965	chr15	rs12901508	40151599	C	T	0.2	0.201	0.982	-0.0231969816042026	0.0108	0.03235	53386	77258	58749.13
6932104	chr15	rs12901927	40151740	G	C	0.622	0.623	0.979	-0.0163021610829842	0.009	0.06838	53386	77258	58749.13
6925748	chr15	rs111543262	40152876	T	C	0.988	0.987	0.885	0.0223972974420383	0.0555	0.6865	29163	46023	32735.69
6930347	chr15	rs166703	40153286	T	C	0.0538	0.0562	0.971	-0.0208968257129853	0.0193	0.277	53386	77258	58749.13
6918339	chr15	rs275749	40153419	A	G	0.987	0.986	0.878	0.0358014124633833	0.0475	0.451	38488	55713	42144.36
6928919	chr15	rs275747	40153847	T	C	0.0882	0.0929	0.95	-0.0426048328324374	0.0155	0.00602	53386	77258	58749.13
6933072	chr15	rs166702	40153934	G	A	0.447	0.448	0.982	0.0103957761821204	0.0087	0.235	53386	77258	58749.13
6926722	chr15	rs16969944	40154128	A	G	0.987	0.986	0.876	0.0562007331879655	0.0496	0.2575	36613	53427	40166.74
6912401	chr15	rs11070236	40154164	A	C	0.454	0.456	0.989	0.0105046326450854	0.0087	0.2267	53386	77258	58749.13
6933770	chr15	rs1865751	40154189	C	T	0.0824	0.0873	0.95	-0.0438996422900184	0.016	0.006012	53386	77258	58749.13
6931503	chr15	rs12593001	40154253	G	C	0.591	0.592	0.983	0.0001999800026662	0.0088	0.9802	53386	77258	58749.13
6928823	chr15	rs275746	40154938	G	C	0.928	0.926	0.908	0.0549994182186046	0.0173	0.001487	53386	77258	58749.13
6927523	chr15	rs8027339	40155718	A	C	0.798	0.794	0.976	0.0349037160078804	0.0108	0.001232	53386	77258	58749.13
6933520	chr15	rs8027511	40155759	C	A	0.944	0.94	0.969	0.0454034834538498	0.0189	0.01631	53386	77258	58749.13
6913556	chr15	rs2117975	40157314	G	A	0.885	0.885	0.974	0.0311982343370806	0.0137	0.02306	53386	77258	58749.13
6932211	chr15	rs57961139	40157989	T	C	0.952	0.949	0.973	0.0377966226945664	0.0204	0.06321	53386	77258	58749.13
6916158	chr15	rs72729433	40158127	C	T	0.968	0.969	0.85	-0.022398994943479	0.0269	0.4065	53386	77258	58749.13
6915417	chr15	rs62002495	40158131	G	A	0.671	0.672	0.985	-0.0255024404124231	0.0092	0.005711	53386	77258	58749.13
6919080	chr15	rs275742	40158327	T	C	0.777	0.774	0.993	0.0273038345273452	0.0104	0.008322	53386	77258	58749.13
6929579	chr15	rs9630419	40159724	A	G	0.234	0.238	0.999	-0.0316970867432546	0.0102	0.001764	53386	77258	58749.13
6924882	chr15	rs1865752	40159807	C	T	0.661	0.661	1.0	-0.023401696181619	0.0091	0.009967	53386	77258	58749.13
6921507	chr15	rs1865753	40159878	C	A	0.235	0.239	1.0	-0.0309954337025195	0.0101	0.002246	53386	77258	58749.13
6915786	chr15	rs994402	40161267	C	T	0.661	0.661	1.0	-0.0231969816042026	0.0091	0.01042	53386	77258	58749.13
6925384	chr15	rs4924395	40161891	G	C	0.66	0.661	1.0	-0.0231048737150968	0.0091	0.01081	53386	77258	58749.13
6916639	chr15	rs62002497	40162134	T	G	0.66	0.661	1.0	-0.023002541565316	0.0091	0.01121	53386	77258	58749.13
6924952	chr15	rs17719200	40162605	G	A	0.661	0.661	1.0	-0.0232993336544035	0.0091	0.01022	53386	77258	58749.13
6914266	chr15	rs7497058	40162636	A	G	0.235	0.239	1.0	-0.0306035477981776	0.0101	0.002536	53386	77258	58749.13
6926762	chr15	rs1369884	40162717	T	C	0.574	0.578	1.01	-0.0016012813669738	0.0087	0.8578	53386	77258	58749.13
6928377	chr15	rs1369885	40162766	C	A	0.574	0.578	1.01	-0.0017014466397575	0.0087	0.8487	53386	77258	58749.13
6926663	chr15	rs58397355	40163656	G	A	0.661	0.661	1.0	-0.0231048737150968	0.0091	0.011	53386	77258	58749.13
6928467	chr15	rs17719272	40164439	A	G	0.661	0.661	1.0	-0.023002541565316	0.0091	0.01119	53386	77258	58749.13
6918682	chr15	rs7173524	40165499	C	T	0.834	0.835	1.01	0.0194005857039748	0.0116	0.094	53386	77258	58749.13
6919553	chr15	rs7173582	40165588	C	T	0.969	0.968	0.947	0.0060019521956343	0.0255	0.8123	53316	77188	58679.13
6913254	chr15	rs1836848	40167199	C	T	0.834	0.835	1.0	0.0195967237465575	0.0116	0.09077	53386	77258	58749.13
6925662	chr15	rs4924396	40167319	C	T	0.235	0.239	0.999	-0.0303045802648556	0.0101	0.002826	53386	77258	58749.13
6916819	chr15	rs7165106	40168044	G	C	0.834	0.835	1.0	0.0194986595340326	0.0116	0.09225	53386	77258	58749.13
6915375	chr15	rs9672455	40168172	T	C	0.954	0.951	0.985	0.0355987772398635	0.0207	0.08546	53386	77258	58749.13
6929653	chr15	rs76720051	40168991	C	G	0.834	0.835	1.0	0.0195967237465575	0.0116	0.09167	53386	77258	58749.13
6917974	chr15	rs4410044	40169055	G	C	0.661	0.661	0.998	-0.023002541565316	0.0091	0.01139	53386	77258	58749.13
6929068	chr15	rs62002525	40169294	A	C	0.663	0.662	0.997	-0.023002541565316	0.0091	0.01162	53386	77258	58749.13
6919612	chr15	rs692938	40169859	G	T	0.177	0.177	1.0	-0.0249999098013234	0.0113	0.02695	53386	77258	58749.13
6917545	chr15	rs56274936	40172972	G	T	0.66	0.661	0.995	-0.023002541565316	0.0091	0.0115	53386	77258	58749.13
6933073	chr15	rs12901700	40173227	G	A	0.575	0.579	0.998	-0.0019018072895963	0.0087	0.8303	53386	77258	58749.13
6928207	chr15	rs56023250	40173695	C	T	0.793	0.794	0.941	-0.0221024699079472	0.0109	0.04349	53386	77258	58749.13
6923108	chr15	rs17646637	40173805	A	G	0.626	0.628	0.956	-0.0022024235552	0.0091	0.8125	53386	77258	58749.13
6912619	chr15	rs17719391	40173890	T	G	0.791	0.793	0.941	-0.0218980211012161	0.0109	0.04521	53386	77258	58749.13
6920507	chr15	rs56049476	40173962	A	C	0.793	0.794	0.941	-0.0220002402796674	0.011	0.04457	53386	77258	58749.13
6922156	chr15	rs4924397	40174282	A	C	0.661	0.661	0.994	-0.0231048737150968	0.0091	0.0113	53386	77258	58749.13
6916008	chr15	rs1821715	40174920	C	T	0.574	0.578	0.997	-0.0017014466397575	0.0087	0.8415	53386	77258	58749.13
6923656	chr15	rs11633436	40175097	T	C	0.573	0.577	0.996	-0.001100605444033	0.0087	0.8969	53386	77258	58749.13
6932925	chr15	rs4924398	40175964	A	G	0.662	0.662	0.993	-0.0235040691879941	0.0091	0.009922	53386	77258	58749.13
6915687	chr15	rs1836847	40176196	C	T	0.0677	0.0724	0.991	-0.0396976268585458	0.0171	0.02072	53386	77258	58749.13
6922214	chr15	rs408190	40176924	G	A	0.948	0.944	0.978	0.0418039122811836	0.0194	0.03148	53386	77258	58749.13
6927922	chr15	rs62002527	40177162	C	T	0.781	0.783	0.932	-0.0361039752308815	0.0108	0.0008146	53386	77258	58749.13
6919882	chr15	rs4924399	40177769	T	C	0.694	0.695	0.995	-0.0244976316004002	0.0094	0.008853	53386	77258	58749.13
6917481	chr15	rs41487846	40178504	G	A	0.695	0.695	0.995	-0.0240980393840575	0.0094	0.0101	53386	77258	58749.13
6916064	chr15	rs275737	40179013	C	T	0.954	0.95	0.984	0.0524975689577541	0.0206	0.0108	53386	77258	58749.13
6928454	chr15	rs11070238	40180718	C	T	0.954	0.95	0.984	0.0524026787930484	0.0206	0.01105	53386	77258	58749.13
6926356	chr15	rs275739	40180752	T	C	0.941	0.936	0.985	0.0425996136188173	0.0183	0.0197	53386	77258	58749.13
6922398	chr15	rs16969970	40180934	T	C	0.937	0.937	0.913	-0.0153979421800967	0.0187	0.4083	53386	77258	58749.13
6929168	chr15	rs28573294	40182056	A	C	0.695	0.695	0.994	-0.0243951568347216	0.0094	0.009105	53386	77258	58749.13
6927714	chr15	rs1873920	40183016	C	G	0.945	0.941	0.985	0.0416024898545136	0.0189	0.02773	53386	77258	58749.13
6926684	chr15	rs12913155	40184012	C	G	0.563	0.567	0.959	0.0001999800026662	0.0089	0.9792	53386	77258	58749.13
6922779	chr15	rs491215	40184587	T	C	0.638	0.635	0.999	-0.013004189135254	0.009	0.1474	53386	77258	58749.13
6926773	chr15	rs74979780	40184866	G	A	0.811	0.812	0.934	0.0125015292229252	0.0114	0.2724	53386	77258	58749.13
6915529	chr15	rs114883927	40187306	A	G	0.954	0.95	0.984	0.0497040321791155	0.0206	0.0159	53386	77258	58749.13
6932540	chr15	rs79938608	40187910	T	C	0.954	0.951	0.984	0.0495993604912842	0.0206	0.01621	53386	77258	58749.13
6931799	chr15	rs145919162	40189876	G	A	0.985	0.984	0.838	0.0452983606272869	0.0392	0.2486	48799	71719	54152.59
6919423	chr15	rs770736	40191310	T	A	0.953	0.95	0.977	0.0487044462100383	0.0205	0.01742	53386	77258	58749.13
6915046	chr15	rs275725	40192301	G	T	0.638	0.635	1.0	-0.0129028853555234	0.009	0.1505	53386	77258	58749.13
6914018	chr15	rs275728	40192918	G	T	0.942	0.938	0.99	0.0425996136188173	0.0184	0.02086	53386	77258	58749.13
6932414	chr15	rs62002531	40194921	C	T	0.698	0.698	0.996	-0.0256050287153947	0.0094	0.00645	53386	77258	58749.13
6918820	chr15	rs172105	40195369	C	T	0.649	0.647	0.999	-0.0147989665120717	0.009	0.1026	53386	77258	58749.13
6914782	chr15	rs188020	40195376	C	G	0.954	0.95	0.98	0.0469026696862194	0.0206	0.02305	53386	77258	58749.13
6922309	chr15	rs183914	40195874	C	T	0.638	0.635	1.01	-0.0125990355765152	0.0089	0.1578	53386	77258	58749.13
6925245	chr15	rs1688092	40195978	T	C	0.954	0.95	0.98	0.0491996041469672	0.0206	0.01699	53386	77258	58749.13
6918746	chr15	rs275733	40196107	A	G	0.636	0.633	1.0	-0.0137034650584925	0.0089	0.1264	53386	77258	58749.13
6932574	chr15	rs28495043	40197485	G	A	0.685	0.686	0.993	-0.0248051189189711	0.0093	0.007609	53386	77258	58749.13
6915061	chr15	rs41497851	40198302	G	C	0.698	0.699	0.99	-0.0256050287153947	0.0094	0.006659	53386	77258	58749.13
6924405	chr15	rs55859027	40198656	G	A	0.698	0.699	0.988	-0.0252972953741621	0.0094	0.007385	53386	77258	58749.13
6919550	chr15	rs169329	40198877	G	A	0.639	0.635	0.996	-0.0128015918372089	0.009	0.1546	53386	77258	58749.13
6920856	chr15	rs62002533	40199132	C	T	0.698	0.699	0.987	-0.0256973671872587	0.0094	0.006488	53386	77258	58749.13
6931387	chr15	rs275732	40200099	C	T	0.638	0.635	0.991	-0.013004189135254	0.009	0.1504	53386	77258	58749.13
6924922	chr15	rs407282	40201569	G	A	0.639	0.636	0.985	-0.0136020904182857	0.009	0.1336	53386	77258	58749.13
6931725	chr15	rs404258	40201713	T	C	0.621	0.617	0.976	-0.0147989665120717	0.009	0.1007	53386	77258	58749.13
6922373	chr15	rs4923844	40202942	T	C	0.68	0.68	0.96	-0.027998320426861	0.0094	0.002938	53386	77258	58749.13
6922793	chr15	rs62002534	40203786	G	T	0.698	0.699	0.969	-0.0260975991218731	0.0095	0.006139	53386	77258	58749.13
6920031	chr15	rs71403568	40204033	C	G	0.968	0.967	0.788	0.0592024345167419	0.0273	0.03047	53386	77258	58749.13
6914156	chr15	rs381732	40204216	G	A	0.639	0.636	0.977	-0.0137034650584925	0.0091	0.1303	53386	77258	58749.13
6929188	chr15	rs57915574	40204681	G	A	0.954	0.95	0.949	0.0463968262292078	0.021	0.02667	53386	77258	58749.13
6912627	chr15	rs117310215	40204773	C	T	0.954	0.955	0.863	-0.0183982139464423	0.0224	0.4099	53386	77258	58749.13
6927144	chr15	rs113062247	40204774	G	A	0.698	0.699	0.965	-0.0260975991218731	0.0095	0.006272	53386	77258	58749.13
6925729	chr15	rs12373003	40204953	C	T	0.698	0.699	0.964	-0.0260975991218731	0.0095	0.006217	53386	77258	58749.13
6918466	chr15	rs1994864	40205397	G	C	0.564	0.566	0.924	0.0035038543266769	0.009	0.6986	53386	77258	58749.13
6931270	chr15	rs1907564	40205700	C	T	0.954	0.951	0.942	0.0452983606272869	0.0211	0.03197	53386	77258	58749.13
6923944	chr15	rs57489891	40205839	C	T	0.954	0.95	0.941	0.0437967654983826	0.021	0.0373	53386	77258	58749.13
6933240	chr15	rs812197	40205900	C	T	0.514	0.512	0.926	-0.0031048149534787	0.0089	0.7308	53386	77258	58749.13
6931505	chr15	rs2412450	40206182	C	G	0.921	0.918	0.863	0.0259016375226531	0.0171	0.1307	53386	77258	58749.13
6916745	chr15	rs749705	40206185	C	T	0.921	0.918	0.863	0.0251998010217421	0.0171	0.1408	53386	77258	58749.13
6926432	chr15	rs75709151	40206740	A	T	0.98	0.98	0.892	-0.0217958123704574	0.0324	0.5002	52917	76791	58297.43
6925947	chr15	rs11070239	40206813	G	C	0.9	0.902	0.713	-0.0124977728299804	0.0172	0.4679	53386	77258	58749.13
6921789	chr15	rs75126732	40207873	C	G	0.941	0.941	0.905	0.0069954745123864	0.0193	0.7148	53386	77258	58749.13
6914299	chr15	rs114002883	40208059	C	T	0.936	0.936	0.893	0.0046989426564652	0.0186	0.802	53386	77258	58749.13
6927798	chr15	rs577289	40208911	A	T	0.71	0.71	0.928	0.0074025335167413	0.0099	0.4564	53386	77258	58749.13
6918774	chr15	rs141745779	40209789	G	A	0.844	0.846	0.923	0.0024968801985871	0.0124	0.8425	53386	77258	58749.13
6925305	chr15	rs12911566	40211633	A	G	0.844	0.846	0.928	0.0024968801985871	0.0123	0.839	53386	77258	58749.13
6932351	chr15	rs77245879	40212031	C	G	0.964	0.965	0.914	-0.0275048131221902	0.0244	0.2606	53386	77258	58749.13
6924324	chr15	rs80137374	40212050	G	A	0.941	0.941	0.916	0.0063994795805678	0.0192	0.7395	53386	77258	58749.13
6921163	chr15	rs66690776	40212770	C	T	0.938	0.937	0.948	-0.0034961042567088	0.0183	0.849	53386	77258	58749.13
6927112	chr15	rs3816902	40213087	G	T	0.941	0.941	0.92	0.0059025456526138	0.0191	0.7582	53386	77258	58749.13
6920437	chr15	rs1689605	40215061	A	C	0.938	0.937	0.957	-0.0052035148315978	0.0182	0.7774	53386	77258	58749.13
6921968	chr15	rs34860096	40216022	A	G	0.88	0.88	0.942	0.0089993837968006	0.0136	0.509	53386	77258	58749.13
6923248	chr15	rs58498873	40217759	T	C	0.941	0.942	0.936	0.0047984689115734	0.019	0.8015	53386	77258	58749.13
6918422	chr15	rs12592148	40218069	G	A	0.942	0.943	0.937	0.0016985566355815	0.0191	0.9276	53386	77258	58749.13
6929977	chr15	rs562159	40218971	T	C	0.723	0.724	0.97	0.0037031349243813	0.0098	0.7064	53386	77258	58749.13
6923982	chr15	rs2247984	40219850	G	T	0.277	0.276	0.973	-0.003596459514405	0.0098	0.714	53386	77258	58749.13
6924386	chr15	rs12594695	40220100	G	C	0.904	0.905	0.948	-0.0071958279818024	0.0151	0.636	53386	77258	58749.13
6926420	chr15	rs10459608	40220156	C	T	0.957	0.957	0.954	-0.003596459514405	0.0219	0.8677	53386	77258	58749.13
6914025	chr15	rs494614	40221930	A	G	0.723	0.724	0.98	0.0032048589489113	0.0097	0.7453	53386	77258	58749.13
6933114	chr15	rs494690	40221952	A	G	0.723	0.724	0.98	0.0029955089797983	0.0097	0.7618	53386	77258	58749.13
6913522	chr15	rs581233	40222105	C	T	0.723	0.724	0.982	0.0032048589489113	0.0097	0.7404	53386	77258	58749.13
6931414	chr15	rs79959789	40222506	C	G	0.964	0.965	0.956	-0.0194988734340555	0.0239	0.4141	53386	77258	58749.13
6922138	chr15	rs1656895	40224107	G	A	0.725	0.726	0.991	0.0035038543266769	0.0097	0.7201	53386	77258	58749.13
6924168	chr15	rs1656896	40224327	C	T	0.727	0.727	0.99	0.0036034995896235	0.0097	0.7094	53386	77258	58749.13
6926688	chr15	rs28552831	40224343	T	C	0.964	0.965	0.963	-0.019294956182969	0.0238	0.4166	53386	77258	58749.13
6919598	chr15	rs35390951	40224988	A	C	0.956	0.956	0.964	0.0	0.0215	0.9999	53386	77258	58749.13
6923760	chr15	rs486816	40225465	A	G	0.724	0.725	0.996	0.004101577021075	0.0097	0.6694	53386	77258	58749.13
6932640	chr15	rs72729452	40226020	G	A	0.938	0.936	0.971	-0.0043996643446871	0.018	0.8074	53386	77258	58749.13
6919884	chr15	rs508281	40226294	A	G	0.734	0.734	0.996	0.003902375817241	0.0098	0.689	53386	77258	58749.13
6928611	chr15	rs534757	40226877	T	C	0.734	0.735	0.998	0.004001981379298	0.0098	0.6801	53386	77258	58749.13
6921542	chr15	rs7181860	40228656	C	T	0.915	0.916	0.974	-0.0054045784588597	0.0158	0.7314	53386	77258	58749.13
6933206	chr15	rs72729456	40229247	A	C	0.821	0.82	0.984	0.0075017910703226	0.0113	0.5071	53386	77258	58749.13
6925672	chr15	rs74701095	40229823	C	A	0.915	0.916	0.975	-0.0055956263571598	0.0158	0.723	53386	77258	58749.13
6929475	chr15	rs75671548	40229851	C	T	0.941	0.942	0.97	0.0013990209137074	0.0186	0.9388	53386	77258	58749.13
6920339	chr15	rs518770	40230272	T	C	0.734	0.735	0.996	0.0032048589489113	0.0098	0.7412	53386	77258	58749.13
6924692	chr15	rs525910	40231500	A	G	0.733	0.734	0.994	0.0034041991335623	0.0098	0.725	53386	77258	58749.13
6916049	chr15	rs524240	40231625	A	T	0.733	0.734	0.994	0.0034041991335623	0.0098	0.7312	53386	77258	58749.13
6923447	chr15	rs500200	40232001	C	A	0.733	0.734	0.994	0.0035038543266769	0.0098	0.721	53386	77258	58749.13
6927568	chr15	rs74766939	40233480	G	A	0.941	0.942	0.971	0.0007996801705642	0.0186	0.9659	53386	77258	58749.13
6913225	chr15	rs489424	40233918	T	G	0.732	0.733	0.994	0.0027960873020011	0.0098	0.7772	53386	77258	58749.13
6931632	chr15	rs74011716	40233961	C	T	0.974	0.975	0.972	-0.0262002485024742	0.0281	0.3507	53386	77258	58749.13
6933471	chr15	rs7180793	40234117	A	G	0.941	0.942	0.971	0.0002999550089979	0.0186	0.9867	53386	77258	58749.13
6933452	chr15	rs920141	40234813	T	C	0.758	0.758	0.988	0.0062007356416035	0.0101	0.5364	53386	77258	58749.13
6917864	chr15	rs920142	40234815	G	C	0.941	0.942	0.972	0.0007996801705642	0.0186	0.9673	53386	77258	58749.13
6924986	chr15	rs480095	40234916	G	T	0.732	0.733	0.993	0.0024968801985871	0.0098	0.8015	53386	77258	58749.13
6924211	chr15	rs480321	40235002	G	A	0.974	0.975	0.972	-0.0295009039176847	0.028	0.2916	53386	77258	58749.13
6917202	chr15	rs2412451	40235201	G	A	0.732	0.733	0.993	0.0027960873020011	0.0098	0.7751	53386	77258	58749.13
6933572	chr15	rs34513040	40235234	T	C	0.881	0.881	0.983	0.0117012723076411	0.0134	0.3797	53386	77258	58749.13
6924788	chr15	rs78457082	40235986	G	A	0.939	0.94	0.972	0.0043007385516922	0.0183	0.8158	53386	77258	58749.13
6926902	chr15	rs527610	40235994	A	G	0.731	0.732	0.991	0.0049974917102918	0.0098	0.6101	53386	77258	58749.13
6912778	chr15	rs535407	40236372	G	A	0.754	0.755	0.992	0.0029955089797983	0.0101	0.7683	53386	77258	58749.13
6930909	chr15	rs74501688	40236565	G	A	0.939	0.94	0.974	0.0011992805754821	0.0183	0.9466	53386	77258	58749.13
6913091	chr15	rs2196470	40237322	G	A	0.961	0.959	0.994	-0.0150019689183474	0.0222	0.4985	53386	77258	58749.13
6931198	chr15	rs72729459	40238027	C	T	0.961	0.959	0.994	-0.0154994990469515	0.0222	0.4843	53386	77258	58749.13
6918631	chr15	rs17720383	40239297	C	T	0.889	0.889	0.991	0.0063994795805678	0.0137	0.6394	53386	77258	58749.13
6919591	chr15	rs77820631	40239459	A	G	0.979	0.978	0.989	-0.009000382197299	0.0309	0.7711	50562	74033	56018.55
6929082	chr15	rs72729460	40239460	T	G	0.889	0.889	0.991	0.00730326611012	0.0137	0.5962	53386	77258	58749.13
6922415	chr15	rs2917836	40239477	A	G	0.471	0.468	0.989	0.0159028762794155	0.0087	0.06577	53386	77258	58749.13
6921701	chr15	rs16970024	40239776	A	G	0.939	0.94	0.981	0.0014988761237359	0.0183	0.9361	53386	77258	58749.13
6919085	chr15	rs2934194	40239912	G	A	0.717	0.714	0.983	0.0167981182758809	0.0096	0.08065	53386	77258	58749.13
6914146	chr15	rs17720451	40239928	A	G	0.889	0.889	0.992	0.0066975214477213	0.0137	0.624	53386	77258	58749.13
6913919	chr15	rs2412452	40240544	C	A	0.471	0.469	0.99	0.0160997014894237	0.0087	0.06386	53386	77258	58749.13
6930684	chr15	rs7169266	40241137	A	G	0.966	0.967	0.991	0.0014988761237359	0.0243	0.951	53386	77258	58749.13
6916920	chr15	rs115214068	40242571	A	C	0.94	0.94	0.985	0.001099395443301	0.0183	0.9507	53386	77258	58749.13
6927166	chr15	rs1020028	40243328	T	C	0.942	0.943	0.989	0.004201162744548	0.0186	0.8234	53386	77258	58749.13
6919768	chr15	rs516009	40243559	C	T	0.469	0.466	0.992	0.0179970767016546	0.0087	0.03749	53386	77258	58749.13
6933465	chr15	rs72729462	40243660	G	C	0.958	0.956	0.996	-0.0203966036652218	0.0214	0.3422	53386	77258	58749.13
6916836	chr15	rs16970030	40244058	A	G	0.958	0.956	0.997	-0.0206007457079636	0.0214	0.3369	53386	77258	58749.13
6915432	chr15	rs552251	40244520	C	T	0.717	0.714	0.987	0.0172012073197748	0.0096	0.07328	53386	77258	58749.13
6914278	chr15	rs1656894	40245098	G	T	0.716	0.713	0.989	0.0167981182758809	0.0096	0.07836	53386	77258	58749.13
6927442	chr15	rs12439335	40245114	T	C	0.659	0.657	0.988	0.0165030720990143	0.0091	0.07049	53386	77258	58749.13
6932360	chr15	rs4924402	40245754	T	C	0.866	0.866	0.994	-0.0018016219466282	0.0127	0.8895	53386	77258	58749.13
6928218	chr15	rs16970033	40245800	G	A	0.958	0.956	0.998	-0.0206007457079636	0.0214	0.3354	53386	77258	58749.13
6929125	chr15	rs16970035	40245836	A	C	0.942	0.943	0.992	0.0035038543266769	0.0186	0.8505	53386	77258	58749.13
6928138	chr15	rs17720604	40245926	G	A	0.886	0.886	0.996	0.0089993837968006	0.0135	0.5054	53386	77258	58749.13
6930085	chr15	rs59688263	40246599	G	A	0.943	0.944	0.992	0.0050969882578437	0.0187	0.7861	53386	77258	58749.13
6933327	chr15	rs34298214	40246734	C	T	0.966	0.967	0.992	0.0056042667198317	0.0243	0.8166	53386	77258	58749.13
6913563	chr15	rs8030025	40248122	G	A	0.653	0.651	0.994	0.0176041339483571	0.009	0.05205	53386	77258	58749.13
6925145	chr15	rs580836	40249020	A	G	0.755	0.756	0.997	0.0028958031120254	0.01	0.7708	53386	77258	58749.13
6915791	chr15	rs554336	40249665	C	T	0.461	0.459	0.999	0.0173977771764203	0.0086	0.04364	53386	77258	58749.13
6923082	chr15	rs553559	40249712	T	C	0.403	0.402	0.998	0.0194986595340326	0.0088	0.0263	53386	77258	58749.13
6922495	chr15	rs17720724	40250008	A	G	0.889	0.89	0.997	0.00730326611012	0.0137	0.5954	53386	77258	58749.13
6930242	chr15	rs11633416	40250506	T	C	0.648	0.646	0.995	0.017496047616751	0.009	0.05208	53386	77258	58749.13
6932824	chr15	rs10518676	40250677	T	A	0.648	0.646	0.995	0.0176041339483571	0.009	0.05137	53386	77258	58749.13
6912899	chr15	rs10152886	40251197	T	C	0.462	0.46	0.999	0.0176041339483571	0.0086	0.04068	53386	77258	58749.13
6917295	chr15	rs72729469	40251198	G	A	0.958	0.957	0.998	-0.0208049294331883	0.0215	0.3324	53386	77258	58749.13
6929663	chr15	rs16970049	40251595	T	C	0.941	0.942	0.994	0.0093957216403621	0.0184	0.6118	53386	77258	58749.13
6928886	chr15	rs8041785	40251741	A	G	0.496	0.493	1.0	0.0161980995687726	0.0086	0.0588	53386	77258	58749.13
6920697	chr15	rs16970052	40251932	A	G	0.941	0.942	0.994	0.0092966519050945	0.0184	0.6122	53386	77258	58749.13
6922235	chr15	rs141713641	40252212	A	C	0.865	0.864	0.892	-0.0057967688471774	0.0133	0.666	53386	77258	58749.13
6928373	chr15	rs78035688	40252474	A	T	0.942	0.943	0.994	0.0082954970241069	0.0185	0.6557	53386	77258	58749.13
6929259	chr15	rs75827339	40252565	A	G	0.942	0.943	0.994	0.0092966519050945	0.0185	0.6142	53386	77258	58749.13
6925040	chr15	rs10152402	40252671	C	T	0.495	0.492	1.0	0.016296487966892	0.0086	0.05789	53386	77258	58749.13
6931516	chr15	rs16970054	40252785	A	G	0.942	0.943	0.994	0.0092966519050945	0.0185	0.6173	53386	77258	58749.13
6917879	chr15	rs9302104	40253124	T	A	0.71	0.707	0.992	0.0182033098538737	0.0095	0.05526	53386	77258	58749.13
6914900	chr15	rs1436278	40253246	C	A	0.958	0.957	0.998	-0.0208968257129853	0.0215	0.3305	53386	77258	58749.13
6924146	chr15	rs17720930	40253367	A	G	0.889	0.89	0.999	0.0056042667198317	0.0137	0.6827	53386	77258	58749.13
6929705	chr15	rs536503	40253674	G	A	0.0423	0.0436	0.999	0.0227981362759783	0.0214	0.2857	53386	77258	58749.13
6919856	chr15	rs548091	40253723	C	G	0.0423	0.0436	0.999	0.0228958774769045	0.0214	0.2849	53386	77258	58749.13
6916790	chr15	rs1436276	40253743	G	T	0.0423	0.0436	0.999	0.0228958774769045	0.0214	0.2848	53386	77258	58749.13
6929353	chr15	rs547183	40253819	C	T	0.505	0.507	1.0	-0.015895669405385	0.0086	0.06423	53386	77258	58749.13
6914827	chr15	rs17720964	40253886	G	A	0.89	0.891	0.998	0.0069954745123864	0.0138	0.6102	53386	77258	58749.13
6914109	chr15	rs510949	40254155	A	G	0.0423	0.0436	0.999	0.0228958774769045	0.0214	0.2856	53386	77258	58749.13
6929008	chr15	rs509200	40254332	T	C	0.0423	0.0436	0.999	0.0228958774769045	0.0214	0.2856	53386	77258	58749.13
6931964	chr15	rs12915244	40254551	G	A	0.966	0.967	0.992	0.00730326611012	0.0243	0.7654	53386	77258	58749.13
6927504	chr15	rs518802	40254613	G	T	0.0423	0.0436	0.999	0.0228958774769045	0.0214	0.2853	53386	77258	58749.13
6922912	chr15	rs503671	40254946	G	A	0.0421	0.0435	0.998	0.023003381764963	0.0214	0.2837	53386	77258	58749.13
6921479	chr15	rs502720	40255053	C	T	0.597	0.599	0.999	-0.0209989425960583	0.0088	0.01675	53386	77258	58749.13
6914564	chr15	rs514152	40255156	A	G	0.0423	0.0436	0.999	0.0228958774769045	0.0214	0.2851	53386	77258	58749.13
6933308	chr15	rs479500	40255262	C	G	0.0423	0.0436	0.999	0.0228958774769045	0.0214	0.285	53386	77258	58749.13
6919924	chr15	rs2640645	40255400	T	C	0.0423	0.0436	0.999	0.0228958774769045	0.0214	0.285	53386	77258	58749.13
6918251	chr15	rs4923846	40255430	G	A	0.89	0.891	0.999	0.0072039888485025	0.0138	0.6016	53386	77258	58749.13
6926141	chr15	rs564074	40255769	A	G	0.331	0.336	0.997	-0.0130953713122409	0.0091	0.1512	53386	77258	58749.13
6920862	chr15	rs1627122	40255964	T	C	0.441	0.445	0.999	-0.0147989665120717	0.0086	0.08644	53386	77258	58749.13
6933687	chr15	rs17721122	40256070	A	T	0.89	0.891	0.999	0.0072039888485025	0.0138	0.5988	53386	77258	58749.13
6930779	chr15	rs558662	40256324	T	C	0.533	0.536	0.999	-0.019203206984436	0.0086	0.02631	53386	77258	58749.13
6922997	chr15	rs56143280	40256436	G	A	0.711	0.708	0.994	0.0180952882690919	0.0095	0.0565	53386	77258	58749.13
6918590	chr15	rs12708400	40256469	A	T	0.331	0.336	0.997	-0.0130953713122409	0.0091	0.1508	53386	77258	58749.13
6916027	chr15	rs55957853	40256671	G	A	0.711	0.708	0.994	0.0179970767016546	0.0095	0.05749	53386	77258	58749.13
6917259	chr15	rs7170569	40256785	T	C	0.0421	0.0435	0.999	0.0231011029079872	0.0214	0.2811	53386	77258	58749.13
6914086	chr15	rs12906976	40256975	A	G	0.648	0.646	0.995	0.0178988554877579	0.009	0.04693	53386	77258	58749.13
6929286	chr15	rs12438989	40257103	T	C	0.648	0.646	0.996	0.0176041339483571	0.009	0.05114	53386	77258	58749.13
6924374	chr15	rs12441927	40257194	A	G	0.648	0.646	0.996	0.0176041339483571	0.009	0.05067	53386	77258	58749.13
6932286	chr15	rs12439021	40257241	T	C	0.648	0.646	0.996	0.0176041339483571	0.009	0.05041	53386	77258	58749.13
6930467	chr15	rs1689606	40257517	G	T	0.376	0.378	0.97	-0.0149004625639624	0.009	0.0968	53386	77258	58749.13
6919005	chr15	rs8035930	40257603	G	A	0.648	0.646	0.996	0.017496047616751	0.009	0.05173	53386	77258	58749.13
6915541	chr15	rs472027	40257615	A	G	0.0421	0.0435	0.999	0.0231011029079872	0.0214	0.2803	53386	77258	58749.13
6919025	chr15	rs496642	40258550	G	C	0.442	0.445	0.998	-0.0144032303107437	0.0087	0.09497	53386	77258	58749.13
6923561	chr15	rs28617639	40259054	G	A	0.711	0.708	0.995	0.0178988554877579	0.0095	0.05926	53386	77258	58749.13
6922026	chr15	rs522933	40259504	G	A	0.505	0.508	0.999	-0.0152050125429676	0.0086	0.07596	53386	77258	58749.13
6920848	chr15	rs2291627	40259848	A	C	0.908	0.909	0.996	0.0118001041157506	0.015	0.4312	53386	77258	58749.13
6914739	chr15	rs4566130	40260208	C	T	0.978	0.978	0.995	-0.0110002818588653	0.0309	0.7229	50243	72831	55514.36
6922951	chr15	rs17664969	40260570	C	A	0.89	0.891	0.997	0.0069954745123864	0.0138	0.6133	53386	77258	58749.13
6930340	chr15	rs12900686	40260708	T	C	0.331	0.336	0.998	-0.0129028853555234	0.0091	0.1587	53386	77258	58749.13
6918137	chr15	rs17665033	40260946	A	G	0.89	0.891	0.997	0.0066975214477213	0.0137	0.6261	53386	77258	58749.13
6929727	chr15	rs16970098	40261279	T	C	0.958	0.957	0.999	-0.0208049294331883	0.0215	0.3335	53386	77258	58749.13
6922961	chr15	rs8029465	40262275	G	C	0.0421	0.0434	0.999	0.0246048038572487	0.0214	0.2516	53386	77258	58749.13
6919647	chr15	rs17721366	40262464	A	G	0.89	0.891	0.996	0.0068961666878413	0.0138	0.6174	53386	77258	58749.13
6920919	chr15	rs10851392	40262559	A	G	0.648	0.646	0.996	0.0176041339483571	0.009	0.05113	53386	77258	58749.13
6912356	chr15	rs12324733	40262691	G	C	0.648	0.646	0.996	0.0176041339483571	0.009	0.05042	53386	77258	58749.13
6917542	chr15	rs12912096	40262848	T	A	0.505	0.507	0.998	-0.0154994990469515	0.0086	0.07165	53386	77258	58749.13
6932960	chr15	rs78572955	40262990	G	A	0.978	0.978	0.995	-0.0143017847108596	0.0309	0.6448	50243	72831	55514.36
6928573	chr15	rs72729488	40263116	G	A	0.711	0.708	0.995	0.0180952882690919	0.0095	0.0563	53386	77258	58749.13
6930212	chr15	rs8036381	40263362	T	G	0.0421	0.0434	0.999	0.0242046886968174	0.0214	0.2582	53386	77258	58749.13
6915492	chr15	rs8036388	40263373	T	C	0.0422	0.0435	1.0	0.024097313483794	0.0214	0.2612	53386	77258	58749.13
6932226	chr15	rs114325441	40263603	T	C	0.943	0.943	0.993	0.0114047182634362	0.0186	0.5388	53386	77258	58749.13
6917549	chr15	rs72729490	40264381	G	A	0.958	0.957	0.999	-0.0220002402796674	0.0215	0.3045	53386	77258	58749.13
6932892	chr15	rs2307107	40265310	T	G	0.958	0.957	0.999	-0.0209989425960583	0.0215	0.3291	53386	77258	58749.13
6933146	chr15	rs2307106	40265404	T	C	0.0422	0.0435	1.0	0.0242046886968174	0.0214	0.2579	53386	77258	58749.13
6921710	chr15	rs8030640	40265503	C	A	0.711	0.708	0.996	0.0178988554877579	0.0095	0.05844	53386	77258	58749.13
6925116	chr15	rs8030687	40265588	C	T	0.711	0.708	0.996	0.0182033098538737	0.0095	0.05547	53386	77258	58749.13
6919241	chr15	rs2307105	40265799	A	G	0.0422	0.0435	1.0	0.0243022925229648	0.0214	0.2569	53386	77258	58749.13
6921095	chr15	rs7176881	40266836	C	T	0.89	0.891	0.995	0.0063994795805678	0.0137	0.6403	53386	77258	58749.13
6925642	chr15	rs28514956	40267543	C	G	0.533	0.535	0.996	-0.0185000759845861	0.0086	0.03264	53386	77258	58749.13
6917431	chr15	rs75241557	40268426	G	C	0.943	0.943	0.992	0.0115035793834154	0.0186	0.537	53386	77258	58749.13
6920970	chr15	rs12441486	40268544	G	A	0.958	0.957	0.999	-0.0227979086760041	0.0215	0.289	53386	77258	58749.13
6913152	chr15	rs34298786	40269052	G	A	0.648	0.646	0.995	0.017496047616751	0.009	0.05194	53386	77258	58749.13
6920728	chr15	rs77645462	40269079	G	T	0.942	0.943	0.992	0.0101978249764461	0.0186	0.5837	53386	77258	58749.13
6933751	chr15	rs4923847	40269501	C	T	0.395	0.398	0.997	-0.0132980281439898	0.0088	0.1303	53386	77258	58749.13
6915978	chr15	rs7174767	40269800	T	C	0.0422	0.0435	0.999	0.0239996896478807	0.0214	0.263	53386	77258	58749.13
6915103	chr15	rs7173301	40269843	A	G	0.133	0.134	0.992	-0.0018016219466282	0.0128	0.8889	53386	77258	58749.13
6916339	chr15	rs12901065	40270046	C	T	0.505	0.508	0.996	-0.0152050125429676	0.0086	0.07727	53386	77258	58749.13
6930417	chr15	rs3765127	40270638	A	G	0.978	0.978	0.994	-0.013004189135254	0.0309	0.6752	50243	72831	55514.36
6932884	chr15	rs3765126	40270655	T	C	0.966	0.967	0.983	0.009504687014246	0.0244	0.6978	53386	77258	58749.13
6931599	chr15	rs2412453	40270944	T	G	0.331	0.336	0.996	-0.0127003085782322	0.0091	0.1646	53386	77258	58749.13
6922610	chr15	rs2412454	40271202	A	G	0.534	0.536	0.994	-0.0187955345843259	0.0087	0.02961	53386	77258	58749.13
6922453	chr15	rs56319775	40271271	A	G	0.887	0.888	0.991	0.0076010387728197	0.0136	0.5776	53386	77258	58749.13
6927809	chr15	rs8030505	40271281	G	C	0.968	0.968	0.978	-0.0023026490626755	0.0252	0.9266	53386	77258	58749.13
6915112	chr15	rs11631801	40271303	C	T	0.715	0.712	0.993	0.0209979909956055	0.0095	0.02785	53386	77258	58749.13
6930500	chr15	rs11632930	40271457	G	A	0.715	0.712	0.993	0.0194005857039748	0.0095	0.04179	53386	77258	58749.13
6919398	chr15	rs8035396	40271737	G	A	0.46	0.462	0.993	-0.0213972981080803	0.0087	0.01349	53386	77258	58749.13
6932952	chr15	rs16970112	40271935	A	G	0.943	0.943	0.991	0.0112959597418516	0.0186	0.5441	53386	77258	58749.13
6912888	chr15	rs73388549	40272032	C	T	0.942	0.943	0.99	0.0112959597418516	0.0186	0.545	53386	77258	58749.13
6918960	chr15	rs7175589	40272148	C	T	0.598	0.596	0.99	0.0189983824093147	0.0088	0.03101	53386	77258	58749.13
6913972	chr15	rs6492924	40272391	G	A	0.0939	0.0938	0.991	0.0014988761237359	0.0149	0.922	53386	77258	58749.13
6923633	chr15	rs35647585	40273637	G	A	0.883	0.885	0.988	0.0035038543266769	0.0135	0.7969	53386	77258	58749.13
6924522	chr15	rs7166430	40273774	T	A	0.344	0.347	0.995	-0.015702643727291	0.0091	0.08396	53386	77258	58749.13
6928819	chr15	rs7165105	40273788	C	T	0.964	0.963	0.996	-0.023401696181619	0.0232	0.3133	53386	77258	58749.13
6927640	chr15	rs9888665	40273814	T	C	0.964	0.963	0.997	-0.022398994943479	0.0232	0.3347	53386	77258	58749.13
6923078	chr15	rs28541444	40273943	T	C	0.408	0.41	0.996	-0.0163021610829842	0.0087	0.06261	53386	77258	58749.13
6927808	chr15	rs112959206	40274817	A	G	0.942	0.943	0.99	0.0102968054773682	0.0186	0.5787	53386	77258	58749.13
6928398	chr15	rs28696728	40274910	T	C	0.407	0.41	0.996	-0.0165969709073694	0.0087	0.05734	53386	77258	58749.13
6920226	chr15	rs7173315	40275041	T	C	0.371	0.373	0.993	-0.0203047533403643	0.0089	0.02294	53386	77258	58749.13
6932737	chr15	rs7496588	40275364	T	A	0.826	0.827	0.99	0.0069954745123864	0.0114	0.5404	53386	77258	58749.13
6917322	chr15	rs62004084	40275894	C	T	0.591	0.592	0.993	-0.021203207651103	0.0088	0.01581	53386	77258	58749.13
6918336	chr15	rs34682510	40276886	T	C	0.527	0.529	0.992	-0.0189993500097828	0.0087	0.02808	53386	77258	58749.13
6920328	chr15	rs117148677	40276971	C	T	0.826	0.827	0.99	0.0065981840282271	0.0114	0.5652	53386	77258	58749.13
6914894	chr15	rs111616753	40277072	A	T	0.307	0.31	0.992	-0.0202027073175195	0.0093	0.03051	53386	77258	58749.13
6915202	chr15	rs113776570	40277218	A	C	0.822	0.824	0.989	0.005703702916678	0.0113	0.6122	53386	77258	58749.13
6915852	chr15	rs28619481	40277456	A	G	0.964	0.963	0.996	-0.0227979086760041	0.0232	0.3271	53386	77258	58749.13
6932696	chr15	rs4924404	40277584	C	T	0.822	0.824	0.989	0.005703702916678	0.0113	0.6179	53386	77258	58749.13
6927029	chr15	rs28369403	40277603	G	A	0.964	0.963	0.996	-0.0227979086760041	0.0232	0.3271	53386	77258	58749.13
6930366	chr15	rs8030980	40278192	T	C	0.306	0.31	0.992	-0.020498669477346	0.0093	0.02771	53386	77258	58749.13
6931059	chr15	rs77714225	40279462	G	A	0.943	0.943	0.99	0.0110981866660334	0.0187	0.553	53386	77258	58749.13
6925052	chr15	rs7180126	40279581	A	C	0.518	0.52	0.993	-0.0187955345843259	0.0086	0.02955	53386	77258	58749.13
6931806	chr15	rs12442731	40280693	G	A	0.424	0.426	0.99	-0.0197028322758684	0.0087	0.02419	53386	77258	58749.13
6921805	chr15	rs12442713	40280766	C	A	0.371	0.373	0.996	-0.0198048272985997	0.0089	0.02624	53386	77258	58749.13
6922895	chr15	rs72729494	40281259	A	T	0.964	0.963	0.996	-0.021203207651103	0.0232	0.3604	53386	77258	58749.13
6928140	chr15	rs16970130	40281538	T	C	0.825	0.827	0.988	0.0063001125484799	0.0114	0.5786	53386	77258	58749.13
6918117	chr15	rs16970132	40281772	A	G	0.964	0.963	0.996	-0.0207028323592018	0.0232	0.374	53386	77258	58749.13
6923429	chr15	rs2307104	40282701	T	C	0.514	0.515	0.988	-0.0188974371044634	0.0087	0.02911	53386	77258	58749.13
6925775	chr15	rs16970134	40282940	G	A	0.307	0.31	0.989	-0.0217958123704574	0.0093	0.01994	53386	77258	58749.13
6921468	chr15	rs17721809	40283099	A	G	0.694	0.695	0.969	-0.0143017847108596	0.0095	0.1312	53386	77258	58749.13
6917943	chr15	rs16970137	40283250	T	C	0.363	0.361	0.961	0.0148984646619666	0.0091	0.1029	53386	77258	58749.13
6915965	chr15	rs55652949	40283254	A	G	0.948	0.948	0.973	0.0170045988158238	0.0197	0.3889	53386	77258	58749.13
6931805	chr15	rs11853517	40283274	G	A	0.0566	0.0564	0.987	0.0188021269625962	0.019	0.3212	53386	77258	58749.13
6922435	chr15	rs8034362	40283797	T	G	0.632	0.629	0.987	0.0221038989069263	0.009	0.01372	53386	77258	58749.13
6918120	chr15	rs7178419	40284523	C	T	0.222	0.221	0.992	0.0167981182758809	0.0104	0.1059	53386	77258	58749.13
6926865	chr15	rs11070241	40284802	C	T	0.222	0.221	0.993	0.0167981182758809	0.0104	0.1052	53386	77258	58749.13
6914483	chr15	rs11633992	40285120	A	G	0.0257	0.025	0.996	0.0213993910058902	0.0281	0.4455	53260	76756	58547.69
6920257	chr15	rs143034895	40285394	C	T	0.982	0.982	0.618	-0.0183982139464423	0.0412	0.6558	52882	76033	58065.26
6920135	chr15	rs116555373	40285510	T	A	0.948	0.948	0.984	0.025696986087186	0.0196	0.1893	53386	77258	58749.13
6914870	chr15	rs12591670	40286117	T	C	0.0257	0.025	0.996	0.0204984635773248	0.0281	0.4646	53260	76756	58547.69
6919654	chr15	rs12901892	40286276	C	A	0.0257	0.025	0.996	0.0194005857039748	0.028	0.4896	53260	76756	58547.69
6916055	chr15	rs75931581	40286536	T	C	0.965	0.965	0.977	-0.0221024699079472	0.0239	0.3568	53386	77258	58749.13
6914637	chr15	rs12906787	40286873	C	T	0.0785	0.0778	0.986	-0.0123965203365513	0.0163	0.4472	53386	77258	58749.13
6925024	chr15	rs11070243	40287234	G	C	0.0776	0.0771	0.987	-0.0135007260538548	0.0163	0.4096	53386	77258	58749.13
6919270	chr15	rs7175913	40287790	G	A	0.674	0.671	0.986	0.0207041815582916	0.0092	0.02494	53386	77258	58749.13
6916227	chr15	rs7177179	40287982	T	C	0.656	0.658	0.983	-0.0187038311937836	0.0091	0.03988	53386	77258	58749.13
6914172	chr15	rs2898972	40288073	G	A	0.0675	0.0675	0.985	-0.0177974390305806	0.0174	0.3066	53386	77258	58749.13
6921448	chr15	rs2412456	40290027	A	T	0.666	0.667	0.978	-0.0152963956259917	0.0092	0.09631	53386	77258	58749.13
6926365	chr15	rs11852600	40290481	T	G	0.656	0.659	0.983	-0.0189993500097828	0.0091	0.03678	53386	77258	58749.13
6929277	chr15	rs2291626	40290706	G	A	0.697	0.694	0.985	0.0227003855207759	0.0094	0.01589	53386	77258	58749.13
6929560	chr15	rs68131514	40291279	T	C	0.97	0.969	0.986	-0.015895669405385	0.0253	0.5294	53386	77258	58749.13
6915658	chr15	rs66640506	40291867	T	A	0.97	0.969	0.987	-0.0188974371044634	0.0255	0.4574	53386	77258	58749.13
6924942	chr15	rs16970164	40292090	A	C	0.97	0.969	0.986	-0.0164038098256767	0.0253	0.5169	53386	77258	58749.13
6930350	chr15	rs74765732	40292258	A	G	0.698	0.694	0.983	0.0225048553400694	0.0094	0.01688	53386	77258	58749.13
6933079	chr15	rs2307102	40293530	T	C	0.97	0.97	0.984	-0.01999864650669	0.0256	0.4345	53386	77258	58749.13
6925029	chr15	rs16970168	40294193	G	A	0.975	0.975	0.996	-0.0113036461713921	0.0281	0.6888	53321	76999	58645.21
6920501	chr15	rs2412459	40295959	C	T	0.0838	0.0846	0.991	-0.0111013930711739	0.0156	0.4746	53386	77258	58749.13
6926416	chr15	rs4924405	40296329	G	A	0.0549	0.0553	0.99	-0.0272992569378225	0.019	0.1501	53386	77258	58749.13
6928294	chr15	rs2412460	40296699	C	T	0.447	0.45	0.989	-0.0239034240815591	0.0087	0.005958	53386	77258	58749.13
6931636	chr15	rs28515996	40297219	T	A	0.649	0.653	0.988	-0.01999864650669	0.0091	0.02719	53386	77258	58749.13
6921696	chr15	rs11629915	40297507	T	A	0.704	0.701	0.984	0.0213993910058902	0.0095	0.02386	53386	77258	58749.13
6922880	chr15	rs2898973	40298358	C	T	0.705	0.702	0.985	0.0213015034199157	0.0095	0.02428	53386	77258	58749.13
6914801	chr15	rs2291625	40298870	T	A	0.444	0.448	0.991	-0.0236986067778773	0.0087	0.006348	53386	77258	58749.13
6926690	chr15	rs2291623	40299016	C	T	0.975	0.975	1.0	-0.0104039337153929	0.028	0.7099	53321	76999	58645.21
6926830	chr15	rs2279581	40300092	T	C	0.0829	0.0837	0.993	-0.0095958936734469	0.0156	0.538	53386	77258	58749.13
6930234	chr15	rs2279580	40300214	G	C	0.624	0.627	0.99	-0.0188974371044634	0.0089	0.03413	53386	77258	58749.13
6913367	chr15	rs2279579	40300443	T	G	0.637	0.634	0.992	0.0213993910058902	0.009	0.0169	53386	77258	58749.13
6928232	chr15	rs74349021	40300818	A	C	0.945	0.945	0.957	0.0231011029079872	0.0192	0.2306	53386	77258	58749.13
6928564	chr15	rs2412462	40301170	G	A	0.0547	0.0548	0.992	-0.0222967349986103	0.019	0.2395	53386	77258	58749.13
6932079	chr15	rs8034578	40301502	C	A	0.975	0.975	0.998	-0.010302892995897	0.028	0.7124	53321	76999	58645.21
6920380	chr15	rs3816900	40302243	C	T	0.438	0.435	0.994	0.0150954876453349	0.0087	0.08193	53386	77258	58749.13
6920183	chr15	rs12592831	40302441	G	A	0.437	0.435	0.994	0.0148984646619666	0.0087	0.08662	53386	77258	58749.13
6922691	chr15	rs2412463	40302973	C	G	0.705	0.702	0.987	0.0208021276292633	0.0095	0.02798	53386	77258	58749.13
6917257	chr15	rs2412464	40303842	G	A	0.438	0.435	0.993	0.0154992634469238	0.0087	0.07372	53386	77258	58749.13
6929973	chr15	rs6492925	40304170	T	G	0.083	0.0835	0.993	-0.008395140788382	0.0156	0.5906	53386	77258	58749.13
6921300	chr15	rs12903784	40304407	A	C	0.639	0.636	0.992	0.0212036062510236	0.009	0.01816	53386	77258	58749.13
6926725	chr15	rs2898974	40305162	C	T	0.975	0.975	0.997	-0.0105959392134034	0.028	0.7043	53321	76999	58645.21
6924720	chr15	rs73390620	40305615	C	T	0.975	0.975	0.997	-0.0102018624845967	0.028	0.7151	53386	77258	58749.13
6917192	chr15	rs12050693	40306264	T	A	0.975	0.975	0.997	-0.0108991808690006	0.028	0.6966	53321	76999	58645.21
6918654	chr15	rs12050884	40306334	C	A	0.797	0.798	0.992	-0.0084959889212643	0.0107	0.4277	53386	77258	58749.13
6921402	chr15	rs8023482	40307095	A	C	0.0798	0.0804	0.992	-0.0110002818588653	0.0159	0.4874	53386	77258	58749.13
6916437	chr15	rs8028580	40307775	A	G	0.443	0.441	0.983	0.0117012723076411	0.0087	0.179	53386	77258	58749.13
6914893	chr15	rs17848496	40311212	G	A	0.945	0.945	0.991	0.0231011029079872	0.019	0.2241	53386	77258	58749.13
6925928	chr15	rs12916007	40312838	G	A	0.647	0.65	0.991	-0.0185000759845861	0.009	0.04036	53386	77258	58749.13
6926437	chr15	rs12916520	40313083	G	T	0.0546	0.0547	0.991	-0.0251024465608414	0.019	0.1866	53386	77258	58749.13
6925582	chr15	rs3207297	40313141	C	T	0.64	0.637	0.991	0.0204984635773248	0.009	0.02275	53386	77258	58749.13
6915974	chr15	rs11635600	40314073	G	C	0.64	0.637	0.99	0.0209979909956055	0.009	0.01939	53386	77258	58749.13
6932439	chr15	rs11635537	40314191	A	G	0.659	0.655	0.984	0.0225048553400694	0.0091	0.01365	53386	77258	58749.13
6916211	chr15	rs3816899	40314526	G	A	0.0808	0.0813	0.992	-0.009797842480111	0.0158	0.5364	53386	77258	58749.13
6928646	chr15	rs8030856	40314967	C	G	0.597	0.595	0.977	0.0200967016991224	0.0089	0.02321	53386	77258	58749.13
6930309	chr15	rs117394426	40315396	A	G	0.953	0.953	0.981	0.0231011029079872	0.0204	0.2584	53386	77258	58749.13
6931072	chr15	rs4924407	40316171	A	C	0.98	0.981	0.987	-0.0352956263947246	0.0353	0.3172	43282	64982	48558.48
6915481	chr15	rs58367544	40316850	C	T	0.971	0.972	0.995	-0.0171970248285215	0.0265	0.5163	53386	77258	58749.13
6929860	chr15	rs11629850	40317075	G	A	0.472	0.469	0.987	0.0189002595004805	0.0087	0.02902	53386	77258	58749.13
6913261	chr15	rs16970197	40317515	C	T	0.971	0.972	0.995	-0.0176040459483609	0.0265	0.5065	53386	77258	58749.13
6924596	chr15	rs12591842	40317608	G	A	0.705	0.701	0.983	0.0259990758686168	0.0095	0.006061	53386	77258	58749.13
6921236	chr15	rs11070245	40317792	T	G	0.472	0.468	0.987	0.0187039847937718	0.0087	0.03044	53386	77258	58749.13
6913471	chr15	rs16970202	40317809	A	G	0.971	0.972	0.995	-0.0181028726978536	0.0265	0.4942	53386	77258	58749.13
6922705	chr15	rs17722502	40320232	A	G	0.647	0.65	0.989	-0.0189993500097828	0.009	0.03561	53386	77258	58749.13
6919132	chr15	rs17722526	40320267	A	G	0.647	0.65	0.99	-0.0187955345843259	0.009	0.03769	53386	77258	58749.13
6912569	chr15	rs72731410	40320836	C	T	0.974	0.974	0.983	-0.0231048737150968	0.0276	0.4024	52152	75841	57468.5
6931769	chr15	rs3736290	40321351	C	A	0.472	0.468	0.982	0.0189983824093147	0.0087	0.02821	53386	77258	58749.13
6917519	chr15	rs937213	40322124	T	C	0.581	0.582	0.97	-0.013399371963117	0.0088	0.1305	53386	77258	58749.13
6925991	chr15	rs2412473	40322167	C	T	0.945	0.944	0.966	-0.0122952780941516	0.0193	0.5217	53386	77258	58749.13
6915998	chr15	rs2307101	40322460	C	T	0.927	0.928	0.975	0.0001999800026662	0.0168	0.9887	53386	77258	58749.13
6932412	chr15	rs2250402	40322552	G	T	0.0815	0.0812	0.976	0.0016985566355815	0.0159	0.9156	53386	77258	58749.13
6933077	chr15	rs75266116	40323398	G	C	0.966	0.967	0.995	-0.0058973552660839	0.0244	0.8078	53386	77258	58749.13
6931694	chr15	rs8031319	40323692	A	G	0.0777	0.0774	0.99	-0.0016012813669738	0.0161	0.9215	53386	77258	58749.13
6920131	chr15	rs2898984	40324075	G	C	0.0784	0.0781	0.989	0.0006997551142732	0.0161	0.9667	53386	77258	58749.13
6914352	chr15	rs4432245	40324481	T	C	0.966	0.967	0.999	-0.0058973552660839	0.0243	0.8076	53386	77258	58749.13
6918638	chr15	rs2291622	40324729	G	A	0.966	0.967	0.999	-0.0066017436345624	0.0243	0.7878	53386	77258	58749.13
6924577	chr15	rs2291621	40324837	C	T	0.0782	0.0779	0.99	-0.0003000450090019	0.0161	0.9865	53386	77258	58749.13
6929092	chr15	rs711906	40325691	C	T	0.966	0.967	0.999	-0.0073972926304747	0.0243	0.7621	53386	77258	58749.13
6919658	chr15	rs6492926	40325829	T	G	0.0782	0.0778	0.991	0.0	0.0161	0.9996	53386	77258	58749.13
6920930	chr15	rs8042947	40325860	A	G	0.727	0.729	0.975	0.0027960873020011	0.0098	0.7727	53386	77258	58749.13
6922232	chr15	rs4594236	40327290	A	G	0.966	0.967	0.996	-0.0073972926304747	0.0244	0.7624	53386	77258	58749.13
6923377	chr15	rs2898985	40327301	G	A	0.965	0.966	0.993	-0.0093031403261444	0.0243	0.7018	53386	77258	58749.13
6929377	chr15	rs11763	40327698	C	G	0.825	0.826	0.977	0.0007996801705642	0.0114	0.9451	53386	77258	58749.13
6921096	chr15	rs16924528	40328292	A	G	0.663	0.662	0.976	-0.0197028322758684	0.0092	0.03251	53386	77258	58749.13
6928690	chr15	rs7535	40328575	G	C	0.0785	0.0781	0.99	0.0007996801705642	0.0161	0.96	53386	77258	58749.13
6913442	chr15	rs8208	40328665	G	A	0.288	0.286	0.982	0.0	0.0096	0.9958	53386	77258	58749.13
6914628	chr15	rs2291620	40328973	A	G	0.626	0.624	0.978	0.0178988554877579	0.009	0.04616	53386	77258	58749.13
6913760	chr15	rs2291619	40329033	A	G	0.0776	0.0773	0.991	-0.002002002670673	0.0161	0.9038	53386	77258	58749.13
6916352	chr15	rs72731412	40329613	T	C	0.874	0.874	0.975	-0.0051029981759033	0.0131	0.6952	53386	77258	58749.13
6913758	chr15	rs1059395	40330518	T	G	0.825	0.826	0.979	-0.0001000050003333	0.0114	0.9941	53386	77258	58749.13
6929096	chr15	rs7321	40330564	C	T	0.0784	0.0778	0.99	0.0011992805754821	0.0161	0.939	53386	77258	58749.13
6925987	chr15	rs8041057	40330629	C	T	0.289	0.286	0.984	0.0016985566355815	0.0096	0.8573	53386	77258	58749.13
6932456	chr15	rs937215	40330693	C	T	0.0932	0.0923	0.977	0.0028958031120254	0.015	0.8446	53386	77258	58749.13
6921593	chr15	rs3986354	40330876	C	T	0.979	0.981	0.961	-0.0519040071504222	0.0377	0.1685	38659	58725	43336.23
6913232	chr15	rs72731415	40331699	A	G	0.665	0.664	0.971	-0.0170952954286372	0.0092	0.06429	53386	77258	58749.13
6917048	chr15	rs12441342	40331914	C	T	0.0385	0.0382	0.948	0.0046989426564652	0.0234	0.8406	53386	77258	58749.13
6931765	chr15	rs75578790	40332440	A	G	0.923	0.924	0.976	-0.0024028846163103	0.0164	0.8817	53386	77258	58749.13
6912492	chr15	rs4924409	40333050	C	T	0.958	0.959	0.937	-0.0080019302190585	0.0227	0.7233	53386	77258	58749.13
6929682	chr15	rs62004114	40333355	C	G	0.723	0.724	0.983	-0.0191012733024012	0.0097	0.04765	53386	77258	58749.13
6918136	chr15	rs75509561	40333469	A	G	0.723	0.724	0.984	-0.019294956182969	0.0097	0.04563	53386	77258	58749.13
6933083	chr15	rs7497289	40333657	G	A	0.723	0.724	0.984	-0.019294956182969	0.0097	0.04613	53386	77258	58749.13
6929761	chr15	rs2412474	40333791	G	A	0.434	0.434	0.959	-0.0170037478161859	0.0089	0.05512	53386	77258	58749.13
6916624	chr15	rs1010879	40333915	G	A	0.723	0.724	0.984	-0.0196008476550609	0.0097	0.04235	53386	77258	58749.13
6924070	chr15	rs77392419	40334081	T	G	0.938	0.938	0.973	0.0117012723076411	0.0181	0.5198	53386	77258	58749.13
6921392	chr15	rs2412475	40334576	G	A	0.769	0.768	0.96	-0.0058973552660839	0.0104	0.572	53386	77258	58749.13
6930076	chr15	rs77534034	40334707	T	C	0.938	0.938	0.974	0.012096540947233	0.0181	0.5038	53386	77258	58749.13
6917062	chr15	rs2412476	40335852	T	C	0.706	0.706	0.961	-0.0022024235552	0.0096	0.8161	53386	77258	58749.13
6919460	chr15	rs2898986	40335860	T	C	0.956	0.957	0.931	-0.0138048499765589	0.0224	0.537	53386	77258	58749.13
6925355	chr15	rs78053299	40335905	C	T	0.985	0.985	0.949	-0.013004189135254	0.0386	0.7371	48557	70183	53469.58
6932229	chr15	rs72731416	40336091	C	T	0.819	0.817	0.964	-0.0058973552660839	0.0113	0.6005	53386	77258	58749.13
6930444	chr15	rs9919974	40337462	T	G	0.723	0.723	0.991	-0.0194988734340555	0.0096	0.04311	53386	77258	58749.13
6920674	chr15	rs74799483	40338394	G	A	0.938	0.938	0.975	0.0109992854583691	0.0181	0.5452	53386	77258	58749.13
6920400	chr15	rs8026641	40338861	G	A	0.279	0.278	0.997	0.0193025022544974	0.0096	0.04421	53386	77258	58749.13
6926851	chr15	rs4924410	40339494	A	C	0.279	0.278	0.997	0.0192044091837133	0.0096	0.04472	53386	77258	58749.13
6930358	chr15	rs12440899	40340291	T	C	0.527	0.528	0.979	0.0154992634469238	0.0087	0.07445	53386	77258	58749.13
6928806	chr15	rs4923848	40342053	C	A	0.528	0.528	0.979	0.0154007965760229	0.0087	0.07641	53386	77258	58749.13
6914066	chr15	rs77448945	40342124	G	A	0.985	0.985	0.944	-0.0170952954286372	0.0386	0.6585	48710	70424	53656.76
6929396	chr15	rs4924412	40344885	G	A	0.541	0.542	0.974	0.0149969810059077	0.0087	0.08655	53386	77258	58749.13
6922934	chr15	rs7181985	40346650	C	A	0.554	0.555	0.975	0.0153023200084426	0.0087	0.07946	53386	77258	58749.13
6930590	chr15	rs7183386	40347236	G	T	0.528	0.528	0.981	0.0153023200084426	0.0087	0.07834	53386	77258	58749.13
6917981	chr15	rs28736699	40347435	A	C	0.722	0.723	0.993	-0.0193969096107316	0.0096	0.04317	53386	77258	58749.13
6927839	chr15	rs3803361	40347745	C	T	0.528	0.528	0.981	0.0150954876453349	0.0087	0.08269	53386	77258	58749.13
6926408	chr15	rs4924413	40348697	G	A	0.722	0.723	0.993	-0.0194988734340555	0.0096	0.04306	53386	77258	58749.13
6924647	chr15	rs749748	40349909	C	G	0.722	0.723	0.992	-0.0194988734340555	0.0096	0.04229	53386	77258	58749.13
6931273	chr15	rs749749	40350131	T	C	0.527	0.528	0.98	0.0154007965760229	0.0087	0.07563	53386	77258	58749.13
6932599	chr15	rs16952210	40351868	G	T	0.985	0.985	0.933	-0.010302892995897	0.0388	0.7909	49279	70881	54178.78
6919559	chr15	rs79956839	40352160	G	A	0.939	0.939	0.975	0.0101978249764461	0.0182	0.5742	53386	77258	58749.13
6931065	chr15	rs4923850	40352278	G	A	0.528	0.528	0.979	0.0150954876453349	0.0087	0.08296	53386	77258	58749.13
6929944	chr15	rs4923851	40352342	C	T	0.528	0.528	0.979	0.0148984646619666	0.0087	0.08538	53386	77258	58749.13
6921952	chr15	rs4924414	40352615	A	T	0.482	0.482	0.948	0.0167981182758809	0.0088	0.05698	53386	77258	58749.13
6930625	chr15	rs67501946	40352933	G	A	0.814	0.812	0.969	-0.0034961042567088	0.0112	0.7517	53386	77258	58749.13
6920237	chr15	rs12441483	40353416	T	C	0.528	0.529	0.977	0.0146028573839336	0.0087	0.0941	53386	77258	58749.13
6912819	chr15	rs77027525	40354615	A	G	0.938	0.939	0.974	0.0077995046323818	0.0182	0.6684	53386	77258	58749.13
6931196	chr15	rs35781999	40355406	G	C	0.721	0.722	0.992	-0.0187955345843259	0.0096	0.05029	53386	77258	58749.13
6924676	chr15	rs75194827	40355926	G	T	0.939	0.939	0.976	0.0065981840282271	0.0182	0.7153	53386	77258	58749.13
6932101	chr15	rs28444847	40356604	C	T	0.721	0.722	0.992	-0.0187038311937836	0.0096	0.05166	53386	77258	58749.13
6930485	chr15	rs28620926	40357171	A	G	0.659	0.66	0.997	-0.0145960053074092	0.0091	0.1066	53386	77258	58749.13
6922492	chr15	rs79685644	40358177	C	G	0.938	0.939	0.975	0.0051964749068174	0.0181	0.7728	53386	77258	58749.13
6919851	chr15	rs111681319	40358467	C	A	0.939	0.939	0.975	0.0053954185169075	0.0182	0.7684	53386	77258	58749.13
6930784	chr15	rs79443644	40359228	C	T	0.938	0.939	0.975	0.0044998604248922	0.0181	0.8035	53386	77258	58749.13
6927967	chr15	rs4497657	40359433	A	T	0.721	0.722	0.993	-0.0187955345843259	0.0096	0.0501	53386	77258	58749.13
6933037	chr15	rs138075290	40359977	T	C	0.938	0.939	0.976	0.0047984689115734	0.0181	0.7916	53386	77258	58749.13
6917844	chr15	rs11638521	40360314	T	C	0.343	0.341	0.999	0.0147999386115992	0.0091	0.103	53386	77258	58749.13
6917978	chr15	rs28826672	40360366	G	T	0.722	0.723	0.993	-0.0183982139464423	0.0096	0.05584	53386	77258	58749.13
6915526	chr15	rs112908280	40360489	A	G	0.939	0.939	0.976	0.0049974917102918	0.0182	0.7819	53386	77258	58749.13
6925939	chr15	rs72731420	40360681	A	C	0.821	0.819	0.957	-0.0031950988965408	0.0114	0.7772	53386	77258	58749.13
6917451	chr15	rs7181230	40360741	A	G	0.659	0.661	1.0	-0.0149004625639624	0.0091	0.1001	53386	77258	58749.13
6916148	chr15	rs76119380	40360843	C	T	0.938	0.939	0.976	0.0046989426564652	0.0181	0.7933	53386	77258	58749.13
6921317	chr15	rs12899662	40361110	T	A	0.815	0.813	0.961	-0.0025031302181184	0.0113	0.8209	53386	77258	58749.13
6927566	chr15	rs2412478	40361172	C	T	0.721	0.722	0.992	-0.0186019483996616	0.0096	0.05361	53386	77258	58749.13
6921940	chr15	rs147260721	40361326	A	G	0.938	0.939	0.975	0.0045994064948955	0.0181	0.7974	53386	77258	58749.13
6927990	chr15	rs112244655	40361411	C	T	0.938	0.939	0.975	0.0045994064948955	0.0181	0.7992	53386	77258	58749.13
6927976	chr15	rs80071636	40361767	C	A	0.939	0.939	0.974	0.005703702916678	0.0182	0.7563	53386	77258	58749.13
6920669	chr15	rs16970286	40362367	A	G	0.938	0.939	0.974	0.0044003044444822	0.0181	0.8088	53386	77258	58749.13
6923514	chr15	rs17723097	40362382	A	T	0.815	0.813	0.959	-0.0025031302181184	0.0113	0.8277	53386	77258	58749.13
6930262	chr15	rs16970291	40363336	A	T	0.938	0.939	0.972	0.0045994064948955	0.0181	0.7987	53386	77258	58749.13
6923511	chr15	rs75181802	40363839	G	C	0.938	0.939	0.972	0.004101577021075	0.0181	0.82	53386	77258	58749.13
6913105	chr15	rs112493347	40364077	T	C	0.937	0.938	0.97	0.004001981379298	0.018	0.8245	53386	77258	58749.13
6916494	chr15	rs28479712	40364263	A	G	0.658	0.66	0.994	-0.0150019689183474	0.0091	0.09825	53386	77258	58749.13
6915741	chr15	rs7162269	40364928	C	T	0.543	0.543	0.963	0.0153023200084426	0.0088	0.08217	53386	77258	58749.13
6915879	chr15	rs79273702	40365076	T	C	0.937	0.938	0.967	0.0044998604248922	0.0181	0.8035	53386	77258	58749.13
6919277	chr15	rs28587891	40365106	T	A	0.658	0.66	0.992	-0.0152963956259917	0.0091	0.09346	53386	77258	58749.13
6932444	chr15	rs17723133	40365418	G	A	0.721	0.722	0.984	-0.0187955345843259	0.0097	0.05105	53386	77258	58749.13
6912674	chr15	rs9972442	40365674	T	C	0.658	0.66	0.989	-0.0149004625639624	0.0091	0.1026	53386	77258	58749.13
6933776	chr15	rs9972424	40365851	A	G	0.658	0.66	0.988	-0.0147989665120717	0.0091	0.1034	53386	77258	58749.13
6925428	chr15	rs78546940	40365975	C	T	0.939	0.939	0.965	0.0049974917102918	0.0183	0.7832	53386	77258	58749.13
6931526	chr15	rs16970305	40366104	G	C	0.938	0.938	0.962	0.0050969882578437	0.0182	0.7789	53386	77258	58749.13
6922893	chr15	rs148389803	40366244	G	A	0.938	0.938	0.961	0.0049974917102918	0.0182	0.7851	53386	77258	58749.13
6917573	chr15	rs62004158	40366344	G	A	0.721	0.722	0.979	-0.0187038311937836	0.0097	0.05381	53386	77258	58749.13
6931362	chr15	rs7495903	40366369	C	A	0.658	0.66	0.984	-0.0151034855773182	0.0091	0.09829	53386	77258	58749.13
6920365	chr15	rs7496663	40366474	G	A	0.982	0.982	0.858	-0.0042992284528324	0.0429	0.9206	38014	54747	41659.38
6927249	chr15	rs112543101	40366548	G	A	0.938	0.938	0.96	0.0043007385516922	0.0182	0.8141	53386	77258	58749.13
6918126	chr15	rs4924415	40366562	T	G	0.658	0.66	0.983	-0.0151034855773182	0.0091	0.09885	53386	77258	58749.13
6913270	chr15	rs4924416	40366709	G	T	0.658	0.66	0.982	-0.0150019689183474	0.0091	0.0998	53386	77258	58749.13
6920085	chr15	rs4924417	40366939	G	C	0.721	0.722	0.975	-0.0189993500097828	0.0097	0.05055	53386	77258	58749.13
6920305	chr15	rs28379715	40367343	A	G	0.624	0.626	0.971	-0.0138961051921114	0.009	0.1217	53386	77258	58749.13
6919663	chr15	rs28361302	40367348	T	C	0.624	0.627	0.97	-0.0140989243795016	0.009	0.1173	53386	77258	58749.13
6925409	chr15	rs16970319	40367825	C	G	0.902	0.904	0.947	0.0051964749068174	0.0149	0.7254	53386	77258	58749.13
6919174	chr15	rs76860259	40368837	G	T	0.904	0.905	0.948	0.0055048206344449	0.015	0.7151	53386	77258	58749.13
6927538	chr15	rs113139584	40369245	C	T	0.903	0.905	0.946	0.0059025456526138	0.015	0.6948	53386	77258	58749.13
6930281	chr15	rs3923235	40371121	A	G	0.72	0.721	0.967	-0.0193969096107316	0.0097	0.04653	53386	77258	58749.13
6919192	chr15	rs11070250	40372057	G	A	0.72	0.721	0.966	-0.0185000759845861	0.0097	0.05752	53386	77258	58749.13
6915324	chr15	rs80337403	40372763	C	G	0.901	0.903	0.942	0.0034041991335623	0.0149	0.8176	53386	77258	58749.13
6926378	chr15	rs16970325	40373131	C	T	0.902	0.904	0.944	0.0051964749068174	0.015	0.7307	53386	77258	58749.13
6912465	chr15	rs28534747	40374269	T	C	0.676	0.677	0.966	-0.015895669405385	0.0093	0.08862	53386	77258	58749.13
6922791	chr15	rs73390668	40374582	T	G	0.921	0.923	0.922	0.003902375817241	0.0169	0.8162	53386	77258	58749.13
6912644	chr15	rs2927087	40375262	T	C	0.0245	0.0239	0.913	0.001598721363697	0.03	0.9578	53316	77188	58679.13
6926754	chr15	rs653543	40375847	G	C	0.0242	0.0236	0.915	-0.0007002451143934	0.0301	0.9819	53386	77258	58749.13
6918318	chr15	rs76875574	40376098	C	A	0.946	0.948	0.92	0.0046989426564652	0.0201	0.8167	53386	77258	58749.13
6914087	chr15	rs652196	40376147	A	G	0.252	0.251	0.932	-0.0042992284528324	0.0103	0.6772	53386	77258	58749.13
6923260	chr15	rs12913170	40376208	C	T	0.827	0.825	0.94	0.0017983819413794	0.0117	0.8801	53386	77258	58749.13
6923501	chr15	rs640875	40376396	A	G	0.0242	0.0236	0.914	-0.001100605444033	0.0301	0.9696	53316	77188	58679.13
6932306	chr15	rs7183977	40377092	T	C	0.659	0.66	0.962	-0.0119005312583873	0.0092	0.1962	53386	77258	58749.13
6925248	chr15	rs495592	40377630	C	T	0.0252	0.0246	0.89	0.009504687014246	0.03	0.7523	53386	77258	58749.13
6930666	chr15	rs4923852	40377865	G	A	0.677	0.676	0.949	-0.0057967688471774	0.0094	0.535	53386	77258	58749.13
6914485	chr15	rs998713	40378467	A	G	0.606	0.609	0.947	-0.0137034650584925	0.009	0.1313	53386	77258	58749.13
6924385	chr15	rs571065	40378856	C	G	0.587	0.586	0.925	0.0106035827841911	0.0091	0.2443	53386	77258	58749.13
6919568	chr15	rs41500744	40379030	A	C	0.815	0.813	0.919	-0.0003000450090019	0.0115	0.98	53386	77258	58749.13
6920663	chr15	rs546220	40379260	C	A	0.599	0.597	0.921	0.0134984841513417	0.0091	0.1398	53386	77258	58749.13
6913140	chr15	rs72731425	40379363	A	G	0.815	0.813	0.917	-0.0001000050003333	0.0115	0.9897	53386	77258	58749.13
6928721	chr15	rs540765	40379877	A	G	0.343	0.342	0.922	0.0103957761821204	0.0094	0.2714	53386	77258	58749.13
6918162	chr15	rs8116	40380207	T	A	0.573	0.572	0.903	0.007997931111062	0.0092	0.3836	53386	77258	58749.13
6930302	chr15	rs1540686	40380818	A	G	0.546	0.545	0.904	0.0078987227933553	0.0091	0.3854	53386	77258	58749.13
6919353	chr15	rs2242186	40380852	G	A	0.95	0.952	0.886	-0.0292949370570243	0.0213	0.1687	53386	77258	58749.13
6917584	chr15	rs648289	40380933	T	C	0.569	0.569	0.903	0.0078987227933553	0.0091	0.3855	53386	77258	58749.13
6924686	chr15	rs34500961	40381272	C	T	0.792	0.791	0.803	0.0062007356416035	0.0118	0.5977	53386	77258	58749.13
6926912	chr15	rs10518679	40382441	T	C	0.857	0.856	0.927	0.0076010387728197	0.0128	0.5499	53386	77258	58749.13
6915425	chr15	rs78537933	40383008	G	A	0.988	0.988	0.818	-0.0669948688242784	0.0564	0.2353	32470	44473	35306.46
6931134	chr15	rs3743129	40383779	A	C	0.577	0.578	0.827	0.0013990209137074	0.0096	0.882	53386	77258	58749.13
6918364	chr15	rs16970349	40384132	G	A	0.948	0.95	0.877	-0.0135007260538548	0.021	0.5192	53386	77258	58749.13
6913214	chr15	rs588739	40385088	C	G	0.434	0.436	0.821	0.0022973590486834	0.0096	0.8131	53386	77258	58749.13
6918220	chr15	rs1106508	40385227	A	G	0.752	0.752	0.799	0.0200967016991224	0.0111	0.07194	53386	77258	58749.13
6912978	chr15	rs11637595	40387728	C	T	0.738	0.742	0.975	0.0008995952428359	0.0099	0.9274	53386	77258	58749.13
6925251	chr15	rs11637681	40387971	A	G	0.737	0.742	0.98	0.0006997551142732	0.0099	0.9473	53386	77258	58749.13
6923058	chr15	rs543399	40388067	C	T	0.69	0.689	0.977	-0.0024028846163103	0.0094	0.796	53386	77258	58749.13
6916387	chr15	rs11634257	40388492	T	A	0.738	0.742	0.979	0.0011992805754821	0.0099	0.9055	53386	77258	58749.13
6913530	chr15	rs511338	40389282	G	C	0.428	0.431	0.977	-0.0007002451143934	0.0088	0.9366	53386	77258	58749.13
6928135	chr15	rs770470	40389658	C	T	0.691	0.69	0.984	-0.0026033858701149	0.0094	0.7796	53386	77258	58749.13
6925602	chr15	rs11858141	40389683	T	C	0.582	0.579	0.978	-0.0007002451143934	0.0088	0.9348	53386	77258	58749.13
6921215	chr15	rs569539	40389794	G	A	0.69	0.689	0.986	-0.0027036515743148	0.0094	0.7707	53386	77258	58749.13
6912538	chr15	rs568652	40389870	C	A	0.69	0.689	0.986	-0.0026033858701149	0.0094	0.7793	53386	77258	58749.13
6930346	chr15	rs35603048	40391965	C	T	0.756	0.758	0.954	0.0060019521956343	0.0103	0.5594	53386	77258	58749.13
6912980	chr15	rs500804	40393262	G	A	0.69	0.69	0.98	-0.0029042131473898	0.0094	0.7601	53386	77258	58749.13
6924545	chr15	rs495654	40394730	C	G	0.691	0.69	0.979	-0.0028039273327342	0.0094	0.7665	53386	77258	58749.13
6926789	chr15	rs675173	40394859	G	A	0.691	0.69	0.979	-0.0028039273327342	0.0094	0.7645	53386	77258	58749.13
6921216	chr15	rs11631335	40395604	A	G	0.319	0.32	0.975	0.0016985566355815	0.0094	0.8597	53386	77258	58749.13
6919327	chr15	rs12592048	40395724	G	A	0.712	0.713	0.967	-0.001501126126267	0.0097	0.8745	53386	77258	58749.13
6916450	chr15	rs34231574	40396001	C	T	0.543	0.544	0.947	0.0022973590486834	0.0089	0.792	53386	77258	58749.13
6930264	chr15	rs12148376	40397094	G	A	0.757	0.754	0.926	-0.0019018072895963	0.0104	0.8568	53386	77258	58749.13
6930108	chr15	rs34245505	40397191	C	G	0.807	0.809	0.909	0.0028958031120254	0.0114	0.7967	53386	77258	58749.13
6933313	chr15	rs62018159	40397421	G	A	0.799	0.797	0.946	-0.0023026490626755	0.011	0.8319	53386	77258	58749.13
6917558	chr15	rs539846	40397936	G	T	0.49	0.489	0.941	-0.0008003201707691	0.0089	0.9239	53386	77258	58749.13
6923859	chr15	rs484943	40398754	T	C	0.322	0.317	0.901	-0.003797200248385	0.0098	0.6975	53386	77258	58749.13
6927193	chr15	rs35477346	40400195	T	C	0.707	0.71	0.946	0.0038027603329278	0.0097	0.6997	53386	77258	58749.13
6925770	chr15	rs8024033	40403657	C	G	0.511	0.512	0.941	0.001598721363697	0.0089	0.8525	53386	77258	58749.13
6915444	chr15	rs62019961	40404898	G	T	0.805	0.803	0.96	-0.0040983869261633	0.0111	0.7127	53386	77258	58749.13
6922450	chr15	rs580781	40405150	G	A	0.728	0.728	0.978	0.0020977980821461	0.0098	0.8313	53386	77258	58749.13
6917493	chr15	rs34079741	40405909	G	A	0.468	0.469	0.971	0.0004998750416509	0.0088	0.9513	53386	77258	58749.13
6929145	chr15	rs537455	40407824	A	C	0.737	0.737	0.988	0.001998002662673	0.0098	0.8379	53386	77258	58749.13
6922758	chr15	rs12909145	40408729	C	T	0.46	0.462	0.979	-0.0005001250416822	0.0087	0.9579	53386	77258	58749.13
6915518	chr15	rs11630670	40410840	A	G	0.462	0.463	0.983	-0.001501126126267	0.0087	0.8598	53386	77258	58749.13
6921413	chr15	rs8033229	40411884	T	G	0.265	0.265	0.982	-0.0036968248442897	0.0099	0.7043	53386	77258	58749.13
6922425	chr15	rs9635304	40415932	C	T	0.272	0.271	0.972	-0.002002002670673	0.0098	0.8398	53386	77258	58749.13
6926041	chr15	rs8031450	40418598	G	C	0.266	0.266	0.971	-0.003797200248385	0.0099	0.7005	53386	77258	58749.13
6933397	chr15	rs534304	40420433	G	T	0.735	0.734	0.969	0.0044998604248922	0.0099	0.6483	53386	77258	58749.13
6919220	chr15	rs673328	40420928	T	A	0.734	0.734	0.969	0.0047984689115734	0.0099	0.6281	53386	77258	58749.13
6928296	chr15	rs548686	40421006	G	C	0.793	0.793	0.891	0.0117012723076411	0.0113	0.2973	53386	77258	58749.13
6931375	chr15	rs56739653	40426441	C	T	0.965	0.966	0.799	-0.029202265808213	0.0264	0.2689	53386	77258	58749.13
6923932	chr15	rs8026797	40426913	C	A	0.304	0.304	0.977	-0.0151034855773182	0.0095	0.111	53386	77258	58749.13
6929526	chr15	rs500693	40428746	G	T	0.698	0.698	0.982	0.0146028573839336	0.0095	0.1221	53386	77258	58749.13
6925247	chr15	rs521896	40429772	G	A	0.699	0.698	0.984	0.0147014028528927	0.0095	0.1208	53386	77258	58749.13
6921633	chr15	rs4924419	40430212	A	G	0.304	0.305	0.985	-0.0153979421800967	0.0094	0.1025	53386	77258	58749.13
6929986	chr15	rs4924420	40433038	G	T	0.305	0.305	0.986	-0.0154994990469515	0.0094	0.09956	53386	77258	58749.13
6926923	chr15	rs12912982	40433936	A	C	0.498	0.5	0.988	-0.009696862978864	0.0087	0.2608	53386	77258	58749.13
6925673	chr15	rs597752	40434129	A	T	0.701	0.7	0.986	0.0166014304974254	0.0095	0.07888	53386	77258	58749.13
6924739	chr15	rs12913741	40434132	G	T	0.302	0.303	0.986	-0.017502275136142	0.0095	0.06342	53386	77258	58749.13
6917102	chr15	rs12913620	40434221	C	T	0.303	0.303	0.987	-0.0172987645783295	0.0094	0.06684	53386	77258	58749.13
6929689	chr15	rs12913803	40434379	A	G	0.3	0.301	0.986	-0.0176040459483609	0.0095	0.06318	53386	77258	58749.13
6912390	chr15	rs12899779	40434603	T	C	0.3	0.301	0.986	-0.0176040459483609	0.0095	0.06307	53386	77258	58749.13
6917878	chr15	rs12898627	40434646	A	G	0.3	0.3	0.985	-0.0182047046548463	0.0095	0.0546	53386	77258	58749.13
6930639	chr15	rs1471583	40435116	A	G	0.303	0.304	0.989	-0.0170952954286372	0.0094	0.06934	53386	77258	58749.13
6925497	chr15	rs12910199	40436799	G	A	0.304	0.304	0.991	-0.0164953025291975	0.0094	0.08052	53386	77258	58749.13
6925087	chr15	rs4924422	40437889	C	G	0.499	0.5	0.992	-0.0088994831870327	0.0086	0.3037	53386	77258	58749.13
6920101	chr15	rs4924423	40437924	G	T	0.757	0.755	0.888	-0.0058973552660839	0.0107	0.5793	53386	77258	58749.13
6929502	chr15	rs4244573	40437966	C	T	0.303	0.304	0.992	-0.0166986496230515	0.0094	0.07561	53386	77258	58749.13
6933647	chr15	rs4244574	40438092	T	C	0.303	0.304	0.993	-0.0170037478161859	0.0094	0.07106	53386	77258	58749.13
6932834	chr15	rs1565863	40438120	G	A	0.303	0.304	0.993	-0.0170952954286372	0.0094	0.0695	53386	77258	58749.13
6926742	chr15	rs1565864	40438298	C	G	0.303	0.304	0.993	-0.0169020380753563	0.0094	0.07179	53386	77258	58749.13
6923201	chr15	rs1565865	40438301	T	C	0.303	0.304	0.993	-0.0170037478161859	0.0094	0.07125	53386	77258	58749.13
6923583	chr15	rs4924424	40438559	A	T	0.303	0.304	0.993	-0.0170037478161859	0.0094	0.07077	53386	77258	58749.13
6919200	chr15	rs4924425	40438593	C	A	0.499	0.5	0.993	-0.0088994831870327	0.0086	0.3029	53386	77258	58749.13
6925992	chr15	rs2412480	40438837	C	T	0.303	0.304	0.993	-0.0170037478161859	0.0094	0.07059	53386	77258	58749.13
6921024	chr15	rs12916901	40439712	G	A	0.303	0.304	0.993	-0.0171970248285215	0.0094	0.06774	53386	77258	58749.13
6925151	chr15	rs10518681	40440164	A	G	0.303	0.304	0.993	-0.0172987645783295	0.0094	0.06614	53386	77258	58749.13
6916908	chr15	rs12902191	40440563	A	G	0.305	0.306	0.99	-0.0174005146801673	0.0094	0.06473	53386	77258	58749.13
6927304	chr15	rs16970409	40441260	G	A	0.303	0.304	0.992	-0.0171970248285215	0.0094	0.06751	53386	77258	58749.13
6931391	chr15	rs12908093	40441674	C	T	0.304	0.305	0.992	-0.0174005146801673	0.0094	0.06482	53386	77258	58749.13
6931655	chr15	rs12438986	40441913	C	T	0.699	0.698	0.99	0.0167981182758809	0.0094	0.07469	53386	77258	58749.13
6917768	chr15	rs11854027	40442013	A	G	0.304	0.305	0.991	-0.017502275136142	0.0094	0.06301	53386	77258	58749.13
6913975	chr15	rs11854103	40442099	G	A	0.304	0.304	0.991	-0.0174005146801673	0.0094	0.06462	53386	77258	58749.13
6914323	chr15	rs11854965	40442707	G	A	0.304	0.304	0.991	-0.0176040459483609	0.0094	0.06212	53386	77258	58749.13
6915190	chr15	rs4924426	40443882	C	T	0.304	0.304	0.99	-0.0169020380753563	0.0094	0.07329	53386	77258	58749.13
6921648	chr15	rs4924427	40443883	C	G	0.304	0.304	0.99	-0.0169020380753563	0.0094	0.07315	53386	77258	58749.13
6920464	chr15	rs4924428	40444347	T	G	0.498	0.5	0.994	-0.0093031403261444	0.0086	0.2818	53386	77258	58749.13
6921638	chr15	rs11636204	40444545	A	C	0.499	0.5	0.995	-0.0095050300143049	0.0086	0.272	53386	77258	58749.13
6923219	chr15	rs11631616	40444688	T	C	0.499	0.501	0.995	-0.0093031403261444	0.0086	0.2809	53386	77258	58749.13
6921487	chr15	rs11636293	40444827	A	G	0.5	0.501	0.996	-0.0087985943563496	0.0086	0.3054	53386	77258	58749.13
6920333	chr15	rs12905742	40444894	G	A	0.499	0.501	0.995	-0.0093031403261444	0.0086	0.2821	53386	77258	58749.13
6915076	chr15	rs811746	40445371	G	A	0.297	0.298	0.989	-0.0158042315449673	0.0095	0.09617	53386	77258	58749.13
6915638	chr15	rs797420	40445511	A	G	0.297	0.298	0.989	-0.0158042315449673	0.0095	0.09425	53386	77258	58749.13
6931757	chr15	rs12912902	40446302	T	C	0.5	0.501	0.997	-0.0087985943563496	0.0086	0.3048	53386	77258	58749.13
6932214	chr15	rs34191615	40446539	A	G	0.5	0.501	0.997	-0.0088994831870327	0.0086	0.3031	53386	77258	58749.13
6925280	chr15	rs62020024	40446945	C	A	0.499	0.501	0.996	-0.009000382197299	0.0086	0.2969	53386	77258	58749.13
6927960	chr15	rs492813	40446994	A	G	0.297	0.298	0.989	-0.0154994990469515	0.0095	0.1011	53386	77258	58749.13
6930892	chr15	rs4924429	40447285	A	G	0.499	0.501	0.997	-0.0092022107647994	0.0086	0.2863	53386	77258	58749.13
6930974	chr15	rs12901947	40447609	C	G	0.499	0.501	0.997	-0.0092022107647994	0.0086	0.2866	53386	77258	58749.13
6913374	chr15	rs12902458	40447966	A	G	0.499	0.501	0.998	-0.0088994831870327	0.0086	0.3032	53386	77258	58749.13
6923849	chr15	rs876821	40448699	T	C	0.499	0.501	0.997	-0.0092022107647994	0.0086	0.2845	53386	77258	58749.13
6920267	chr15	rs2002425	40449450	T	C	0.499	0.501	0.996	-0.0094040800752939	0.0086	0.2777	53386	77258	58749.13
6929672	chr15	rs55940969	40449813	C	T	0.864	0.866	0.879	-0.0146974807605841	0.0134	0.2744	53386	77258	58749.13
6932782	chr15	rs2898988	40449913	A	G	0.5	0.501	0.997	-0.009000382197299	0.0086	0.2945	53386	77258	58749.13
6912578	chr15	rs12903940	40449993	C	T	0.5	0.501	0.997	-0.0091012913892029	0.0086	0.2936	53386	77258	58749.13
6919099	chr15	rs3759839	40451588	A	G	0.499	0.501	0.996	-0.0091012913892029	0.0086	0.289	53386	77258	58749.13
6923777	chr15	rs1031963	40451782	T	C	0.499	0.501	0.996	-0.0093031403261444	0.0086	0.2826	53386	77258	58749.13
6926866	chr15	rs1031964	40452004	G	A	0.499	0.501	0.996	-0.0091012913892029	0.0086	0.2895	53386	77258	58749.13
6927471	chr15	rs3759842	40452479	G	A	0.499	0.501	0.996	-0.009000382197299	0.0086	0.2985	53386	77258	58749.13
6924576	chr15	rs2277559	40453307	A	G	0.297	0.298	0.99	-0.0154994990469515	0.0095	0.1017	53386	77258	58749.13
6913230	chr15	rs2277560	40453497	G	A	0.5	0.502	0.994	-0.009000382197299	0.0086	0.2974	53386	77258	58749.13
6916427	chr15	rs1565866	40455894	T	G	0.447	0.448	0.995	-0.0046005663955682	0.0087	0.5985	53386	77258	58749.13
6932829	chr15	rs3214012	40457129	A	C	0.297	0.298	0.99	-0.0156010662286512	0.0095	0.09984	53386	77258	58749.13
6932663	chr15	rs1845477	40457635	C	T	0.45	0.45	0.995	-0.0038975857287134	0.0087	0.6507	53386	77258	58749.13
6924283	chr15	rs4923856	40458807	C	T	0.448	0.449	0.995	-0.0045001103249234	0.0087	0.6054	53386	77258	58749.13
6928695	chr15	rs12911157	40460225	G	T	0.297	0.298	0.99	-0.0154994990469515	0.0095	0.1015	53386	77258	58749.13
6916984	chr15	rs34823877	40463757	A	G	0.449	0.449	0.995	-0.0045001103249234	0.0087	0.607	53386	77258	58749.13
6921871	chr15	rs8043080	40464710	T	C	0.448	0.448	0.995	-0.0042992284528324	0.0087	0.6192	53386	77258	58749.13
6919614	chr15	rs4924430	40465249	A	G	0.298	0.298	0.99	-0.0153979421800967	0.0095	0.1043	53386	77258	58749.13
6930431	chr15	rs11636402	40465905	T	A	0.297	0.298	0.99	-0.0154994990469515	0.0095	0.1013	53386	77258	58749.13
6931676	chr15	rs12916805	40469872	C	A	0.449	0.449	0.994	-0.004198802647333	0.0087	0.6266	53386	77258	58749.13
6922479	chr15	rs35216508	40472586	G	A	0.682	0.68	0.9	-0.001100605444033	0.0098	0.9073	53386	77258	58749.13
6912763	chr15	rs8023395	40473495	T	C	0.45	0.45	0.993	-0.004701032558649	0.0087	0.5892	53386	77258	58749.13
6917146	chr15	rs6492932	40473600	G	A	0.298	0.299	0.988	-0.0158042315449673	0.0095	0.09461	53386	77258	58749.13
6914622	chr15	rs11070253	40475173	G	T	0.448	0.449	0.993	-0.004198802647333	0.0087	0.6283	53386	77258	58749.13
6926677	chr15	rs1801376	40477831	G	A	0.297	0.298	0.991	-0.0151034855773182	0.0095	0.1114	53386	77258	58749.13
6918173	chr15	rs7170412	40478673	G	C	0.326	0.325	0.963	-0.0099998320783335	0.0094	0.2852	53386	77258	58749.13
6930223	chr15	rs4924431	40478893	G	A	0.0371	0.0373	0.776	0.0311013012983478	0.0261	0.2336	53386	77258	58749.13
6919733	chr15	rs11637268	40478935	T	C	0.302	0.302	0.969	-0.0151034855773182	0.0095	0.1121	53386	77258	58749.13
6915285	chr15	rs8037190	40479839	G	A	0.297	0.298	0.987	-0.0154994990469515	0.0095	0.1012	53386	77258	58749.13
6918030	chr15	rs7177759	40480154	G	T	0.297	0.298	0.986	-0.0153979421800967	0.0095	0.1053	53386	77258	58749.13
6931277	chr15	rs4924432	40481625	C	T	0.446	0.447	0.989	-0.0043996643446871	0.0087	0.611	53386	77258	58749.13
6914701	chr15	rs4923857	40481657	A	G	0.296	0.297	0.983	-0.0159972768350078	0.0095	0.09144	53386	77258	58749.13
6919293	chr15	rs11638942	40482150	G	A	0.297	0.297	0.983	-0.0158042315449673	0.0095	0.09632	53386	77258	58749.13
6929884	chr15	rs7180335	40485454	A	G	0.419	0.419	0.968	-0.0032954239497972	0.0089	0.7131	53386	77258	58749.13
6927833	chr15	rs6492935	40486041	A	G	0.297	0.298	0.981	-0.015895669405385	0.0095	0.0945	53386	77258	58749.13
6920869	chr15	rs12913994	40488461	G	A	0.448	0.449	0.984	-0.0048015088161939	0.0087	0.5822	53386	77258	58749.13
6926268	chr15	rs1047130	40488851	G	A	0.687	0.686	0.908	-0.0012007205765188	0.0098	0.9019	53386	77258	58749.13
6917010	chr15	rs12915249	40490711	A	G	0.298	0.298	0.977	-0.015702643727291	0.0095	0.09956	53386	77258	58749.13
6913626	chr15	rs2172742	40491952	A	G	0.449	0.45	0.982	-0.0051029981759033	0.0087	0.5574	53386	77258	58749.13
6926970	chr15	rs2305653	40494498	G	A	0.447	0.447	0.98	-0.0045001103249234	0.0088	0.6093	53386	77258	58749.13
6922900	chr15	rs2412482	40494952	A	T	0.297	0.298	0.973	-0.015895669405385	0.0096	0.09557	53386	77258	58749.13
6925597	chr15	rs12898804	40494960	A	C	0.449	0.45	0.98	-0.0050024916227914	0.0088	0.5698	53386	77258	58749.13
6930353	chr15	rs12899102	40495067	C	A	0.449	0.449	0.98	-0.0048015088161939	0.0088	0.585	53386	77258	58749.13
6932774	chr15	rs8026738	40495514	C	T	0.447	0.447	0.979	-0.0046005663955682	0.0088	0.602	53386	77258	58749.13
6932953	chr15	rs7495483	40496122	A	C	0.448	0.449	0.979	-0.0054950702819798	0.0088	0.533	53386	77258	58749.13
6922170	chr15	rs12909888	40496996	C	A	0.449	0.45	0.978	-0.0051029981759033	0.0088	0.5603	53386	77258	58749.13
6913008	chr15	rs10518682	40498004	G	A	0.298	0.298	0.971	-0.015702643727291	0.0096	0.1007	53386	77258	58749.13
6927088	chr15	rs7164047	40500591	C	T	0.298	0.298	0.969	-0.015895669405385	0.0096	0.09705	53386	77258	58749.13
6923445	chr15	rs11630664	40500986	C	T	0.448	0.449	0.974	-0.0048015088161939	0.0088	0.5828	53386	77258	58749.13
6927364	chr15	rs7162894	40504137	T	C	0.297	0.298	0.966	-0.0168003386783461	0.0096	0.07946	53386	77258	58749.13
6915164	chr15	rs34358001	40505429	T	C	0.299	0.3	0.965	-0.0170037478161859	0.0096	0.07655	53386	77258	58749.13
6928177	chr15	rs7163546	40507480	G	C	0.448	0.448	0.968	-0.005696192544881	0.0088	0.5189	53386	77258	58749.13
6913185	chr15	rs7164783	40508324	A	C	0.448	0.449	0.968	-0.006199175242821	0.0088	0.481	53386	77258	58749.13
6927348	chr15	rs7169842	40508439	G	C	0.448	0.449	0.968	-0.0060985584618694	0.0088	0.4897	53386	77258	58749.13
6912596	chr15	rs2290551	40509600	A	G	0.449	0.449	0.967	-0.0065010863423599	0.0088	0.4617	53386	77258	58749.13
6918177	chr15	rs1494533	40510056	T	C	0.85	0.85	0.967	-0.0165969709073694	0.0122	0.1765	53386	77258	58749.13
6914850	chr15	rs11637555	40516342	C	T	0.451	0.451	0.957	-0.0060985584618694	0.0089	0.4925	53386	77258	58749.13
6915371	chr15	rs11632939	40516429	T	C	0.299	0.299	0.958	-0.0160988945897493	0.0096	0.09327	53386	77258	58749.13
6929562	chr15	rs2128013	40516897	C	T	0.451	0.451	0.955	-0.0057967688471774	0.0089	0.5139	53386	77258	58749.13
6930559	chr15	rs7169518	40519008	G	T	0.304	0.304	0.947	-0.0130953713122409	0.0096	0.1726	53386	77258	58749.13
6923602	chr15	rs4924437	40519708	A	T	0.692	0.694	0.866	0.0090984829852593	0.01	0.3656	53386	77258	58749.13
6922139	chr15	rs11070256	40520010	C	A	0.197	0.2	0.835	0.0038027603329278	0.0118	0.7478	53386	77258	58749.13
6926388	chr15	rs28496167	40520381	T	C	0.909	0.908	0.806	0.017496047616751	0.0166	0.2928	53386	77258	58749.13
6925057	chr15	rs6492936	40521918	C	G	0.414	0.415	0.896	0.0170045988158238	0.0092	0.0658	53386	77258	58749.13
6933568	chr15	rs74545595	40521923	T	C	0.921	0.92	0.817	0.0205964297986501	0.0176	0.2426	53386	77258	58749.13
6924191	chr15	rs11070257	40523943	T	C	0.509	0.51	0.942	0.0111970780932162	0.0088	0.2035	53386	77258	58749.13
6921704	chr15	rs73391312	40526383	C	T	0.909	0.908	0.827	0.0099008246772624	0.0164	0.5471	53386	77258	58749.13
6916266	chr15	rs73391315	40526433	G	A	0.917	0.916	0.829	0.01600129372694	0.0171	0.3479	53386	77258	58749.13
6913218	chr15	rs1017843	40528155	A	G	0.511	0.513	0.961	0.0097027754613851	0.0088	0.2703	53386	77258	58749.13
6924493	chr15	rs1971966	40528661	A	G	0.505	0.506	0.95	0.0124027667170427	0.0088	0.1598	53386	77258	58749.13
6913298	chr15	rs9920750	40528665	A	G	0.505	0.507	0.95	0.0123039944561641	0.0088	0.1614	53386	77258	58749.13
6921058	chr15	rs7177150	40529113	G	A	0.423	0.423	0.911	0.0189002595004805	0.0091	0.03815	53386	77258	58749.13
6923931	chr15	rs7178193	40529130	T	C	0.512	0.513	0.953	0.0106035827841911	0.0088	0.2284	53386	77258	58749.13
6918974	chr15	rs76439217	40529654	G	A	0.918	0.917	0.831	0.0170045988158238	0.0171	0.3202	53386	77258	58749.13
6926610	chr15	rs1545820	40530560	C	G	0.51	0.512	0.933	0.0128964817350202	0.0089	0.1456	53386	77258	58749.13
6927003	chr15	rs1545819	40530776	G	A	0.517	0.518	0.937	0.012096540947233	0.0089	0.1732	53386	77258	58749.13
6928188	chr15	rs73391328	40531147	A	T	0.916	0.915	0.822	0.0147999386115992	0.017	0.3861	53386	77258	58749.13
6917070	chr15	rs900056	40531826	T	C	0.0144	0.0148	0.749	-0.0079011318962572	0.0432	0.8539	49850	72118	55106.51
6919515	chr15	rs34951613	40532314	G	A	0.766	0.768	0.867	-0.0138961051921114	0.0109	0.2031	53386	77258	58749.13
6918142	chr15	rs3784394	40532514	T	C	0.513	0.515	0.92	0.0116024307308398	0.009	0.1942	53386	77258	58749.13
6922103	chr15	rs900055	40532584	A	G	0.511	0.512	0.918	0.0110981866660334	0.009	0.2174	53386	77258	58749.13
6918729	chr15	rs16970458	40534979	T	C	0.304	0.308	0.87	-0.0244976316004002	0.0101	0.01477	53386	77258	58749.13
6924630	chr15	rs12443488	40535421	A	G	0.383	0.389	0.921	-0.0329985112635755	0.0092	0.0003573	53386	77258	58749.13
6917961	chr15	rs4321170	40536198	G	A	0.533	0.527	0.949	0.0301993737308422	0.0088	0.0006259	53386	77258	58749.13
6923179	chr15	rs62020052	40536329	C	G	0.574	0.568	0.945	0.0301023438164435	0.0089	0.0007787	53386	77258	58749.13
6932203	chr15	rs34537129	40537029	A	G	0.57	0.563	0.949	0.0311013012983478	0.0089	0.000498	53386	77258	58749.13
6927562	chr15	rs6492938	40538112	G	C	0.485	0.491	0.974	-0.026600681797179	0.0087	0.00225	53386	77258	58749.13
6930195	chr15	rs11070258	40538567	C	T	0.486	0.491	0.976	-0.0259949602770859	0.0087	0.002757	53386	77258	58749.13
6927918	chr15	rs60667177	40538693	A	T	0.953	0.953	0.903	-0.0030045090202987	0.0214	0.8887	53386	77258	58749.13
6932733	chr15	rs11070259	40538783	G	C	0.496	0.502	0.968	-0.0281011651109099	0.0087	0.001279	53386	77258	58749.13
6926792	chr15	rs2306482	40539206	T	C	0.485	0.491	0.982	-0.026898543868701	0.0087	0.001894	53386	77258	58749.13
6914545	chr15	rs2306481	40539272	C	G	0.563	0.557	0.978	0.0264958638039652	0.0088	0.002528	53386	77258	58749.13
6917321	chr15	rs2306480	40539373	A	G	0.485	0.49	0.985	-0.0267958227871631	0.0087	0.001934	53386	77258	58749.13
6923641	chr15	rs2306479	40539564	C	T	0.574	0.568	0.978	0.025696986087186	0.0088	0.003516	53386	77258	58749.13
6925724	chr15	rs11638855	40539901	C	T	0.578	0.572	0.981	0.0274011363479391	0.0088	0.001815	53386	77258	58749.13
6916479	chr15	rs76685399	40539959	G	C	0.953	0.953	0.895	-0.001100605444033	0.0216	0.9602	53386	77258	58749.13
6921589	chr15	rs11070260	40541190	A	G	0.36	0.359	0.721	0.0180952882690919	0.0106	0.08783	53386	77258	58749.13
6929498	chr15	rs2277562	40542199	C	T	0.8	0.797	0.965	0.0210959082947329	0.0109	0.0529	53386	77258	58749.13
6918381	chr15	rs72731469	40542705	T	C	0.661	0.666	0.955	-0.0116981574124923	0.0093	0.2078	53386	77258	58749.13
6927461	chr15	rs72731470	40542847	A	C	0.661	0.666	0.957	-0.0114958245134845	0.0093	0.2168	53386	77258	58749.13
6929158	chr15	rs8035733	40542940	A	G	0.798	0.795	0.959	0.0202045073158995	0.0109	0.06313	53386	77258	58749.13
6913266	chr15	rs8037066	40542954	T	C	0.787	0.784	0.949	0.0239020562806236	0.0107	0.02576	53386	77258	58749.13
6925265	chr15	rs1048164	40543104	G	A	0.666	0.672	0.961	-0.0132980281439898	0.0093	0.1529	53386	77258	58749.13
6916281	chr15	rs1048163	40543223	A	G	0.66	0.665	0.96	-0.0119005312583873	0.0093	0.2017	53386	77258	58749.13
6933549	chr15	rs11634409	40543614	C	A	0.667	0.673	0.968	-0.0137034650584925	0.0093	0.1414	53386	77258	58749.13
6930499	chr15	rs55799438	40544493	A	G	0.663	0.668	0.973	-0.0113036461713921	0.0093	0.2228	53386	77258	58749.13
6913872	chr15	rs55974545	40544520	G	C	0.666	0.672	0.976	-0.013399371963117	0.0093	0.1473	53386	77258	58749.13
6932787	chr15	rs55863440	40544617	G	A	0.666	0.672	0.978	-0.013399371963117	0.0093	0.1468	53386	77258	58749.13
6924052	chr15	rs11636097	40545438	A	G	0.666	0.672	0.981	-0.0138961051921114	0.0092	0.1337	53386	77258	58749.13
6916007	chr15	rs12909664	40545990	G	T	0.795	0.792	0.942	0.0223972974420383	0.0109	0.04029	53386	77258	58749.13
6913040	chr15	rs900054	40546291	A	G	0.666	0.672	0.989	-0.0138961051921114	0.0092	0.1317	53386	77258	58749.13
6920378	chr15	rs11638662	40546674	C	T	0.668	0.674	0.983	-0.0132980281439898	0.0092	0.1497	53386	77258	58749.13
6914180	chr15	rs11638733	40546733	G	A	0.668	0.674	0.982	-0.0136020904182857	0.0093	0.1428	53386	77258	58749.13
6921539	chr15	rs11634057	40546780	T	C	0.667	0.673	0.978	-0.0137034650584925	0.0093	0.1393	53386	77258	58749.13
6924053	chr15	rs34855281	40547197	G	A	0.856	0.858	0.833	-0.0346017967900747	0.0135	0.01029	53386	77258	58749.13
6917877	chr15	rs112657491	40547297	T	C	0.947	0.947	0.778	-0.0114047880634385	0.0217	0.5991	53386	77258	58749.13
6929061	chr15	rs34705030	40548033	T	A	0.854	0.856	0.834	-0.0346017967900747	0.0134	0.009866	53386	77258	58749.13
6914412	chr15	rs12050520	40548300	C	T	0.671	0.677	0.959	-0.0142003494011414	0.0094	0.1288	53386	77258	58749.13
6922962	chr15	rs11631752	40549160	C	T	0.484	0.489	0.911	-0.0019018072895963	0.009	0.8335	53386	77258	58749.13
6918345	chr15	rs12901591	40549617	C	T	0.602	0.597	0.913	0.0089002747867194	0.0092	0.3364	53386	77258	58749.13
6931504	chr15	rs2068001	40550149	C	T	0.643	0.631	0.932	0.0379988130912113	0.0093	4.181e-05	53386	77258	58749.13
6924051	chr15	rs34239964	40550608	G	C	0.942	0.943	0.797	-0.017502275136142	0.0208	0.3999	53386	77258	58749.13
6917720	chr15	rs34071118	40550660	T	G	0.91	0.903	0.903	0.0720043324830851	0.0156	3.944e-06	53386	77258	58749.13
6917910	chr15	rs12102050	40551015	C	T	0.337	0.347	0.915	-0.0320997276601081	0.0095	0.0007362	53386	77258	58749.13
6920553	chr15	rs4923858	40551534	A	C	0.0339	0.0334	0.902	-0.0009004052431641	0.0253	0.9727	53386	77258	58749.13
6915504	chr15	rs8037267	40552040	G	A	0.914	0.914	0.944	-0.0130953713122409	0.0159	0.4121	53386	77258	58749.13
6919410	chr15	rs12595425	40552397	G	T	0.893	0.885	0.935	0.0555955265008719	0.0142	9.122e-05	53386	77258	58749.13
6921966	chr15	rs57642694	40553266	G	T	0.913	0.913	0.947	-0.0120017335415971	0.0158	0.4472	53386	77258	58749.13
6922939	chr15	rs35284033	40553897	T	C	0.87	0.866	0.906	0.0123039944561641	0.0133	0.3552	53386	77258	58749.13
6916559	chr15	rs731497	40555065	T	C	0.682	0.671	0.944	0.0321960982163169	0.0095	0.0006792	53386	77258	58749.13
6916776	chr15	rs62020055	40556064	C	T	0.958	0.959	0.795	-0.0319035490130083	0.0242	0.1869	53386	77258	58749.13
6914293	chr15	rs1075508	40556376	G	A	0.923	0.922	0.993	0.0002999550089979	0.0162	0.984	53386	77258	58749.13
6926574	chr15	rs936217	40556420	G	A	0.923	0.922	0.994	0.0003999200213268	0.0162	0.9787	53386	77258	58749.13
6917250	chr15	rs1075505	40556503	C	T	0.914	0.913	0.98	-0.0121029460677457	0.0156	0.4386	53386	77258	58749.13
6917340	chr15	rs1075506	40556581	G	A	0.923	0.922	0.996	-0.0001000050003333	0.0162	0.9939	53386	77258	58749.13
6918998	chr15	rs1075507	40556654	G	A	0.923	0.922	0.996	0.0	0.0162	0.9977	53386	77258	58749.13
6929316	chr15	rs7162809	40556685	A	G	0.112	0.113	0.979	-0.001300845733048	0.0138	0.9244	53386	77258	58749.13
6929851	chr15	rs12902461	40556713	T	C	0.112	0.113	0.979	-0.001300845733048	0.0138	0.9231	53386	77258	58749.13
6932867	chr15	rs2277563	40556952	A	C	0.923	0.922	0.994	0.0008995952428359	0.0162	0.954	53386	77258	58749.13
6915866	chr15	rs2277564	40556953	G	A	0.923	0.922	0.994	0.0008995952428359	0.0162	0.9545	53386	77258	58749.13
6920613	chr15	rs936216	40557268	C	A	0.243	0.247	0.943	-0.0087985943563496	0.0103	0.3934	53386	77258	58749.13
6919163	chr15	rs936215	40557430	G	A	0.0351	0.0345	0.95	0.0004998750416509	0.0242	0.984	53386	77258	58749.13
6924281	chr15	rs77554123	40557626	G	A	0.946	0.943	0.98	-0.0007002451143934	0.0191	0.9695	53386	77258	58749.13
6914263	chr15	rs3743131	40557870	C	T	0.923	0.922	0.994	0.0005998200719675	0.0162	0.9697	53386	77258	58749.13
6932690	chr15	rs3743132	40558002	A	G	0.923	0.922	0.994	0.0003999200213268	0.0162	0.9783	53386	77258	58749.13
6929006	chr15	rs2412504	40558064	A	G	0.922	0.921	0.994	-0.0007002451143934	0.0161	0.9653	53386	77258	58749.13
6922137	chr15	rs3743135	40558482	A	G	0.922	0.921	0.994	-0.001300845733048	0.0161	0.9379	53386	77258	58749.13
6913112	chr15	rs748556	40558744	G	A	0.255	0.258	0.935	-0.001501126126267	0.0102	0.8852	53386	77258	58749.13
6918293	chr15	rs12439947	40559204	T	A	0.869	0.866	0.9	0.0129951954948113	0.0134	0.3309	53386	77258	58749.13
6920444	chr15	rs7183540	40560315	G	A	0.801	0.792	0.992	0.0324962313421326	0.0107	0.002509	53386	77258	58749.13
6928198	chr15	rs12914440	40560887	G	A	0.795	0.786	0.986	0.0329994782631079	0.0107	0.00195	53386	77258	58749.13
6932485	chr15	rs8042885	40561422	G	A	0.793	0.784	0.983	0.0327962744150825	0.0106	0.002091	53386	77258	58749.13
6922279	chr15	rs6492939	40561890	A	C	0.906	0.904	0.976	0.0033045340083004	0.0149	0.8249	53386	77258	58749.13
6916409	chr15	rs35114516	40561979	C	T	0.888	0.881	0.974	0.0505980527630914	0.0137	0.0002118	53386	77258	58749.13
6925262	chr15	rs7161997	40562105	C	A	0.793	0.784	0.982	0.0332026408277183	0.0107	0.001819	53386	77258	58749.13
6917372	chr15	rs35118993	40562247	C	T	0.889	0.881	0.974	0.0518996105407571	0.0137	0.0001512	53386	77258	58749.13
6932553	chr15	rs7162220	40562255	C	A	0.209	0.219	0.976	-0.0353992243518656	0.0106	0.0008664	53386	77258	58749.13
6919655	chr15	rs12905386	40562640	G	A	0.885	0.878	0.971	0.0503983940836932	0.0135	0.0001922	53386	77258	58749.13
6923617	chr15	rs3784396	40562987	G	A	0.888	0.88	0.973	0.0513012943555507	0.0136	0.0001726	53386	77258	58749.13
6927573	chr15	rs3825873	40563370	G	A	0.888	0.881	0.97	0.0511967897311259	0.0137	0.0001792	53386	77258	58749.13
6925946	chr15	rs6492940	40563701	T	C	0.0951	0.0969	0.963	-0.0017014466397575	0.0149	0.908	53386	77258	58749.13
6924184	chr15	rs8034871	40563879	G	A	0.0949	0.0967	0.962	-0.001300845733048	0.015	0.9284	53386	77258	58749.13
6913725	chr15	rs72731478	40564226	G	A	0.888	0.881	0.968	0.0518996105407571	0.0137	0.0001546	53386	77258	58749.13
6926890	chr15	rs3743137	40564576	C	T	0.888	0.881	0.969	0.0517002115855168	0.0137	0.0001606	53386	77258	58749.13
6925472	chr15	rs2253603	40565055	G	A	0.26	0.268	0.93	-0.0319964709431669	0.0102	0.001645	53386	77258	58749.13
6916801	chr15	rs936214	40565705	G	A	0.886	0.889	0.891	-0.0040983869261633	0.0145	0.7754	53386	77258	58749.13
6914774	chr15	rs56282503	40566759	T	C	0.694	0.706	0.938	-0.0596013954910886	0.0097	7.656e-10	53386	77258	58749.13
6914386	chr15	rs56205728	40567237	G	A	0.7	0.713	0.94	-0.0630036995790015	0.0097	1.007e-10	53386	77258	58749.13
6919906	chr15	rs4924443	40567367	T	C	0.255	0.259	0.922	-0.0166986496230515	0.0103	0.1042	53386	77258	58749.13
6915745	chr15	rs2242120	40568685	A	T	0.944	0.945	0.889	-0.0067024110596754	0.02	0.7367	53386	77258	58749.13
6919951	chr15	rs2242119	40568823	C	A	0.622	0.612	0.951	0.043097802902723	0.0091	1.984e-06	53386	77258	58749.13
6922459	chr15	rs28676999	40569884	C	T	0.702	0.714	0.947	-0.0613967948653235	0.0097	2.658e-10	53386	77258	58749.13
6921157	chr15	rs7169803	40572116	G	A	0.257	0.263	0.968	-0.0212951405401588	0.01	0.03271	53386	77258	58749.13
6929157	chr15	rs11857340	40572192	T	C	0.636	0.651	0.965	-0.0587950465105055	0.0091	1.27e-10	53386	77258	58749.13
6914351	chr15	rs11633123	40573114	A	G	0.256	0.262	0.967	-0.023401696181619	0.01	0.01963	53386	77258	58749.13
6929735	chr15	rs55927878	40573201	G	A	0.68	0.691	0.974	-0.0530949163341788	0.0094	1.511e-08	53386	77258	58749.13
6931762	chr15	rs76247836	40573250	T	A	0.962	0.965	0.924	-0.0608971589513062	0.024	0.01109	53386	77258	58749.13
6925900	chr15	rs4924445	40573413	G	A	0.619	0.61	0.994	0.0372957847436969	0.0089	2.535e-05	53386	77258	58749.13
6926527	chr15	rs12440450	40573675	G	T	0.773	0.767	0.965	0.0215951374365897	0.0104	0.03889	53386	77258	58749.13
6916161	chr15	rs1814567	40576956	G	C	0.616	0.607	0.986	0.0381047060335456	0.0089	1.729e-05	53386	77258	58749.13
6928748	chr15	rs2412505	40577408	T	C	0.712	0.708	0.966	0.0092966519050945	0.0097	0.3351	53386	77258	58749.13
6920956	chr15	rs56203022	40577469	A	G	0.669	0.68	0.973	-0.0515986041477272	0.0093	2.783e-08	53386	77258	58749.13
6933403	chr15	rs41277676	40580654	A	G	0.943	0.946	0.94	-0.035596090043474	0.0194	0.06558	53386	77258	58749.13
6913687	chr15	rs3743138	40581164	C	A	0.67	0.682	0.975	-0.0538966802576654	0.0093	6.895e-09	53386	77258	58749.13
6928652	chr15	rs936213	40581345	G	A	0.3	0.303	0.97	-0.0117993392160431	0.0095	0.2142	53386	77258	58749.13
6925696	chr15	rs936211	40582499	G	T	0.774	0.768	0.96	0.0217027816432335	0.0105	0.03817	53386	77258	58749.13
6927104	chr15	rs72731484	40582598	T	G	0.944	0.946	0.943	-0.0364046818937998	0.0194	0.0601	53386	77258	58749.13
6933602	chr15	rs62021888	40583560	G	T	0.669	0.68	0.98	-0.050504132173768	0.0093	5.052e-08	53386	77258	58749.13
6928946	chr15	rs2290550	40584164	C	A	0.791	0.784	0.953	0.0291023874205329	0.0108	0.006952	53386	77258	58749.13
6914346	chr15	rs12439272	40584804	G	A	0.786	0.78	0.962	0.0333960906184285	0.0106	0.001671	53386	77258	58749.13
6927260	chr15	rs8025304	40587322	C	A	0.986	0.986	0.899	0.029296631955588	0.0443	0.5079	43703	61302	47617.58
6926107	chr15	rs72731485	40588182	G	A	0.943	0.945	0.953	-0.0377018671840115	0.0192	0.04925	53386	77258	58749.13
6919646	chr15	rs2229691	40589002	A	G	0.767	0.762	0.951	0.0288983900426488	0.0104	0.005377	53386	77258	58749.13
6921175	chr15	rs2305650	40589218	C	G	0.781	0.775	0.957	0.0236969951765786	0.0106	0.02547	53386	77258	58749.13
6918730	chr15	rs12438880	40589460	C	G	0.777	0.772	0.959	0.023003381764963	0.0105	0.02909	53386	77258	58749.13
6917540	chr15	rs2305649	40589830	G	A	0.5	0.49	0.978	0.0304031059110447	0.0087	0.0004747	53386	77258	58749.13
6919810	chr15	rs2229690	40590134	G	A	0.512	0.505	0.977	0.0262036654966364	0.0087	0.002637	53386	77258	58749.13
6927957	chr15	rs2305648	40590265	C	G	0.386	0.393	0.962	-0.0328021562323804	0.009	0.0002578	53386	77258	58749.13
6928397	chr15	rs7162043	40591570	T	C	0.987	0.986	0.879	0.0733991495697677	0.0564	0.1935	30031	37970	31879.73
6926949	chr15	rs55713690	40592140	T	C	0.94	0.942	0.966	-0.0364046818937998	0.0186	0.04957	53386	77258	58749.13
6917876	chr15	rs11636491	40593199	C	T	0.628	0.619	0.949	0.0333960906184285	0.0091	0.0002488	53386	77258	58749.13
6929673	chr15	rs2412508	40593431	G	A	0.0718	0.0693	0.974	0.0236969951765786	0.0171	0.1654	53386	77258	58749.13
6926112	chr15	rs2305647	40593939	C	T	0.0718	0.0693	0.975	0.0234039777790161	0.0171	0.1702	53386	77258	58749.13
6931994	chr15	rs1869902	40595414	G	C	0.0608	0.0586	0.971	0.03649585023784	0.0185	0.04796	53386	77258	58749.13
6925923	chr15	rs2305646	40595474	A	C	0.954	0.955	0.785	-0.0460962958929736	0.0234	0.04879	53386	77258	58749.13
6931315	chr15	rs2305645	40595565	C	T	0.665	0.676	0.993	-0.0449973659307358	0.0092	9.841e-07	53386	77258	58749.13
6926793	chr15	rs1869901	40595627	G	A	0.405	0.391	0.993	0.0489996660319079	0.0088	2.678e-08	53386	77258	58749.13
6919551	chr15	rs4244575	40596561	C	G	0.771	0.765	0.929	0.029296631955588	0.0106	0.005574	53386	77258	58749.13
6914811	chr15	rs2898991	40596568	G	A	0.398	0.384	0.993	0.0513962890834148	0.0088	6.241e-09	53386	77258	58749.13
6923193	chr15	rs3784397	40596844	C	T	0.397	0.384	0.992	0.0515957486436504	0.0088	5.328e-09	53386	77258	58749.13
6914329	chr15	rs3784398	40596866	C	T	0.397	0.384	0.992	0.0515007728624032	0.0088	5.674e-09	53386	77258	58749.13
6928080	chr15	rs4924450	40597229	G	A	0.277	0.28	0.933	-0.0188974371044634	0.0099	0.05691	53386	77258	58749.13
6926130	chr15	rs3784399	40598294	C	T	0.675	0.686	0.992	-0.0497996735526059	0.0093	7.527e-08	53386	77258	58749.13
6924640	chr15	rs1123487	40598941	C	T	0.667	0.678	0.991	-0.0458973523870375	0.0092	5.995e-07	53386	77258	58749.13
6931917	chr15	rs72731496	40598964	T	C	0.94	0.942	0.954	-0.0363009797263316	0.0187	0.05281	53386	77258	58749.13
6921016	chr15	rs8023550	40599296	G	C	0.667	0.678	0.986	-0.0458973523870375	0.0092	6.71e-07	53386	77258	58749.13
6921731	chr15	rs76817914	40601090	G	T	0.934	0.937	0.925	-0.0382004338153035	0.0182	0.03611	53386	77258	58749.13
6917447	chr15	rs56135201	40602256	T	C	0.673	0.683	0.954	-0.0499993949944177	0.0094	1.103e-07	53386	77258	58749.13
6926945	chr15	rs55917611	40603259	A	G	0.557	0.564	0.863	-0.0343016316970211	0.0093	0.0002381	53386	77258	58749.13
6918731	chr15	rs4923862	40603641	G	C	0.222	0.218	0.779	0.0210959082947329	0.0118	0.07243	53386	77258	58749.13
6923210	chr15	rs62017969	40603686	T	C	0.925	0.924	0.835	0.0171029078996623	0.0178	0.3364	53386	77258	58749.13
6924103	chr15	rs113003846	40603739	A	G	0.893	0.891	0.803	0.0077995046323818	0.0155	0.6162	53386	77258	58749.13
6919483	chr15	rs11070263	40604048	C	A	0.796	0.799	0.887	-0.0051029981759033	0.0114	0.6569	53386	77258	58749.13
6924582	chr15	rs2412509	40604777	A	T	0.865	0.863	0.875	0.0099008246772624	0.0134	0.4607	53386	77258	58749.13
6917058	chr15	rs12441303	40604785	G	C	0.676	0.674	0.908	-0.0009004052431641	0.0096	0.9285	53386	77258	58749.13
6917976	chr15	rs28602975	40604862	G	T	0.736	0.735	0.936	0.0008995952428359	0.0101	0.9281	53386	77258	58749.13
6924795	chr15	rs4277318	40605497	A	G	0.206	0.206	0.887	-0.0026033858701149	0.0113	0.8213	53386	77258	58749.13
6917761	chr15	rs28405635	40605642	A	G	0.674	0.673	0.911	-0.0012007205765188	0.0096	0.9013	53386	77258	58749.13
6919182	chr15	rs10163076	40606484	G	A	0.932	0.935	0.942	-0.0290993078252748	0.0179	0.1039	53386	77258	58749.13
6914882	chr15	rs4923863	40606868	A	G	0.909	0.914	0.939	-0.02960390325858	0.0157	0.05958	53386	77258	58749.13
6932025	chr15	rs10163093	40606918	C	T	0.932	0.935	0.941	-0.0293979151845611	0.0179	0.1004	53386	77258	58749.13
6919908	chr15	rs882829	40607689	C	G	0.916	0.919	0.942	-0.0240980393840575	0.0162	0.1371	53386	77258	58749.13
6925290	chr15	rs75611059	40608078	T	C	0.731	0.73	0.942	-0.0005001250416822	0.01	0.9599	53386	77258	58749.13
6931927	chr15	rs34513772	40608820	T	C	0.662	0.664	0.938	-0.0083043861636152	0.0094	0.3763	53386	77258	58749.13
6918330	chr15	rs11635059	40610633	T	C	0.662	0.664	0.941	-0.0082035573506883	0.0094	0.3804	53386	77258	58749.13
6920301	chr15	rs11070264	40611861	T	C	0.91	0.914	0.965	-0.0303045802648556	0.0156	0.0515	53386	77258	58749.13
6926075	chr15	rs60037438	40612899	A	G	0.87	0.868	0.909	0.0135971385060249	0.0134	0.3124	53386	77258	58749.13
6919028	chr15	rs68063243	40613242	G	A	0.662	0.665	0.945	-0.0073972926304747	0.0094	0.4304	53386	77258	58749.13
6915037	chr15	rs2118961	40614200	A	G	0.932	0.935	0.96	-0.0297996312385195	0.0178	0.09275	53386	77258	58749.13
6915386	chr15	rs934937	40614546	C	T	0.641	0.644	0.955	-0.0095958936734469	0.0092	0.294	53386	77258	58749.13
6918980	chr15	rs7171143	40615671	T	C	0.411	0.413	0.936	0.0004998750416509	0.009	0.9555	53386	77258	58749.13
6921525	chr15	rs12907887	40615872	G	C	0.887	0.89	0.945	-0.0068030886197391	0.0141	0.6294	53386	77258	58749.13
6930315	chr15	rs3743140	40616742	G	A	0.887	0.89	0.946	-0.0069037763167944	0.0141	0.6277	53386	77258	58749.13
6912934	chr15	rs2289334	40616986	T	C	0.909	0.914	0.987	-0.0316041926269978	0.0153	0.03889	53386	77258	58749.13
6924798	chr15	rs2289333	40617209	C	T	0.916	0.92	0.989	-0.0272992569378225	0.0158	0.08488	53386	77258	58749.13
6926929	chr15	rs961090	40617414	T	C	0.796	0.803	0.969	-0.0189993500097828	0.011	0.08417	53386	77258	58749.13
6917718	chr15	rs12081	40618613	G	C	0.909	0.914	0.986	-0.0325955083699338	0.0153	0.03347	53386	77258	58749.13
6915140	chr15	rs2004251	40619587	A	G	0.41	0.412	0.945	0.0003999200213268	0.009	0.9611	53386	77258	58749.13
6918883	chr15	rs67839313	40619724	T	C	0.884	0.886	0.933	-0.001501126126267	0.014	0.9133	53386	77258	58749.13
6929762	chr15	rs1077476	40619743	T	G	0.908	0.913	0.985	-0.0306035477981776	0.0153	0.04541	53386	77258	58749.13
6921675	chr15	rs7173747	40620135	C	T	0.906	0.911	0.97	-0.0338050046123612	0.0153	0.02677	53386	77258	58749.13
6914411	chr15	rs11856877	40620560	A	G	0.884	0.887	0.933	-0.0032954239497972	0.0141	0.8157	53386	77258	58749.13
6921965	chr15	rs2412511	40621701	G	A	0.323	0.324	0.962	0.0024968801985871	0.0094	0.7915	53386	77258	58749.13
6919495	chr15	rs62017973	40622182	C	T	0.913	0.912	0.905	0.0029955089797983	0.0161	0.8543	53386	77258	58749.13
6915709	chr15	rs4143838	40622374	T	C	0.956	0.955	0.921	0.0311013012983478	0.022	0.1571	53386	77258	58749.13
6922092	chr15	rs2118960	40622941	A	G	0.394	0.396	0.968	-0.0008003201707691	0.0089	0.9247	53386	77258	58749.13
6929664	chr15	rs2118959	40622977	T	C	0.715	0.713	0.935	-0.0012007205765188	0.0098	0.9063	53386	77258	58749.13
6928239	chr15	rs7164747	40623586	G	A	0.913	0.916	0.957	-0.0259949602770859	0.0158	0.09999	53386	77258	58749.13
6925553	chr15	rs7164564	40623593	C	T	0.905	0.909	0.952	-0.0319964709431669	0.0153	0.03572	53386	77258	58749.13
6916253	chr15	rs1129264	40623824	A	G	0.661	0.665	0.958	-0.0017014466397575	0.0093	0.8533	53386	77258	58749.13
6924870	chr15	rs11630891	40624128	G	A	0.733	0.732	0.957	0.0007996801705642	0.0099	0.9386	53386	77258	58749.13
6920529	chr15	rs72731500	40625206	C	A	0.733	0.732	0.955	0.0005998200719675	0.0099	0.9487	53386	77258	58749.13
6927641	chr15	rs115267228	40626868	G	A	0.931	0.935	0.925	-0.0306963490025976	0.018	0.08763	53386	77258	58749.13
6917444	chr15	rs55641696	40627845	G	A	0.734	0.733	0.951	0.0012991557316201	0.01	0.893	53386	77258	58749.13
6919122	chr15	rs62017974	40628543	C	T	0.736	0.735	0.945	0.0009995003330834	0.01	0.9193	53386	77258	58749.13
6916180	chr15	rs748245	40629317	T	A	0.131	0.129	0.867	0.012096540947233	0.0138	0.3791	53386	77258	58749.13
6912630	chr15	rs72733403	40630913	C	T	0.729	0.728	0.937	-0.002002002670673	0.01	0.8436	53386	77258	58749.13
6922202	chr15	rs11634644	40631943	C	T	0.732	0.73	0.942	0.0001999800026662	0.01	0.9847	53386	77258	58749.13
6925413	chr15	rs12440659	40632302	G	C	0.331	0.33	0.915	0.0086028888072678	0.0095	0.367	53386	77258	58749.13
6929410	chr15	rs58452154	40632368	T	G	0.949	0.947	0.872	0.0407963941925694	0.0209	0.05134	53386	77258	58749.13
6918178	chr15	rs73397306	40632598	G	T	0.95	0.947	0.872	0.0448012667045393	0.021	0.03303	53386	77258	58749.13
6917384	chr15	rs77582559	40632648	C	T	0.949	0.947	0.872	0.0439977464776452	0.021	0.03605	53386	77258	58749.13
6923241	chr15	rs4924455	40633138	A	T	0.908	0.911	0.908	-0.0235040691879941	0.0158	0.1379	53386	77258	58749.13
6920790	chr15	rs34567466	40633301	A	C	0.933	0.936	0.913	-0.0331018715051171	0.0183	0.07063	53386	77258	58749.13
6933279	chr15	rs11070265	40634236	A	G	0.683	0.679	0.926	0.0096037361426946	0.0096	0.3167	53386	77258	58749.13
6924543	chr15	rs4923864	40634717	G	A	0.908	0.91	0.903	-0.0218980211012161	0.0158	0.1657	53386	77258	58749.13
6920467	chr15	rs2118958	40634831	C	T	0.817	0.817	0.888	0.0081963182244858	0.0118	0.4888	53386	77258	58749.13
6923159	chr15	rs934935	40635177	G	A	0.372	0.372	0.945	0.0038027603329278	0.0092	0.6818	53386	77258	58749.13
6926061	chr15	rs74793470	40635655	C	T	0.919	0.922	0.898	-0.0293979151845611	0.0168	0.08052	53386	77258	58749.13
6914768	chr15	rs746673	40636418	G	A	0.861	0.864	0.902	-0.0143017847108596	0.0132	0.2796	53386	77258	58749.13
6926883	chr15	rs75444270	40636420	G	C	0.973	0.974	0.738	-0.0353992243518656	0.0343	0.303	44551	64710	49198.3
6912786	chr15	rs34766487	40636798	C	T	0.425	0.428	0.941	-0.0034961042567088	0.009	0.698	53386	77258	58749.13
6917333	chr15	rs34762477	40636844	G	A	0.483	0.483	0.927	9.99950003332973e-05	0.009	0.9933	53386	77258	58749.13
6930270	chr15	rs17670483	40636957	T	C	0.736	0.735	0.933	-0.0022024235552	0.0101	0.8256	53386	77258	58749.13
6927717	chr15	rs16970617	40637522	C	T	0.934	0.937	0.883	-0.0114958245134845	0.0188	0.54	53386	77258	58749.13
6921897	chr15	rs1898885	40637622	A	C	0.642	0.64	0.922	-0.0016012813669738	0.0093	0.8676	53386	77258	58749.13
6918653	chr15	rs73397311	40637725	T	G	0.978	0.979	0.711	-0.0497996735526059	0.0394	0.207	43493	62234	47786.01
6923638	chr15	rs4375633	40639570	A	G	0.156	0.156	0.905	0.0066975214477213	0.0125	0.592	53386	77258	58749.13
6919701	chr15	rs4924456	40639820	G	C	0.423	0.421	0.889	-0.0005001250416822	0.0092	0.9567	53386	77258	58749.13
6916107	chr15	rs74013060	40639996	T	C	0.914	0.917	0.895	-0.0209989425960583	0.0164	0.2002	53386	77258	58749.13
6929438	chr15	rs56936932	40640451	A	G	0.963	0.965	0.872	-0.0235040691879941	0.0252	0.3499	53386	77258	58749.13
6913031	chr15	rs4306473	40640593	C	T	0.929	0.932	0.861	-0.0218980211012161	0.0183	0.2305	53386	77258	58749.13
6914110	chr15	rs4605132	40640632	T	C	0.503	0.5	0.896	0.001998002662673	0.0091	0.824	53386	77258	58749.13
6928034	chr15	rs35081132	40641305	G	T	0.922	0.926	0.925	-0.0145046862028817	0.0169	0.3926	53386	77258	58749.13
6919091	chr15	rs1898884	40641447	T	C	0.79	0.79	0.941	-0.0143017847108596	0.0109	0.1884	53386	77258	58749.13
6915651	chr15	rs8034177	40642854	G	A	0.334	0.331	0.962	0.0065981840282271	0.0093	0.4771	53386	77258	58749.13
6925955	chr15	rs16970633	40642877	G	T	0.843	0.841	0.985	-0.0127003085782322	0.0119	0.2865	53386	77258	58749.13
6923525	chr15	rs7174448	40643379	C	T	0.92	0.924	0.947	-0.0191012733024012	0.0166	0.2485	53386	77258	58749.13
6925957	chr15	rs76315331	40643704	C	G	0.92	0.917	0.913	0.0376040223973664	0.0165	0.02244	53386	77258	58749.13
6929248	chr15	rs4244577	40643706	A	G	0.918	0.919	0.956	0.0018981972830802	0.0162	0.9049	53386	77258	58749.13
6918433	chr15	rs17670745	40643734	G	A	0.734	0.731	0.955	0.0061013488579762	0.0099	0.5365	53386	77258	58749.13
6929844	chr15	rs35777573	40644246	T	A	0.844	0.842	0.984	-0.010302892995897	0.0119	0.3861	53386	77258	58749.13
6926217	chr15	rs11070266	40644776	C	A	0.731	0.728	0.962	0.0060019521956343	0.0099	0.5419	53386	77258	58749.13
6933200	chr15	rs7164581	40645098	G	C	0.844	0.842	0.985	-0.0116981574124923	0.0119	0.324	53386	77258	58749.13
6920749	chr15	rs7164606	40645133	G	A	0.843	0.841	0.986	-0.0110002818588653	0.0119	0.3531	53386	77258	58749.13
6919893	chr15	rs56334337	40645677	A	G	0.921	0.918	0.922	0.0387013475370749	0.0165	0.01905	53386	77258	58749.13
6930553	chr15	rs56190115	40645893	G	A	0.921	0.918	0.923	0.0387975467079122	0.0165	0.01863	53386	77258	58749.13
6920812	chr15	rs62017979	40646162	G	A	0.731	0.728	0.961	0.0063001125484799	0.0099	0.5257	53386	77258	58749.13
6913461	chr15	rs77050929	40646319	G	A	0.921	0.918	0.924	0.0387975467079122	0.0165	0.01852	53386	77258	58749.13
6914855	chr15	rs62017981	40648610	C	T	0.777	0.776	0.971	-0.0028039273327342	0.0105	0.7882	53386	77258	58749.13
6925901	chr15	rs4575496	40649590	T	C	0.72	0.72	0.973	-0.0008003201707691	0.0097	0.9375	53386	77258	58749.13
6932852	chr15	rs71472433	40649609	A	C	0.843	0.841	0.983	-0.0138961051921114	0.0119	0.2408	53386	77258	58749.13
6916135	chr15	rs8033303	40649700	C	T	0.896	0.891	0.95	0.0443039255565243	0.0143	0.001947	53386	77258	58749.13
6921546	chr15	rs76277863	40649863	A	G	0.879	0.874	0.97	0.0382972099323441	0.0133	0.003972	53386	77258	58749.13
6932617	chr15	rs56221586	40650402	C	G	0.84	0.838	0.981	-0.0163021610829842	0.0118	0.1671	53386	77258	58749.13
6933690	chr15	rs11632012	40651273	T	G	0.332	0.329	0.988	0.004001981379298	0.0092	0.6649	53386	77258	58749.13
6925372	chr15	rs1007177	40651838	A	G	0.332	0.329	0.989	0.0038027603329278	0.0092	0.6821	53386	77258	58749.13
6921015	chr15	rs61654142	40653103	G	A	0.777	0.776	0.978	-0.0022024235552	0.0104	0.8319	53386	77258	58749.13
6933132	chr15	rs4924457	40653435	G	A	0.332	0.329	0.991	0.0038027603329278	0.0092	0.6803	53386	77258	58749.13
6913324	chr15	rs11070267	40653819	A	G	0.333	0.33	0.992	0.0044998604248922	0.0092	0.6239	53386	77258	58749.13
6933336	chr15	rs7165012	40654038	A	G	0.455	0.456	0.989	-0.0125990355765152	0.0087	0.1461	53386	77258	58749.13
6932792	chr15	rs8026523	40654066	G	T	0.879	0.874	0.98	0.0371994409891063	0.0132	0.004833	53386	77258	58749.13
6918090	chr15	rs8027487	40654067	T	A	0.879	0.874	0.98	0.0371994409891063	0.0132	0.004861	53386	77258	58749.13
6925529	chr15	rs7165541	40654217	C	T	0.912	0.914	0.985	-0.0082035573506883	0.0155	0.5974	53386	77258	58749.13
6913111	chr15	rs62017984	40655368	C	T	0.779	0.777	0.981	-0.0010005003335835	0.0104	0.9261	53386	77258	58749.13
6920326	chr15	rs12913300	40655444	C	T	0.839	0.838	0.982	-0.0164038098256767	0.0118	0.1643	53386	77258	58749.13
6926410	chr15	rs62017985	40655469	C	T	0.779	0.777	0.982	-0.0009004052431641	0.0104	0.9309	53386	77258	58749.13
6926196	chr15	rs8037207	40655500	G	A	0.879	0.874	0.983	0.0371030879515023	0.0132	0.004816	53386	77258	58749.13
6933257	chr15	rs1898883	40655845	C	G	0.333	0.33	0.996	0.0043007385516922	0.0092	0.6355	53386	77258	58749.13
6921131	chr15	rs1898882	40655873	G	C	0.554	0.553	0.99	0.004101577021075	0.0087	0.6378	53386	77258	58749.13
6927700	chr15	rs12443160	40656141	T	C	0.912	0.914	0.988	-0.0087985943563496	0.0154	0.569	53386	77258	58749.13
6914503	chr15	rs1992272	40658970	T	C	0.333	0.33	1.0	0.0043007385516922	0.0091	0.6397	53386	77258	58749.13
6924118	chr15	rs35043215	40659476	G	A	0.927	0.93	0.979	-0.0068030886197391	0.0169	0.6853	53386	77258	58749.13
6924805	chr15	rs8040755	40660192	C	T	0.879	0.874	0.99	0.0366019024445485	0.0131	0.005251	53386	77258	58749.13
6918540	chr15	rs35565646	40660515	G	A	0.839	0.838	0.983	-0.0159972768350078	0.0118	0.1745	53386	77258	58749.13
6932931	chr15	rs72733420	40660566	G	A	0.784	0.782	0.975	0.0013990209137074	0.0106	0.8966	53386	77258	58749.13
6919470	chr15	rs4514650	40662501	G	A	0.907	0.908	0.98	-0.0085968472255182	0.0151	0.5669	53386	77258	58749.13
6933111	chr15	rs3803360	40662669	C	T	0.839	0.838	0.984	-0.0160988945897493	0.0118	0.1708	53386	77258	58749.13
6920563	chr15	rs3803359	40662748	G	A	0.839	0.838	0.984	-0.0159972768350078	0.0118	0.1735	53386	77258	58749.13
6921102	chr15	rs3803358	40662773	C	T	0.88	0.876	0.988	0.0374017521540008	0.0132	0.004706	53386	77258	58749.13
6917860	chr15	rs4924458	40663101	C	G	0.911	0.912	0.998	-0.0122041688389067	0.0153	0.4257	53386	77258	58749.13
6920103	chr15	rs77721109	40664092	G	A	0.982	0.983	0.851	-0.0372035489975441	0.0363	0.3062	52018	73012	56744.35
6928358	chr15	rs55788133	40664239	G	A	0.878	0.874	0.993	0.0363994293800054	0.0131	0.005384	53386	77258	58749.13
6923367	chr15	rs71472434	40664647	T	C	0.921	0.925	0.969	-0.0169020380753563	0.0164	0.302	53386	77258	58749.13
6923392	chr15	rs75159543	40665228	C	T	0.878	0.874	0.995	0.0368043345220483	0.0131	0.004973	53386	77258	58749.13
6921908	chr15	rs34088794	40665420	G	A	0.878	0.874	0.995	0.0366983037826737	0.0131	0.004984	53386	77258	58749.13
6930343	chr15	rs11070268	40665430	G	A	0.333	0.33	0.998	0.0051964749068174	0.0091	0.5692	53386	77258	58749.13
6929978	chr15	rs11630119	40665627	G	A	0.779	0.777	0.989	-0.0003000450090019	0.0104	0.9768	53386	77258	58749.13
6917320	chr15	rs34230187	40665854	G	A	0.779	0.777	0.989	-0.0004000800213396	0.0104	0.97	53386	77258	58749.13
6919566	chr15	rs58640104	40665860	G	A	0.911	0.912	0.999	-0.0117993392160431	0.0153	0.441	53386	77258	58749.13
6918171	chr15	rs17671194	40667539	T	C	0.88	0.875	0.998	0.0326027085440124	0.0131	0.01304	53386	77258	58749.13
6918599	chr15	rs12911691	40667815	A	G	0.321	0.319	0.989	0.0008995952428359	0.0093	0.9247	53386	77258	58749.13
6913849	chr15	rs12912270	40667886	G	A	0.926	0.93	0.983	-0.0059979518036359	0.0168	0.7217	53386	77258	58749.13
6926102	chr15	rs62018001	40668575	C	G	0.779	0.777	0.987	-0.0005001250416822	0.0104	0.9652	53386	77258	58749.13
6924341	chr15	rs62018002	40669468	T	G	0.776	0.774	0.982	0.0007996801705642	0.0104	0.939	53386	77258	58749.13
6921152	chr15	rs2412513	40670742	T	C	0.91	0.912	0.999	-0.0114047880634385	0.0152	0.4543	53386	77258	58749.13
6929458	chr15	rs7166991	40671957	A	G	0.879	0.874	1.0	0.031799009548949	0.0131	0.01494	53386	77258	58749.13
6932692	chr15	rs12905240	40672145	C	T	0.837	0.835	0.973	-0.0122041688389067	0.0118	0.2995	53386	77258	58749.13
6922797	chr15	rs17671250	40673124	T	C	0.878	0.873	1.0	0.0320024161254944	0.013	0.01405	53386	77258	58749.13
6928114	chr15	rs78153629	40673465	T	C	0.879	0.874	0.996	0.0317021347305135	0.0131	0.01555	53386	77258	58749.13
6930707	chr15	rs77531164	40673466	A	G	0.879	0.874	0.995	0.0320992618599997	0.0131	0.01429	53386	77258	58749.13
6933392	chr15	rs17733008	40674920	T	C	0.878	0.874	1.0	0.0315955615897506	0.013	0.0153	53386	77258	58749.13
6926681	chr15	rs7164132	40675155	C	A	0.878	0.874	1.0	0.031498667059371	0.013	0.01564	53386	77258	58749.13
6912910	chr15	rs7164321	40675329	A	G	0.878	0.874	1.0	0.0320024161254944	0.013	0.01411	53386	77258	58749.13
6918029	chr15	rs7169404	40675443	G	T	0.878	0.874	1.0	0.0320024161254944	0.013	0.01423	53386	77258	58749.13
6926532	chr15	rs7169262	40675493	C	T	0.878	0.874	1.0	0.0318958749835631	0.013	0.01434	53386	77258	58749.13
6925584	chr15	rs79044944	40676285	G	T	0.878	0.874	1.0	0.0317021347305135	0.013	0.01494	53386	77258	58749.13
6929301	chr15	rs7176722	40676913	G	A	0.44	0.434	0.976	0.0018981972830802	0.0088	0.8253	53386	77258	58749.13
6915511	chr15	rs7176592	40676997	C	T	0.857	0.854	0.991	0.0062007356416035	0.0123	0.614	53386	77258	58749.13
6932718	chr15	rs7177949	40677038	T	A	0.857	0.854	0.991	0.0061013488579762	0.0123	0.6219	53386	77258	58749.13
6929511	chr15	rs75278386	40678312	C	T	0.878	0.874	1.0	0.0315955615897506	0.013	0.0153	53386	77258	58749.13
6915983	chr15	rs8034859	40680061	T	C	0.673	0.674	0.995	-0.0140989243795016	0.0092	0.1258	53386	77258	58749.13
6928111	chr15	rs11070269	40680682	T	A	0.409	0.401	0.996	0.005703702916678	0.0088	0.5167	53386	77258	58749.13
6926615	chr15	rs113189667	40680689	C	A	0.878	0.874	1.0	0.031498667059371	0.0131	0.01568	53386	77258	58749.13
6923054	chr15	rs61149329	40681554	C	T	0.833	0.836	0.988	-0.0107980900995126	0.0116	0.3545	53386	77258	58749.13
6915589	chr15	rs6492944	40681676	T	A	0.857	0.854	0.992	0.0063001125484799	0.0123	0.6117	53386	77258	58749.13
6920242	chr15	rs78604110	40681854	C	G	0.878	0.874	1.0	0.031498667059371	0.0131	0.01579	53386	77258	58749.13
6918313	chr15	rs12916629	40682860	A	G	0.408	0.401	0.998	0.0060019521956343	0.0088	0.4962	53386	77258	58749.13
6919322	chr15	rs2289332	40683780	G	A	0.408	0.401	0.999	0.0059025456526138	0.0088	0.5029	53386	77258	58749.13
6922405	chr15	rs72733427	40684232	G	A	0.858	0.855	0.992	0.0050969882578437	0.0123	0.6785	53386	77258	58749.13
6914498	chr15	rs72733428	40684289	T	C	0.857	0.854	0.993	0.0060019521956343	0.0123	0.6267	53386	77258	58749.13
6916830	chr15	rs8031814	40685063	A	C	0.857	0.854	0.993	0.0060019521956343	0.0123	0.6284	53386	77258	58749.13
6921326	chr15	rs8032114	40685133	C	G	0.857	0.854	0.993	0.0060019521956343	0.0123	0.6279	53386	77258	58749.13
6929871	chr15	rs8031994	40685150	A	G	0.857	0.854	0.993	0.0059025456526138	0.0123	0.6308	53386	77258	58749.13
6919869	chr15	rs28379196	40685326	A	G	0.858	0.855	0.992	0.0050969882578437	0.0123	0.6794	53386	77258	58749.13
6931287	chr15	rs8036457	40685406	A	T	0.857	0.854	0.993	0.0059025456526138	0.0123	0.631	53386	77258	58749.13
6923871	chr15	rs8037941	40685508	T	C	0.857	0.854	0.992	0.0060019521956343	0.0123	0.6258	53386	77258	58749.13
6918363	chr15	rs11541643	40685850	A	G	0.857	0.854	0.992	0.0062007356416035	0.0123	0.6123	53386	77258	58749.13
6919967	chr15	rs11541641	40686087	T	C	0.857	0.854	0.992	0.0060019521956343	0.0123	0.6243	53386	77258	58749.13
6923272	chr15	rs72733434	40686687	A	G	0.857	0.854	0.991	0.0061013488579762	0.0123	0.6209	53386	77258	58749.13
6932267	chr15	rs12593725	40686766	G	A	0.675	0.676	0.995	-0.0142003494011414	0.0092	0.1233	53386	77258	58749.13
6916037	chr15	rs11636361	40687828	G	A	0.419	0.412	0.995	0.0071047017299317	0.0088	0.4199	53386	77258	58749.13
6913419	chr15	rs72733437	40688696	G	A	0.868	0.865	0.987	0.0102968054773682	0.0128	0.4218	53386	77258	58749.13
6922180	chr15	rs78480617	40689594	T	A	0.929	0.932	0.979	-0.0088994831870327	0.0171	0.6	53386	77258	58749.13
6928985	chr15	rs6492945	40689947	T	C	0.551	0.547	0.997	0.0026963615477425	0.0087	0.7528	53386	77258	58749.13
6924240	chr15	rs62018005	40691052	C	A	0.673	0.674	0.996	-0.0145960053074092	0.0092	0.1117	53386	77258	58749.13
6931715	chr15	rs55679082	40691089	G	C	0.419	0.413	0.993	0.0078987227933553	0.0088	0.3659	53386	77258	58749.13
6916350	chr15	rs12440453	40691797	C	T	0.673	0.674	0.996	-0.0145046862028817	0.0092	0.1145	53386	77258	58749.13
6913178	chr15	rs35556292	40691831	G	A	0.419	0.412	0.993	0.0077002766261879	0.0088	0.3783	53386	77258	58749.13
6914305	chr15	rs12898710	40692040	G	A	0.333	0.331	0.989	0.0033045340083004	0.0092	0.7196	53386	77258	58749.13
6929628	chr15	rs7165636	40692685	G	A	0.55	0.547	0.996	0.0023971245997214	0.0087	0.7824	53386	77258	58749.13
6919437	chr15	rs59714765	40692858	T	C	0.419	0.412	0.993	0.0075017910703226	0.0088	0.391	53386	77258	58749.13
6924524	chr15	rs12904187	40693062	G	A	0.551	0.547	0.996	0.0016985566355815	0.0087	0.8409	53386	77258	58749.13
6919853	chr15	rs8032408	40693814	A	G	0.334	0.332	0.99	0.0035038543266769	0.0092	0.7022	53386	77258	58749.13
6918743	chr15	rs16970653	40694888	A	G	0.87	0.867	0.987	0.0088011559530687	0.0128	0.4922	53386	77258	58749.13
6924823	chr15	rs78430826	40695891	T	C	0.87	0.867	0.985	0.0081963182244858	0.0129	0.5256	53386	77258	58749.13
6917857	chr15	rs1984793	40699373	C	A	0.345	0.341	1.0	0.0075017910703226	0.0091	0.4058	53386	77258	58749.13
6921668	chr15	rs2289331	40699940	T	C	0.345	0.341	1.0	0.0077995046323818	0.0091	0.3909	53386	77258	58749.13
6912842	chr15	rs10518693	40700022	C	T	0.599	0.603	1.01	-0.0135007260538548	0.0087	0.1241	53386	77258	58749.13
6922627	chr15	rs68169695	40700483	T	G	0.867	0.865	0.985	0.0099008246772624	0.0128	0.436	53386	77258	58749.13
6921432	chr15	rs16970660	40700767	G	A	0.868	0.865	0.985	0.0097027754613851	0.0128	0.4471	53386	77258	58749.13
6915964	chr15	rs73383135	40701966	G	A	0.868	0.865	0.984	0.0099998345783334	0.0128	0.4312	53386	77258	58749.13
6919103	chr15	rs34321039	40702196	C	T	0.93	0.933	0.978	-0.0081027387031859	0.0172	0.6372	53386	77258	58749.13
6924262	chr15	rs4924464	40702270	C	G	0.76	0.765	0.997	-0.0095050300143049	0.0101	0.3503	53386	77258	58749.13
6917882	chr15	rs4924465	40702287	A	G	0.33	0.328	0.986	0.0051964749068174	0.0092	0.5692	53386	77258	58749.13
6921672	chr15	rs4244579	40702294	C	T	0.33	0.327	0.986	0.0056042667198317	0.0092	0.5417	53386	77258	58749.13
6933693	chr15	rs72733442	40702509	T	C	0.868	0.865	0.985	0.0093957216403621	0.0128	0.46	53386	77258	58749.13
6915946	chr15	rs8033938	40703114	A	G	0.878	0.874	0.999	0.0327962744150825	0.0131	0.01209	53386	77258	58749.13
6915406	chr15	rs9635324	40703211	A	G	0.594	0.598	0.998	-0.0142003494011414	0.0088	0.1066	53386	77258	58749.13
6919711	chr15	rs8034416	40703339	C	T	0.338	0.334	0.993	0.0071047017299317	0.0091	0.4387	53386	77258	58749.13
6930712	chr15	rs12440317	40704394	G	A	0.891	0.893	0.98	-0.0177974390305806	0.014	0.2029	53386	77258	58749.13
6928101	chr15	rs2289330	40705105	A	G	0.344	0.34	0.999	0.0085037404912207	0.0091	0.3461	53386	77258	58749.13
6930214	chr15	rs2289329	40705159	T	C	0.601	0.605	1.01	-0.0139975096438537	0.0088	0.1094	53386	77258	58749.13
6928981	chr15	rs2229312	40705225	C	T	0.866	0.863	0.985	0.009504687014246	0.0127	0.4521	53386	77258	58749.13
6914227	chr15	rs2289328	40705417	G	A	0.843	0.842	0.993	-0.0125990355765152	0.0118	0.2865	53386	77258	58749.13
6930129	chr15	rs113638727	40706101	C	G	0.881	0.876	0.995	0.0332993704009261	0.0132	0.01156	53386	77258	58749.13
6925498	chr15	rs875767	40707456	C	T	0.865	0.862	0.984	0.0092966519050945	0.0127	0.4643	53386	77258	58749.13
6921428	chr15	rs11070270	40708422	A	G	0.345	0.341	0.999	0.0077002766261879	0.0091	0.3946	53386	77258	58749.13
6929393	chr15	rs112366697	40708644	C	T	0.881	0.876	0.994	0.0332026408277183	0.0132	0.01191	53386	77258	58749.13
6916142	chr15	rs111540938	40708701	C	T	0.881	0.876	0.994	0.0332026408277183	0.0132	0.01188	53386	77258	58749.13
6914099	chr15	rs148359169	40709575	T	C	0.866	0.863	0.984	0.009504687014246	0.0127	0.4538	53386	77258	58749.13
6914283	chr15	rs7172000	40709579	C	T	0.88	0.876	0.993	0.0335024720540013	0.0132	0.01121	53386	77258	58749.13
6914392	chr15	rs2412523	40709686	C	G	0.344	0.341	0.999	0.0074025335167413	0.0091	0.4141	53386	77258	58749.13
6928038	chr15	rs11070271	40710101	G	T	0.48	0.479	1.0	0.0011992805754821	0.0086	0.8845	53386	77258	58749.13
6916933	chr15	rs11638033	40710108	A	T	0.599	0.603	1.0	-0.0139975096438537	0.0088	0.1104	53386	77258	58749.13
6929802	chr15	rs2075624	40710723	G	A	0.758	0.763	1.0	-0.009696862978864	0.0101	0.3365	53386	77258	58749.13
6917650	chr15	rs2075625	40711270	C	G	0.48	0.479	1.0	0.0014988761237359	0.0086	0.8589	53386	77258	58749.13
6921679	chr15	rs4923865	40711933	G	A	0.345	0.341	0.999	0.0069954745123864	0.0091	0.4377	53386	77258	58749.13
6923908	chr15	rs11630850	40712039	C	G	0.48	0.479	1.0	0.001598721363697	0.0086	0.8543	53386	77258	58749.13
6928066	chr15	rs11630878	40712072	C	T	0.48	0.479	1.0	0.0014988761237359	0.0086	0.857	53386	77258	58749.13
6921433	chr15	rs11790	40712737	T	C	0.345	0.341	0.999	0.0074025335167413	0.0091	0.4136	53386	77258	58749.13
6916941	chr15	rs7207	40713306	T	C	0.48	0.479	1.0	0.001598721363697	0.0086	0.8542	53386	77258	58749.13
6914353	chr15	rs11557072	40713374	G	A	0.88	0.875	0.988	0.0335024720540013	0.0132	0.01115	53386	77258	58749.13
6932309	chr15	rs1001528	40713774	A	G	0.48	0.479	1.01	0.001598721363697	0.0086	0.8479	53386	77258	58749.13
6916892	chr15	rs12914710	40713849	G	A	0.345	0.341	0.999	0.0069954745123864	0.0091	0.4399	53386	77258	58749.13
6928032	chr15	rs12914315	40713878	A	G	0.344	0.341	0.999	0.0074025335167413	0.0091	0.415	53386	77258	58749.13
6928149	chr15	rs12593066	40714019	C	T	0.758	0.763	0.998	-0.0098988321792475	0.0101	0.3293	53386	77258	58749.13
6924410	chr15	rs76994419	40714150	C	T	0.881	0.876	0.991	0.0335991726304121	0.0132	0.01092	53386	77258	58749.13
6931652	chr15	rs11633883	40714401	A	G	0.599	0.603	1.0	-0.0138048499765589	0.0088	0.1168	53386	77258	58749.13
6917190	chr15	rs35700143	40715153	C	T	0.479	0.479	1.0	0.0011992805754821	0.0086	0.8849	53386	77258	58749.13
6924969	chr15	rs12901440	40715375	G	C	0.479	0.479	1.0	0.0011992805754821	0.0086	0.8869	53386	77258	58749.13
6933264	chr15	rs12902310	40715427	T	C	0.598	0.602	0.999	-0.0138961051921114	0.0088	0.1129	53386	77258	58749.13
6924412	chr15	rs72733444	40715996	G	A	0.866	0.863	0.983	0.009197572354042	0.0127	0.4704	53386	77258	58749.13
6932345	chr15	rs2304645	40716253	G	C	0.481	0.48	1.0	0.0018981972830802	0.0086	0.8238	53386	77258	58749.13
6912860	chr15	rs11637756	40716654	A	T	0.479	0.479	1.01	0.0014988761237359	0.0086	0.8587	53386	77258	58749.13
6918609	chr15	rs2034650	40717302	G	A	0.479	0.479	1.01	0.001598721363697	0.0086	0.8552	53386	77258	58749.13
6921803	chr15	rs8040128	40717393	G	A	0.479	0.479	1.01	0.0014988761237359	0.0086	0.8606	53386	77258	58749.13
6932699	chr15	rs11858714	40717447	A	T	0.879	0.874	0.983	0.0347974835421732	0.0132	0.008106	53386	77258	58749.13
6926146	chr15	rs8040086	40717675	A	G	0.479	0.479	1.0	0.0014988761237359	0.0086	0.8586	53386	77258	58749.13
6928263	chr15	rs10851395	40718534	T	C	0.472	0.471	1.0	0.0034041991335623	0.0086	0.6928	53386	77258	58749.13
6918714	chr15	rs72733445	40719442	C	G	0.872	0.869	0.978	0.0043007385516922	0.013	0.7408	53386	77258	58749.13
6923290	chr15	rs59424629	40720542	G	T	0.472	0.47	0.999	0.0035038543266769	0.0086	0.687	53386	77258	58749.13
6922679	chr15	rs17733719	40720786	G	A	0.59	0.594	0.993	-0.0119005312583873	0.0088	0.1739	53386	77258	58749.13
6928370	chr15	rs17672016	40720904	G	A	0.75	0.754	0.988	-0.0075987978753305	0.01	0.4502	53386	77258	58749.13
6920438	chr15	rs600791	40721067	G	C	0.344	0.34	0.993	0.0076010387728197	0.0091	0.4056	53386	77258	58749.13
6926240	chr15	rs11636147	40721128	C	G	0.841	0.839	0.978	-0.0122952780941516	0.0118	0.2995	53386	77258	58749.13
6917403	chr15	rs661488	40721420	G	C	0.343	0.339	0.993	0.0077995046323818	0.0091	0.3919	53386	77258	58749.13
6922727	chr15	rs8034217	40721700	T	C	0.342	0.339	0.992	0.0065981840282271	0.0091	0.4684	53386	77258	58749.13
6930463	chr15	rs8033249	40721939	A	G	0.59	0.593	0.99	-0.0119005312583873	0.0088	0.1748	53386	77258	58749.13
6924489	chr15	rs17672041	40722426	C	T	0.881	0.877	0.983	0.0341018649449722	0.0133	0.01045	53386	77258	58749.13
6933656	chr15	rs79626713	40722510	G	A	0.881	0.877	0.983	0.0339955472579582	0.0133	0.01056	53386	77258	58749.13
6930595	chr15	rs11634187	40722781	T	G	0.841	0.84	0.976	-0.0132980281439898	0.0119	0.2639	53386	77258	58749.13
6922579	chr15	rs1979189	40723451	G	A	0.828	0.83	0.976	-0.0102018624845967	0.0116	0.3781	53386	77258	58749.13
6918464	chr15	rs34034104	40725033	C	A	0.753	0.746	0.975	0.0232965165504356	0.0101	0.02053	53386	77258	58749.13
6916347	chr15	rs11070272	40725263	A	G	0.342	0.338	0.989	0.0063994795805678	0.0091	0.4857	53386	77258	58749.13
6915685	chr15	rs72733449	40726458	A	T	0.871	0.869	0.968	0.0043007385516922	0.013	0.7434	53386	77258	58749.13
6922482	chr15	rs72733450	40727879	C	A	0.872	0.87	0.965	0.004001981379298	0.0131	0.7579	53386	77258	58749.13
6923216	chr15	rs12368	40728036	C	T	0.742	0.747	0.972	-0.0078003437327339	0.01	0.4352	53386	77258	58749.13
6933538	chr15	rs55982218	40728810	C	T	0.879	0.874	0.966	0.0338988850054592	0.0133	0.01097	53386	77258	58749.13
6912370	chr15	rs1453184	40729400	A	G	0.454	0.453	0.974	0.0013990209137074	0.0088	0.875	53386	77258	58749.13
6928799	chr15	rs72733453	40729811	G	A	0.872	0.87	0.96	0.0024968801985871	0.0131	0.8501	53386	77258	58749.13
6915128	chr15	rs896798	40729975	G	A	0.833	0.837	0.957	-0.0120017335415971	0.0119	0.3126	53386	77258	58749.13
6927345	chr15	rs35189772	40730659	A	G	0.865	0.866	0.925	-0.0248051189189711	0.0131	0.05822	53386	77258	58749.13
6920163	chr15	rs586558	40730807	G	A	0.668	0.668	0.89	-0.0067024110596754	0.0097	0.4867	53386	77258	58749.13
6933637	chr15	rs603787	40731325	C	T	0.798	0.801	0.9	-0.0039979812872983	0.0114	0.7249	53386	77258	58749.13
6922884	chr15	rs71472440	40732793	A	G	0.628	0.621	0.952	0.0248974696545107	0.0091	0.006175	53386	77258	58749.13
6932854	chr15	rs4923869	40737490	C	T	0.474	0.471	0.969	0.0228958774769045	0.0088	0.008983	53386	77258	58749.13
6919529	chr15	rs1659563	40740713	A	G	0.442	0.44	0.969	0.0204004877576787	0.0088	0.0207	53386	77258	58749.13
6921089	chr15	rs12898690	40741295	G	A	0.632	0.625	0.973	0.0246048038572487	0.009	0.006443	53386	77258	58749.13
6930069	chr15	rs4244580	40741973	C	A	0.471	0.468	0.98	0.021497269010823	0.0087	0.01368	53386	77258	58749.13
6918411	chr15	rs11853333	40742338	G	A	0.635	0.627	0.975	0.0247999239054771	0.009	0.005955	53386	77258	58749.13
6921426	chr15	rs4924471	40744046	G	T	0.908	0.909	0.952	-0.0022024235552	0.0154	0.8869	53386	77258	58749.13
6923881	chr15	rs2304644	40745594	T	C	0.979	0.979	0.931	0.0103957761821204	0.0324	0.7486	51048	72287	55751.39
6930491	chr15	rs2289326	40746748	A	C	0.472	0.469	0.986	0.0212036062510236	0.0087	0.01509	53386	77258	58749.13
6924553	chr15	rs73387098	40747604	C	T	0.952	0.953	0.961	-0.0057967688471774	0.0208	0.7804	53386	77258	58749.13
6926993	chr15	rs9972363	40748718	C	T	0.617	0.611	0.977	0.0221038989069263	0.0089	0.0134	53386	77258	58749.13
6923016	chr15	rs3743143	40750740	A	G	0.979	0.979	0.933	0.0043007385516922	0.0324	0.8954	51048	72287	55751.39
6912523	chr15	rs3803357	40751555	C	A	0.499	0.497	0.984	0.0172012073197748	0.0087	0.04738	53386	77258	58749.13
6917326	chr15	rs3743144	40752134	G	A	0.979	0.979	0.932	0.004001981379298	0.0326	0.9028	51048	72287	55751.39
6928854	chr15	rs603104	40757035	A	C	0.448	0.445	0.98	0.021898468701116	0.0088	0.01261	53386	77258	58749.13
6926874	chr15	rs3743145	40758337	A	C	0.782	0.782	0.874	-0.010302892995897	0.0112	0.3595	53386	77258	58749.13
6916223	chr15	rs679882	40759347	G	A	0.973	0.975	0.968	0.0007996801705642	0.028	0.9774	52996	75899	58144.12
6919324	chr15	rs8826	40760116	G	C	0.926	0.929	0.967	-0.001501126126267	0.017	0.9307	53386	77258	58749.13
6927946	chr15	rs57389306	40760444	T	A	0.952	0.953	0.962	-0.007095110875924	0.0208	0.7313	53386	77258	58749.13
6917011	chr15	rs6492947	40761549	T	C	0.546	0.543	0.977	0.0194986595340326	0.0088	0.02588	53386	77258	58749.13
6931713	chr15	rs79438913	40761891	G	A	0.98	0.98	0.907	0.0066975214477213	0.0332	0.8409	50895	72046	55564.21
6921745	chr15	rs9672313	40762621	C	T	0.661	0.657	0.967	0.0154007965760229	0.0092	0.09586	53386	77258	58749.13
6919819	chr15	rs633295	40762842	T	C	0.756	0.758	0.873	0.0011992805754821	0.0108	0.9095	53386	77258	58749.13
6927107	chr15	rs118118557	40762879	A	G	0.98	0.981	0.922	-0.0575020022714588	0.033	0.08127	52745	75885	57954.71
6913360	chr15	rs582736	40764549	G	A	0.921	0.922	0.982	0.0052959516591825	0.0162	0.7429	53386	77258	58749.13
6918944	chr15	rs667623	40765360	C	T	0.918	0.92	0.981	-0.0008003201707691	0.0159	0.9596	53386	77258	58749.13
6917562	chr15	rs654317	40765943	T	C	0.563	0.559	0.98	0.0203025023378308	0.0088	0.02035	53386	77258	58749.13
6914378	chr15	rs611933	40766442	T	G	0.917	0.919	0.98	0.0011992805754821	0.0159	0.9386	53386	77258	58749.13
6920290	chr15	rs651131	40766647	A	C	0.915	0.917	0.978	0.0032048589489113	0.0157	0.8372	53386	77258	58749.13
6913602	chr15	rs624486	40766879	G	A	0.92	0.921	0.98	0.0088011559530687	0.0161	0.5859	53386	77258	58749.13
6919055	chr15	rs733299	40767739	G	T	0.649	0.642	0.984	0.0208021276292633	0.0091	0.02171	53386	77258	58749.13
6920025	chr15	rs639123	40767914	A	G	0.0819	0.0801	0.977	-0.002002002670673	0.016	0.9014	53386	77258	58749.13
6919650	chr15	rs1806961	40768139	T	C	0.424	0.428	0.981	-0.0213972981080803	0.0088	0.01506	53386	77258	58749.13
6933412	chr15	rs2084941	40768181	C	A	0.0763	0.0739	0.974	-0.0006001800720324	0.0166	0.9709	53386	77258	58749.13
6924741	chr15	rs731640	40768279	C	T	0.649	0.642	0.984	0.0197045832743354	0.0091	0.02935	53386	77258	58749.13
6922008	chr15	rs62018030	40769320	G	A	0.649	0.643	0.985	0.0199006617063362	0.0091	0.02779	53386	77258	58749.13
6915165	chr15	rs16970734	40771097	A	G	0.931	0.933	0.979	-0.0060985584618694	0.0173	0.7238	53386	77258	58749.13
6921945	chr15	rs36122190	40771818	T	A	0.638	0.632	0.978	0.0205964297986501	0.009	0.0222	53386	77258	58749.13
6921421	chr15	rs607118	40771960	C	T	0.933	0.936	0.981	0.0005998200719675	0.0176	0.9719	53386	77258	58749.13
6914524	chr15	rs623187	40773187	C	G	0.93	0.933	0.979	-0.0066017436345624	0.0173	0.7042	53386	77258	58749.13
6931742	chr15	rs619711	40774444	G	A	0.574	0.57	0.983	0.0199986865066891	0.0088	0.02238	53386	77258	58749.13
6920466	chr15	rs36124780	40775692	C	G	0.646	0.639	0.984	0.0213993910058902	0.009	0.01802	53386	77258	58749.13
6917395	chr15	rs590046	40776434	T	C	0.567	0.563	0.985	0.0215951374365897	0.0087	0.01341	53386	77258	58749.13
6914164	chr15	rs3213999	40777645	A	G	0.645	0.638	0.986	0.0218006299588528	0.009	0.01587	53386	77258	58749.13
6927865	chr15	rs588686	40778066	G	C	0.568	0.564	0.986	0.022299507494767	0.0087	0.01084	53386	77258	58749.13
6922084	chr15	rs589650	40778303	A	G	0.933	0.935	0.981	-0.0010005003335835	0.0175	0.9526	53386	77258	58749.13
6915800	chr15	rs2444302	40778506	A	G	0.568	0.564	0.987	0.0223972974420383	0.0087	0.01048	53386	77258	58749.13
6933554	chr15	rs35030447	40778717	C	T	0.645	0.638	0.987	0.0225048553400694	0.009	0.0128	53386	77258	58749.13
6917106	chr15	rs603623	40779113	T	C	0.568	0.564	0.987	0.0223972974420383	0.0087	0.01044	53386	77258	58749.13
6922885	chr15	rs616937	40779779	T	C	0.568	0.564	0.987	0.0225048553400694	0.0087	0.01011	53386	77258	58749.13
6931401	chr15	rs617031	40779845	C	T	0.933	0.936	0.982	-0.0012007205765188	0.0176	0.947	53386	77258	58749.13
6918204	chr15	rs640919	40779963	T	C	0.933	0.936	0.982	-0.0010005003335835	0.0176	0.9538	53386	77258	58749.13
6929196	chr15	rs618399	40780124	T	C	0.568	0.564	0.987	0.0225048553400694	0.0087	0.01	53386	77258	58749.13
6918562	chr15	rs620198	40780486	T	G	0.568	0.563	0.987	0.0227003855207759	0.0087	0.009453	53386	77258	58749.13
6932940	chr15	rs12443191	40783246	C	T	0.41	0.413	0.982	-0.0187955345843259	0.0088	0.0333	53386	77258	58749.13
6929420	chr15	rs12443223	40783381	C	T	0.409	0.413	0.982	-0.0188974371044634	0.0088	0.03191	53386	77258	58749.13
6929607	chr15	rs7162004	40783397	G	A	0.409	0.413	0.982	-0.0186019483996616	0.0088	0.03545	53386	77258	58749.13
6916935	chr15	rs7162054	40783476	G	A	0.409	0.413	0.982	-0.019203206984436	0.0088	0.02986	53386	77258	58749.13
6914652	chr15	rs4923871	40783722	G	T	0.0668	0.0645	0.983	0.0001999800026662	0.0175	0.9906	53386	77258	58749.13
6930443	chr15	rs4923872	40784285	T	C	0.41	0.413	0.982	-0.0182047046548463	0.0088	0.03925	53386	77258	58749.13
6922040	chr15	rs4923873	40784859	A	G	0.0667	0.0644	0.982	-0.000200020002667	0.0176	0.9895	53386	77258	58749.13
6915280	chr15	rs74244686	40786656	C	T	0.931	0.933	0.972	0.0025966258472659	0.0173	0.8793	53386	77258	58749.13
6914750	chr15	rs9652415	40786910	A	G	0.409	0.413	0.983	-0.0187955345843259	0.0088	0.03322	53386	77258	58749.13
6931307	chr15	rs2167795	40787211	A	G	0.409	0.412	0.983	-0.0191012733024012	0.0088	0.03084	53386	77258	58749.13
6927489	chr15	rs4924472	40788704	T	G	0.409	0.412	0.984	-0.0201006717070029	0.0088	0.02293	53386	77258	58749.13
6917119	chr15	rs11070275	40791115	C	T	0.408	0.412	0.985	-0.020498669477346	0.0088	0.02025	53386	77258	58749.13
6914201	chr15	rs12916042	40791828	G	A	0.409	0.412	0.985	-0.01999864650669	0.0088	0.02363	53386	77258	58749.13
6933078	chr15	rs2924386	40792139	G	A	0.408	0.412	0.985	-0.0202027073175195	0.0088	0.0218	53386	77258	58749.13
6926807	chr15	rs1993212	40792856	T	G	0.403	0.407	0.985	-0.019203206984436	0.0088	0.02935	53386	77258	58749.13
6929752	chr15	rs2412524	40793261	G	T	0.667	0.661	0.987	0.0198026272961797	0.0092	0.03056	53386	77258	58749.13
6926095	chr15	rs999197	40795198	C	T	0.659	0.653	0.988	0.0209979909956055	0.0091	0.02145	53386	77258	58749.13
6916337	chr15	rs8043197	40795772	T	C	0.0668	0.0646	0.987	0.0001999800026662	0.0175	0.9926	53386	77258	58749.13
6914295	chr15	rs7183273	40796197	C	T	0.409	0.413	0.986	-0.0202027073175195	0.0088	0.02163	53386	77258	58749.13
6924507	chr15	rs11852527	40796350	C	T	0.667	0.661	0.988	0.0199006617063362	0.0092	0.0299	53386	77258	58749.13
6916709	chr15	rs1901774	40797205	C	T	0.667	0.661	0.988	0.0199006617063362	0.0092	0.02976	53386	77258	58749.13
6920621	chr15	rs7168927	40797367	T	C	0.0667	0.0645	0.988	0.0005998200719675	0.0175	0.9742	53386	77258	58749.13
6931697	chr15	rs8038350	40798495	A	C	0.0669	0.0646	0.989	9.99950003332973e-05	0.0175	0.996	53386	77258	58749.13
6929572	chr15	rs1869301	40799568	G	C	0.593	0.59	0.987	0.0202045073158995	0.0088	0.02195	53386	77258	58749.13
6919998	chr15	rs11639464	40801271	C	A	0.432	0.437	0.993	-0.0242004837056584	0.0087	0.005494	53386	77258	58749.13
6921382	chr15	rs4924473	40802205	G	A	0.0671	0.0648	0.99	-0.0001000050003333	0.0174	0.9951	53386	77258	58749.13
6927919	chr15	rs4924474	40802247	T	C	0.0669	0.0646	0.99	-0.0001000050003333	0.0175	0.9962	53386	77258	58749.13
6930738	chr15	rs2034651	40802446	G	A	0.426	0.431	0.994	-0.0243029385231735	0.0087	0.005322	53386	77258	58749.13
6927997	chr15	rs2034652	40802768	A	G	0.426	0.431	0.994	-0.0240980393840575	0.0087	0.005751	53386	77258	58749.13
6931199	chr15	rs75814867	40803582	G	T	0.933	0.936	0.99	-0.0005001250416822	0.0175	0.9782	53386	77258	58749.13
6925537	chr15	rs2959545	40804071	T	G	0.568	0.563	0.995	0.0251022847608284	0.0087	0.003945	53386	77258	58749.13
6921598	chr15	rs1869302	40804518	A	G	0.426	0.431	0.995	-0.0242004837056584	0.0087	0.005581	53386	77258	58749.13
6924428	chr15	rs1869303	40804574	G	C	0.0668	0.0645	0.992	-0.0005001250416822	0.0175	0.9784	53386	77258	58749.13
6930794	chr15	rs8033739	40806502	A	T	0.0679	0.0653	0.991	0.0008995952428359	0.0174	0.9574	53386	77258	58749.13
6923111	chr15	rs62018046	40806506	G	T	0.644	0.637	0.996	0.0239020562806236	0.009	0.007649	53386	77258	58749.13
6920471	chr15	rs8040187	40810720	T	C	0.0672	0.0648	0.993	0.0008995952428359	0.0174	0.9599	53386	77258	58749.13
6912590	chr15	rs9783737	40811076	C	T	0.0669	0.0646	0.993	0.0006997551142732	0.0174	0.9668	53386	77258	58749.13
6912711	chr15	rs4924476	40811587	C	T	0.0668	0.0645	0.993	0.001099395443301	0.0174	0.9488	53386	77258	58749.13
6922988	chr15	rs7494968	40811858	A	G	0.432	0.436	0.997	-0.0239034240815591	0.0087	0.006049	53386	77258	58749.13
6925666	chr15	rs2959547	40812654	C	T	0.0669	0.0646	0.994	0.0006997551142732	0.0174	0.9695	53386	77258	58749.13
6913910	chr15	rs9284288	40813273	C	T	0.0678	0.0653	0.994	0.0014988761237359	0.0173	0.9304	53386	77258	58749.13
6922749	chr15	rs2123534	40814324	T	C	0.644	0.637	0.998	0.023003381764963	0.009	0.01021	53386	77258	58749.13
6930295	chr15	rs6492951	40814422	T	C	0.432	0.436	0.997	-0.0236986067778773	0.0087	0.006436	53386	77258	58749.13
6918939	chr15	rs62018048	40815138	G	A	0.644	0.637	0.998	0.0228958774769045	0.009	0.01078	53386	77258	58749.13
6932473	chr15	rs61048252	40815281	G	C	0.636	0.629	0.999	0.0243998868235351	0.0089	0.006209	53386	77258	58749.13
6930667	chr15	rs113660317	40816481	G	A	0.644	0.637	0.998	0.023003381764963	0.009	0.01016	53386	77258	58749.13
6922582	chr15	rs11638742	40817480	G	A	0.432	0.437	0.997	-0.0239034240815591	0.0087	0.006025	53386	77258	58749.13
6914980	chr15	rs7178756	40817609	G	A	0.432	0.436	0.997	-0.0239034240815591	0.0087	0.005946	53386	77258	58749.13
6928890	chr15	rs11070276	40818070	T	A	0.0672	0.0648	0.995	0.0005998200719675	0.0174	0.9724	53386	77258	58749.13
6927453	chr15	rs12595610	40818083	G	C	0.432	0.436	0.998	-0.0238010101859522	0.0087	0.006134	53386	77258	58749.13
6931772	chr15	rs4924478	40818499	A	G	0.432	0.437	0.998	-0.0239034240815591	0.0087	0.00595	53386	77258	58749.13
6926154	chr15	rs72733469	40819191	C	T	0.639	0.632	1.0	0.0239996896478807	0.0089	0.007271	53386	77258	58749.13
6927725	chr15	rs7169872	40819558	T	C	0.0669	0.0646	0.995	0.0003999200213268	0.0174	0.983	53386	77258	58749.13
6930885	chr15	rs62018051	40819607	C	T	0.639	0.632	1.0	0.0243998868235351	0.0089	0.006394	53386	77258	58749.13
6933556	chr15	rs12916218	40819768	A	G	0.0669	0.0646	0.995	0.0003999200213268	0.0174	0.983	53386	77258	58749.13
6923836	chr15	rs74749768	40820227	G	C	0.933	0.936	0.994	-0.0023026490626755	0.0174	0.8941	53386	77258	58749.13
6933337	chr15	rs7164166	40820805	A	G	0.0673	0.065	0.996	0.0008995952428359	0.0174	0.9565	53386	77258	58749.13
6929052	chr15	rs4923875	40823918	A	G	0.43	0.434	0.998	-0.0240980393840575	0.0087	0.005617	53386	77258	58749.13
6928546	chr15	rs2034653	40824082	T	A	0.0716	0.0692	0.962	0.0006997551142732	0.0171	0.9686	53386	77258	58749.13
6921592	chr15	rs8029208	40824710	T	C	0.0671	0.0647	0.998	0.0004998750416509	0.0174	0.9784	53386	77258	58749.13
6917707	chr15	rs11070277	40825089	G	A	0.43	0.434	0.998	-0.0240980393840575	0.0087	0.00566	53386	77258	58749.13
6915621	chr15	rs12594548	40825206	T	C	0.43	0.434	0.998	-0.0239956055562207	0.0087	0.005718	53386	77258	58749.13
6931554	chr15	rs4924479	40825619	G	A	0.43	0.434	0.998	-0.0240980393840575	0.0087	0.005599	53386	77258	58749.13
6920330	chr15	rs4924480	40825736	A	C	0.43	0.435	0.999	-0.0240980393840575	0.0087	0.005497	53386	77258	58749.13
6912782	chr15	rs2959535	40826095	T	G	0.0668	0.0645	0.998	-0.000200020002667	0.0174	0.99	53386	77258	58749.13
6928959	chr15	rs2959536	40826110	T	G	0.43	0.434	0.999	-0.0240980393840575	0.0087	0.005604	53386	77258	58749.13
6930438	chr15	rs12916323	40827030	C	G	0.641	0.634	1.0	0.0243998868235351	0.0089	0.006369	53386	77258	58749.13
6916058	chr15	rs2924388	40828682	C	A	0.431	0.436	1.0	-0.0242004837056584	0.0087	0.005345	53386	77258	58749.13
6920632	chr15	rs11857247	40828922	C	T	0.638	0.631	1.0	0.0247999239054771	0.0089	0.00542	53386	77258	58749.13
6932971	chr15	rs2290379	40831258	G	A	0.0692	0.0666	0.995	0.0028958031120254	0.0172	0.865	53386	77258	58749.13
6916997	chr15	rs28647196	40833379	C	T	0.587	0.589	0.993	-0.0131966945943914	0.0088	0.1335	53386	77258	58749.13
6913673	chr15	rs8028910	40833491	G	A	0.643	0.636	1.0	0.025297307774162	0.009	0.004692	53386	77258	58749.13
6915281	chr15	rs1987795	40834881	T	C	0.0684	0.0659	0.996	0.0026963615477425	0.0172	0.8758	53386	77258	58749.13
6933708	chr15	rs6492952	40835099	A	G	0.0683	0.0658	0.997	0.0032048589489113	0.0172	0.854	53386	77258	58749.13
6919444	chr15	rs7181909	40835654	T	C	0.64	0.632	1.0	0.0255995183002125	0.0089	0.00414	53386	77258	58749.13
6927884	chr15	rs1811513	40835667	T	G	0.429	0.434	1.0	-0.0240980393840575	0.0087	0.005635	53386	77258	58749.13
6923249	chr15	rs2014367	40835954	G	A	0.0687	0.0661	0.997	0.0025966258472659	0.0172	0.8799	53386	77258	58749.13
6917765	chr15	rs2412534	40836119	C	T	0.429	0.434	1.0	-0.0239956055562207	0.0087	0.005807	53386	77258	58749.13
6928256	chr15	rs7164385	40836568	C	T	0.639	0.632	1.0	0.0255020410123433	0.0089	0.004326	53386	77258	58749.13
6928649	chr15	rs976401	40836591	T	G	0.429	0.434	1.0	-0.0239956055562207	0.0087	0.005675	53386	77258	58749.13
6932912	chr15	rs976402	40836909	A	G	0.0687	0.0662	0.997	0.0024968801985871	0.0172	0.8823	53386	77258	58749.13
6916394	chr15	rs2924389	40837370	C	T	0.0693	0.0667	0.997	0.0012991557316201	0.0171	0.941	53386	77258	58749.13
6915372	chr15	rs11857509	40837536	T	C	0.679	0.673	0.962	0.0199006617063362	0.0094	0.03389	53386	77258	58749.13
6916123	chr15	rs11632061	40837598	A	C	0.407	0.41	0.999	-0.0177974390305806	0.0088	0.0416	53386	77258	58749.13
6920271	chr15	rs34750756	40837872	C	T	0.664	0.658	1.0	0.0187039847937718	0.0091	0.03977	53386	77258	58749.13
6915836	chr15	rs11632370	40838109	G	T	0.407	0.411	0.997	-0.0183982139464423	0.0088	0.03569	53386	77258	58749.13
6919761	chr15	rs8032453	40838186	C	T	0.0693	0.0667	0.996	0.0021975835434872	0.0171	0.8974	53386	77258	58749.13
6920543	chr15	rs8036938	40838476	C	T	0.663	0.657	1.0	0.0189002595004805	0.0091	0.03699	53386	77258	58749.13
6926622	chr15	rs2412533	40839143	A	C	0.0687	0.0661	0.997	0.0026963615477425	0.0172	0.8769	53386	77258	58749.13
6933729	chr15	rs2412532	40839292	C	T	0.408	0.412	0.995	-0.0186019483996616	0.0088	0.03369	53386	77258	58749.13
6927098	chr15	rs2412531	40839315	G	C	0.408	0.412	0.995	-0.0187038311937836	0.0088	0.03276	53386	77258	58749.13
6921759	chr15	rs4923876	40840557	A	G	0.407	0.411	0.998	-0.0183982139464423	0.0088	0.03516	53386	77258	58749.13
6926034	chr15	rs2412530	40841486	G	A	0.0673	0.065	1.0	-0.001501126126267	0.0173	0.9287	53386	77258	58749.13
6919047	chr15	rs896795	40841659	T	G	0.407	0.41	0.998	-0.0183982139464423	0.0088	0.03558	53386	77258	58749.13
6922223	chr15	rs896796	40841686	C	A	0.851	0.852	0.99	-0.0156010662286512	0.0121	0.1982	53386	77258	58749.13
6922178	chr15	rs896797	40841782	C	T	0.0673	0.065	1.0	-0.0016012813669738	0.0173	0.9274	53386	77258	58749.13
6925335	chr15	rs4924481	40842185	G	A	0.407	0.411	0.998	-0.0183982139464423	0.0088	0.03521	53386	77258	58749.13
6922414	chr15	rs921624	40842275	T	C	0.0671	0.0648	1.0	-0.0008003201707691	0.0173	0.9655	53386	77258	58749.13
6930474	chr15	rs8025458	40842299	G	A	0.661	0.656	1.0	0.0180952882690919	0.0091	0.04501	53386	77258	58749.13
6928047	chr15	rs12913296	40844222	G	A	0.565	0.565	0.997	-0.0065010863423599	0.0087	0.4515	53386	77258	58749.13
6918013	chr15	rs12440468	40844648	C	T	0.843	0.846	0.995	-0.021101069908054	0.0119	0.07609	53386	77258	58749.13
6925559	chr15	rs8041816	40844964	C	A	0.0668	0.0645	1.0	-0.0006001800720324	0.0174	0.9727	53386	77258	58749.13
6932638	chr15	rs8041991	40845071	C	A	0.933	0.935	1.0	0.0001999800026662	0.0174	0.9897	53386	77258	58749.13
6922242	chr15	rs8042729	40845302	G	A	0.849	0.852	0.998	-0.019203206984436	0.0121	0.1111	53386	77258	58749.13
6924049	chr15	rs6582	40845597	A	G	0.406	0.409	1.0	-0.0178992398878318	0.0087	0.0403	53386	77258	58749.13
6920510	chr15	rs1044474	40845952	A	G	0.557	0.557	1.0	-0.0078003437327339	0.0087	0.3696	53386	77258	58749.13
6926438	chr15	rs11637245	40846615	C	T	0.564	0.564	1.0	-0.0064004391810282	0.0087	0.4582	53386	77258	58749.13
6930218	chr15	rs2278887	40847008	C	T	0.95	0.951	0.994	0.0089002747867194	0.0199	0.6544	53386	77258	58749.13
6927246	chr15	rs2278888	40847233	C	T	0.842	0.845	0.999	-0.0213972981080803	0.0118	0.07122	53386	77258	58749.13
6928041	chr15	rs2278889	40847404	G	A	0.0668	0.0645	1.0	-0.0006001800720324	0.0174	0.9719	53386	77258	58749.13
6931600	chr15	rs12915563	40848289	A	T	0.662	0.657	1.0	0.0180952882690919	0.0091	0.04588	53386	77258	58749.13
6929750	chr15	rs17673703	40848351	G	A	0.564	0.564	1.0	-0.006199175242821	0.0087	0.4766	53386	77258	58749.13
6929363	chr15	rs10467972	40848724	G	A	0.842	0.845	0.998	-0.0206007457079636	0.0118	0.08137	53386	77258	58749.13
6929239	chr15	rs1813898	40848894	G	A	0.405	0.409	1.0	-0.0176040459483609	0.0088	0.04468	53386	77258	58749.13
6919572	chr15	rs7162749	40848984	C	T	0.662	0.656	1.0	0.0182033098538737	0.0091	0.04458	53386	77258	58749.13
6914491	chr15	rs8028999	40849408	C	T	0.842	0.845	0.998	-0.0209989425960583	0.0118	0.076	53386	77258	58749.13
6923156	chr15	rs8029384	40849680	C	G	0.405	0.409	1.0	-0.0176040459483609	0.0088	0.04381	53386	77258	58749.13
6924985	chr15	rs3743146	40850049	A	G	0.662	0.656	1.0	0.0179970767016546	0.0091	0.04669	53386	77258	58749.13
6914198	chr15	rs1530942	40850688	A	G	0.0668	0.0645	1.0	-0.0005001250416822	0.0174	0.9775	53386	77258	58749.13
6924699	chr15	rs1530943	40850864	A	G	0.0668	0.0646	1.0	-0.0006001800720324	0.0174	0.973	53386	77258	58749.13
6921304	chr15	rs55640412	40851930	T	C	0.842	0.845	0.998	-0.0220002402796674	0.0119	0.06344	53386	77258	58749.13
6927325	chr15	rs2412529	40852379	G	T	0.0668	0.0645	1.0	-0.0004000800213396	0.0174	0.9812	53386	77258	58749.13
6930531	chr15	rs11637239	40852381	G	A	0.851	0.852	0.993	-0.0154994990469515	0.0121	0.2021	53386	77258	58749.13
6932883	chr15	rs10444792	40852931	C	T	0.0668	0.0645	1.0	-0.0004000800213396	0.0174	0.9797	53386	77258	58749.13
6919461	chr15	rs13329076	40853666	C	T	0.564	0.564	0.999	-0.006199175242821	0.0087	0.4782	53386	77258	58749.13
6925159	chr15	rs8042733	40853920	C	T	0.662	0.656	0.999	0.0189002595004805	0.0091	0.03699	53386	77258	58749.13
6919648	chr15	rs62019866	40853923	G	A	0.662	0.656	1.0	0.0190964956909883	0.0091	0.03537	53386	77258	58749.13
6929073	chr15	rs4924482	40854057	C	A	0.0668	0.0645	1.0	-0.0005001250416822	0.0174	0.9757	53386	77258	58749.13
6917531	chr15	rs11070278	40854703	C	T	0.0668	0.0645	1.0	-0.0006001800720324	0.0174	0.9738	53386	77258	58749.13
6919457	chr15	rs10152546	40855210	T	A	0.564	0.564	0.998	-0.0065010863423599	0.0087	0.4552	53386	77258	58749.13
6916789	chr15	rs28634695	40856113	G	A	0.564	0.564	0.998	-0.007095110875924	0.0087	0.4163	53386	77258	58749.13
6918982	chr15	rs8034250	40856165	A	G	0.0668	0.0645	1.0	0.0001999800026662	0.0174	0.9887	53386	77258	58749.13
6915578	chr15	rs147327004	40856167	T	C	0.85	0.851	0.99	-0.0162005226717083	0.0121	0.1814	53386	77258	58749.13
6916518	chr15	rs8034401	40856230	A	G	0.0668	0.0645	1.0	0.0001999800026662	0.0174	0.9896	53386	77258	58749.13
6921723	chr15	rs8035774	40856254	T	C	0.0668	0.0645	1.0	0.0002999550089979	0.0174	0.9852	53386	77258	58749.13
6920042	chr15	rs12442697	40856420	T	C	0.0668	0.0645	1.0	0.0003999200213268	0.0174	0.9806	53386	77258	58749.13
6912552	chr15	rs12915171	40856486	A	G	0.564	0.565	0.997	-0.007296555232638	0.0087	0.4002	53386	77258	58749.13
6930671	chr15	rs28669075	40856521	C	T	0.565	0.565	0.997	-0.0075987978753305	0.0087	0.3832	53386	77258	58749.13
6923841	chr15	rs3803354	40856989	C	T	0.0669	0.0646	1.0	0.0001999800026662	0.0173	0.9891	53386	77258	58749.13
6912781	chr15	rs3803353	40857240	G	A	0.662	0.656	1.0	0.0194005857039748	0.0091	0.03196	53386	77258	58749.13
6920486	chr15	rs4924483	40857265	C	A	0.0668	0.0646	1.0	-0.0010005003335835	0.0174	0.9558	53386	77258	58749.13
6925846	chr15	rs8024802	40857616	G	C	0.0668	0.0646	1.0	-0.001100605444033	0.0174	0.95	53386	77258	58749.13
6931960	chr15	rs8024579	40857709	A	T	0.0668	0.0646	1.0	-0.0006001800720324	0.0174	0.9719	53386	77258	58749.13
6930939	chr15	rs7165054	40857883	T	G	0.661	0.655	1.0	0.0194005857039748	0.0091	0.03207	53386	77258	58749.13
6925466	chr15	rs7164056	40857999	C	A	0.0668	0.0646	1.0	-0.0010005003335835	0.0174	0.9557	53386	77258	58749.13
6919374	chr15	rs7163889	40858005	A	G	0.0668	0.0646	1.0	-0.0010005003335835	0.0174	0.9549	53386	77258	58749.13
6916354	chr15	rs7164405	40858068	G	C	0.0668	0.0646	1.0	-0.0010005003335835	0.0174	0.9536	53386	77258	58749.13
6913533	chr15	rs6492953	40858091	A	C	0.0668	0.0646	1.0	-0.0010005003335835	0.0174	0.9528	53386	77258	58749.13
6922496	chr15	rs4439732	40858217	G	C	0.842	0.845	0.998	-0.0213972981080803	0.0118	0.07132	53386	77258	58749.13
6913883	chr15	rs4561439	40858227	A	T	0.0668	0.0646	1.0	-0.001100605444033	0.0174	0.9517	53386	77258	58749.13
6924294	chr15	rs4467046	40858361	G	C	0.0668	0.0646	1.0	-0.001100605444033	0.0174	0.9516	53386	77258	58749.13
6914678	chr15	rs7170946	40858665	T	C	0.0668	0.0646	1.0	-0.001100605444033	0.0174	0.9498	53386	77258	58749.13
6919862	chr15	rs7170288	40858818	G	A	0.564	0.564	0.999	-0.0074980401773571	0.0087	0.3859	53386	77258	58749.13
6931364	chr15	rs11632319	40859089	T	C	0.0668	0.0646	1.0	-0.0012007205765188	0.0174	0.9464	53386	77258	58749.13
6927150	chr15	rs12908114	40859277	C	T	0.661	0.656	1.0	0.0195967237465575	0.0091	0.03027	53386	77258	58749.13
6915356	chr15	rs1453182	40859550	T	C	0.0668	0.0646	1.0	-0.001100605444033	0.0174	0.9509	53386	77258	58749.13
6919221	chr15	rs17746659	40859951	C	A	0.661	0.656	1.0	0.0194986595340326	0.0091	0.03118	53386	77258	58749.13
6913388	chr15	rs11637422	40860709	T	A	0.564	0.564	0.999	-0.0076995657264405	0.0087	0.3757	53386	77258	58749.13
6927891	chr15	rs4923877	40860844	A	T	0.0668	0.0647	1.0	-0.0031950988965408	0.0174	0.8552	53386	77258	58749.13
6928805	chr15	rs10851396	40860919	C	G	0.662	0.656	1.0	0.0194986595340326	0.0091	0.03149	53386	77258	58749.13
6928817	chr15	rs11070279	40860946	C	T	0.661	0.656	1.0	0.0193025022544974	0.0091	0.03265	53386	77258	58749.13
6912629	chr15	rs11070280	40861040	C	T	0.661	0.656	1.0	0.0193025022544974	0.0091	0.0332	53386	77258	58749.13
6920904	chr15	rs4923878	40861085	A	G	0.0668	0.0646	1.0	-0.0019018072895963	0.0174	0.9106	53386	77258	58749.13
6921628	chr15	rs1058734	40862064	C	T	0.564	0.564	0.995	-0.0060985584618694	0.0087	0.4842	53386	77258	58749.13
6914612	chr15	rs7162319	40862470	T	C	0.843	0.846	0.993	-0.0235962138551867	0.0119	0.04714	53386	77258	58749.13
6915513	chr15	rs1453183	40862930	C	T	0.662	0.656	1.0	0.0189002595004805	0.0091	0.03664	53386	77258	58749.13
6926247	chr15	rs7162509	40863292	A	T	0.843	0.846	0.993	-0.0236986067778773	0.0119	0.04628	53386	77258	58749.13
6924430	chr15	rs7167239	40863391	A	G	0.0673	0.0651	1.0	-0.0008003201707691	0.0173	0.964	53386	77258	58749.13
6933201	chr15	rs7168913	40863497	T	G	0.0668	0.0646	1.0	-0.0024028846163103	0.0174	0.8897	53386	77258	58749.13
6912645	chr15	rs7167922	40863534	G	A	0.0668	0.0646	1.0	-0.0024028846163103	0.0174	0.8894	53386	77258	58749.13
6918282	chr15	rs12324748	40864636	G	A	0.564	0.565	0.999	-0.0071958279818024	0.0087	0.4044	53386	77258	58749.13
6925506	chr15	rs2412525	40867122	A	T	0.564	0.564	0.998	-0.007004474152883	0.0087	0.4198	53386	77258	58749.13
6914123	chr15	rs12908867	40867456	T	C	0.662	0.656	1.0	0.0189002595004805	0.0091	0.03684	53386	77258	58749.13
6933388	chr15	rs7171945	40868177	G	A	0.842	0.845	0.998	-0.0213972981080803	0.0118	0.07013	53386	77258	58749.13
6926176	chr15	rs12914501	40868469	T	A	0.661	0.656	1.0	0.0187039847937718	0.0091	0.03896	53386	77258	58749.13
6915807	chr15	rs8038407	40868731	T	C	0.406	0.409	1.0	-0.0186019483996616	0.0088	0.03405	53386	77258	58749.13
6918264	chr15	rs8037417	40868799	C	G	0.842	0.845	0.998	-0.0216016445577609	0.0118	0.06851	53386	77258	58749.13
6933561	chr15	rs11070281	40869377	T	C	0.0669	0.0647	1.0	-0.002002002670673	0.0174	0.9068	53386	77258	58749.13
6927863	chr15	rs3986349	40869480	A	G	0.0669	0.0647	1.0	-0.0021022080918702	0.0174	0.9053	53386	77258	58749.13
6918058	chr15	rs11637275	40869579	A	G	0.0669	0.0647	1.0	-0.0021022080918702	0.0174	0.9044	53386	77258	58749.13
6922769	chr15	rs62019876	40869650	A	G	0.564	0.564	0.998	-0.007004474152883	0.0087	0.4223	53386	77258	58749.13
6933716	chr15	rs114269897	40869692	T	G	0.933	0.935	1.0	0.0033045340083004	0.0174	0.8509	53386	77258	58749.13
6931681	chr15	rs55954396	40870299	T	C	0.661	0.656	1.0	0.0187039847937718	0.0091	0.03878	53386	77258	58749.13
6931175	chr15	rs7163648	40870374	T	C	0.0669	0.0647	1.0	-0.0022024235552	0.0174	0.8975	53386	77258	58749.13
6926230	chr15	rs1967368	40870848	G	A	0.406	0.409	1.0	-0.0186019483996616	0.0088	0.03361	53386	77258	58749.13
6919965	chr15	rs34303240	40870895	T	C	0.661	0.656	1.0	0.0187039847937718	0.0091	0.03845	53386	77258	58749.13
6915442	chr15	rs1037445	40871212	C	T	0.406	0.409	1.0	-0.0186019483996616	0.0088	0.0336	53386	77258	58749.13
6914846	chr15	rs56384845	40871710	C	A	0.661	0.656	1.0	0.0187039847937718	0.0091	0.0387	53386	77258	58749.13
6930355	chr15	rs7170327	40872705	T	C	0.0669	0.0647	1.0	-0.0023026490626755	0.0174	0.8929	53386	77258	58749.13
6924505	chr15	rs10851397	40872970	A	G	0.0669	0.0647	1.0	-0.0024028846163103	0.0174	0.8917	53386	77258	58749.13
6927611	chr15	rs7170073	40873099	G	A	0.0669	0.0647	1.0	-0.0024028846163103	0.0174	0.8908	53386	77258	58749.13
6914309	chr15	rs7169621	40873138	A	G	0.406	0.409	1.0	-0.0187038311937836	0.0088	0.03298	53386	77258	58749.13
6928315	chr15	rs8037334	40874078	T	C	0.406	0.409	1.0	-0.0187038311937836	0.0088	0.03281	53386	77258	58749.13
6920821	chr15	rs11633184	40874080	A	G	0.564	0.564	0.999	-0.0068030886197391	0.0087	0.4309	53386	77258	58749.13
6915150	chr15	rs8036737	40874256	G	A	0.406	0.409	1.0	-0.0187038311937836	0.0088	0.03281	53386	77258	58749.13
6926169	chr15	rs12592882	40874385	C	T	0.842	0.845	0.998	-0.0222967349986103	0.0118	0.06035	53386	77258	58749.13
6912421	chr15	rs1901775	40874660	G	A	0.842	0.845	0.998	-0.0222047099881925	0.0118	0.0605	53386	77258	58749.13
6913206	chr15	rs12899408	40874841	T	C	0.661	0.656	1.0	0.0188021269625962	0.0091	0.03826	53386	77258	58749.13
6923539	chr15	rs66885559	40875465	T	A	0.842	0.845	0.998	-0.0220002402796674	0.0118	0.06356	53386	77258	58749.13
6916001	chr15	rs8026605	40875584	G	A	0.406	0.409	1.0	-0.0186019483996616	0.0088	0.0331	53386	77258	58749.13
6932023	chr15	rs12441451	40876264	C	T	0.23	0.225	1.0	0.0129951954948113	0.0103	0.2037	53386	77258	58749.13
6932851	chr15	rs6492955	40876660	C	T	0.0669	0.0647	1.0	-0.0025031302181184	0.0174	0.8876	53386	77258	58749.13
6917307	chr15	rs4923879	40876813	A	G	0.0669	0.0647	1.0	-0.0025031302181184	0.0174	0.8869	53386	77258	58749.13
6914219	chr15	rs7172947	40877322	A	G	0.837	0.84	0.999	-0.0188974371044634	0.0117	0.1056	53386	77258	58749.13
6919465	chr15	rs62019879	40877516	G	A	0.571	0.571	0.999	-0.0081027387031859	0.0087	0.3494	53386	77258	58749.13
6916078	chr15	rs12437696	40878474	A	G	0.497	0.494	1.0	0.0067968490002727	0.0086	0.426	53386	77258	58749.13
6928903	chr15	rs7161968	40878684	C	T	0.837	0.84	0.999	-0.019203206984436	0.0117	0.09959	53386	77258	58749.13
6928668	chr15	rs11630273	40878978	G	A	0.571	0.571	0.999	-0.0082035573506883	0.0087	0.3486	53386	77258	58749.13
6918441	chr15	rs1814542	40879108	A	G	0.571	0.571	0.999	-0.0081027387031859	0.0087	0.3486	53386	77258	58749.13
6916798	chr15	rs1814541	40879181	C	T	0.571	0.571	0.999	-0.0083043861636152	0.0087	0.3426	53386	77258	58749.13
6920299	chr15	rs143086104	40879237	C	T	0.933	0.936	0.998	0.0024968801985871	0.0174	0.8845	53386	77258	58749.13
6929982	chr15	rs4080706	40879285	A	G	0.407	0.411	1.0	-0.0181028726978536	0.0088	0.0383	53386	77258	58749.13
6913524	chr15	rs62019883	40880338	G	C	0.66	0.654	1.0	0.0182033098538737	0.0091	0.04394	53386	77258	58749.13
6917158	chr15	rs7164289	40880865	G	A	0.837	0.841	0.999	-0.0187038311937836	0.0117	0.1092	53386	77258	58749.13
6930121	chr15	rs10400825	40881116	A	G	0.837	0.84	0.999	-0.0187038311937836	0.0117	0.11	53386	77258	58749.13
6917823	chr15	rs35842610	40882316	A	G	0.57	0.57	0.999	-0.0082035573506883	0.0087	0.3475	53386	77258	58749.13
6931571	chr15	rs12913739	40882965	G	A	0.57	0.57	0.999	-0.008395140788382	0.0087	0.3366	53386	77258	58749.13
6930279	chr15	rs10400890	40883101	G	T	0.407	0.411	1.0	-0.0177974390305806	0.0087	0.0414	53386	77258	58749.13
6925169	chr15	rs10400901	40883417	T	G	0.407	0.41	1.0	-0.0180010511095525	0.0088	0.03991	53386	77258	58749.13
6918711	chr15	rs12591207	40883959	C	A	0.406	0.41	1.0	-0.0182963622831166	0.0088	0.03671	53386	77258	58749.13
6933731	chr15	rs11070282	40884007	T	G	0.406	0.41	1.0	-0.0182047046548463	0.0088	0.03724	53386	77258	58749.13
6914828	chr15	rs2898996	40884436	T	C	0.593	0.59	1.0	0.0179970767016546	0.0087	0.03946	53386	77258	58749.13
6921611	chr15	rs11070283	40884719	T	C	0.57	0.57	0.999	-0.0083043861636152	0.0087	0.3418	53386	77258	58749.13
6913365	chr15	rs16970851	40885107	A	G	0.594	0.59	1.0	0.0177023841130051	0.0087	0.04299	53386	77258	58749.13
6933289	chr15	rs16970854	40885627	A	T	0.934	0.936	0.999	0.0007996801705642	0.0174	0.9618	53386	77258	58749.13
6914211	chr15	rs8034726	40885757	T	C	0.933	0.935	0.999	0.0023971245997214	0.0174	0.8892	53386	77258	58749.13
6923706	chr15	rs62019885	40886015	C	T	0.663	0.657	0.999	0.0178988554877579	0.0091	0.049	53386	77258	58749.13
6916162	chr15	rs3751652	40886310	C	T	0.594	0.59	1.0	0.017496047616751	0.0088	0.04497	53386	77258	58749.13
6921647	chr15	rs3751653	40886621	T	C	0.593	0.589	1.0	0.0176041339483571	0.0087	0.04389	53386	77258	58749.13
6930452	chr15	rs9806221	40887985	C	A	0.164	0.16	0.998	0.0167981182758809	0.0117	0.1498	53386	77258	58749.13
6912700	chr15	rs4924484	40888753	T	C	0.163	0.16	0.999	0.0171029078996623	0.0117	0.1421	53386	77258	58749.13
6918366	chr15	rs17674454	40889824	T	C	0.57	0.57	0.999	-0.0080019302190585	0.0087	0.3582	53386	77258	58749.13
6932550	chr15	rs7176974	40890297	A	G	0.163	0.16	0.999	0.0171029078996623	0.0117	0.1426	53386	77258	58749.13
6919808	chr15	rs7178486	40890341	T	C	0.163	0.16	0.999	0.0171029078996623	0.0117	0.1426	53386	77258	58749.13
6920167	chr15	rs12438955	40890510	G	T	0.163	0.16	0.999	0.0171029078996623	0.0117	0.143	53386	77258	58749.13
6924315	chr15	rs35884042	40891071	G	A	0.661	0.655	1.0	0.0173977771764203	0.0091	0.05417	53386	77258	58749.13
6922049	chr15	rs6492956	40891319	T	A	0.166	0.164	0.988	0.0164047040252769	0.0117	0.1604	53386	77258	58749.13
6917919	chr15	rs11855923	40892601	G	A	0.594	0.59	1.0	0.0178988554877579	0.0088	0.04078	53386	77258	58749.13
6914165	chr15	rs7167417	40893518	C	A	0.163	0.16	1.0	0.0176041339483571	0.0117	0.1312	53386	77258	58749.13
6914702	chr15	rs12905162	40893573	C	A	0.594	0.59	1.0	0.0178006246255066	0.0088	0.04197	53386	77258	58749.13
6920114	chr15	rs34824658	40894153	C	T	0.57	0.571	0.999	-0.0084959889212643	0.0087	0.3274	53386	77258	58749.13
6926813	chr15	rs9920642	40894561	C	T	0.57	0.571	1.0	-0.0084959889212643	0.0087	0.3285	53386	77258	58749.13
6919616	chr15	rs12385982	40894835	C	A	0.57	0.57	1.0	-0.0081027387031859	0.0087	0.3485	53386	77258	58749.13
6913368	chr15	rs12708401	40895440	T	C	0.163	0.16	1.0	0.0173977771764203	0.0117	0.1348	53386	77258	58749.13
6927251	chr15	rs12916082	40895600	A	G	0.148	0.147	0.996	0.0109992854583691	0.0121	0.3667	53386	77258	58749.13
6924002	chr15	rs12907984	40897586	G	A	0.661	0.655	1.0	0.0187039847937718	0.0091	0.03903	53386	77258	58749.13
6918295	chr15	rs35127391	40897888	T	C	0.57	0.571	1.0	-0.0085968472255182	0.0087	0.3222	53386	77258	58749.13
6924225	chr15	rs10518696	40898017	C	T	0.934	0.936	0.999	0.0016985566355815	0.0175	0.9234	53386	77258	58749.13
6913364	chr15	rs7171260	40898141	A	G	0.164	0.16	1.0	0.017496047616751	0.0117	0.1335	53386	77258	58749.13
6932750	chr15	rs7177192	40898643	G	C	0.164	0.16	1.0	0.0177023841130051	0.0117	0.1293	53386	77258	58749.13
6933567	chr15	rs74363042	40898788	G	A	0.95	0.951	0.991	0.0107025231331357	0.0199	0.5903	53386	77258	58749.13
6918685	chr15	rs8038416	40900719	C	G	0.148	0.147	0.996	0.0109992854583691	0.0121	0.364	53386	77258	58749.13
6929922	chr15	rs12911738	40903684	A	G	0.163	0.16	1.0	0.0166997792224134	0.0117	0.1533	53386	77258	58749.13
6920803	chr15	rs12912058	40903814	C	A	0.163	0.16	1.0	0.0173977771764203	0.0117	0.1348	53386	77258	58749.13
6925521	chr15	rs11854763	40904071	G	A	0.163	0.16	1.0	0.017496047616751	0.0117	0.1345	53386	77258	58749.13
6932593	chr15	rs28798094	40904529	A	C	0.678	0.672	0.989	0.0156961681063242	0.0092	0.08892	53386	77258	58749.13
6932051	chr15	rs74793272	40904530	C	A	0.934	0.936	0.996	0.0023971245997214	0.0174	0.8923	53386	77258	58749.13
6928944	chr15	rs79099600	40905640	A	G	0.934	0.936	0.998	0.001099395443301	0.0175	0.9476	53386	77258	58749.13
6933509	chr15	rs28529389	40906141	G	A	0.57	0.571	1.0	-0.0083043861636152	0.0087	0.3389	53386	77258	58749.13
6915878	chr15	rs7167768	40906197	T	C	0.164	0.16	1.0	0.0176041339483571	0.0117	0.1321	53386	77258	58749.13
6930106	chr15	rs12915109	40908207	A	C	0.148	0.147	0.997	0.0109992854583691	0.0121	0.3664	53386	77258	58749.13
6912791	chr15	rs12915636	40908255	G	A	0.57	0.571	1.0	-0.0083043861636152	0.0087	0.3385	53386	77258	58749.13
6920420	chr15	rs7161938	40908696	C	T	0.148	0.147	0.997	0.0114047182634362	0.0121	0.3473	53386	77258	58749.13
6912892	chr15	rs11852670	40908904	A	G	0.594	0.59	1.0	0.0178988554877579	0.0087	0.04117	53386	77258	58749.13
6932289	chr15	rs11852694	40908992	A	G	0.594	0.59	1.0	0.0178988554877579	0.0087	0.04098	53386	77258	58749.13
6929280	chr15	rs117340862	40909210	G	T	0.95	0.951	0.99	0.0109003744682883	0.0199	0.5856	53386	77258	58749.13
6915557	chr15	rs11852828	40909271	C	T	0.594	0.59	1.0	0.0178988554877579	0.0087	0.04096	53386	77258	58749.13
6918296	chr15	rs12907448	40909467	A	G	0.661	0.655	1.0	0.0179970767016546	0.0091	0.04626	53386	77258	58749.13
6917422	chr15	rs17747399	40909696	T	C	0.661	0.655	1.0	0.0180952882690919	0.0091	0.04616	53386	77258	58749.13
6922638	chr15	rs17747423	40910137	A	G	0.571	0.571	1.0	-0.008395140788382	0.0087	0.3338	53386	77258	58749.13
6915226	chr15	rs10518697	40910668	C	T	0.571	0.571	1.0	-0.0083043861636152	0.0087	0.3376	53386	77258	58749.13
6930537	chr15	rs12914743	40910707	T	C	0.594	0.59	1.0	0.0178988554877579	0.0087	0.04097	53386	77258	58749.13
6932688	chr15	rs11070284	40911526	T	C	0.164	0.16	1.0	0.0177023841130051	0.0117	0.1281	53386	77258	58749.13
6922515	chr15	rs4306472	40912611	A	G	0.164	0.16	1.0	0.0178006246255066	0.0117	0.1278	53386	77258	58749.13
6924273	chr15	rs2412541	40913840	G	T	0.164	0.16	1.0	0.0178006246255066	0.0117	0.1275	53386	77258	58749.13
6913652	chr15	rs11858113	40914177	T	C	0.594	0.59	1.0	0.0178988554877579	0.0087	0.04018	53386	77258	58749.13
6918943	chr15	rs11855334	40914772	C	T	0.594	0.59	1.0	0.0180952882690919	0.0087	0.03887	53386	77258	58749.13
6914598	chr15	rs8041534	40915045	T	G	0.594	0.59	1.0	0.0182033098538737	0.0087	0.0379	53386	77258	58749.13
6921880	chr15	rs8040502	40915190	A	G	0.163	0.16	1.0	0.0170045988158238	0.0117	0.1455	53386	77258	58749.13
6912371	chr15	rs11070285	40915894	T	C	0.593	0.589	1.0	0.0180952882690919	0.0087	0.0386	53386	77258	58749.13
6925788	chr15	rs17747633	40916237	A	G	0.571	0.572	1.0	-0.0092022107647994	0.0087	0.2924	53386	77258	58749.13
6929284	chr15	rs11852479	40918826	G	T	0.661	0.655	1.0	0.0184978548821194	0.0091	0.04084	53386	77258	58749.13
6928408	chr15	rs6492957	40920144	C	T	0.148	0.147	0.997	0.0111970780932162	0.0121	0.354	53386	77258	58749.13
6925781	chr15	rs8035775	40922403	T	C	0.164	0.16	1.0	0.0178006246255066	0.0117	0.1259	53386	77258	58749.13
6924500	chr15	rs4924486	40922765	A	G	0.57	0.571	1.0	-0.0084959889212643	0.0087	0.3282	53386	77258	58749.13
6927687	chr15	rs4924487	40922915	G	C	0.164	0.16	1.0	0.0178006246255066	0.0117	0.1274	53386	77258	58749.13
6932316	chr15	rs12912635	40923173	G	T	0.594	0.59	1.0	0.0183015011699126	0.0087	0.03621	53386	77258	58749.13
6914568	chr15	rs7181074	40923759	C	A	0.594	0.59	1.0	0.0183015011699126	0.0087	0.03648	53386	77258	58749.13
6921480	chr15	rs4924488	40923912	G	A	0.164	0.16	1.0	0.0178988554877579	0.0117	0.1254	53386	77258	58749.13
6915699	chr15	rs4457966	40924112	T	G	0.661	0.655	1.0	0.0185960172820726	0.0091	0.04027	53386	77258	58749.13
6924319	chr15	rs936580	40924578	A	G	0.16	0.158	0.999	0.0141001243787816	0.0117	0.2316	53386	77258	58749.13
6925246	chr15	rs11856802	40925214	T	A	0.594	0.59	1.0	0.0183015011699126	0.0087	0.0364	53386	77258	58749.13
6933643	chr15	rs114851468	40925398	G	A	0.934	0.936	0.996	0.0013990209137074	0.0175	0.9369	53386	77258	58749.13
6920265	chr15	rs4923880	40925936	G	A	0.57	0.571	1.0	-0.0083043861636152	0.0087	0.3407	53386	77258	58749.13
6932564	chr15	rs11854986	40926654	C	G	0.594	0.59	1.0	0.0183015011699126	0.0087	0.03685	53386	77258	58749.13
6912750	chr15	rs3092978	40926979	A	G	0.164	0.16	1.0	0.0178988554877579	0.0117	0.1251	53386	77258	58749.13
6913523	chr15	rs148089967	40927751	C	T	0.934	0.936	0.996	0.0008995952428359	0.0175	0.9586	53386	77258	58749.13
6927855	chr15	rs75015446	40929202	T	A	0.934	0.936	0.996	0.0009995003330834	0.0175	0.9562	53386	77258	58749.13
6919485	chr15	rs11070286	40929814	T	C	0.594	0.59	1.0	0.0183996828453635	0.0087	0.03569	53386	77258	58749.13
6917297	chr15	rs12908316	40930868	T	C	0.571	0.571	1.0	-0.0085968472255182	0.0087	0.3239	53386	77258	58749.13
6924742	chr15	rs8031057	40931287	A	G	0.164	0.161	0.999	0.0183996828453635	0.0117	0.1141	53386	77258	58749.13
6933676	chr15	rs12912339	40931708	A	G	0.164	0.161	0.999	0.0177023841130051	0.0117	0.128	53386	77258	58749.13
6926334	chr15	rs11858522	40935713	C	T	0.594	0.59	1.0	0.0179970767016546	0.0088	0.0401	53386	77258	58749.13
6931145	chr15	rs75826635	40936022	A	G	0.934	0.936	0.995	0.0008995952428359	0.0175	0.9593	53386	77258	58749.13
6927821	chr15	rs6492958	40936606	A	G	0.148	0.147	0.995	0.0118989261570991	0.0121	0.3285	53386	77258	58749.13
6931370	chr15	rs3092979	40937647	A	G	0.593	0.59	1.0	0.0180952882690919	0.0088	0.03911	53386	77258	58749.13
6928795	chr15	rs8041095	40939448	G	A	0.164	0.161	0.999	0.0178988554877579	0.0117	0.1259	53386	77258	58749.13
6926844	chr15	rs8041443	40939652	G	A	0.163	0.16	0.999	0.0172012073197748	0.0117	0.1416	53386	77258	58749.13
6914406	chr15	rs12908443	40940148	A	G	0.661	0.655	1.0	0.0180952882690919	0.0091	0.04602	53386	77258	58749.13
6918156	chr15	rs8037804	40941062	G	C	0.164	0.161	0.998	0.0178988554877579	0.0117	0.1252	53386	77258	58749.13
6920433	chr15	rs8038122	40941242	G	A	0.571	0.571	0.999	-0.0082035573506883	0.0087	0.3472	53386	77258	58749.13
6926052	chr15	rs7183790	40941898	G	T	0.594	0.59	0.999	0.0178006246255066	0.0088	0.04218	53386	77258	58749.13
6917852	chr15	rs7165509	40945900	T	C	0.572	0.572	0.999	-0.007004474152883	0.0087	0.4242	53386	77258	58749.13
6927920	chr15	rs12903817	40946234	T	G	0.571	0.571	0.999	-0.0080019302190585	0.0087	0.3578	53386	77258	58749.13
6916454	chr15	rs12148185	40946293	T	A	0.661	0.655	1.0	0.0179970767016546	0.0091	0.04729	53386	77258	58749.13
6928963	chr15	rs10444817	40947023	C	T	0.594	0.59	0.999	0.0177023841130051	0.0088	0.0427	53386	77258	58749.13
6912745	chr15	rs12899600	40948886	G	C	0.165	0.162	0.997	0.0193025022544974	0.0116	0.09656	53386	77258	58749.13
6913840	chr15	rs2412544	40949526	C	T	0.594	0.59	0.998	0.0178988554877579	0.0088	0.04061	53386	77258	58749.13
6917929	chr15	rs62019916	40950155	T	C	0.594	0.59	0.998	0.0178988554877579	0.0088	0.04147	53386	77258	58749.13
6917230	chr15	rs7168873	40950163	T	A	0.165	0.162	0.998	0.0195967237465575	0.0116	0.09161	53386	77258	58749.13
6927591	chr15	rs36115126	40951259	C	A	0.594	0.59	0.998	0.0178006246255066	0.0088	0.04273	53386	77258	58749.13
6914548	chr15	rs12906755	40952261	C	T	0.663	0.657	0.996	0.0183015011699126	0.0091	0.04443	53386	77258	58749.13
6920828	chr15	rs62019918	40952590	C	T	0.594	0.59	0.998	0.0178006246255066	0.0088	0.0422	53386	77258	58749.13
6916839	chr15	rs7175747	40953185	G	A	0.572	0.572	0.997	-0.007095110875924	0.0087	0.417	53386	77258	58749.13
6929745	chr15	rs12913697	40953363	T	G	0.593	0.59	0.997	0.0178006246255066	0.0088	0.04247	53386	77258	58749.13
6921935	chr15	rs114753428	40953650	A	G	0.934	0.936	0.994	0.0007996801705642	0.0175	0.9613	53386	77258	58749.13
6929207	chr15	rs11858938	40953968	C	T	0.594	0.59	0.997	0.0177023841130051	0.0088	0.04324	53386	77258	58749.13
6926678	chr15	rs144239472	40954007	G	C	0.949	0.951	0.986	0.0118989261570991	0.0199	0.5493	53386	77258	58749.13
6920811	chr15	rs35684277	40955069	G	A	0.572	0.572	0.996	-0.007004474152883	0.0087	0.4219	53386	77258	58749.13
6914526	chr15	rs1051482	40956471	A	C	0.667	0.662	0.994	0.0193025022544974	0.0091	0.03494	53386	77258	58749.13
6918872	chr15	rs4420508	40956681	C	G	0.164	0.161	0.997	0.0179970767016546	0.0117	0.1232	53386	77258	58749.13
6927099	chr15	rs8038396	40957370	A	C	0.661	0.655	0.998	0.0178988554877579	0.0091	0.04866	53386	77258	58749.13
6932090	chr15	rs73396510	40958139	C	G	0.933	0.935	0.993	0.0012991557316201	0.0174	0.9424	53386	77258	58749.13
6914706	chr15	rs73396515	40959413	G	A	0.932	0.935	0.993	0.0011992805754821	0.0174	0.9433	53386	77258	58749.13
6921227	chr15	rs35047458	40959624	G	A	0.593	0.59	0.996	0.0176041339483571	0.0088	0.04477	53386	77258	58749.13
6930807	chr15	rs8029530	40960402	C	T	0.572	0.572	0.995	-0.0068030886197391	0.0087	0.4342	53386	77258	58749.13
6927233	chr15	rs12902568	40960432	G	A	0.593	0.59	0.995	0.017496047616751	0.0088	0.0456	53386	77258	58749.13
6925886	chr15	rs10744948	40961189	T	C	0.165	0.162	0.996	0.0194986595340326	0.0117	0.09427	53386	77258	58749.13
6927914	chr15	rs4924490	40961371	C	T	0.15	0.148	0.992	0.0133998200630165	0.0121	0.2701	53386	77258	58749.13
6914859	chr15	rs8036891	40962298	C	T	0.572	0.572	0.994	-0.007095110875924	0.0087	0.4179	53386	77258	58749.13
6917459	chr15	rs8037180	40962325	G	A	0.571	0.571	0.994	-0.0079011318962572	0.0087	0.3622	53386	77258	58749.13
6925661	chr15	rs8042386	40962499	T	G	0.571	0.571	0.994	-0.0079011318962572	0.0087	0.3629	53386	77258	58749.13
6924712	chr15	rs34845954	40963013	G	T	0.593	0.59	0.994	0.0177023841130051	0.0088	0.04373	53386	77258	58749.13
6917836	chr15	rs4924491	40963034	A	T	0.163	0.16	0.996	0.0172994970780611	0.0117	0.1404	53386	77258	58749.13
6912654	chr15	rs36094699	40963121	T	C	0.661	0.655	0.996	0.0178006246255066	0.0091	0.05041	53386	77258	58749.13
6924565	chr15	rs7182530	40963160	A	G	0.593	0.59	0.994	0.017496047616751	0.0088	0.04573	53386	77258	58749.13
6933185	chr15	rs12906095	40964393	T	C	0.164	0.161	0.995	0.0178988554877579	0.0117	0.1266	53386	77258	58749.13
6923685	chr15	rs12904801	40964435	A	G	0.593	0.59	0.994	0.0178988554877579	0.0088	0.04147	53386	77258	58749.13
6915771	chr15	rs57736474	40966016	C	T	0.932	0.935	0.99	0.0012991557316201	0.0174	0.9403	53386	77258	58749.13
6925023	chr15	rs57140606	40966187	C	A	0.933	0.936	0.99	0.0012991557316201	0.0175	0.9403	53386	77258	58749.13
6931392	chr15	rs34739056	40966380	C	T	0.571	0.571	0.993	-0.0080019302190585	0.0087	0.3618	53386	77258	58749.13
6931006	chr15	rs11855517	40966430	T	C	0.66	0.654	0.996	0.017496047616751	0.0091	0.05391	53386	77258	58749.13
6925681	chr15	rs147285907	40967757	T	G	0.932	0.935	0.991	0.0003999200213268	0.0174	0.98	53386	77258	58749.13
6918577	chr15	rs140914341	40967798	A	C	0.933	0.936	0.99	0.001099395443301	0.0175	0.9489	53386	77258	58749.13
6932629	chr15	rs12907442	40968386	C	T	0.573	0.572	0.992	-0.007095110875924	0.0087	0.4181	53386	77258	58749.13
6918250	chr15	rs139947274	40968414	G	A	0.933	0.936	0.99	0.001099395443301	0.0175	0.9508	53386	77258	58749.13
6913548	chr15	rs12912742	40968531	T	C	0.503	0.506	0.994	-0.007095110875924	0.0086	0.413	53386	77258	58749.13
6925546	chr15	rs7176221	40969222	C	G	0.163	0.16	0.994	0.0170045988158238	0.0117	0.1464	53386	77258	58749.13
6932111	chr15	rs138295731	40969487	C	T	0.949	0.951	0.982	0.0099998345783334	0.0199	0.6156	53386	77258	58749.13
6928557	chr15	rs62019934	40969640	G	A	0.661	0.655	0.996	0.0178988554877579	0.0091	0.04876	53386	77258	58749.13
6932152	chr15	rs8036817	40970724	C	A	0.503	0.506	0.992	-0.007004474152883	0.0086	0.4161	53386	77258	58749.13
6921506	chr15	rs28891195	40971802	A	G	0.542	0.541	0.955	-0.0094040800752939	0.0088	0.2852	53386	77258	58749.13
6930066	chr15	rs28866515	40971835	T	A	0.567	0.568	0.98	-0.0095958936734469	0.0088	0.273	53386	77258	58749.13
6912478	chr15	rs59654927	40972103	C	T	0.928	0.93	0.988	-0.0034961042567088	0.0168	0.8368	53386	77258	58749.13
6933205	chr15	rs58458955	40972188	G	A	0.928	0.93	0.987	-0.001300845733048	0.0169	0.9377	53386	77258	58749.13
6928662	chr15	rs61381741	40972552	C	G	0.927	0.93	0.988	-0.0038975857287134	0.0168	0.8162	53386	77258	58749.13
6918780	chr15	rs117537166	40972930	A	G	0.984	0.983	0.967	-0.0004000800213396	0.0467	0.9936	30670	41455	33134.96
6923545	chr15	rs4924492	40973213	A	C	0.586	0.588	0.991	-0.0111013930711739	0.0088	0.2057	53386	77258	58749.13
6923939	chr15	rs4924493	40973228	A	T	0.512	0.516	0.997	-0.009797842480111	0.0086	0.2539	53386	77258	58749.13
6913582	chr15	rs56042757	40976752	A	G	0.512	0.516	0.997	-0.009696862978864	0.0086	0.261	53386	77258	58749.13
6924208	chr15	rs34305357	40976933	C	G	0.586	0.588	0.992	-0.0106970095483354	0.0088	0.2235	53386	77258	58749.13
6930060	chr15	rs8031427	40977176	C	T	0.657	0.65	0.999	0.0217027816432335	0.0091	0.01657	53386	77258	58749.13
6917570	chr15	rs1142468	40978726	A	G	0.151	0.15	0.991	0.0110981866660334	0.0121	0.3554	53386	77258	58749.13
6932069	chr15	rs2263551	40979543	G	A	0.51	0.515	0.998	-0.0105049846451474	0.0086	0.221	53386	77258	58749.13
6918314	chr15	rs2412545	40979651	C	T	0.657	0.65	0.999	0.0212036062510236	0.009	0.01903	53386	77258	58749.13
6914009	chr15	rs2619683	40981343	G	C	0.51	0.515	0.998	-0.0105049846451474	0.0086	0.2246	53386	77258	58749.13
6914740	chr15	rs75345914	40981455	C	G	0.926	0.929	0.987	-0.003797200248385	0.0167	0.8204	53386	77258	58749.13
6923946	chr15	rs113234496	40981504	C	G	0.927	0.93	0.987	-0.0038975857287134	0.0168	0.8161	53386	77258	58749.13
6926920	chr15	rs76446465	40981550	A	C	0.926	0.929	0.988	-0.0027036515743148	0.0167	0.8694	53386	77258	58749.13
6925025	chr15	rs2917955	40981669	G	C	0.51	0.515	0.998	-0.010302892995897	0.0086	0.2312	53386	77258	58749.13
6922828	chr15	rs2577564	40982081	G	A	0.51	0.515	0.998	-0.0104039337153929	0.0086	0.2293	53386	77258	58749.13
6925470	chr15	rs60408076	40982547	C	T	0.927	0.93	0.987	-0.0033957590691798	0.0168	0.8401	53386	77258	58749.13
6915865	chr15	rs5030783	40984389	T	C	0.657	0.65	0.998	0.0212036062510236	0.0091	0.01894	53386	77258	58749.13
6928202	chr15	rs5030786	40985054	G	T	0.927	0.93	0.987	-0.0033957590691798	0.0168	0.8385	53386	77258	58749.13
6918112	chr15	rs2619679	40986237	T	A	0.518	0.522	0.992	-0.0086977157031958	0.0086	0.3152	53386	77258	58749.13
6933451	chr15	rs5030789	40986355	A	G	0.408	0.406	0.987	0.0092966519050945	0.0088	0.2914	53386	77258	58749.13
6923148	chr15	rs1801320	40987528	G	C	0.926	0.929	0.987	-0.0030045090202987	0.0167	0.8568	53386	77258	58749.13
6929557	chr15	rs1801321	40987565	G	T	0.592	0.594	0.987	-0.0091012913892029	0.0088	0.3025	53386	77258	58749.13
6914509	chr15	rs45484495	40987767	C	G	0.984	0.984	0.753	-0.0361039752308815	0.0415	0.3839	49780	72792	54962.26
6930767	chr15	rs2619680	40988418	C	A	0.518	0.522	0.992	-0.0087985943563496	0.0086	0.311	53386	77258	58749.13
6929984	chr15	rs2619681	40989021	T	C	0.168	0.164	0.994	0.0182033098538737	0.0116	0.1169	53386	77258	58749.13
6919100	chr15	rs2619682	40989391	C	T	0.592	0.594	0.987	-0.0093031403261444	0.0088	0.2929	53386	77258	58749.13
6920151	chr15	rs45559631	40990011	A	C	0.927	0.929	0.986	-0.0031048149534787	0.0167	0.8533	53386	77258	58749.13
6918403	chr15	rs2928140	40990353	G	C	0.517	0.521	0.992	-0.0094040800752939	0.0086	0.278	53386	77258	58749.13
6913032	chr15	rs3101861	40991430	G	C	0.517	0.521	0.992	-0.0094040800752939	0.0086	0.2795	53386	77258	58749.13
6912962	chr15	rs4924495	40993710	C	T	0.483	0.479	0.992	0.0090984829852593	0.0086	0.2931	53386	77258	58749.13
6923862	chr15	rs34285050	40994584	A	G	0.832	0.835	0.993	-0.0183982139464423	0.0116	0.1133	53386	77258	58749.13
6912706	chr15	rs7172195	40994808	C	T	0.483	0.479	0.992	0.0089002747867194	0.0086	0.3058	53386	77258	58749.13
6913500	chr15	rs7173646	40994853	T	A	0.483	0.479	0.992	0.0089002747867194	0.0086	0.3037	53386	77258	58749.13
6921083	chr15	rs4924496	40995335	T	C	0.408	0.407	0.986	0.0089002747867194	0.0088	0.3137	53386	77258	58749.13
6933282	chr15	rs45504895	40995916	T	C	0.926	0.929	0.985	-0.0033957590691798	0.0168	0.8413	53386	77258	58749.13
6925679	chr15	rs45457497	40998342	T	G	0.831	0.834	0.992	-0.0198048272985997	0.0116	0.08641	53386	77258	58749.13
6923775	chr15	rs7175401	40998904	C	A	0.482	0.478	0.995	0.0081963182244858	0.0086	0.3415	53150	77025	58514.64
6919656	chr15	rs45503494	40998986	T	C	0.927	0.93	0.985	-0.0031048149534787	0.0168	0.8543	53386	77258	58749.13
6914330	chr15	rs12908284	40999504	T	G	0.482	0.478	0.995	0.0081963182244858	0.0086	0.3449	53150	77025	58514.64
6925494	chr15	rs7182231	40999562	T	C	0.757	0.763	0.99	-0.0151034855773182	0.0101	0.1372	53386	77258	58749.13
6928179	chr15	rs113514814	41000340	C	T	0.927	0.93	0.985	-0.0030045090202987	0.0168	0.8577	53386	77258	58749.13
6924068	chr15	rs11638204	41000508	C	T	0.836	0.838	0.992	-0.0152963956259917	0.0117	0.1903	53386	77258	58749.13
6920090	chr15	rs45455000	41001187	T	G	0.927	0.93	0.985	-0.0029042131473898	0.0168	0.8617	53386	77258	58749.13
6921737	chr15	rs4924498	41002528	T	C	0.411	0.409	0.985	0.0093957216403621	0.0088	0.2876	53386	77258	58749.13
6930423	chr15	rs12592524	41003463	G	A	0.409	0.407	0.988	0.0096037361426946	0.0088	0.2786	53386	77258	58749.13
6929223	chr15	rs45495293	41004175	C	T	0.483	0.479	0.994	0.0087020272939009	0.0086	0.3144	53386	77258	58749.13
6917543	chr15	rs3092982	41004822	C	G	0.482	0.478	0.994	0.0075017910703226	0.0086	0.3826	53386	77258	58749.13
6924601	chr15	rs59244061	41005530	T	C	0.409	0.407	0.988	0.0093957216403621	0.0088	0.289	53386	77258	58749.13
6932652	chr15	rs4924499	41005641	G	A	0.209	0.211	0.854	-0.0066017436345624	0.0114	0.561	53386	77258	58749.13
6916181	chr15	rs2412546	41006523	G	A	0.483	0.479	0.995	0.0082954970241069	0.0086	0.3346	53386	77258	58749.13
6915982	chr15	rs6492961	41006939	C	G	0.483	0.479	0.995	0.0082954970241069	0.0086	0.3336	53386	77258	58749.13
6916071	chr15	rs4144242	41006987	G	A	0.926	0.929	0.985	-0.001100605444033	0.0167	0.9474	53386	77258	58749.13
6926712	chr15	rs56409425	41007577	C	T	0.409	0.407	0.988	0.009197572354042	0.0088	0.2963	53386	77258	58749.13
6932592	chr15	rs11858337	41008280	G	A	0.489	0.485	0.999	0.0089993837968006	0.0086	0.2981	53386	77258	58749.13
6931431	chr15	rs11858338	41008313	G	A	0.489	0.485	0.999	0.0089002747867194	0.0086	0.2993	53386	77258	58749.13
6921752	chr15	rs7177265	41008342	C	T	0.415	0.413	0.993	0.0099008246772624	0.0088	0.2591	53386	77258	58749.13
6927064	chr15	rs12898552	41008637	C	G	0.657	0.65	0.999	0.0208021276292633	0.0091	0.02182	53386	77258	58749.13
6925197	chr15	rs957603	41009668	A	G	0.414	0.412	0.992	0.0090984829852593	0.0088	0.3012	53386	77258	58749.13
6932059	chr15	rs7176590	41011311	G	A	0.415	0.413	0.993	0.0099008246772624	0.0088	0.2607	53386	77258	58749.13
6914236	chr15	rs113771463	41011474	C	G	0.657	0.65	0.999	0.0205964297986501	0.0091	0.02267	53386	77258	58749.13
6933421	chr15	rs12148915	41011738	G	A	0.415	0.413	0.993	0.0097027754613851	0.0088	0.27	53386	77258	58749.13
6924936	chr15	rs12591044	41012141	A	G	0.415	0.413	0.993	0.0097027754613851	0.0088	0.2676	53386	77258	58749.13
6924115	chr15	rs57936990	41012575	C	T	0.927	0.929	0.984	-0.003797200248385	0.0168	0.823	53386	77258	58749.13
6922944	chr15	rs2412547	41012695	C	A	0.489	0.485	0.999	0.0089002747867194	0.0086	0.3017	53386	77258	58749.13
6921841	chr15	rs2412548	41012792	T	C	0.488	0.484	0.999	0.0096037361426946	0.0086	0.2656	53386	77258	58749.13
6929385	chr15	rs11070290	41014720	A	C	0.657	0.65	0.999	0.0205964297986501	0.0091	0.02277	53386	77258	58749.13
6927924	chr15	rs2412549	41015079	C	T	0.488	0.484	0.999	0.0096037361426946	0.0086	0.2625	53386	77258	58749.13
6919004	chr15	rs4924500	41015751	A	G	0.832	0.835	0.993	-0.0187038311937836	0.0116	0.1066	53386	77258	58749.13
6917358	chr15	rs11070291	41016558	A	G	0.489	0.485	0.999	0.0089993837968006	0.0086	0.2951	53386	77258	58749.13
6929674	chr15	rs10775121	41016970	A	G	0.488	0.484	0.999	0.0096037361426946	0.0086	0.2641	53386	77258	58749.13
6919203	chr15	rs12442560	41017911	A	G	0.415	0.413	0.992	0.0099008246772624	0.0088	0.258	53386	77258	58749.13
6933180	chr15	rs45579836	41018850	T	C	0.927	0.93	0.982	-0.003797200248385	0.0169	0.8231	53386	77258	58749.13
6913989	chr15	rs11343913	41019330	T	C	0.657	0.65	0.999	0.0208021276292633	0.0091	0.02167	53386	77258	58749.13
6926078	chr15	rs12439683	41019560	G	A	0.489	0.485	1.0	0.009197572354042	0.0086	0.2878	53150	77025	58514.64
6931598	chr15	rs11633269	41019867	A	G	0.489	0.485	1.0	0.009197572354042	0.0086	0.2873	53150	77025	58514.64
6928255	chr15	rs11633367	41020083	A	G	0.848	0.849	0.99	-0.0129028853555234	0.012	0.284	53386	77258	58749.13
6926493	chr15	rs7182499	41020610	G	A	0.415	0.413	0.992	0.0097027754613851	0.0088	0.2682	53386	77258	58749.13
6921864	chr15	rs4417527	41021280	C	G	0.832	0.835	0.993	-0.0187038311937836	0.0116	0.1068	53386	77258	58749.13
6931092	chr15	rs12593359	41023878	T	G	0.488	0.484	1.0	0.0087020272939009	0.0086	0.3144	53150	77025	58514.64
6933635	chr15	rs7180135	41024094	G	A	0.414	0.413	0.991	0.0098018049722602	0.0088	0.266	53386	77258	58749.13
6925959	chr15	rs11855560	41024303	T	C	0.488	0.484	1.0	0.0087020272939009	0.0086	0.3138	53150	77025	58514.64
6931648	chr15	rs45507396	41024305	A	G	0.928	0.93	0.979	-0.0018016219466282	0.0169	0.9163	53386	77258	58749.13
6928864	chr15	rs45585734	41024489	C	G	0.928	0.93	0.979	-0.002002002670673	0.0169	0.9077	53386	77258	58749.13
6929846	chr15	rs11852786	41024508	G	C	0.487	0.483	0.998	0.009197572354042	0.0086	0.2873	53386	77258	58749.13
6929142	chr15	rs7164339	41025275	G	A	0.488	0.484	1.0	0.0089002747867194	0.0086	0.3033	53386	77258	58749.13
6912508	chr15	rs36106105	41025457	G	A	0.488	0.484	1.0	0.0084045823438103	0.0086	0.3288	53386	77258	58749.13
6923141	chr15	rs4924501	41026994	G	T	0.489	0.485	1.0	0.0088011559530687	0.0086	0.3042	53386	77258	58749.13
6925823	chr15	rs4924502	41027789	T	C	0.413	0.412	0.991	0.0080971295874548	0.0088	0.3559	53386	77258	58749.13
6922728	chr15	rs12441514	41029177	G	A	0.488	0.485	1.0	0.007997931111062	0.0086	0.3505	53386	77258	58749.13
6923391	chr15	rs2304580	41029667	T	C	0.832	0.835	0.995	-0.0182963622831166	0.0116	0.1146	53386	77258	58749.13
6916907	chr15	rs11070292	41031686	A	G	0.847	0.849	0.993	-0.0140989243795016	0.012	0.2401	53386	77258	58749.13
6915104	chr15	rs3092983	41031775	G	A	0.487	0.483	1.0	0.0069954745123864	0.0086	0.4186	53386	77258	58749.13
6923818	chr15	rs2304583	41032138	A	G	0.657	0.65	0.999	0.0204004877576787	0.009	0.02449	53386	77258	58749.13
6917124	chr15	rs57386731	41033284	C	A	0.518	0.514	0.893	0.0184978548821194	0.0091	0.04241	53386	77258	58749.13
6929242	chr15	rs4923884	41036448	G	A	0.489	0.485	1.0	0.0087020272939009	0.0086	0.3126	53386	77258	58749.13
6922892	chr15	rs12372947	41038082	C	G	0.489	0.485	1.0	0.0088011559530687	0.0086	0.3043	53386	77258	58749.13
6912357	chr15	rs7167854	41038214	A	G	0.488	0.484	1.0	0.0097027754613851	0.0086	0.2612	53386	77258	58749.13
6930541	chr15	rs11631563	41038439	G	C	0.488	0.484	0.999	0.009197572354042	0.0086	0.2876	53386	77258	58749.13
6919795	chr15	rs8033829	41038693	C	T	0.489	0.485	1.0	0.0086028888072678	0.0086	0.3164	53386	77258	58749.13
6926864	chr15	rs12910784	41039088	A	C	0.658	0.651	0.994	0.0210959082947329	0.0091	0.02027	53386	77258	58749.13
6925618	chr15	rs7176245	41041228	G	A	0.415	0.413	0.991	0.009504687014246	0.0088	0.2814	53386	77258	58749.13
6915891	chr15	rs7175905	41041292	A	G	0.415	0.413	0.992	0.0093957216403621	0.0088	0.2821	53386	77258	58749.13
6919664	chr15	rs11070293	41041875	T	C	0.49	0.486	0.999	0.0089993837968006	0.0086	0.2934	53386	77258	58749.13
6912965	chr15	rs8025883	41042592	A	G	0.489	0.484	1.0	0.009504687014246	0.0086	0.2677	53386	77258	58749.13
6916127	chr15	rs12438182	41042660	C	A	0.849	0.85	0.989	-0.0112025145079934	0.0121	0.3523	53386	77258	58749.13
6930647	chr15	rs752012	41044890	T	C	0.489	0.485	1.0	0.0105046326450854	0.0086	0.224	53386	77258	58749.13
6931455	chr15	rs4924503	41045329	G	A	0.489	0.485	1.0	0.0098018049722602	0.0086	0.257	53386	77258	58749.13
6931961	chr15	rs2004771	41045720	A	G	0.489	0.485	0.999	0.0097027754613851	0.0086	0.2574	53386	77258	58749.13
6917944	chr15	rs7169010	41047024	G	A	0.475	0.471	0.967	0.0082954970241069	0.0088	0.3453	53386	77258	58749.13
6930292	chr15	rs7174551	41047598	G	A	0.489	0.485	0.998	0.0098018049722602	0.0086	0.2569	53386	77258	58749.13
6916228	chr15	rs7175361	41048058	G	A	0.833	0.836	0.987	-0.0160988945897493	0.0116	0.1669	53386	77258	58749.13
6913668	chr15	rs77056045	41049190	G	A	0.927	0.929	0.97	-0.0066017436345624	0.0169	0.6967	53386	77258	58749.13
6920178	chr15	rs12442845	41049503	T	A	0.489	0.485	0.995	0.0100988346774146	0.0086	0.2428	53386	77258	58749.13
6929324	chr15	rs75387822	41050171	G	A	0.927	0.929	0.969	-0.0050024916227914	0.0169	0.7686	53386	77258	58749.13
6930806	chr15	rs146844628	41051809	C	T	0.984	0.984	0.966	0.0047984689115734	0.0458	0.917	33568	44701	36091.58
6922324	chr15	rs6492964	41053250	G	A	0.413	0.411	0.977	0.0106035827841911	0.0089	0.233	53386	77258	58749.13
6929739	chr15	rs6492965	41054148	T	G	0.514	0.513	0.974	0.0106035827841911	0.0087	0.225	53386	77258	58749.13
6926182	chr15	rs2412550	41054501	C	T	0.512	0.511	0.975	0.0100988346774146	0.0087	0.246	53386	77258	58749.13
6922368	chr15	rs2412551	41054551	A	G	0.2	0.202	0.912	-0.0062998021485279	0.0112	0.5729	53386	77258	58749.13
6921063	chr15	rs3759796	41055195	T	C	0.644	0.638	0.985	0.017496047616751	0.009	0.05316	53386	77258	58749.13
6932620	chr15	rs7163862	41055368	A	T	0.527	0.526	0.972	0.0107025231331357	0.0087	0.2192	53386	77258	58749.13
6925516	chr15	rs78059614	41055537	C	T	0.984	0.983	0.959	-0.007004474152883	0.0442	0.8734	35198	46418	37763.94
6922799	chr15	rs113114282	41055854	G	A	0.983	0.983	0.945	-0.0135007260538548	0.0422	0.7486	39559	51787	42532.0
6916074	chr15	rs2016546	41056440	G	T	0.984	0.983	0.951	-0.0023026490626755	0.0439	0.9586	36500	48325	39290.22
6931800	chr15	rs2301176	41059387	T	C	0.961	0.961	0.914	0.001099395443301	0.0233	0.962	53386	77258	58749.13
6915707	chr15	rs73398513	41059785	G	A	0.983	0.983	0.944	-0.0034961042567088	0.0423	0.9332	38686	50916	41660.0
6913700	chr15	rs115347345	41062922	C	T	0.984	0.983	0.956	-0.0017014466397575	0.0444	0.9688	35198	46418	37763.94
6917778	chr15	rs1866170	41063244	C	T	0.528	0.526	0.977	0.0099008246772624	0.0087	0.2577	53386	77258	58749.13
6929349	chr15	rs8025558	41063829	G	A	0.983	0.983	0.943	0.0006997551142732	0.0419	0.9863	39559	51787	42532.0
6913847	chr15	rs8031526	41065094	A	T	0.984	0.984	0.951	-0.0132980281439898	0.044	0.7621	36263	47587	38878.52
6931446	chr15	rs75844322	41065305	C	T	0.881	0.886	0.956	-0.0152050125429676	0.0137	0.2683	53386	77258	58749.13
6925844	chr15	rs2289218	41065726	T	A	0.526	0.525	0.978	0.0106035827841911	0.0087	0.2257	53386	77258	58749.13
6928488	chr15	rs2289219	41065890	C	T	0.649	0.642	0.984	0.0209000641077417	0.0091	0.02143	53386	77258	58749.13
6928913	chr15	rs3784289	41066875	C	T	0.513	0.512	0.977	0.0101978249764461	0.0087	0.2418	53386	77258	58749.13
