## Supplementary material for "Characterization of shared and ancestry-specific signals driving complex traits using multi-ancestry fine-mapping": s1_gwas_temp.txt

locus	alleles	n	sum_x	y_transpose_x	beta	standard_error	t_stat	p_value	p_value_str	chrom	pos	-log10pvalue	rsid
chr15:41909674	['T', 'C']	98663	11429.505970603142	-538.5316956803276	-0.0118177264411878	0.0090842894795742	-1.3008971662296425	0.193297	0.193297	chr15	41909674	0.7137748862381627	chr15:41909674:T:C
chr15:41910449	['T', 'C']	98663	74142.2661679439	-3198.6000629280147	0.0042773754918956	0.0044180420974032	0.9681608725298786	0.332966	0.332966	chr15	41910449	0.477600111137093	chr15:41910449:T:C
chr15:41911698	['C', 'T']	98663	22361.81318737013	-1013.194449386646	-0.0038409890113538	0.0066970294525091	-0.5735362280532855	0.566283	0.566283	chr15	41911698	0.2469664758394983	chr15:41911698:C:T
chr15:41912060	['A', 'C']	98663	86176.22816247502	-3586.2524612585885	0.0009004470237613	0.0043147579554623	0.2086900431161943	0.834691	0.834691	chr15	41912060	0.0784742692247782	chr15:41912060:A:C
chr15:41912237	['A', 'G']	98663	79537.3168768501	-3378.642544998893	-0.0024385097495929	0.0043571149449601	-0.5596615605501916	0.575712	0.575712	chr15	41912237	0.2397947181226522	chr15:41912237:A:G
chr15:41912496	['A', 'G']	98663	29407.153357191368	-1183.2723499439674	0.0120235727154731	0.0059945152014914	2.0057623196087	0.0448843	0.0448843	chr15	41912496	1.347905543534071	chr15:41912496:A:G
chr15:41912705	['A', 'G']	98663	12672.440391711612	-563.8920610400269	-0.0114070632887613	0.0086517779670137	-1.318464636084348	0.187351	0.187351	chr15	41912705	0.7273439844846596	chr15:41912705:A:G
chr15:41912753	['A', 'G']	98663	87446.61263964638	-3729.822535703453	0.000547632563238	0.0043101145694465	0.1270575420709457	0.898895	0.898895	chr15	41912753	0.0462910352788066	chr15:41912753:A:G
chr15:41913285	['G', 'A']	98663	51653.805990876834	-2215.217369809906	0.0068911118260266	0.0048644098036162	1.4166388327117971	0.156592	0.156592	chr15	41913285	0.8052304290252208	chr15:41913285:G:A
chr15:41913508	['C', 'CT']	98663	74791.33853343062	-3164.3589802739534	0.0035699069394757	0.0044109128790073	0.8093351733301776	0.418324	0.418324	chr15	41913508	0.3784872184493365	chr15:41913508:C:CT
chr15:41913519	['C', 'T']	98663	11476.279497628022	-527.2315647098428	-0.0110786601740837	0.0090663110803445	-1.2219589727184486	0.221726	0.221726	chr15	41913519	0.6541833777269039	chr15:41913519:C:T
chr15:41913574	['G', 'A']	98663	51780.97170633794	-2189.1247415908483	0.0069061394121592	0.0048584653569358	1.4214651962682407	0.155185	0.155185	chr15	41913574	0.809150259444173	chr15:41913574:G:A
chr15:41914267	['C', 'T']	98663	11430.579273855135	-536.6527892440645	-0.0115345086418721	0.0090834527795189	-1.2698374639960446	0.204146	0.204146	chr15	41914267	0.6900591251455713	chr15:41914267:C:T
chr15:41914462	['G', 'GACGTGTTCCC']	98663	12659.641559731595	-561.6250295551013	-0.0113092557065222	0.0086548454662855	-1.3066964338735791	0.191319	0.191319	chr15	41914462	0.7182418977959804	chr15:41914462:G:GACGTGTTCCC
chr15:41914818	['C', 'T']	98663	64481.04386512147	-1725.8926552929695	0.0092326319470269	0.0045621876440865	2.023729111404284	0.0430007	0.0430007	chr15	41914818	1.366524474567788	chr15:41914818:C:T
chr15:41914926	['C', 'T']	98663	12665.59442388604	-555.9747678216833	-0.0108814710992972	0.0086542252950906	-1.257359350867613	0.208627	0.208627	chr15	41914926	0.6806294869343844	chr15:41914926:C:T
chr15:41915070	['T', 'C']	98663	78485.76723511143	-3357.2816861414058	0.0036624744568514	0.0044205903268895	0.8285034771427257	0.407387	0.407387	chr15	41915070	0.3899928337510361	chr15:41915070:T:C
chr15:41915380	['T', 'C']	98663	12672.284400879851	-560.535031758786	-0.0112588589782638	0.0086509419379659	-1.3014604720501743	0.193104	0.193104	chr15	41915380	0.7142087300531514	chr15:41915380:T:C
chr15:41915707	['G', 'T']	98663	35882.72796756208	-1415.586457257249	-0.0072376506359699	0.0055180950649318	-1.3116212299360572	0.189651	0.189651	chr15	41915707	0.722044862988415	chr15:41915707:G:T
chr15:41915843	['G', 'A']	98663	62086.95637849237	-1591.62464285775	0.0089855136621966	0.0045812731445495	1.9613573298695308	0.0498402	0.0498402	chr15	41915843	1.3024202235976408	chr15:41915843:G:A
chr15:41917207	['A', 'G']	98663	12686.571697941055	-557.1309220709469	-0.0111129164400718	0.0086470855386861	-1.2851632368332444	0.198738	0.198738	chr15	41917207	0.7017190850167424	chr15:41917207:A:G
chr15:41917474	['T', 'C']	98663	12683.056788346325	-553.1683612903723	-0.0107711418795393	0.0086487548236079	-1.245397990718622	0.212988	0.212988	chr15	41917474	0.6716448645452628	chr15:41917474:T:C
chr15:41917506	['T', 'C']	98663	12681.028229689324	-552.3235806270652	-0.0106795957070481	0.0086489754014435	-1.234781602600669	0.216915	0.216915	chr15	41917506	0.6637104148277502	chr15:41917506:T:C
chr15:41917825	['C', 'A']	98663	12678.514012913169	-553.8229249331879	-0.0107998545459608	0.0086494668218245	-1.2486150613018512	0.211809	0.211809	chr15	41917825	0.6740555901808732	chr15:41917825:C:A
chr15:41918179	['T', 'C']	98663	12720.193403755678	-556.6210263540917	-0.0109914857576658	0.0086504904445758	-1.270619952485803	0.203867	0.203867	chr15	41918179	0.6906530678843393	chr15:41918179:T:C
chr15:41918236	['ACACACACG', 'A']	98663	11429.847024691093	-525.9066988111265	-0.0106203737505876	0.0090880547914714	-1.1686080238594254	0.242564	0.242564	chr15	41918236	0.6151736542587757	chr15:41918236:ACACACACG:A
chr15:41918275	['A', 'T']	98663	12734.983509496524	-551.1127526786953	-0.0103932031304329	0.0086487543445418	-1.201699425882298	0.229483	0.229483	chr15	41918275	0.6392494812798813	chr15:41918275:A:T
chr15:41918821	['T', 'C']	98663	13930.270713807857	-414.7553662833869	-0.0113541767131396	0.0082919890735228	-1.369294702690168	0.17091	0.17091	chr15	41918821	0.7672325258236575	chr15:41918821:T:C
chr15:41919288	['A', 'G']	98663	90306.39072827542	-3780.647653396497	0.0008949827900167	0.0043027461076009	0.208002695868036	0.835227	0.835227	chr15	41919288	0.0781954748764399	chr15:41919288:A:G
chr15:41919794	['T', 'C']	98663	14079.99791178826	-380.77986210057577	-0.0108777027208682	0.008258009540289	-1.3172305829629118	0.187764	0.187764	chr15	41919794	0.7263876713886733	chr15:41919794:T:C
chr15:41919849	['C', 'T']	98663	11427.231641682123	-525.7999509366554	-0.0107239270491089	0.0090868877216019	-1.1801540172676923	0.237942	0.237942	chr15	41919849	0.6235288923120039	chr15:41919849:C:T
chr15:41919918	['C', 'T']	98663	13881.140692465184	-416.9282884521895	-0.0115546096865062	0.0083038057429149	-1.3914836213943158	0.164082	0.164082	chr15	41919918	0.7849390589800719	chr15:41919918:C:T
chr15:41919992	['G', 'T']	98663	11426.694892405	-525.476749849572	-0.0106850102285988	0.009087238095483	-1.1758259348250215	0.239667	0.239667	chr15	41919992	0.6203917603114949	chr15:41919992:G:T
chr15:41920176	['A', 'G']	98663	71657.16794899086	-1926.3222182635989	0.0120446742842271	0.0044268703605302	2.7208102572003843	0.00651335	0.00651335	chr15	41920176	2.186195584042317	chr15:41920176:A:G
chr15:41920585	['T', 'C']	98663	14091.428471518348	-380.1393936322419	-0.010837674175863	0.0082538231673121	-1.313048990288989	0.189169	0.189169	chr15	41920585	0.7231500319511995	chr15:41920585:T:C
chr15:41920621	['T', 'G']	98663	21788.545866445023	-1167.241796526243	-0.0031405745160438	0.0067800153261376	-0.4632105334536144	0.643214	0.643214	chr15	41920621	0.1916445114353248	chr15:41920621:T:G
chr15:41921473	['C', 'T']	98663	35828.44709472062	-1424.5969653028476	-0.0070719850510785	0.0055179232085788	-1.2816389035794502	0.199972	0.199972	chr15	41921473	0.6990308098199685	chr15:41921473:C:T
chr15:41922027	['C', 'A']	98663	14294.448815545396	-365.6978387456616	-0.0123979972692657	0.0082119969388857	-1.5097420714513818	0.131112	0.131112	chr15	41922027	0.8823575577738114	chr15:41922027:C:A
chr15:41922571	['G', 'A']	98663	41081.829395128174	-1912.4606226102608	0.0068712715267301	0.0052597733963462	1.3063816649407989	0.191426	0.191426	chr15	41922571	0.7179990754951051	chr15:41922571:G:A
chr15:41923122	['A', 'G']	98663	14029.990815923116	-685.6778434144063	-0.0104344618605605	0.0082440466563519	-1.2656966045335152	0.205625	0.205625	chr15	41923122	0.6869240847059505	chr15:41923122:A:G
chr15:41923833	['T', 'C']	98663	12895.653520241642	-618.8112592876508	-0.0101933103689211	0.0085803777935633	-1.1879792025670246	0.234844	0.234844	chr15	41923833	0.6292205310744233	chr15:41923833:T:C
chr15:41924350	['C', 'A']	98663	42304.57412062849	-1989.0577358485853	0.001846129127531	0.0052020302381541	0.3548862738226024	0.722676	0.722676	chr15	41924350	0.1410563679202096	chr15:41924350:C:A
chr15:41925053	['G', 'C']	98663	194578.3316233944	-6716.301280362363	0.0071064282407477	0.0185649732089899	0.3827868837056286	0.701879	0.701879	chr15	41925053	0.1537377513483725	chr15:41925053:G:C
chr15:41926389	['C', 'T']	98663	13902.690930654531	-824.2790190239069	-0.0139035507809409	0.008271603964061	-1.6808772326806292	0.0927899	0.0927899	chr15	41926389	1.0324992933175896	chr15:41926389:C:T
chr15:41927542	['T', 'C']	98663	13318.079884445791	-556.1363728709006	-0.0087488782335752	0.008449434276302	-1.0354395273672965	0.300466	0.300466	chr15	41927542	0.5222046645856881	chr15:41927542:T:C
chr15:41927878	['T', 'C']	98663	49778.61329305137	-2248.1928946351386	0.0041710573569293	0.0049211367410316	0.847580056484056	0.396674	0.396674	chr15	41927878	0.4015662644277331	chr15:41927878:T:C
chr15:41928059	['C', 'T']	98663	15090.835440086774	-966.8200695134868	-0.0119930565390038	0.0079799554324414	-1.502897684145912	0.132869	0.132869	chr15	41928059	0.876576333574763	chr15:41928059:C:T
chr15:41928418	['C', 'T']	98663	12943.918352659746	-594.0983177556793	-0.0087882740850637	0.0085660214354812	-1.0259458432664978	0.30492	0.30492	chr15	41928418	0.5158140889020058	chr15:41928418:C:T
chr15:41929313	['A', 'T']	98663	41596.48082108464	-2056.571655984645	0.0014621347642533	0.0052388014273809	0.2790971913177347	0.780171	0.780171	chr15	41929313	0.1078101970312131	chr15:41929313:A:T
chr15:41929387	['A', 'G']	98663	28902.515301416104	-1484.0115954392047	-0.0121985155517001	0.0059981512203275	-2.033712573027464	0.0419833	0.0419833	chr15	41929387	1.376923427700659	chr15:41929387:A:G
chr15:41929865	['C', 'T']	98663	13945.84808984664	-823.8228421608377	-0.0143913824375035	0.0082579418144849	-1.742732361259817	0.0813835	0.0813835	chr15	41929865	1.089463636699485	chr15:41929865:C:T
chr15:41930192	['A', 'G']	98663	96566.44750955523	-4452.4786909944405	-0.0072364044339161	0.0042860650467672	-1.688356185675301	0.091346	0.091346	chr15	41930192	1.0393104654538865	chr15:41930192:A:G
chr15:41931061	['A', 'G']	98663	64876.91804691141	-2518.2333772837533	0.006168420626924	0.0045762988564533	1.347905987002053	0.177692	0.177692	chr15	41931061	0.7503321244404204	chr15:41931061:A:G
chr15:41931583	['A', 'T']	98663	69348.84040385608	-2434.2762112094265	-0.0012387636458616	0.0044569282408943	-0.2779411242244103	0.781058	0.781058	chr15	41931583	0.1073167149771442	chr15:41931583:A:T
chr15:41931605	['G', 'A']	98663	165428.0902852393	-6850.35389748512	-0.008253960344014	0.0058619552117685	-1.4080558526689828	0.159118	0.159118	chr15	41931605	0.7982806886218219	chr15:41931605:G:A
chr15:41931728	['A', 'G']	98663	31469.64517080104	-1617.8718714416957	0.0034847207861283	0.0058506600937454	0.595611560113305	0.551436	0.551436	chr15	41931728	0.2585048847826716	chr15:41931728:A:G
chr15:41931985	['T', 'C']	98663	22449.63956133215	-1316.2769636187531	-0.0151837722584907	0.0067157828105994	-2.260908770683638	0.0237671	0.0237671	chr15	41931985	1.62402380652727	chr15:41931985:T:C
chr15:41932365	['G', 'A']	98663	100451.39877941216	-4697.191571167683	-0.0046887237863834	0.0042830739681737	-1.0947099726093836	0.273646	0.273646	chr15	41932365	0.562810895742284	chr15:41932365:G:A
chr15:41932478	['G', 'T']	98663	9812.099450649694	86.2400082372631	0.0001207048915876	0.0097848146594718	0.0123359405148037	0.990158	0.990158	chr15	41932478	0.0042954992882043	chr15:41932478:G:T
chr15:41932626	['T', 'C']	98663	100948.2779495393	-4660.930271424862	-0.0046045536432055	0.0042828502316837	-1.07511432670279	0.282326	0.282326	chr15	41932626	0.5492491249116097	chr15:41932626:T:C
chr15:41932810	['C', 'T']	98663	100696.3709665974	-4684.650736676349	-0.0046689902665585	0.0042828428893672	-1.090161462179695	0.275645	0.275645	chr15	41932810	0.559649880899582	chr15:41932810:C:T
chr15:41933062	['G', 'T']	98663	100791.19413303056	-4668.435022061852	-0.0044379010938929	0.0042832055940887	-1.036116757976263	0.30015	0.30015	chr15	41933062	0.5226616523081073	chr15:41933062:G:T
chr15:41933927	['G', 'A']	98663	100701.413207222	-4696.921631860346	-0.0049295527022497	0.0042813570211203	-1.15139958614332	0.249571	0.249571	chr15	41933927	0.6028058808152781	chr15:41933927:G:A
chr15:41934057	['C', 'T']	98663	133345.38199752636	-5849.889742937936	-0.0126738989589589	0.0045573520994787	-2.780978665310621	0.00542056	0.00542056	chr15	41934057	2.265955844024964	chr15:41934057:C:T
chr15:41935243	['T', 'C']	98663	108605.81395914646	-4959.735217193198	-0.0026467973030885	0.0043073630157163	-0.614482060934076	0.538898	0.538898	chr15	41935243	0.2684934281883048	chr15:41935243:T:C
chr15:41935671	['C', 'T']	98663	108206.83790195052	-4899.750148348314	-0.0020609856885302	0.0043076144023713	-0.4784517591443904	0.63233	0.63233	chr15	41935671	0.1990562132122681	chr15:41935671:C:T
chr15:41936028	['C', 'T']	98663	100913.45619050512	-4678.181429874345	-0.0049624251930133	0.0042823196162525	-1.1588170986069324	0.246534	0.246534	chr15	41936028	0.608123177830432	chr15:41936028:C:T
chr15:41936398	['C', 'G']	98663	9880.50071965781	90.03505533220435	0.0006473411589121	0.0097514173835124	0.0663843145517198	0.947072	0.947072	chr15	41936398	0.0236170030304485	chr15:41936398:C:G
chr15:41936440	['A', 'T']	98663	9122.017019421804	-15.42523472364199	0.0030021788914105	0.0101168043356458	0.2967517006168258	0.766657	0.766657	chr15	41936440	0.1153988946235374	chr15:41936440:A:T
chr15:41936634	['C', 'G']	98663	95989.62065504974	-1925.0174035018863	0.004134622048044	0.0042835405505318	0.9652347162980962	0.33443	0.33443	chr15	41936634	0.4756947711550766	chr15:41936634:C:G
chr15:41937434	['C', 'T']	98663	100444.2166425074	-4688.347029184791	-0.0051071722959907	0.0042802894949775	-1.193183849359603	0.2328	0.2328	chr15	41937434	0.6330170240221491	chr15:41937434:C:T
chr15:41937640	['G', 'C']	98663	64159.45375570196	-742.4892921254104	0.0123920749815482	0.0045557902622808	2.72007144054613	0.00652792	0.00652792	chr15	41937640	2.185225176523105	chr15:41937640:G:C
chr15:41937654	['C', 'T']	98663	22582.0599266122	-1263.1865796217369	-0.0148442211707866	0.006690627972145	-2.2186588811375056	0.0265122	0.0265122	chr15	41937654	1.57655423272646	chr15:41937654:C:T
chr15:41939098	['G', 'A']	98663	9054.275309142511	-18.11427743688617	0.0024164489340795	0.0101589820365141	0.2378632943137585	0.811988	0.811988	chr15	41939098	0.0904503889513026	chr15:41939098:G:A
chr15:41939155	['C', 'T']	98663	56749.202915446	-534.4411590935456	0.0095238488166408	0.0047245677867068	2.015813773153437	0.0438222	0.0438222	chr15	41939155	1.3583058234006746	chr15:41939155:C:T
chr15:41940110	['C', 'T']	98663	9930.301946077438	86.0209197185094	-0.0005936887056526	0.0097335401867054	-0.0609941187137196	0.951364	0.951364	chr15	41940110	0.021653286484705	chr15:41940110:C:T
chr15:41940631	['G', 'A']	98663	9055.917863623	-22.15928692027626	0.00186572918395	0.0101547462217105	0.1837297696284276	0.854226	0.854226	chr15	41940631	0.0684272141259048	chr15:41940631:G:A
chr15:41940879	['C', 'T']	98663	24926.768518893936	-1540.9937752907915	-0.0021771635077848	0.0064060765534291	-0.3398591149553795	0.733963	0.733963	chr15	41940879	0.1343258328643794	chr15:41940879:C:T
chr15:41941013	['C', 'T']	98663	100359.32666964032	-4686.920536867529	-0.0046417104161633	0.00428102987153	-1.0842508824878498	0.278256	0.278256	chr15	41941013	0.5555554622536412	chr15:41941013:C:T
chr15:41941475	['T', 'A']	98663	55486.56053970767	-637.4208108057747	0.0090631117528147	0.0047513710846051	1.907472936007881	0.0564623	0.0564623	chr15	41941475	1.2482414347799	chr15:41941475:T:A
chr15:41941714	['C', 'T']	98663	89003.94411102775	-1768.6613710855102	0.0013073044968469	0.0043035935019129	0.3037704412058942	0.761303	0.761303	chr15	41941714	0.1184424588171197	chr15:41941714:C:T
chr15:41942067	['T', 'G']	98663	96672.3745437586	-1954.7112625733664	0.004231869591911	0.0042822259480003	0.988240612078666	0.323037	0.323037	chr15	41942067	0.4907477316145751	chr15:41942067:T:G
chr15:41942226	['T', 'C']	98663	96683.25756899804	-1948.902672618752	0.004291375947177	0.0042822945912572	1.002120675195565	0.316288	0.316288	chr15	41942226	0.4999172849500522	chr15:41942226:T:C
chr15:41942325	['C', 'T']	98663	24998.64170916945	-1540.1084385463846	-0.0023833596976828	0.0063974155726254	-0.3725503948627671	0.709484	0.709484	chr15	41942325	0.1490573941318942	chr15:41942325:C:T
chr15:41942417	['G', 'GT']	98663	96657.49182870696	-1945.3233108743048	0.0043945316501036	0.0042818402525076	1.026318449767004	0.304744	0.304744	chr15	41942417	0.5160648363003706	chr15:41942417:G:GT
chr15:41942459	['C', 'G']	98663	96653.42969534134	-1951.726225326112	0.0042500389611789	0.0042819947741889	0.9925371667423294	0.320938	0.320938	chr15	41942459	0.4935788581202619	chr15:41942459:C:G
chr15:41942626	['A', 'G']	98663	96651.61265763758	-1942.180203977976	0.0044091460320093	0.0042818863055786	1.02972048236426	0.303144	0.303144	chr15	41942626	0.5183510231495447	chr15:41942626:A:G
chr15:41942676	['T', 'A']	98663	64098.39472056928	-762.817780221638	0.0120436973773779	0.0045563255453527	2.6432916738493337	0.00821172	0.00821172	chr15	41942676	2.0855658674514803	chr15:41942676:T:A
chr15:41943118	['C', 'T']	98663	30243.4522629365	-1205.214865656641	0.0108353239351446	0.0059165425155226	1.831360783213688	0.0670497	0.0670497	chr15	41943118	1.1736031609687736	chr15:41943118:C:T
chr15:41945205	['C', 'G']	98663	132096.0331654115	-5881.496762156257	-0.0086878766424006	0.0045700180664859	-1.9010595835742667	0.0572971	0.0572971	chr15	41945205	1.2418673585887985	chr15:41945205:C:G
chr15:41945793	['G', 'A']	98663	22009.115368241808	-1234.4156358639505	-0.0149469034903207	0.0067698291643294	-2.2078701142233754	0.0272556	0.0272556	chr15	41945793	1.5645442530484666	chr15:41945793:G:A
chr15:41945943	['G', 'A']	98663	24273.98411700909	486.6507689296442	0.0027403006624717	0.0066651589324859	0.4111380824117384	0.680972	0.680972	chr15	41945943	0.1668707449087867	chr15:41945943:G:A
chr15:41947207	['T', 'C']	98663	133273.61274037726	-5992.425542388016	-0.0102325655040882	0.004591968770797	-2.228361300965917	0.0258587	0.0258587	chr15	41947207	1.5873933122869448	chr15:41947207:T:C
chr15:41948018	['AG', 'A']	98663	101294.17352654628	-4472.567028362939	-0.0041225557535135	0.0042910966672754	-0.9607231141989386	0.336694	0.336694	chr15	41948018	0.4727646228162746	chr15:41948018:AG:A
chr15:41948248	['G', 'A']	98663	15629.653410531224	-301.0664993643974	0.0008137401061581	0.0078496879878891	0.1036652803797603	0.917435	0.917435	chr15	41948248	0.0374246956222635	chr15:41948248:G:A
chr15:41948583	['T', 'C']	98663	22390.99277176833	-1336.5608703390774	-0.0159025641735293	0.0067145459167152	-2.3683752216127485	0.0178683	0.0178683	chr15	41948583	1.7479167645474776	chr15:41948583:T:C
chr15:41949377	['T', 'A']	98663	24467.967347394468	-1222.9743538443956	-0.0186780925701691	0.0064695582391159	-2.8870738742621564	0.00388927	0.00388927	chr15	41949377	2.4101319063151685	chr15:41949377:T:A
chr15:41950690	['G', 'A']	98663	22329.621154216547	-1339.9263679999003	-0.0163679617080159	0.0067196153760936	-2.435848004968882	0.0148587	0.0148587	chr15	41950690	1.8280191856981665	chr15:41950690:G:A
chr15:41950900	['G', 'A']	98663	21980.559489539417	-1272.3139613392375	-0.0148312693227561	0.0067627089301756	-2.193095914061618	0.0283028	0.0283028	chr15	41950900	1.5481705975359004	chr15:41950900:G:A
chr15:41952303	['G', 'A']	98663	3350.0	-258.6883478520099	-0.043998520858458	0.0164290414755849	-2.6780942104165835	0.00740547	0.00740547	chr15	41952303	2.1304473730740345	chr15:41952303:G:A
chr15:41952725	['C', 'T']	98663	22331.58439425884	-1328.5233915194508	-0.016005725550886	0.0067221224337852	-2.3810523697756025	0.0172651	0.0172651	chr15	41952725	1.7628309018599997	chr15:41952725:C:T
chr15:41953454	['G', 'A']	98663	101470.79683682258	-4502.854806899056	-0.0046588351897717	0.0042847742259151	-1.087300040593567	0.276907	0.276907	chr15	41953454	0.5576660654788828	chr15:41953454:G:A
chr15:41953521	['T', 'A']	98663	36152.52703346614	-1813.397313022227	0.0051930506681888	0.0055317281651517	0.9387754627755472	0.347848	0.347848	chr15	41953521	0.4586104893351106	chr15:41953521:T:A
chr15:41956100	['G', 'A']	98663	38156.86739379442	-1227.311162596228	0.0118242348584971	0.0053888750420393	2.194193549906944	0.0282238	0.0282238	chr15	41956100	1.5493845140427518	chr15:41956100:G:A
chr15:41956317	['CAGG', 'C']	98663	23490.85710231017	-1397.7315861467173	-0.0158288891980792	0.0065666545946906	-2.4104951722110286	0.0159327	0.0159327	chr15	41956317	1.7977106212020135	chr15:41956317:CAGG:C
chr15:41956516	['G', 'A']	98663	37631.288474208624	-1369.6975358884686	0.0105727306119149	0.0054207022432375	1.9504355962559263	0.0511271	0.0511271	chr15	41956516	1.2913488403600233	chr15:41956516:G:A
chr15:41956628	['T', 'C']	98663	22696.7605194068	-1289.6849601858871	-0.0164676948109416	0.0066725063389912	-2.4679923816200247	0.013589	0.013589	chr15	41956628	1.8668125013588333	chr15:41956628:T:C
chr15:41958107	['A', 'AGG']	98663	22359.85268535977	-1323.433356038476	-0.0155990924045104	0.0067197454297183	-2.3213814522679423	0.0202683	0.0202683	chr15	41958107	1.6931826761506412	chr15:41958107:A:AGG
chr15:41958317	['T', 'C']	98663	22369.551059945174	-1320.9026114663532	-0.0154741813238246	0.0067205288442975	-2.302524352224848	0.0213077	0.0213077	chr15	41958317	1.671463426457405	chr15:41958317:T:C
chr15:41958353	['A', 'G']	98663	158944.38439388407	-5250.360392074567	-0.0116708368597036	0.0053798998807778	-2.169340901938168	0.0300592	0.0300592	chr15	41958353	1.5220225819729574	chr15:41958353:A:G
chr15:41959433	['T', 'A']	98663	22668.20118916413	-1353.0144975046471	-0.0172544561063217	0.0067397094972113	-2.560118668832981	0.0104651	0.0104651	chr15	41959433	1.9802566173739624	chr15:41959433:T:A
chr15:41959475	['C', 'T']	98663	26029.23187481324	-1513.939283466932	0.0002591981025461	0.0063469410511469	0.0408382716110637	0.967425	0.967425	chr15	41959475	0.0143826938529186	chr15:41959475:C:T
chr15:41959815	['C', 'T']	98663	22459.11755890152	-1334.7890221322723	-0.0158504491977949	0.0067278852208084	-2.3559333546255625	0.0184782	0.0184782	chr15	41959815	1.7333403365867546	chr15:41959815:C:T
chr15:41959892	['C', 'T']	98663	22332.074246033764	-1323.9988196309332	-0.0156830543108774	0.0067228281452912	-2.332806070888799	0.0196603	0.0196603	chr15	41959892	1.7064098594768984	chr15:41959892:C:T
chr15:41959958	['C', 'T']	98663	23866.24967749148	-1170.7926975722846	-0.0180257249075536	0.0065428859087377	-2.7550113449909137	0.00587009	0.00587009	chr15	41959958	2.2313552401146115	chr15:41959958:C:T
chr15:41960290	['C', 'T']	98663	22331.81075465004	-1326.2426331981633	-0.015804757939007	0.0067228948013847	-2.350885802311184	0.0187307	0.0187307	chr15	41960290	1.7274459919543603	chr15:41960290:C:T
chr15:41961870	['C', 'T']	98663	48186.76795109639	-1951.385713901088	0.0056088986465855	0.0049423122662225	1.1348733840471217	0.256431	0.256431	chr15	41961870	0.5910294740240241	chr15:41961870:C:T
chr15:41964391	['T', 'C']	98663	24551.691041658232	-1193.2498677990388	-0.0176917734117923	0.0064620545444139	-2.737793884312812	0.00618639	0.00618639	chr15	41964391	2.2085627048454493	chr15:41964391:T:C
chr15:41964769	['A', 'AT']	98663	66389.24416659803	-3505.2132829928187	-0.0028128067289047	0.0048610426399082	-0.578642677563074	0.562832	0.562832	chr15	41964769	0.2496212185785461	chr15:41964769:A:AT
chr15:41965731	['C', 'T']	98663	173731.3694197786	-5394.846939875759	0.0174540312461562	0.0065683871292217	2.6572780962476754	0.00787871	0.00787871	chr15	41965731	2.103544884762204	chr15:41965731:C:T
chr15:41966756	['C', 'A']	98663	22302.582336603955	-1328.3750543391834	-0.0160574991752691	0.006726769471816	-2.387104128147561	0.0169836	0.0169836	chr15	41966756	1.7699702472828522	chr15:41966756:C:A
chr15:41968258	['A', 'G']	98663	22699.760884329604	-1282.372950190669	-0.0159057175866136	0.0066729993070247	-2.3835934719593785	0.0171464	0.0171464	chr15	41968258	1.7658270490470276	chr15:41968258:A:G
chr15:41969583	['G', 'A']	98663	22702.99138367968	-1278.2078792485213	-0.0156930101380564	0.0066721997381885	-2.351999453529096	0.0186748	0.0186748	chr15	41969583	1.728744040616258	chr15:41969583:G:A
chr15:41969653	['C', 'A']	98663	22956.09404585724	391.1306559716013	0.0032038749816126	0.0068308424982309	0.4690307209458204	0.639049	0.639049	chr15	41969653	0.1944658404116489	chr15:41969653:C:A
chr15:41970649	['G', 'A']	98663	13242.268434335756	-805.6356193260011	-0.0027766180199974	0.0085097360564776	-0.3262872081542269	0.744208	0.744208	chr15	41970649	0.128305665761433	chr15:41970649:G:A
chr15:41972233	['A', 'G']	98663	23929.39551338584	-1131.4883165965696	-0.0168028470775322	0.0065297293362515	-2.57328385485241	0.0100753	0.0100753	chr15	41972233	1.996742013533768	chr15:41972233:A:G
chr15:41973313	['T', 'TG']	98663	22575.406772443872	-1283.603112715673	-0.0156080253607871	0.0066895598502204	-2.333191676321236	0.0196401	0.0196401	chr15	41973313	1.7068563052793326	chr15:41973313:T:TG
chr15:41973388	['G', 'A']	98663	23225.64782679209	-1230.4728544509446	-0.0167064834128905	0.0066107644792475	-2.5271636079814	0.0115003	0.0115003	chr15	41973388	1.9392908303728933	chr15:41973388:G:A
chr15:41974064	['T', 'A']	98663	23780.13330968069	-1371.292103614121	-0.0132021868604874	0.006548964248931	-2.01591982467188	0.0438111	0.0438111	chr15	41974064	1.3584158425092765	chr15:41974064:T:A
chr15:41974756	['C', 'A']	98663	22252.157518069107	-1322.4863569204474	-0.0159413841849614	0.0067323368819546	-2.3678827225195223	0.0178921	0.0178921	chr15	41974756	1.7473386831951765	chr15:41974756:C:A
chr15:41976274	['T', 'C']	98663	110460.3914520037	-4750.377866550837	-0.0015572258582288	0.0043265685165102	-0.3599216913557346	0.718906	0.718906	chr15	41976274	0.1433278917452357	chr15:41976274:T:C
chr15:41976631	['C', 'G']	98663	23803.447560740748	-1374.3775503524837	-0.0133630880812539	0.0065440989052363	-2.0420058246004498	0.0411536	0.0411536	chr15	41976631	1.3855921679426146	chr15:41976631:C:G
chr15:41977093	['A', 'C']	98663	22503.64937605807	-1287.2967902600303	-0.0139750146779885	0.0066996302095278	-2.0859382146367	0.0369868	0.0369868	chr15	41977093	1.4319532410679194	chr15:41977093:A:C
chr15:41977861	['T', 'C']	98663	18552.38468244716	-770.0077479196159	0.0101804225198629	0.0072799272019992	1.398423670647018	0.161989	0.161989	chr15	41977861	0.7905144755900759	chr15:41977861:T:C
chr15:41978076	['C', 'T']	98663	22489.69908225218	-1288.7983250174125	-0.015714238834244	0.0067029588461957	-2.3443734617530474	0.019061	0.019061	chr15	41978076	1.7198543186457786	chr15:41978076:C:T
chr15:41978499	['C', 'T']	98663	167377.39291107934	-7001.939659483764	-0.0135883689904546	0.0060554589348103	-2.243986646881668	0.0248355	0.0248355	chr15	41978499	1.6049270921593928	chr15:41978499:C:T
chr15:41978532	['C', 'T']	98663	119482.74324379116	-5393.487849012372	-0.0075961646327391	0.0043794518558586	-1.7345012304627472	0.0828323	0.0828323	chr15	41978532	1.081800279442229	chr15:41978532:C:T
chr15:41980049	['T', 'C']	98663	2691.1275244712674	-196.22310010950247	-0.0306359616055973	0.0182842944235187	-1.675534253385836	0.0938326	0.0938326	chr15	41980049	1.0276462496765024	chr15:41980049:T:C
chr15:41980168	['GA', 'G']	98663	33793.79524374297	-1011.0065584883394	0.0056754741112428	0.0056410497830683	1.0061024684231308	0.314369	0.314369	chr15	41980168	0.5025602864008177	chr15:41980168:GA:G
chr15:41980513	['G', 'T']	98663	53050.9900861632	-1820.6415384529373	0.0005477680882964	0.0048003141639022	0.1141108830783556	0.90915	0.90915	chr15	41980513	0.0413644569343086	chr15:41980513:G:T
chr15:41981061	['G', 'C']	98663	34000.54764608084	-1027.9895761313437	0.0058585954863626	0.0056270348491849	1.041151448921845	0.297808	0.297808	chr15	41981061	0.5260636399982513	chr15:41981061:G:C
chr15:41982263	['G', 'A']	98663	2611.211727738078	-177.6041886295822	-0.0307982665944782	0.018564943639984	-1.6589474868184728	0.0971296	0.0971296	chr15	41982263	1.0126483997759994	chr15:41982263:G:A
chr15:41982520	['G', 'C']	98663	2612.397169734815	-178.8380573417684	-0.031248991850491	0.0185615362425338	-1.68353478085956	0.0922748	0.0922748	chr15	41982520	1.0349168874380816	chr15:41982520:G:C
chr15:41982866	['A', 'G']	98663	59247.61312691991	-2046.5849451312936	-0.000165376319269	0.0046538122488128	-0.035535666337045	0.971653	0.971653	chr15	41982866	0.0124888040976937	chr15:41982866:A:G
chr15:41983270	['C', 'A']	98663	146189.7804989306	-4273.672151594636	-0.0029453381156983	0.0048640672408426	-0.6055298929601314	0.544828	0.544828	chr15	41983270	0.2637405811007484	chr15:41983270:C:A
chr15:41983978	['T', 'C']	98663	54632.19842878865	-1670.5228977153406	0.0005431428795751	0.004763348700561	0.114025429108554	0.909218	0.909218	chr15	41983978	0.0413319750331938	chr15:41983978:T:C
chr15:41985735	['T', 'C']	98663	57184.64908349893	-1860.60591761854	-0.0017742452071565	0.0046980691939326	-0.3776541242619314	0.705688	0.705688	chr15	41985735	0.1513872675426165	chr15:41985735:T:C
chr15:41988790	['G', 'A']	98663	18446.05656246199	-413.4400921845525	0.005635954221302	0.0072931827081946	0.7727701946873566	0.43966	0.43966	chr15	41988790	0.3568830444314403	chr15:41988790:G:A
chr15:41989521	['G', 'A']	98663	52635.73443074927	-1735.3137222513644	0.0007286522982189	0.004816995218132	0.1512669756191869	0.879765	0.879765	chr15	41989521	0.055633319705396	chr15:41989521:G:A
chr15:41990044	['G', 'A']	98663	13626.381103463658	-400.58461931147696	-0.0062106676630103	0.008401209473825	-0.7392587558208673	0.459752	0.459752	chr15	41990044	0.3374763728303427	chr15:41990044:G:A
chr15:41990692	['C', 'G']	98663	7131.240641982316	76.56740088298154	-0.0104801267655889	0.0115053612550946	-0.9108907172252648	0.362355	0.362355	chr15	41990692	0.4408657416385751	chr15:41990692:C:G
chr15:41990994	['T', 'C']	98663	182710.4074539576	-6802.241656649691	0.0131160623694769	0.0083281045468581	1.574915672069117	0.115279	0.115279	chr15	41990994	0.9382497995116033	chr15:41990994:T:C
chr15:41991850	['C', 'T']	98663	182631.8085347929	-6793.476811140479	0.0141156457843798	0.0083100876706366	1.6986157479730244	0.0893948	0.0893948	chr15	41991850	1.048687742915346	chr15:41991850:C:T
chr15:41992076	['A', 'G']	98663	182622.1058110423	-6804.557049656901	0.0133866062612852	0.0083069462665349	1.6114954679813067	0.107075	0.107075	chr15	41992076	0.970311916931393	chr15:41992076:A:G
chr15:41992153	['T', 'C']	98663	181245.18506355287	-6858.870727426252	0.0128579621434002	0.0079626131488464	1.6147917653468962	0.106359	0.106359	chr15	41992153	0.973225754609778	chr15:41992153:T:C
chr15:41992408	['T', 'C']	98663	182817.1176703123	-6818.827229377663	0.0134717624765139	0.0083598680636945	1.6114802738358394	0.107078	0.107078	chr15	41992408	0.9702997491499864	chr15:41992408:T:C
chr15:41992669	['CCT', 'C']	98663	14905.60430371279	185.0553263138446	-0.0150628224603798	0.0082482260242756	-1.8261893425383704	0.0678248	0.0678248	chr15	41992669	1.168611478200711	chr15:41992669:CCT:C
chr15:41992726	['C', 'T']	98663	14536.147331292696	234.15687337080087	-0.0131396895235231	0.0083539770684603	-1.5728663624336232	0.115753	0.115753	chr15	41992726	0.9364677444433832	chr15:41992726:C:T
chr15:41993297	['G', 'A']	98663	14697.744845831054	-599.2453069564185	0.0077632699167491	0.0081165201784077	0.9564776217031556	0.338833	0.338833	chr15	41993297	0.4700142989907556	chr15:41993297:G:A
chr15:41994573	['A', 'G']	98663	173308.26970403406	-6528.902534127919	0.0074867737952995	0.0065784304255461	1.138079041806998	0.25509	0.25509	chr15	41994573	0.5933065662037876	chr15:41994573:A:G
chr15:41995380	['G', 'A']	98663	162448.40447034978	-6752.004207837964	0.0013200451491115	0.0057004447265807	0.2315688007562372	0.816873	0.816873	chr15	41995380	0.0878454583837534	chr15:41995380:G:A
chr15:41995408	['T', 'C']	98663	12745.420995012766	-261.71313565335873	0.0041935249258289	0.0086739841480142	0.4834600633653407	0.62877	0.62877	chr15	41995408	0.201508187619522	chr15:41995408:T:C
chr15:41995789	['T', 'C']	98663	55345.53624069908	-559.2829323972871	-0.0080978951271241	0.0048341183113574	-1.6751545174429543	0.0939071	0.0939071	chr15	41995789	1.0273015709473887	chr15:41995789:T:C
chr15:41997324	['C', 'T']	98663	142522.66724104728	-5960.47187305229	0.0085827115599669	0.0048470334571585	1.77071432162104	0.0766113	0.0766113	chr15	41997324	1.1157071681519537	chr15:41997324:C:T
chr15:41997477	['C', 'T']	98663	141822.49954893312	-6016.754091695736	0.0085899907821232	0.0048337180491875	1.7770980215875516	0.0755552	0.0755552	chr15	41997477	1.1217356404766357	chr15:41997477:C:T
chr15:41997830	['T', 'C']	98663	26868.084826859136	-869.6697448521247	-0.0052483430263861	0.0061745618757862	-0.8499944015408964	0.39533	0.39533	chr15	41997830	0.403040227549031	chr15:41997830:T:C
chr15:41997999	['C', 'T']	98663	38030.31274009954	-1861.71761489122	0.0017960608680576	0.0054175805113273	0.3315245365163148	0.740249	0.740249	chr15	41997999	0.1306221706252896	chr15:41997999:C:T
chr15:41998507	['G', 'A']	98663	141460.9769261963	-6069.6078104258295	0.0086559205157807	0.0048301185334332	1.7920720694256418	0.0731245	0.0731245	chr15	41998507	1.1359370904548345	chr15:41998507:G:A
chr15:41998870	['C', 'T']	98663	8035.710366780883	-390.8029099821667	-0.0018222324880971	0.0107989448315088	-0.1687417165777481	0.866	0.866	chr15	41998870	0.0624821079826533	chr15:41998870:C:T
chr15:41999872	['C', 'T']	98663	7766.31486230349	20.545593632690508	-0.0106103105223037	0.0110692616661066	-0.9585382333847848	0.337794	0.337794	chr15	41999872	0.4713480687674776	chr15:41999872:C:T
chr15:42000319	['C', 'A']	98663	26769.542646030342	-863.9924985165887	-0.0051343966670723	0.006184376469036	-0.8302205877632459	0.406416	0.406416	chr15	42000319	0.3910292028527583	chr15:42000319:C:A
chr15:42000879	['G', 'T']	98663	8973.181895581842	-361.47917089672814	-0.0012079057569784	0.0102333422809423	-0.1180362899839579	0.906039	0.906039	chr15	42000879	0.0428531079299681	chr15:42000879:G:T
chr15:42001680	['C', 'G']	98663	25249.88617193836	-732.8218728882542	0.0027766903718325	0.0063870281164559	0.4347390243481939	0.663753	0.663753	chr15	42001680	0.1779935030019979	chr15:42001680:C:G
chr15:42003121	['A', 'G']	98663	144501.5043538201	-6270.161358732727	0.0083210864341188	0.0049356317564211	1.685921244690366	0.0918141	0.0918141	chr15	42003121	1.0370906185594309	chr15:42003121:A:G
chr15:42003366	['C', 'T']	98663	8036.651644620142	-390.2840007321492	-0.0015613313009456	0.0107933052485943	-0.1446573839046151	0.884982	0.884982	chr15	42003366	0.0530655625001104	chr15:42003366:C:T
chr15:42003420	['A', 'C']	98663	13697.971851686669	-137.9692556073681	0.0030495173924625	0.0083971034425389	0.3631630136904102	0.716484	0.716484	chr15	42003420	0.1447935035071066	chr15:42003420:A:C
chr15:42003678	['G', 'A']	98663	144443.88821645075	-6295.371896857741	0.0076585264369244	0.0049335575210733	1.5523334640797424	0.120586	0.120586	chr15	42003678	0.9187031107338712	chr15:42003678:G:A
chr15:42003768	['T', 'C']	98663	144473.25017231592	-6285.728570934136	0.0078538521572435	0.0049335726053745	1.591919849053741	0.111406	0.111406	chr15	42003768	0.9530914187069875	chr15:42003768:T:C
chr15:42003877	['T', 'TCC']	98663	33695.41395069552	-1776.6083712338102	-0.0012572608216827	0.0056899238664901	-0.2209626791471009	0.825122	0.825122	chr15	42003877	0.0834818332566458	chr15:42003877:T:TCC
chr15:42004582	['C', 'A']	98663	7655.3103619538015	-4.077536640908978	-0.0113592614647901	0.0111141644382623	-1.0220526723254175	0.306758	0.306758	chr15	42004582	0.5132041024051941	chr15:42004582:C:A
chr15:42005397	['G', 'A']	98663	35358.50863606876	-736.9802932917153	-0.0104315563594793	0.0056031373506251	-1.8617349007722508	0.0626434	0.0626434	chr15	42005397	1.2031246787731311	chr15:42005397:G:A
chr15:42005628	['C', 'T']	98663	116648.0988990937	-4628.066278587743	0.010247513276089	0.0043574076920148	2.3517453496187595	0.0186875	0.0186875	chr15	42005628	1.728448794331495	chr15:42005628:C:T
chr15:42005690	['A', 'G']	98663	116692.74110980453	-4631.485967064552	0.0102460368825771	0.0043572552629825	2.3514887846079	0.0187004	0.0187004	chr15	42005690	1.7281491038413168	chr15:42005690:A:G
chr15:42005726	['T', 'C']	98663	35396.5113323062	-735.8367501223004	-0.0104909120652977	0.0056021114903115	-1.8726710604458767	0.0611168	0.0611168	chr15	42005726	1.2138393929586109	chr15:42005726:T:C
chr15:42005835	['T', 'A']	98663	35372.58519254357	-734.9989883269803	-0.0103730408635306	0.0056029825711212	-1.8513426968335005	0.0641233	0.0641233	chr15	42005835	1.1929841354926942	chr15:42005835:T:A
chr15:42005880	['A', 'G']	98663	35399.870366428455	-736.7712554880527	-0.010447661339478	0.0056019480848045	-1.8650050270579144	0.0621837	0.0621837	chr15	42005880	1.2063234405145022	chr15:42005880:A:G
chr15:42007043	['C', 'T']	98663	2498.126598958016	-162.57189060441434	-0.0165444453808465	0.0189806559725958	-0.8716477135844725	0.383403	0.383403	chr15	42007043	0.4163444932358686	chr15:42007043:C:T
chr15:42007220	['G', 'A']	98663	35223.71216560057	-705.7784021148824	-0.0097743207709679	0.0056116050724671	-1.741804821391455	0.0815457	0.0815457	chr15	42007220	1.088598934875185	chr15:42007220:G:A
chr15:42008105	['G', 'A']	98663	48024.32776482512	-1885.65102003543	-0.00143480883585	0.0049538376641759	-0.2896358203713319	0.772095	0.772095	chr15	42008105	0.1123292599784506	chr15:42008105:G:A
chr15:42008340	['G', 'A']	98663	32531.96755326698	-1089.4213933782964	-0.0106937407485913	0.0057669974864498	-1.854299533460394	0.0636993	0.0636993	chr15	42008340	1.1958653401577062	chr15:42008340:G:A
chr15:42008688	['G', 'A']	98663	65767.33244130886	-2835.325655640568	-0.0071433727358862	0.0045151860537625	-1.582077161567618	0.113635	0.113635	chr15	42008688	0.944487883715221	chr15:42008688:G:A
chr15:42009136	['T', 'C']	98663	34091.76429983275	-1635.758590616408	-0.0003172239683475	0.0056430546453772	-0.0562149382351709	0.955171	0.955171	chr15	42009136	0.0199188716535304	chr15:42009136:T:C
chr15:42009299	['T', 'C']	98663	65888.0171316195	-2830.8708467878378	-0.0072822850854575	0.0045145955196312	-1.6130537173909003	0.106736	0.106736	chr15	42009299	0.971689076691492	chr15:42009299:T:C
chr15:42009661	['T', 'C']	98663	65741.65608524621	-2839.4063150378465	-0.0077207609609903	0.0045190976800156	-1.7084740157605245	0.0875516	0.0875516	chr15	42009661	1.0577359128035888	chr15:42009661:T:C
chr15:42009921	['T', 'C']	98663	119779.13286692006	-4314.44337919482	0.0093746463284161	0.0043551043276933	2.15256527123921	0.0313553	0.0313553	chr15	42009921	1.503689039643175	chr15:42009921:T:C
chr15:42010235	['A', 'G']	98663	65636.27131688621	-2846.5762919600725	-0.0076044312907955	0.0045214398539625	-1.6818605436343643	0.0925991	0.0925991	chr15	42010235	1.033393234343262	chr15:42010235:A:G
chr15:42010322	['C', 'T']	98663	41364.77327832627	-1635.6091115405975	-0.0022063435846125	0.0052074829476612	-0.4236871453613658	0.671795	0.671795	chr15	42010322	0.1727632328261353	chr15:42010322:C:T
chr15:42010508	['G', 'A']	98663	65651.64284700541	-2844.200253944234	-0.0076353373419652	0.0045198015843955	-1.6893080812055803	0.0911636	0.0911636	chr15	42010508	1.040178533104822	chr15:42010508:G:A
chr15:42010553	['G', 'A']	98663	24272.9522255223	-1240.325839906172	-0.0122751087091901	0.0065108657003933	-1.8853266637720023	0.0593887	0.0593887	chr15	42010553	1.2262961811888091	chr15:42010553:G:A
chr15:42010657	['T', 'C']	98663	24275.21437549416	-1234.4865266138795	-0.011979989816458	0.0065105215862282	-1.8400967814620808	0.065757	0.065757	chr15	42010657	1.1820580086244183	chr15:42010657:T:C
chr15:42011288	['G', 'A']	98663	65660.9860923863	-2837.3856962199875	-0.0075113824720244	0.004519048130477	-1.6621603167637613	0.0964838	0.0964838	chr15	42011288	1.0155456002440149	chr15:42011288:G:A
chr15:42011456	['T', 'C']	98663	65991.37712762182	-2805.006274133656	-0.0070506224331945	0.0045161677175302	-1.5611958798222694	0.118481	0.118481	chr15	42011456	0.9263512889513218	chr15:42011456:T:C
chr15:42011487	['C', 'T']	98663	24278.722540950377	-1242.0413679166322	-0.0123808447021034	0.0065096647464489	-1.901917408090373	0.0571849	0.0571849	chr15	42011487	1.242718634011504	chr15:42011487:C:T
chr15:42011805	['G', 'A']	98663	41550.94798086279	-1587.2826617326912	-0.0020374086387963	0.0052015109928269	-0.3916955364712262	0.695284	0.695284	chr15	42011805	0.1578377645618347	chr15:42011805:G:A
chr15:42012360	['C', 'G']	98663	15435.469339144536	-828.0085472170507	-0.0146098642583915	0.0079081629650969	-1.8474409699032204	0.0646862	0.0646862	chr15	42012360	1.189188360801147	chr15:42012360:C:G
chr15:42013184	['C', 'T']	98663	17701.614734324	-225.10881788084907	0.0062084617574981	0.0074286383388128	0.8357469396592471	0.403299	0.403299	chr15	42013184	0.3943728548458907	chr15:42013184:C:T
chr15:42013500	['C', 'A']	98663	121478.1623802524	-4219.2349120190365	-0.0033312184653317	0.0043687796592727	-0.7625054878337217	0.44576	0.44576	chr15	42013500	0.3508989052561305	chr15:42013500:C:A
chr15:42013528	['G', 'A']	98663	9543.580374428577	-31.92529509390824	-0.0092060224409644	0.0100100398125638	-0.9196789037152148	0.357743	0.357743	chr15	42013528	0.4464288553770351	chr15:42013528:G:A
chr15:42013571	['G', 'A']	98663	128890.51468396782	-4270.804234067858	-0.0049010313862395	0.0044712302671663	-1.0961259191300088	0.273026	0.273026	chr15	42013571	0.5637959935494796	chr15:42013571:G:A
chr15:42013654	['A', 'AGAG']	98663	128246.49765834076	-4368.979459504075	-0.0050660889478288	0.0044635373244013	-1.1349941939845598	0.256381	0.256381	chr15	42013654	0.5911141628540981	chr15:42013654:A:AGAG
chr15:42013800	['T', 'C']	98663	123723.29776016247	-4540.660556742388	-0.0043691210223881	0.0046634204983613	-0.9368919281294364	0.348816	0.348816	chr15	42013800	0.4574036024311527	chr15:42013800:T:C
chr15:42013809	['AT', 'A']	98663	35320.62747142924	-1738.1525686632017	0.0007588734722801	0.0057300353493639	0.132437834325812	0.894638	0.894638	chr15	42013809	0.0483526589916442	chr15:42013809:AT:A
chr15:42013817	['G', 'A']	98663	119012.362917908	-4267.777577715198	-0.0028790513500721	0.00437401436108	-0.658217169035819	0.5104	0.5104	chr15	42013817	0.2920893342868941	chr15:42013817:G:A
chr15:42014173	['T', 'C']	98663	119409.83643552312	-4256.911853368055	-0.0028686550266052	0.0043582112410515	-0.6582184451236283	0.510399	0.510399	chr15	42014173	0.2920901851781702	chr15:42014173:T:C
chr15:42014188	['G', 'A']	98663	33656.45800683244	-1740.813467168612	-0.0004532093691839	0.0056734750499341	-0.0798821472193094	0.936331	0.936331	chr15	42014188	0.0285705977769527	chr15:42014188:G:A
chr15:42014808	['C', 'T']	98663	84378.13129326861	-2640.487459397066	0.0007604851105798	0.0042984862787139	0.1769192830382575	0.859572	0.859572	chr15	42014808	0.0657177398110586	chr15:42014808:C:T
chr15:42014903	['G', 'A']	98663	84388.2638189172	-2645.077926465917	0.0007137332898801	0.0042988903560416	0.166027330489384	0.868136	0.868136	chr15	42014903	0.0614122340137332	chr15:42014903:G:A
chr15:42014904	['G', 'A']	98663	84387.84251178348	-2644.4476114342347	0.0007266046828336	0.0042988546069251	0.1690228559168274	0.865779	0.865779	chr15	42014904	0.0625929524738057	chr15:42014904:G:A
chr15:42015469	['G', 'A']	98663	6585.400478425252	-288.64198733771934	-0.0151671141235006	0.0117790533543495	-1.287634385143523	0.197876	0.197876	chr15	42015469	0.7036068773430583	chr15:42015469:G:A
chr15:42015585	['G', 'T']	98663	146496.363340564	-5669.634253552777	-0.0004770276462326	0.0049113562217218	-0.0971274785817612	0.922625	0.922625	chr15	42015585	0.0349747816647264	chr15:42015585:G:T
chr15:42015595	['A', 'G']	98663	33505.791966992096	-1745.328510051748	0.000243419702615	0.0056848963909328	0.0428186700118807	0.965846	0.965846	chr15	42015595	0.0150921144560407	chr15:42015595:A:G
chr15:42015701	['C', 'T']	98663	146501.36379670363	-5669.230628712042	-0.0004452061227174	0.0049116791220297	-0.0906423468749393	0.927777	0.927777	chr15	42015701	0.0325563980350818	chr15:42015701:C:T
chr15:42015867	['A', 'G']	98663	149631.2654312853	-5846.872486016499	-0.0049224130336424	0.0050207966950113	-0.980404770926766	0.326889	0.326889	chr15	42015867	0.4855996934290481	chr15:42015867:A:G
chr15:42016525	['C', 'T']	98663	9655.348685611169	-10.428761012411911	-0.0107673406494149	0.0099913987509891	-1.0776609879921912	0.281188	0.281188	chr15	42016525	0.5510032172403543	chr15:42016525:C:T
chr15:42016666	['A', 'G']	98663	9654.0763390504	-11.390921588500792	-0.0109993712131418	0.0099890997248164	-1.1011373913722724	0.27084	0.27084	chr15	42016666	0.5672871948746131	chr15:42016666:A:G
chr15:42016767	['C', 'T']	98663	9551.77449698444	-14.414775304238551	-0.0108217330697582	0.0100433974553469	-1.077497243126324	0.281261	0.281261	chr15	42016767	0.5508904834730014	chr15:42016767:C:T
chr15:42016919	['A', 'G']	98663	162737.54599821605	-5958.55997330598	-0.0073505283211603	0.0056241045891971	-1.3069686391108866	0.191226	0.191226	chr15	42016919	0.7184530592939097	chr15:42016919:A:G
chr15:42017368	['C', 'T']	98663	9797.397206539696	19.231283533111924	-0.0096271832726613	0.0099367858455686	-0.968842785009268	0.332626	0.332626	chr15	42017368	0.4780438067845485	chr15:42017368:C:T
chr15:42017418	['G', 'A']	98663	146761.85007754609	-5602.053873748007	0.0001595333400469	0.0049155557369702	0.0324547922113957	0.974109	0.974109	chr15	42017418	0.0113924440968156	chr15:42017418:G:A
chr15:42017546	['T', 'C']	98663	34015.826749384185	-1677.418385485073	-0.0003651468039698	0.0056427693639601	-0.0647105668188324	0.948405	0.948405	chr15	42017546	0.0230061650832573	chr15:42017546:T:C
chr15:42018109	['G', 'A']	98663	6153.062364436156	-369.25929660213967	-0.0194969678791184	0.0121674987834199	-1.6023809187214455	0.109075	0.109075	chr15	42018109	0.9622747783411424	chr15:42018109:G:A
chr15:42018329	['T', 'C']	98663	9801.788230523593	17.245587557897515	-0.0098547484173907	0.0099356353264877	-0.9918589092253236	0.321269	0.321269	chr15	42018329	0.4931311785208833	chr15:42018329:T:C
chr15:42018507	['A', 'G']	98663	163009.4783983781	-5913.758823928732	-0.0075667956402618	0.0056444156012429	-1.340580881144815	0.18006	0.18006	chr15	42018507	0.7445827541915038	chr15:42018507:A:G
chr15:42018755	['G', 'C']	98663	162785.19929045666	-5950.11019735953	-0.0072565437869625	0.0056265293415614	-1.2897015809302972	0.197157	0.197157	chr15	42018755	0.7051877988220314	chr15:42018755:G:C
chr15:42019382	['G', 'C']	98663	6144.0	-380.30572543271046	-0.019582911278618	0.0121770388969964	-1.608183355926396	0.107798	0.107798	chr15	42019382	0.9673892966355632	chr15:42019382:G:C
chr15:42019895	['C', 'T']	98663	163010.2175358573	-5916.743833639178	-0.0076810067185128	0.0056441314066655	-1.3608837507648732	0.173554	0.173554	chr15	42019895	0.760565372439653	chr15:42019895:C:T
chr15:42019944	['C', 'T']	98663	9897.30094263126	9.60186400830608	-0.0082249319446334	0.0098932806444697	-0.8313654732144998	0.405769	0.405769	chr15	42019944	0.3917211353292991	chr15:42019944:C:T
chr15:42020620	['CT', 'C']	98663	31774.610259684967	-1471.459539525073	0.0034533101298716	0.0057921510532719	0.5962051227791988	0.55104	0.55104	chr15	42020620	0.2588168745624581	chr15:42020620:CT:C
chr15:42020757	['C', 'T']	98663	82681.40829422083	-2459.903615024765	0.0015816904693472	0.0043145028830767	0.3665985426852596	0.713919	0.713919	chr15	42020757	0.1463510597204187	chr15:42020757:C:T
chr15:42020954	['G', 'A']	98663	6115.495869444021	-370.37970445118935	-0.0172400179850174	0.0122033175918951	-1.412732058736833	0.157738	0.157738	chr15	42020954	0.8020636700046704	chr15:42020954:G:A
chr15:42021647	['G', 'A']	98663	114571.90240762336	-4131.051822508059	-0.0015890713041475	0.0043128574152472	-0.3684497657005034	0.712539	0.712539	chr15	42021647	0.1471913600615449	chr15:42021647:G:A
chr15:42021701	['G', 'A']	98663	2243.0227341833734	-87.5218512033563	-0.016261591484602	0.02017806474117	-0.8059044161664791	0.4203	0.4203	chr15	42021701	0.3764406099945629	chr15:42021701:G:A
chr15:42021784	['G', 'A']	98663	2218.157375121635	-82.5112965653914	-0.0149323275594549	0.0202952381650612	-0.735755226817752	0.461881	0.461881	chr15	42021784	0.3354699025832286	chr15:42021784:G:A
chr15:42021820	['G', 'A']	98663	31372.5898862738	-1546.9560672912512	0.0032983335155431	0.0058291427750441	0.5658350880791656	0.571507	0.571507	chr15	42021820	0.2429784458588037	chr15:42021820:G:A
chr15:42022164	['C', 'T']	98663	6142.186762619096	-368.46646107953006	-0.0170096931491331	0.0121787868025464	-1.3966656469901106	0.162517	0.162517	chr15	42022164	0.7891012031772221	chr15:42022164:C:T
chr15:42022367	['C', 'T']	98663	26007.899637108218	-1317.066048412994	0.010973453747314	0.0063037348057104	1.7407860713577956	0.0817242	0.0817242	chr15	42022367	1.0876493220450671	chr15:42022367:C:T
chr15:42023203	['C', 'G']	98663	31830.580953829	-1488.7514083454632	0.0031974287034594	0.0057892330832287	0.5523060926191202	0.58074	0.58074	chr15	42023203	0.2360182597579641	chr15:42023203:C:G
chr15:42023793	['G', 'A']	98663	116159.25600421734	-4266.300764301674	-0.0023739845752875	0.0043211664001419	-0.5493851324979148	0.582742	0.582742	chr15	42023793	0.2345236798489188	chr15:42023793:G:A
chr15:42023989	['C', 'T']	98663	34692.81303532512	-641.9856290116221	0.0072507247832106	0.0056183661018321	1.2905397497763889	0.196866	0.196866	chr15	42023989	0.7058292827821614	chr15:42023989:C:T
chr15:42024138	['GGAGCA', 'G']	98663	81150.62755970965	-2313.098924125909	0.0023711621837464	0.0043216850525261	0.5486661232660683	0.583236	0.583236	chr15	42024138	0.2341556772161124	chr15:42024138:GGAGCA:G
chr15:42024329	['A', 'G']	98663	163019.2182656733	-5926.25152830343	-0.0079966150086929	0.0056445385300574	-1.416699516906566	0.156574	0.156574	chr15	42024329	0.8052803533508683	chr15:42024329:A:G
chr15:42024578	['T', 'C']	98663	163007.1302496731	-5915.2260473596325	-0.0076000219752262	0.0056435836151649	-1.3466659650092048	0.178091	0.178091	chr15	42024578	0.7493580274716198	chr15:42024578:T:C
chr15:42024943	['G', 'A']	98663	31424.22950454103	-1554.9143881554317	0.0031960306233094	0.0058256002268776	0.5486182537146836	0.583269	0.583269	chr15	42024943	0.2341311051518578	chr15:42024943:G:A
chr15:42025035	['C', 'T']	98663	6216.583338403192	-124.96859429725863	-0.0117218110063458	0.0122044040144695	-0.9604574703073092	0.336827	0.336827	chr15	42025035	0.4725931027988025	chr15:42025035:C:T
chr15:42026019	['T', 'C']	98663	154913.56102579692	-6069.923462932495	-0.0048230634040157	0.0052332317923545	-0.9216223540990264	0.356728	0.356728	chr15	42026019	0.4476628010394289	chr15:42026019:T:C
chr15:42026324	['A', 'G']	98663	6154.62380262131	-372.8723535795413	-0.0177663282816911	0.0121679183971545	-1.460095942609689	0.144267	0.144267	chr15	42026324	0.8408329991692544	chr15:42026324:A:G
chr15:42026630	['T', 'C']	98663	6155.561507896284	-371.9479146899258	-0.0174861652647123	0.0121670974693243	-1.4371681749734035	0.150673	0.150673	chr15	42026630	0.8219645645504673	chr15:42026630:T:C
chr15:42027035	['T', 'C']	98663	116187.6377104035	-4275.306050614882	-0.0024120548252917	0.0043216745799521	-0.5581296741964413	0.576757	0.576757	chr15	42027035	0.2390071258178357	chr15:42027035:T:C
chr15:42027086	['G', 'T']	98663	116388.03026309118	-4274.053958949751	-0.0023793753032577	0.0043226445129193	-0.550444362506872	0.582016	0.582016	chr15	42027086	0.2350650761470234	chr15:42027086:G:T
chr15:42027339	['C', 'T']	98663	154847.4029498226	-6096.298947210181	-0.0054791126234778	0.0052304694848797	-1.0475374417758985	0.294854	0.294854	chr15	42027339	0.5303929761916036	chr15:42027339:C:T
chr15:42028255	['G', 'A']	98663	115309.69956511604	-4153.8961255551785	-0.0021928149455334	0.0043193367562445	-0.5076739947083786	0.611683	0.611683	chr15	42028255	0.2134735893220215	chr15:42028255:G:A
chr15:42029153	['G', 'A']	98663	7374.74746839934	13.097470990012596	-0.0148253826090124	0.0112889066925194	-1.3132700103577293	0.189095	0.189095	chr15	42029153	0.7233199545030196	chr15:42029153:G:A
chr15:42029681	['A', 'G']	98663	162746.24758255796	-5902.024628359783	-0.0080379038051547	0.0056248058604224	-1.4290099968981125	0.153005	0.153005	chr15	42029681	0.8152943767841743	chr15:42029681:A:G
chr15:42029694	['A', 'T']	98663	26351.8696277976	-1307.0463136347028	0.0120902994881236	0.006269239988176	1.9285111928919847	0.0537944	0.0537944	chr15	42029694	1.269262932060051	chr15:42029694:A:T
chr15:42030711	['C', 'T']	98663	29120.541819140195	-1357.8120497779355	0.0038992764631805	0.0060100752162821	0.6487899606675175	0.516476	0.516476	chr15	42030711	0.2869498548021252	chr15:42030711:C:T
chr15:42031074	['C', 'A']	98663	28984.169157154145	-1372.9817212911191	0.0037187979635781	0.0060207960772766	0.6176588470772972	0.536802	0.536802	chr15	42031074	0.2701858747553353	chr15:42031074:C:A
chr15:42031393	['G', 'T']	98663	39280.98132849482	-1491.692745897348	0.0010235765403595	0.0053143337961634	0.1926067461359928	0.847267	0.847267	chr15	42031393	0.0719797084957495	chr15:42031393:G:T
chr15:42031401	['T', 'C']	98663	39354.36517560226	-1489.3910281974518	0.001124336152203	0.0053120282104855	0.2116585431500044	0.832374	0.832374	chr15	42031401	0.0796814938531071	chr15:42031401:T:C
chr15:42031547	['A', 'T']	98663	82186.48509399906	-2391.085715755513	0.0038972861866614	0.004312874892878	0.9036399810940682	0.366189	0.366189	chr15	42031547	0.4362947056679986	chr15:42031547:A:T
chr15:42031954	['C', 'A']	98663	18081.83268628425	-477.9684387911407	-0.0044986997983854	0.0073508508949139	-0.6119971500847785	0.540541	0.540541	chr15	42031954	0.267171359252861	chr15:42031954:C:A
chr15:42032281	['T', 'A']	98663	35866.99883428617	-1195.5663658489657	0.0018975276302885	0.0055017544059418	0.3448950080794711	0.730174	0.730174	chr15	42032281	0.1365736354475944	chr15:42032281:T:A
chr15:42032647	['C', 'T']	98663	26112.117277380778	-1317.1915507494507	0.0113373605578557	0.0062939454038639	1.8013121866127833	0.0716567	0.0716567	chr15	42032647	1.144743196236761	chr15:42032647:C:T
chr15:42032863	['G', 'A']	98663	26109.11703410876	-1307.199781831288	0.0118042861410657	0.0062943756042629	1.875370470912328	0.0607447	0.0607447	chr15	42032863	1.2164916084484314	chr15:42032863:G:A
chr15:42033037	['T', 'C']	98663	14763.740951763017	-277.3196817712564	-0.0042282267353588	0.0081078650646249	-0.5214969294206517	0.602022	0.602022	chr15	42033037	0.2203876378052608	chr15:42033037:T:C
chr15:42033319	['A', 'G']	98663	162184.43822286194	-6032.647420599445	-0.0082137280967446	0.0055911049668242	-1.4690706301316216	0.141817	0.141817	chr15	42033319	0.8482717059395257	chr15:42033319:A:G
chr15:42033410	['A', 'G']	98663	35981.65854301414	-1218.294618214462	0.0013679512028786	0.0054959907834296	0.2488998356771296	0.803439	0.803439	chr15	42033410	0.095047090859633	chr15:42033410:A:G
chr15:42033916	['C', 'A']	98663	30200.142657314304	-1033.7221809541809	-0.0010490564726342	0.0058994485017506	-0.1778228036608736	0.858863	0.858863	chr15	42033916	0.0660761063540365	chr15:42033916:C:A
chr15:42034082	['G', 'T']	98663	35686.06375127978	-1244.828246055181	0.0012069629275417	0.0055147681220304	0.2188601407772975	0.826759	0.826759	chr15	42034082	0.082621068710525	chr15:42034082:G:T
chr15:42034156	['G', 'A']	98663	6722.204398945874	101.5596200195964	-0.0099351949188555	0.0118455444543906	-0.8387284313616282	0.401624	0.401624	chr15	42034156	0.3961803427850195	chr15:42034156:G:A
chr15:42034341	['A', 'G']	98663	130708.87201970644	-4936.864044784101	-0.0044182608874614	0.0045138988182761	-0.9788125665494588	0.327675	0.327675	chr15	42034341	0.4845566918987315	chr15:42034341:A:G
chr15:42034455	['A', 'C']	98663	162149.0781028261	-6025.029239199175	-0.0083358389288438	0.0055887941211868	-1.491527286224958	0.135826	0.135826	chr15	42034455	0.8670170888498596	chr15:42034455:A:C
chr15:42034639	['C', 'T']	98663	160798.0381632963	-5995.441733730835	-0.0073746424305728	0.0055154277359842	-1.337093473722557	0.181195	0.181195	chr15	42034639	0.7418537906678684	chr15:42034639:C:T
chr15:42035155	['G', 'A']	98663	160773.406645313	-6002.842311992444	-0.0074320836265694	0.0055127260227166	-1.348168509725238	0.177607	0.177607	chr15	42035155	0.7505399214320587	chr15:42035155:G:A
chr15:42035358	['C', 'T']	98663	160901.2616332695	-5982.627421689636	-0.0077216643242025	0.0055202108149515	-1.398798810959952	0.161876	0.161876	chr15	42035358	0.7908175356826855	chr15:42035358:C:T
chr15:42036174	['C', 'T']	98663	34172.11716706873	-757.9972191458622	0.0064634628533798	0.0056526251098182	1.1434444577181095	0.252857	0.252857	chr15	42036174	0.5971250190166335	chr15:42036174:C:T
chr15:42036177	['G', 'A']	98663	67500.26224555998	-1667.5375666148173	0.0037215311388007	0.0044991010607042	0.8271721591908815	0.408141	0.408141	chr15	42036177	0.3891897757747093	chr15:42036177:G:A
chr15:42036346	['A', 'G']	98663	7579.229109856358	241.40770307107232	-0.0083833608135682	0.0112698788568569	-0.7438731968682645	0.456955	0.456955	chr15	42036346	0.340126566262631	chr15:42036346:A:G
chr15:42036365	['T', 'A']	98663	7577.921673373814	242.5675405727945	-0.0083220740639767	0.0112708559773985	-0.7383710767545117	0.460291	0.460291	chr15	42036365	0.3369675167170392	chr15:42036365:T:A
chr15:42036921	['C', 'T']	98663	60322.05697459912	-1847.6442260025296	0.0055085531733577	0.0046337862801951	1.1887801552051227	0.234529	0.234529	chr15	42036921	0.6298034482099959	chr15:42036921:C:T
chr15:42037218	['G', 'A']	98663	27224.93157030489	-1384.2389051378052	0.0107511950572154	0.0061914264819135	1.7364649469103743	0.0824848	0.0824848	chr15	42037218	1.0836260742902832	chr15:42037218:G:A
chr15:42037252	['T', 'C']	98663	61731.25677881057	-1865.756797595803	0.0051881568570499	0.0046069038157962	1.126169997137929	0.260096	0.260096	chr15	42037252	0.58486632674025	chr15:42037252:T:C
chr15:42037726	['A', 'G']	98663	61703.25709361854	-1882.5001156154049	0.0053325059131774	0.0046057032549282	1.1578049253328673	0.246946	0.246946	chr15	42037726	0.6073980040924182	chr15:42037726:A:G
chr15:42038485	['C', 'T']	98663	71389.06495296788	-1724.2803282911634	0.0058049216880839	0.0044422404256483	1.306755405350842	0.191299	0.191299	chr15	42038485	0.7182873002059348	chr15:42038485:C:T
chr15:42039350	['C', 'T']	98663	61245.5188669681	-1927.5449803082947	0.0050969715374105	0.0046180394534069	1.103708963259351	0.269722	0.269722	chr15	42039350	0.5690836286715673	chr15:42039350:C:T
chr15:42040284	['A', 'T']	98663	85210.0913238768	-3675.950078187397	0.0058529097018681	0.0043365762730927	1.3496614225798045	0.177128	0.177128	chr15	42040284	0.7517127810780767	chr15:42040284:A:T
chr15:42040551	['G', 'A']	98663	15939.777135790457	-965.2526964984994	-0.0056510336784092	0.0077956434954573	-0.7248963708643393	0.468517	0.468517	chr15	42040551	0.3292746462441951	chr15:42040551:G:A
chr15:42040705	['T', 'C']	98663	16926.058651204752	-1017.6911758098448	-0.0095095859423817	0.0075905550303993	-1.252818259573501	0.210275	0.210275	chr15	42040705	0.6772123583524252	chr15:42040705:T:C
chr15:42040827	['A', 'G']	98663	19715.39441960437	-946.4535297858696	0.0008850548651402	0.0071011716523518	0.1246350473512574	0.900813	0.900813	chr15	42040827	0.0453653549666123	chr15:42040827:A:G
chr15:42040841	['T', 'C']	98663	14181.581113408747	-422.9388377040432	0.0080467487506129	0.008255924261494	0.9746635865039718	0.32973	0.32973	chr15	42040841	0.4818415374133091	chr15:42040841:T:C
chr15:42040975	['A', 'T']	98663	18855.911143097528	-856.7134389517557	0.0036450645498749	0.0072409119822077	0.5033985441104095	0.614685	0.614685	chr15	42040975	0.2113473847264058	chr15:42040975:A:T
chr15:42041136	['A', 'G']	98663	14141.146622066795	-428.1831914120661	0.0074660598517506	0.0082672267293853	0.9030912174227672	0.36648	0.36648	chr15	42041136	0.4359497212319728	chr15:42041136:A:G
chr15:42041227	['G', 'A']	98663	14499.293915528931	-410.5194502785067	0.0092382179632098	0.0081787147753171	1.1295439707825752	0.258671	0.258671	chr15	42041227	0.5872522579705279	chr15:42041227:G:A
chr15:42041339	['G', 'T']	98663	14146.448496831432	-423.2238924043737	0.0078621686895361	0.0082651127262002	0.9512476054456148	0.341481	0.341481	chr15	42041339	0.4666334554515884	chr15:42041339:G:T
chr15:42041393	['A', 'T']	98663	14500.175733617154	-415.6729620087769	0.0088793277475407	0.0081775545155234	1.0858170044216915	0.277563	0.277563	chr15	42041393	0.5566384271465754	chr15:42041393:A:T
chr15:42041442	['C', 'T']	98663	31205.846585034564	-1498.120668930108	-0.0025436413422835	0.0058409609100557	-0.43548337019418	0.663213	0.663213	chr15	42041442	0.178346969531168	chr15:42041442:C:T
chr15:42041599	['G', 'A']	98663	14134.57304452711	-428.6161329276041	0.0074833282932935	0.0082662973777535	0.9052817665903036	0.365318	0.365318	chr15	42041599	0.4373289286419473	chr15:42041599:G:A
chr15:42041950	['C', 'T']	98663	16662.351051644622	-1081.400289216344	-0.0120311908317016	0.0076353388162097	-1.5757245514972509	0.115093	0.115093	chr15	42041950	0.9389510895224262	chr15:42041950:C:T
chr15:42042026	['G', 'A']	98663	31202.79507556944	-1500.437629566488	-0.0027297362333307	0.0058401085207473	-0.4674119023016692	0.640206	0.640206	chr15	42042026	0.1936802599721414	chr15:42042026:G:A
chr15:42042142	['T', 'C']	98663	31192.32300315279	-1488.7384782799572	-0.0023736296323857	0.0058413029395494	-0.4063527704263919	0.684484	0.684484	chr15	42042142	0.1646366991631889	chr15:42042142:T:C
chr15:42042241	['G', 'T']	98663	16674.183009649696	-1082.3558498233235	-0.0122075969975473	0.0076338287949787	-1.599144718254222	0.109792	0.109792	chr15	42042241	0.9594293036239206	chr15:42042241:G:T
chr15:42042654	['G', 'C']	98663	31233.02938403044	-1493.055307317021	-0.0023753457093516	0.0058389891795201	-0.4068076915920603	0.68415	0.68415	chr15	42042654	0.1648486687033804	chr15:42042654:G:C
chr15:42042657	['G', 'GA']	98663	31227.01353351445	-1491.3132640899908	-0.0023365581727894	0.0058387897624854	-0.400178507505439	0.689026	0.689026	chr15	42042657	0.1617643899305676	chr15:42042657:G:GA
chr15:42043111	['C', 'T']	98663	14164.861408719096	-421.5484524928668	0.0078330702735074	0.0082585967581172	0.9484747231190876	0.34289	0.34289	chr15	42043111	0.4648451804089606	chr15:42043111:C:T
chr15:42043159	['G', 'A']	98663	104319.80268426436	-3013.094950849099	0.0059018040426299	0.004272185187015	1.3814485525037632	0.167144	0.167144	chr15	42043159	0.7769092087433285	chr15:42043159:G:A
chr15:42043820	['C', 'T']	98663	154269.32678155095	-5337.049378167883	0.0067872086522945	0.0051721742941265	1.3122544342718887	0.189437	0.189437	chr15	42043820	0.7225351925636045	chr15:42043820:C:T
chr15:42044052	['A', 'G']	98663	154581.50143946154	-5323.194849446841	0.0078659263455613	0.0051845603756369	1.517182899928126	0.129224	0.129224	chr15	42044052	0.8886568199353715	chr15:42044052:A:G
chr15:42044252	['G', 'A']	98663	14157.89684688796	-414.32866456815697	0.0082621668207441	0.0082628114754132	0.9999219811959876	0.317351	0.317351	chr15	42044252	0.498460128849008	chr15:42044252:G:A
chr15:42044333	['T', 'C']	98663	180652.9721239521	-5516.527374436675	0.0112802589764044	0.0076343090165058	1.477574322969602	0.139525	0.139525	chr15	42044333	0.8553479688113019	chr15:42044333:T:C
chr15:42044356	['G', 'A']	98663	14138.4423108119	-415.2071197452211	0.0081662480800745	0.0082655376465438	0.987987524742466	0.323161	0.323161	chr15	42044356	0.4905810566436932	chr15:42044356:G:A
chr15:42044519	['G', 'T']	98663	14131.460974273665	-419.8949988905098	0.0076716831720209	0.0082712410632406	0.927512946771168	0.353663	0.353663	chr15	42044519	0.4514103734234728	chr15:42044519:G:T
chr15:42044700	['A', 'G']	98663	30989.210408140563	-1464.4399278363437	-0.001801499486698	0.0058710598640373	-0.3068439989401119	0.758963	0.758963	chr15	42044700	0.119779395761317	chr15:42044700:A:G
chr15:42044722	['C', 'T']	98663	104540.82133677416	-2980.0079343904786	0.0059983161818055	0.0042762384373829	1.4027085415462808	0.160707	0.160707	chr15	42044722	0.7939652060296637	chr15:42044722:C:T
chr15:42045145	['G', 'A']	98663	13144.332245344796	-361.939107436393	0.0105106274918618	0.0085294882811247	1.2322694100091836	0.217851	0.217851	chr15	42045145	0.6618404421845728	chr15:42045145:G:A
chr15:42045952	['A', 'AT']	98663	31236.86484513613	-1487.747788047029	-0.0022647453430352	0.0058396046730349	-0.3878251131438609	0.698146	0.698146	chr15	42045952	0.156053745909945	chr15:42045952:A:AT
chr15:42046039	['G', 'C']	98663	31207.163005686587	-1492.7282570760538	-0.0023133612717902	0.0058410723438415	-0.3960507823926079	0.692068	0.692068	chr15	42046039	0.159851231303547	chr15:42046039:G:C
chr15:42046423	['A', 'G']	98663	16698.554216256776	-1088.8517792648736	-0.0126012250029335	0.0076299620722657	-1.6515449072463757	0.0986305	0.0986305	chr15	42046423	1.0059887652471609	chr15:42046423:A:G
chr15:42046520	['G', 'A']	98663	13917.564246546186	-449.8861992629196	0.0081170917423664	0.0083284681042892	0.9746200190388088	0.329751	0.329751	chr15	42046520	0.4818138787419507	chr15:42046520:G:A
chr15:42046960	['G', 'A']	98663	18500.125049413626	-888.7551253880627	0.0018634187216036	0.00729911990998	0.2552936168449352	0.798497	0.798497	chr15	42046960	0.0977267111922399	chr15:42046960:G:A
chr15:42046973	['G', 'T']	98663	16653.181519623744	-1082.4379428395666	-0.0118462612555489	0.0076404459689934	-1.5504672506845365	0.121033	0.121033	chr15	42046973	0.9170962018824516	chr15:42046973:G:T
chr15:42047501	['G', 'A']	98663	16662.675538977688	-1084.221134759237	-0.011883242788869	0.0076359065400438	-1.5562320893467572	0.119656	0.119656	chr15	42047501	0.922065519352601	chr15:42047501:G:A
chr15:42047577	['G', 'A']	98663	16663.675579521383	-1080.921821819465	-0.0117238646260912	0.0076352729121023	-1.5354873049145608	0.124667	0.124667	chr15	42047577	0.9042484913055424	chr15:42047577:G:A
chr15:42047622	['T', 'C']	98663	16591.840833992177	-1076.8030122630662	-0.0114570463032478	0.0076497458578102	-1.4977028670240604	0.134214	0.134214	chr15	42047622	0.8722021801012764	chr15:42047622:T:C
chr15:42047628	['G', 'A']	98663	16661.01320737505	-1085.5517514980238	-0.0118959071342583	0.0076357192596972	-1.5579288249958425	0.119253	0.119253	chr15	42047628	0.9235306867779324	chr15:42047628:G:A
chr15:42047658	['G', 'A']	98663	16652.687835139328	-1084.2896723917972	-0.0118674719808315	0.0076383039005167	-1.5536789495936012	0.120264	0.120264	chr15	42047658	0.9198643555459172	chr15:42047658:G:A
chr15:42047854	['A', 'T']	98663	104586.0205583602	-2963.536933305945	0.0062280721149014	0.0042731951280101	1.4574743086448991	0.144989	0.144989	chr15	42047854	0.8386649454927197	chr15:42047854:A:T
chr15:42047896	['G', 'C']	98663	16660.18201629906	-1081.9408655039908	-0.0117308244705766	0.0076364731689193	-1.5361573610081378	0.124503	0.124503	chr15	42047896	0.9048201837670516	chr15:42047896:G:C
chr15:42047936	['G', 'A']	98663	16658.181874391827	-1083.2830706048446	-0.0118150545192039	0.0076373450868016	-1.5470106934963337	0.121864	0.121864	chr15	42047936	0.9141245709233732	chr15:42047936:G:A
chr15:42047990	['T', 'C']	98663	16662.195438418654	-1083.5875138138092	-0.01180615385894	0.007636362597372	-1.5460441680706662	0.122097	0.122097	chr15	42047990	0.9132950068122996	chr15:42047990:T:C
chr15:42048026	['T', 'A']	98663	49120.96585805955	-2414.7830391012653	-0.0011073489605607	0.0049410853980946	-0.224110467912125	0.822672	0.822672	chr15	42048026	0.0847732838442013	chr15:42048026:T:A
chr15:42048038	['C', 'T']	98663	13021.187787621382	-394.4782881336259	0.0104144158823899	0.0085699043348772	1.215231287939354	0.224281	0.224281	chr15	42048038	0.6492075161837013	chr15:42048038:C:T
chr15:42048460	['T', 'C']	98663	16709.01612657997	-1079.9384636745565	-0.0117983780007062	0.0076272159398505	-1.5468787161331357	0.121896	0.121896	chr15	42048460	0.9140105454597964	chr15:42048460:T:C
chr15:42048601	['G', 'A']	98663	16708.35478181542	-1079.4592583028818	-0.0119331801548238	0.0076273774171821	-1.5645194281250678	0.117699	0.117699	chr15	42048601	0.9292272270149072	chr15:42048601:G:A
chr15:42048924	['A', 'G']	98663	13858.421386580172	-476.1485037763428	0.0067618435857114	0.0083451522568171	0.8102720450891436	0.417786	0.417786	chr15	42048924	0.3790461173107554	chr15:42048924:A:G
chr15:42049093	['G', 'C']	98663	12859.260670376338	-399.5020912762319	0.0105708762001474	0.0086185221157457	1.226530031272394	0.220002	0.220002	chr15	42049093	0.6575733710640861	chr15:42049093:G:C
chr15:42049168	['G', 'A']	98663	16705.338634313455	-1081.160673375514	-0.0119603766459946	0.0076286809306867	-1.567817130466607	0.116927	0.116927	chr15	42049168	0.9320851928837705	chr15:42049168:G:A
chr15:42049240	['G', 'A']	98663	16704.50792621123	-1081.4120330304515	-0.0119617417463458	0.0076283329709443	-1.56806759640764	0.116869	0.116869	chr15	42049240	0.9323006720234231	chr15:42049240:G:A
chr15:42049744	['C', 'T']	98663	16713.84701696771	-1076.8022198064948	-0.0115813099120747	0.0076269010128045	-1.5184817388650067	0.128896	0.128896	chr15	42049744	0.8897605597985137	chr15:42049744:C:T
chr15:42049966	['T', 'C']	98663	32857.331181073634	-1336.624107847115	0.00526262041194	0.0057193690047616	0.920140037748687	0.357502	0.357502	chr15	42049966	0.4467215242502175	chr15:42049966:T:C
chr15:42049975	['G', 'A']	98663	16706.33865458489	-1075.188184213485	-0.0114550569476988	0.007628504414694	-1.5016124164041968	0.1332	0.1332	chr15	42049975	0.8754957751657177	chr15:42049975:G:A
chr15:42050028	['T', 'C']	98663	32860.66529830323	-1335.045679919146	0.0053173837491717	0.0057190150358256	0.9297726471887156	0.352491	0.352491	chr15	42050028	0.4528519671838892	chr15:42050028:T:C
chr15:42050829	['C', 'T']	98663	49561.525645704096	-2427.0822960605874	-0.0011592789647985	0.0049267513127121	-0.2353029189452593	0.813974	0.813974	chr15	42050829	0.0893894671462618	chr15:42050829:C:T
chr15:42050985	['C', 'T']	98663	104481.5307640846	-2990.1920439524847	0.0057965518033555	0.0042723428120581	1.356761865409188	0.17486	0.17486	chr15	42050985	0.7573095259476265	chr15:42050985:C:T
chr15:42051362	['A', 'G']	98663	13041.26435977742	-406.0914042988933	0.0089041445536742	0.0085639807528155	1.0397202902104756	0.298472	0.298472	chr15	42051362	0.5250964042862326	chr15:42051362:A:G
chr15:42051596	['G', 'A']	98663	104300.62854275634	-2998.2804107709385	0.006261051520527	0.0042729100274929	1.4652898095775193	0.142845	0.142845	chr15	42051596	0.8451349566141964	chr15:42051596:G:A
chr15:42051706	['T', 'A']	98663	18510.500907201866	-884.377842592177	0.0021118803479776	0.007297866684455	0.2893832457197566	0.772289	0.772289	chr15	42051706	0.1122201509357094	chr15:42051706:T:A
chr15:42052234	['T', 'C']	98663	13040.92523516056	-405.2161922346105	0.0089375370223886	0.0085643592926358	1.0435733388805528	0.296685	0.296685	chr15	42052234	0.5277044104809536	chr15:42052234:T:C
chr15:42052618	['A', 'C']	98663	104721.93026298448	-2924.146148264356	0.0062261260371507	0.0042739188580698	1.456772167163368	0.145182	0.145182	chr15	42052618	0.8380872251321905	chr15:42052618:A:C
chr15:42052848	['T', 'C']	98663	134775.07847510892	-4419.286764458615	0.0060671501493169	0.0045768236925069	1.3256246158771632	0.184967	0.184967	chr15	42052848	0.7329057472526032	chr15:42052848:T:C
chr15:42053411	['G', 'A']	98663	13038.718003041058	-398.31925657675714	0.0094748442501369	0.008566712807941	1.1060069903772185	0.268726	0.268726	chr15	42053411	0.5706903123153911	chr15:42053411:G:A
chr15:42053470	['C', 'T']	98663	18514.313564304244	-881.3986433579281	0.0023801885459699	0.0072973281601042	0.3261726064318772	0.744294	0.744294	chr15	42053470	0.1282554819854149	chr15:42053470:C:T
chr15:42053872	['C', 'T']	98663	17379.880769932493	-1036.977049606131	-0.0105236407182592	0.0074896920314397	-1.405083236277789	0.16	0.16	chr15	42053872	0.7958800173440752	chr15:42053872:C:T
chr15:42054269	['G', 'A']	98663	19488.59258057977	-947.0973693453344	0.0009233690451542	0.0071362082690174	0.1293921099757054	0.897048	0.897048	chr15	42054269	0.0471843177391909	chr15:42054269:G:A
chr15:42054628	['C', 'T']	98663	104231.07226998096	-2996.0294484336923	0.0062527163909368	0.004272875839245	1.4633508265107131	0.143375	0.143375	chr15	42054628	0.8435265690906759	chr15:42054628:C:T
chr15:42054996	['G', 'T']	98663	135007.15713286505	-4375.973909070057	0.0060046749241576	0.0045794726919994	1.3112153577524346	0.189788	0.189788	chr15	42054996	0.7217312508051326	chr15:42054996:G:T
chr15:42055328	['T', 'C']	98663	50044.14446032664	-2341.7803940892195	-0.0004204465473158	0.0049088463509831	-0.0856507857964656	0.931744	0.931744	chr15	42055328	0.0307033952205207	chr15:42055328:T:C
chr15:42055892	['T', 'C']	98663	13342.54093392392	-348.9413609227544	0.0091082359697788	0.0084776594357507	1.0743809702202645	0.282655	0.282655	chr15	42055892	0.5487433277230439	chr15:42055892:T:C
chr15:42056457	['A', 'G']	98663	17233.63752598225	-1044.2695772519132	-0.0095454457324186	0.0075212767964748	-1.2691257070731012	0.204399	0.204399	chr15	42056457	0.6895212332709074	chr15:42056457:A:G
chr15:42056460	['C', 'T']	98663	17219.7453093165	-1045.8527575691598	-0.0097217621783723	0.0075238605145564	-1.292124190708162	0.196317	0.196317	chr15	42056460	0.7070420911971474	chr15:42056460:C:T
chr15:42056494	['C', 'T']	98663	17230.921086242546	-1040.6024923211337	-0.0092459834553163	0.0075203268519597	-1.229465638572197	0.2189	0.2189	chr15	42056494	0.6597542384320683	chr15:42056494:C:T
chr15:42056750	['T', 'C']	98663	30581.789658807545	-1390.4243895421491	-0.0014475130130333	0.0058877922253025	-0.2458498801660622	0.805799	0.805799	chr15	42056750	0.0937732759086131	chr15:42056750:T:C
chr15:42056756	['A', 'G']	98663	104380.98523001444	-2999.324878867546	0.0060600099807668	0.004272915588539	1.4182377009789937	0.156125	0.156125	chr15	42056756	0.8065275486178081	chr15:42056756:A:G
chr15:42056799	['T', 'C']	98663	13347.21752792588	-356.1552324016681	0.0086266940769462	0.0084762061694583	1.0177541584618528	0.308797	0.308797	chr15	42056799	0.5103269275389392	chr15:42056799:T:C
chr15:42056978	['G', 'A']	98663	51018.68810566435	-2456.0525609295805	-0.0025245058048103	0.0048791778354227	-0.5174039336058808	0.604875	0.604875	chr15	42056978	0.2183343648833195	chr15:42056978:G:A
chr15:42057274	['A', 'T']	98663	16903.884624741517	-1059.6390445795746	-0.0115379520801163	0.0075899315732162	-1.5201654940911464	0.128473	0.128473	chr15	42057274	0.8911881344579258	chr15:42057274:A:T
chr15:42057552	['C', 'T']	98663	33839.08678816875	-1736.4982521057336	-0.0056239611923409	0.0056643344585914	-0.9928723724657172	0.320775	0.320775	chr15	42057552	0.4937994863514889	chr15:42057552:C:T
chr15:42058756	['TA', 'T']	98663	15657.745691927175	-620.6444634956636	0.0024617964819955	0.0078772234603424	0.3125208386418543	0.754645	0.754645	chr15	42058756	0.1222573010844199	chr15:42058756:TA:T
chr15:42059140	['T', 'C']	98663	82472.53852080123	-2098.6676384576785	0.0068428699493242	0.0043323096151684	1.5794969790168298	0.114225	0.114225	chr15	42059140	0.9422388332722574	chr15:42059140:T:C
chr15:42060723	['C', 'T']	98663	17418.235799140446	-1038.829958388452	-0.0111425664396979	0.0074846174062552	-1.4887289269302693	0.136562	0.136562	chr15	42060723	0.864670131446608	chr15:42060723:C:T
chr15:42061696	['G', 'A']	98663	15700.003225970087	-612.4775529806386	0.0032246999751378	0.0078724656306597	0.4096175361603472	0.682087	0.682087	chr15	42061696	0.166160227674638	chr15:42061696:G:A
chr15:42061936	['G', 'A']	98663	19750.201070375137	-944.8179284839644	0.0021242492473997	0.0070899008178455	0.299616214948016	0.764471	0.764471	chr15	42061936	0.1166389847825405	chr15:42061936:G:A
chr15:42062049	['A', 'T']	98663	154769.11797798367	-5306.9517927234765	0.0071191570466856	0.0051896527401812	1.3717983462679706	0.170129	0.170129	chr15	42062049	0.769221650723183	chr15:42062049:A:T
chr15:42062076	['C', 'T']	98663	13236.536636292683	-647.9313975611879	0.0016174511272356	0.008505121116335	0.1901737911914272	0.849173	0.849173	chr15	42062076	0.0710038229580247	chr15:42062076:C:T
chr15:42062682	['A', 'T']	98663	19456.732894696823	-963.1285260773628	0.0001916252600829	0.0071368446169631	0.0268501376122838	0.978579	0.978579	chr15	42062682	0.0094041083001531	chr15:42062682:A:T
chr15:42063375	['C', 'T']	98663	15908.644969034756	-696.0252266082425	0.000682938066847	0.0078242882857319	0.0872843691217776	0.930446	0.930446	chr15	42063375	0.0313088268132194	chr15:42063375:C:T
chr15:42063425	['G', 'A']	98663	15916.32264015163	-695.6141753243503	0.0005948036536067	0.0078224832764544	0.0760377021702435	0.939389	0.939389	chr15	42063425	0.0271545295980231	chr15:42063425:G:A
chr15:42063508	['C', 'T']	98663	15925.6456582775	-698.3258601027617	0.0005034132706039	0.0078209993951817	0.0643668724631414	0.948678	0.948678	chr15	42063508	0.0228811706635319	chr15:42063508:C:T
chr15:42063716	['C', 'T']	98663	18562.316970077845	-774.1799744152144	0.0025280779159309	0.0072864175569718	0.3469575955761773	0.728624	0.728624	chr15	42063716	0.137496527719546	chr15:42063716:C:T
chr15:42064207	['A', 'G']	98663	136893.42478889803	-4115.880641836736	0.0121297619966543	0.0046172788744718	2.6270369034276104	0.00861453	0.00861453	chr15	42064207	2.064768412235064	chr15:42064207:A:G
chr15:42064353	['C', 'T']	98663	18455.12231265901	-795.7537237753382	0.0008812634508064	0.0073048603953496	0.1206406971675283	0.903976	0.903976	chr15	42064353	0.0438430996196891	chr15:42064353:C:T
chr15:42064804	['A', 'G']	98663	18443.047102477794	-801.1153595396964	0.0007481023936492	0.0073064680200542	0.1023890601582003	0.918448	0.918448	chr15	42064804	0.0369454272213731	chr15:42064804:A:G
chr15:42065171	['T', 'C']	98663	19895.428055876564	-956.292391356038	0.0020580653459628	0.007070450654706	0.291079797663679	0.770991	0.770991	chr15	42065171	0.1129506915640241	chr15:42065171:T:C
chr15:42065980	['C', 'T']	98663	15945.484846949115	-697.4457618180317	0.0004997862853263	0.0078155723426701	0.063947496538121	0.949012	0.949012	chr15	42065980	0.0227282960017553	chr15:42065980:C:T
chr15:42066382	['A', 'G']	98663	73906.96339596235	-1477.9515551358238	0.0049432435932721	0.0044180818006065	1.1188664710991745	0.2632	0.2632	chr15	42066382	0.5797141150580821	chr15:42066382:A:G
chr15:42066421	['C', 'CAG']	98663	74555.28951028854	-1516.38708703738	0.0043956927264824	0.0044396049001643	0.9901089906265717	0.322123	0.322123	chr15	42066421	0.4919782648839111	chr15:42066421:C:CAG
chr15:42066998	['A', 'G']	98663	18530.065928719134	-798.2071553037293	0.0009076411916534	0.0072879850236119	0.1245393875965485	0.900888	0.900888	chr15	42066998	0.0453291979281674	chr15:42066998:A:G
chr15:42067179	['C', 'G']	98663	18564.992905927447	-804.1079306882058	0.0007530643228363	0.0072921400194056	0.103270688828288	0.917748	0.917748	chr15	42067179	0.0372765532580919	chr15:42067179:C:G
chr15:42068824	['C', 'T']	98663	19874.00716617	-959.8956999780588	0.0018956361377433	0.0070729604888125	0.2680116961973284	0.788691	0.788691	chr15	42068824	0.1030931150160421	chr15:42068824:C:T
chr15:42068980	['G', 'A']	98663	19885.60465234137	-964.3861267624565	0.0017405493018327	0.00707124443867	0.2461446944634424	0.805571	0.805571	chr15	42068980	0.0938961764746343	chr15:42068980:G:A
chr15:42069401	['G', 'A']	98663	19882.604561119	-962.3637394095056	0.0017974485434708	0.0070720252577046	0.2541631962516794	0.79937	0.79937	chr15	42069401	0.0972521546485148	chr15:42069401:G:A
chr15:42069733	['T', 'C']	98663	19536.36618818806	-973.7489923598332	0.0024383642817793	0.0071315909278301	0.3419102843187397	0.732419	0.732419	chr15	42069733	0.135240398002064	chr15:42069733:T:C
chr15:42069803	['T', 'C']	98663	98501.97878357832	-2286.020605113004	0.0108352161394669	0.0042710057810856	2.5369237820869333	0.0111847	0.0111847	chr15	42069803	1.9513756602121324	chr15:42069803:T:C
chr15:42069891	['T', 'C']	98663	19981.46810495153	-945.4063745834516	0.0027159145346183	0.0070554676034746	0.3849375671827688	0.700285	0.700285	chr15	42069891	0.1547251760752513	chr15:42069891:T:C
chr15:42070298	['A', 'C']	98663	19919.82656691908	-953.6812239382834	0.0025462773875043	0.0070659542667018	0.3603586000412817	0.71858	0.71858	chr15	42070298	0.1435248745381501	chr15:42070298:A:C
chr15:42070411	['G', 'A']	98663	19889.20158723724	-942.9412823025468	0.0029383821447132	0.0070697247739644	0.4156289302144181	0.677682	0.677682	chr15	42070411	0.1689740495591652	chr15:42070411:G:A
chr15:42070814	['G', 'C']	98663	19919.80758977894	-946.5506437080056	0.0028449925675755	0.0070641041076573	0.4027393317280819	0.687141	0.687141	chr15	42070814	0.1629541374108812	chr15:42070814:G:C
chr15:42070845	['T', 'G']	98663	19928.079251290284	-950.3090618679053	0.0026817245012517	0.0070642583837269	0.3796186882729643	0.704229	0.704229	chr15	42070845	0.1522860947434668	chr15:42070845:T:G
chr15:42070880	['T', 'C']	98663	19926.453049596505	-948.4790841357108	0.0027565819240281	0.0070640803214405	0.3902251671263665	0.696371	0.696371	chr15	42070880	0.1571593231408896	chr15:42070880:T:C
chr15:42070965	['T', 'C']	98663	19920.61524504586	-949.0931477530764	0.0027163649003461	0.0070641413897242	0.3845286709999128	0.700587	0.700587	chr15	42070965	0.1545379256547038	chr15:42070965:T:C
chr15:42071197	['C', 'T']	98663	19917.01869177825	-946.1158803586676	0.0028770330566433	0.0070642629800979	0.407265848503773	0.683814	0.683814	chr15	42071197	0.1650620119622	chr15:42071197:C:T
chr15:42071571	['A', 'G']	98663	153457.662810973	-5111.762036781587	0.008917447911618	0.0051256886558639	1.7397560621276194	0.081905	0.081905	chr15	42071571	1.0866895853442462	chr15:42071571:A:G
chr15:42071654	['AT', 'A']	98663	19898.142618028345	-932.5558842704654	0.0034321903576007	0.0070738043257156	0.4851972431755852	0.627538	0.627538	chr15	42071654	0.2023599707383436	chr15:42071654:AT:A
chr15:42071689	['T', 'C']	98663	35218.43000978099	-1724.869197001772	-0.00458590958539	0.0056099247968805	-0.8174636472738761	0.413665	0.413665	chr15	42071689	0.3833512230007746	chr15:42071689:T:C
chr15:42071945	['G', 'A']	98663	20182.61368335698	-937.0626881827204	0.0016490857640004	0.0070203002301931	0.2349024557251841	0.814285	0.814285	chr15	42071945	0.0892235653020043	chr15:42071945:G:A
chr15:42071970	['G', 'C']	98663	13544.82370232219	-540.8156408666867	-0.0035476195029545	0.0084206907519966	-0.4212979204958221	0.673538	0.673538	chr15	42071970	0.171637897008908	chr15:42071970:G:C
chr15:42072131	['A', 'C']	98663	56015.92275095804	-2754.680397871176	-0.0045309609819246	0.0047381358698236	-0.956275021740411	0.338936	0.338936	chr15	42072131	0.4698823002360754	chr15:42072131:A:C
chr15:42072164	['G', 'A']	98663	17151.69536484254	-1018.0441661186784	-0.0113854085019537	0.0075376741947965	-1.5104670496123866	0.130927	0.130927	chr15	42072164	0.882970783228809	chr15:42072164:G:A
chr15:42072439	['G', 'T']	98663	17142.694999949323	-749.6751030241217	0.0018706324556586	0.0075585515656998	0.2474855717261337	0.804533	0.804533	chr15	42072439	0.0944561374891622	chr15:42072439:G:T
chr15:42072454	['G', 'A']	98663	158505.3110516392	-4575.588694330768	0.0070899495621331	0.0053578672277442	1.3232783234007308	0.185746	0.185746	chr15	42072454	0.7310805299045734	chr15:42072454:G:A
chr15:42072526	['A', 'G']	98663	67438.97408365022	-2393.9616154661203	-0.0007650294331816	0.0044730745661257	-0.1710298860151266	0.864201	0.864201	chr15	42072526	0.0633852354857576	chr15:42072526:A:G
chr15:42072678	['G', 'A']	98663	17147.173795382216	-744.510467243016	0.002243047699873	0.007557772109998	0.2967868926486695	0.76663	0.76663	chr15	42072678	0.11541418980443	chr15:42072678:G:A
chr15:42073081	['C', 'T']	98663	34260.1251951264	-1775.3289609737735	-0.0053428784274472	0.0056202218611361	-0.9506525826663956	0.341783	0.341783	chr15	42073081	0.4662495425216646	chr15:42073081:C:T
chr15:42073172	['C', 'T']	98663	55648.79281188222	-2789.485005802475	-0.0048317903764835	0.0047470551346278	-1.017850064819692	0.308752	0.308752	chr15	42073172	0.510390220497782	chr15:42073172:C:T
chr15:42073253	['C', 'T']	98663	55631.45779944854	-2798.803084664962	-0.0051738262066771	0.0047474141702194	-1.0898198516431503	0.275795	0.275795	chr15	42073253	0.5594136115905286	chr15:42073253:C:T
chr15:42073470	['T', 'G']	98663	21370.115344065536	-1014.7443843239143	-0.0018362309663052	0.0068522939375815	-0.2679731755572237	0.788721	0.788721	chr15	42073470	0.1030765957624055	chr15:42073470:T:G
chr15:42073591	['G', 'A']	98663	55587.380439299806	-2788.8241911581667	-0.0048193738203722	0.00474936654974	-1.014740338505991	0.310232	0.310232	chr15	42073591	0.5083134073391569	chr15:42073591:G:A
chr15:42073609	['C', 'G']	98663	2079.021071942592	130.4502617969331	-0.0518795904063195	0.0212013497933923	-2.446994691936476	0.014407	0.014407	chr15	42073609	1.841426443827744	chr15:42073609:C:G
chr15:42073668	['G', 'A']	98663	17106.52015001014	-1031.8379760679122	-0.0119130569050183	0.0075470375897619	-1.5785076943540464	0.114452	0.114452	chr15	42073668	0.9413766138118528	chr15:42073668:G:A
chr15:42074026	['G', 'A']	98663	129698.88738761566	-4192.858041685507	0.0011563727220629	0.0044688890701133	0.2587606682377667	0.79582	0.79582	chr15	42074026	0.0991851506627478	chr15:42074026:G:A
chr15:42075049	['C', 'G']	98663	21760.41105805784	-972.8352662432894	-0.0016026498658254	0.0067984165387849	-0.2357386983693019	0.813636	0.813636	chr15	42075049	0.0895698439404489	chr15:42075049:C:G
chr15:42075320	['G', 'A']	98663	20096.6295170037	-952.8991758414664	0.0009613648924619	0.0070372872924094	0.1366101528210797	0.891339	0.891339	chr15	42075320	0.0499570907679961	chr15:42075320:G:A
chr15:42075398	['G', 'A']	98663	17094.945522372927	-1029.5859406211462	-0.0117707509264695	0.0075494956419959	-1.559144012348561	0.118966	0.118966	chr15	42075398	0.9245771404748384	chr15:42075398:G:A
chr15:42076308	['G', 'T']	98663	19836.21680334932	-964.4526803908155	0.0020144622038784	0.0070809444873492	0.284490608205929	0.776035	0.776035	chr15	42076308	0.1101186911592258	chr15:42076308:G:T
chr15:42076532	['A', 'G']	98663	20097.851828198967	-952.378251167414	0.0009066204797917	0.0070373120593955	0.1288305068952094	0.897492	0.897492	chr15	42076532	0.0469694139154816	chr15:42076532:A:G
chr15:42077058	['A', 'C']	98663	23038.523239089653	-953.0182480416114	-0.0005374414848002	0.0068416918861388	-0.0785538860481392	0.937388	0.937388	chr15	42077058	0.0280806104137822	chr15:42077058:A:C
chr15:42077076	['AT', 'A']	98663	73664.66572720453	-1455.4913215790016	0.005049878466417	0.0044190864172164	1.1427426371982816	0.253148	0.253148	chr15	42077076	0.5966254994143907	chr15:42077076:AT:A
chr15:42077350	['G', 'A']	98663	20100.22235624436	-955.3979283743172	0.0008329297819127	0.0070363342427874	0.1183755281049267	0.90577	0.90577	chr15	42077350	0.0429820676784741	chr15:42077350:G:A
chr15:42079554	['A', 'T']	98663	73787.22658435715	-1452.4480230390998	0.0053185414827363	0.0044173638884825	1.2040080050012163	0.228589	0.228589	chr15	42079554	0.6409446722532592	chr15:42079554:A:T
chr15:42079922	['C', 'T']	98663	62058.17688798785	-2327.904582816416	-0.0011533106775389	0.0045673998338054	-0.2525092436626138	0.800648	0.800648	chr15	42079922	0.0965583768711322	chr15:42079922:C:T
chr15:42080007	['A', 'C']	98663	79500.86360134615	-1841.108610720528	0.0087797724816802	0.0043554651813019	2.0158059165234405	0.043823	0.043823	chr15	42080007	1.3582978951721911	chr15:42080007:A:C
chr15:42080412	['G', 'A']	98663	73308.68718957163	-1472.250239551252	0.0041734693063578	0.0044241063137994	0.9433474266520582	0.345506	0.345506	chr15	42080412	0.461544406338218	chr15:42080412:G:A
chr15:42080450	['G', 'A']	98663	129975.17364905275	-4182.361568539378	0.0011233134674081	0.0044741797593551	0.2510657881055048	0.801764	0.801764	chr15	42080450	0.0959534479013462	chr15:42080450:G:A
chr15:42080674	['A', 'G']	98663	21670.85538773441	-988.384799112008	-0.0024475459701742	0.0068058462540747	-0.359624046562742	0.719129	0.719129	chr15	42080674	0.1431931972903153	chr15:42080674:A:G
chr15:42084253	['G', 'A']	98663	73317.63289945865	-1504.7796037929045	0.0041072219264609	0.0044259796692943	0.9279802966460008	0.35342	0.35342	chr15	42084253	0.4517088774555516	chr15:42084253:G:A
chr15:42084644	['GAGCT', 'G']	98663	20228.050216415115	-961.6352055852884	-0.0002169168585938	0.007015534241953	-0.0309195067849178	0.975334	0.975334	chr15	42084644	0.0108466360784678	chr15:42084644:GAGCT:G
chr15:42085168	['C', 'T']	98663	21046.213314143235	-1074.1821642305088	-0.00196889243063	0.0068993552312135	-0.2853733957229141	0.775359	0.775359	chr15	42085168	0.1104971676627409	chr15:42085168:C:T
chr15:42086186	['C', 'T']	98663	34190.77296710436	-1711.935324128406	-0.0033686242424556	0.0056287186050583	-0.5984708916570078	0.549527	0.549527	chr15	42086186	0.2600109644544303	chr15:42086186:C:T
chr15:42086628	['G', 'A']	98663	19140.656008272585	-945.856266749224	-5.1861347095026525e-05	0.0071858417948271	-0.0072171568169451	0.994242	0.994242	chr15	42086628	0.0025078948049773	chr15:42086628:G:A
chr15:42086804	['T', 'G']	98663	19204.86627871611	-950.3953614846832	0.0002022859034078	0.0071759426288404	0.0281894538279744	0.977511	0.977511	chr15	42086804	0.0098783467582628	chr15:42086804:T:G
chr15:42087233	['C', 'A']	98663	19259.39040755719	-950.8405176470928	0.0001860034958512	0.0071655587619474	0.0259579890460203	0.979291	0.979291	chr15	42087233	0.0090882367818742	chr15:42087233:C:A
chr15:42087854	['A', 'G']	98663	17468.239346821276	-582.9581237473827	0.0044748767544284	0.0074606152178969	0.5997999660529126	0.548641	0.548641	chr15	42087854	0.260711740646151	chr15:42087854:A:G
chr15:42087961	['G', 'A']	98663	45424.44560005678	-2327.15297685236	-0.0068126373210702	0.0050770012643149	-1.34186244328019	0.179644	0.179644	chr15	42087961	0.7455872833878396	chr15:42087961:G:A
chr15:42088231	['G', 'A']	98663	19214.973767966105	-956.483800106793	0.0004917447496043	0.007173094038709	0.0685540642504705	0.945345	0.945345	chr15	42088231	0.0244096684720074	chr15:42088231:G:A
chr15:42088604	['C', 'T']	98663	19156.970828518723	-941.5727671364358	0.0011723010703466	0.0071855824582393	0.1631462831523795	0.870404	0.870404	chr15	42088604	0.0602791218118696	chr15:42088604:C:T
chr15:42088998	['G', 'A']	98663	19094.16117457453	-935.9049653891948	0.0011176883522723	0.0071966577325368	0.1553065872813639	0.87658	0.87658	chr15	42088998	0.0572084424075052	chr15:42088998:G:A
chr15:42089042	['C', 'T']	98663	9304.2829110075	-491.31382408063575	-0.0115888774535419	0.010049245208114	-1.1532087448900887	0.248828	0.248828	chr15	42089042	0.6041007511464663	chr15:42089042:C:T
chr15:42089634	['T', 'A']	98663	19168.01059253245	-943.1473405168932	0.0011001582759245	0.0071867290888967	0.1530819183965403	0.878334	0.878334	chr15	42089634	0.0563403055359417	chr15:42089634:T:A
chr15:42089727	['T', 'G']	98663	19153.52369994932	-940.3106636923732	0.0011878459654618	0.0071856851339464	0.1653072662271671	0.868702	0.868702	chr15	42089727	0.0611291786159831	chr15:42089727:T:G
chr15:42090043	['G', 'A']	98663	19154.7765738554	-943.2779022882752	0.0009924118393739	0.0071852777998603	0.1381173932333238	0.890148	0.890148	chr15	42090043	0.0505377796026691	chr15:42090043:G:A
chr15:42090194	['G', 'A']	98663	19227.5590492119	-947.9466933432602	0.0004608570411805	0.0071718420378148	0.0642592291841592	0.948764	0.948764	chr15	42090194	0.0228418025822211	chr15:42090194:G:A
chr15:42090195	['A', 'AAAT']	98663	19229.364296140124	-949.1600378799914	0.0003284111687884	0.0071719958417086	0.0457907639709702	0.963477	0.963477	chr15	42090195	0.0161586483072393	chr15:42090195:A:AAAT
chr15:42090238	['G', 'A']	98663	19231.55937357458	-947.243302540323	0.0005404526371288	0.0071713409105711	0.0753628427191612	0.939926	0.939926	chr15	42090238	0.0269063368861794	chr15:42090238:G:A
chr15:42090283	['G', 'A']	98663	19227.948851023284	-949.3294116648132	0.0003802059450998	0.0071718189834223	0.0530138791816545	0.957721	0.957721	chr15	42090283	0.0187609896770756	chr15:42090283:G:A
chr15:42090491	['T', 'A']	98663	19228.94895238868	-951.7102669022808	0.0002017191909883	0.0071717408764355	0.0281269491555573	0.977561	0.977561	chr15	42090491	0.0098561330248556	chr15:42090491:T:A
chr15:42090580	['T', 'C']	98663	19234.31414350303	-946.7585197920554	0.0004998773401212	0.0071708839220121	0.06970930579239	0.944425	0.944425	chr15	42090580	0.0248325251740571	chr15:42090580:T:C
chr15:42090666	['A', 'G']	98663	19232.36450900097	-952.9230445499456	0.0002257224372183	0.0071712234472707	0.0314761405606749	0.97489	0.97489	chr15	42090666	0.0110443843917862	chr15:42090666:A:G
chr15:42090712	['G', 'A']	98663	20469.2447976322	-1059.5858668418402	-0.0003323578122539	0.0069874832735732	-0.0475647381527068	0.962063	0.962063	chr15	42090712	0.0167964875708176	chr15:42090712:G:A
chr15:42090870	['A', 'AAC']	98663	19230.754221825777	-947.8834548941638	0.0004138560847477	0.0071718676315501	0.0577054828685239	0.953983	0.953983	chr15	42090870	0.0204593643650606	chr15:42090870:A:AAC
chr15:42091056	['T', 'C']	98663	19232.36450900097	-945.5192833747766	0.0006565787719627	0.0071712930529504	0.0915565389832417	0.927051	0.927051	chr15	42091056	0.0328963732888123	chr15:42091056:T:C
chr15:42091448	['C', 'A']	98663	19230.194907867262	-947.4970797217547	0.0005381794705271	0.007170874938003	0.0750507399975736	0.940174	0.940174	chr15	42091448	0.0267917631591046	chr15:42091448:C:A
chr15:42091631	['C', 'T']	98663	175660.92578738765	-5520.539918666656	0.0074364563481632	0.0067951926712644	1.094370197862177	0.273795	0.273795	chr15	42091631	0.5625744871451878	chr15:42091631:C:T
chr15:42091666	['C', 'T']	98663	19232.36450900097	-944.463012059612	0.0007191699055324	0.0071704505768944	0.1002963339360866	0.920109	0.920109	chr15	42091666	0.0361607212474	chr15:42091666:C:T
chr15:42091867	['A', 'G']	98663	20637.831224142148	-893.6787439677656	-0.0008594998545688	0.0069452341265672	-0.1237539064782588	0.90151	0.90151	chr15	42091867	0.0450294515031633	chr15:42091867:A:G
chr15:42092092	['T', 'C']	98663	19155.35904557249	-942.7020540655558	0.001027624221865	0.0071853628490451	0.1430163296487626	0.886278	0.886278	chr15	42092092	0.0524300310151922	chr15:42092092:T:C
chr15:42092094	['A', 'C']	98663	19159.49544325613	-942.3250149103924	0.0010540599263455	0.0071851447642945	0.1466998871871733	0.883369	0.883369	chr15	42092094	0.0538578454728806	chr15:42092094:A:C
chr15:42092323	['G', 'A']	98663	19106.35556884528	-937.4376397672544	0.0016730586680585	0.0071932767213683	0.2325864460473915	0.816083	0.816083	chr15	42092323	0.0882656689313374	chr15:42092323:G:A
chr15:42093009	['C', 'T']	98663	4283.217062985262	-166.18613686697535	0.0012478083554538	0.0145618010888338	0.0856905232973332	0.931713	0.931713	chr15	42093009	0.030717844847145	chr15:42093009:C:T
chr15:42093804	['C', 'T']	98663	19090.580478410702	-945.36912615207	0.001231711045099	0.0071971703602284	0.1711382367583591	0.864115	0.864115	chr15	42093804	0.0634284559679779	chr15:42093804:C:T
chr15:42094144	['C', 'T']	98663	19098.161417841613	-940.7639690119412	0.0016009193461031	0.007195692470896	0.2224830136332725	0.823938	0.823938	chr15	42094144	0.0841054670297425	chr15:42094144:C:T
chr15:42094282	['C', 'T']	98663	19228.07329545455	-918.8451896298149	0.0021089130579048	0.0071780699607944	0.2937994571553953	0.768912	0.768912	chr15	42094282	0.1141233612405651	chr15:42094282:C:T
chr15:42094871	['AG', 'A']	98663	20777.42238600192	-856.9574540776019	0.0003293230116691	0.0069245511580422	0.0475587520624621	0.962068	0.962068	chr15	42094871	0.0167942304766701	chr15:42094871:AG:A
chr15:42095005	['T', 'C']	98663	119627.91241105276	-3366.030137678452	0.0091548384771646	0.0043590619117297	2.1001854670909896	0.0357151	0.0357151	chr15	42095005	1.447148129540912	chr15:42095005:T:C
chr15:42095074	['C', 'T']	98663	19089.9674329502	-947.0496714381708	0.0011382541361735	0.0071968402424382	0.1581602617022794	0.874331	0.874331	chr15	42095074	0.0583241231325227	chr15:42095074:C:T
chr15:42096067	['C', 'T']	98663	30060.960881905725	-1653.075038478415	-0.0063001922396261	0.0059127780220534	-1.065521522392317	0.286643	0.286643	chr15	42096067	0.5426586595006546	chr15:42096067:C:T
chr15:42096116	['C', 'T']	98663	29935.461401997065	-1618.1417538991195	-0.0050070045402035	0.0059243153966989	-0.8451617115107607	0.398023	0.398023	chr15	42096116	0.4000918312316524	chr15:42096116:C:T
chr15:42096706	['A', 'G']	98663	137061.8919242192	-3711.937280584457	0.0042449803668994	0.004632707721901	0.9163065364195988	0.359508	0.359508	chr15	42096706	0.4442914409773485	chr15:42096706:A:G
chr15:42096809	['G', 'T']	98663	118145.55438187438	-3219.617767764108	0.0029116476132502	0.0043446077627673	0.6701750243606889	0.502748	0.502748	chr15	42096809	0.2986496484103681	chr15:42096809:G:T
chr15:42097096	['G', 'A']	98663	63341.91404618534	-2506.2289681719026	4.92588692295446e-05	0.0045512623324889	0.0108231223847309	0.991365	0.991365	chr15	42097096	0.003766417864987	chr15:42097096:G:A
chr15:42098815	['G', 'A']	98663	155092.43882485337	-4574.676633064363	0.0057412450854079	0.0051899184831269	1.106230300933127	0.26863	0.26863	chr15	42098815	0.5708454879185529	chr15:42098815:G:A
chr15:42098877	['C', 'G']	98663	116457.32851103524	-3169.4966563023568	0.0023106108646714	0.0043298629091378	0.5336452707994602	0.593588	0.593588	chr15	42098877	0.2265148873558163	chr15:42098877:C:G
chr15:42099063	['T', 'C']	98663	38560.86251115074	-1425.538812777692	0.0029453669983475	0.0053489767177833	0.5506412074210971	0.581881	0.581881	chr15	42099063	0.2351658234731525	chr15:42099063:T:C
chr15:42099316	['C', 'T']	98663	20364.733163642995	-906.3874676929914	0.0026908767059816	0.0069850676630631	0.3852327329928307	0.700066	0.700066	chr15	42099316	0.1548610141505799	chr15:42099316:C:T
chr15:42099340	['C', 'A']	98663	20121.853330878148	-982.4101383606998	0.0010782965612051	0.007058648072378	0.1527624766312921	0.878586	0.878586	chr15	42099340	0.0562157213657004	chr15:42099340:C:A
chr15:42099517	['T', 'A']	98663	20045.64124683224	-965.999901893706	0.0018341083700734	0.0070380421684706	0.2605992300372924	0.794402	0.794402	chr15	42099517	0.0999596711241172	chr15:42099517:T:A
chr15:42099622	['G', 'C']	98663	26931.09697172461	-1162.8934185163582	-0.0011051617667651	0.0062076150560447	-0.1780332312469888	0.858697	0.858697	chr15	42099622	0.0661600543782341	chr15:42099622:G:C
chr15:42099711	['C', 'T']	98663	57530.49581833849	-2830.8240038455283	-0.0034319890609078	0.0046887471179662	-0.7319629262489301	0.464193	0.464193	chr15	42099711	0.333301412963029	chr15:42099711:C:T
chr15:42099955	['T', 'C']	98663	20358.301468873866	-914.5434926407644	0.0025205815944592	0.0069847523111867	0.3608691449834596	0.718198	0.718198	chr15	42099955	0.1437558086086831	chr15:42099955:T:C
chr15:42099966	['C', 'T']	98663	75686.6438260341	-3351.8290577613134	-0.002206245495182	0.0043734305675435	-0.5044656502735465	0.613935	0.613935	chr15	42099966	0.211877607092778	chr15:42099966:C:T
chr15:42100165	['C', 'T']	98663	20353.300657901407	-907.2585819240315	0.0028419001364513	0.006986506317562	0.4067698513787359	0.684178	0.684178	chr15	42100165	0.1648308948282643	chr15:42100165:C:T
chr15:42100285	['T', 'A']	98663	75720.8843381555	-3344.140129276666	-0.0020295512006226	0.0043731873699158	-0.4640896968157412	0.642585	0.642585	chr15	42100285	0.1920694164957701	chr15:42100285:T:A
chr15:42100296	['G', 'A']	98663	20039.421768569573	-966.940248592452	0.0019341464451777	0.0070397558361095	0.2747462398137152	0.783512	0.783512	chr15	42100296	0.1059543476397132	chr15:42100296:G:A
chr15:42100579	['G', 'A']	98663	20340.855484825755	-913.5982721884952	0.00252365188828	0.0069888068824867	0.3610991018515777	0.718026	0.718026	chr15	42100579	0.1438598295013077	chr15:42100579:G:A
chr15:42100949	['G', 'C']	98663	20398.03372255672	-906.6761321107213	0.0027519368245096	0.0069801894666364	0.3942495884478786	0.693398	0.693398	chr15	42100949	0.1590174153335253	chr15:42100949:G:C
chr15:42100971	['T', 'C']	98663	20556.50020780326	-890.456798888862	0.0024535580482368	0.0069547633953191	0.3527881408428958	0.724248	0.724248	chr15	42100971	0.140112695420249	chr15:42100971:T:C
chr15:42101987	['T', 'C']	98663	20501.28570125288	-779.5318901059302	-0.0037083574132559	0.0069305225361927	-0.5350761640107391	0.592598	0.592598	chr15	42101987	0.227239818583996	chr15:42101987:T:C
chr15:42102298	['T', 'C']	98663	20809.95287331854	-778.7927356719667	-0.0040776219530792	0.0068868667825636	-0.5920866602796849	0.553794	0.553794	chr15	42102298	0.2566517538649247	chr15:42102298:T:C
chr15:42103062	['T', 'C']	98663	140214.58063764006	-3918.894643811505	-0.0035661696191762	0.0047239937596298	-0.7549056583545627	0.450307	0.450307	chr15	42103062	0.3464913018983943	chr15:42103062:T:C
chr15:42103122	['T', 'C']	98663	140123.62247090784	-3914.108012608072	-0.003446778736973	0.0047221012982694	-0.7299247769708491	0.465438	0.465438	chr15	42103122	0.3321381622684451	chr15:42103122:T:C
chr15:42103124	['T', 'G']	98663	56199.69612682838	-2798.881788027024	0.0045695743677406	0.0047559359457318	0.9608149520687992	0.336648	0.336648	chr15	42103124	0.4728239612986465	chr15:42103124:T:G
chr15:42103314	['G', 'A']	98663	18028.73092165945	-497.97618629072895	0.003796167372126	0.0073503107708449	0.5164635197716483	0.605532	0.605532	chr15	42103314	0.2178629011481755	chr15:42103314:G:A
chr15:42103346	['G', 'A']	98663	20048.422407152124	-948.0669704144208	0.0026457704687604	0.0070426532085151	0.3756780847254364	0.707157	0.707157	chr15	42103346	0.1504841552779077	chr15:42103346:G:A
chr15:42103989	['G', 'C']	98663	17035.208623905288	-446.8896884245295	0.0060099857173392	0.0075490436638261	0.796125441178486	0.425961	0.425961	chr15	42103989	0.3706301620713397	chr15:42103989:G:C
chr15:42104292	['C', 'T']	98663	21138.42849758263	-1256.2757960035003	-0.0063083083525474	0.0068924652715001	-0.9152470275957536	0.360064	0.360064	chr15	42104292	0.4436202981869307	chr15:42104292:C:T
chr15:42104312	['G', 'A']	98663	18039.09701288302	-486.8676475647815	0.0043415984508035	0.007348266874004	0.5908329848719593	0.554634	0.554634	chr15	42104312	0.2559935109576077	chr15:42104312:G:A
chr15:42104679	['C', 'A']	98663	38805.326430280176	-1453.1181081874588	0.0040827350481079	0.005338931677766	0.7647101132817506	0.444446	0.444446	chr15	42104679	0.3521809980833358	chr15:42104679:C:A
chr15:42105022	['C', 'T']	98663	56053.9077812136	-2769.9676704490826	0.0051963225507014	0.0047600266040817	1.0916583000283109	0.274986	0.274986	chr15	42105022	0.5606894162698052	chr15:42105022:C:T
chr15:42105093	['G', 'A']	98663	37395.85467927856	-1908.0529127975897	-0.006489845888438	0.0054278454126275	-1.1956578338321573	0.231833	0.231833	chr15	42105093	0.6348247448269589	chr15:42105093:G:A
chr15:42105190	['G', 'A']	98663	20721.68019867214	-958.1319949865108	0.0032926941451051	0.0069349651608624	0.4747960615126881	0.634933	0.634933	chr15	42105190	0.1972721003229418	chr15:42105190:G:A
chr15:42105474	['C', 'T']	98663	17902.17737275851	-444.9045843807965	0.0050684139413644	0.0073710600665433	0.6876099089694817	0.4917	0.4917	chr15	42105474	0.3082997917098384	chr15:42105474:C:T
chr15:42106138	['G', 'A']	98663	20680.35369550012	-948.6072232208352	0.0036856982417661	0.0069464513842388	0.5305872074666492	0.595706	0.595706	chr15	42106138	0.224968025629259	chr15:42106138:G:A
chr15:42106316	['C', 'T']	98663	17853.35238722757	-439.0262250676033	0.0058895733130863	0.0073846174650451	0.7975461614585255	0.425136	0.425136	chr15	42106316	0.3714721179466144	chr15:42106316:C:T
chr15:42107444	['C', 'T']	98663	38405.83894250263	-1393.5307165062952	0.0041752973434936	0.0053617270194182	0.778722476614772	0.436145	0.436145	chr15	42107444	0.3603691019451314	chr15:42107444:C:T
chr15:42107556	['G', 'A']	98663	61163.33945223807	-818.7069968746381	-0.0040411362151646	0.0047160048374949	-0.8568982336564471	0.391503	0.391503	chr15	42107556	0.407264905691724	chr15:42107556:G:A
chr15:42107868	['T', 'C']	98663	2842.230459682734	197.1599309052846	-0.0263804205344153	0.0182794946596557	-1.4431701217998676	0.148976	0.148976	chr15	42107868	0.826883690695763	chr15:42107868:T:C
chr15:42108357	['A', 'T']	98663	73135.31523194947	-3597.708004965338	0.0041028047686492	0.004463564950456	0.9191766702599627	0.358005	0.358005	chr15	42108357	0.4461109078330928	chr15:42108357:A:T
chr15:42108566	['T', 'C']	98663	96930.63127268302	-4188.073121703918	0.0041109008835178	0.0042874304681595	0.9588262513053804	0.337649	0.337649	chr15	42108566	0.471534532172512	chr15:42108566:T:C
chr15:42108673	['T', 'A']	98663	58609.31649585904	-2921.414501933021	0.0040161924611988	0.0046957813662091	0.8552767149891835	0.3924	0.3924	chr15	42108673	0.406271001292089	chr15:42108673:T:A
chr15:42109454	['T', 'C']	98663	60821.49370900208	-2949.184249902634	0.0040415901774688	0.0046476383557852	0.8696008312346424	0.384521	0.384521	chr15	42109454	0.4150799369156755	chr15:42109454:T:C
chr15:42109652	['C', 'T']	98663	71655.25151558159	-1536.9195844776111	-0.0004414140882478	0.0044498089944301	-0.0991984349890835	0.920981	0.920981	chr15	42109652	0.0357493292822732	chr15:42109652:C:T
chr15:42110028	['T', 'C']	98663	60063.18062572288	-2974.086259170938	0.0045309439263738	0.0046696362571573	0.9702991147177724	0.3319	0.3319	chr15	42110028	0.4789927475913961	chr15:42110028:T:C
chr15:42110291	['A', 'C']	98663	18849.05671738624	-493.95919822992647	-0.0051361770283642	0.0072046824121254	-0.7128943004788214	0.475913	0.475913	chr15	42110291	0.3224724318871985	chr15:42110291:A:C
chr15:42110647	['G', 'A']	98663	18837.81861865516	-490.17365062258216	-0.0049210678383364	0.0072059819657993	-0.6829142595266771	0.494663	0.494663	chr15	42110647	0.3056905729525345	chr15:42110647:G:A
chr15:42111232	['G', 'A']	98663	18828.05331130192	-491.19162021414047	-0.0049061078288762	0.0072080854312691	-0.680639522888178	0.496101	0.496101	chr15	42111232	0.3044298975474786	chr15:42111232:G:A
chr15:42111483	['A', 'G']	98663	18890.439281030405	-500.4887382155577	-0.0052803011590864	0.0072060903699768	-0.732755334444052	0.463709	0.463709	chr15	42111483	0.3337544749206589	chr15:42111483:A:G
chr15:42111563	['T', 'C']	98663	18847.34877072034	-494.538622679167	-0.0052129565929902	0.0072027789026759	-0.7237424143414396	0.469226	0.469226	chr15	42111563	0.3286179314591381	chr15:42111563:T:C
chr15:42111694	['A', 'G']	98663	176674.6975732879	-5824.482230859056	0.0050590611920081	0.0069533150533326	0.7275754303098068	0.466875	0.466875	chr15	42111694	0.330799380840526	chr15:42111694:A:G
chr15:42111897	['C', 'T']	98663	103220.38574310824	-4489.828022923007	0.0013396873579696	0.0042905814424631	0.3122391162910817	0.754859	0.754859	chr15	42111897	0.122134162596877	chr15:42111897:C:T
chr15:42112316	['C', 'T']	98663	18848.674573487828	-498.1118425611759	-0.0053453549366137	0.0072020332198832	-0.7422008165494657	0.457967	0.457967	chr15	42112316	0.3391658150840019	chr15:42112316:C:T
chr15:42112521	['T', 'C']	98663	18849.48363912823	-501.3597017731888	-0.0054931760451172	0.007201948916142	-0.7627346582263511	0.445623	0.445623	chr15	42112521	0.3510324019561781	chr15:42112521:T:C
chr15:42112837	['C', 'T']	98663	98425.95915698558	-4349.311630159576	0.0021115179447527	0.0042849628215698	0.4927739242272253	0.622173	0.622173	chr15	42112837	0.2060888395877125	chr15:42112837:C:T
chr15:42112881	['T', 'C']	98663	19608.58365940193	-479.9573291928527	-0.00614015195618	0.0070837400435356	-0.8667952124786575	0.386056	0.386056	chr15	42112881	0.4133496934448862	chr15:42112881:T:C
chr15:42112978	['G', 'A']	98663	71071.80523680159	-1494.2309028448306	-0.000563579892587	0.0044556887012638	-0.1264854729252463	0.899348	0.899348	chr15	42112978	0.046072226803574	chr15:42112978:G:A
chr15:42113039	['A', 'G']	98663	177033.94329619984	-5755.603711295637	0.0060856423060562	0.0070084710644357	0.8683266649894134	0.385218	0.385218	chr15	42113039	0.414293427886982	chr15:42113039:A:G
chr15:42113171	['T', 'C']	98663	176899.1718545698	-5778.339586862572	0.0058202597483276	0.0069865680081883	0.8330642085651025	0.404811	0.404811	chr15	42113171	0.3927476948481141	chr15:42113171:T:C
chr15:42113272	['C', 'T']	98663	19219.70122866064	-462.5014744372498	-0.0038796948976723	0.0071461498630269	-0.542907015950676	0.587195	0.587195	chr15	42113272	0.2312176511193268	chr15:42113272:C:T
chr15:42113297	['T', 'A']	98663	19219.28554049533	-460.8280673156893	-0.0037861455632243	0.0071462636460253	-0.5298077080223749	0.596246	0.596246	chr15	42113297	0.2245745214675606	chr15:42113297:T:A
chr15:42113318	['T', 'C']	98663	19220.753309546493	-465.6270249893514	-0.0039948100883268	0.0071456587162652	-0.5590541399960344	0.576126	0.576126	chr15	42113318	0.2394825250481912	chr15:42113318:T:C
chr15:42113966	['T', 'C']	98663	19203.11413423621	-462.624161884557	-0.003726173766401	0.0071494532752658	-0.5211830363717579	0.60224	0.60224	chr15	42113966	0.2202304025888559	chr15:42113966:T:C
chr15:42113986	['A', 'G']	98663	19227.98060478185	-460.2221339052734	-0.0037032252874533	0.0071474302364565	-0.5181198227811281	0.604376	0.604376	chr15	42113986	0.2186927899890594	chr15:42113986:A:G
chr15:42114038	['G', 'A']	98663	19207.2029687912	-456.0509807405483	-0.0035156397082536	0.0071482594714458	-0.4918175847277315	0.622849	0.622849	chr15	42114038	0.2056172284858736	chr15:42114038:G:A
chr15:42114232	['C', 'T']	98663	78758.89570297053	-3858.20028735022	0.0047607626836937	0.0044140707073629	1.0785424609878878	0.280794	0.280794	chr15	42114232	0.5516121764379988	chr15:42114232:C:T
chr15:42114419	['G', 'A']	98663	97849.76920971264	-4324.323123244011	0.0024802276944245	0.0042872015854367	0.5785190280880941	0.562915	0.562915	chr15	42114419	0.2495571785374653	chr15:42114419:G:A
chr15:42114446	['T', 'C']	98663	19225.22459681509	-454.6484546870048	-0.0033781546742566	0.0071472241253416	-0.4726526851562959	0.636462	0.636462	chr15	42114446	0.1962275208130979	chr15:42114446:T:C
chr15:42114463	['A', 'G']	98663	19217.92175208824	-460.7553119450729	-0.0037679459170051	0.0071461716072262	-0.527267762950868	0.598009	0.598009	chr15	42114463	0.2232922798561969	chr15:42114463:A:G
chr15:42114729	['T', 'C']	98663	18817.67017405144	-900.2191740652182	0.0017011641391545	0.0072435891255436	0.2348509985409863	0.814325	0.814325	chr15	42114729	0.0892022320432381	chr15:42114729:T:C
chr15:42114968	['A', 'G']	98663	19213.23154991837	-464.97623010676887	-0.0039316805527617	0.0071476085813963	-0.5500693704737923	0.582273	0.582273	chr15	42114968	0.2348733476609484	chr15:42114968:A:G
chr15:42115338	['A', 'C']	98663	77518.78508425086	-1569.003047920275	-0.0004778625857189	0.0043830392602348	-0.1090253947881299	0.913183	0.913183	chr15	42115338	0.0394421820207354	chr15:42115338:A:C
chr15:42115568	['A', 'G']	98663	60040.47330960857	-2979.1745496633416	0.0043108606050313	0.0046662080949683	0.9238466260602096	0.355568	0.355568	chr15	42115568	0.4490773310785514	chr15:42115568:A:G
chr15:42115746	['G', 'A']	98663	18825.86214621685	-502.3584092334721	-0.0056682696303408	0.0072047534838661	-0.7867402601676732	0.431436	0.431436	chr15	42115746	0.3650836192032534	chr15:42115746:G:A
chr15:42116098	['C', 'T']	98663	20009.12771020616	-453.2918402469955	-0.0053750873296068	0.0070392545636494	-0.7635875760714377	0.445115	0.445115	chr15	42116098	0.351527770113204	chr15:42116098:C:T
chr15:42116169	['C', 'T']	98663	18824.723946346552	-896.2127997802407	0.001900624359118	0.0072440285655938	0.2623711850261392	0.793036	0.793036	chr15	42116169	0.100707097365277	chr15:42116169:C:T
chr15:42116417	['C', 'T']	98663	176592.9566398685	-5830.013303571181	0.0048997609577713	0.0069416982782741	0.7058447027446373	0.480286	0.480286	chr15	42116417	0.3185000725560439	chr15:42116417:C:T
chr15:42116467	['T', 'C']	98663	60054.86929191335	-2978.869926479704	0.0043640190641659	0.0046666324093875	0.9351538071409295	0.349711	0.349711	chr15	42116467	0.4562907069410635	chr15:42116467:T:C
chr15:42116496	['G', 'C']	98663	176477.5208299546	-5857.698957388996	0.0046911719252886	0.0069256669496644	0.6773603119214315	0.498179	0.498179	chr15	42116496	0.3026145834561586	chr15:42116496:G:C
chr15:42116831	['A', 'C']	98663	19180.97076717162	-455.2987076281937	-0.0035154613989399	0.0071527295096963	-0.4914852986086436	0.623084	0.623084	chr15	42116831	0.205453400728751	chr15:42116831:A:C
chr15:42117712	['T', 'C']	98663	78566.27821149754	-1549.8451298818245	-0.001840983491058	0.004376229186144	-0.4206780341593974	0.673991	0.673991	chr15	42117712	0.1713459026878755	chr15:42117712:T:C
chr15:42117801	['G', 'A']	98663	79183.45899229523	-3812.555935218019	0.004446313318736	0.0044091291378553	1.0084334524388194	0.313249	0.313249	chr15	42117801	0.5041103067509716	chr15:42117801:G:A
chr15:42118086	['T', 'C']	98663	19991.2419434955	-838.6002142632105	-0.0003053443409212	0.0070471143632853	-0.0433289890273456	0.965439	0.965439	chr15	42118086	0.0152751613463249	chr15:42118086:T:C
chr15:42118504	['C', 'T']	98663	59536.67212749133	-2832.368781937764	0.0057688934066233	0.0046761763445736	1.233677470978547	0.217326	0.217326	chr15	42118504	0.6628883133432648	chr15:42118504:C:T
chr15:42118656	['C', 'T']	98663	39246.17114039534	-1458.0189612255126	-0.0043331828578651	0.0053138779326207	-0.815446442844443	0.414819	0.414819	chr15	42118656	0.3821413597897977	chr15:42118656:C:T
chr15:42118781	['A', 'G']	98663	176182.92852074845	-5785.761492838954	0.0039123469261027	0.0068890842637876	0.5679052216951312	0.570101	0.570101	chr15	42118781	0.2440481972100392	chr15:42118781:A:G
chr15:42118788	['A', 'G']	98663	20034.63979726305	-956.2733464345996	-0.0022760013735571	0.0070451274305395	-0.3230603556851244	0.74665	0.74665	chr15	42118788	0.1268829305669507	chr15:42118788:A:G
chr15:42118824	['A', 'G']	98663	176809.33642491512	-5821.832340833199	0.0042159354398673	0.0069795225656066	0.6040435287998605	0.545816	0.545816	chr15	42118824	0.2629537376110425	chr15:42118824:A:G
chr15:42118831	['G', 'A']	98663	176178.0708942364	-5786.413481229816	0.0039001514277584	0.006887439832075	0.5662701269048135	0.571211	0.571211	chr15	42118831	0.2432034377982296	chr15:42118831:G:A
chr15:42119088	['T', 'C']	98663	63399.71106222947	-3190.906694131229	0.0028283279343215	0.0046031616519515	0.6144315903227989	0.538932	0.538932	chr15	42119088	0.2684660286681772	chr15:42119088:T:C
chr15:42119108	['A', 'C']	98663	19235.534505828688	-921.3166670648754	-0.000419346121897	0.0071792432012665	-0.058410909080652	0.953421	0.953421	chr15	42119108	0.020715286556576	chr15:42119108:A:C
chr15:42119236	['A', 'G']	98663	82562.55220582272	-3632.121102323168	0.0002862253456819	0.0043204120938083	0.066249547373528	0.947179	0.947179	chr15	42119236	0.0235679393006544	chr15:42119236:A:G
chr15:42119347	['A', 'G']	98663	4624.328089523191	-163.62284719350123	-0.0052568850475353	0.0140386749799689	-0.3744573512127118	0.708065	0.708065	chr15	42119347	0.1499268724718498	chr15:42119347:A:G
chr15:42119702	['G', 'A']	98663	62222.397051816246	-3109.15432775964	0.0044324461802233	0.0046260502741949	0.9581491591106172	0.33799	0.33799	chr15	42119702	0.4710961488615909	chr15:42119702:G:A
chr15:42119761	['C', 'T']	98663	18656.32363971781	-518.1472778053297	-0.0055103804420348	0.0072347573597374	-0.7616538009555	0.446268	0.446268	chr15	42119761	0.3504042534724256	chr15:42119761:C:T
chr15:42119784	['T', 'C']	98663	62241.50953974049	-3118.054116390023	0.0042503572809702	0.0046256978833911	0.918857519041934	0.358172	0.358172	chr15	42119784	0.4459083680146055	chr15:42119784:T:C
chr15:42119815	['C', 'T']	98663	176088.9237568165	-5791.887457088262	0.004163157361955	0.0068782855040807	0.6052609126918507	0.545007	0.545007	chr15	42119815	0.2635979196649169	chr15:42119815:C:T
chr15:42120290	['A', 'G']	98663	56728.324676641125	-896.4548629276503	0.0010099762875496	0.0047369832788925	0.2132108618685692	0.831163	0.831163	chr15	42120290	0.0803137980465071	chr15:42120290:A:G
chr15:42120408	['G', 'A']	98663	137586.8902709772	-4388.700683458469	0.0060427495505754	0.0046235278593409	1.3069564484979372	0.191231	0.191231	chr15	42120408	0.7184417039132543	chr15:42120408:G:A
chr15:42121015	['C', 'A']	98663	58199.07852936108	-3094.237135117656	0.0017115143996094	0.0047163404384788	0.3628903430392466	0.716688	0.716688	chr15	42121015	0.1446698671607272	chr15:42121015:C:A
chr15:42121487	['A', 'AGTG']	98663	58120.6034771149	-3049.5831668630767	0.0023048001291653	0.0047200724912269	0.488297612684797	0.62534	0.62534	chr15	42121487	0.2038837906961592	chr15:42121487:A:AGTG
chr15:42121686	['G', 'C']	98663	64283.07621190924	-3262.816980011651	-0.0003136861517847	0.0045805477349278	-0.0684822361729429	0.945402	0.945402	chr15	42121686	0.0243834832812062	chr15:42121686:G:C
chr15:42121712	['G', 'A']	98663	170110.79327961078	-5519.127795169711	0.0083801384507687	0.0061869805812689	1.354479513987736	0.175587	0.175587	chr15	42121712	0.7555076412616972	chr15:42121712:G:A
chr15:42121858	['G', 'A']	98663	64083.14467015368	-3293.1018713377666	-0.0001806201029585	0.0045868426300954	-0.0393778722150659	0.968589	0.968589	chr15	42121858	0.0138604674249612	chr15:42121858:G:A
chr15:42123780	['A', 'C']	98663	73921.73086437277	-1471.60548695698	0.0009757893020769	0.0044128891801553	0.2211225485709155	0.824997	0.824997	chr15	42123780	0.0835476307056077	chr15:42123780:A:C
chr15:42124471	['T', 'G']	98663	42153.98153047673	-2139.515758068088	0.0046728446479777	0.0052483341274871	0.8903481627636144	0.373281	0.373281	chr15	42124471	0.4279641150968823	chr15:42124471:T:G
chr15:42126147	['G', 'A']	98663	112800.29564071375	-2490.398892081803	0.0019718084526086	0.0043470010953792	0.4536020142034654	0.650116	0.650116	chr15	42126147	0.1870091454107542	chr15:42126147:G:A
chr15:42126306	['T', 'C']	98663	14702.278332539212	-808.7043468283334	-0.00293624938465	0.0081136441757559	-0.3618903320192166	0.717435	0.717435	chr15	42126306	0.1442174401271726	chr15:42126306:T:C
chr15:42126333	['C', 'T']	98663	15670.559019750974	-475.1338223516047	0.0029549600803738	0.0078600168337871	0.3759483144707247	0.706956	0.706956	chr15	42126333	0.1506076152721945	chr15:42126333:C:T
chr15:42126432	['C', 'T']	98663	15049.30447658261	-734.7055117037899	-0.0041899338591415	0.008020737668587	-0.522387594790845	0.601402	0.601402	chr15	42126432	0.2208351319596124	chr15:42126432:C:T
chr15:42126911	['C', 'T']	98663	22759.689752012506	-548.2830328072887	0.0002388667667678	0.0066244854144326	0.0360581617777321	0.971236	0.971236	chr15	42126911	0.0126752283367876	chr15:42126911:C:T
chr15:42127212	['G', 'C']	98663	115074.65949250308	-2531.205745795603	0.0001617788198553	0.0043698713185424	0.0370214150629397	0.970468	0.970468	chr15	42127212	0.013018780370975	chr15:42127212:G:C
chr15:42128025	['G', 'A']	98663	14468.466453123576	-782.5008107556844	-0.001877331361539	0.0081706962103064	-0.2297639409443434	0.818276	0.818276	chr15	42128025	0.0871001864756423	chr15:42128025:G:A
chr15:42128748	['G', 'A']	98663	23349.76392128149	-584.6056253257001	-0.0010802197936417	0.006649450122135	-0.162452499650443	0.87095	0.87095	chr15	42128748	0.0600067765048384	chr15:42128748:G:A
chr15:42129206	['C', 'T']	98663	22729.754352344728	-542.3402393321128	0.0007470505616789	0.0066291203064291	0.1126922618909842	0.910275	0.910275	chr15	42129206	0.0408273846676229	chr15:42129206:C:T
chr15:42129521	['A', 'ACT']	98663	23484.95079989456	-994.5025950328954	-0.0067231029373308	0.0065863312529744	-1.0207659893046956	0.307368	0.307368	chr15	42129521	0.5123413487647848	chr15:42129521:A:ACT
chr15:42129526	['ATTT', 'A']	98663	23484.616915574217	-1003.3493003979036	-0.0071407574714509	0.0065865403302853	-1.0841438924494613	0.278304	0.278304	chr15	42129526	0.5554805516054342	chr15:42129526:ATTT:A
chr15:42129784	['G', 'A']	98663	37986.700292975685	-1173.917928083619	-0.0004533034816323	0.0053815221885056	-0.0842333201934178	0.932871	0.932871	chr15	42129784	0.0301784075520676	chr15:42129784:G:A
chr15:42129930	['C', 'T']	98663	14445.17127363033	-792.460051530524	-0.0026440520934144	0.0081749344652552	-0.3234340415390547	0.746367	0.746367	chr15	42129930	0.1270475708086232	chr15:42129930:C:T
chr15:42130451	['G', 'A']	98663	74180.54830337499	-1307.3801300400744	0.001985447142414	0.0044206748814715	0.449127609618092	0.653341	0.653341	chr15	42130451	0.1848600870802901	chr15:42130451:G:A
chr15:42130892	['A', 'G']	98663	39147.36456432712	-1176.2507983629955	-0.0005739075136652	0.0053256667965395	-0.1077625648750975	0.914184	0.914184	chr15	42130892	0.0389663839792171	chr15:42130892:A:G
chr15:42131258	['C', 'A']	98663	14474.880261917551	-809.874556367427	-0.0035800309131982	0.0081689507650187	-0.4382485604551271	0.661207	0.661207	chr15	42131258	0.1796625573309574	chr15:42131258:C:A
chr15:42131432	['G', 'C']	98663	14429.46249987329	-796.3404978118925	-0.0029201559910143	0.0081809721183986	-0.3569448653231637	0.721134	0.721134	chr15	42131432	0.1419840278556818	chr15:42131432:G:C
chr15:42131805	['G', 'A']	98663	23034.801634043248	-504.0420682754192	0.0013710257340276	0.0065926495323292	0.2079627814741854	0.835258	0.835258	chr15	42131805	0.0781793560499428	chr15:42131805:G:A
chr15:42132846	['A', 'G']	98663	15984.134051654237	-799.1169333407224	-0.0047953146008339	0.0078085907354194	-0.6141075596499885	0.539146	0.539146	chr15	42132846	0.2682936125343761	chr15:42132846:A:G
chr15:42132872	['C', 'A']	98663	82089.32017272663	-3475.6727942616417	0.0042459335068438	0.0043204945661255	0.9827424712285722	0.325737	0.325737	chr15	42132872	0.4871329077440786	chr15:42132872:C:A
chr15:42133673	['G', 'A']	98663	77806.44685294831	-1798.8012448167683	-0.0040745490315007	0.0043718004434354	-0.9320070950674236	0.351335	0.351335	chr15	42133673	0.4542785836275189	chr15:42133673:G:A
chr15:42134635	['G', 'T']	98663	112647.26780337974	-4468.324598569426	0.0009077186134783	0.00431462359639	0.2103818776307148	0.83337	0.83337	chr15	42134635	0.0791621375108057	chr15:42134635:G:T
chr15:42134903	['G', 'A']	98663	21323.93870967744	-919.0192166417528	-0.0068180443805213	0.0068648208891533	-0.9931860554867656	0.320622	0.320622	chr15	42134903	0.4940066811372191	chr15:42134903:G:A
chr15:42136260	['C', 'T']	98663	112464.5972305602	-4422.1190467482165	0.0007820958430413	0.004325673067085	0.1808032717480284	0.856522	0.856522	chr15	42136260	0.067261477583589	chr15:42136260:C:T
chr15:42137292	['T', 'C']	98663	32369.561641474826	-1323.3871441672472	-0.0073721615244188	0.0057541047117589	-1.2812004462402804	0.200126	0.200126	chr15	42137292	0.6986964849619788	chr15:42137292:T:C
chr15:42138337	['G', 'T']	98663	89013.65277425767	-3952.6251470244433	0.0033503367933022	0.0043021671185244	0.7787556133922057	0.436126	0.436126	chr15	42138337	0.360388021742207	chr15:42138337:G:T
chr15:42138397	['G', 'C']	98663	23222.589101082587	-827.3344648931014	-0.0050383262488617	0.0066302016627385	-0.7599054305055118	0.447313	0.447313	chr15	42138397	0.3493884799936224	chr15:42138397:G:C
chr15:42138944	['A', 'G']	98663	23400.242051032023	-842.5979936591235	-0.0054080356037695	0.0066194268003283	-0.8169945475492346	0.413934	0.413934	chr15	42138944	0.3830688997506351	chr15:42138944:A:G
chr15:42139038	['G', 'C']	98663	23164.408698825224	-843.8105325965321	-0.0044786858763301	0.0066387334307892	-0.6746295694836651	0.499913	0.499913	chr15	42139038	0.3011055694789449	chr15:42139038:G:C
chr15:42139660	['T', 'C']	98663	21632.069529341406	-961.1566431430482	-0.0064041190865346	0.0068131726122231	-0.9399613735083422	0.34724	0.34724	chr15	42139660	0.4593702524509764	chr15:42139660:T:C
chr15:42139999	['T', 'C']	98663	89923.78558973217	-3928.614371144052	0.0037495936373401	0.0042957370280585	0.8728638677946985	0.382739	0.382739	chr15	42139999	0.4170972821658207	chr15:42139999:T:C
chr15:42140157	['A', 'G']	98663	38706.9231447599	-1786.1459855365472	-0.0046885703860313	0.005344828728303	-0.8772162073601122	0.380371	0.380371	chr15	42140157	0.4197926016717303	chr15:42140157:A:G
chr15:42141184	['A', 'T']	98663	92593.3232879212	-3675.723128295604	0.0039634635943783	0.0042751496727635	0.9270935283573972	0.35388	0.35388	chr15	42141184	0.4511439814005771	chr15:42141184:A:T
chr15:42141604	['A', 'G']	98663	107962.92204355578	-2707.5648790827454	-0.0031569902136358	0.0042970052168039	-0.734695457499124	0.462527	0.462527	chr15	42141604	0.3348629102573729	chr15:42141604:A:G
chr15:42142056	['G', 'A']	98663	99532.06165869284	-4235.68621746432	0.001898649451405	0.0042788586805933	0.4437280109334557	0.65724	0.65724	chr15	42142056	0.1822760130235899	chr15:42142056:G:A
chr15:42142307	['C', 'A']	98663	137049.50160155696	-3940.343956619872	-0.0002781176469975	0.0046324183117213	-0.0600372479950309	0.952126	0.952126	chr15	42142307	0.021305575267007	chr15:42142307:C:A
chr15:42142428	['C', 'T']	98663	14522.030317466752	-715.9116008874311	-0.0067199228464269	0.0081353320882908	-0.8260170296058261	0.408796	0.408796	chr15	42142428	0.3884933623509038	chr15:42142428:C:T
chr15:42142639	['T', 'C']	98663	135970.8064068123	-3820.739939540731	-0.007236238817593	0.0046223226463281	-1.5654984239019505	0.117469	0.117469	chr15	42142639	0.9300767283304464	chr15:42142639:T:C
chr15:42143303	['G', 'A']	98663	110133.71811739908	-4590.588031618098	0.0041197428350811	0.0043189615710303	0.9538734641017732	0.34015	0.34015	chr15	42143303	0.4683295247034138	chr15:42143303:G:A
chr15:42143419	['A', 'C']	98663	3660.519417328104	362.8550112779881	-0.01352697773769	0.0162452770353854	-0.8326714101720558	0.405032	0.405032	chr15	42143419	0.3925106635151689	chr15:42143419:A:C
chr15:42143769	['C', 'T']	98663	113590.36166805196	-4746.033490406036	0.004208938509197	0.0043377378230075	0.9703072617419688	0.331896	0.331896	chr15	42143769	0.4789979816630916	chr15:42143769:C:T
chr15:42143804	['C', 'T']	98663	81788.63175713344	-1942.8374840888523	-0.0031803653568401	0.0043504773149096	-0.7310382577885535	0.464758	0.464758	chr15	42143804	0.3327731258681616	chr15:42143804:C:T
chr15:42143845	['G', 'A']	98663	83592.09772515309	-1846.7944846225816	-0.0043195600109983	0.00433774315934	-0.9958081546846442	0.319346	0.319346	chr15	42143845	0.4957385192705403	chr15:42143845:G:A
chr15:42143871	['C', 'T']	98663	11173.679505762388	-232.269745861088	0.0173112938009189	0.0091564967055739	1.890602307581324	0.0586804	0.0586804	chr15	42143871	1.2315069344129288	chr15:42143871:C:T
chr15:42144401	['T', 'C']	98663	126703.82099372454	-4853.125488671124	0.0070824614068233	0.0044784545584427	1.581452109069982	0.113778	0.113778	chr15	42144401	0.9439417045689312	chr15:42144401:T:C
chr15:42145233	['T', 'C']	98663	82714.22186068198	-3318.6922766812195	0.0089779117975696	0.0043269349344767	2.074889484941001	0.0379994	0.0379994	chr15	42145233	1.42022326071862	chr15:42145233:T:C
chr15:42145324	['A', 'G']	98663	144239.24917610548	-4357.833111093077	0.005733994247404	0.0047963219962119	1.1954981863045602	0.231895	0.231895	chr15	42145324	0.6347086152939636	chr15:42145324:A:G
chr15:42145513	['T', 'C']	98663	114506.44523283395	-5159.807594533032	0.0083740694294967	0.0044141429726345	1.897099727265694	0.0578177	0.0578177	chr15	42145513	1.2379391886455735	chr15:42145513:T:C
chr15:42146887	['C', 'G']	98663	5032.204015852582	331.212788529382	-0.0065316889028556	0.013810981210909	-0.4729344572343887	0.636261	0.636261	chr15	42146887	0.1963646962889687	chr15:42146887:C:G
chr15:42147676	['G', 'A']	98663	2599.1580627831777	-52.93735196782138	0.0065143172789595	0.0186319272773631	0.3496319614167915	0.726616	0.726616	chr15	42147676	0.1386950432539193	chr15:42147676:G:A
chr15:42147871	['T', 'C']	98663	8289.420087575261	-273.1034024911608	0.0121991478080643	0.010589803455348	1.1519711257628191	0.249336	0.249336	chr15	42147871	0.6032150120192707	chr15:42147871:T:C
chr15:42148481	['T', 'C']	98663	7301.288256841618	401.1305923805923	-0.0045363338332591	0.0115680481168485	-0.3921434097989382	0.694953	0.694953	chr15	42148481	0.1580445659578934	chr15:42148481:T:C
chr15:42149988	['A', 'G']	98663	13393.900556518567	283.22762186594935	0.0040649092371831	0.0085459908821201	0.4756510149908673	0.634324	0.634324	chr15	42149988	0.1976888565193233	chr15:42149988:A:G
chr15:42150224	['T', 'G']	98663	18175.28951102822	696.6253952438163	-0.0023569096085634	0.0076272846758659	-0.3090103108411769	0.757314	0.757314	chr15	42150224	0.1207240145651316	chr15:42150224:T:G
chr15:42150543	['A', 'G']	98663	18411.291980940805	716.9272747102502	-0.0035500735162594	0.0076008108439882	-0.4670651051745778	0.640454	0.640454	chr15	42150543	0.1935120575876548	chr15:42150543:A:G
chr15:42150801	['G', 'T']	98663	7055.214524630042	-221.0912149878244	0.0138031385206057	0.0114494223797757	1.2055750991410354	0.227984	0.227984	chr15	42150801	0.6420956308747054	chr15:42150801:G:T
chr15:42151100	['T', 'G']	98663	17922.449595977007	653.3128593883123	-0.0013003105091824	0.0076524362844756	-0.1699211154257315	0.865073	0.865073	chr15	42151100	0.0629472426398371	chr15:42151100:T:G
chr15:42153356	['G', 'T']	98663	16108.46940823484	622.7673182515962	-0.0069717889142911	0.0080680261853639	-0.8641257172588936	0.387521	0.387521	chr15	42153356	0.4117047578363771	chr15:42153356:G:T
chr15:42155098	['CACAT', 'C']	98663	17216.395975875523	578.3435291302848	-0.0024823407762734	0.0077853686261681	-0.3188469159867203	0.749843	0.749843	chr15	42155098	0.1250296584366617	chr15:42155098:CACAT:C
chr15:42155721	['G', 'A']	98663	17557.067699200255	-632.1231099324426	0.0169341489765882	0.0074711523132297	2.2666047038823907	0.0234165	0.0234165	chr15	42155721	1.630478017217473	chr15:42155721:G:A
chr15:42155791	['C', 'T']	98663	21900.10984410793	-780.7469340581678	0.014216137607174	0.0067685425087414	2.1003247876207087	0.0357028	0.0357028	chr15	42155791	1.4472977229112078	chr15:42155791:C:T
chr15:42159815	['C', 'T']	98663	16765.52934498348	547.9440178267639	-0.0017225561844545	0.0078651277042556	-0.2190118519655478	0.826641	0.826641	chr15	42159815	0.0826830582459691	chr15:42159815:C:T
chr15:42161653	['GA', 'G']	98663	26874.634329038992	-1340.3703705185535	-0.0089131253002726	0.0061854822259774	-1.4409750080341015	0.149595	0.149595	chr15	42161653	0.8250829219040328	chr15:42161653:GA:G
chr15:42165384	['G', 'A']	98663	21101.92490927889	-185.66028445513453	-0.0075254763367952	0.0069465764116753	-1.0833360047903566	0.278662	0.278662	chr15	42165384	0.5549222502156428	chr15:42165384:G:A
chr15:42166149	['T', 'C']	98663	20964.06240750877	-175.50779330588065	-0.0067247662898256	0.0069628752515322	-0.9658030694066836	0.334145	0.334145	chr15	42166149	0.4760650330848215	chr15:42166149:T:C
chr15:42167166	['A', 'G']	98663	17702.435385940902	702.8531875091937	0.0012909585045166	0.0076959575918402	0.1677450127694817	0.866784	0.866784	chr15	42167166	0.0620891139371796	chr15:42167166:A:G
chr15:42167360	['G', 'A']	98663	14008.993918261436	-748.1950735872813	-0.000553573620032	0.0082919785650161	-0.066760136400691	0.946773	0.946773	chr15	42167360	0.0237541357431763	chr15:42167360:G:A
chr15:42168358	['TGCAGTGTGTAG', 'T']	98663	20634.718864673087	-174.8293586075296	-0.0044117268595187	0.0070071887284372	-0.6296001193195533	0.528958	0.528958	chr15	42168358	0.276578810181026	chr15:42168358:TGCAGTGTGTAG:T
chr15:42170484	['G', 'A']	98663	7198.897077161719	-219.04929319943977	0.013454125233593	0.0113401117488586	1.1864191051686228	0.23546	0.23546	chr15	42170484	0.628082860317478	chr15:42170484:G:A
chr15:42171025	['G', 'A']	98663	21077.49541842361	-170.97858489083208	-0.0062409870040648	0.0069490107633567	-0.8981115753877618	0.369128	0.369128	chr15	42171025	0.4328230103874442	chr15:42171025:G:A
chr15:42172178	['A', 'G']	98663	21114.85603948956	-174.32405262709182	-0.006354608136345	0.0069433880660719	-0.9152027908962947	0.360087	0.360087	chr15	42172178	0.4435925574128787	chr15:42172178:A:G
chr15:42172743	['C', 'T']	98663	17327.229342361334	684.4118398902128	0.001942735368264	0.0077559533054684	0.2504831181608979	0.802214	0.802214	chr15	42172743	0.0957097631101784	chr15:42172743:C:T
chr15:42175352	['G', 'A']	98663	21102.966706905143	-175.5285282205213	-0.0065837206175406	0.0069479843657568	-0.9475727449803374	0.343349	0.343349	chr15	42175352	0.4642642131456003	chr15:42175352:G:A
chr15:42176419	['A', 'G']	98663	98514.95048159784	-4494.663229118151	0.011461568649831	0.0043250033786477	2.6500716060514264	0.00804875	0.00804875	chr15	42176419	2.094271561899819	chr15:42176419:A:G
chr15:42176588	['T', 'C']	98663	21042.0343947227	-142.4115632388112	-0.0046793929499378	0.006992531142289	-0.6691987285745542	0.50337	0.50337	chr15	42176588	0.2981126712324269	chr15:42176588:T:C
chr15:42179434	['G', 'A']	98663	20967.953937547587	-172.44684941892962	-0.0064887600728399	0.0069692192797027	-0.9310598235498052	0.351825	0.351825	chr15	42179434	0.4536733036611415	chr15:42179434:G:A
chr15:42180131	['CTG', 'C']	98663	20926.696822259382	-168.77612741209347	-0.0064063794958726	0.0069675583344346	-0.9194583221802988	0.357858	0.357858	chr15	42180131	0.4462892695859341	chr15:42180131:CTG:C
chr15:42183105	['TG', 'T']	98663	20767.94443711765	-175.45394702261572	-0.0059076032302078	0.0069915912959435	-0.8449583192363395	0.398136	0.398136	chr15	42183105	0.3999685511411565	chr15:42183105:TG:T
chr15:42186564	['G', 'A']	98663	7235.293333603625	-214.8776251349745	0.0149342870440711	0.0113105598056853	1.3203844284139044	0.18671	0.18671	chr15	42186564	0.7288324210519121	chr15:42186564:G:A
chr15:42187208	['T', 'C']	98663	21559.40367149172	-139.1876793472744	-0.0069046761952573	0.006888051890336	-1.0024134987926954	0.316146	0.316146	chr15	42187208	0.5001123086757425	chr15:42187208:T:C
chr15:42188211	['T', 'C']	98663	21410.906188859044	-131.79087205986963	-0.0068987829972491	0.0069069700381276	-0.998814669698384	0.317887	0.317887	chr15	42188211	0.4977272322101291	chr15:42188211:T:C
chr15:42188690	['C', 'T']	98663	21234.58268035803	-128.05599029443368	-0.0066081008401692	0.006928631322293	-0.95373826846689	0.340218	0.340218	chr15	42188690	0.4682427127873103	chr15:42188690:C:T
chr15:42190020	['G', 'A']	98663	21280.294242051288	-122.673420215195	-0.0062935513834962	0.0069338407020553	-0.9076573365221258	0.364062	0.364062	chr15	42190020	0.4388246494142186	chr15:42190020:G:A
chr15:42191257	['C', 'T']	98663	21429.909655836585	-142.46375481607953	-0.0073646345838188	0.0069045397768441	-1.0666365640354143	0.286139	0.286139	chr15	42191257	0.543422944954352	chr15:42191257:C:T
chr15:42192692	['A', 'G']	98663	21402.497038839872	-137.46372060944435	-0.007249953698482	0.0069100052359118	-1.0491965564372498	0.29409	0.29409	chr15	42192692	0.5315197426423873	chr15:42192692:A:G
chr15:42193130	['T', 'C']	98663	29149.84083122149	-1487.3768945325833	-0.0113810270432977	0.0059802135876134	-1.9031138063146584	0.0570286	0.0570286	chr15	42193130	1.2439072898165722	chr15:42193130:T:C
chr15:42193246	['A', 'G']	98663	175943.916408198	-6453.660041376759	0.0073556428528719	0.0069112399964827	1.0643014649491704	0.287195	0.287195	chr15	42193246	0.5418231253326337	chr15:42193246:A:G
chr15:42193574	['C', 'CT']	98663	21387.083845202626	-142.3313467790232	-0.0075481244789121	0.0069103557182078	-1.09229174107837	0.274708	0.274708	chr15	42193574	0.5611286929446913	chr15:42193574:C:CT
chr15:42194118	['C', 'T']	98663	17746.87797905664	711.5201325446352	0.0022024097709304	0.007687716567249	0.2864842572777818	0.774508	0.774508	chr15	42194118	0.110974091993979	chr15:42194118:C:T
chr15:42194135	['C', 'T']	98663	21391.721297347704	-143.14682814957854	-0.007513546172137	0.0069107857602314	-1.087220242794125	0.276942	0.276942	chr15	42194135	0.5576111757638635	chr15:42194135:C:T
chr15:42194240	['C', 'T']	98663	15215.805117331403	-844.9562963140056	-0.0034171567317777	0.00798790673631	-0.4277912655445323	0.668804	0.668804	chr15	42194240	0.1747011381217722	chr15:42194240:C:T
chr15:42194422	['C', 'T']	98663	18029.558343216857	765.2880638722337	0.0027166801332488	0.0076453834894859	0.3553360190479447	0.722339	0.722339	chr15	42194422	0.1412589363960453	chr15:42194422:C:T
chr15:42194558	['A', 'C']	98663	21392.938508176943	-138.95496114947375	-0.007386515339878	0.0069105729158818	-1.068871630440713	0.28513	0.28513	chr15	42194558	0.5449570859209238	chr15:42194558:A:C
chr15:42194559	['C', 'T']	98663	21389.552675331	-137.01726407190222	-0.0073165547933747	0.0069106686490912	-1.0587332666191167	0.289724	0.289724	chr15	42194559	0.5380155274547003	chr15:42194559:C:T
chr15:42194576	['T', 'C']	98663	21391.371624978445	-138.3761383535509	-0.0073388582178868	0.0069107692368314	-1.0619451997867126	0.288263	0.288263	chr15	42194576	0.5402110979067902	chr15:42194576:T:C
chr15:42194661	['A', 'G']	98663	14968.074764174842	-933.9269594452944	-0.0061732666578177	0.0080635560854025	-0.7655762039025471	0.44393	0.44393	chr15	42194661	0.3526855051340962	chr15:42194661:A:G
chr15:42194827	['A', 'T']	98663	95963.76888600456	-4321.674051746238	0.012429261213014	0.0043217189597522	2.875999418001596	0.00402837	0.00402837	chr15	42194827	2.394870646961877	chr15:42194827:A:T
chr15:42195101	['T', 'C']	98663	21175.50711664403	-172.71547232369335	-0.0071699565830874	0.0069375232019989	-1.0335037987363465	0.301371	0.301371	chr15	42195101	0.5208985408267042	chr15:42195101:T:C
chr15:42195310	['C', 'T']	98663	15217.1592717615	-847.0513476784357	-0.003459251585381	0.0079837302294873	-0.4332876344699765	0.664807	0.664807	chr15	42195310	0.1773044163518511	chr15:42195310:C:T
chr15:42195474	['C', 'G']	98663	20996.76656867715	-160.81104728425896	-0.0064231646731604	0.0069579620078918	-0.9231387963710068	0.355937	0.355937	chr15	42195474	0.4486268643124993	chr15:42195474:C:G
chr15:42195976	['G', 'T']	98663	21164.577359408737	-171.4184546924814	-0.0073027584628373	0.0069391500846851	-1.0523995552358307	0.292619	0.292619	chr15	42195976	0.5336974781858999	chr15:42195976:G:T
chr15:42196252	['C', 'T']	98663	21097.10969221356	-161.45028403968757	-0.0064940246287692	0.006962317650715	-0.9327389174928498	0.350957	0.350957	chr15	42196252	0.4547460909606855	chr15:42196252:C:T
chr15:42198616	['T', 'C']	98663	17991.73533168437	744.8079480132675	0.001951076079284	0.0076545729893916	0.2548902573648545	0.798808	0.798808	chr15	42198616	0.0975575943540923	chr15:42198616:T:C
chr15:42198741	['G', 'A']	98663	13989.985139231008	-760.9155045015949	-0.0016306949841801	0.0082959010814131	-0.1965663486313356	0.844167	0.844167	chr15	42198741	0.0735716291989352	chr15:42198741:G:A
chr15:42199510	['C', 'T']	98663	17137.431752982797	628.2544527100575	0.0022957626323604	0.0077917432328216	0.2946404371604402	0.768269	0.768269	chr15	42199510	0.1144866904362173	chr15:42199510:C:T
chr15:42200854	['G', 'A']	98663	33243.04322307934	-80.9145376974565	-0.0003365988381488	0.0057681677475816	-0.0583545508519508	0.953466	0.953466	chr15	42200854	0.0206947890109015	chr15:42200854:G:A
chr15:42202338	['T', 'C']	98663	17162.391596979374	613.9180584587984	0.0018447360755522	0.0077847453782385	0.2369680684366359	0.812682	0.812682	chr15	42202338	0.0900793592790948	chr15:42202338:T:C
chr15:42202993	['C', 'T']	98663	22358.81294409812	-763.7688735840338	0.01463334844136	0.0066986885225068	2.184509459156615	0.0289272	0.0289272	chr15	42202993	1.5386936017270536	chr15:42202993:C:T
chr15:42203460	['C', 'T']	98663	14076.459304282356	-750.1211791144267	-0.0014812466152351	0.0082957932061641	-0.1785539463706213	0.858288	0.858288	chr15	42203460	0.0663669594431684	chr15:42203460:C:T
chr15:42209820	['C', 'A']	98663	165505.41985707768	-5134.239163807933	0.0065244410193362	0.0057995211682789	1.124996500577028	0.260593	0.260593	chr15	42209820	0.5840372544031875	chr15:42209820:C:A
chr15:42210084	['C', 'T']	98663	8721.591160220989	592.4053643074127	-0.0152561524119659	0.0107600728899761	-1.4178484261178452	0.156238	0.156238	chr15	42210084	0.8062133290809494	chr15:42210084:C:T
chr15:42214291	['TAA', 'T']	98663	7228.245453439569	-213.2171983811762	0.0145218215392244	0.0113128276394258	1.2836597535186565	0.199264	0.199264	chr15	42214291	0.700571155958694	chr15:42214291:TAA:T
chr15:42220787	['A', 'T']	98663	186031.05383897983	-7036.251526906267	0.0003522096566539	0.0093672036375913	0.0376002989024921	0.970006	0.970006	chr15	42220787	0.0132255793844434	chr15:42220787:A:T
chr15:42221110	['T', 'C']	98663	176757.87297258945	-6609.861504473063	0.0055206282749631	0.0070374583517675	0.7844633671724051	0.43277	0.43277	chr15	42221110	0.3637428525364958	chr15:42221110:T:C
chr15:42228212	['A', 'G']	98663	14974.214170594496	-943.2084857300944	-0.0067221571749931	0.0080609569073073	-0.8339155328940391	0.404331	0.404331	chr15	42228212	0.3932629600939346	chr15:42228212:A:G
chr15:42230360	['C', 'T']	98663	16955.54667828978	594.08870036798	0.0007202387411255	0.0078245508411722	0.0920485732338409	0.92666	0.92666	chr15	42230360	0.0330795832335582	chr15:42230360:C:T
chr15:42230594	['G', 'C']	98663	33892.809293555954	-1258.9104039522467	0.0031962320990765	0.0056473971263869	0.5659655284631068	0.571419	0.571419	chr15	42230594	0.2430453231797903	chr15:42230594:G:C
chr15:42234846	['A', 'G']	98663	14102.429900857614	-735.6071476104654	-0.0005834824057684	0.0082629899578605	-0.0706139555710545	0.943705	0.943705	chr15	42234846	0.0251637439377299	chr15:42234846:A:G
chr15:42236478	['C', 'T']	98663	146736.25769433516	-6695.865076464445	0.0023558316071947	0.0050673429520519	0.4649047103158528	0.642001	0.642001	chr15	42236478	0.1924642954605179	chr15:42236478:C:T
chr15:42238700	['T', 'C']	98663	19558.90447695273	560.7120025749483	-0.0004299422894228	0.0074879002104902	-0.0574182717900643	0.954212	0.954212	chr15	42238700	0.0203551261327696	chr15:42238700:T:C
chr15:42239955	['A', 'G']	98663	14203.44730653042	-748.5421896159885	-0.0015554469444028	0.0082369149153693	-0.1888385348621929	0.85022	0.85022	chr15	42239955	0.0704686831991985	chr15:42239955:A:G
chr15:42242157	['G', 'C']	98663	17721.291462536385	702.2700811143363	0.0011783774976989	0.0076950546706355	0.1531343893105277	0.878293	0.878293	chr15	42242157	0.0563605785634669	chr15:42242157:G:C
chr15:42243811	['C', 'T']	98663	16517.176330461232	600.4183175564265	0.0013662850769749	0.0079191093850084	0.1725301432963504	0.863021	0.863021	chr15	42243811	0.0639786364132286	chr15:42243811:C:T
chr15:42247104	['T', 'C']	98663	162732.4937710967	-6507.295504449256	0.0047673883171235	0.0057044029110238	0.8357383571049182	0.403304	0.403304	chr15	42247104	0.3943674706050447	chr15:42247104:T:C
chr15:42248406	['A', 'G']	98663	162731.44176381142	-6505.639460148012	0.0049053075774779	0.0057036428076838	0.8600306405705371	0.389774	0.389774	chr15	42248406	0.4091871340052826	chr15:42248406:A:G
chr15:42249647	['C', 'T']	98663	33570.805145828905	-651.4371288606379	-0.0043439854029441	0.0056943263444311	-0.762862038490705	0.445548	0.445548	chr15	42249647	0.3511055014762918	chr15:42249647:C:T
chr15:42250260	['G', 'A']	98663	33140.03836874543	-153.9691327696927	-0.0018011438620699	0.005777136539275	-0.3117710391342055	0.755215	0.755215	chr15	42250260	0.1219293927135179	chr15:42250260:G:A
chr15:42255905	['G', 'T']	98663	33203.91353765983	-136.03742290107004	-0.0015666908412778	0.0057875703962048	-0.2706992285234636	0.786623	0.786623	chr15	42255905	0.10423335944286	chr15:42255905:G:T
chr15:42256236	['G', 'A']	98663	17097.07945180485	597.0850856509995	0.0009950440877561	0.0077989068694544	0.1275876356022864	0.898476	0.898476	chr15	42256236	0.0464935192303266	chr15:42256236:G:A
chr15:42256641	['G', 'A']	98663	14018.426251773768	-765.3782507680025	-0.002100314245868	0.0082886327524039	-0.253396948400072	0.799962	0.799962	chr15	42256641	0.0969306424859008	chr15:42256641:G:A
chr15:42256984	['C', 'T']	98663	11443.159822813295	-435.84133562684	0.0162002757305011	0.0090858664106125	1.7830193619816843	0.0745862	0.0745862	chr15	42256984	1.1273415186165454	chr15:42256984:C:T
chr15:42257715	['T', 'C']	98663	18434.05522442525	491.4347762018829	-0.0027289759447454	0.0075323548597263	-0.3623005017111721	0.717128	0.717128	chr15	42257715	0.1444033202983183	chr15:42257715:T:C
chr15:42259215	['T', 'C']	98663	14307.380555471049	-723.2928603680539	-0.0022559328090352	0.008208258504178	-0.2748369593729213	0.783442	0.783442	chr15	42259215	0.105993149817382	chr15:42259215:T:C
chr15:42262384	['A', 'G']	98663	14026.41680351965	-767.273138304158	-0.0022751787644565	0.0082854406044589	-0.2745996106992969	0.783624	0.783624	chr15	42262384	0.1058922713654702	chr15:42262384:A:G
chr15:42264557	['TAAGA', 'T']	98663	16913.82863052448	559.1974770274095	0.0009866097119988	0.0078257194780389	0.1260727163511985	0.899675	0.899675	chr15	42264557	0.0459143474466716	chr15:42264557:TAAGA:T
chr15:42265137	['C', 'T']	98663	162791.84980842134	-6499.730278767489	0.0047021764178703	0.0057077786394498	0.8238189871924635	0.410044	0.410044	chr15	42265137	0.3871695385682683	chr15:42265137:C:T
chr15:42266082	['G', 'A']	98663	16935.858267955973	570.7476173754102	0.001561381939648	0.0078219059372873	0.1996165579293003	0.841781	0.841781	chr15	42266082	0.0748008810212105	chr15:42266082:G:A
chr15:42266163	['C', 'T']	98663	14145.716870400778	-739.7894742120644	-0.0013580150066962	0.0082517846533575	-0.164572279057681	0.869281	0.869281	chr15	42266163	0.0608398127081179	chr15:42266163:C:T
chr15:42267595	['T', 'C']	98663	162721.14188257713	-6477.860836023514	0.0055573543576918	0.005701690364169	0.9746854007744444	0.329719	0.329719	chr15	42267595	0.4818560259918084	chr15:42267595:T:C
chr15:42269106	['C', 'G']	98663	14035.125342174102	-760.9065493198933	-0.0018084253894532	0.0082839374792735	-0.2183050504639733	0.827192	0.827192	chr15	42269106	0.0823936744105	chr15:42269106:C:G
chr15:42269660	['G', 'A']	98663	162687.19134357106	-6485.615739762352	0.0052607235181573	0.0057000079356036	0.922932665636757	0.356045	0.356045	chr15	42269660	0.4484951087220341	chr15:42269660:G:A
chr15:42269797	['G', 'A']	98663	162766.8090119166	-6495.165108392624	0.0049856428149466	0.0057056630387179	0.8738060381614899	0.382226	0.382226	chr15	42269797	0.4176797744435466	chr15:42269797:G:A
chr15:42270490	['G', 'A']	98663	162675.43994199575	-6488.357590039954	0.0052270883908713	0.0057006520127562	0.9169281652650872	0.359183	0.359183	chr15	42270490	0.4446842265172808	chr15:42270490:G:A
chr15:42272171	['C', 'T']	98663	162200.16759765203	-6478.501657697359	0.0043572697497432	0.0056656193075046	0.7690721019627367	0.441852	0.441852	chr15	42272171	0.3547231748744261	chr15:42272171:C:T
chr15:42273390	['C', 'A']	98663	29077.062976402845	-379.99597443003455	-0.0020788594913309	0.0060509106846037	-0.3435614240052418	0.731177	0.731177	chr15	42273390	0.1359774782837794	chr15:42273390:C:A
chr15:42274789	['C', 'T']	98663	162695.78806094208	-6492.624036123503	0.005187533697802	0.005701308454773	0.9098847639894084	0.362886	0.362886	chr15	42274789	0.4402297863875656	chr15:42274789:C:T
chr15:42278003	['A', 'G']	98663	195294.9382424488	-6690.614382887087	0.0557586807889922	0.0215099408894379	2.592228452676568	0.00953705	0.00953705	chr15	42278003	2.020585940478999	chr15:42278003:A:G
chr15:42278520	['A', 'G']	98663	162707.43860111508	-6487.841417975847	0.0054063916886874	0.0057020664814146	0.9481460285159964	0.343057	0.343057	chr15	42278520	0.4646337145671075	chr15:42278520:A:G
chr15:42279054	['A', 'G']	98663	18548.4439736442	528.8784934559382	-0.0018831738176794	0.0075166594354804	-0.250533343148477	0.802175	0.802175	chr15	42279054	0.0957308770480046	chr15:42279054:A:G
chr15:42279073	['T', 'C']	98663	18547.939964321187	528.5474525458505	-0.0019015110347029	0.0075163870840784	-0.2529820528709651	0.800283	0.800283	chr15	42279073	0.0967564085022785	chr15:42279073:T:C
chr15:42279384	['G', 'A']	98663	14025.852955188177	-764.4208232109745	-0.0020699547176536	0.0082836241621234	-0.2498851561999148	0.802677	0.802677	chr15	42279384	0.0954591811694738	chr15:42279384:G:A
chr15:42279532	['G', 'A']	98663	162846.7580285459	-6522.658550745695	0.0044481166099239	0.0057053991321104	0.7796328542361882	0.435609	0.435609	chr15	42279532	0.3609031559824723	chr15:42279532:G:A
chr15:42279555	['A', 'C']	98663	162524.06170361582	-6525.341796383974	0.0053661241447297	0.0056945271558568	0.9423300649660924	0.346026	0.346026	chr15	42279555	0.4608912675878657	chr15:42279555:A:C
chr15:42280869	['C', 'T']	98663	162507.52967888422	-6523.0928408881055	0.0054483982378224	0.0056936534067103	0.9569248158662322	0.338608	0.338608	chr15	42280869	0.4703027854036574	chr15:42280869:C:T
chr15:42281436	['CA', 'C']	98663	162657.24053598943	-6491.9827267976025	0.0053620477777531	0.0057011613610289	0.94051850810716	0.346954	0.346954	chr15	42281436	0.4597281012046441	chr15:42281436:CA:C
chr15:42281882	['G', 'A']	98663	162690.08526188807	-6486.762004977254	0.0055460034336699	0.0057008883809703	0.9728314366200478	0.330639	0.330639	chr15	42281882	0.4806459212248319	chr15:42281882:G:A
chr15:42282693	['A', 'G']	98663	195074.9771847317	-6753.934169734774	0.0456298173581336	0.0206534557204696	2.209306664013127	0.0271556	0.0271556	chr15	42282693	1.5661405970764573	chr15:42282693:A:G
chr15:42285342	['G', 'A']	98663	162711.0882421514	-6488.708727977666	0.0053489711911239	0.0057021056270889	0.9380694678317794	0.348211	0.348211	chr15	42285342	0.4581575136212047	chr15:42285342:G:A
chr15:42286370	['G', 'T']	98663	60336.78470708686	-1953.7678788770584	-0.0096596989878778	0.0046531868252289	-2.0759319044540123	0.0379028	0.0379028	chr15	42286370	1.4213287061366129	chr15:42286370:G:T
chr15:42286371	['C', 'G']	98663	60340.23158257551	-1958.064535107257	-0.0097465111328711	0.0046533427834425	-2.0945181961559216	0.0362164	0.0362164	chr15	42286371	1.4410947218253338	chr15:42286371:C:G
chr15:42286912	['G', 'A']	98663	162704.84187159163	-6492.240137443292	0.0052515655007655	0.0057015340841304	0.9210793837719208	0.357011	0.357011	chr15	42286912	0.4473184024712703	chr15:42286912:G:A
chr15:42287750	['T', 'C']	98663	195067.908452346	-6752.266077562677	0.0465027727101021	0.0206152276085318	2.255748691848368	0.0240886	0.0240886	chr15	42287750	1.618188439932864	chr15:42287750:T:C
chr15:42287786	['G', 'A']	98663	16921.37205412802	566.7666181603289	0.0012191087329948	0.0078250511049878	0.1557956256947391	0.876194	0.876194	chr15	42287786	0.057399725108783	chr15:42287786:G:A
chr15:42287908	['A', 'C']	98663	162801.45098834264	-6486.379730178234	0.0053739477626061	0.0057053839407232	0.9419081727784592	0.346242	0.346242	chr15	42287908	0.4606202522841529	chr15:42287908:A:C
chr15:42288107	['C', 'T']	98663	181061.68122244184	-5991.284408367119	0.0081786959038241	0.0077562463859384	1.0544657166450515	0.291672	0.291672	chr15	42288107	0.5351052603851434	chr15:42288107:C:T
chr15:42288293	['A', 'G']	98663	194968.808869292	-6751.247054799022	0.0429316526120233	0.0201508059722408	2.130517889515924	0.0331313	0.0331313	chr15	42288293	1.4797615230148151	chr15:42288293:A:G
chr15:42288515	['T', 'A']	98663	195072.9543284581	-6755.748371056326	0.0449762936306808	0.0206365500857285	2.1794482819967493	0.0293007	0.0293007	chr15	42288515	1.5331220041337432	chr15:42288515:T:A
chr15:42290819	['A', 'G']	98663	15818.527235125362	-965.2749543352188	-0.0043139412146757	0.0078448844319022	-0.549905005245526	0.582386	0.582386	chr15	42290819	0.2347890735916988	chr15:42290819:A:G
chr15:42291031	['C', 'T']	98663	195067.95422710088	-6754.886384270247	0.0462871682701654	0.0206190614973983	2.2448727007291644	0.0247785	0.0247785	chr15	42291031	1.6059249877678816	chr15:42291031:C:T
chr15:42291863	['A', 'G']	98663	195067.97711378243	-6755.512788265601	0.0460650495167397	0.0206189806754617	2.2341089621157133	0.0254781	0.0254781	chr15	42291863	1.5938329621405534	chr15:42291863:A:G
chr15:42293176	['T', 'A']	98663	160814.40955441128	-6628.156770169885	0.0055164869222825	0.0056355666705943	0.9788699601526888	0.327647	0.327647	chr15	42293176	0.484593804174836	chr15:42293176:T:A
chr15:42294009	['G', 'C']	98663	195334.79818150488	-6707.581603706753	0.053278845200038	0.0216481737515699	2.461124241308076	0.0138519	0.0138519	chr15	42294009	1.858490652381381	chr15:42294009:G:C
chr15:42294038	['G', 'A']	98663	17420.777190824698	561.8980066431881	-0.0003778722235348	0.0077953343279687	-0.0484741523117321	0.961338	0.961338	chr15	42294038	0.0171238904517477	chr15:42294038:G:A
chr15:42295536	['C', 'T']	98663	195067.95422710088	-6754.929553877476	0.0462634495568259	0.0206190598418337	2.243722551450314	0.0248525	0.0248525	chr15	42295536	1.6046299175304912	chr15:42295536:C:T
chr15:42295891	['T', 'C']	98663	195068.88561495263	-6756.267845656475	0.0458156560508832	0.0206338618565794	2.220411107205028	0.0263931	0.0263931	chr15	42295891	1.5785095967513314	chr15:42295891:T:C
chr15:42296092	['C', 'T']	98663	195067.8397867337	-6754.877624108025	0.0462982352981512	0.0206190571162527	2.2454099155512366	0.024744	0.024744	chr15	42296092	1.6065300930048774	chr15:42296092:C:T
chr15:42296201	['G', 'A']	98663	195069.93140077035	-6756.641867652568	0.0455167713066702	0.0206387001203673	2.205408821350721	0.0274277	0.0274277	chr15	42296201	1.5618106094274993	chr15:42296201:G:A
chr15:42296450	['G', 'A']	98663	162701.98135701468	-6490.305851623946	0.005384745839182	0.0057015460097557	0.9444360932926544	0.344949	0.344949	chr15	42296450	0.4622451097262615	chr15:42296450:G:A
chr15:42296527	['T', 'G']	98663	195072.7259429707	-6753.054673456228	0.0462406118032583	0.0206528065091934	2.2389505166125767	0.0251614	0.0251614	chr15	42296527	1.5992651980694073	chr15:42296527:T:G
chr15:42297119	['G', 'A']	98663	100268.40679048646	-4675.496914213898	0.0114955418762893	0.0043398017139804	2.6488633891398856	0.00807758	0.00807758	chr15	42297119	2.0927187320554124	chr15:42297119:G:A
chr15:42297789	['T', 'C']	98663	195068.9542473724	-6754.358379202778	0.0463580406365013	0.0206233579264089	2.247841539768757	0.0245885	0.0245885	chr15	42297789	1.6092679642093417	chr15:42297789:T:C
chr15:42297798	['C', 'T']	98663	195067.93133995536	-6753.98494870773	0.0465001476985467	0.0206184542156049	2.255268373288309	0.0241187	0.0241187	chr15	42297798	1.6176461044108967	chr15:42297798:C:T
chr15:42298375	['A', 'G']	98663	16927.5441239078	578.694955807359	0.001905643589174	0.0078236114736805	0.2435759489827429	0.80756	0.80756	chr15	42298375	0.0928252006366423	chr15:42298375:A:G
chr15:42299377	['A', 'G']	98663	195047.95382167216	-6759.5384587622175	0.0432778222946761	0.0205243213247148	2.108611613021383	0.0349806	0.0349806	chr15	42299377	1.4561727456162223	chr15:42299377:A:G
chr15:42301093	['C', 'T']	98663	14032.137783183822	-767.6221308392159	-0.0023684686667681	0.0082811117798381	-0.2860085372274018	0.774872	0.774872	chr15	42301093	0.1107700320547502	chr15:42301093:C:T
chr15:42301244	['G', 'A']	98663	14113.144351528052	-745.1093579114062	-0.0018524176588085	0.0082585666236478	-0.2243025628084534	0.822522	0.822522	chr15	42301244	0.0848524771459833	chr15:42301244:G:A
chr15:42301303	['T', 'C']	98663	195037.95361895784	-6756.709410903329	0.0468364932836678	0.0204816973467739	2.286748626868317	0.0222126	0.0222126	chr15	42301303	1.653400604010483	chr15:42301303:T:C
chr15:42301334	['T', 'C']	98663	195066.95420682945	-6756.079966360858	0.0457615643534188	0.0206149278588787	2.219826558049759	0.0264328	0.0264328	chr15	42301334	1.577856830052515	chr15:42301334:T:C
chr15:42302120	['C', 'T']	98663	195067.95422710088	-6754.965037485219	0.0462586282773195	0.0206190553534863	2.243489213461853	0.0248675	0.0248675	chr15	42302120	1.604367873386236	chr15:42302120:C:T
chr15:42302391	['A', 'G']	98663	195067.908452346	-6753.953847479178	0.0464560288228154	0.0206169983037585	2.253287706501217	0.0242432	0.0242432	chr15	42302391	1.615410055684877	chr15:42302391:A:G
chr15:42303170	['T', 'C']	98663	14118.2878646583	-747.0378754315126	-0.0019471078329211	0.0082563007930026	-0.2358329573664974	0.813563	0.813563	chr15	42303170	0.0896088108980247	chr15:42303170:T:C
chr15:42304205	['G', 'C']	98663	195070.86285818543	-6752.853437187091	0.0469154999886197	0.0206294056250443	2.2742051245365835	0.0229558	0.0229558	chr15	42304205	1.6391075676537237	chr15:42304205:G:C
chr15:42305179	['C', 'T']	98663	195067.9313399554	-6754.958457111788	0.0462573078458627	0.0206190529803671	2.243425432288656	0.0248716	0.0248716	chr15	42305179	1.6042962754932366	chr15:42305179:C:T
chr15:42305426	['G', 'A']	98663	195067.97711378243	-6754.900315023962	0.046285983510579	0.0206190815929286	2.244813053480181	0.0247823	0.0247823	chr15	42305426	1.6058583900118135	chr15:42305426:G:A
chr15:42307177	['C', 'G']	98663	162728.74008596214	-6481.930924273661	0.0056024557416674	0.0057022985051102	0.9824907862411392	0.325861	0.325861	chr15	42307177	0.4869676140617589	chr15:42307177:C:G
chr15:42307465	['C', 'G']	98663	32342.21170709946	-273.2701129659308	-0.0021143060831857	0.0058170333383174	-0.3634681048256312	0.716256	0.716256	chr15	42307465	0.1449317269708331	chr15:42307465:C:G
chr15:42307572	['T', 'G']	98663	162282.93446178795	-6580.9205434030855	0.0045020582278789	0.0056816616424047	0.7923840790303365	0.428139	0.428139	chr15	42307572	0.3684152096491364	chr15:42307572:T:G
chr15:42307589	['A', 'G']	98663	162284.86904122363	-6582.546348917891	0.0044615081778771	0.0056818287408107	0.7852239800597299	0.432324	0.432324	chr15	42307589	0.3641906544079452	chr15:42307589:A:G
chr15:42308850	['A', 'G']	98663	195068.9542473723	-6754.218000432935	0.0465155241243955	0.0206226579645562	2.2555542648450504	0.0241007	0.0241007	chr15	42308850	1.6179703432457793	chr15:42308850:A:G
chr15:42309248	['C', 'G']	98663	195067.97711378243	-6754.926315446206	0.0462750431021234	0.020619059635115	2.244284847176796	0.0248163	0.0248163	chr15	42309248	1.6052629693871332	chr15:42309248:C:G
chr15:42310076	['A', 'C']	98663	14124.29260948904	-744.3426666647113	-0.0017375884618253	0.0082550598619678	-0.2104876876581609	0.833287	0.833287	chr15	42310076	0.0792053934921238	chr15:42310076:A:C
chr15:42311510	['A', 'G']	98663	164189.3055690711	-6482.338565985763	0.0076641911531059	0.0058089877108097	1.319367768474338	0.187049	0.187049	chr15	42311510	0.7280446092815624	chr15:42311510:A:G
chr15:42312534	['A', 'G']	98663	195067.97711378243	-6754.905025367227	0.0462823400925108	0.0206190643023347	2.2446382344939986	0.0247936	0.0247936	chr15	42312534	1.605660409633021	chr15:42312534:A:G
chr15:42312813	['G', 'A']	98663	195067.908452346	-6754.918786966781	0.0462830702045724	0.0206190577387319	2.2446743585974755	0.0247913	0.0247913	chr15	42312813	1.605700699209448	chr15:42312813:G:A
chr15:42312850	['G', 'A']	98663	14181.741667513	-751.4321271520472	-0.0018206492108515	0.0082500187737565	-0.2206842506398985	0.825339	0.825339	chr15	42312850	0.0833676325537925	chr15:42312850:G:A
chr15:42313069	['A', 'G']	98663	195067.93133995545	-6754.872040907937	0.0462879485762865	0.0206190541580571	2.244911343724216	0.024776	0.024776	chr15	42313069	1.6059688076512697	chr15:42313069:A:G
chr15:42313285	['ACT', 'A']	98663	195070.86285818543	-6755.003854088904	0.0458719740875618	0.0206299474996041	2.2235623279430072	0.0261802	0.0261802	chr15	42313285	1.5820270400402436	chr15:42313285:ACT:A
chr15:42313593	['G', 'A']	98663	195067.88556427247	-6754.971005641459	0.0462507230255419	0.0206190768369586	2.243103480881347	0.0248924	0.0248924	chr15	42313593	1.6039332288832524	chr15:42313593:G:A
chr15:42313896	['A', 'G']	98663	195065.93127914047	-6754.342312944025	0.0467318691792776	0.0206140369371285	2.266992599353859	0.0233928	0.0233928	chr15	42313896	1.6309177922237488	chr15:42313896:A:G
chr15:42315002	['C', 'T']	98663	195068.977123918	-6754.490411358374	0.046403310072798	0.0206239821460161	2.24996849513669	0.0244531	0.0244531	chr15	42315002	1.6116660761087849	chr15:42315002:C:T
chr15:42315063	['A', 'G']	98663	195068.977123918	-6754.915071011687	0.0460595788507879	0.020621218613224	2.233601210223858	0.0255116	0.0255116	chr15	42315063	1.5932623030765831	chr15:42315063:A:G
chr15:42315338	['A', 'T']	98663	195067.0	-6754.796242248924	0.0464976075589923	0.0206152704899479	2.255493449948413	0.0241046	0.0241046	chr15	42315338	1.617900070952769	chr15:42315338:A:T
chr15:42315523	['G', 'A']	98663	195068.90849288963	-6755.157676674738	0.0461227665444221	0.0206240681312341	2.2363563895801684	0.0253307	0.0253307	chr15	42315523	1.5963528085538352	chr15:42315523:G:A
chr15:42316205	['T', 'C']	98663	195064.9770833756	-6755.963280500449	0.045261565699066	0.0206033210030032	2.196809227622506	0.0280364	0.0280364	chr15	42316205	1.5522777524924052	chr15:42316205:T:C
chr15:42316228	['T', 'C']	98663	195067.9771137824	-6754.925054968845	0.0462751084513156	0.0206190585955936	2.244288129682352	0.0248161	0.0248161	chr15	42316228	1.6052664694756391	chr15:42316228:T:C
chr15:42316479	['A', 'G']	98663	195014.0	-6771.251925248711	0.0404221429632192	0.0203809964543266	1.9833251555587288	0.0473339	0.0473339	chr15	42316479	1.3248277110675928	chr15:42316479:A:G
chr15:42316514	['G', 'A']	98663	195333.0	-6703.742815279709	0.0562024368632944	0.0218120837031332	2.576665192937117	0.00997729	0.00997729	chr15	42316514	2.000987404390944	chr15:42316514:G:A
chr15:42316560	['T', 'C']	98663	195067.97711378243	-6754.930328037555	0.0462740361342003	0.0206190845396363	2.24423329974942	0.0248196	0.0248196	chr15	42316560	1.6052052219989568	chr15:42316560:T:C
chr15:42316595	['A', 'C']	98663	195068.977123918	-6755.38004308437	0.0462957853220463	0.020623512859215	2.2448059958592554	0.0247828	0.0247828	chr15	42316595	1.6058496279094086	chr15:42316595:A:C
chr15:42316785	['G', 'A']	98663	195067.95422710088	-6754.947136694297	0.0462601559471184	0.0206190585817139	2.243562952391262	0.0248627	0.0248627	chr15	42316785	1.6044517103110665	chr15:42316785:G:A
chr15:42316850	['A', 'G']	98663	195065.954186558	-6755.474112484264	0.0462728652467628	0.0206097236810988	2.2451958096458924	0.0247578	0.0247578	chr15	42316850	1.606287949729056	chr15:42316850:A:G
chr15:42316936	['G', 'A']	98663	195068.977123918	-6753.954598551446	0.0465464769595808	0.0206237991715589	2.2569302858500606	0.0240146	0.0240146	chr15	42316936	1.619524642805553	chr15:42316936:G:A
chr15:42317405	['T', 'A']	98663	195067.908452346	-6754.920536189999	0.0462677224777272	0.0206190577299049	2.2439300128939776	0.0248391	0.0248391	chr15	42317405	1.6048641440878395	chr15:42317405:T:A
chr15:42317937	['G', 'A']	98663	7239.0	-217.64468912828968	0.0140179092609962	0.0113062965740147	1.2398320855313183	0.21504	0.21504	chr15	42317937	0.6674807486262688	chr15:42317937:G:A
chr15:42318368	['G', 'A']	98663	195062.9770631044	-6750.20752066227	0.047862689784634	0.0205922027328719	2.324311313632777	0.0201108	0.0201108	chr15	42318368	1.696570652989782	chr15:42318368:G:A
chr15:42318588	['T', 'G']	98663	195069.9085334333	-6756.729123675674	0.0453591442693139	0.0206262080287461	2.1991024334719347	0.027873	0.027873	chr15	42318588	1.5548162852038885	chr15:42318588:T:G
chr15:42319425	['G', 'T']	98663	195064.3495450904	-6752.165128324864	0.047745082500642	0.0206091541432177	2.3166929690005937	0.0205225	0.0205225	chr15	42319425	1.6877697356620134	chr15:42319425:G:T
chr15:42319448	['A', 'G']	98663	195067.725334766	-6755.982019026769	0.0458535145723596	0.0206170186798046	2.2240613584579707	0.0261466	0.0261466	chr15	42319448	1.5825847770544503	chr15:42319448:A:G
chr15:42319900	['A', 'G']	98663	195068.81697835893	-6755.498906809135	0.0456203133806386	0.0206206650550379	2.2123589738194576	0.0269442	0.0269442	chr15	42319900	1.5695347065100906	chr15:42319900:A:G
chr15:42319974	['G', 'A']	98663	195069.8399286409	-6753.481007280979	0.0468539056759757	0.0206260638158327	2.271587351533848	0.0231136	0.0231136	chr15	42319974	1.6361324068198022	chr15:42319974:G:A
chr15:42320475	['A', 'G']	98663	195069.9085334333	-6754.24181127973	0.0462793669341354	0.0206366981901008	2.242576138286258	0.0249264	0.0249264	chr15	42320475	1.6033404400293565	chr15:42320475:A:G
chr15:42320503	['C', 'T']	98663	195069.8170594496	-6752.704445656342	0.0466685295284107	0.0206245084864982	2.26277050718383	0.023652	0.023652	chr15	42320503	1.626132129672932	chr15:42320503:C:T
chr15:42320813	['G', 'A']	98663	195069.8856656328	-6755.176178622631	0.0460403040553774	0.0206266435064395	2.2320793027233914	0.025612	0.025612	chr15	42320813	1.59155650684787	chr15:42320813:G:A
chr15:42321005	['C', 'T']	98663	195063.97707323995	-6755.912452083524	0.0455081222952309	0.0205984294709695	2.209300585725141	0.027156	0.027156	chr15	42321005	1.5661341999976466	chr15:42321005:C:T
chr15:42321443	['C', 'T']	98663	195067.908452346	-6754.891019700119	0.0462864800094663	0.0206191129207387	2.244833722352394	0.024781	0.024781	chr15	42321443	1.60588117230543	chr15:42321443:C:T
chr15:42321449	['C', 'G']	98663	195067.93133995545	-6754.874104632277	0.046288756169081	0.0206190511600272	2.2449508374477416	0.0247735	0.0247735	chr15	42321449	1.606012631956487	chr15:42321449:C:G
chr15:42321536	['C', 'G']	98663	7236.51342036977	-215.3476253480459	0.0143575595424693	0.0113100952466993	1.2694463865509271	0.204285	0.204285	chr15	42321536	0.6897635210640243	chr15:42321536:C:G
chr15:42322270	['G', 'C']	98663	195068.9084928897	-6753.786010856549	0.0465630825601123	0.0206199569085558	2.2581561526344327	0.0239381	0.0239381	chr15	42322270	1.620910323113475	chr15:42322270:G:C
chr15:42322678	['A', 'G']	98663	176508.31201662356	-7235.186512409923	0.0059259250378248	0.007172258129881	0.8262286340666123	0.408676	0.408676	chr15	42322678	0.3886208660163571	chr15:42322678:A:G
chr15:42322774	['C', 'A']	98663	178196.03053984468	-7314.422123606961	0.0052797596240369	0.0074731109485197	0.7065009017540009	0.479878	0.479878	chr15	42322774	0.3188691598354698	chr15:42322774:C:A
chr15:42322827	['T', 'C']	98663	16869.103447926267	561.6748588314443	0.0011620075028961	0.0078318788904483	0.1483689315361289	0.882052	0.882052	chr15	42322827	0.0545058109596044	chr15:42322827:T:C
chr15:42323107	['A', 'G']	98663	37977.31347066216	-2066.639714570562	0.0021063367350445	0.005448657815495	0.386579008330179	0.699069	0.699069	chr15	42323107	0.1554799560993481	chr15:42323107:A:G
chr15:42323212	['T', 'C']	98663	16850.87871507927	555.1100283875513	0.0004741675316975	0.0078361968351233	0.0605099057201147	0.95175	0.95175	chr15	42323212	0.0214771145135951	chr15:42323212:T:C
chr15:42323294	['A', 'G']	98663	178226.22565604758	-7310.955129537493	0.005709866101861	0.0074769085522088	0.7636667028880837	0.445068	0.445068	chr15	42323294	0.351573629988462	chr15:42323294:A:G
chr15:42324142	['A', 'G']	98663	162805.15124883427	-6470.845524766529	0.0061155115731205	0.0057057392825408	1.0718175630340454	0.283805	0.283805	chr15	42324142	0.5469799575280121	chr15:42324142:A:G
chr15:42324622	['C', 'T']	98663	15426.18893247777	-841.4219304898292	-0.005634560005564	0.0079294387952728	-0.7105874893596676	0.477342	0.477342	chr15	42324622	0.321170351584402	chr15:42324622:C:T
chr15:42324880	['C', 'T']	98663	15417.343940069744	-834.9953167526099	-0.0051455486840189	0.0079318866626441	-0.6487168693738816	0.516523	0.516523	chr15	42324880	0.2869103352272495	chr15:42324880:C:T
chr15:42325323	['T', 'C']	98663	163305.48295437265	-6430.242627592702	0.0049385032922385	0.0057273758310105	0.8622628299507274	0.388545	0.388545	chr15	42325323	0.4105586753960799	chr15:42325323:T:C
chr15:42325445	['C', 'T']	98663	15425.876189800412	-839.6485656557783	-0.0054864497015242	0.0079288978968064	-0.6919561549322103	0.488966	0.488966	chr15	42325445	0.3107213382705441	chr15:42325445:C:T
chr15:42325583	['A', 'G']	98663	15422.438914852844	-836.9973294245282	-0.0053485776874288	0.0079299712319015	-0.6744763040138173	0.50001	0.50001	chr15	42325583	0.3010213098612009	chr15:42325583:A:G
chr15:42325621	['CCTGCCT', 'C']	98663	14099.429049293987	-748.5770670576076	-0.0022898637988298	0.0082595192872643	-0.2772393548811883	0.781597	0.781597	chr15	42325621	0.107017116236502	chr15:42325621:CCTGCCT:C
chr15:42325629	['CTTAGTTCTGTATGT', 'C']	98663	14100.14329734935	-748.1609412254134	-0.0021647427351141	0.0082592761222673	-0.2620983610510273	0.793246	0.793246	chr15	42325629	0.1005921091831852	chr15:42325629:CTTAGTTCTGTATGT:C
chr15:42326065	['G', 'A']	98663	15418.562750245812	-839.9345655569286	-0.0056109684163549	0.0079302262970623	-0.7075420304756536	0.479231	0.479231	chr15	42326065	0.3194550965171484	chr15:42326065:G:A
chr15:42326333	['T', 'A']	98663	15607.26550098829	-956.8872983679166	-0.0047682521570404	0.0078942947556676	-0.6040124298142149	0.545837	0.545837	chr15	42326333	0.2629370286675942	chr15:42326333:T:A
chr15:42326826	['C', 'G']	98663	15441.878136055391	-845.8120254531268	-0.0063355763815833	0.0079251233089246	-0.7994293760008415	0.424043	0.424043	chr15	42326826	0.372590101624627	chr15:42326826:C:G
chr15:42327174	['C', 'G']	98663	17144.39013734732	601.390193305384	0.0012046650521518	0.0077859965508996	0.1547220120477284	0.877041	0.877041	chr15	42327174	0.0569801037177092	chr15:42327174:C:G
chr15:42327248	['C', 'T']	98663	15492.2561755613	-781.3038378933738	-0.003646461487833	0.0079085347085688	-0.4610792798167984	0.644743	0.644743	chr15	42327248	0.1906133643166264	chr15:42327248:C:T
chr15:42328067	['A', 'T']	98663	15763.917304436847	-831.824165865209	-0.0071081628264805	0.0078547361281766	-0.9049524656827138	0.365493	0.365493	chr15	42328067	0.437120936327147	chr15:42328067:A:T
chr15:42328160	['G', 'C']	98663	15762.958593916292	-829.1501981601511	-0.0069103257430477	0.0078546866716592	-0.8797710248559137	0.378986	0.378986	chr15	42328160	0.4213768328684638	chr15:42328160:G:C
chr15:42328283	['C', 'G']	98663	163250.20086769655	-6438.6223490027805	0.0048240908250066	0.0057242725738497	0.8427430320220267	0.399374	0.399374	chr15	42328283	0.3986202119342085	chr15:42328283:C:G
chr15:42328553	['T', 'C']	98663	16911.311884904895	556.9281299914848	0.0002168729085721	0.0078295237533239	0.0276993742410104	0.977902	0.977902	chr15	42328553	0.0097046656538747	chr15:42328553:T:C
chr15:42329581	['G', 'T']	98663	16867.564420971532	552.2584830070336	-1.3101123812329604e-05	0.0078340200518981	-0.0016723372834813	0.998666	0.998666	chr15	42329581	0.0005797356085398	chr15:42329581:G:T
chr15:42329603	['C', 'T']	98663	16896.76766253383	562.9135156650101	0.0005824278413401	0.0078299121101633	0.0743849781639479	0.940704	0.940704	chr15	42329603	0.0265470092925584	chr15:42329603:C:T
chr15:42330346	['G', 'A']	98663	15427.938220298607	-838.7321476692499	-0.005479717964415	0.0079284198956249	-0.6911488085335687	0.489474	0.489474	chr15	42330346	0.3102703722089959	chr15:42330346:G:A
chr15:42331045	['C', 'T']	98663	15424.7197117139	-836.5645607102159	-0.0052691207533642	0.0079292503608554	-0.6645168854014823	0.506361	0.506361	chr15	42331045	0.2955397511286186	chr15:42331045:C:T
chr15:42332619	['G', 'A']	98663	14033.706865617174	-750.7837849286382	-0.0013759604616993	0.0082804356617574	-0.1661700564928179	0.868023	0.868023	chr15	42332619	0.0614687671728786	chr15:42332619:G:A
chr15:42333754	['C', 'T']	98663	163848.94623634117	-6600.144145927996	0.0041780703877118	0.0057757686638638	0.7233791086287769	0.469449	0.469449	chr15	42333754	0.3284115817187351	chr15:42333754:C:T
chr15:42334622	['C', 'T']	98663	16883.738005210496	537.3455832281136	-0.0009329639224899	0.0078297883741407	-0.1191557010111807	0.905152	0.905152	chr15	42334622	0.0432784846420267	chr15:42334622:C:T
chr15:42335279	['C', 'G']	98663	34536.25063863433	-115.06140158326431	-0.0060047353826004	0.0057034797590657	-1.0528196182437304	0.292426	0.292426	chr15	42335279	0.5339840162745868	chr15:42335279:C:G
chr15:42335821	['C', 'T']	98663	16873.53919759969	539.8150081858573	-0.0008140567298336	0.0078312926331202	-0.1039492160452351	0.91721	0.91721	chr15	42335821	0.0375312189648373	chr15:42335821:C:T
chr15:42336874	['G', 'A']	98663	34071.834696753125	-158.38060931230245	-0.004995230655224	0.0057247692361428	-0.8725645435080829	0.382903	0.382903	chr15	42336874	0.4169112309927623	chr15:42336874:G:A
chr15:42337176	['A', 'G']	98663	14003.561265863842	-752.959832969544	-0.0016813318278455	0.0082884280624114	-0.2028529191766112	0.83925	0.83925	chr15	42337176	0.0761086500799498	chr15:42337176:A:G
chr15:42337975	['C', 'T']	98663	16845.46359663799	542.2483145962976	-0.0007279197995717	0.0078391485520798	-0.0928569977639528	0.926017	0.926017	chr15	42337975	0.0333810403824041	chr15:42337975:C:T
chr15:42338698	['G', 'A']	98663	15781.119648070064	-813.8078339142426	-0.0059463556407924	0.0078524577302961	-0.75726044571375	0.448896	0.448896	chr15	42338698	0.347854264470629	chr15:42338698:G:A
chr15:42338973	['A', 'G']	98663	15780.719076293004	-810.109126877321	-0.0056445521792008	0.0078524038986861	-0.7188311059935737	0.472247	0.472247	chr15	42338973	0.3258307922999013	chr15:42338973:A:G
chr15:42339032	['G', 'A']	98663	15747.596099459724	-821.1815384147588	-0.0064924581276931	0.0078599818258023	-0.8260143943819369	0.408798	0.408798	chr15	42339032	0.3884912376069262	chr15:42339032:G:A
chr15:42339475	['G', 'A']	98663	15752.11759041518	-820.0101258889479	-0.0064091065147563	0.007858441014407	-0.8155697170731957	0.414748	0.414748	chr15	42339475	0.3822156995557006	chr15:42339475:G:A
chr15:42339575	['A', 'G']	98663	15784.799935129437	-812.831007512485	-0.0058242221553587	0.0078512379363987	-0.7418221435319531	0.458197	0.458197	chr15	42339575	0.3389477586379154	chr15:42339575:A:G
chr15:42339730	['T', 'C']	98663	15787.6001540754	-809.8386861149963	-0.0056415724556148	0.0078509315626333	-0.718586375464794	0.472398	0.472398	chr15	42339730	0.3256919497350733	chr15:42339730:T:C
chr15:42339778	['G', 'A']	98663	15754.958107382145	-822.7792127233661	-0.0065638113431552	0.0078580140618021	-0.8353015522155833	0.40355	0.40355	chr15	42339778	0.3941026483550253	chr15:42339778:G:A
chr15:42340064	['G', 'A']	98663	15764.958715549834	-821.8527825366972	-0.0065907449355748	0.0078542996002973	-0.8391257363451431	0.401401	0.401401	chr15	42340064	0.396421549900499	chr15:42340064:G:A
chr15:42340132	['A', 'G']	98663	15781.799783089054	-815.1397576926182	-0.0060196817578805	0.0078517914141901	-0.7666634835715923	0.443283	0.443283	chr15	42340132	0.3533189236696718	chr15:42340132:A:G
chr15:42340301	['T', 'C']	98663	15759.104415552782	-821.5316374193068	-0.0064734309774822	0.0078589982945951	-0.8236967021527719	0.410114	0.410114	chr15	42340301	0.3870954050139848	chr15:42340301:T:C
chr15:42340464	['C', 'T']	98663	15752.53756199477	-818.0514236513872	-0.0063113045086969	0.0078604198388318	-0.8029220624473629	0.422022	0.422022	chr15	42340464	0.3746649086839182	chr15:42340464:C:T
chr15:42340590	['T', 'C']	98663	15757.054111082924	-820.9682806037424	-0.0063814385835135	0.0078604352033957	-0.811842909252239	0.416884	0.416884	chr15	42340590	0.3799847727678126	chr15:42340590:T:C
chr15:42340931	['A', 'C']	98663	14925.930697313455	-795.5362348400791	-0.0047835202089507	0.0080514939788588	-0.5941158524754548	0.552436	0.552436	chr15	42340931	0.2577180279719076	chr15:42340931:A:C
chr15:42341140	['T', 'TA']	98663	14687.872814447275	-777.9746327455231	-0.0075237870012794	0.0081174699601112	-0.9268635471705988	0.354	0.354	chr15	42341140	0.4509967379742122	chr15:42341140:T:TA
chr15:42341760	['C', 'T']	98663	14025.696097813185	-747.1995433767988	-0.0011318718223576	0.0082843589403239	-0.1366275689538581	0.891325	0.891325	chr15	42341760	0.0499639121574972	chr15:42341760:C:T
chr15:42342187	['G', 'A']	98663	15401.092685695752	-824.8075523108256	-0.004585452150653	0.0079345662670058	-0.5779083564681561	0.563327	0.563327	chr15	42342187	0.2492394327341197	chr15:42342187:G:A
chr15:42342906	['TTC', 'T']	98663	15439.408376751064	-818.1665491127994	-0.0040934568687791	0.0079262955769637	-0.5164400985343085	0.605548	0.605548	chr15	42342906	0.2178514259166287	chr15:42342906:TTC:T
chr15:42342909	['T', 'A']	98663	15438.09531097957	-817.6336899320597	-0.0040694336548169	0.0079264650520663	-0.5133982964772072	0.607674	0.607674	chr15	42342909	0.2163293450219266	chr15:42342909:T:A
chr15:42342926	['A', 'G']	98663	15780.959688618144	-814.6481814536193	-0.0059559589272334	0.0078529453742648	-0.7584363119030412	0.448192	0.448192	chr15	42342926	0.3485358996681214	chr15:42342926:A:G
chr15:42342962	['A', 'G']	98663	15781.079341104916	-814.6126274415541	-0.0058733665974185	0.0078525323514985	-0.747958280782852	0.454487	0.454487	chr15	42342962	0.3424785346840593	chr15:42342962:A:G
chr15:42343197	['C', 'T']	98663	15434.720826744518	-819.4074541105255	-0.0042048518465466	0.0079271090013277	-0.5304395140576912	0.595808	0.595808	chr15	42343197	0.224893669747142	chr15:42343197:C:T
chr15:42343198	['T', 'C']	98663	15776.27920531144	-811.7234155680094	-0.0057594455180694	0.0078533049054458	-0.7333785695848409	0.463329	0.463329	chr15	42343198	0.3341105162315143	chr15:42343198:T:C
chr15:42343410	['A', 'G']	98663	15780.358782263123	-813.3372049084712	-0.0058563932044607	0.0078535236852836	-0.7457026220516528	0.455849	0.455849	chr15	42343410	0.3411789935789931	chr15:42343410:A:G
chr15:42343486	['G', 'A']	98663	16918.543302856448	555.6422775757237	0.0004371551183812	0.0078238569711588	0.0558746306320188	0.955442	0.955442	chr15	42343486	0.0197956716068595	chr15:42343486:G:A
chr15:42343617	['C', 'A']	98663	15747.957681664757	-820.4268960953648	-0.0065109157269151	0.0078597123635669	-0.8283910944497062	0.407451	0.407451	chr15	42343617	0.38992461197714	chr15:42343617:C:A
chr15:42343962	['A', 'G']	98663	15437.755269214003	-820.1734591695835	-0.0043115070357585	0.0079276913366581	-0.5438540493903827	0.586543	0.586543	chr15	42343962	0.2317001438584657	chr15:42343962:A:G
chr15:42344065	['G', 'A']	98663	15778.959566984606	-812.7275958923113	-0.0058621441739074	0.0078532633800514	-0.7464596423441224	0.455392	0.455392	chr15	42344065	0.3416146030277985	chr15:42344065:G:A
chr15:42344114	['C', 'G']	98663	15779.479799310766	-811.6493719144628	-0.0058293708771805	0.0078530639106607	-0.7423052891836328	0.457904	0.457904	chr15	42344114	0.3392255626956263	chr15:42344114:C:G
chr15:42344178	['T', 'G']	98663	15748.436566180795	-822.1105583540289	-0.006573654822548	0.0078602900110394	-0.8363119952718807	0.402981	0.402981	chr15	42344178	0.3947154297638007	chr15:42344178:T:G
chr15:42344191	['T', 'C']	98663	15780.599444517651	-815.6102855049515	-0.0060686703507094	0.0078531712858329	-0.7727668390039146	0.439662	0.439662	chr15	42344191	0.3568810688435128	chr15:42344191:T:C
chr15:42344386	['T', 'C']	98663	15777.439211790706	-815.3562144545004	-0.0060001641459171	0.0078537072626664	-0.763991315851517	0.444874	0.444874	chr15	42344386	0.3517629752060691	chr15:42344386:T:C
chr15:42344880	['T', 'C']	98663	15780.119577116448	-813.8699513509824	-0.0059512950578578	0.0078531227233987	-0.757825296697029	0.448557	0.448557	chr15	42344880	0.348182361510513	chr15:42344880:T:C
chr15:42344887	['C', 'T']	98663	15780.639779442325	-814.6275589353849	-0.0060015023001806	0.0078529259081957	-0.7642377338511653	0.444727	0.444727	chr15	42344887	0.3519065031234631	chr15:42344887:C:T
chr15:42344904	['A', 'C']	98663	15775.718214626031	-816.5570698870691	-0.0060983880022877	0.0078543239201789	-0.7764370382815663	0.437493	0.437493	chr15	42344904	0.3590288914089686	chr15:42344904:A:C
chr15:42345086	['C', 'T']	98663	15779.11950616283	-811.6744777528974	-0.0057551229744969	0.007853327303542	-0.7328260687544818	0.463666	0.463666	chr15	42345086	0.3337947491629778	chr15:42345086:C:T
chr15:42345246	['C', 'A']	98663	7284.312720432575	-227.3125824176713	0.0133213103357389	0.0113230943852012	1.1764726039155216	0.239409	0.239409	chr15	42345246	0.6208595273762744	chr15:42345246:C:A
chr15:42345256	['T', 'C']	98663	17042.999989787888	545.9494515453996	0.0003472281627634	0.0078294718360112	0.044348861588131	0.964626	0.964626	chr15	42345256	0.0156410365211716	chr15:42345256:T:C
chr15:42345465	['T', 'A']	98663	15778.558780297431	-813.5000728284589	-0.0059064261196785	0.0078537442155798	-0.7520522641877861	0.452021	0.452021	chr15	42345465	0.3448413882588306	chr15:42345465:T:A
chr15:42345511	['T', 'C']	98663	15776.959445351064	-808.265991915723	-0.0055305395305671	0.0078536967161614	-0.7041957094149495	0.481313	0.481313	chr15	42345511	0.3175724081085989	chr15:42345511:T:C
chr15:42345577	['T', 'C']	98663	34126.80481895959	-140.14688841934668	-0.0043764900925844	0.0057203791736188	-0.7650699297640784	0.444232	0.444232	chr15	42345577	0.3523901605041986	chr15:42345577:T:C
chr15:42345745	['T', 'C']	98663	15777.358143589949	-810.2675193430541	-0.0057398324396119	0.0078544961009566	-0.7307702958707817	0.464921	0.464921	chr15	42345745	0.3326208367419673	chr15:42345745:T:C
chr15:42345891	['G', 'A']	98663	15777.439211790705	-813.6300910545733	-0.005915791360313	0.0078536557643705	-0.7532532030689577	0.4513	0.4513	chr15	42345891	0.3455346664798542	chr15:42345891:G:A
chr15:42345958	['G', 'A']	98663	15778.959566984606	-813.7201415463276	-0.0059483299782164	0.0078533172119766	-0.7574289714345175	0.448795	0.448795	chr15	42345958	0.3479519901754814	chr15:42345958:G:A
chr15:42345987	['C', 'T']	98663	16858.70871641004	539.2052778499683	-0.000781773958207	0.0078362274038403	-0.0997640724188155	0.920532	0.920532	chr15	42345987	0.0359611097326297	chr15:42345987:C:T
chr15:42345993	['T', 'C']	98663	15778.959566984606	-812.7181299546806	-0.0058622665345011	0.0078532228006017	-0.746479080416762	0.45538	0.45538	chr15	42345993	0.3416260472394852	chr15:42345993:T:C
chr15:42346178	['T', 'C']	98663	15769.95901963368	-809.5435816875346	-0.0055347900284776	0.0078556158520431	-0.7045647512203724	0.481083	0.481083	chr15	42346178	0.3177799894633416	chr15:42346178:T:C
chr15:42346408	['G', 'A']	98663	14026.70601413062	-746.576109971904	-0.0012694274204152	0.0082824146014832	-0.1532677946583298	0.878187	0.878187	chr15	42346408	0.0564129961431007	chr15:42346408:G:A
chr15:42346662	['A', 'G']	98663	15434.190067816198	-816.5966785853198	-0.0040449821641893	0.0079279383347574	-0.5102186714111336	0.609899	0.609899	chr15	42346662	0.2147420787177833	chr15:42346662:A:G
chr15:42346698	['A', 'G']	98663	15780.119577116448	-810.7302888616847	-0.0057125608644197	0.0078529998842027	-0.7274367692162127	0.46696	0.46696	chr15	42346698	0.3307203196978965	chr15:42346698:A:G
chr15:42346846	['A', 'G']	98663	35082.8228120153	7.325063845169306	-0.0041663392831873	0.0056796950611358	-0.733549818844348	0.463225	0.463225	chr15	42346846	0.3342080100123573	chr15:42346846:A:G
chr15:42347445	['A', 'AT']	98663	15435.40801183936	-819.6912765188547	-0.0042443479601063	0.0079275303876746	-0.5353934646160735	0.592379	0.592379	chr15	42347445	0.2274003457378895	chr15:42347445:A:AT
chr15:42347634	['T', 'C']	98663	34141.15245664008	-139.63652478414753	-0.0043811682753423	0.0057192208259188	-0.7660428594551549	0.443653	0.443653	chr15	42347634	0.3529565774177987	chr15:42347634:T:C
chr15:42347797	['A', 'G']	98663	15773.918520846217	-816.3699360736143	-0.0061017662385015	0.0078542884026195	-0.7768706629701116	0.437237	0.437237	chr15	42347797	0.3592830941699154	chr15:42347797:A:G
chr15:42348000	['G', 'A']	98663	15439.408376751067	-818.2803620207391	-0.0041086039148988	0.0079266906761112	-0.5183252485530893	0.604233	0.604233	chr15	42348000	0.2187955595550678	chr15:42348000:G:A
chr15:42348408	['T', 'C']	98663	15776.959445351064	-815.0386345485299	-0.0059994866382062	0.0078535200707504	-0.7639232578714183	0.444915	0.444915	chr15	42348408	0.3517229520685148	chr15:42348408:T:C
chr15:42348609	['T', 'C']	98663	15435.72093824758	-818.2729312437588	-0.004124186018976	0.0079274376180404	-0.5202420022316782	0.602896	0.602896	chr15	42348609	0.2197575975141305	chr15:42348609:T:C
chr15:42348664	['G', 'A']	98663	15779.279448583446	-815.6524468880693	-0.0060882400432283	0.0078529039063919	-0.7752851831375068	0.438173	0.438173	chr15	42348664	0.3583543869585119	chr15:42348664:G:A
chr15:42348696	['G', 'A']	98663	15443.469582404216	-822.5848417472321	-0.0044172938814234	0.0079251108321821	-0.5573794455322676	0.577269	0.577269	chr15	42348696	0.2386217639814056	chr15:42348696:G:A
chr15:42348832	['T', 'C']	98663	15748.798110644851	-820.3857523430121	-0.006435745410561	0.0078599282506371	-0.8188046004159552	0.4129	0.4129	chr15	42348832	0.3841551171252979	chr15:42348832:T:C
chr15:42349065	['A', 'G']	98663	15964.618095749747	-837.0511200812466	-0.007050499084416	0.0078130234463287	-0.9024034207562712	0.366845	0.366845	chr15	42349065	0.4355173958674074	chr15:42349065:A:G
chr15:42349557	['CTCAAA', 'C']	98663	34061.76186711266	-160.8363553261437	-0.0052048145354791	0.0057233021440016	-0.9094076119909322	0.363137	0.363137	chr15	42349557	0.4399294986024661	chr15:42349557:CTCAAA:C
chr15:42349805	['T', 'C']	98663	34801.55822070499	-187.50571395646912	-0.0050584472016158	0.0057473859121047	-0.8801300763468887	0.378791	0.378791	chr15	42349805	0.4216003482980439	chr15:42349805:T:C
chr15:42350107	['C', 'T']	98663	16306.993837383088	-842.1339301612975	-0.0070020582901552	0.0078772151270838	-0.888900223897704	0.374059	0.374059	chr15	42350107	0.427059891506606	chr15:42350107:C:T
chr15:42350210	['A', 'G']	98663	102216.39159808964	-4617.738985329518	0.0115713070120277	0.0043397034267656	2.666381979160225	0.0076685	0.0076685	chr15	42350210	2.115289578089019	chr15:42350210:A:G
chr15:42350743	['A', 'G']	98663	15819.96345255024	-815.3813442938347	-0.0061351015170516	0.0078495992312943	-0.7815814968734492	0.434462	0.434462	chr15	42350743	0.3620482029023409	chr15:42350743:A:G
chr15:42350972	['G', 'A']	98663	15450.599571821387	-818.345309639207	-0.0042219177432739	0.0079284687293605	-0.5325010272966588	0.59438	0.59438	chr15	42350972	0.2259358123628412	chr15:42350972:G:A
chr15:42351208	['C', 'T']	98663	15751.033250881968	-822.8599358520529	-0.0065558790768043	0.0078599279925876	-0.8340889487775147	0.404233	0.404233	chr15	42351208	0.3933682352717434	chr15:42351208:C:T
chr15:42351331	['T', 'C']	98663	35077.443474469736	1.64135998253976	-0.0043752746687748	0.0056793283570618	-0.7703859318742283	0.441073	0.441073	chr15	42351331	0.3554895264653068	chr15:42351331:T:C
chr15:42351340	['A', 'G']	98663	16960.40663362021	561.0401278605729	0.0006394260751349	0.0078181479126821	0.0817874108134598	0.934816	0.934816	chr15	42351340	0.029273862976169	chr15:42351340:A:G
chr15:42351722	['A', 'G']	98663	15783.279772946124	-806.9236792766446	-0.0055136094143305	0.007852399609196	-0.7021559890907095	0.482584	0.482584	chr15	42351722	0.3164270811568246	chr15:42351722:A:G
chr15:42351812	['A', 'G']	98663	15783.599748613826	-811.4313365962189	-0.0058099558081926	0.0078518843816616	-0.7399441364371102	0.459336	0.459336	chr15	42351812	0.337869515852141	chr15:42351812:A:G
chr15:42351907	['A', 'G']	98663	16958.890757409885	558.3753114202526	0.0004191300974544	0.0078191383241366	0.0536031056210698	0.957251	0.957251	chr15	42351907	0.0189741712907944	chr15:42351907:A:G
chr15:42352495	['C', 'T']	98663	16861.196277975992	542.7626317205057	-0.0006723372585246	0.0078344861950795	-0.0858176582080034	0.931612	0.931612	chr15	42352495	0.0307649259980073	chr15:42352495:C:T
chr15:42353281	['A', 'G']	98663	16956.468424627677	562.2484734547028	0.0007936787604647	0.0078199455486106	0.1014941543430252	0.919158	0.919158	chr15	42353281	0.0366098285157799	chr15:42353281:A:G
chr15:42353570	['G', 'A']	98663	34322.47875888215	-148.64846954441657	-0.0056356105995501	0.0057120264166803	-0.9866219426249516	0.32383	0.32383	chr15	42353570	0.4896829201566567	chr15:42353570:G:A
chr15:42353694	['A', 'G']	98663	16952.718244756874	560.3669078460024	0.0005313796353167	0.0078203280391261	0.06794850966075	0.945827	0.945827	chr15	42353694	0.0241882925793759	chr15:42353694:A:G
chr15:42353999	['A', 'G']	98663	15779.95962780137	-812.5815556472936	-0.0059218178232103	0.0078530470401032	-0.7540789954484328	0.450804	0.450804	chr15	42353999	0.3460122390983788	chr15:42353999:A:G
chr15:42354780	['T', 'C']	98663	16942.202025218943	558.1551367673902	0.0004273512003817	0.007821408139751	0.054638652368716	0.956426	0.956426	chr15	42354780	0.019348626300461	chr15:42354780:T:C
chr15:42355176	['A', 'G']	98663	16863.24791246676	-822.2370245363246	-0.0052417266834307	0.0078978769068395	-0.6636880702573908	0.506892	0.506892	chr15	42355176	0.2950845629554737	chr15:42355176:A:G
chr15:42355764	['T', 'C']	98663	15783.159230309104	-811.5190696531918	-0.0057815695598732	0.0078532269666122	-0.7362030391396343	0.461609	0.461609	chr15	42355764	0.3357257323214901	chr15:42355764:T:C
chr15:42355944	['C', 'T']	98663	15409.592234387665	-826.2441767468662	-0.0047721909417916	0.0079341890025833	-0.6014718001093491	0.547527	0.547527	chr15	42355944	0.2615944597538023	chr15:42355944:C:T
chr15:42356642	['T', 'C']	98663	15412.62485936407	-825.6700430221792	-0.0047120660526636	0.0079323591898792	-0.5940308475536064	0.552493	0.552493	chr15	42356642	0.257673220051235	chr15:42356642:T:C
chr15:42356725	['A', 'G']	98663	7223.219633083317	-224.4877575104628	0.0132175100697947	0.0113188720541903	1.1677409203421056	0.242914	0.242914	chr15	42356725	0.614547454533965	chr15:42356725:A:G
chr15:42356817	['G', 'A']	98663	15752.638644218976	-819.2403660641047	-0.0063653833811416	0.0078586981068175	-0.8099793750340821	0.417954	0.417954	chr15	42356817	0.3788715140275752	chr15:42356817:G:A
chr15:42356823	['T', 'C']	98663	15752.798313365363	-820.5143390627065	-0.0064535991838314	0.0078586974243279	-0.8212046902140835	0.411532	0.411532	chr15	42356823	0.3855963891683884	chr15:42356823:T:C
chr15:42357522	['A', 'G']	98663	15752.798313365363	-819.2771570846276	-0.0063841782912591	0.0078586562747221	-0.8123753054061188	0.416578	0.416578	chr15	42357522	0.3803036694120112	chr15:42357522:A:G
chr15:42357620	['G', 'A']	98663	15752.277259135371	-820.8854917044775	-0.0064441482018352	0.0078588309101643	-0.8199881477918903	0.412225	0.412225	chr15	42357620	0.3848656733214579	chr15:42357620:G:A
chr15:42357726	['A', 'T']	98663	34625.4566270678	-97.5775078643383	-0.0055340420279836	0.0057016908109129	-0.9705966548364074	0.331752	0.331752	chr15	42357726	0.4791864502680616	chr15:42357726:A:T
chr15:42358063	['A', 'G']	98663	15755.43720477629	-821.7376827427763	-0.0064768374419548	0.0078582775295393	-0.8242057394395154	0.409825	0.409825	chr15	42358063	0.387401552448044	chr15:42358063:A:G
chr15:42358173	['A', 'G']	98663	14237.020192804794	-727.5631846503941	-0.0023953775505159	0.0082223492083652	-0.2913252027874153	0.770803	0.770803	chr15	42358173	0.1130566037196071	chr15:42358173:A:G
chr15:42358571	['A', 'G']	98663	15420.315323995665	-822.0540137001246	-0.0044045706324381	0.0079332431538667	-0.5552042899745596	0.578756	0.578756	chr15	42358571	0.2375044935923328	chr15:42358571:A:G
chr15:42358711	['A', 'G']	98663	15752.86552423442	-818.4401679739352	-0.0063761268596345	0.007860372173479	-0.8111736593271809	0.417268	0.417268	chr15	42358711	0.3795849197606115	chr15:42358711:A:G
chr15:42358905	['A', 'G']	98663	15756.832885572643	-820.8530144050596	-0.0064033878986292	0.0078585966383591	-0.8148258771004044	0.415174	0.415174	chr15	42358905	0.3817698517156881	chr15:42358905:A:G
chr15:42358949	['T', 'C']	98663	15751.831669015306	-818.5104609066832	-0.0063451739315234	0.0078595295517358	-0.8073223581330118	0.419483	0.419483	chr15	42358949	0.3772856347298994	chr15:42358949:T:C
chr15:42359398	['T', 'C']	98663	15768.278556586083	-817.569561117426	-0.0063465247785021	0.0078559052701506	-0.8078667652239258	0.419169	0.419169	chr15	42359398	0.3776108434545905	chr15:42359398:T:C
chr15:42360497	['T', 'C']	98663	15744.75539269351	-819.7081154283215	-0.0064531720732559	0.0078612390150439	-0.8208848580874583	0.411714	0.411714	chr15	42360497	0.3854043649204866	chr15:42360497:T:C
chr15:42360498	['A', 'T']	98663	15747.755727202686	-817.9266573473689	-0.0062858044219405	0.007860229606279	-0.7996973036155626	0.423888	0.423888	chr15	42360498	0.3727488778586479	chr15:42360498:A:T
chr15:42360567	['A', 'G']	98663	15780.879051142989	-817.5459815153399	-0.0063832486467614	0.007851942526736	-0.8129515244191265	0.416248	0.416248	chr15	42360567	0.3806478401908502	chr15:42360567:A:G
chr15:42360640	['T', 'C']	98663	15756.916452950296	-816.0579006409838	-0.0060753330040992	0.0078580909947584	-0.7731309052226101	0.439447	0.439447	chr15	42360640	0.357093496006631	chr15:42360640:T:C
chr15:42361263	['A', 'C']	98663	36844.72192204368	-79.58399859137347	-0.0051241817358506	0.0055698721330671	-0.9199819337735772	0.357584	0.357584	chr15	42361263	0.4466219218312856	chr15:42361263:A:C
chr15:42364501	['T', 'C']	98663	2049.0415361693067	-2.4140588214833025	-0.0264368652067502	0.0212488872847495	-1.244152922102613	0.213446	0.213446	chr15	42364501	0.6707119795070475	chr15:42364501:T:C
chr15:42364741	['C', 'T']	98663	34350.13340563991	-97.87671172753988	-0.0046632071442614	0.0057123785718955	-0.8163337015519351	0.414311	0.414311	chr15	42364741	0.3826735359851186	chr15:42364741:C:T
chr15:42364857	['C', 'G']	98663	36551.33419830925	68.85489032896558	-0.0046648032800442	0.0056324575344899	-0.8282003462040677	0.407559	0.407559	chr15	42364857	0.3898095120291146	chr15:42364857:C:G
chr15:42365364	['C', 'T']	98663	34349.91861808892	-97.99993713250213	-0.0046304045538993	0.0057124659977492	-0.810578926110682	0.417609	0.417609	chr15	42365364	0.3792301503117841	chr15:42365364:C:T
chr15:42365959	['A', 'G']	98663	34614.56087176889	-90.8814363030785	-0.0051847777866796	0.0056995411597839	-0.9096833659634772	0.362992	0.362992	chr15	42365959	0.4401029462976084	chr15:42365959:A:G
chr15:42366990	['T', 'C']	98663	2048.9345149972646	-3.4449121220322025	-0.0268955676910411	0.0212526075421739	-1.265518484622147	0.205689	0.205689	chr15	42366990	0.6867889332301139	chr15:42366990:T:C
chr15:42367042	['T', 'C']	98663	2049.266992555936	-3.9240335915464097	-0.0273829366621188	0.0212541228346881	-1.288358822196517	0.197624	0.197624	chr15	42367042	0.7041603146338304	chr15:42367042:T:C
chr15:42367070	['T', 'C']	98663	2049.415437486695	-2.43979955540754	-0.0264392691625432	0.021248914861378	-1.2442644405620562	0.213405	0.213405	chr15	42367070	0.6707954094337095	chr15:42367070:T:C
chr15:42367152	['G', 'A']	98663	30946.018459760573	-179.48566743317457	-0.0002748594670446	0.0059159744392676	-0.0464605568983241	0.962943	0.962943	chr15	42367152	0.0163994195401754	chr15:42367152:G:A
chr15:42367542	['A', 'G']	98663	2047.1037422206005	-3.8661333929270167	-0.0272572524037235	0.021258221262964	-1.2821981701362253	0.199776	0.199776	chr15	42367542	0.6994566867488047	chr15:42367542:A:G
chr15:42369034	['T', 'C']	98663	2045.165830419137	0.5727944854490661	-0.0254812659377132	0.0212679554138218	-1.1981060446061094	0.230879	0.230879	chr15	42369034	0.6366155672945104	chr15:42369034:T:C
chr15:42369165	['T', 'C']	98663	2049.3323365130213	-2.4880813226414142	-0.026470012893007	0.0212488854617242	-1.2457130017801463	0.212873	0.212873	chr15	42369165	0.6718794193254981	chr15:42369165:T:C
chr15:42369500	['A', 'G']	98663	2048.186834796359	-3.973160979279205	-0.0274216753502851	0.0212540220036737	-1.2901875864034258	0.196989	0.196989	chr15	42369500	0.7055580244611512	chr15:42369500:A:G
chr15:42369950	['G', 'T']	98663	2050.431514216715	-2.437481576662164	-0.0263139892296919	0.0212540542010741	-1.2380691693334451	0.215693	0.215693	chr15	42369950	0.6661639490592683	chr15:42369950:G:T
chr15:42369976	['C', 'G']	98663	2078.8484305487705	-2.1351034344324646	-0.0257391815179853	0.0212662305320494	-1.210331162318344	0.226155	0.226155	chr15	42369976	0.645593806112159	chr15:42369976:C:G
chr15:42370162	['T', 'C']	98663	2048.789089987328	-3.0847874892096367	-0.0266323363041258	0.0212542424721511	-1.2530362509518536	0.210195	0.210195	chr15	42370162	0.6773776189368736	chr15:42370162:T:C
chr15:42370163	['G', 'A']	98663	2049.311562322602	-2.679268017353834	-0.0265345427689808	0.0212488904440326	-1.2487495683066374	0.21176	0.21176	chr15	42370163	0.6741560717067082	chr15:42370163:G:A
chr15:42371127	['A', 'G']	98663	2050.103894260982	-1.7528611500469546	-0.0258337521755682	0.0212449010238947	-1.2159977656056051	0.223989	0.223989	chr15	42371127	0.6497733091506723	chr15:42371127:A:G
chr15:42371478	['G', 'A']	98663	2051.0623657003853	-2.067751443822517	-0.0257194222808604	0.0212394691341673	-1.2109258531083724	0.225927	0.225927	chr15	42371478	0.6460318644744437	chr15:42371478:G:A
chr15:42371994	['A', 'C']	98663	2155.7116945159573	-8.528540601173873	-0.026767479488557	0.0212587222588477	-1.2591292723351015	0.207987	0.207987	chr15	42371994	0.6819638092906242	chr15:42371994:A:C
chr15:42372690	['A', 'T']	98663	2051.039416709764	-2.116111729253042	-0.0259784044997018	0.0212450060342301	-1.2228005234663282	0.221408	0.221408	chr15	42372690	0.6548066910766001	chr15:42372690:A:T
chr15:42373017	['A', 'C']	98663	2055.562807731427	-1.5829154907447471	-0.0254219855937807	0.0212555137452969	-1.1960184024912457	0.231692	0.231692	chr15	42373017	0.6350889615308568	chr15:42373017:A:C
chr15:42373420	['A', 'G']	98663	2050.0	-1.825136203292307	-0.0258591246737465	0.0212448829622925	-1.2171930869020928	0.223534	0.223534	chr15	42373420	0.6506564103872718	chr15:42373420:A:G
chr15:42373693	['C', 'T']	98663	2050.1246743768816	-1.7158863995557967	-0.0258029956760838	0.0212448697924176	-1.2145518390182355	0.22454	0.22454	chr15	42373693	0.6487062816902229	chr15:42373693:C:T
chr15:42374154	['A', 'G']	98663	2052.56028117012	0.5828091416840382	-0.0247996132596931	0.0212398102169776	-1.1676005108496672	0.242971	0.242971	chr15	42374154	0.6144455588772476	chr15:42374154:A:G
chr15:42374186	['AT', 'A']	98663	34389.19932473537	-94.87048177014351	-0.00430656889754	0.0057094911064955	-0.7542824425526412	0.450681	0.450681	chr15	42374186	0.3461307507133376	chr15:42374186:AT:A
chr15:42374576	['A', 'G']	98663	2051.765827666707	-2.7745024341900346	-0.0258586024527528	0.0212490668742759	-1.216928847075974	0.223634	0.223634	chr15	42374576	0.650462168183383	chr15:42374576:A:G
chr15:42374591	['A', 'G']	98663	2047.2489989964624	-1.8506430164675367	-0.0258419266963962	0.0212593716629664	-1.2155545848710363	0.224158	0.224158	chr15	42374591	0.6494457569371314	chr15:42374591:A:G
chr15:42375160	['G', 'C']	98663	2049.4569905009075	-3.28600024629292	-0.0267900373678818	0.0212500294274511	-1.2607058949892094	0.207418	0.207418	chr15	42375160	0.6831535576795393	chr15:42375160:G:C
chr15:42376319	['A', 'G']	98663	2048.0622744780057	-3.108452334157331	-0.0267930702901115	0.0212550650188403	-1.2605499096974009	0.207474	0.207474	chr15	42376319	0.683036319983299	chr15:42376319:A:G
chr15:42379110	['G', 'A']	98663	30954.843579553533	-188.5138891891154	-0.0005180671007749	0.0059153182135147	-0.0875805970321745	0.93021	0.93021	chr15	42379110	0.0314189960205085	chr15:42379110:G:A
chr15:42379360	['G', 'A']	98663	32823.64395506347	-24.63633959417077	-0.002151949421495	0.0058008057171823	-0.3709742277906071	0.710658	0.710658	chr15	42379360	0.1483393506715919	chr15:42379360:G:A
chr15:42380047	['C', 'T']	98663	14316.176526640178	-695.6257771508195	-0.0011229811396508	0.0082046107353002	-0.1368719584488311	0.891132	0.891132	chr15	42380047	0.0500579608053298	chr15:42380047:C:T
chr15:42380475	['A', 'G']	98663	35556.36054978571	-123.61924148964752	-0.0038403138690399	0.0057507049833086	-0.667798796875581	0.504264	0.504264	chr15	42380475	0.2973420355280002	chr15:42380475:A:G
chr15:42382836	['T', 'C']	98663	31010.400287889388	-189.3076435704432	-0.0005917602291173	0.0059107262861173	-0.1001163309671909	0.920252	0.920252	chr15	42382836	0.0360932300203667	chr15:42382836:T:C
chr15:42384239	['G', 'A']	98663	30952.80379034464	-186.3438356280463	-0.0004459842081143	0.0059157513609432	-0.0753892753266866	0.939905	0.939905	chr15	42384239	0.0269160400819671	chr15:42384239:G:A
chr15:42384975	['T', 'A']	98663	30927.58280448491	-193.77955714649727	-0.000844147933999	0.0059168302823136	-0.1426689449792597	0.886552	0.886552	chr15	42384975	0.0522957861197549	chr15:42384975:T:A
chr15:42386411	['A', 'G']	98663	29652.10916813657	-158.5737172555928	-0.0011785634440923	0.0060304996267625	-0.1954337977009492	0.845054	0.845054	chr15	42386411	0.073115538206871	chr15:42386411:A:G
chr15:42387591	['T', 'C']	98663	32985.01183971779	-49.07231958997353	-0.0039389330902104	0.0057968708104388	-0.6794929918254011	0.496827	0.496827	chr15	42387591	0.3037948105118648	chr15:42387591:T:C
chr15:42388149	['A', 'G']	98663	2084.084493051825	6.619729916555462	-0.0236565586456205	0.02104913857933	-1.1238730058459971	0.26107	0.26107	chr15	42388149	0.5832430308312541	chr15:42388149:A:G
chr15:42388712	['C', 'T']	98663	29212.44124564106	-229.64650266223896	-0.0055360840390164	0.0060522267901476	-0.9147185376510718	0.360342	0.360342	chr15	42388712	0.4432851153262602	chr15:42388712:C:T
chr15:42388859	['G', 'A']	98663	21510.96222150141	-52.18875526645478	-0.0017774466083961	0.0068840943511062	-0.2581961428391159	0.796256	0.796256	chr15	42388859	0.0989472821202367	chr15:42388859:G:A
chr15:42389001	['G', 'A']	98663	13295.21278407363	-24.82016091955316	-0.0077112183747212	0.0086559156287991	-0.8908610833803904	0.373006	0.373006	chr15	42389001	0.4282841822772809	chr15:42389001:G:A
chr15:42389411	['G', 'A']	98663	8491.344256479388	-37.80572992061112	0.0034766479009259	0.0105766179122176	0.3287107400287082	0.742375	0.742375	chr15	42389411	0.1293766617149219	chr15:42389411:G:A
chr15:42391589	['G', 'A']	98663	4593.1862171722805	137.95143951059407	0.0528926637763424	0.0140702484961715	3.7591847642729617	0.000170566	0.000170566	chr15	42391589	3.7681075352082862	chr15:42391589:G:A
chr15:42392191	['A', 'G']	98663	100938.34592693212	-4601.320778955823	0.0103693638179156	0.0043259703658341	2.3970029706655485	0.0165316	0.0165316	chr15	42392191	1.7816851114894336	chr15:42392191:A:G
chr15:42392257	['A', 'G']	98663	22684.759059715565	-818.9232182334147	0.014028060561279	0.0066740961791028	2.101866707465499	0.0355675	0.0355675	chr15	42392257	1.4489466598173533	chr15:42392257:A:G
chr15:42392482	['C', 'G']	98663	7802.395406353259	13.51722321828354	-0.0063855253898765	0.011031396145676	-0.5788501569114104	0.562692	0.562692	chr15	42392482	0.2497292593271753	chr15:42392482:C:G
chr15:42393256	['T', 'C']	98663	6746.205128724914	-229.41465210298887	0.0091098243219776	0.0116952661448469	0.7789326218960408	0.436021	0.436021	chr15	42393256	0.3604925933816673	chr15:42393256:T:C
chr15:42393436	['C', 'T']	98663	5299.107418331458	-161.66763557287118	0.0140220344412986	0.0131572083487921	1.0657302118793286	0.286548	0.286548	chr15	42393436	0.5428026184119374	chr15:42393436:C:T
chr15:42396420	['T', 'C']	98663	6582.734704015733	-179.43686099020456	0.0152827248588599	0.0118376983943624	1.291021645401792	0.196699	0.196699	chr15	42396420	0.7061978479890815	chr15:42396420:T:C
chr15:42396482	['C', 'T']	98663	6554.531468247935	-191.2841351114534	0.0146390586094155	0.011856008144673	1.2347375635021758	0.216931	0.216931	chr15	42396482	0.6636783817482077	chr15:42396482:C:T
chr15:42396574	['A', 'G']	98663	182610.55255422663	-5671.050125580393	0.0054796106372283	0.0081307800031883	0.6739341902104945	0.500355	0.500355	chr15	42396574	0.3007217559939686	chr15:42396574:A:G
chr15:42397120	['C', 'T']	98663	6542.596813104384	-189.13261310969384	0.0147105150631339	0.0118675410150578	1.2395588137819733	0.215142	0.215142	chr15	42397120	0.6672747984099218	chr15:42397120:C:T
chr15:42399016	['C', 'T']	98663	6590.402739198312	-185.51347024416265	0.0135781535942637	0.0118253636810925	1.1482229181647712	0.250879	0.250879	chr15	42399016	0.6005356900836157	chr15:42399016:C:T
chr15:42399466	['C', 'G']	98663	8670.669751834881	-29.90136854580031	-0.0016836626905573	0.010434753706217	-0.1613514547597088	0.871817	0.871817	chr15	42399466	0.0595746667083217	chr15:42399466:C:G
chr15:42400195	['C', 'T']	98663	6193.502194516244	-104.37873407000896	-0.0096912535603985	0.0121945823927446	-0.7947179532908427	0.426779	0.426779	chr15	42400195	0.3697969585270879	chr15:42400195:C:T
chr15:42402746	['T', 'C']	98663	138551.2343013532	-4855.514702456338	0.0065012569084112	0.0046842493360175	1.3878972791697106	0.165171	0.165171	chr15	42402746	0.7820662018434668	chr15:42402746:T:C
chr15:42403677	['C', 'T']	98663	6605.133892824926	-189.9944118031613	0.0132039136004332	0.0118124934640289	1.11779224603522	0.263658	0.263658	chr15	42403677	0.5789590466228843	chr15:42403677:C:T
chr15:42408023	['A', 'G']	98663	6804.03443556889	-228.5435433731816	0.0086598537981934	0.0116491312428065	0.7433905256704038	0.457247	0.457247	chr15	42408023	0.3398491352506047	chr15:42408023:A:G
chr15:42409005	['G', 'C']	98663	126133.56439470788	-4521.66569050419	0.0064240276383414	0.0044407964611514	1.4465935771971126	0.148014	0.148014	chr15	42409005	0.829697204637533	chr15:42409005:G:C
chr15:42409490	['T', 'C']	98663	141613.65924987328	-4745.4590781828565	0.0050371459734124	0.004752317990265	1.0599345379940672	0.289177	0.289177	chr15	42409490	0.5388362520770471	chr15:42409490:T:C
chr15:42411011	['GA', 'G']	98663	11592.469982464856	-480.8402200833254	0.0132217990379921	0.0090266287241736	1.4647549425162103	0.142991	0.142991	chr15	42411011	0.8446912966142512	chr15:42411011:GA:G
chr15:42411208	['T', 'C']	98663	101923.5948603578	-4577.037397221769	0.012312806661363	0.004326412856106	2.845962017699135	0.00442866	0.00442866	chr15	42411208	2.353727660377204	chr15:42411208:T:C
chr15:42412809	['A', 'C']	98663	12471.758445928825	547.0714068067239	0.0070659511194987	0.0089440707173442	0.7900151220625414	0.429521	0.429521	chr15	42412809	0.367015597930141	chr15:42412809:A:C
chr15:42412993	['A', 'G']	98663	6780.274886224268	-211.57915077193303	0.012888447719074	0.0116686087116316	1.1045402273388758	0.269362	0.269362	chr15	42412993	0.5696636719921865	chr15:42412993:A:G
chr15:42413173	['T', 'C']	98663	6983.991008525174	-185.92808752620843	0.0116456968460521	0.0115056099146258	1.0121755328457784	0.311457	0.311457	chr15	42413173	0.506601903906198	chr15:42413173:T:C
chr15:42413266	['A', 'C']	98663	23481.283906939025	0.8076456915024364	-0.0085262746342763	0.006664441774102	-1.2793681636486622	0.20077	0.20077	chr15	42413266	0.6973011810082113	chr15:42413266:A:C
chr15:42415645	['G', 'C']	98663	33709.14987074864	-0.4786772635257645	-0.0036665411929041	0.0057594586316274	-0.6366121240579417	0.524379	0.524379	chr15	42415645	0.2803547089856474	chr15:42415645:G:C
chr15:42418021	['G', 'C']	98663	50106.12561963363	-496.2820075434322	0.0054501975361213	0.0049092948524341	1.1101793027198184	0.266924	0.266924	chr15	42418021	0.5736123756356255	chr15:42418021:G:C
chr15:42418421	['C', 'T']	98663	24363.55622260736	74.22738013275801	-0.008034314352633	0.0065985965371478	-1.2175792696829648	0.223387	0.223387	chr15	42418421	0.6509421042398411	chr15:42418421:C:T
chr15:42419087	['G', 'A']	98663	22906.77561080345	-788.5425342591991	0.0185139736763137	0.006678799709445	2.772051039370396	0.00557147	0.00557147	chr15	42419087	2.25403020363054	chr15:42419087:G:A
chr15:42419444	['A', 'G']	98663	25435.882260453185	-617.5777750249138	0.0175796125646225	0.0063460641924235	2.7701599025125776	0.00560393	0.00560393	chr15	42419444	2.2515072982263065	chr15:42419444:A:G
chr15:42419882	['G', 'A']	98663	24308.014320777267	-776.4434394856241	0.0177408053215674	0.0064724382218576	2.740977157828402	0.00612678	0.00612678	chr15	42419882	2.2127677140048188	chr15:42419882:G:A
chr15:42423746	['A', 'G']	98663	50141.75458269125	-496.1246245372321	0.0054943576296276	0.0049076396706521	1.1195519635404474	0.262907	0.262907	chr15	42423746	0.580197850482068	chr15:42423746:A:G
chr15:42424700	['G', 'A']	98663	13907.691538859206	-720.2994042070125	-0.0009321973123497	0.0083084096459887	-0.1121992477585403	0.910666	0.910666	chr15	42424700	0.0406408776418225	chr15:42424700:G:A
chr15:42425524	['C', 'T']	98663	24372.09225230707	-785.4411038338336	0.0185085753554491	0.0064635491537123	2.8635313069165176	0.00419036	0.00419036	chr15	42425524	2.3777486645522408	chr15:42425524:C:T
chr15:42426551	['T', 'C']	98663	51169.98169815724	-617.450421268735	0.0038508462781554	0.0049055299054096	0.7850010809044159	0.432455	0.432455	chr15	42426551	0.3640590772591835	chr15:42426551:T:C
chr15:42426719	['T', 'C']	98663	24314.957334441624	-799.1078271339986	0.0183139856328693	0.0064683523567671	2.8313215827998928	0.00463655	0.00463655	chr15	42426719	2.3338050524760727	chr15:42426719:T:C
chr15:42428090	['G', 'C']	98663	24303.98533331981	-800.6758244728546	0.0181964042170928	0.0064693198706943	2.81272291072228	0.00491337	0.00491337	chr15	42428090	2.308620530205127	chr15:42428090:G:C
chr15:42431209	['A', 'G']	98663	24350.44247554362	-784.0005600206739	0.0183829272973553	0.0064611057939564	2.8451673573508653	0.00443972	0.00443972	chr15	42431209	2.3526444186893003	chr15:42431209:A:G
chr15:42432440	['C', 'A']	98663	24328.890744289303	-796.1031846551998	0.0180054792013531	0.0064668331524397	2.7842807718891325	0.00536568	0.00536568	chr15	42432440	2.2703752314736625	chr15:42432440:C:A
chr15:42432441	['C', 'T']	98663	24354.66486881058	-786.737025906086	0.0185431823446963	0.0064631034288083	2.869083335730434	0.00411751	0.00411751	chr15	42432441	2.3853653374066486	chr15:42432441:C:T
chr15:42433128	['C', 'T']	98663	24355.430804635	-792.3474268374068	0.0181372404984279	0.0064630972561773	2.8062768947338084	0.00501274	0.00501274	chr15	42433128	2.2999248207198035	chr15:42433128:C:T
chr15:42433844	['T', 'C']	98663	24366.69240906694	-795.21405183815	0.0180121063312989	0.0064627946646499	2.787046048332802	0.00532011	0.00532011	chr15	42433844	2.2740793880246644	chr15:42433844:T:C
chr15:42434412	['T', 'C']	98663	22877.869457229168	-785.7245929154562	0.0185545196053047	0.0066508150797572	2.789811381431772	0.00527489	0.00527489	chr15	42434412	2.27778659250252	chr15:42434412:T:C
chr15:42434698	['G', 'A']	98663	26056.97676919329	-654.7679926672115	0.0139133385878618	0.0062674963588256	2.219919692218029	0.0264265	0.0264265	chr15	42434698	1.5779603522425154	chr15:42434698:G:A
chr15:42436766	['A', 'G']	98663	24367.45767316444	-792.7942260483317	0.0180116748438368	0.006462684181785	2.787026928316012	0.00532042	0.00532042	chr15	42436766	2.2740540826518254	chr15:42436766:A:G
chr15:42437966	['C', 'T']	98663	24350.82125001266	-792.1693663677179	0.0181665628540378	0.0064660366331164	2.8095360241227145	0.00496227	0.00496227	chr15	42437966	2.3043196092052893	chr15:42437966:C:T
chr15:42437995	['T', 'C']	98663	35772.42686821373	171.6864401335038	0.0082476637134221	0.005572207838562	1.4801428719770402	0.138838	0.138838	chr15	42437995	0.8574916510883519	chr15:42437995:T:C
chr15:42441964	['G', 'T']	98663	28611.34986010867	-682.1995673120492	0.0269738122533211	0.0060400719600118	4.465809750595773	7.98548e-06	7.98548e-06	chr15	42441964	5.097698973691312	chr15:42441964:G:T
chr15:42442122	['C', 'T']	98663	13138.932188614985	-680.8728248281399	-0.0024027439167496	0.0085161568290185	-0.2821394632567556	0.777837	0.777837	chr15	42442122	0.1091114022612727	chr15:42442122:C:T
chr15:42442823	['A', 'G']	98663	30042.83746500592	-487.1886140044027	0.0254930676217601	0.0059232463404493	4.303901299473223	1.67978e-05	1.67978e-05	chr15	42442823	4.7747475938946575	chr15:42442823:A:G
chr15:42443663	['A', 'G']	98663	40131.45660836504	293.84544722255083	0.0163047592092814	0.0053377184660537	3.054630796467546	0.00225398	0.00225398	chr15	42443663	2.647049941851657	chr15:42443663:A:G
chr15:42444055	['T', 'A']	98663	13172.02736556715	-675.0883116286413	-0.0020844048189505	0.0085343731644425	-0.2442364282399818	0.807048	0.807048	chr15	42444055	0.0931006344040801	chr15:42444055:T:A
chr15:42450237	['T', 'C']	98663	14069.568625065887	-691.7386172409698	-1.747655797423753e-05	0.0082635723304564	-0.0021148913902314	0.998313	0.998313	chr15	42450237	0.0007332734812051	chr15:42450237:T:C
chr15:42451896	['A', 'G']	98663	27104.670234981662	-668.8627895844135	0.0282187118330191	0.0061849340806137	4.562491930426376	5.06108e-06	5.06108e-06	chr15	42451896	5.295756797786261	chr15:42451896:A:G
chr15:42454193	['A', 'C']	98663	14091.142567533328	-687.3530189715664	2.435757543180938e-06	0.0082567243038252	0.0002950028914072	0.999765	0.999765	chr15	42454193	0.0001020711970827	chr15:42454193:A:C
chr15:42457278	['C', 'T']	98663	26992.10368177763	-677.1830946148948	0.0280139935882033	0.0061978727787785	4.519936853838487	6.19298e-06	6.19298e-06	chr15	42457278	5.208100322526141	chr15:42457278:C:T
chr15:42460218	['A', 'G']	98663	14426.023505919562	-822.7704944147171	-0.0015668762482059	0.0081757299524144	-0.1916497067938473	0.848017	0.848017	chr15	42460218	0.0715954414553272	chr15:42460218:A:G
chr15:42460632	['A', 'G']	98663	57103.89065177056	-530.195898580866	0.0093673465105774	0.0047448796999736	1.9742010552194944	0.0483617	0.0483617	chr15	42460632	1.3154984413174116	chr15:42460632:A:G
chr15:42461486	['T', 'G']	98663	13830.841095918182	-724.0707411386485	0.0008404604479606	0.008324888773883	0.1009575588081574	0.919584	0.919584	chr15	42461486	0.0364085937013242	chr15:42461486:T:G
chr15:42462320	['A', 'G']	98663	55631.53249728807	-582.2577016891311	0.0099846391203948	0.0047540292685765	2.1002477175291814	0.0357096	0.0357096	chr15	42462320	1.4472150145164229	chr15:42462320:A:G
chr15:42462451	['T', 'C']	98663	27960.55789879642	-669.0644917321704	0.0252823689325929	0.0060971020693188	4.146620582229746	3.377e-05	3.377e-05	chr15	42462451	4.471468939364589	chr15:42462451:T:C
chr15:42463292	['G', 'C']	98663	38245.140315484285	66.52004115233083	0.0127816428501727	0.0054153732983508	2.360251481475023	0.0182645	0.0182645	chr15	42463292	1.7383922123222086	chr15:42463292:G:C
chr15:42463706	['G', 'A']	98663	14316.451045584015	-790.119388170041	-0.0015469119217886	0.0081992359431749	-0.1886653747385244	0.850355	0.850355	chr15	42463706	0.0703997303389246	chr15:42463706:G:A
chr15:42464421	['T', 'C']	98663	14325.533847776263	-784.0711825062959	-0.001132803283085	0.0081997285685578	-0.1381513148409403	0.890121	0.890121	chr15	42464421	0.0505509528377389	chr15:42464421:T:C
chr15:42464942	['T', 'C']	98663	62642.60304136254	-1151.7221877143895	0.0049330725441602	0.004579082801038	1.0773058183271709	0.281346	0.281346	chr15	42464942	0.5507592549911565	chr15:42464942:T:C
chr15:42467599	['C', 'CT']	98663	15110.631163345972	-821.6570954926086	-0.000667611578756	0.0080336266127854	-0.0831021419010893	0.93377	0.93377	chr15	42467599	0.0297600831185873	chr15:42467599:C:CT
chr15:42467961	['A', 'G']	98663	167384.6271061008	-6006.227950894017	-0.0234554735977463	0.0059087801057706	-3.969596630417688	7.20454e-05	7.20454e-05	chr15	42467961	4.1423937430719535	chr15:42467961:A:G
chr15:42468278	['A', 'G']	98663	28731.34033523874	-700.6884943507151	0.0252980880883226	0.0060288461796267	4.196174082830708	2.71699e-05	2.71699e-05	chr15	42468278	4.565911960018918	chr15:42468278:A:G
chr15:42471019	['G', 'A']	98663	14327.726094183949	-794.0668781732101	-0.0015761908101544	0.0081962908176795	-0.1923053787640809	0.847503	0.847503	chr15	42471019	0.0718587558020014	chr15:42471019:G:A
chr15:42473426	['G', 'A']	98663	143857.03871183554	-5863.23023430892	-0.0107043001602655	0.0047886637759405	-2.23534176987884	0.0253971	0.0253971	chr15	42473426	1.595215871013958	chr15:42473426:G:A
chr15:42475382	['C', 'T']	98663	141884.81882779874	-6038.676791654513	-0.0111452804724448	0.0047498598169217	-2.346444085094638	0.0189555	0.0189555	chr15	42475382	1.7222647554540056	chr15:42475382:C:T
chr15:42475783	['G', 'A']	98663	28567.817835273112	-689.8712664095616	0.0256819147593382	0.0060374495625705	4.25376882956579	2.10396e-05	2.10396e-05	chr15	42475783	4.676962521145869	chr15:42475783:G:A
chr15:42476000	['C', 'T']	98663	143138.0310880829	-5789.526299769784	-0.0098898589492906	0.0047707435313457	-2.0730225559832056	0.0381728	0.0381728	chr15	42476000	1.418245983096483	chr15:42476000:C:T
chr15:42476181	['T', 'C']	98663	140222.160797194	-5926.778975299889	-0.0098844094805467	0.0047164223233845	-2.095743087199544	0.0361075	0.0361075	chr15	42476181	1.442402580080258	chr15:42476181:T:C
chr15:42476850	['A', 'G']	98663	15378.182120447244	-904.367928612573	-0.0030642303826443	0.0079410543405712	-0.3858719826395167	0.699592	0.699592	chr15	42476850	0.1551551654250937	chr15:42476850:A:G
chr15:42477136	['C', 'T']	98663	15132.073599172883	-897.1065553207286	-0.0037812035769927	0.007996840519925	-0.4728371870830056	0.63633	0.63633	chr15	42477136	0.1963176013161444	chr15:42477136:C:T
chr15:42477834	['A', 'G']	98663	58841.37963732978	-605.9691472344809	0.0098783216744781	0.0047016057303332	2.101052755390853	0.0356389	0.0356389	chr15	42477834	1.4480757089926972	chr15:42477834:A:G
chr15:42478164	['T', 'C']	98663	28621.01046407679	-692.7900137999595	0.0257449111834782	0.006039775887973	4.26256067460115	2.02285e-05	2.02285e-05	chr15	42478164	4.694036320188927	chr15:42478164:T:C
chr15:42478655	['G', 'A']	98663	139703.8783668668	-6079.493019362855	-0.010789693410073	0.0047228871185578	-2.284554582657011	0.0223411	0.0223411	chr15	42478655	1.650895447506482	chr15:42478655:G:A
chr15:42480583	['A', 'G']	98663	44198.06345988137	-1495.2908912927603	0.0174662619826212	0.0051088326902594	3.418836168959405	0.00062915	0.00062915	chr15	42480583	3.201245799060404	chr15:42480583:A:G
chr15:42480594	['T', 'C']	98663	189381.8389637243	-7010.628051201509	0.0289022276328613	0.0112336287419473	2.572830943303121	0.0100885	0.0100885	chr15	42480594	1.996173401666953	chr15:42480594:T:C
chr15:42480603	['A', 'G']	98663	27081.19585423952	-622.672147544967	0.0211183455910924	0.0061785271692275	3.418022614883613	0.000631033	0.000631033	chr15	42480603	3.1999479286430983	chr15:42480603:A:G
chr15:42480660	['T', 'C']	98663	15862.019242077084	-536.9450820118985	0.0028196984051444	0.0078191093766645	0.3606163143796927	0.718387	0.718387	chr15	42480660	0.1436415353042099	chr15:42480660:T:C
chr15:42480922	['T', 'C']	98663	17208.755845077547	-753.8026853153967	0.0006763511913975	0.0075445679396327	0.0896474386352312	0.928568	0.928568	chr15	42480922	0.0321862869232179	chr15:42480922:T:C
chr15:42483452	['C', 'T']	98663	48077.28389392374	-1298.587925874339	0.0173205709031975	0.0049754281558142	3.481222190487665	0.000499347	0.000499347	chr15	42483452	3.301597554954287	chr15:42483452:C:T
chr15:42483462	['G', 'A']	98663	17111.907817378262	-764.2043822599433	0.0005626139304189	0.007561272732221	0.0744073055348846	0.940686	0.940686	chr15	42483462	0.0265553194256775	chr15:42483462:G:A
chr15:42484201	['G', 'A']	98663	194693.9733230626	-6800.562609525743	0.0430742489355257	0.0189123858138054	2.2775682222008635	0.0227544	0.0227544	chr15	42484201	1.642934611712175	chr15:42484201:G:A
chr15:42484738	['A', 'AAAAC']	98663	48425.706993635	-1304.4838941323972	0.0171385454635581	0.0049849695817553	3.4380441409881173	0.000586174	0.000586174	chr15	42484738	3.2319734487890006	chr15:42484738:A:AAAAC
chr15:42492595	['T', 'C']	98663	39825.97458292179	-2220.753514175022	0.0008613734989811	0.0053628345263667	0.1606190708935935	0.872394	0.872394	chr15	42492595	0.0592873299982572	chr15:42492595:T:C
chr15:42492939	['G', 'A']	98663	27069.19488115149	-587.6228547462441	0.0285133987880171	0.0061757694000008	4.616979187728934	3.89856e-06	3.89856e-06	chr15	42492939	5.4090957774703945	chr15:42492939:G:A
chr15:42493962	['T', 'C']	98663	47864.74181641185	-1326.5563228574144	0.0173214679418793	0.0049787183925356	3.4791017639898265	0.000503314	0.000503314	chr15	42493962	3.298160989256776	chr15:42493962:T:C
chr15:42495261	['G', 'A']	98663	9388.285465234138	-475.547721981946	-0.0081831237076067	0.0100002660057994	-0.8182906037560467	0.413193	0.413193	chr15	42495261	0.3838470445752737	chr15:42495261:G:A
chr15:42495909	['A', 'G']	98663	27558.675927709133	-606.3479945208827	0.0276808883731168	0.0061290559040902	4.516338047209526	6.2991e-06	6.2991e-06	chr15	42495909	5.20072149704726	chr15:42495909:A:G
chr15:42497327	['A', 'G']	98663	58649.205219490366	-356.1862599774685	0.0085297483072278	0.0047281570914401	1.8040323411990795	0.0712293	0.0712293	chr15	42497327	1.147341323627228	chr15:42497327:A:G
chr15:42497568	['C', 'T']	98663	27595.91578221776	-610.0072991884155	0.027837365496843	0.0061255372229432	4.544477403970064	5.51369e-06	5.51369e-06	chr15	42497568	5.2585576551823765	chr15:42497568:C:T
chr15:42497997	['G', 'A']	98663	16721.847422408726	-829.0267127240595	-0.0011566643240111	0.007639097718884	-0.1514137358332078	0.87965	0.87965	chr15	42497997	0.0556900929686568	chr15:42497997:G:A
chr15:42498331	['G', 'A']	98663	46582.721397220565	-1323.284395669385	0.0169104118431827	0.005025334516573	3.365032076454603	0.000765639	0.000765639	chr15	42498331	3.115975952643168	chr15:42498331:G:A
chr15:42499478	['A', 'C']	98663	13866.124322132688	-542.2719759712231	0.0098536913243113	0.0083229176860387	1.1839227174912992	0.236447	0.236447	chr15	42499478	0.6262661918693672	chr15:42499478:A:C
chr15:42500155	['T', 'C']	98663	28533.65728577956	-661.6728243259635	0.0273450545314455	0.0061697023898303	4.432151310332043	9.33979e-06	9.33979e-06	chr15	42500155	5.029662888530774	chr15:42500155:T:C
chr15:42501173	['A', 'C']	98663	138719.1197854891	-6222.903230328606	-0.0082453751789777	0.0047285751930708	-1.7437335438929729	0.0812087	0.0812087	chr15	42501173	1.090397441699776	chr15:42501173:A:C
chr15:42501445	['G', 'A']	98663	16713.694018428225	-835.6203972790693	-0.0016950540956664	0.0076416512651397	-0.2218177769246142	0.824456	0.824456	chr15	42501445	0.0838325170565795	chr15:42501445:G:A
chr15:42503208	['G', 'A']	98663	16903.024152825954	-818.2164802725925	-0.0021827557963978	0.0076025394069529	-0.2871087776804603	0.77403	0.77403	chr15	42503208	0.1112422065238686	chr15:42503208:G:A
chr15:42503288	['G', 'A']	98663	16719.91448182169	-835.3384888942039	-0.0015537630883595	0.0076412707553674	-0.2033383108782167	0.838871	0.838871	chr15	42503288	0.0763048190229997	chr15:42503288:G:A
chr15:42503718	['G', 'C']	98663	27556.226530881308	-608.3856035694854	0.0276812135531271	0.0061314804605959	4.514605197068001	6.35081e-06	6.35081e-06	chr15	42503718	5.19717088004724	chr15:42503718:G:C
chr15:42504244	['G', 'A']	98663	46552.73956770347	-1324.7891655806186	0.0168974715313156	0.005027863293976	3.3607659045863056	0.000777561	0.000777561	chr15	42504244	3.109265530372873	chr15:42504244:G:A
chr15:42505074	['C', 'T']	98663	15311.190042175263	-733.9731987986216	0.0003814564789175	0.0079452930912263	0.0480103722465264	0.961708	0.961708	chr15	42505074	0.0169567712457723	chr15:42505074:C:T
chr15:42505265	['G', 'A']	98663	15430.16095508466	-731.5296340281691	0.0007144741781534	0.0079179213870875	0.0902350684257368	0.928101	0.928101	chr15	42505265	0.0324047593890434	chr15:42505265:G:A
chr15:42506725	['C', 'T']	98663	16874.078493588117	-825.0154093728936	-0.0026704387700844	0.0076084396278516	-0.3509837628610476	0.725601	0.725601	chr15	42506725	0.1393021274168384	chr15:42506725:C:T
chr15:42508569	['C', 'T']	98663	27004.37925126968	-597.1126550117339	0.0297849541090773	0.0061835569960792	4.816799477705563	1.46095e-06	1.46095e-06	chr15	42508569	5.835364647238651	chr15:42508569:C:T
chr15:42512802	['G', 'A']	98663	138710.30619899643	-6214.854229658234	-0.0080908711544848	0.0047285882077825	-1.711054293365721	0.0870742	0.0870742	chr15	42512802	1.060110506960815	chr15:42512802:G:A
chr15:42514133	['TG', 'T']	98663	16314.520730699962	-833.4191700615709	-0.0039018845365456	0.0077513665362069	-0.5033802128076088	0.614698	0.614698	chr15	42514133	0.2113381999105023	chr15:42514133:TG:T
chr15:42516520	['G', 'A']	98663	138563.70593781368	-6225.761914572524	-0.0081027452025908	0.0047280488978025	-1.7137608721341189	0.0865758	0.0865758	chr15	42516520	1.0626034866802598	chr15:42516520:G:A
chr15:42518743	['C', 'CTGAAAG']	98663	29832.327759129523	-434.2920417993277	0.0263403679647577	0.0059460124717816	4.429921411998819	9.43687e-06	9.43687e-06	chr15	42518743	5.0251720276442144	chr15:42518743:C:CTGAAAG
chr15:42520524	['T', 'G']	98663	27548.53890060425	-598.9999385728976	0.0279017055652756	0.0061298832273568	4.551751563676447	5.32645e-06	5.32645e-06	chr15	42520524	5.273562145395921	chr15:42520524:T:G
chr15:42520595	['C', 'T']	98663	138676.60009936427	-6217.034768914558	-0.00811947604322	0.0047278689891365	-1.7173648554722236	0.0859157	0.0859157	chr15	42520595	1.0659274671310637	chr15:42520595:C:T
chr15:42521114	['T', 'G']	98663	14783.749204322	-872.0329959160794	-0.0043299985149367	0.0080833866902444	-0.5356663835174944	0.59219	0.59219	chr15	42521114	0.2275389305865159	chr15:42521114:T:G
chr15:42525205	['A', 'T']	98663	21689.50568782	-442.004969645314	0.0300290423392729	0.0067965344485691	4.418287373735697	9.95919e-06	9.95919e-06	chr15	42525205	5.001775982142101	chr15:42525205:A:T
chr15:42525698	['G', 'A']	98663	16753.716310616546	-830.1321557412822	-0.0013725035643946	0.0076409580290065	-0.1796245391198763	0.857448	0.857448	chr15	42525698	0.0667922083088986	chr15:42525698:G:A
chr15:42525828	['T', 'C']	98663	194752.947841599	-6791.753685713873	0.0428756833209535	0.0190971726169408	2.245132522021567	0.0247618	0.0247618	chr15	42525828	1.606217788502738	chr15:42525828:T:C
chr15:42526393	['G', 'T']	98663	15318.173605409076	-742.2506264261029	-0.0002478657667279	0.0079425227869383	-0.0312074353926398	0.975104	0.975104	chr15	42526393	0.0109490620272042	chr15:42526393:G:T
chr15:42526683	['G', 'A']	98663	17418.295063355297	-771.9542788294971	-0.002991494345344	0.0075099895707816	-0.3983353528189614	0.690384	0.690384	chr15	42526683	0.160909282171511	chr15:42526683:G:A
chr15:42528253	['C', 'T']	98663	138692.41730798484	-6221.640133019569	-0.0082554797752789	0.004727309884177	-1.7463377645098288	0.0807554	0.0807554	chr15	42528253	1.092828427364776	chr15:42528253:C:T
chr15:42528391	['G', 'A']	98663	47078.02035644048	-1247.3565981951529	0.0164329782384826	0.0050158245973484	3.276226654171608	0.0010524	0.0010524	chr15	42528391	2.9778191605863347	chr15:42528391:G:A
chr15:42532278	['A', 'G']	98663	17416.588734364545	-778.2891755797481	-0.0034420030032861	0.0075095854873509	-0.4583479353266238	0.646704	0.646704	chr15	42532278	0.1892944528420355	chr15:42532278:A:G
chr15:42532380	['T', 'C']	98663	46920.7067845232	-1263.000717538226	0.0168626409840628	0.0050189391063018	3.359801867866831	0.000780279	0.000780279	chr15	42532380	3.1077500812900865	chr15:42532380:T:C
chr15:42532384	['T', 'C']	98663	46588.12855834804	-1340.776630216394	0.0161051780655041	0.0050431402752779	3.1934820739477403	0.00140612	0.00140612	chr15	42532384	2.8519776145125166	chr15:42532384:T:C
chr15:42534625	['C', 'A']	98663	46868.500724836005	-1263.4719120818345	0.0168470909760237	0.0050212154329319	3.355181868025637	0.000793427	0.000793427	chr15	42534625	3.100493024744784	chr15:42534625:C:A
chr15:42535481	['T', 'G']	98663	13571.967618893032	-715.8371251610562	-0.0003229114505703	0.008399920248128	-0.0384422043342955	0.969335	0.969335	chr15	42535481	0.013526105809642	chr15:42535481:T:G
chr15:42536157	['CCATAA', 'C']	98663	29040.532087865293	-552.6767153382114	0.0264246842966668	0.0060004398787979	4.4037911937150485	1.06487e-05	1.06487e-05	chr15	42536157	4.972703407932979	chr15:42536157:CCATAA:C
chr15:42540336	['C', 'T']	98663	137459.11183983783	-6129.6584461963785	-0.0072631344613198	0.0046959845106061	-1.5466691691413332	0.121946	0.121946	chr15	42540336	0.9138324405853324	chr15:42540336:C:T
chr15:42541277	['G', 'C']	98663	137571.07012368203	-6129.354743112131	-0.0072431272983462	0.0046996241124057	-1.5412141748158812	0.123268	0.123268	chr15	42541277	0.909149650307183	chr15:42541277:G:C
chr15:42542764	['C', 'T']	98663	30334.30435179271	-1248.379639598411	-0.0003320323129064	0.0058773762234829	-0.056493288889659	0.954949	0.954949	chr15	42542764	0.0200198217251664	chr15:42542764:C:T
chr15:42543401	['T', 'C']	98663	27631.203665388715	-605.1764348536038	0.0275550201590753	0.0061260505804307	4.498007288267925	6.86714e-06	6.86714e-06	chr15	42543401	5.163224098578172	chr15:42543401:T:C
chr15:42543858	['A', 'G']	98663	16402.995032995103	-830.2424895815084	-0.0016615308214983	0.0077077180553922	-0.2155671509463112	0.829326	0.829326	chr15	42543858	0.0812747189423783	chr15:42543858:A:G
chr15:42544360	['TCAGACCAGC', 'T']	98663	17770.303889362047	-933.2236224522668	-0.0032739771552929	0.007440476567534	-0.4400225073725439	0.659922	0.659922	chr15	42544360	0.1805073932027509	chr15:42544360:TCAGACCAGC:T
chr15:42544521	['T', 'A']	98663	16510.404841785352	-820.3068806083215	-0.0016875685242117	0.0077110939624957	-0.2188494307577474	0.826768	0.826768	chr15	42544521	0.0826163410582555	chr15:42544521:T:A
chr15:42545299	['A', 'G']	98663	27599.2730516946	-598.2411902468945	0.0278918836719555	0.0061265224131015	4.552645333070005	5.30387e-06	5.30387e-06	chr15	42545299	5.275407129206328	chr15:42545299:A:G
chr15:42545300	['T', 'A']	98663	18432.6706137594	-825.9194538647339	-0.0025247416820845	0.0073281892680238	-0.3445246280825683	0.730453	0.730453	chr15	42545300	0.1364077229156137	chr15:42545300:T:A
chr15:42549509	['T', 'C']	98663	47282.67098043584	-1328.942033663669	0.0159734649666028	0.0050083134756781	3.189390010065221	0.00142618	0.00142618	chr15	42549509	2.845825658163412	chr15:42549509:T:C
chr15:42551772	['T', 'G']	98663	27562.61572623573	-620.1106583012721	0.0272090466700596	0.0061293539625225	4.43913776825861	9.04178e-06	9.04178e-06	chr15	42551772	5.043746064205991	chr15:42551772:T:G
chr15:42552163	['C', 'T']	98663	15550.521799953363	-790.9782748049765	-0.0028425435684371	0.0078873877562271	-0.3603910009613641	0.718556	0.718556	chr15	42552163	0.1435393798703756	chr15:42552163:C:T
chr15:42552590	['A', 'G']	98663	48412.75789004128	-1406.7586314862278	0.0139959253696763	0.0049715968467471	2.8151770550006843	0.004876	0.004876	chr15	42552590	2.311936303053656	chr15:42552590:A:G
chr15:42553857	['CAA', 'C']	98663	18674.703499097857	-887.4439859677569	-0.0055485394069565	0.0072852789513481	-0.7616097398617536	0.446295	0.446295	chr15	42553857	0.3503779786861866	chr15:42553857:CAA:C
chr15:42554835	['C', 'T']	98663	16608.560985283842	-875.820978699397	-0.0037674224888712	0.0076766004919175	-0.4907670384616011	0.623592	0.623592	chr15	42554835	0.2050994649683486	chr15:42554835:C:T
chr15:42555278	['G', 'A']	98663	27659.381203030403	-616.5186789952548	0.0271638500087375	0.0061208126700649	4.437948271409696	9.09187e-06	9.09187e-06	chr15	42555278	5.041346782657392	chr15:42555278:G:A
chr15:42556503	['G', 'C']	98663	28650.49489006537	-658.2729607024903	0.0265391311602165	0.0061638490579194	4.305610165148065	1.66687e-05	1.66687e-05	chr15	42556503	4.778098269688608	chr15:42556503:G:C
chr15:42557087	['G', 'T']	98663	18707.373227384032	-880.5315594558815	-0.0048279814100528	0.0072981440673972	-0.6615355034741962	0.50827	0.50827	chr15	42557087	0.2939055232285473	chr15:42557087:G:T
chr15:42557092	['A', 'G']	98663	18693.69315590132	-884.360345427025	-0.005192435695931	0.0072976159432564	-0.7115249331158969	0.476761	0.476761	chr15	42557092	0.3216992779690266	chr15:42557092:A:G
chr15:42558182	['A', 'G']	98663	48016.11336861526	-1423.9727049525318	0.015356553914776	0.0049827653114981	3.081934017510192	0.00205717	0.00205717	chr15	42558182	2.6867298176823966	chr15:42558182:A:G
chr15:42558330	['T', 'G']	98663	27429.92421806615	-601.9361089592638	0.0276097443617295	0.006173746503507	4.472121481833729	7.75337e-06	7.75337e-06	chr15	42558330	5.110509490488882	chr15:42558330:T:G
chr15:42558947	['G', 'A']	98663	18007.753158396357	-976.9258593721984	-0.0052972053092941	0.0073979134765754	-0.716040451955415	0.473968	0.473968	chr15	42558947	0.3242509787743397	chr15:42558947:G:A
chr15:42559199	['A', 'G']	98663	27712.22372539262	-634.4110331563576	0.0264702989851825	0.0061352906396031	4.314432769381377	1.60169e-05	1.60169e-05	chr15	42559199	4.795421535890479	chr15:42559199:A:G
chr15:42559639	['G', 'T']	98663	17723.97605725176	-908.9446144027615	-0.0049035500068841	0.0074483490223465	-0.6583405251516102	0.510321	0.510321	chr15	42559639	0.2921565598345978	chr15:42559639:G:T
chr15:42564151	['A', 'G']	98663	27633.68660607412	-618.8525934955634	0.0271550651878626	0.0061262549208204	4.432571863043856	9.32159e-06	9.32159e-06	chr15	42564151	5.030510002953897	chr15:42564151:A:G
chr15:42565043	['G', 'A']	98663	27598.636441966544	-616.013101845345	0.0272894110278813	0.0061268974243375	4.454034258755683	8.43641e-06	8.43641e-06	chr15	42565043	5.07384232219823	chr15:42565043:G:A
chr15:42567735	['T', 'C']	98663	18021.009173660947	-974.6167329965904	-0.0053212093575409	0.0073949759857557	-0.7195708772808339	0.471791	0.471791	chr15	42567735	0.3262503480786939	chr15:42567735:T:C
chr15:42568393	['G', 'T']	98663	18670.75695070901	-881.47096854307	-0.0050257151564556	0.0072867192441371	-0.6897089057602042	0.490379	0.490379	chr15	42568393	0.3094681363269143	chr15:42568393:G:T
chr15:42569164	['C', 'T']	98663	27611.51871186165	-616.67437058247	0.0271864341888563	0.0061256123084258	4.438157823253243	9.08302e-06	9.08302e-06	chr15	42569164	5.041769729532847	chr15:42569164:C:T
chr15:42569369	['A', 'G']	98663	46566.47775760094	-1460.9172419968131	0.0159401512702574	0.005029723403222	3.1691904290494457	0.00152911	0.00152911	chr15	42569369	2.815561271504188	chr15:42569369:A:G
chr15:42569826	['A', 'G']	98663	27605.9172013908	-610.355976043256	0.0273645735402287	0.0061260680558396	4.46690655258778	7.94468e-06	7.94468e-06	chr15	42569826	5.099923590845904	chr15:42569826:A:G
chr15:42573439	['C', 'A']	98663	79748.59073398214	-3191.623224225413	0.000314062968536	0.0043242570574202	0.0726281912397204	0.942102	0.942102	chr15	42573439	0.0259020742357575	chr15:42573439:C:A
chr15:42574301	['AG', 'A']	98663	10936.21688310372	-581.1222123079143	0.0047292354999222	0.009350799224621	0.5057573568118059	0.613028	0.613028	chr15	42574301	0.2125196886662831	chr15:42574301:AG:A
chr15:42575451	['C', 'A']	98663	17987.640825511386	-965.3441152025702	-0.0047188651192594	0.0073999061110879	-0.637692566421717	0.523675	0.523675	chr15	42575451	0.2809381586194348	chr15:42575451:C:A
chr15:42576830	['A', 'G']	98663	138566.8755854267	-6096.194616408303	-0.0056790760247	0.0047138780955116	-1.2047566588765657	0.2283	0.2283	chr15	42576830	0.6414940885097647	chr15:42576830:A:G
chr15:42578389	['A', 'G']	98663	26728.792739916265	-589.3724167360542	0.0294468112986882	0.006209604105051	4.742139885332732	2.11767e-06	2.11767e-06	chr15	42578389	5.674141715779584	chr15:42578389:A:G
chr15:42583078	['C', 'A']	98663	131766.05239306972	-5796.364281125799	-0.0013988285194925	0.0045690667220525	-0.3061519134183637	0.75949	0.75949	chr15	42583078	0.1194779400018664	chr15:42583078:C:A
chr15:42583816	['T', 'C']	98663	133321.1332258685	-5636.631437160008	-0.0009010691669674	0.0045860555975559	-0.1964802100191939	0.844235	0.844235	chr15	42583816	0.0735366469793153	chr15:42583816:T:C
chr15:42589012	['G', 'A']	98663	175286.96882476984	-5204.6658975371865	0.0139822716688041	0.0067509066137956	2.071169469331866	0.0383456	0.0383456	chr15	42589012	1.416284462362977	chr15:42589012:G:A
chr15:42593876	['G', 'A']	98663	135612.11145018053	-5763.630111066111	-0.0038492456124405	0.0046263278770791	-0.8320304385496183	0.405394	0.405394	chr15	42593876	0.3921226833346098	chr15:42593876:G:A
chr15:42593919	['C', 'T']	98663	2780.197251054168	226.13801445931003	-0.0311045830830569	0.0183625053875592	-1.6939182549746543	0.090284	0.090284	chr15	42593919	1.0443892079079162	chr15:42593919:C:T
chr15:42594306	['G', 'A']	98663	165747.15918743855	-6376.140476643312	0.0171107868454594	0.0059195466766428	2.8905569598723595	0.00384644	0.00384644	chr15	42594306	2.4149410376632927	chr15:42594306:G:A
chr15:42594458	['C', 'T']	98663	27102.296347730888	-585.7787054968805	0.0286104122818387	0.006175425616497	4.632945817598202	3.60959e-06	3.60959e-06	chr15	42594458	5.442542125199558	chr15:42594458:C:T
chr15:42596849	['G', 'A']	98663	165574.74729362634	-6335.915513964689	0.0179812272103985	0.0059052510023671	3.044955617160187	0.00232776	0.00232776	chr15	42596849	2.633061798957176	chr15:42596849:G:A
chr15:42598252	['T', 'C']	98663	165877.5132612113	-6356.478561488705	0.0181775305316908	0.0059488665573129	3.05562922895712	0.00224649	0.00224649	chr15	42598252	2.6484955102801635	chr15:42598252:T:C
chr15:42600994	['A', 'C']	98663	165664.41008820833	-6307.62857986103	0.0188511366299129	0.0059103382716056	3.189519070418916	0.00142554	0.00142554	chr15	42600994	2.846020592079143	chr15:42600994:A:C
chr15:42601287	['G', 'A']	98663	165573.49440947195	-6315.9147882760935	0.0186001626147013	0.005902204007682	3.151392698471982	0.00162542	0.00162542	chr15	42601287	2.789034400768619	chr15:42601287:G:A
chr15:42603011	['C', 'T']	98663	27172.754097695968	-593.8975861586798	0.028543889585789	0.006169474318062	4.626632369993426	3.72131e-06	3.72131e-06	chr15	42603011	5.429304150004918	chr15:42603011:C:T
chr15:42606414	['C', 'T']	98663	28077.122368087585	-571.4744263147713	0.0277251611804206	0.0060893321075599	4.5530709592928185	5.29315e-06	5.29315e-06	chr15	42606414	5.27628579857453	chr15:42606414:C:T
chr15:42613142	['G', 'T']	98663	133028.3145110602	-5586.407341589738	-0.0018870154598021	0.0045688950023172	-0.4130135314655013	0.679598	0.679598	chr15	42613142	0.1677479078934008	chr15:42613142:G:T
chr15:42613689	['G', 'A']	98663	2769.140333272517	225.1633126448919	-0.0332474176406664	0.0184127648286981	-1.8056722034947783	0.0709726	0.0709726	chr15	42613689	1.1489092845982252	chr15:42613689:G:A
chr15:42620422	['A', 'G']	98663	3234.147290830191	217.2978534728344	0.0039172291859908	0.0170390501939178	0.229897156320905	0.818172	0.818172	chr15	42620422	0.0871553872839524	chr15:42620422:A:G
chr15:42621272	['G', 'A']	98663	4842.392641021742	342.52221256606424	0.00157132017257	0.0142677868228499	0.1101306174587367	0.912306	0.912306	chr15	42621272	0.0398594688846185	chr15:42621272:G:A
chr15:42625189	['G', 'A']	98663	18349.88146127795	-246.81188598042343	0.0298765175983086	0.007316147781662	4.083640529131234	4.43705e-05	4.43705e-05	chr15	42625189	4.352905677300631	chr15:42625189:G:A
chr15:42625819	['T', 'C']	98663	159716.28209390963	-4999.848939687847	0.0031538472629961	0.0054298489256701	0.5808351772157206	0.561353	0.561353	chr15	42625819	0.250763952042031	chr15:42625819:T:C
chr15:42625943	['A', 'G']	98663	30535.5708854985	-1645.7069597573998	0.0005836081253412	0.0059035308381362	0.0988574704431367	0.921252	0.921252	chr15	42625943	0.0356215562965057	chr15:42625943:A:G
chr15:42629115	['G', 'C']	98663	3186.4198479472893	227.7225304024929	0.0067050349059751	0.0171420528237006	0.3911453881827244	0.695691	0.695691	chr15	42629115	0.157583614977293	chr15:42629115:G:C
chr15:42630458	['T', 'C']	98663	155266.01590374636	-4871.674446682156	0.0027990642246391	0.0051997446229621	0.5383080184896798	0.590366	0.590366	chr15	42630458	0.2288786620887651	chr15:42630458:T:C
chr15:42631762	['GA', 'G']	98663	2847.548365840802	220.37533624856363	0.0125246850186653	0.0180525716983941	0.6937895180762247	0.487816	0.487816	chr15	42631762	0.311743959254447	chr15:42631762:GA:G
chr15:42631828	['T', 'A']	98663	4266.77842769527	476.188327432058	0.0031266991561352	0.0151841020353695	0.2059192666679918	0.836854	0.836854	chr15	42631828	0.0773503036854989	chr15:42631828:T:A
chr15:42633627	['C', 'T']	98663	87625.75582456356	-3296.677195216568	0.0029799486895602	0.0042820864534477	0.6959104450497329	0.486487	0.486487	chr15	42633627	0.3129287605419777	chr15:42633627:C:T
chr15:42635383	['G', 'A']	98663	2147.825277637496	53.984105526727866	-0.0100592680305685	0.0210034864831647	-0.4789332494217823	0.631987	0.631987	chr15	42635383	0.199291855082064	chr15:42635383:G:A
chr15:42635470	['C', 'T']	98663	151732.27305457246	-5131.743535476579	0.0020562675860235	0.0050806177093003	0.4047278704436672	0.685678	0.685678	chr15	42635470	0.163879784663075	chr15:42635470:C:T
chr15:42635519	['C', 'T']	98663	154396.67957896448	-5000.805631098333	0.0021355887964166	0.0051733467226921	0.4128060443057528	0.67975	0.67975	chr15	42635519	0.1676507837404623	chr15:42635519:C:T
chr15:42636566	['A', 'G']	98663	154683.21155797224	-4985.170072413751	0.0011834185201529	0.0051832990723646	0.2283137638077758	0.819403	0.819403	chr15	42636566	0.0865024503400883	chr15:42636566:A:G
chr15:42639014	['GAAAC', 'G']	98663	2312.023433540776	116.20110414193744	-0.0097824911461109	0.0200901188471889	-0.4869304766447314	0.626309	0.626309	chr15	42639014	0.2032113474839811	chr15:42639014:GAAAC:G
chr15:42640157	['A', 'T']	98663	2300.3497283269803	44.41026335987326	-0.0061588951525307	0.0199313195176299	-0.3090058913100573	0.757318	0.757318	chr15	42640157	0.1207217207037479	chr15:42640157:A:T
chr15:42642347	['T', 'C']	98663	30435.77633953007	-1601.5808129855193	0.0016016772104262	0.0059130672612472	0.2708707916994669	0.786491	0.786491	chr15	42642347	0.1043062427453362	chr15:42642347:T:C
chr15:42643500	['G', 'A']	98663	12553.252317303208	-767.5262498747975	-0.0031911851652725	0.0087255128606926	-0.3657303835569897	0.714567	0.714567	chr15	42643500	0.1459570441772817	chr15:42643500:G:A
chr15:42643606	['TCGGCTGAGG', 'T']	98663	5628.338889902868	303.2464855301448	-0.0098704819680501	0.0132398976173054	-0.7455104452732909	0.455965	0.455965	chr15	42643606	0.3410684926211825	chr15:42643606:TCGGCTGAGG:T
chr15:42643619	['CTA', 'C']	98663	5625.539478486554	302.4902192906559	-0.0099249679893315	0.0132411880414394	-0.7495526804898832	0.453526	0.453526	chr15	42643619	0.343397810405747	chr15:42643619:CTA:C
chr15:42643622	['G', 'C']	98663	5624.59622851929	303.4738400584179	-0.0096520336807006	0.0132415213082762	-0.7289218101146634	0.466051	0.466051	chr15	42643622	0.3315665558279217	chr15:42643622:G:C
chr15:42643651	['A', 'G']	98663	5278.872642657255	281.3495483023511	-0.0127117420754875	0.0136565666156412	-0.9308153676728996	0.351951	0.351951	chr15	42643651	0.4535177964960649	chr15:42643651:A:G
chr15:42646764	['G', 'A']	98663	37715.52906475841	-1364.7479808952169	-0.0012392684194347	0.0054386999990079	-0.227861146902893	0.819755	0.819755	chr15	42646764	0.0863159257219857	chr15:42646764:G:A
chr15:42647706	['G', 'A']	98663	40663.26858736999	-1231.4471682312806	-0.0024128555723697	0.0053143171022547	-0.4540292808921878	0.649809	0.649809	chr15	42647706	0.1872142778736627	chr15:42647706:G:A
chr15:42647718	['G', 'A']	98663	2708.729624746454	135.19896507577582	-0.0071967926026171	0.0184867474145089	-0.3892946899338773	0.697059	0.697059	chr15	42647718	0.156730461084195	chr15:42647718:G:A
chr15:42648592	['C', 'T']	98663	4251.301623824198	209.8313156816383	-0.0177838438428316	0.0150116972208015	-1.1846657697164866	0.236152	0.236152	chr15	42648592	0.6268083719789361	chr15:42648592:C:T
chr15:42649271	['A', 'G']	98663	14142.180382411096	-121.65855844076331	-0.0061042554476928	0.0084200979146358	-0.7249625253267472	0.468477	0.468477	chr15	42649271	0.3293117260532157	chr15:42649271:A:G
chr15:42650498	['C', 'T']	98663	5973.60545548539	182.3212711011766	-0.0110205342509153	0.0127286284788349	-0.8658068910755179	0.386598	0.386598	chr15	42650498	0.4127403970514144	chr15:42650498:C:T
chr15:42652824	['G', 'A']	98663	4117.126688024659	59.95512879626053	-0.0004555564668232	0.0150023898806477	-0.0303655931119916	0.975776	0.975776	chr15	42652824	0.0106498679164626	chr15:42652824:G:A
chr15:42653382	['C', 'T']	98663	5787.7039360979625	239.02052285033133	-0.0068501497283186	0.0129398848184222	-0.5293825891375977	0.596541	0.596541	chr15	42653382	0.2243597020995199	chr15:42653382:C:T
chr15:42653485	['G', 'T']	98663	5881.417278219267	242.60154251278576	-0.0090926327546196	0.0128618876876112	-0.706943877559891	0.479603	0.479603	chr15	42653485	0.3191181089773365	chr15:42653485:G:T
chr15:42653598	['CT', 'C']	98663	5869.07074864413	242.09858105031768	-0.0089158839787652	0.0128756064347177	-0.6924632267979633	0.488648	0.488648	chr15	42653598	0.311003874425133	chr15:42653598:CT:C
chr15:42654737	['G', 'C']	98663	5864.653853951264	239.64394417920096	-0.0092129809816808	0.012879885261458	-0.7152999265645531	0.474425	0.474425	chr15	42654737	0.32383243373322	chr15:42654737:G:C
chr15:42656176	['C', 'T']	98663	20364.768882619814	-1205.1671362676966	-0.0068540178896789	0.0069963499642513	-0.9796562385672976	0.327258	0.327258	chr15	42656176	0.4851097280823598	chr15:42656176:C:T
chr15:42656476	['A', 'G']	98663	4161.280207983546	66.3661516284671	0.0014345582141391	0.014957390813297	0.0959096564397988	0.923593	0.923593	chr15	42656476	0.0345193673019528	chr15:42656476:A:G
chr15:42657619	['G', 'C']	98663	4065.2472201668406	13.520470711472656	-0.0023455585100159	0.0150574412421171	-0.1557740436970926	0.876211	0.876211	chr15	42657619	0.0573912989673458	chr15:42657619:G:C
chr15:42658021	['C', 'G']	98663	46725.73589247159	-1481.5204422793015	-0.0015453929402391	0.0050377162554574	-0.306764585751528	0.759023	0.759023	chr15	42658021	0.1197450638650706	chr15:42658021:C:G
chr15:42658099	['G', 'A']	98663	36585.124268753854	-1566.088717146703	-0.0005009310080168	0.0054848123216494	-0.0913305649565497	0.92723	0.92723	chr15	42658099	0.0328125254658532	chr15:42658099:G:A
chr15:42658687	['C', 'T']	98663	47138.83178077087	-1505.7722478440503	-0.0017954791810808	0.0050530099329343	-0.3553286466702443	0.722344	0.722344	chr15	42658687	0.1412559302384183	chr15:42658687:C:T
chr15:42659079	['C', 'T']	98663	40656.840127776064	-1679.5381293578753	-0.0002747943321229	0.0052653601495129	-0.052189085707345	0.958378	0.958378	chr15	42659079	0.0184631642663923	chr15:42659079:C:T
chr15:42659807	['A', 'C']	98663	40580.40345684017	-1678.893725612685	-1.1039877431418384e-05	0.0052672063548401	-0.0020959644805397	0.998328	0.998328	chr15	42659807	0.0007267481046064	chr15:42659807:A:C
chr15:42659911	['G', 'C']	98663	40565.98967013361	-1677.8948227595342	-9.86448207884004e-06	0.0052678262922675	-0.0018725906154725	0.998506	0.998506	chr15	42659911	0.0006493211197058	chr15:42659911:G:C
chr15:42659914	['C', 'T']	98663	40568.99018713378	-1677.6774578388986	5.021396486459678e-06	0.0052676398709245	0.0009532535650692	0.999239	0.999239	chr15	42659914	0.0003306239190916	chr15:42659914:C:T
chr15:42659977	['A', 'G']	98663	11653.94494957174	-535.2518404032463	0.016385992281157	0.0090530064554067	1.8100055889577709	0.070298	0.070298	chr15	42659977	1.1530570306177224	chr15:42659977:A:G
chr15:42661611	['T', 'G']	98663	7961.449491930474	-330.91061434997624	-0.0050960637051895	0.0109132415547045	-0.4669615054009998	0.640528	0.640528	chr15	42661611	0.193461880783146	chr15:42661611:T:G
chr15:42662690	['C', 'T']	98663	42272.85531237645	-1318.187835959416	-0.0016492044849087	0.0052323398062739	-0.3151944533363829	0.752615	0.752615	chr15	42662690	0.1234271302198346	chr15:42662690:C:T
chr15:42663769	['A', 'G']	98663	37358.27187123064	-1489.9281146899532	-0.0012526869530158	0.0054444349854314	-0.230085758461227	0.818026	0.818026	chr15	42663769	0.0872328925669636	chr15:42663769:A:G
chr15:42664422	['A', 'G']	98663	37353.46491210286	-1497.1655007386685	-0.0015214677567688	0.0054454939549365	-0.2793994023975623	0.779939	0.779939	chr15	42664422	0.1079393626933064	chr15:42664422:A:G
chr15:42664428	['A', 'G']	98663	4108.333120470325	65.33476965439752	0.0015830166786248	0.0150168596261346	0.1054159603296729	0.916046	0.916046	chr15	42664428	0.038082717331533	chr15:42664428:A:G
chr15:42664982	['G', 'A']	98663	36448.171892264494	-1591.3700817712609	-0.0013957166331054	0.0054898377661309	-0.2542364078071992	0.799313	0.799313	chr15	42664982	0.0972831236216996	chr15:42664982:G:A
chr15:42665175	['C', 'A']	98663	37009.87648251394	-1452.62656644986	-0.0013770084655134	0.005463728087925	-0.2520272684427037	0.801021	0.801021	chr15	42665175	0.0963560980673614	chr15:42665175:C:A
chr15:42665334	['T', 'G']	98663	36386.16309339172	-1595.3673115789904	-0.0010405762919511	0.005491775538643	-0.1894790281629475	0.849718	0.849718	chr15	42665334	0.0707251817729733	chr15:42665334:T:G
chr15:42665344	['C', 'G']	98663	4214.170851113431	27.877712713912945	-0.0027317723042324	0.0148197151845434	-0.184333657578093	0.853752	0.853752	chr15	42665344	0.0686682659306787	chr15:42665344:C:G
chr15:42666018	['A', 'G']	98663	36416.64382381266	-1587.5604596347373	-0.0007998527334522	0.0054900592139495	-0.1456910940814519	0.884166	0.884166	chr15	42666018	0.0534661896069029	chr15:42666018:A:G
chr15:42667545	['A', 'G']	98663	42610.19015621352	-1368.105753284516	-0.0021447784911395	0.0052222793078338	-0.410697774805383	0.681295	0.681295	chr15	42667545	0.1666647983208073	chr15:42667545:A:G
chr15:42668124	['G', 'A']	98663	36312.72900995519	-1519.7189555481673	3.7521176075357055e-05	0.0054999975747662	0.0068220350218885	0.994557	0.994557	chr15	42668124	0.0023703215630926	chr15:42668124:G:A
chr15:42669796	['A', 'G']	98663	33726.57140974297	-1267.4303577381572	-0.00161174316975	0.0056497914713809	-0.2852748066746113	0.775434	0.775434	chr15	42669796	0.1104551606557863	chr15:42669796:A:G
chr15:42670011	['A', 'T']	98663	4084.3311742942574	23.65998958461125	-0.0011848042692101	0.0150507662590549	-0.0787205281656259	0.937255	0.937255	chr15	42670011	0.0281422340575267	chr15:42670011:A:T
chr15:42671202	['A', 'G']	98663	47882.77082310118	-1569.8148776206413	-0.0017285100555292	0.005023829068593	-0.3440622743984586	0.7308	0.7308	chr15	42671202	0.1362014613194998	chr15:42671202:A:G
chr15:42672228	['T', 'C']	98663	40788.61461575111	-1688.264058873839	0.0005486699319218	0.0052562638142995	0.1043840171091077	0.916865	0.916865	chr15	42672228	0.0376946055199387	chr15:42672228:T:C
chr15:42672993	['A', 'G']	98663	42441.05566370603	-1321.5203187736458	-0.001338159922751	0.0052262572550636	-0.2560455518056539	0.797916	0.797916	chr15	42672993	0.0980428262641244	chr15:42672993:A:G
chr15:42674090	['G', 'A']	98663	42478.01375486539	-1310.953299383566	-0.0014128958049397	0.0052215213408781	-0.2705908321926262	0.786706	0.786706	chr15	42674090	0.1041875375683106	chr15:42674090:G:A
chr15:42678701	['A', 'G']	98663	38359.94234590431	-1683.238466408675	-0.0037005818633603	0.005374769151285	-0.6885099172074408	0.491133	0.491133	chr15	42678701	0.3088008839575701	chr15:42678701:A:G
chr15:42679317	['C', 'T']	98663	3215.433963029436	-19.45004007217929	-0.0066014335724252	0.0168381066779221	-0.3920531980641803	0.69502	0.69502	chr15	42679317	0.158002697906773	chr15:42679317:C:T
chr15:42679422	['T', 'C']	98663	44976.57307232214	-1653.1178917624682	-0.0014933973924914	0.0050858829165638	-0.2936358183999292	0.769037	0.769037	chr15	42679422	0.1140527648679188	chr15:42679422:T:C
chr15:42682855	['G', 'A']	98663	6287.573549982769	270.0261013896099	-0.0034728979651753	0.0124613061516277	-0.2786945383507584	0.78048	0.78048	chr15	42682855	0.1076382213663634	chr15:42682855:G:A
chr15:42685328	['A', 'C']	98663	40812.20478874381	-1748.3358131480436	0.0002825010779361	0.0052518881910791	0.0537903831265904	0.957102	0.957102	chr15	42685328	0.0190417762496857	chr15:42685328:A:C
chr15:42686907	['A', 'G']	98663	3418.291382598809	0.2170547855596017	-0.0053799387103296	0.0163585533994199	-0.3288761896587046	0.74225	0.74225	chr15	42686907	0.1294497937319177	chr15:42686907:A:G
chr15:42686948	['A', 'G']	98663	3325.5392966841373	-142.81147651220675	-0.0050416214062138	0.0166707554345168	-0.3024230921038627	0.76233	0.76233	chr15	42686948	0.1178569890872532	chr15:42686948:A:G
chr15:42688192	['C', 'T']	98663	3215.032586000689	-8.561518122052263	-0.0067306762724541	0.0168434359547387	-0.3996023311716626	0.68945	0.68945	chr15	42688192	0.1614972240660417	chr15:42688192:C:T
chr15:42689608	['G', 'A']	98663	42321.57636087177	-1309.791911549013	-0.0011433511477616	0.0052285661293477	-0.2186739384138273	0.826905	0.826905	chr15	42689608	0.0825443820383562	chr15:42689608:G:A
chr15:42690621	['A', 'G']	98663	3251.2306702075903	-12.579103224253153	-0.0063257124356046	0.0167524545324603	-0.3775991406720554	0.705729	0.705729	chr15	42690621	0.1513620360571476	chr15:42690621:A:G
chr15:42691725	['A', 'G']	98663	35906.54751865067	-1568.593132988973	0.0003192454647146	0.0055185331913469	0.0578496954979348	0.953868	0.953868	chr15	42691725	0.0205117205139206	chr15:42691725:A:G
chr15:42691745	['C', 'G']	98663	3246.098702615041	-14.383202236382823	-0.0066644468018292	0.0167641836259101	-0.3975407899689765	0.69097	0.69097	chr15	42691745	0.1605408080777421	chr15:42691745:C:G
chr15:42691984	['A', 'G']	98663	3254.032981289656	-13.904356526660006	-0.0067786710762966	0.0167410240354688	-0.4049137652472648	0.685542	0.685542	chr15	42691984	0.1639659328373031	chr15:42691984:A:G
chr15:42692660	['G', 'T']	98663	3242.0	-14.01292665939609	-0.0061238278840857	0.016771810546871	-0.36512622575672	0.715018	0.715018	chr15	42692660	0.1456830250488825	chr15:42692660:G:T
chr15:42698188	['A', 'G']	98663	36195.66861626103	-1550.4942533219055	0.0010178461988862	0.005502511347626	0.1849784824751682	0.853246	0.853246	chr15	42698188	0.0689257390083033	chr15:42698188:A:G
chr15:42698868	['T', 'A']	98663	36425.12211960545	-1534.36838785518	0.0004866481186371	0.0054925063537024	0.0886021949358508	0.929398	0.929398	chr15	42698868	0.0317982664277318	chr15:42698868:T:A
chr15:42699101	['A', 'G']	98663	4222.470765924663	68.9869994220811	-0.0129664857789028	0.014848902432771	-0.8732285660579316	0.382541	0.382541	chr15	42699101	0.4173220111783014	chr15:42699101:A:G
chr15:42699486	['C', 'T']	98663	3273.992753475901	-19.6423704321262	-0.0109422835650728	0.0167213648847857	-0.6543893779286499	0.512863	0.512863	chr15	42699486	0.2899986315551353	chr15:42699486:C:T
chr15:42699618	['T', 'C']	98663	3232.044797937252	-173.01737627269367	-0.0204729136218782	0.0167451638456152	-1.2226165005390024	0.221477	0.221477	chr15	42699618	0.6546713678234134	chr15:42699618:T:C
chr15:42699689	['G', 'A']	98663	30727.57198340993	-1555.235455257668	0.0012684346325009	0.0058925970628121	0.2152590138066588	0.829566	0.829566	chr15	42699689	0.0811490559379344	chr15:42699689:G:A
chr15:42700907	['A', 'G']	98663	40698.0749079997	-1726.1452764377996	0.0005087676837216	0.0052598358371487	0.0967269130584561	0.922943	0.922943	chr15	42700907	0.0348251197215068	chr15:42700907:A:G
chr15:42701068	['G', 'A']	98663	42354.014871961226	-1304.8611401399628	-0.0006435482516328	0.0052283474961268	-0.1230882706456658	0.902037	0.902037	chr15	42701068	0.0447756480830397	chr15:42701068:G:A
chr15:42701271	['T', 'C']	98663	3296.3341003314654	-13.61048015050807	-0.009236988006383	0.0166455464552604	-0.5549224851950685	0.578949	0.578949	chr15	42701271	0.2373596918755158	chr15:42701271:T:C
chr15:42701732	['C', 'T']	98663	3296.4677594298973	-15.366826192148508	-0.0099149211422626	0.0166441691266454	-0.5956993747672257	0.551377	0.551377	chr15	42701732	0.2585513539020178	chr15:42701732:C:T
chr15:42705149	['C', 'T']	98663	3304.0	-14.067226516252935	-0.0099824715628479	0.0166300653662818	-0.6002665258963951	0.54833	0.54833	chr15	42705149	0.2609579925297298	chr15:42705149:C:T
chr15:42705184	['C', 'T']	98663	30864.005159812263	-1546.234920843796	0.0016481145618521	0.005878861593918	0.2803458689276119	0.779213	0.779213	chr15	42705184	0.1083438105170584	chr15:42705184:C:T
chr15:42705348	['T', 'A']	98663	46804.1157550077	-1471.2501481410288	-0.0007924992249432	0.0050325892262507	-0.1574734573625626	0.874872	0.874872	chr15	42705348	0.0580554827034801	chr15:42705348:T:A
chr15:42706167	['T', 'C']	98663	40240.15709173484	-1719.375596753253	0.0002831152590915	0.0052775256078137	0.0536454543531496	0.957218	0.957218	chr15	42706167	0.0189891432938973	chr15:42706167:T:C
chr15:42706474	['A', 'G']	98663	3723.454776277682	-109.71145867240595	-0.0055486178801911	0.0158253884394506	-0.3506149565567147	0.725878	0.725878	chr15	42706474	0.1391363660479896	chr15:42706474:A:G
chr15:42706578	['G', 'T']	98663	3633.93314654992	33.18404717492285	-0.0100647124496003	0.015999296537059	-0.6290721861606523	0.529303	0.529303	chr15	42706578	0.2762956444939892	chr15:42706578:G:T
chr15:42706660	['G', 'A']	98663	35922.92291626532	-1499.3267016821449	0.0010047519101361	0.0055206379395272	0.1819992401498121	0.855584	0.855584	chr15	42706660	0.0677373456253843	chr15:42706660:G:A
chr15:42707143	['T', 'TA']	98663	3316.336127639302	-18.699770995897065	-0.011096422483462	0.0166009190232803	-0.6684221799950335	0.503866	0.503866	chr15	42707143	0.2976849460906808	chr15:42707143:T:TA
chr15:42707342	['A', 'G']	98663	3307.2681668440528	-16.29206790797825	-0.0107546148932351	0.0166240186027825	-0.6469323182443389	0.517677	0.517677	chr15	42707342	0.2859411299669122	chr15:42707342:A:G
chr15:42707367	['G', 'A']	98663	40477.61568106445	-1421.2109554639608	-0.0008358783588902	0.0053013724116658	-0.15767206941563	0.874716	0.874716	chr15	42707367	0.058132929438776	chr15:42707367:G:A
chr15:42707443	['C', 'G']	98663	3305.474117563554	-18.92104563227145	-0.0115756968141045	0.0166311715786785	-0.6960241351213529	0.486415	0.486415	chr15	42707443	0.3129930408143055	chr15:42707443:C:G
chr15:42707452	['A', 'G']	98663	3239.6686246811378	-20.84640478817946	-0.0080428051889239	0.0168048494473381	-0.4786002525121018	0.632224	0.632224	chr15	42707452	0.1991290218312588	chr15:42707452:A:G
chr15:42708779	['A', 'G']	98663	3306.368629120546	-15.295664631079664	-0.0103248729686862	0.0166258534520872	-0.6210131106015526	0.534592	0.534592	chr15	42708779	0.2719775446102549	chr15:42708779:A:G
chr15:42709134	['G', 'A']	98663	3303.2343597956533	-13.776553686585746	-0.0097476878323997	0.0166331844241307	-0.5860385831024729	0.557851	0.557851	chr15	42709134	0.2534817840712426	chr15:42709134:G:A
chr15:42710336	['A', 'T']	98663	36064.869469564845	-1558.7076543513951	0.0001231188112888	0.0055127903249783	0.0223333020178565	0.982182	0.982182	chr15	42710336	0.0078080292476911	chr15:42710336:A:T
chr15:42710338	['G', 'A']	98663	42316.15583585978	-1304.2443741868249	-0.0009368797215709	0.0052309270473449	-0.1791039548231644	0.857856	0.857856	chr15	42710338	0.0665856068528789	chr15:42710338:G:A
chr15:42713520	['A', 'G']	98663	42472.4839304905	-1344.3032121951053	-0.0017610355855837	0.005224827914479	-0.3370514042584217	0.736079	0.736079	chr15	42713520	0.133075572316202	chr15:42713520:A:G
chr15:42713606	['G', 'T']	98663	37311.91627977698	-1460.4171031502065	-0.0006305510451302	0.0054446458960746	-0.1158112129174231	0.907802	0.907802	chr15	42713606	0.0420088647876981	chr15:42713606:G:T
chr15:42714759	['T', 'G']	98663	3304.535890599815	-13.86104242989082	-0.0094123056961348	0.016637648691763	-0.5657233104576036	0.571583	0.571583	chr15	42714759	0.2429206964590657	chr15:42714759:T:G
chr15:42715448	['A', 'G']	98663	11815.86222600898	-543.3738064476308	0.0151936255174208	0.0089951122590996	1.6890979322743478	0.0912038	0.0912038	chr15	42715448	1.0399870664451525	chr15:42715448:A:G
chr15:42717201	['C', 'T']	98663	2557.1814283976646	17.78888740490688	-0.0139123527020143	0.018907297116827	-0.7358192245063219	0.461842	0.461842	chr15	42717201	0.3355065747994759	chr15:42717201:C:T
chr15:42717250	['T', 'C']	98663	46397.10775298326	-1509.587045746584	-0.0016753733019154	0.0050493682003916	-0.3317986004240033	0.740042	0.740042	chr15	42717250	0.1307436318222299	chr15:42717250:T:C
chr15:42717940	['C', 'T']	98663	2556.1295384054006	4.494807947581837	-0.0204611262054273	0.0189207717846014	-1.081410760531422	0.279517	0.279517	chr15	42717940	0.5535917735318565	chr15:42717940:C:T
chr15:42718237	['T', 'C']	98663	13401.03739558836	-851.1939193097056	-0.0058219491232584	0.0084503587181041	-0.6889588143501527	0.490851	0.490851	chr15	42718237	0.3090503198898529	chr15:42718237:T:C
chr15:42718376	['G', 'A']	98663	2528.0256228335124	9.211781478581218	-0.0165066269766042	0.0190313702172829	-0.867337810580457	0.385759	0.385759	chr15	42718376	0.4136839327833076	chr15:42718376:G:A
chr15:42719339	['G', 'T']	98663	41795.35425958964	-1627.0958407163143	-0.0004030111877754	0.0052092343796543	-0.0773647638796078	0.938334	0.938334	chr15	42719339	0.0276425469750486	chr15:42719339:G:T
chr15:42719826	['C', 'T']	98663	31150.210063250084	-1606.132873532839	0.000976275101035	0.005855939540915	0.1667153655214381	0.867594	0.867594	chr15	42719826	0.0616834600878832	chr15:42719826:C:T
chr15:42719997	['T', 'C']	98663	46248.96886847921	-1498.6532130831545	-0.0015802756467876	0.0050566294104026	-0.3125156143609622	0.754649	0.754649	chr15	42719997	0.1222549991102152	chr15:42719997:T:C
chr15:42720076	['A', 'G']	98663	40764.37118094273	-1719.5059398987464	0.0001975091383168	0.0052547794749783	0.037586570332273	0.970017	0.970017	chr15	42720076	0.0132206544538616	chr15:42720076:A:G
chr15:42720319	['A', 'G']	98663	46235.65279411167	-1486.7798712388403	-0.0014423149867195	0.0050589025813118	-0.2851043212509419	0.775565	0.775565	chr15	42720319	0.1103817981619812	chr15:42720319:A:G
chr15:42721028	['C', 'T']	98663	30618.62067078177	-1657.5147069569146	0.0015317975969854	0.0058999029084141	0.2596309838931163	0.795149	0.795149	chr15	42721028	0.0995514828975501	chr15:42721028:C:T
chr15:42721308	['G', 'C']	98663	4087.372848541368	115.73151126824057	-0.0103508690398277	0.0151690098568432	-0.6823694583571074	0.495007	0.495007	chr15	42721308	0.305388659571728	chr15:42721308:G:C
chr15:42721525	['T', 'C']	98663	47260.73060680399	-1518.956274523888	-0.0011905309814036	0.0050273066295189	-0.2368128839432966	0.812802	0.812802	chr15	42721525	0.0900152364234739	chr15:42721525:T:C
chr15:42721749	['C', 'T']	98663	38457.04822075063	-1471.2802507884765	-0.000525260947855	0.005387991182917	-0.0974873436171208	0.92234	0.92234	chr15	42721749	0.0351089564900775	chr15:42721749:C:T
chr15:42721846	['A', 'G']	98663	42448.46521223427	-1326.6981798557024	-0.0017200785870867	0.005221677483748	-0.3294111121263808	0.741846	0.741846	chr15	42721846	0.1296862406666482	chr15:42721846:A:G
chr15:42721967	['G', 'A']	98663	42405.7192146687	-1327.3040878487832	-0.0016136388012781	0.0052220936105813	-0.309002274108694	0.75732	0.75732	chr15	42721967	0.1207205737775995	chr15:42721967:G:A
chr15:42722279	['G', 'A']	98663	42388.74078955371	-1335.0216289534778	-0.0017747346522623	0.0052237991277081	-0.3397402175839312	0.734053	0.734053	chr15	42722279	0.1342725820777119	chr15:42722279:G:A
chr15:42722476	['G', 'GT']	98663	42065.62791004215	-1337.4605676557876	-0.0017614055334097	0.0052397439818554	-0.3361625185332139	0.736749	0.736749	chr15	42722476	0.1326804449517755	chr15:42722476:G:GT
chr15:42722481	['A', 'G']	98663	42069.92400738126	-1338.2981096744695	-0.0017902840716192	0.005238910624368	-0.3417283095634372	0.732556	0.732556	chr15	42722481	0.135159170207468	chr15:42722481:A:G
chr15:42724025	['TAAG', 'T']	98663	2406.097548120293	14.191210420897873	-0.0186286808788535	0.0195086473225647	-0.954893518286461	0.339634	0.339634	chr15	42724025	0.4689888400026909	chr15:42724025:TAAG:T
chr15:42724277	['A', 'G']	98663	42507.03162728463	-1322.9718230118076	-0.0020768348435146	0.0052192024998982	-0.3979218747605858	0.690689	0.690689	chr15	42724277	0.1607174605673903	chr15:42724277:A:G
chr15:42724349	['T', 'C']	98663	47023.19585402941	-1497.4405243717367	-0.0015857581752128	0.0050239214760933	-0.3156415128617792	0.752275	0.752275	chr15	42724349	0.1236233706445295	chr15:42724349:T:C
chr15:42725228	['T', 'G']	98663	47059.01631151029	-1496.0262448572607	-0.0012553286911149	0.0050217044335564	-0.2499806007550989	0.802603	0.802603	chr15	42725228	0.0954992212767244	chr15:42725228:T:G
chr15:42725478	['G', 'A']	98663	3346.1356591897343	-53.940080867856	-0.0217725549616608	0.016525245945736	-1.3175328847241046	0.187663	0.187663	chr15	42725478	0.7266213452785664	chr15:42725478:G:A
chr15:42725721	['G', 'A']	98663	39086.13084292159	-1248.8324760004052	0.0011119365930548	0.005356786005549	0.2075753244395037	0.835561	0.835561	chr15	42725721	0.0780218390125386	chr15:42725721:G:A
chr15:42726361	['C', 'T']	98663	3425.034714479739	-43.55115275352251	-0.0173328619775036	0.0163259269658824	-1.061677049868319	0.288385	0.288385	chr15	42726361	0.5400273326719061	chr15:42726361:C:T
chr15:42726493	['T', 'G']	98663	40988.56984146293	-1631.5994333974827	0.0018502217880637	0.0052445708040137	0.3527880273153715	0.724248	0.724248	chr15	42726493	0.140112695420249	chr15:42726493:T:G
chr15:42728785	['G', 'A']	98663	36210.30308958583	-1491.066301040324	0.00073080817279	0.0055039630960256	0.1327785379443767	0.894369	0.894369	chr15	42728785	0.0484832624118795	chr15:42728785:G:A
chr15:42729430	['C', 'T']	98663	46724.26216879193	-1476.4327535335071	-0.0012527779975304	0.005031642680749	-0.2489799210749991	0.803377	0.803377	chr15	42729430	0.0950806059078916	chr15:42729430:C:T
chr15:42729788	['G', 'A']	98663	28796.459334265848	-226.35116780705235	-0.0008469428591398	0.0061200204746782	-0.1383888930836198	0.889933	0.889933	chr15	42729788	0.0506426886647435	chr15:42729788:G:A
chr15:42730331	['T', 'C']	98663	2929.2078231430423	-13.710339006590786	-0.0216956510697546	0.0178307792222426	-1.2167528294383736	0.223701	0.223701	chr15	42730331	0.6503320744929492	chr15:42730331:T:C
chr15:42731106	['A', 'C']	98663	11486.34926008514	-159.99233688422663	-0.0054808395474546	0.0091547289561404	-0.5986894394921911	0.549381	0.549381	chr15	42731106	0.2601263644601286	chr15:42731106:A:C
chr15:42731284	['T', 'C']	98663	43479.695157186165	-1423.1656346765806	-0.0027233859069929	0.0051734361527578	-0.5264172257236008	0.5986	0.5986	chr15	42731284	0.2228632874958273	chr15:42731284:T:C
chr15:42731865	['C', 'T']	98663	46903.75393551133	-1474.7883065905944	-0.0014554755556251	0.0050269826365367	-0.2895326403251417	0.772174	0.772174	chr15	42731865	0.1122848256679771	chr15:42731865:C:T
chr15:42732801	['G', 'C']	98663	47236.18144311087	-1528.4049796020247	-0.0017839844911086	0.0050148635128842	-0.3557393908179512	0.722037	0.722037	chr15	42732801	0.1414405469122073	chr15:42732801:G:C
chr15:42733326	['T', 'G']	98663	47251.5091567291	-1523.7926625370835	-0.0017142671573531	0.0050154734656479	-0.3417956787319404	0.732505	0.732505	chr15	42733326	0.1351894065165172	chr15:42733326:T:G
chr15:42733538	['G', 'A']	98663	2531.153927242872	10.003943335784989	-0.0169837374660446	0.0190023236889824	-0.893771611515693	0.371446	0.371446	chr15	42733538	0.4301043140881517	chr15:42733538:G:A
chr15:42734427	['T', 'A']	98663	19079.17745944467	-258.0218462353332	0.0309885607616207	0.007194751778391	4.307106306946214	1.65564e-05	1.65564e-05	chr15	42734427	4.781034089658675	chr15:42734427:T:A
chr15:42734694	['A', 'G']	98663	2666.20643602005	193.79255787182208	-0.0019267952887041	0.0190281545332417	-0.1012602291692591	0.919344	0.919344	chr15	42734694	0.0365219539593099	chr15:42734694:A:G
chr15:42734729	['C', 'T']	98663	2596.6316365737703	193.7747920252358	-0.0029035778453004	0.0190158837407581	-0.1526922379672013	0.878641	0.878641	chr15	42734729	0.0561885351267996	chr15:42734729:C:T
chr15:42735637	['G', 'T']	98663	2491.100994334019	185.7716832797766	-0.0057467203264062	0.0193757079108907	-0.2965940833148172	0.766777	0.766777	chr15	42735637	0.1153309225583103	chr15:42735637:G:T
chr15:42736428	['G', 'A']	98663	2438.2471288252764	12.7217643180711	-0.0214864399654452	0.0193947802804302	-1.1078465264762811	0.267931	0.267931	chr15	42736428	0.5719770349918012	chr15:42736428:G:A
chr15:42738462	['G', 'C']	98663	46628.55490303471	-1489.3092599571837	-0.0012699490977512	0.005040168629289	-0.2519655970182054	0.801068	0.801068	chr15	42738462	0.0963306165358669	chr15:42738462:G:C
chr15:42738663	['C', 'T']	98663	46536.96184258547	-1479.6815536233842	-0.0013619817013821	0.0050419745815174	-0.2701286330111225	0.787062	0.787062	chr15	42738663	0.1039910551920078	chr15:42738663:C:T
chr15:42739388	['A', 'G']	98663	12895.914946886149	-765.4125523365619	-0.0004772784714598	0.0086033171289352	-0.0554760988473386	0.955759	0.955759	chr15	42739388	0.0196516037123515	chr15:42739388:A:G
chr15:42740161	['T', 'C']	98663	3329.337445389396	-9.892858309031404	-0.0077205326502652	0.0165691592577998	-0.4659580205694977	0.641247	0.641247	chr15	42740161	0.1929746536719298	chr15:42740161:T:C
chr15:42740815	['A', 'G']	98663	3318.302694264804	-14.532436701965027	-0.0097693847662439	0.0165970830855222	-0.5886205856718185	0.556117	0.556117	chr15	42740815	0.2548338287257516	chr15:42740815:A:G
chr15:42742592	['A', 'G']	98663	3308.402388217048	-23.618045417342472	-0.0119444848294506	0.0166169297805334	-0.7188141845218287	0.472257	0.472257	chr15	42742592	0.3258215960554826	chr15:42742592:A:G
chr15:42742806	['T', 'C']	98663	3301.334607158424	-21.643836106161046	-0.0117295294794845	0.0166339174585674	-0.7051573694952461	0.480714	0.480714	chr15	42742806	0.3181132295788442	chr15:42742806:T:C
chr15:42742933	['G', 'A']	98663	3309.2012426893184	-18.69154951135289	-0.010930655012204	0.0166187258018024	-0.6577312329816871	0.510712	0.510712	chr15	42742933	0.2918239375770902	chr15:42742933:G:A
chr15:42745212	['T', 'A']	98663	7275.327304982511	-378.8049560335582	-0.0046755049668041	0.0112835638503225	-0.4143642052125691	0.678608	0.678608	chr15	42745212	0.1683810248332886	chr15:42745212:T:A
chr15:42745313	['G', 'C']	98663	3300.0668957338767	-21.939469731531226	-0.0123619183444165	0.016637089000218	-0.7430337328996997	0.457463	0.457463	chr15	42745313	0.3396440262874693	chr15:42745313:G:C
chr15:42746552	['C', 'T']	98663	2051.124735193651	138.03096485791403	0.0040508813821323	0.0213758348916132	0.1895075164395914	0.849695	0.849695	chr15	42746552	0.0707369373298443	chr15:42746552:C:T
chr15:42746865	['G', 'A']	98663	40951.22592449923	-1733.508993933482	-9.24239915879035e-05	0.0052526705466887	-0.0175956193647376	0.985961	0.985961	chr15	42746865	0.0061402633749892	chr15:42746865:G:A
chr15:42747456	['C', 'T']	98663	3115.094719237786	-21.43848380201233	-0.0120627436186473	0.0171219508557622	-0.7045192291617728	0.481111	0.481111	chr15	42747456	0.3177547133849275	chr15:42747456:C:T
chr15:42748189	['G', 'A']	98663	41088.32902486743	-1748.1947054801135	-0.000240784650868	0.005244266349815	-0.0459138866729302	0.963379	0.963379	chr15	42748189	0.0162028247887857	chr15:42748189:G:A
chr15:42750530	['T', 'C']	98663	3344.372866236873	-16.471148338216548	-0.0115251189239224	0.0165477239145406	-0.6964775931386679	0.486131	0.486131	chr15	42750530	0.3132466835959661	chr15:42750530:T:C
chr15:42751857	['A', 'G']	98663	3304.10046624772	-17.33142251909218	-0.010975305251179	0.0166283168040126	-0.6600370548948487	0.509232	0.509232	chr15	42751857	0.2930843132140683	chr15:42751857:A:G
chr15:42754481	['C', 'T']	98663	3319.2877022161324	-15.90987571979058	-0.010406888105956	0.0165953208305659	-0.6270977350909788	0.530597	0.530597	chr15	42754481	0.2752352098514826	chr15:42754481:C:T
chr15:42755117	['A', 'G']	98663	3303.0378173412314	-17.026659766929065	-0.0110642991848583	0.0166330484853085	-0.6651997193798281	0.505924	0.505924	chr15	42755117	0.2959147180606216	chr15:42755117:A:G
chr15:42757349	['G', 'T']	98663	3183.38718310002	-16.59748508972972	-0.0134584641569381	0.0169456463297307	-0.7942136815003366	0.427073	0.427073	chr15	42757349	0.3694978842549062	chr15:42757349:G:T
chr15:42758981	['A', 'G']	98663	169068.85439747007	-5575.233315070999	0.0023997575546865	0.0060763306603621	0.3949353135669377	0.692891	0.692891	chr15	42758981	0.1593350797053005	chr15:42758981:A:G
chr15:42759428	['G', 'C']	98663	3230.1964381645494	-5.050722016476282	-0.0135464376032217	0.0168417259139977	-0.8043378494815007	0.421204	0.421204	chr15	42759428	0.3755075131520806	chr15:42759428:G:C
chr15:42760015	['A', 'G']	98663	2258.183102731742	206.3281924965939	0.0001027216015089	0.0204565595794031	0.005021450508832	0.995993	0.995993	chr15	42760015	0.0017437138574823	chr15:42760015:A:G
chr15:42761324	['T', 'C']	98663	3189.355583262376	-12.049325845144196	-0.0121703756764648	0.0169326802066848	-0.7187506955727025	0.472296	0.472296	chr15	42761324	0.3257857325627959	chr15:42761324:T:C
chr15:42761844	['T', 'G']	98663	48099.287685258416	-1589.2748624072306	-0.0016987105721523	0.0049832276531697	-0.3408856047489293	0.73319	0.73319	chr15	42761844	0.1347834670246541	chr15:42761844:T:G
chr15:42761855	['C', 'T']	98663	5462.553657770164	190.7712057983393	-0.008870110917471	0.0133294814254108	-0.6654505628824687	0.505764	0.505764	chr15	42761855	0.2960520867309703	chr15:42761855:C:T
chr15:42762005	['T', 'C']	98663	3302.468610933714	-20.14572862104277	-0.0117341505890783	0.0166326002327859	-0.7054910491955494	0.480506	0.480506	chr15	42762005	0.3183011849972622	chr15:42762005:T:C
chr15:42762875	['T', 'C']	98663	42080.725789099735	-1852.560490594641	-0.0012460983709989	0.0051996971352147	-0.2396482600034046	0.810603	0.810603	chr15	42762875	0.0911917932898171	chr15:42762875:T:C
chr15:42764131	['G', 'A']	98663	5451.276257373958	191.2342388614902	-0.008799582616751	0.0133397079324044	-0.6596533193485723	0.509478	0.509478	chr15	42764131	0.2928745647191584	chr15:42764131:G:A
chr15:42764411	['T', 'C']	98663	5476.111006375366	199.43779131164965	-0.0081888980640449	0.0133148026729553	-0.6150221122448882	0.538542	0.538542	chr15	42764411	0.2687804211367454	chr15:42764411:T:C
chr15:42764460	['C', 'T']	98663	9161.0	-248.39117210655985	-0.0062749393993946	0.0101112385580391	-0.620590579816322	0.53487	0.53487	chr15	42764460	0.2717517603024656	chr15:42764460:C:T
chr15:42767533	['A', 'G']	98663	3305.301508301742	-19.29349141161019	-0.0114240899857163	0.0166229132863534	-0.6872495686478132	0.491927	0.491927	chr15	42767533	0.3080993400159704	chr15:42767533:A:G
chr15:42767589	['A', 'G']	98663	2158.350015712592	189.408820406162	-0.0022466631175147	0.0208929989288495	-0.1075318639112418	0.914367	0.914367	chr15	42767589	0.0388794562528877	chr15:42767589:A:G
chr15:42768665	['G', 'A']	98663	7627.77311384347	-317.17621658359906	0.0002299950061416	0.0110397771393192	0.0208333015457807	0.983379	0.983379	chr15	42768665	0.0072790702796378	chr15:42768665:G:A
chr15:42768990	['G', 'A']	98663	41483.977531051976	-1820.312748419831	-0.001179295691467	0.005222970358558	-0.225790232474649	0.821365	0.821365	chr15	42768990	0.0854638072417037	chr15:42768990:G:A
chr15:42769195	['T', 'G']	98663	5561.52195952796	189.7691376986349	-0.0062402801138307	0.0132010443922883	-0.4727110922735907	0.63642	0.63642	chr15	42769195	0.1962561807646827	chr15:42769195:T:G
chr15:42771050	['T', 'C']	98663	38698.24030591029	-655.8461544572949	-0.003528990801304	0.0053906871355353	-0.6546458202036926	0.512697	0.512697	chr15	42771050	0.2901392237869414	chr15:42771050:T:C
chr15:42771636	['A', 'G']	98663	2312.070302047436	219.8101005116535	3.417548520703129e-05	0.0201566837285634	0.0016954914641341	0.998647	0.998647	chr15	42771636	0.0005879983046285	chr15:42771636:A:G
chr15:42772565	['T', 'C']	98663	31118.83864820484	-1752.1178262523665	2.4422315440048743e-05	0.0058625677009388	0.0041658052726858	0.996676	0.996676	chr15	42772565	0.0014459994425384	chr15:42772565:T:C
chr15:42772574	['T', 'C']	98663	159192.74849977696	-5925.754822845321	0.0027492610819886	0.0054167917477818	0.5075441719011025	0.611774	0.611774	chr15	42772574	0.2134089841942138	chr15:42772574:T:C
chr15:42773850	['CAT', 'C']	98663	2127.0646766673426	173.0266162434128	-0.0071454004013627	0.0210393655255085	-0.3396205267073995	0.734143	0.734143	chr15	42773850	0.1342193378195607	chr15:42773850:CAT:C
chr15:42774371	['A', 'G']	98663	2126.4310493395374	181.16407502252304	-0.0030892530959124	0.021046733401298	-0.1467806446259209	0.883305	0.883305	chr15	42774371	0.0538893112066311	chr15:42774371:A:G
chr15:42774483	['T', 'C']	98663	154754.07577047852	-6057.001308510221	0.0042037140822317	0.0052102166468377	0.8068213602563095	0.419771	0.419771	chr15	42774483	0.3769875680761859	chr15:42774483:T:C
chr15:42774869	['C', 'T']	98663	2132.021609130162	174.48632123874495	-0.0058174976684231	0.0210169297352945	-0.2768005480198015	0.781934	0.781934	chr15	42774869	0.1068299024970011	chr15:42774869:C:T
chr15:42775876	['T', 'C']	98663	11278.8002148881	-527.8622752705672	0.0118260744688421	0.0091576300593042	1.2913902824483194	0.196571	0.196571	chr15	42775876	0.7064805529787658	chr15:42775876:T:C
chr15:42776610	['C', 'T']	98663	2125.129235634572	179.1551392444014	-0.0046336095459978	0.0210502183139101	-0.2201216860034125	0.825777	0.825777	chr15	42776610	0.0831372175041707	chr15:42776610:C:T
chr15:42776816	['C', 'T']	98663	38310.27123626486	-676.2426699225734	-0.0047046775011088	0.0054076432174548	-0.8700051597196824	0.3843	0.3843	chr15	42776816	0.4153296155356513	chr15:42776816:C:T
chr15:42779131	['C', 'T']	98663	31461.50766330129	-1696.4530779266458	-0.0006455363544987	0.0058305159248056	-0.1107168495591131	0.911841	0.911841	chr15	42779131	0.0400808840868574	chr15:42779131:C:T
chr15:42780089	['C', 'G']	98663	156698.23472098305	-6081.092542337877	0.0054425095740152	0.0053073481040873	1.0254668560036158	0.305145	0.305145	chr15	42780089	0.5154937418476467	chr15:42780089:C:G
chr15:42780308	['T', 'C']	98663	156886.323426751	-5781.584886626768	0.0051316362296015	0.0053005017857141	0.968141590562678	0.332976	0.332976	chr15	42780308	0.4775870681248806	chr15:42780308:T:C
chr15:42780361	['A', 'T']	98663	40982.43504886801	-1743.872475543653	0.0001349869730034	0.0053065594628294	0.0254377575430972	0.979706	0.979706	chr15	42780361	0.0089042321992373	chr15:42780361:A:T
chr15:42780498	['C', 'T']	98663	42823.28493364558	-600.564274637642	-0.0049023175279218	0.0051974513482504	-0.943215664649195	0.345573	0.345573	chr15	42780498	0.4614601967749736	chr15:42780498:C:T
chr15:42781399	['C', 'T']	98663	156594.7530857937	-5807.465671251475	0.0039082307087482	0.0052811315593392	0.7400366123879012	0.45928	0.45928	chr15	42781399	0.3379224661404371	chr15:42781399:C:T
chr15:42781439	['T', 'G']	98663	2212.031323199853	201.36978028885136	-0.0006808162862902	0.0206525930073136	-0.0329651722691243	0.973702	0.973702	chr15	42781439	0.0115739379447373	chr15:42781439:T:G
chr15:42782094	['T', 'C']	98663	41112.33422554774	-776.3277175902341	-0.0040991379627911	0.0052626197005013	-0.7789158624554552	0.436031	0.436031	chr15	42782094	0.3604826330930165	chr15:42782094:T:C
chr15:42782482	['C', 'T']	98663	31046.25867888383	-1739.0827457571686	0.0002581360092753	0.0058675379430354	0.043993922456302	0.964909	0.964909	chr15	42782482	0.0155136427819962	chr15:42782482:C:T
chr15:42782629	['C', 'T']	98663	2132.151273110607	183.59802344715897	-0.0031388699465555	0.0210204168508841	-0.1493248192375162	0.881298	0.881298	chr15	42782629	0.0548772154559463	chr15:42782629:C:T
chr15:42783004	['A', 'G']	98663	156956.7266940348	-5868.022806351662	0.0023581027906912	0.0052975376190778	0.4451318631884904	0.656225	0.656225	chr15	42783004	0.1829472284528206	chr15:42783004:A:G
chr15:42783333	['C', 'T']	98663	156260.7567411402	-5809.136916985332	0.0042728928449959	0.0052653961095952	0.811504539460838	0.417078	0.417078	chr15	42783333	0.3797827176837464	chr15:42783333:C:T
chr15:42784126	['C', 'T']	98663	153602.57997445363	-6087.555560998487	0.0031515915918903	0.0051617395400921	0.6105677296212683	0.541487	0.541487	chr15	42784126	0.2664119654394671	chr15:42784126:C:T
chr15:42784252	['T', 'C']	98663	41105.99912813392	-777.3802271858341	-0.003983907233581	0.005263910783465	-0.7568341101249696	0.449151	0.449151	chr15	42784252	0.3476076290587593	chr15:42784252:T:C
chr15:42784437	['T', 'C']	98663	41326.90234823927	-766.7818178740059	-0.004063262088161	0.0052632409796934	-0.7720076097290298	0.440112	0.440112	chr15	42784437	0.3564367898948283	chr15:42784437:T:C
chr15:42784803	['T', 'C']	98663	31117.623253786427	-1745.047733754251	0.0003773611635907	0.0058618776124201	0.0643754763475762	0.948671	0.948671	chr15	42784803	0.0228843751993061	chr15:42784803:T:C
chr15:42784938	['C', 'T']	98663	153840.9814270362	-6018.050309137119	0.0043713179505124	0.0051699382762465	0.8455261391797823	0.397819	0.397819	chr15	42784938	0.4003144786321382	chr15:42784938:C:T
chr15:42785746	['T', 'G']	98663	156478.73928966344	-5797.978039169704	0.0047814294486082	0.0052752468534466	0.9063897067649432	0.364732	0.364732	chr15	42785746	0.4380261319048825	chr15:42785746:T:G
chr15:42790586	['C', 'T']	98663	4901.939151470274	583.742892697098	0.0013459407325645	0.0144636916455052	0.0930565145851119	0.925859	0.925859	chr15	42790586	0.03345514742662	chr15:42790586:C:T
chr15:42791492	['TTTTTTC', 'T']	98663	34741.169075759724	-1633.3745603172897	-0.0042636536561922	0.005590214023729	-0.7626995385318192	0.445644	0.445644	chr15	42791492	0.351011936295222	chr15:42791492:TTTTTTC:T
chr15:42792694	['G', 'A']	98663	24813.532952828944	73.18575044053603	-0.0105057086628328	0.0065408334557483	-1.606172781176686	0.108239	0.108239	chr15	42792694	0.9656162287578842	chr15:42792694:G:A
chr15:42794029	['C', 'T']	98663	25726.73658012389	-1469.9401662647504	-0.0033261917913911	0.0063367994338818	-0.5249009103249346	0.599653	0.599653	chr15	42794029	0.2220999892488555	chr15:42794029:C:T
chr15:42796424	['T', 'G']	98663	26016.074821792536	-1472.441945748248	-0.0037765783245903	0.0063073028942873	-0.5987627973298866	0.549332	0.549332	chr15	42796424	0.2601651014726648	chr15:42796424:T:G
chr15:42798322	['C', 'T']	98663	34811.058483681336	-1615.313312955598	-0.0036318294775563	0.0055865946797012	-0.6500971854558437	0.515631	0.515631	chr15	42798322	0.2876609805268856	chr15:42798322:C:T
chr15:42798473	['C', 'T']	98663	34807.52792109718	-1613.0699453435811	-0.0035376628142478	0.0055868084330394	-0.6332171322228856	0.526593	0.526593	chr15	42798473	0.2785249182675104	chr15:42798473:C:T
chr15:42799914	['C', 'T']	98663	61730.791736392224	-1292.4667367654545	-0.0074536574954756	0.0046277295202047	-1.6106510682901627	0.107259	0.107259	chr15	42799914	0.969566256380096	chr15:42799914:C:T
chr15:42800576	['A', 'T']	98663	2440.1236595106325	239.9975560694595	0.0050723666511576	0.0197171033533746	0.2572571924105434	0.796981	0.796981	chr15	42800576	0.098552032046189	chr15:42800576:A:T
chr15:42803459	['T', 'C']	98663	2450.4902183503546	240.8613852900558	0.0053315918777119	0.0196770241018832	0.2709551937379401	0.786426	0.786426	chr15	42803459	0.1043421367452609	chr15:42803459:T:C
chr15:42805033	['G', 'A']	98663	1992.161532613654	172.52206650746066	-0.0017138574048119	0.0217316770995605	-0.0788644795779061	0.937141	0.937141	chr15	42805033	0.0281950612840018	chr15:42805033:G:A
chr15:42808252	['G', 'C']	98663	2467.07501520373	250.3322108814771	0.0084811407071589	0.0196430641388709	0.4317626133682453	0.665915	0.665915	chr15	42808252	0.1765812023414874	chr15:42808252:G:C
chr15:42808425	['C', 'A']	98663	25288.378639595147	-1520.8983415379198	-0.0023837673905425	0.0063856973386183	-0.3732978974945118	0.708928	0.708928	chr15	42808425	0.1493978703042697	chr15:42808425:C:A
chr15:42809168	['G', 'T']	98663	2525.1535623422565	249.66460239808387	0.0047180580894547	0.0194242798019201	0.2428948788612678	0.808087	0.808087	chr15	42809168	0.0925418798368882	chr15:42809168:G:T
chr15:42809514	['A', 'T']	98663	2442.074255017231	238.1714571252964	0.0042086360618824	0.0197103502594315	0.2135241640299384	0.830919	0.830919	chr15	42809514	0.0804413102322424	chr15:42809514:A:T
chr15:42809687	['C', 'T']	98663	2441.12371019076	238.51138756721923	0.0044451504652973	0.0197136341423052	0.2254860992757324	0.821602	0.821602	chr15	42809687	0.0853385122200447	chr15:42809687:C:T
chr15:42810395	['C', 'T']	98663	23911.454128951824	99.64106425560828	-0.0086059406145425	0.0066317354339865	-1.297690581931017	0.194397	0.194397	chr15	42810395	0.7113104415367963	chr15:42810395:C:T
chr15:42811567	['C', 'T']	98663	2420.1226459080863	230.7178160076924	0.0019153047807255	0.019786691478581	0.0967976269705765	0.922887	0.922887	chr15	42811567	0.0348514715426323	chr15:42811567:C:T
chr15:42812208	['T', 'C']	98663	2005.1016136552528	182.01204160825085	0.0016335039120583	0.0216592120888965	0.0754184365227078	0.939882	0.939882	chr15	42812208	0.0269266676403918	chr15:42812208:T:C
chr15:42813351	['G', 'A']	98663	14174.470606727456	-613.0129242987176	0.0120338506746117	0.0082375976847731	1.4608446703892457	0.144061	0.144061	chr15	42813351	0.8414535748920059	chr15:42813351:G:A
chr15:42813412	['T', 'C']	98663	2425.1552689218806	228.58266325830303	0.0007324569949756	0.0197697731932891	0.0370493372794113	0.970446	0.970446	chr15	42813412	0.0130286257104412	chr15:42813412:T:C
chr15:42813545	['T', 'G']	98663	1999.0522835989127	173.81930013659468	-0.0016370364368664	0.0217223790339924	-0.0753617471780931	0.939927	0.939927	chr15	42813545	0.0269058748346446	chr15:42813545:T:G
chr15:42813751	['CAGG', 'C']	98663	2174.174697995348	167.69445433169932	-0.0027448651890441	0.0217531165231545	-0.1261826178388006	0.899588	0.899588	chr15	42813751	0.0459563464428773	chr15:42813751:CAGG:C
chr15:42816276	['T', 'C']	98663	62572.99084447748	-1301.2558185025491	-0.008224690844881	0.0046354633460912	-1.77429746086035	0.076017	0.076017	chr15	42816276	1.1190892737641494	chr15:42816276:T:C
chr15:42816942	['AT', 'A']	98663	25810.81868700184	-1482.3396241693629	-0.0035977190926982	0.0063286377520468	-0.5684823865190699	0.569709	0.569709	chr15	42816942	0.2443469197052237	chr15:42816942:AT:A
chr15:42819137	['T', 'C']	98663	25045.59264106152	91.1519750138691	-0.0110073242473991	0.0065192007552081	-1.6884468910710286	0.0913286	0.0913286	chr15	42819137	1.0393931997147852	chr15:42819137:T:C
chr15:42822106	['T', 'C']	98663	60701.30477580772	-1515.8529794288593	-0.0088737978429154	0.0046293163048214	-1.9168700643059224	0.0552573	0.0552573	chr15	42822106	1.2576103395380114	chr15:42822106:T:C
chr15:42823007	['T', 'G']	98663	3164.160351922804	194.9395987725406	0.001544929234879	0.0171868733916239	0.0898900689890418	0.928375	0.928375	chr15	42823007	0.0322765630763461	chr15:42823007:T:G
chr15:42824708	['A', 'C']	98663	61024.02933214365	-1253.4119907617037	-0.0089795385934752	0.0046539244859521	-1.9294551556605584	0.0536772	0.0536772	chr15	42824708	1.270210146644298	chr15:42824708:A:C
chr15:42824795	['C', 'A']	98663	62184.53843580179	-1302.8600924569264	-0.0083471640740763	0.0046250451432259	-1.804774616373647	0.071113	0.071113	chr15	42824795	1.1480509996614712	chr15:42824795:C:A
chr15:42831026	['G', 'A']	98663	2250.8017076537176	71.4267103005498	-0.019654211541231	0.020215877047791	-0.9722166144346732	0.330945	0.330945	chr15	42831026	0.4802441759560857	chr15:42831026:G:A
chr15:42831473	['T', 'C']	98663	23944.45613590521	88.35373585340032	-0.0109752429534103	0.0066409553115008	-1.6526602632611114	0.0984032	0.0984032	chr15	42831473	1.0069907784005168	chr15:42831473:T:C
chr15:42832535	['C', 'T']	98663	3043.3084548873326	185.5379705511978	0.0009880027186666	0.0175172377977671	0.0564017415344183	0.955022	0.955022	chr15	42832535	0.0199866238418536	chr15:42832535:C:T
chr15:42833088	['C', 'T']	98663	18881.40157137064	-1129.052849867183	-0.0068099196830339	0.0072307756306906	-0.9417965693928686	0.346299	0.346299	chr15	42833088	0.4605487625513447	chr15:42833088:C:T
chr15:42833503	['T', 'C']	98663	28107.563960913896	-934.733868061272	-0.0006600823951677	0.0060558809461571	-0.1089985752752639	0.913204	0.913204	chr15	42833503	0.0394321948886321	chr15:42833503:T:C
chr15:42834499	['T', 'A']	98663	2633.160130553332	121.16346807322157	-0.0066121070107063	0.0187781140112177	-0.3521177369972503	0.724751	0.724751	chr15	42834499	0.1398111767398744	chr15:42834499:T:A
chr15:42835196	['A', 'G']	98663	2645.3217402763285	123.99606285905313	-0.0032925863884255	0.0187165646077197	-0.1759183085910724	0.860358	0.860358	chr15	42835196	0.0653207986721293	chr15:42835196:A:G
chr15:42835290	['C', 'T']	98663	2708.109792314943	134.6328795099332	-0.0052920798024529	0.0185323065597606	-0.285559694654724	0.775216	0.775216	chr15	42835290	0.1105772722833987	chr15:42835290:C:T
chr15:42836427	['C', 'T']	98663	33693.488514253266	-1766.8794754207693	-0.0030658896668805	0.0056570956875762	-0.5419547124885467	0.587851	0.587851	chr15	42836427	0.2307327386823214	chr15:42836427:C:T
chr15:42840642	['C', 'T']	98663	3037.307846694982	174.74092719963858	-0.003373883378028	0.0175352961926626	-0.1924052688337125	0.847425	0.847425	chr15	42840642	0.0718987279655534	chr15:42840642:C:T
chr15:42841244	['C', 'T']	98663	3038.677568151173	175.78521141136912	-0.0027564224502179	0.0175321337330989	-0.1572211627050325	0.875071	0.875071	chr15	42841244	0.0579567085122392	chr15:42841244:C:T
chr15:42845003	['T', 'C']	98663	26129.3835120725	-1593.5478436493431	-0.0034859510866574	0.0062980942231341	-0.5534930033045318	0.579927	0.579927	chr15	42845003	0.23662667107927	chr15:42845003:T:C
chr15:42845378	['G', 'A']	98663	2699.465127830829	121.357171952486	-0.0093480328163038	0.0185448397199383	-0.5040773043863713	0.614208	0.614208	chr15	42845378	0.2116845312123433	chr15:42845378:G:A
chr15:42846085	['T', 'G']	98663	2625.2128630074503	140.56891370670053	0.0028490793770518	0.018795681263127	0.1515815967065338	0.879517	0.879517	chr15	42846085	0.0557557617382543	chr15:42846085:T:G
chr15:42846742	['G', 'C']	98663	3166.1604532830584	195.4407086129951	0.0016552077483467	0.0171792030384149	0.0963495072877052	0.923243	0.923243	chr15	42846742	0.0346839764718908	chr15:42846742:G:C
chr15:42848796	['T', 'C']	98663	3090.344544459311	181.20400154667809	-0.0007978368826532	0.0173851087454807	-0.0458919696352548	0.963396	0.963396	chr15	42848796	0.0161951611994277	chr15:42848796:T:C
chr15:42850536	['C', 'T']	98663	33725.86206407136	-1772.4256992788276	-0.0035793840693222	0.0056543179872847	-0.6330355097416666	0.526712	0.526712	chr15	42850536	0.2784267870641717	chr15:42850536:C:T
chr15:42851800	['G', 'A']	98663	62159.86048397722	-1281.353594448499	-0.0082602885315111	0.0046246810387306	-1.786131510980584	0.074081	0.074081	chr15	42851800	1.130293163859185	chr15:42851800:G:A
chr15:42852739	['C', 'T']	98663	3055.092894790189	176.00123671686953	-0.0032792736231223	0.0174818361313543	-0.1875817619203543	0.851205	0.851205	chr15	42852739	0.0699658339846099	chr15:42852739:C:T
chr15:42854126	['G', 'A']	98663	2616.4508241591143	121.20767513004584	-0.0046156344579646	0.0188169645705331	-0.2452911276238778	0.806232	0.806232	chr15	42854126	0.0935399683417157	chr15:42854126:G:A
chr15:42854494	['G', 'A']	98663	2990.121225635776	166.32265684157173	-0.0021850991054323	0.0176419829463949	-0.1238579082675532	0.901428	0.901428	chr15	42854494	0.045068956075745	chr15:42854494:G:A
chr15:42855844	['C', 'T']	98663	24076.63655164024	-1484.7956980358342	-0.0045074931288134	0.0065143100544111	-0.6919371493165501	0.488978	0.488978	chr15	42855844	0.310710680126963	chr15:42855844:C:T
chr15:42861247	['C', 'T']	98663	25217.32267612772	-1466.627091487043	-0.0043856931549744	0.0063925219319589	-0.6860661882204105	0.492673	0.492673	chr15	42861247	0.3074412377500851	chr15:42861247:C:T
chr15:42864055	['G', 'A']	98663	35493.85785847837	-1527.82231870429	-0.0034564913336007	0.0055470999353638	-0.6231168311147429	0.533209	0.533209	chr15	42864055	0.2731025287680245	chr15:42864055:G:A
chr15:42866041	['A', 'G']	98663	35586.24616335881	-1562.7999008478805	-0.0039287955422813	0.0055328549201617	-0.7100846848459494	0.477653	0.477653	chr15	42866041	0.3208874902319414	chr15:42866041:A:G
chr15:42867010	['C', 'T']	98663	20041.23440984471	-530.8263825848009	-0.007831395883859	0.0070340819869078	-1.113350100046491	0.265561	0.265561	chr15	42867010	0.5758357046370158	chr15:42867010:C:T
chr15:42868205	['T', 'C']	98663	23216.059199253792	-581.6388162403421	-0.0074747079173104	0.0065846666429776	-1.1351687674701114	0.256307	0.256307	chr15	42868205	0.591239532637998	chr15:42868205:T:C
chr15:42868307	['G', 'A']	98663	62004.11018848027	-1970.5560324946944	-0.0074465888553351	0.0046004058030745	-1.618680867317933	0.105519	0.105519	chr15	42868307	0.976669333236329	chr15:42868307:G:A
chr15:42869601	['C', 'T']	98663	59341.02903399128	-2090.399801911389	-0.0069605161834312	0.0046357818257898	-1.5014762223511855	0.133236	0.133236	chr15	42869601	0.875378414137601	chr15:42869601:C:T
chr15:42871114	['G', 'T']	98663	7422.978063862138	-337.16308931807805	-0.0065127482434348	0.0111750119836622	-0.5827956384258438	0.560032	0.560032	chr15	42871114	0.2517871568752875	chr15:42871114:G:T
chr15:42873831	['C', 'T']	98663	24260.688417403297	-626.2541020787124	-0.0084585553353052	0.006459965321043	-1.3093809200108228	0.190408	0.190408	chr15	42873831	0.7203148086675812	chr15:42873831:C:T
chr15:42878426	['G', 'A']	98663	25534.405408153943	-750.1340480974588	0.0232828894106424	0.0063405274077778	3.672074563084698	0.000240716	0.000240716	chr15	42878426	3.618495041919525	chr15:42878426:G:A
chr15:42878595	['A', 'G']	98663	63294.39712535254	-2007.6586249113184	-0.0079793528435511	0.0045840839865169	-1.7406646272233623	0.0817455	0.0817455	chr15	42878595	1.087536145443937	chr15:42878595:A:G
chr15:42878625	['C', 'T']	98663	22688.19826004076	-640.3617171946896	-0.0061237898171919	0.0066634659468014	-0.9190096964675628	0.358093	0.358093	chr15	42878625	0.4460041684912713	chr15:42878625:C:T
chr15:42878822	['T', 'C']	98663	62291.88992406806	-1976.5547918698887	-0.0069639976551577	0.004598396989168	-1.5144402868134357	0.129917	0.129917	chr15	42878822	0.8863340165703296	chr15:42878822:T:C
chr15:42880082	['G', 'A']	98663	61902.4498033093	-2011.877017072436	-0.0075671134368515	0.0046006683868508	-1.644785670377618	0.100017	0.100017	chr15	42880082	0.9999261762129206	chr15:42880082:G:A
chr15:42880097	['T', 'C']	98663	24682.50305641441	-646.923458586732	-0.0086557508799066	0.0064158259486442	-1.349124952764002	0.1773	0.1773	chr15	42880097	0.7512912643990821	chr15:42880097:T:C
chr15:42883751	['C', 'T']	98663	7484.234101466613	-332.0346665579217	-0.0080189495692814	0.0111301355370888	-0.7204718704960968	0.471236	0.471236	chr15	42883751	0.3267615390950383	chr15:42883751:C:T
chr15:42883967	['G', 'A']	98663	35384.37958194794	-1532.4902164976752	-0.003596085664079	0.0055467785905317	-0.6483196697660653	0.51678	0.51678	chr15	42883967	0.2866943024001879	chr15:42883967:G:A
chr15:42887550	['T', 'C']	98663	61626.74160845898	-2076.1061934213026	-0.0068544616837448	0.0046011039988361	-1.489742828129634	0.136295	0.136295	chr15	42887550	0.8655200760232824	chr15:42887550:T:C
chr15:42887650	['T', 'C']	98663	63016.96773048929	-1960.2021116439512	-0.0072190060563403	0.00458744895417	-1.5736428085544558	0.115573	0.115573	chr15	42887650	0.9371436133255654	chr15:42887650:T:C
chr15:42887858	['T', 'C']	98663	61619.98560290371	-2076.650493839009	-0.0068538873793037	0.0046009447075458	-1.489669582001913	0.136314	0.136314	chr15	42887858	0.8654595380720811	chr15:42887858:T:C
chr15:42890237	['T', 'C']	98663	61364.43919994321	-2120.2649075809577	-0.0072080012895884	0.0046036273453634	-1.5657221466563902	0.117417	0.117417	chr15	42890237	0.9302690200245268	chr15:42890237:T:C
chr15:42890341	['T', 'C']	98663	61475.46170534143	-2111.7835039124748	-0.0074778070512291	0.0046020623306861	-1.624881740816007	0.104191	0.104191	chr15	42890341	0.98216979369625	chr15:42890341:T:C
chr15:42894567	['C', 'T']	98663	61488.33396188162	-1990.6464505108952	-0.0075317364422992	0.0046077227835173	-1.6345897520661912	0.102138	0.102138	chr15	42894567	0.9908126504697856	chr15:42894567:C:T
chr15:42895262	['A', 'G']	98663	24884.783300218965	-1518.7548525526422	-0.0036999974700986	0.0064292289087317	-0.5754963033084047	0.564957	0.564957	chr15	42895262	0.2479846059387679	chr15:42895262:A:G
chr15:42896566	['C', 'T']	98663	35421.56716266523	-1527.8961636751474	-0.0034748325747678	0.0055457899657696	-0.6265712542695556	0.530942	0.530942	chr15	42896566	0.2749529185714977	chr15:42896566:C:T
chr15:42896650	['C', 'T']	98663	35426.41994399128	-1527.518826962635	-0.0034788699436285	0.0055467843903259	-0.6271867984802187	0.530538	0.530538	chr15	42896650	0.2752835041297011	chr15:42896650:C:T
chr15:42897273	['C', 'T']	98663	24752.01049153076	-1489.4545054676094	-0.0028633439953749	0.0064438778513892	-0.4443510664556848	0.65679	0.65679	chr15	42897273	0.1825734682179103	chr15:42897273:C:T
chr15:42897670	['A', 'T']	98663	60779.85655924664	-2094.5750174431773	-0.0065373766106285	0.0046127348635467	-1.4172452577519217	0.156414	0.156414	chr15	42897670	0.8057243775508854	chr15:42897670:A:T
chr15:42898361	['A', 'G']	98663	61604.96146005532	-2024.392453436876	-0.0059290151574669	0.0046037522382946	-1.2878658213073673	0.197796	0.197796	chr15	42898361	0.7037824953247487	chr15:42898361:A:G
chr15:42898433	['T', 'C']	98663	7477.182973200438	-343.31368618676305	-0.0070771416811763	0.011140505987527	-0.6352621406155115	0.525259	0.525259	chr15	42898433	0.2796264974810755	chr15:42898433:T:C
chr15:42899126	['G', 'A']	98663	60354.36267302129	-2078.7001724047914	-0.0065033101481136	0.0046213054605618	-1.407245247822884	0.159358	0.159358	chr15	42899126	0.7976261294375347	chr15:42899126:G:A
chr15:42900946	['A', 'G']	98663	184408.21442979207	-5956.384398876163	-0.0112720106875905	0.008628015527332	-1.3064430229503798	0.191405	0.191405	chr15	42900946	0.7180467215014584	chr15:42900946:A:G
chr15:42902516	['G', 'A']	98663	24801.3770262688	-597.7702859259433	-0.0079196515673169	0.0064296514245241	-1.2317388680060728	0.21805	0.21805	chr15	42902516	0.6614439089905547	chr15:42902516:G:A
chr15:42904360	['T', 'C']	98663	24757.513020912524	-632.3683511262042	-0.008508361067694	0.0064074583330416	-1.327883947963982	0.18422	0.18422	chr15	42904360	0.7346632220320823	chr15:42904360:T:C
chr15:42906232	['C', 'T']	98663	19950.24632509479	-530.4646473549274	-0.0078600504659095	0.0070498177818299	-1.114929592388599	0.264883	0.264883	chr15	42906232	0.5769459135151711	chr15:42906232:C:T
chr15:42907922	['T', 'A']	98663	7813.917369724562	-83.62879262799792	0.0148472219802014	0.0109337662626471	1.357923850167138	0.174491	0.174491	chr15	42907922	0.7582269684247825	chr15:42907922:T:A
chr15:42910125	['C', 'T']	98663	13172.667558636906	-188.55252805443865	0.0351892468104356	0.0085107235198976	4.134695097093074	3.5572e-05	3.5572e-05	chr15	42910125	4.448891716356374	chr15:42910125:C:T
chr15:42911888	['C', 'T']	98663	61997.222833911226	-1923.048477281608	-0.0065227733157351	0.0046049146033347	-1.4164808422313513	0.156638	0.156638	chr15	42911888	0.8051028707050653	chr15:42911888:C:T
chr15:42913563	['G', 'A']	98663	24297.67170174988	-629.902319745988	-0.0071667102955905	0.0064663769067741	-1.1083038305550652	0.267733	0.267733	chr15	42913563	0.5722980956243362	chr15:42913563:G:A
chr15:42914174	['C', 'T']	98663	7108.305482049247	-358.0962728369808	-0.0069332448530048	0.0114011740150673	-0.6081167469106354	0.543111	0.543111	chr15	42914174	0.2651114010539527	chr15:42914174:C:T
chr15:42922561	['G', 'T']	98663	172743.51181461543	-6008.099824028537	0.0064062253441033	0.0064297899254427	0.9963350931192746	0.31909	0.31909	chr15	42922561	0.4960868060003798	chr15:42922561:G:T
chr15:42928587	['T', 'G']	98663	135762.53682054605	-4690.652698720462	0.0067856364357801	0.0046149618839154	1.470355900322852	0.141469	0.141469	chr15	42928587	0.8493387163510983	chr15:42928587:T:G
chr15:42934568	['G', 'A']	98663	135615.34451003073	-4637.146453622941	0.0063315513393728	0.0046081008317519	1.374004513040499	0.169443	0.169443	chr15	42934568	0.7709763679547688	chr15:42934568:G:A
chr15:42935141	['G', 'A']	98663	172899.29603422404	-5978.357363671368	0.0080486049783911	0.0064438528952145	1.2490361138393415	0.211655	0.211655	chr15	42935141	0.6743714675785342	chr15:42935141:G:A
chr15:42938472	['C', 'T']	98663	171634.71303043404	-6064.683956617061	0.0098900309193238	0.0063729923868197	1.551866112342751	0.120697	0.120697	chr15	42938472	0.9183035244315452	chr15:42938472:C:T
chr15:42941863	['T', 'C']	98663	35834.98579539694	-1512.4311776400489	-0.0019272497386707	0.0055189444233208	-0.3492062233000541	0.726935	0.726935	chr15	42941863	0.1385044205073472	chr15:42941863:T:C
chr15:42942050	['C', 'T']	98663	134948.83887773927	-4664.017735127934	0.0061868712428177	0.0045953890328336	1.3463215407037623	0.178202	0.178202	chr15	42942050	0.749087426089887	chr15:42942050:C:T
chr15:42944414	['C', 'T']	98663	173235.80250167247	-5963.340274850955	0.0094284783247072	0.0064824561550518	1.4544607937470635	0.145822	0.145822	chr15	42944414	0.836176949558312	chr15:42944414:C:T
chr15:42945005	['T', 'C']	98663	171547.86470486867	-6091.90317552993	0.009981433012043	0.0063160063839189	1.5803392848773177	0.114032	0.114032	chr15	42945005	0.9429732585471216	chr15:42945005:T:C
chr15:42945374	['T', 'C']	98663	8048.897376637067	-272.5436640556852	-0.0047166559943686	0.0107504496496534	-0.4387403455743576	0.660851	0.660851	chr15	42945374	0.1798964484904897	chr15:42945374:T:C
chr15:42945607	['AT', 'A']	98663	171308.15407071033	-6169.042230464264	0.0090632957341779	0.0062998629859566	1.438649658632495	0.150253	0.150253	chr15	42945607	0.8231768479745492	chr15:42945607:AT:A
chr15:42945615	['TTCACCATTGA', 'T']	98663	171308.3629793316	-6168.236125099154	0.0090622584231988	0.0062998903879435	1.4384787456844972	0.150301	0.150301	chr15	42945615	0.8230381299051933	chr15:42945615:TTCACCATTGA:T
chr15:42947415	['T', 'C']	98663	135835.30280940467	-4643.710572824593	0.0063898369860056	0.0046081345729234	1.3866428779122852	0.165554	0.165554	chr15	42947415	0.7810603216655148	chr15:42947415:T:C
chr15:42948422	['T', 'G']	98663	35771.96471661766	-1498.2733036527943	-0.0017447284122864	0.0055227891278109	-0.3159143635415226	0.752068	0.752068	chr15	42948422	0.1237428898742814	chr15:42948422:T:G
chr15:42949600	['A', 'AC']	98663	135924.6498837714	-4641.849808678031	0.006505757838604	0.0046138267942244	1.4100567985663923	0.158526	0.158526	chr15	42949600	0.7998994985534778	chr15:42949600:A:AC
chr15:42950070	['C', 'T']	98663	24770.297683992794	-1462.7595111850142	-0.001755227844875	0.006444702807633	-0.2723520226248683	0.785352	0.785352	chr15	42950070	0.1049356459382346	chr15:42950070:C:T
chr15:42953491	['T', 'C']	98663	12371.131591752324	-745.5404199969181	-0.0001029696224629	0.0087702714527679	-0.0117407566022844	0.990632	0.990632	chr15	42953491	0.0040876472813267	chr15:42953491:T:C
chr15:42960907	['C', 'T']	98663	171162.2874433598	-6117.55393172609	0.009742598493911	0.0062829276955602	1.5506462856154666	0.12099	0.12099	chr15	42960907	0.9172505232727188	chr15:42960907:C:T
chr15:42963993	['T', 'C']	98663	13088.918583550449	-802.0466720801522	-0.0015966182418432	0.0085480590536734	-0.1867813771311129	0.851832	0.851832	chr15	42963993	0.0696460492089925	chr15:42963993:T:C
chr15:42965277	['C', 'T']	98663	171234.71102865884	-6156.475302005608	0.0086318480935243	0.0062901150440026	1.3722877933297115	0.169977	0.169977	chr15	42965277	0.769609840085584	chr15:42965277:C:T
chr15:42968589	['T', 'C']	98663	135156.7148395477	-4698.987787718007	0.0053187389975617	0.0046080834775135	1.1542193242626984	0.248413	0.248413	chr15	42968589	0.604825680312958	chr15:42968589:T:C
chr15:42971109	['T', 'C']	98663	35745.70991383679	-1508.6125362756277	-0.0017087807272365	0.005526355054139	-0.3092057442014543	0.757166	0.757166	chr15	42971109	0.1208088959548182	chr15:42971109:T:C
chr15:42971807	['G', 'A']	98663	135160.54882004706	-4680.938059619416	0.0058078481474649	0.0045994874989182	1.262716367602024	0.206694	0.206694	chr15	42971807	0.6846721300718491	chr15:42971807:G:A
chr15:42972019	['C', 'T']	98663	173272.56206096118	-5974.103311181445	0.008574195639229	0.006486778906576	1.3217955726126145	0.186239	0.186239	chr15	42972019	0.7299293689441223	chr15:42972019:C:T
chr15:42972201	['C', 'A']	98663	135185.36484006693	-4675.344995934809	0.005957045688463	0.0046002928529298	1.2949274924245662	0.195348	0.195348	chr15	42972201	0.7091910307837586	chr15:42972201:C:A
chr15:42972607	['G', 'A']	98663	21924.888859604667	-653.9122054617209	-0.0073836404824756	0.0067584827580201	-1.0924997143350892	0.274616	0.274616	chr15	42972607	0.561274162986811	chr15:42972607:G:A
chr15:42972928	['C', 'A']	98663	35292.14622378544	-1519.1479353731895	-0.0014594970003909	0.0055505550383554	-0.2629461360720805	0.792593	0.792593	chr15	42972928	0.1009497675743725	chr15:42972928:C:A
chr15:42973522	['C', 'T']	98663	176322.23250886973	-5655.130053484275	0.0031446293668473	0.006880021733867	0.4570667780550561	0.647624	0.647624	chr15	42973522	0.18867706530095	chr15:42973522:C:T
chr15:42974089	['C', 'T']	98663	171636.31319377563	-6140.220993039688	0.008343352364933	0.0063270945565336	1.3186704087292975	0.187282	0.187282	chr15	42974089	0.727503961419901	chr15:42974089:C:T
chr15:42975842	['T', 'C']	98663	138337.85737458934	-4799.803190049926	0.0053027942294811	0.0046639362212711	1.1369782899895542	0.25555	0.25555	chr15	42975842	0.5925241147087443	chr15:42975842:T:C
chr15:42976589	['G', 'GATAA']	98663	173278.10019564716	-5967.708419850143	0.0089624999831165	0.0064865094996638	1.381713845263169	0.167063	0.167063	chr15	42976589	0.7771197241049035	chr15:42976589:G:GATAA
chr15:42980100	['T', 'C']	98663	171679.70030813516	-6129.80552141609	0.0089336405320611	0.0063317075923389	1.410937002661079	0.158266	0.158266	chr15	42980100	0.8006123738195714	chr15:42980100:T:C
chr15:42980258	['G', 'T']	98663	172267.96819218487	-6073.838198053984	0.0084124201099046	0.0063860200498992	1.3173181487329209	0.187735	0.187735	chr15	42980258	0.7264547530054032	chr15:42980258:G:T
chr15:42981053	['C', 'T']	98663	171475.20950536395	-6147.961544410693	0.0088542873485897	0.006317180111326	1.4016202154367878	0.161032	0.161032	chr15	42981053	0.7930878131452094	chr15:42981053:C:T
chr15:42983379	['C', 'G']	98663	25311.900628548246	-1443.2460873358752	-0.0033565253522761	0.0063826378746698	-0.5258837205220194	0.59897	0.59897	chr15	42983379	0.2225949291311103	chr15:42983379:C:G
chr15:42985753	['G', 'C']	98663	174219.67675088198	-6007.569142054278	0.0077264895240898	0.006601450644816	1.170422978191495	0.241834	0.241834	chr15	42985753	0.6164826407194893	chr15:42985753:G:C
chr15:42989193	['C', 'T']	98663	35606.41333833427	-1499.688697802407	-0.00186622579876	0.00553330339681	-0.3372715473790818	0.735913	0.735913	chr15	42989193	0.1331735251370075	chr15:42989193:C:T
chr15:42994373	['C', 'T']	98663	174682.83949146958	-5991.743243413706	0.0106884473567358	0.0067605663078183	1.5809988202282708	0.113882	0.113882	chr15	42994373	0.9435449143619576	chr15:42994373:C:T
chr15:42994548	['C', 'T']	98663	171292.09746381218	-6163.090475851102	0.0080732441213356	0.0062942250122463	1.282643074505281	0.19962	0.19962	chr15	42994548	0.6997959487475339	chr15:42994548:C:T
chr15:42994605	['T', 'C']	98663	171294.41693949743	-6158.397366197934	0.008222109356665	0.0062940128825741	1.306338183614006	0.191441	0.191441	chr15	42994605	0.7179650458334634	chr15:42994605:T:C
chr15:42996021	['T', 'C']	98663	171632.61459706037	-6136.849670779392	0.0086869153630775	0.006327184650297	1.372951137544212	0.169771	0.169771	chr15	42996021	0.7701364932181153	chr15:42996021:T:C
chr15:43002020	['G', 'T']	98663	171225.67729935737	-6166.791911300449	0.0081502715623869	0.0062895332213274	1.2958468101813636	0.195031	0.195031	chr15	43002020	0.7098963524379627	chr15:43002020:G:T
chr15:43002890	['G', 'A']	98663	172269.20640230304	-6080.575271239232	0.0080261345587599	0.0063870167791086	1.2566327655522584	0.20889	0.20889	chr15	43002890	0.6800823501047575	chr15:43002890:G:A
chr15:43004711	['C', 'T']	98663	135323.2892698554	-4638.324303735349	0.0060086968228389	0.004599607139854	1.3063500077594803	0.191437	0.191437	chr15	43004711	0.7179741201491864	chr15:43004711:C:T
chr15:43005140	['G', 'A']	98663	135789.59419863112	-4645.103693694648	0.0056670475272935	0.0046173826244399	1.2273289844549071	0.219702	0.219702	chr15	43005140	0.6581659895746635	chr15:43005140:G:A
chr15:43007489	['T', 'C']	98663	171664.87893685818	-6106.436490613276	0.0097884137048294	0.0063309225731157	1.546127533828309	0.122077	0.122077	chr15	43007489	0.9133661518945564	chr15:43007489:T:C
chr15:43007774	['C', 'T']	98663	135218.15111363423	-4684.515577472504	0.0057860595871917	0.0046003700617959	1.25773785792636	0.20849	0.20849	chr15	43007774	0.6809147706613015	chr15:43007774:C:T
chr15:43009278	['T', 'C']	98663	173999.63575360095	-5999.379857945963	0.0083253255280628	0.0065712026160278	1.2669409261185307	0.205179	0.205179	chr15	43009278	0.6878670911763417	chr15:43009278:T:C
chr15:43012143	['C', 'T']	98663	135230.34263437003	-4694.369894092176	0.0055595179682289	0.0046025781436712	1.2079138679858086	0.227083	0.227083	chr15	43012143	0.6438153769319187	chr15:43012143:C:T
chr15:43013055	['G', 'A']	98663	24840.272995438423	-1488.8014946420408	-0.0024020301521096	0.006434164986218	-0.3733243019497923	0.708908	0.708908	chr15	43013055	0.1494101226234923	chr15:43013055:G:A
chr15:43015164	['G', 'A']	98663	136358.46461680418	-4710.345254263929	0.0058244715774045	0.0046947844051911	1.24062599572502	0.214747	0.214747	chr15	43015164	0.668072894516726	chr15:43015164:G:A
chr15:43017544	['G', 'A']	98663	5349.59642987471	-408.3462494577609	-0.0158949485230884	0.0131035956472783	-1.2130219026096054	0.225124	0.225124	chr15	43017544	0.6475782033026556	chr15:43017544:G:A
chr15:43017923	['T', 'C']	98663	172686.50159644018	-6125.482762679434	0.0083743064170242	0.0064326284787168	1.3018482949437695	0.192971	0.192971	chr15	43017923	0.7145079525792309	chr15:43017923:T:C
chr15:43020412	['C', 'T']	98663	171866.96783871722	-6177.105808437311	0.0090421236416676	0.0063525728853602	1.4233797557058494	0.154629	0.154629	chr15	43020412	0.8107090527276835	chr15:43020412:C:T
chr15:43022120	['G', 'A']	98663	171818.82943543888	-6173.706292731584	0.0089780722468853	0.0063479627722748	1.41432339302582	0.15727	0.15727	chr15	43022120	0.8033541132129124	chr15:43022120:G:A
chr15:43022294	['T', 'C']	98663	171840.57553577586	-6173.853500892007	0.0091662342959826	0.0063504638862449	1.4433960195942013	0.148912	0.148912	chr15	43022294	0.827070303431217	chr15:43022294:T:C
chr15:43023358	['T', 'G']	98663	173443.57939444316	-6016.825269060748	0.0084050487336388	0.0065068085228134	1.2917313770906351	0.196453	0.196453	chr15	43023358	0.7067413347651422	chr15:43023358:T:G
chr15:43025942	['A', 'G']	98663	173664.0	-6018.109447885717	0.0082189804048548	0.0065325592096686	1.258156281643815	0.208338	0.208338	chr15	43025942	0.6812315092881468	chr15:43025942:A:G
chr15:43027233	['A', 'G']	98663	8144.318354340479	-267.05385137531	-0.0071520446123287	0.0107154536785437	-0.6674514049414207	0.504485	0.504485	chr15	43027233	0.2971517422399054	chr15:43027233:A:G
chr15:43028823	['C', 'T']	98663	135279.98961755278	-4696.376958756826	0.005565154737059	0.0046018315158046	1.2093347437744957	0.226537	0.226537	chr15	43028823	0.644860855092638	chr15:43028823:C:T
chr15:43029915	['C', 'A']	98663	170021.95585492445	-5800.929271894183	0.0065962907012897	0.0061480025008999	1.0729160732000789	0.283311	0.283311	chr15	43029915	0.5477365629784764	chr15:43029915:C:A
chr15:43034800	['G', 'A']	98663	6154.118757161837	-66.81950070818645	0.0006221090084415	0.0122535716696757	0.0507696062186627	0.959509	0.959509	chr15	43034800	0.0179509473151632	chr15:43034800:G:A
chr15:43035548	['T', 'C']	98663	171598.84585626412	-6132.366427321333	0.008854440525205	0.0063268020792717	1.399512805089085	0.161662	0.161662	chr15	43035548	0.7913920526338991	chr15:43035548:T:C
chr15:43036465	['C', 'T']	98663	171851.31962368582	-6081.550813563027	0.0087511559912131	0.0063454481605475	1.3791233920439194	0.16786	0.16786	chr15	43036465	0.7750527812229133	chr15:43036465:C:T
chr15:43037121	['C', 'G']	98663	171852.90180535425	-6067.904547797213	0.0095231968638242	0.0063448654780383	1.5009296724709265	0.133377	0.133377	chr15	43037121	0.8749190552341917	chr15:43037121:C:G
chr15:43040844	['T', 'C']	98663	171882.19479808628	-6080.311375788276	0.0087451525235192	0.006348839396043	1.3774411318342248	0.168379	0.168379	chr15	43040844	0.7737120740764216	chr15:43040844:T:C
chr15:43040960	['C', 'T']	98663	172451.95777703432	-6059.189475444777	0.0081499770272131	0.0064042711585102	1.272584627586102	0.203168	0.203168	chr15	43040960	0.6921446946057419	chr15:43040960:C:T
chr15:43044146	['C', 'T']	98663	173084.50860015608	-6091.695865902093	0.0068517952314559	0.0064932229442131	1.0552225436156395	0.291326	0.291326	chr15	43044146	0.5356207541205624	chr15:43044146:C:T
chr15:43044604	['C', 'T']	98663	35450.31168462561	-1474.9000566240584	-0.001418676965422	0.0055452956748865	-0.2558343231086822	0.798079	0.798079	chr15	43044604	0.0979541167120314	chr15:43044604:C:T
chr15:43046454	['A', 'C']	98663	135730.14375076033	-4673.902889685195	0.0056284726238653	0.0046079107697652	1.2214803856004577	0.221907	0.221907	chr15	43046454	0.6538289978426928	chr15:43046454:A:C
chr15:43046953	['C', 'A']	98663	7379.448766940004	-309.10343514162605	-0.0010684702334908	0.0112032267505331	-0.0953716511575581	0.92402	0.92402	chr15	43046953	0.0343186285681657	chr15:43046953:C:A
chr15:43047775	['T', 'C']	98663	167025.15731270966	-5838.889523104138	0.0081395519833878	0.0058987081132063	1.3798872273684044	0.167624	0.167624	chr15	43047775	0.7756638000174654	chr15:43047775:T:C
chr15:43050817	['A', 'C']	98663	8112.644516083252	-275.1116111399351	-0.0080813043381088	0.0107259874529891	-0.7534322013267644	0.451192	0.451192	chr15	43050817	0.345638609349751	chr15:43050817:A:C
chr15:43052849	['T', 'C']	98663	35612.497115920734	-1506.8511866203576	-0.0019471198961992	0.0055325426047759	-0.3519394309803244	0.724884	0.724884	chr15	43052849	0.1397314861056732	chr15:43052849:T:C
chr15:43054941	['T', 'C']	98663	7752.550032435936	-320.9489476644157	-0.005877570040387	0.0109435973515165	-0.5370784260051906	0.591215	0.591215	chr15	43054941	0.2282545557793543	chr15:43054941:T:C
chr15:43056481	['C', 'T']	98663	17121.214725916314	-870.8264625419124	0.0029864832428299	0.0075689504459199	0.3945703257232766	0.693161	0.693161	chr15	43056481	0.1591658804088858	chr15:43056481:C:T
chr15:43059843	['G', 'A']	98663	173056.31021409456	-5961.150494785704	0.0085125353242049	0.0064605450108648	1.3176187627962068	0.187634	0.187634	chr15	43059843	0.7266884630013314	chr15:43059843:G:A
chr15:43063229	['T', 'C']	98663	7939.092135811109	-295.89096972672286	-0.006717910971518	0.0108278718343131	-0.6204276402893165	0.534978	0.534978	chr15	43063229	0.2716640771844809	chr15:43063229:T:C
chr15:43066561	['C', 'T']	98663	35512.47886867049	-1500.202921982919	-0.0019039250408787	0.0055394082521307	-0.3437054923955753	0.731069	0.731069	chr15	43066561	0.1360416313799491	chr15:43066561:C:T
chr15:43072172	['C', 'T']	98663	10712.823078560788	-769.1755874187967	-0.0136804698948797	0.0093930924372892	-1.4564393980165942	0.145274	0.145274	chr15	43072172	0.8378121053641618	chr15:43072172:C:T
chr15:43073559	['C', 'G']	98663	13093.327075709814	-800.9891807635105	-0.0015601535672174	0.0085436929565149	-0.18260880571882	0.855105	0.855105	chr15	43073559	0.0679805541364208	chr15:43073559:C:G
chr15:43079561	['T', 'C']	98663	173347.2987451346	-5979.124775658018	0.008256122837261	0.0064950740530146	1.2711360594001264	0.203683	0.203683	chr15	43079561	0.6910452170199037	chr15:43079561:T:C
chr15:43079704	['C', 'A']	98663	7867.176407332636	-275.23435033192163	-0.0044023128612068	0.010870732242963	-0.4049693031540325	0.685501	0.685501	chr15	43079704	0.1639919073308286	chr15:43079704:C:A
chr15:43079830	['T', 'C']	98663	173338.02747848653	-5978.230128311984	0.0082776238011906	0.0064937288274561	1.2747104200274073	0.202415	0.202415	chr15	43079830	0.693757307168965	chr15:43079830:T:C
chr15:43080840	['A', 'G']	98663	21936.002980656147	-635.5067047091603	-0.0066455079294546	0.0067580791531029	-0.9833427189741302	0.325441	0.325441	chr15	43080840	0.4875277342753722	chr15:43080840:A:G
chr15:43082130	['ACT', 'A']	98663	25303.46745880352	-1414.7674867737103	-0.002301203901892	0.006386745900275	-0.3603092933120989	0.718617	0.718617	chr15	43082130	0.1435025131001093	chr15:43082130:ACT:A
chr15:43084006	['C', 'T']	98663	172632.74414549585	-6046.073959618156	0.0072270948484594	0.0064251639280164	1.124810966603708	0.260672	0.260672	chr15	43084006	0.583905615930115	chr15:43084006:C:T
chr15:43084394	['T', 'C']	98663	35579.88496274897	-1500.3661895941125	-0.0016734426591893	0.0055350061688398	-0.3023379935166586	0.762395	0.762395	chr15	43084394	0.117819960585273	chr15:43084394:T:C
chr15:43085406	['G', 'A']	98663	25263.30450868692	-1429.377405862026	-0.0025937947621318	0.0063870458363051	-0.4061024186468527	0.684668	0.684668	chr15	43085406	0.1645199697056103	chr15:43085406:G:A
chr15:43088062	['G', 'A']	98663	35502.15899530698	-1504.3054077560648	-0.0018437258272576	0.0055403483149932	-0.332781573004743	0.7393	0.7393	chr15	43088062	0.1311792938024826	chr15:43088062:G:A
chr15:43093545	['C', 'A']	98663	135643.74673830398	-4661.885115577217	0.0058324322092237	0.0046058767787228	1.2663022676088524	0.205408	0.205408	chr15	43093545	0.6873826459958161	chr15:43093545:C:A
chr15:43101448	['G', 'A']	98663	35582.85235797412	-1500.3012529135228	-0.0020243803502884	0.0055363555854696	-0.3656521549304942	0.714625	0.714625	chr15	43101448	0.145921794777671	chr15:43101448:G:A
chr15:43102118	['G', 'A']	98663	135233.60250027876	-4714.165164743348	0.0051349883836748	0.0046026132970573	1.1156680025579857	0.264567	0.264567	chr15	43102118	0.5774643272372493	chr15:43102118:G:A
chr15:43103649	['G', 'A']	98663	7461.378124429849	-327.94739573381344	-0.0032780493464891	0.0111354306606484	-0.2943801139253147	0.768468	0.768468	chr15	43103649	0.1143742123708335	chr15:43103649:G:A
chr15:43104406	['C', 'T']	98663	35534.96181526983	-1491.0129074172908	-0.0016644115113526	0.0055394323909945	-0.3004660755600966	0.763822	0.763822	chr15	43104406	0.1170078370061625	chr15:43104406:C:T
chr15:43104728	['A', 'G']	98663	136126.35362577427	-4635.428507386715	0.0060265668187582	0.0046122863686336	1.3066332697255283	0.19134	0.19134	chr15	43104728	0.7181942303733971	chr15:43104728:A:G
chr15:43108876	['C', 'T']	98663	13188.668369518944	-183.26715377554868	0.036135306277771	0.0085039629021635	4.249231410520105	2.14702e-05	2.14702e-05	chr15	43108876	4.668163909988911	chr15:43108876:C:T
chr15:43111182	['A', 'G']	98663	44374.64928037221	-1978.6718166907567	-0.0057526505191295	0.0051487273869034	-1.1172956124579838	0.263871	0.263871	chr15	43111182	0.5786083370707179	chr15:43111182:A:G
chr15:43111217	['G', 'A']	98663	125527.92553288958	-4004.871129791773	0.0092303496306007	0.004448177293058	2.075085821108299	0.0379812	0.0379812	chr15	43111217	1.4204313180311925	chr15:43111217:G:A
chr15:43111745	['A', 'AAAAC']	98663	177321.64575537218	-6146.637597766281	0.0099747444838957	0.0070532669629864	1.414202033786665	0.157306	0.157306	chr15	43111745	0.8032547121052833	chr15:43111745:A:AAAAC
chr15:43112839	['G', 'A']	98663	14596.805520346385	-905.9749033481388	-0.013588705702232	0.0081230969665696	-1.6728479000257968	0.0943604	0.0943604	chr15	43112839	1.0252102267793994	chr15:43112839:G:A
chr15:43116130	['C', 'T']	98663	25746.7410407437	-714.0372561232674	0.0249453105803963	0.0063115547499414	3.952324200408412	7.74497e-05	7.74497e-05	chr15	43116130	4.11098026013327	chr15:43116130:C:T
chr15:43121917	['C', 'T']	98663	25746.872562836503	-721.692199758951	0.024873059050027	0.0063119379110596	3.940637471487944	8.13213e-05	8.13213e-05	chr15	43121917	4.089795687359211	chr15:43121917:C:T
chr15:43125465	['G', 'A']	98663	170979.39778221515	-5745.985029122376	0.0096315271130479	0.0062487107434437	1.5413622919181351	0.123232	0.123232	chr15	43125465	0.909276503057363	chr15:43125465:G:A
chr15:43127012	['A', 'G']	98663	43616.808372725296	-1989.1557588055207	-0.0063161086750657	0.005135507657483	-1.229889836862074	0.218741	0.218741	chr15	43127012	0.6600698067890588	chr15:43127012:A:G
chr15:43128971	['C', 'T']	98663	177478.98840379922	-6151.58059964004	0.0094807555805198	0.0070752876144794	1.339981651221881	0.180254	0.180254	chr15	43128971	0.7441150891125405	chr15:43128971:C:T
chr15:43129467	['T', 'C']	98663	171010.19982769105	-5748.889047821307	0.0095408625004594	0.0062507454831377	1.5263559404549931	0.126924	0.126924	chr15	43129467	0.8964562495990929	chr15:43129467:T:C
chr15:43131129	['G', 'A']	98663	125434.83866060944	-3982.505464652563	0.0095561948805771	0.0044313515956708	2.1564966521530176	0.0310473	0.0310473	chr15	43131129	1.507976161866998	chr15:43131129:G:A
chr15:43131924	['T', 'C']	98663	171344.11517047932	-5759.581345765827	0.009766035317187	0.0063393578238653	1.5405401601438888	0.123432	0.123432	chr15	43131924	0.908572233967304	chr15:43131924:T:C
chr15:43134967	['T', 'C']	98663	7130.650455125996	-354.4678237799293	-0.0034817025348044	0.0113783477517618	-0.3059936829813784	0.75961	0.75961	chr15	43134967	0.1194093265624131	chr15:43134967:T:C
chr15:43135912	['A', 'T']	98663	125898.62512799204	-3939.411181127221	0.0096091430491059	0.004433702046481	2.167295625273841	0.0302147	0.0302147	chr15	43135912	1.519781713478784	chr15:43135912:A:T
chr15:43142319	['C', 'T']	98663	7323.449487985404	-334.01545753037647	-0.0030525830580118	0.0112294583179393	-0.271837070995246	0.785748	0.785748	chr15	43142319	0.1047167157384055	chr15:43142319:C:T
chr15:43142732	['G', 'A']	98663	33937.97610162254	-1859.6189598355083	-0.0064755965342879	0.0056981998264528	-1.1364284741693575	0.25578	0.25578	chr15	43142732	0.5921334169692242	chr15:43142732:G:A
chr15:43144212	['A', 'G']	98663	43593.72058271915	-1957.7749195050344	-0.0056388737566387	0.0051350262479961	-1.0981197533000455	0.272155	0.272155	chr15	43144212	0.565183682465914	chr15:43144212:A:G
chr15:43147588	['G', 'C']	98663	176710.3283969388	-6103.952160400697	0.0122315524241863	0.006959515520266	1.7575292976311525	0.0788307	0.0788307	chr15	43147588	1.1033046169765353	chr15:43147588:G:C
chr15:43148324	['G', 'A']	98663	131526.99640134617	-4355.279695176043	0.0095283309507002	0.004523389025054	2.106458431482432	0.0351671	0.0351671	chr15	43148324	1.4538634436229363	chr15:43148324:G:A
chr15:43149169	['T', 'C']	98663	14560.460375560207	-898.0143668249016	-0.0130440198571785	0.0081319473863793	-1.604046268059555	0.108707	0.108707	chr15	43149169	0.9637424893682458	chr15:43149169:T:C
chr15:43158003	['G', 'T']	98663	177515.1770079283	-6144.1771428635175	0.0098495936464605	0.0070813232933563	1.390925571171328	0.164251	0.164251	chr15	43158003	0.7844919776697958	chr15:43158003:G:T
chr15:43160858	['C', 'G']	98663	101716.649956408	-4137.977628788796	0.0100170957052264	0.0043049520699608	2.3268774059353485	0.0199738	0.0199738	chr15	43160858	1.6995393030794568	chr15:43160858:C:G
chr15:43161467	['T', 'TA']	98663	33311.376278471005	-1930.7121086500024	-0.0059850300898624	0.0057057958981106	-1.048938692644837	0.294209	0.294209	chr15	43161467	0.531344046120546	chr15:43161467:T:TA
chr15:43167170	['C', 'T']	98663	35011.433312930254	-1862.8015089378289	-0.0052368741064462	0.0057342732825727	-0.9132585505406297	0.361109	0.361109	chr15	43167170	0.4423616874202278	chr15:43167170:C:T
chr15:43167259	['G', 'A']	98663	43957.020309586034	-1934.934481216632	-0.0046674947463773	0.0051370011291267	-0.9086030213060744	0.363562	0.363562	chr15	43167259	0.439421516134202	chr15:43167259:G:A
chr15:43167993	['G', 'A']	98663	43826.995762582985	-1957.231369723639	-0.0050035112526903	0.0051266670571519	-0.9759774131831364	0.329078	0.329078	chr15	43167993	0.4827011508200892	chr15:43167993:G:A
chr15:43168636	['A', 'G']	98663	131307.61739809206	-4376.986568691191	0.0084623015359321	0.0045200700008282	1.8721616112983737	0.0611872	0.0611872	chr15	43168636	1.213339420187438	chr15:43168636:A:G
chr15:43185915	['G', 'C']	98663	174545.7691107012	-6385.529265968112	0.0099364860071574	0.0067036856466155	1.4822422367274817	0.138279	0.138279	chr15	43185915	0.8592437698300376	chr15:43185915:G:C
chr15:43186313	['C', 'T']	98663	126995.44596608242	-4904.610705218319	0.0082872384840214	0.0044662458971393	1.8555266939801536	0.063524	0.063524	chr15	43186313	1.1970621629230118	chr15:43186313:C:T
chr15:43186599	['A', 'G']	98663	15585.263716993562	-831.1541326497055	0.0052435077842091	0.0079123224863332	0.6627014752326079	0.507523	0.507523	chr15	43186599	0.294544271549244	chr15:43186599:A:G
chr15:43187130	['C', 'T']	98663	174488.1482134712	-6386.502263820555	0.0099667536899128	0.0066982378423802	1.487966525591619	0.136763	0.136763	chr15	43187130	0.864031381192526	chr15:43187130:C:T
chr15:43191339	['T', 'C']	98663	178824.41977893873	-6165.619835573549	0.0091388822917672	0.007569089839392	1.207395140721612	0.227283	0.227283	chr15	43191339	0.6434330468192325	chr15:43191339:T:C
chr15:43202618	['C', 'A']	98663	176516.10172927604	-6135.153711373462	0.0114416857488935	0.0069298419220549	1.6510745667197948	0.0987265	0.0987265	chr15	43202618	1.0055662590928212	chr15:43202618:C:A
chr15:43203844	['A', 'T']	98663	176624.32142314126	-6131.071738398776	0.011839113673318	0.0069445124736232	1.704815668239554	0.088232	0.088232	chr15	43203844	1.054373876285913	chr15:43203844:A:T
chr15:43210104	['C', 'T']	98663	174919.31869045206	-6355.655287100621	0.0097718657338924	0.0067428122451386	1.449227025554163	0.147277	0.147277	chr15	43210104	0.8318650708967315	chr15:43210104:C:T
chr15:43224197	['A', 'G']	98663	20573.87674093296	-453.54367231347874	-0.0109424627932587	0.0069652715878326	-1.5710030334457716	0.116185	0.116185	chr15	43224197	0.9348499376748668	chr15:43224197:A:G
chr15:43225356	['G', 'A']	98663	130510.550703483	-4409.696340711918	0.0085403695791604	0.0045132626696173	1.8922828570676653	0.0584562	0.0584562	chr15	43225356	1.233169419780333	chr15:43225356:G:A
chr15:43230724	['C', 'A']	98663	20535.28949235697	-444.9917697711159	-0.0102585406170021	0.0069703192006372	-1.471746174273383	0.141093	0.141093	chr15	43230724	0.8504945322186135	chr15:43230724:C:A
chr15:43231651	['T', 'G']	98663	21515.671314487507	-471.6684039035088	-0.0099325435036106	0.007008319735979	-1.4172503364279008	0.156413	0.156413	chr15	43231651	0.8057271541301572	chr15:43231651:T:G
chr15:43232222	['G', 'A']	98663	12592.382890735862	-661.7401490350603	0.0074307684678957	0.0087335395292065	0.8508312629771541	0.394865	0.394865	chr15	43232222	0.4035513595035375	chr15:43232222:G:A
chr15:43235038	['A', 'G']	98663	163385.21592060977	-4729.919387299138	0.0062081811550237	0.0056597131048213	1.0969073944287406	0.272685	0.272685	chr15	43235038	0.5643387513007592	chr15:43235038:A:G
chr15:43236375	['A', 'C']	98663	130625.50725827704	-4406.659207924907	0.0086347873699913	0.0045151325678386	1.9124105970879053	0.0558264	0.0558264	chr15	43236375	1.253160376995426	chr15:43236375:A:C
chr15:43236416	['T', 'A']	98663	20821.064771540663	-400.0330308535413	-0.0104517335708233	0.0069288444409539	-1.5084381905079047	0.131446	0.131446	chr15	43236416	0.8812526252621384	chr15:43236416:T:A
chr15:43238449	['G', 'C']	98663	20549.8331323042	-454.0750742157433	-0.0108412012561866	0.0069672085816008	-1.5560322515413512	0.119704	0.119704	chr15	43238449	0.9218913370714278	chr15:43238449:G:C
chr15:43239213	['G', 'C']	98663	22350.359193975084	-228.7387660286413	-0.009919500549994	0.0067531027228167	-1.468880447572481	0.141868	0.141868	chr15	43239213	0.848115553736796	chr15:43239213:G:C
chr15:43239430	['T', 'C']	98663	20482.07596322464	-467.4726213041974	-0.011084611972155	0.0069762860616199	-1.5888987169171704	0.112086	0.112086	chr15	43239430	0.950448629175294	chr15:43239430:T:C
chr15:43242769	['A', 'G']	98663	21286.040857707707	-514.3400984105674	-0.0116510934464856	0.0068618452304747	-1.697953401038686	0.0895197	0.0895197	chr15	43242769	1.0480813818926071	chr15:43242769:A:G
chr15:43242898	['A', 'G']	98663	138418.22351629415	-4701.601734201148	0.0083392066462527	0.0046562580633858	1.7909674534209237	0.0733016	0.0733016	chr15	43242898	1.1348865456373538	chr15:43242898:A:G
chr15:43244926	['G', 'A']	98663	7385.197644125013	-334.6902609464427	-0.0028890532531527	0.0111836460043231	-0.258328388795206	0.796154	0.796154	chr15	43244926	0.0990029185922692	chr15:43244926:G:A
chr15:43246074	['T', 'C']	98663	14805.501840154926	-857.6983374679087	-0.0098780400152956	0.0080737185845597	-1.223480842419569	0.221151	0.221151	chr15	43246074	0.6553110924983114	chr15:43246074:T:C
chr15:43249741	['C', 'G']	98663	128279.80290328134	-4574.781055563515	0.0019836926946264	0.0044878200559481	0.44201698595229	0.658478	0.658478	chr15	43249741	0.1814587304033507	chr15:43249741:C:G
chr15:43251060	['C', 'A']	98663	128560.54540386016	-4533.646410816989	0.0024637521593747	0.0044905500737485	0.5486526414164147	0.583245	0.583245	chr15	43251060	0.2341489756061638	chr15:43251060:C:A
chr15:43251498	['A', 'G']	98663	19255.75650252397	-495.0499257101411	0.0214876862172717	0.0071660659778751	2.998533125931832	0.0027135	0.0027135	chr15	43251498	2.566470174084505	chr15:43251498:A:G
chr15:43252037	['C', 'T']	98663	32684.312722370323	-1996.802765028039	-0.0109997441314407	0.0057357085287782	-1.9177655343277784	0.0551436	0.0551436	chr15	43252037	1.2585048847826716	chr15:43252037:C:T
chr15:43252411	['G', 'A']	98663	67429.25144959858	-2171.023256090333	-0.0021211470749179	0.0044985235326051	-0.4715207244207999	0.63727	0.63727	chr15	43252411	0.195676525802456	chr15:43252411:G:A
chr15:43253116	['C', 'T']	98663	68867.86618818807	-2032.1058086536752	-0.0024583636785381	0.0044915232978046	-0.5473340591909596	0.58415	0.58415	chr15	43253116	0.2334756189704777	chr15:43253116:C:T
chr15:43253530	['G', 'A']	98663	67416.93288189199	-2174.8651584688537	-0.0021824672456755	0.0044989994319445	-0.4851005826271528	0.627606	0.627606	chr15	43253530	0.2023129131500537	chr15:43253530:G:A
chr15:43253971	['AG', 'A']	98663	67418.98319208465	-2170.4777222181824	-0.0021069663608942	0.0044991737162672	-0.4683007355942466	0.639571	0.639571	chr15	43253971	0.1941112366479844	chr15:43253971:AG:A
chr15:43254248	['G', 'C']	98663	68902.07865179927	-2028.932083806518	-0.002352948639382	0.0044911425173309	-0.5239087003590246	0.600343	0.600343	chr15	43254248	0.2216005488748229	chr15:43254248:G:C
chr15:43254258	['C', 'T']	98663	67384.87874303092	-2167.1851273769257	-0.0020589026236874	0.0044998667945259	-0.4575474603364028	0.647279	0.647279	chr15	43254258	0.1889084827890582	chr15:43254258:C:T
chr15:43258304	['T', 'C']	98663	68924.76610671237	-2029.560685850706	-0.0022380892571292	0.0044909889171211	-0.4983510978165412	0.618238	0.618238	chr15	43258304	0.2088443045410451	chr15:43258304:T:C
chr15:43258383	['C', 'T']	98663	67428.56792263483	-2177.0990571968146	-0.0021328069716404	0.004498497955818	-0.4741153586347723	0.635419	0.635419	chr15	43258383	0.1969398032454353	chr15:43258383:C:T
chr15:43258825	['C', 'T']	98663	67422.66726478311	-2169.75182412653	-0.0019700372235885	0.0044986285561109	-0.4379195123616964	0.661446	0.661446	chr15	43258825	0.1795056055343719	chr15:43258825:C:T
chr15:43259721	['G', 'A']	98663	68890.77540573143	-2032.2070468346387	-0.0023173298755635	0.004490763219856	-0.5160213892634918	0.605841	0.605841	chr15	43259721	0.2176413393372078	chr15:43259721:G:A
chr15:43261784	['G', 'T']	98663	68932.47998945745	-2029.1059581128648	-0.0022412321973318	0.0044905739140467	-0.4990970508961291	0.617712	0.617712	chr15	43261784	0.209213961746066	chr15:43261784:G:T
chr15:43262028	['A', 'G']	98663	68937.35889324853	-2034.7977166140115	-0.0023467894411712	0.0044907450153227	-0.5225835430788935	0.601265	0.601265	chr15	43262028	0.2209340759636935	chr15:43262028:A:G
chr15:43263501	['A', 'T']	98663	68933.0827369488	-2031.3685141321023	-0.0023566154251697	0.0044902390796552	-0.5248307235682169	0.599702	0.599702	chr15	43263501	0.2220645027921765	chr15:43263501:A:T
chr15:43264074	['A', 'G']	98663	67467.72785888075	-2170.439688567248	-0.0020270107847822	0.0044980595152033	-0.4506411660252655	0.652249	0.652249	chr15	43264074	0.1855865780687762	chr15:43264074:A:G
chr15:43264109	['C', 'T']	98663	67433.87125751538	-2173.961454535866	-0.0021277919564828	0.0044985818496937	-0.4729917177404886	0.63622	0.63622	chr15	43264109	0.1963926826773928	chr15:43264109:C:T
chr15:43265806	['A', 'G']	98663	44008.352566116926	-2060.7099095453104	-0.0137802376920838	0.0051121051858036	-2.6956091847154724	0.0070272	0.0070272	chr15	43265806	2.15321768590204	chr15:43265806:A:G
chr15:43265944	['A', 'G']	98663	44607.85015896247	-2057.202705202407	-0.0139425746819508	0.0050858855037721	-2.7414251995271512	0.00611843	0.00611843	chr15	43265944	2.2133600042939947	chr15:43265944:A:G
chr15:43266178	['T', 'C']	98663	67472.20638412179	-2173.0031738305024	-0.0020626801065552	0.0044977695198583	-0.4586006680529433	0.646522	0.646522	chr15	43266178	0.1894166922591648	chr15:43266178:T:C
chr15:43266376	['A', 'G']	98663	67472.04500157136	-2166.7574328206097	-0.0019448654899142	0.0044979617909629	-0.4323881749777774	0.66546	0.66546	chr15	43266376	0.1768780443235871	chr15:43266376:A:G
chr15:43267033	['T', 'C']	98663	43770.21816781204	-2076.6972011415987	-0.0132203981895847	0.0051214406477821	-2.581382680927834	0.00984197	0.00984197	chr15	43267033	2.006917963103433	chr15:43267033:T:C
chr15:43267762	['T', 'A']	98663	69059.99875295284	-2018.97845942312	-0.0020060578953527	0.004488461217208	-0.4469366667716276	0.654922	0.654922	chr15	43267762	0.1838104205986467	chr15:43267762:T:A
chr15:43268409	['A', 'G']	98663	67463.62423210265	-2171.813512063859	-0.0020584017787379	0.0044981817707233	-0.4576075142483485	0.647235	0.647235	chr15	43268409	0.1889380057717546	chr15:43268409:A:G
chr15:43268627	['G', 'A']	98663	67457.88836289912	-2171.888162072304	-0.0020398181889009	0.0044980316662227	-0.4534912913616489	0.650196	0.650196	chr15	43268627	0.1869557066074577	chr15:43268627:G:A
chr15:43268747	['A', 'G']	98663	67461.94018064413	-2167.3237914941874	-0.0019637987259688	0.0044978311376458	-0.4366101496190585	0.662395	0.662395	chr15	43268747	0.1788829544245727	chr15:43268747:A:G
chr15:43271039	['T', 'C']	98663	128441.52730922063	-4566.57083836411	0.0022761812202293	0.00449139734973	0.5067868734362104	0.612306	0.612306	chr15	43271039	0.2130314848822085	chr15:43271039:T:C
chr15:43272651	['T', 'C']	98663	68871.44420086875	-2037.0078288204527	-0.0021930158314562	0.004494890245608	-0.4878908519733165	0.625628	0.625628	chr15	43272651	0.203683822650617	chr15:43272651:T:C
chr15:43274057	['C', 'T']	98663	21993.1207614877	-128.4841052142715	0.0206459613330447	0.0067911156951478	3.040142777687624	0.00236528	0.00236528	chr15	43274057	2.62611744044116	chr15:43274057:C:T
chr15:43274272	['G', 'C']	98663	68941.18006629698	-2034.677349083124	-0.0023949826980224	0.004490406127287	-0.5333554761269154	0.593789	0.593789	chr15	43274272	0.2263678520137196	chr15:43274272:G:C
chr15:43274473	['G', 'A']	98663	67617.39207436997	-2177.7891931642457	-0.0024709076382527	0.0044972914715914	-0.5494212803108434	0.582718	0.582718	chr15	43274473	0.2345415664646193	chr15:43274473:G:A
chr15:43276009	['C', 'T']	98663	67553.58566229764	-2174.7550103638428	-0.0023838347799526	0.0044970872793399	-0.5300841704594428	0.596055	0.596055	chr15	43276009	0.2247136645979499	chr15:43276009:C:T
chr15:43279021	['A', 'T']	98663	68931.16496852096	-2025.3573934869248	-0.0022123637521228	0.0044903267398627	-0.4926954941792208	0.622229	0.622229	chr15	43279021	0.2060497517511404	chr15:43279021:A:T
chr15:43280362	['A', 'G']	98663	68929.95921243395	-2029.480929210349	-0.0022598393368265	0.0044904447954498	-0.5032551205431636	0.614786	0.614786	chr15	43280362	0.2112760308794734	chr15:43280362:A:G
chr15:43280854	['A', 'G']	98663	67380.07328818506	-2094.82583110679	-0.0023649439916953	0.0045000816258666	-0.5255335765692637	0.599213	0.599213	chr15	43280854	0.222418773133989	chr15:43280854:A:G
chr15:43281223	['G', 'A']	98663	67948.59473214646	-2047.36755213887	-0.0025175409070833	0.0044953084336767	-0.5600374132780684	0.575455	0.575455	chr15	43281223	0.2399886320963909	chr15:43281223:G:A
chr15:43281231	['A', 'T']	98663	67959.77614225031	-2045.686637240863	-0.0025078820608552	0.0044952700282711	-0.5578935292169229	0.576918	0.576918	chr15	43281231	0.2388859107233934	chr15:43281231:A:T
chr15:43281526	['C', 'T']	98663	15105.0	-936.1195801559832	-0.0134230349813155	0.0079940822355998	-1.679121453309429	0.0931315	0.0931315	chr15	43281526	1.0309034021296195	chr15:43281526:C:T
chr15:43283426	['T', 'G']	98663	21709.32196497207	-188.154706138244	0.0203045516466794	0.0068241435135692	2.9753992726421057	0.00292678	0.00292678	chr15	43283426	2.533609921357421	chr15:43283426:T:G
chr15:43287025	['C', 'T']	98663	43552.29709785	-2039.903694073696	-0.0147488045425013	0.0051262339491291	-2.8771227940166315	0.00401405	0.00401405	chr15	43287025	2.3964172221353164	chr15:43287025:C:T
chr15:43287368	['A', 'G']	98663	68982.39006193553	-2058.7658780273546	-0.0027566728725255	0.0044887462931912	-0.6141298020578675	0.539131	0.539131	chr15	43287368	0.2683056955468654	chr15:43287368:A:G
chr15:43288621	['A', 'G']	98663	67992.71539646818	-2062.277003995693	-0.003039024467149	0.0044946962967721	-0.6761356644566957	0.498956	0.498956	chr15	43288621	0.3019377505684584	chr15:43288621:A:G
chr15:43289308	['T', 'C']	98663	69114.73643906208	-2028.435119785065	-0.0022304159833151	0.0044886552684292	-0.496900708549089	0.61926	0.61926	chr15	43289308	0.2081269715652933	chr15:43289308:T:C
chr15:43289513	['G', 'A']	98663	21558.33663848166	-178.50413186579698	0.0215075729517059	0.0068404262934208	3.144186053490853	0.00166599	0.00166599	chr15	43289513	2.77832760974667	chr15:43289513:G:A
chr15:43290115	['G', 'T']	98663	68667.31902898056	-2084.222356876462	-0.0020551997259552	0.0044888774956975	-0.4578426851534988	0.647066	0.647066	chr15	43290115	0.1890514195261421	chr15:43290115:G:T
chr15:43290849	['T', 'C']	98663	68079.4606860051	-2041.314709282581	-0.0026049224690336	0.004493150032048	-0.5797541703378807	0.562082	0.562082	chr15	43290849	0.2502003222428081	chr15:43290849:T:C
chr15:43291134	['C', 'T']	98663	15078.29239315546	-921.8974625293368	-0.0126618039890203	0.0080021762098109	-1.5822950728698608	0.113585	0.113585	chr15	43291134	0.9446790176334116	chr15:43291134:C:T
chr15:43294709	['T', 'A']	98663	66354.05279056096	-2124.0996585318217	-0.0044948099184562	0.0045173840489891	-0.9950028312208824	0.319737	0.319737	chr15	43294709	0.4952071042161213	chr15:43294709:T:A
chr15:43296286	['G', 'A']	98663	67186.02411849386	-2072.0446019521405	-0.0047435061772445	0.0045172373820722	-1.0500900829498794	0.293679	0.293679	chr15	43296286	0.5321271073082827	chr15:43296286:G:A
chr15:43297384	['C', 'T']	98663	130064.23164523602	-4548.552723515434	0.004483650045543	0.0045178807000414	0.992423293847032	0.320994	0.320994	chr15	43297384	0.4935030853248621	chr15:43297384:C:T
chr15:43300230	['T', 'G']	98663	31733.146106825337	84.6097419586987	0.0093453552348551	0.0058943982737244	1.5854638252922393	0.112864	0.112864	chr15	43300230	0.9474445620126044	chr15:43300230:T:G
chr15:43302702	['A', 'G']	98663	31766.43938241942	110.40671022412188	0.0102281044259706	0.0058932334054754	1.7355675097591674	0.0826435	0.0826435	chr15	43302702	1.082791298476588	chr15:43302702:A:G
chr15:43304012	['TTTTAAA', 'T']	98663	28163.99639124573	-113.7390524087132	0.013246407021689	0.0060943078543707	2.1735703771822044	0.0297398	0.0297398	chr15	43304012	1.5266619564323711	chr15:43304012:TTTTAAA:T
chr15:43305539	['T', 'C']	98663	66710.17055096557	-1995.8835659407896	-0.0042895841315649	0.0045286634057644	-0.9472075416567458	0.343535	0.343535	chr15	43305539	0.4640290096014549	chr15:43305539:T:C
chr15:43306918	['C', 'G']	98663	31189.48364137765	69.80360338000119	0.0109465408857068	0.0059211459243217	1.848719998732466	0.0645012	0.0645012	chr15	43306918	1.1904322055425554	chr15:43306918:C:G
chr15:43308605	['T', 'C']	98663	31475.55216664132	82.68455013542298	0.0107447646697276	0.0059043389264701	1.8198082467043075	0.0687912	0.0687912	chr15	43308605	1.1624671146115595	chr15:43308605:T:C
chr15:43310834	['G', 'A']	98663	28156.566099323856	-94.59779831211875	0.013814372638242	0.0060962627924957	2.266039557095024	0.0234511	0.0234511	chr15	43310834	1.6298367814040864	chr15:43310834:G:A
chr15:43312224	['C', 'T']	98663	61558.55528509716	-1698.1080427056545	-0.0044509840481366	0.0046310539325551	-0.9611168673392764	0.336496	0.336496	chr15	43312224	0.4730200939608147	chr15:43312224:C:T
chr15:43313241	['T', 'G']	98663	66708.19855639587	-2000.4184342072065	-0.0045338744666013	0.0045294042114818	-1.0009869410877987	0.316836	0.316836	chr15	43313241	0.4991654782407316	chr15:43313241:T:G
chr15:43313904	['A', 'AGGT']	98663	31915.36010832135	121.6925062488484	0.010769603285258	0.0058985523390381	1.8258044798521027	0.0678827	0.0678827	chr15	43313904	1.168240892167839	chr15:43313904:A:AGGT
chr15:43314296	['G', 'A']	98663	31765.21956757524	108.33441415835266	0.0100861063785194	0.0058947306250306	1.7110377081000134	0.0870773	0.0870773	chr15	43314296	1.060095045562044	chr15:43314296:G:A
chr15:43315795	['G', 'A']	98663	34586.45385987675	-2189.800889690468	-0.0167785288453021	0.0056090086466612	-2.9913537136887074	0.00277812	0.00277812	chr15	43315795	2.55624899898276	chr15:43315795:G:A
chr15:43315826	['G', 'A']	98663	31954.88654955348	172.46805920904225	0.0113652865386547	0.0058883129230009	1.9301430965497264	0.053592	0.053592	chr15	43315826	1.270900035216956	chr15:43315826:G:A
chr15:43316657	['C', 'T']	98663	31954.12517107492	159.99236215625737	0.0108602900711573	0.005887916753417	1.844504690874679	0.0651126	0.0651126	chr15	43316657	1.186334962568809	chr15:43316657:C:T
chr15:43317311	['A', 'G']	98663	31989.484595967268	165.35918874028764	0.010918281163668	0.0058871960692644	1.8545808624702813	0.0636591	0.0636591	chr15	43317311	1.1961395056427049	chr15:43317311:A:G
chr15:43317679	['G', 'A']	98663	34572.80330444479	-2192.311336080968	-0.0167381053721182	0.0056100412862195	-2.9835975384412485	0.00284951	0.00284951	chr15	43317679	2.5452298145851504	chr15:43317679:G:A
chr15:43317937	['A', 'G']	98663	66764.50377106018	-1988.323508008044	-0.0041741841288679	0.00452834040182	-0.9217911549207508	0.35664	0.35664	chr15	43317937	0.4477699488638375	chr15:43317937:A:G
chr15:43318474	['A', 'G']	98663	26149.38533663105	-365.4971568512228	0.0123068320603006	0.0062636907539749	1.9647892183200104	0.0494414	0.0494414	chr15	43318474	1.3059092401104575	chr15:43318474:A:G
chr15:43321171	['T', 'C']	98663	34745.32565802812	-2160.092221561568	-0.0166668196745791	0.0055981590566969	-2.977196522246162	0.00290968	0.00290968	chr15	43321171	2.536154771108926	chr15:43321171:T:C
chr15:43321363	['G', 'A']	98663	34682.545760546665	-2151.739486876119	-0.0161241199196618	0.0056018575482321	-2.8783523645206635	0.00399844	0.00399844	chr15	43321363	2.398109416556665	chr15:43321363:G:A
chr15:43321482	['AAAAGT', 'A']	98663	34551.10888589185	-2169.207350597751	-0.0166450653696676	0.0056122800791188	-2.9658294195967763	0.0030194	0.0030194	chr15	43321482	2.520079349287112	chr15:43321482:AAAAGT:A
chr15:43321612	['T', 'C']	98663	66871.23325763873	-1991.178925690902	-0.0041714022921843	0.0045259599065684	-0.9216613443991084	0.356708	0.356708	chr15	43321612	0.447687150496536	chr15:43321612:T:C
chr15:43321745	['G', 'T']	98663	29613.901976685243	-1862.136346370001	-0.0183182761405892	0.0059705050448502	-3.068128408398086	0.00215462	0.00215462	chr15	43321745	2.666629313185482	chr15:43321745:G:T
chr15:43322083	['C', 'T']	98663	66728.46858052287	-1973.1812541464567	-0.0039166391855149	0.0045286120970343	-0.8648652394140398	0.387115	0.387115	chr15	43322083	0.4121600002361572	chr15:43322083:C:T
chr15:43322114	['T', 'C']	98663	34698.330336053514	-2151.727749016299	-0.0160883793943878	0.0056001705409256	-2.872837403221029	0.0040689	0.0040689	chr15	43322114	2.390522983526381	chr15:43322114:T:C
chr15:43322526	['A', 'C']	98663	36567.52450324412	-188.188067598272	0.0099930869026881	0.00554585074232	1.801903326829836	0.0715637	0.0715637	chr15	43322526	1.1453072135484534	chr15:43322526:A:C
chr15:43325295	['T', 'C']	98663	30785.304421872144	23.573506776552616	0.0121821721340654	0.005944134319138	2.049444289110873	0.0404213	0.0404213	chr15	43325295	1.3933897231376982	chr15:43325295:T:C
chr15:43326536	['A', 'G']	98663	66760.59297221128	-1981.6178574378828	-0.0041125264706125	0.0045280168711366	-0.9082400944279572	0.363754	0.363754	chr15	43326536	0.4391922222854144	chr15:43326536:A:G
chr15:43326665	['T', 'C']	98663	32012.3929705652	166.9755960368349	0.0110967471141692	0.005887680474977	1.884740036646196	0.0594679	0.0594679	chr15	43326665	1.225717397544357	chr15:43326665:T:C
chr15:43327362	['T', 'C']	98663	31598.56214079368	115.03003286584574	0.0111785277757745	0.0059025524627236	1.8938464073585488	0.0582483	0.0582483	chr15	43327362	1.2347167451756418	chr15:43327362:T:C
chr15:43327875	['A', 'C']	98663	19896.41992478536	-1277.9617311384388	-0.0157059753663685	0.007053591913056	-2.226663458839617	0.025972	0.025972	chr15	43327875	1.5854946057992816	chr15:43327875:A:C
chr15:43328245	['T', 'C']	98663	35573.966163889214	-2137.698215820763	-0.017879489543641	0.0055463264578075	-3.2236633886691104	0.00126603	0.00126603	chr15	43328245	2.897556003102163	chr15:43328245:T:C
chr15:43329749	['A', 'G']	98663	31903.52702004076	189.77554878588023	0.0126102023784657	0.005888857635462	2.1413664855010963	0.0322469	0.0322469	chr15	43329749	1.4915120291714905	chr15:43329749:A:G
chr15:43330718	['C', 'T']	98663	31899.90989721653	183.60264329136064	0.0123402439533029	0.0058883665886444	2.0956989969171933	0.0361114	0.0361114	chr15	43330718	1.4423556741184926	chr15:43330718:C:T
chr15:43331991	['C', 'T']	98663	31991.918290185906	184.895096071342	0.0127044777736458	0.0058817374377996	2.159987233023892	0.0307761	0.0307761	chr15	43331991	1.5117864155569196	chr15:43331991:C:T
chr15:43334100	['G', 'A']	98663	2708.5256109809216	-202.8492085706684	-0.0120024132812121	0.0182724294226087	-0.656859194999073	0.511273	0.511273	chr15	43334100	0.2913471414816107	chr15:43334100:G:A
chr15:43334917	['C', 'G']	98663	34900.999705631715	-2254.9201447630844	-0.01767345228032	0.0055905878300011	-3.1612869375699137	0.00157121	0.00157121	chr15	43334917	2.803765765471714	chr15:43334917:C:G
chr15:43335657	['A', 'G']	98663	31917.79356663491	196.22828538924952	0.0127939046740689	0.0058880542442978	2.172857814015367	0.0297934	0.0297934	chr15	43335657	1.5258799326029835	chr15:43335657:A:G
chr15:43336344	['A', 'C']	98663	31909.468375860422	193.7914489107673	0.0126965295856608	0.0058883627755691	2.1562070934791526	0.0310699	0.0310699	chr15	43336344	1.5076601445409084	chr15:43336344:A:C
chr15:43336444	['AGTAAT', 'A']	98663	31901.52673620613	197.3685098677593	0.0127833373885964	0.0058885665393648	2.1708742362237845	0.0299431	0.0299431	chr15	43336444	1.523703239290234	chr15:43336444:AGTAAT:A
chr15:43337207	['T', 'C']	98663	67689.1979992606	-2022.5392547842384	-0.0030375945084609	0.004551215434966	-0.667424900417546	0.504502	0.504502	chr15	43337207	0.2971371077477007	chr15:43337207:T:C
chr15:43339158	['G', 'A']	98663	66921.24390219178	-1962.6711185080792	-0.0036672312107238	0.0045239385538842	-0.8106279886527585	0.417581	0.417581	chr15	43339158	0.3792592700222639	chr15:43339158:G:A
chr15:43339940	['A', 'G']	98663	66641.53525952958	-2010.884366747936	-0.0038105598848337	0.0045250170267205	-0.842109513032129	0.399729	0.399729	chr15	43339940	0.3982343429005092	chr15:43339940:A:G
chr15:43340028	['G', 'A']	98663	29629.801879238166	270.5686795065279	0.0151144115650029	0.0060731372768494	2.488732079648248	0.0128216	0.0128216	chr15	43340028	1.8920577760798407	chr15:43340028:G:A
chr15:43340351	['T', 'C']	98663	66721.11503177871	-2021.82850559854	-0.0041587262418877	0.0045244941180384	-0.919158282316579	0.358015	0.358015	chr15	43340351	0.4460987770411615	chr15:43340351:T:C
chr15:43340557	['G', 'T']	98663	26871.174709054783	43.19153726824205	0.0148524243059435	0.0062275481140391	2.384955368303081	0.0170831	0.0170831	chr15	43340557	1.7674333168594507	chr15:43340557:G:T
chr15:43340762	['A', 'C']	98663	31674.531413453355	168.0717092802506	0.0130463425478294	0.0058963658757721	2.212607362347724	0.026927	0.026927	chr15	43340762	1.5698120296565052	chr15:43340762:A:C
chr15:43341299	['G', 'C']	98663	37202.03298630471	-2288.4959265029643	-0.0161545059923358	0.0054537907077149	-2.962069294203716	0.00305652	0.00305652	chr15	43341299	2.514772758107075	chr15:43341299:G:C
chr15:43341998	['T', 'C']	98663	32056.0352658134	176.49122813222473	0.0122231025080269	0.005881952697651	2.07806882107505	0.0377056	0.0377056	chr15	43341998	1.423594143998799	chr15:43341998:T:C
chr15:43342207	['C', 'T']	98663	29933.764486436063	278.4875387203467	0.0141338664379539	0.006057561085044	2.3332602411307337	0.0196365	0.0196365	chr15	43342207	1.706935918083864	chr15:43342207:C:T
chr15:43342610	['C', 'T']	98663	29702.23561021605	249.67203216679744	0.014424928545173	0.0060674187031675	2.377440762023281	0.0174351	0.0174351	chr15	43342610	1.758575557360351	chr15:43342610:C:T
chr15:43342676	['G', 'A']	98663	180482.24415810872	-5695.336345464388	-0.0014514595024123	0.0076412108313311	-0.1899515056515559	0.849348	0.849348	chr15	43342676	0.0709143315303627	chr15:43342676:G:A
chr15:43342938	['G', 'A']	98663	29685.114855138585	250.0285958700004	0.014334023199681	0.0060686921042171	2.361962504197612	0.0181804	0.0181804	chr15	43342938	1.7403965657850249	chr15:43342938:G:A
chr15:43343078	['A', 'G']	98663	12596.893731754786	-488.47420407341855	0.0091215236351683	0.008703353941856	1.0480469593797872	0.29462	0.29462	chr15	43343078	0.5307377748225981	chr15:43343078:A:G
chr15:43343602	['T', 'C']	98663	29944.945595539783	275.1979209827716	0.0139648754224076	0.0060582625993351	2.3050957586322087	0.0211633	0.0211633	chr15	43343602	1.6744166116818893	chr15:43343602:T:C
chr15:43344002	['G', 'A']	98663	29932.506257479577	272.2634815765735	0.0139536580848869	0.0060594207834323	2.302803945063356	0.0212919	0.0212919	chr15	43344002	1.6717855822113894	chr15:43344002:G:A
chr15:43344276	['A', 'AT']	98663	34186.85101724297	-2279.8107553121345	-0.0176400025231998	0.0056364136585939	-3.129650091650716	0.00175066	0.00175066	chr15	43344276	2.7567981911305104	chr15:43344276:A:AT
chr15:43344453	['C', 'T']	98663	29657.31835509775	236.7940192955208	0.0141998509054099	0.0060696305019568	2.339491819284848	0.019312	0.019312	chr15	43344453	1.714172747246726	chr15:43344453:C:T
chr15:43344762	['T', 'C']	98663	64792.20734652484	-1928.0653332143909	-0.0035277051841426	0.0045636547114424	-0.7730000202025865	0.439524	0.439524	chr15	43344762	0.3570174054980883	chr15:43344762:T:C
chr15:43345179	['T', 'C']	98663	29953.17954022292	275.14292734486366	0.0140777426138511	0.0060586888666901	2.323562560085992	0.020151	0.020151	chr15	43345179	1.6957033969816449	chr15:43345179:T:C
chr15:43345669	['T', 'A']	98663	34717.44509778079	-2202.5424147002964	-0.0171602763195548	0.0056005738931227	-3.064021053382948	0.00218442	0.00218442	chr15	43345669	2.660663855827268	chr15:43345669:T:A
chr15:43345787	['T', 'C']	98663	64965.87693617709	-1884.5975866995216	-0.0034566286418252	0.0045604208246655	-0.7579626474665814	0.448475	0.448475	chr15	43345787	0.3482617614597127	chr15:43345787:T:C
chr15:43346327	['G', 'A']	98663	64664.554083504816	-1926.038827198995	-0.003411327816631	0.0045614872949227	-0.7478542843752078	0.45455	0.45455	chr15	43346327	0.3424183378991017	chr15:43346327:G:A
chr15:43347264	['A', 'G']	98663	34721.22300838308	-2202.388865481507	-0.0171294276281336	0.0056001587854033	-3.058739633022713	0.0022233	0.0022233	chr15	43347264	2.653001932013571	chr15:43347264:A:G
chr15:43350130	['G', 'A']	98663	27156.30291634144	135.1697446515641	0.0157803063083772	0.0062191472047797	2.5373746252941545	0.0111703	0.0111703	chr15	43350130	1.9519351629099075	chr15:43350130:G:A
chr15:43350582	['A', 'T']	98663	29652.010766095933	235.8981931389824	0.0141874985655396	0.0060702840322238	2.3372050616125977	0.0194305	0.0194305	chr15	43350582	1.7115160236695417	chr15:43350582:A:T
chr15:43350699	['G', 'A']	98663	29655.30628877265	232.6300013232572	0.0139962770687017	0.0060692753192427	2.306087025633258	0.0211078	0.0211078	chr15	43350699	1.6755570294896025	chr15:43350699:G:A
chr15:43351703	['A', 'G']	98663	34721.463438614985	-2208.6994672562555	-0.0173041300411666	0.005600502602724	-3.0897459154380296	0.00200383	0.00200383	chr15	43351703	2.6981391257157776	chr15:43351703:A:G
chr15:43352562	['T', 'C']	98663	64961.65362346758	-1894.691905026893	-0.0035948938818901	0.0045612784879912	-0.7881329524945077	0.430621	0.430621	chr15	43352562	0.365904794852208	chr15:43352562:T:C
chr15:43352590	['C', 'T']	98663	29697.6120059604	247.6513289451381	0.014290567418588	0.0060679071277742	2.355106483613898	0.0185193	0.0185193	chr15	43352590	1.7323754329825258	chr15:43352590:C:T
chr15:43353048	['T', 'C']	98663	64652.35122609169	-1941.2472853284576	-0.0038096661339648	0.0045626642887933	-0.8349652511849399	0.403739	0.403739	chr15	43353048	0.3938992969936681	chr15:43353048:T:C
chr15:43353622	['G', 'T']	98663	34588.26994362657	-2209.142464347289	-0.0168904868660002	0.0056103170555444	-3.0106118243902045	0.00260788	0.00260788	chr15	43353622	2.5837123962747945	chr15:43353622:G:T
chr15:43354149	['A', 'G']	98663	64660.31632735828	-1928.3308185230844	-0.0035069226237712	0.0045622683703541	-0.7686795995078682	0.442085	0.442085	chr15	43354149	0.3544942205108751	chr15:43354149:A:G
chr15:43355226	['C', 'T']	98663	34949.16910862579	-2177.775137199789	-0.0174165785660837	0.0055843356960374	-3.118827290136266	0.00181625	0.00181625	chr15	43355226	2.740824372693922	chr15:43355226:C:T
chr15:43355429	['A', 'G']	98663	64639.1721152774	-1929.39725779874	-0.0035579882071482	0.0045621864205395	-0.7798866331129617	0.435459	0.435459	chr15	43355429	0.3610527290879691	chr15:43355429:A:G
chr15:43356246	['G', 'A']	98663	64629.68648363676	-1927.1457997317216	-0.0035037887036489	0.004562076746988	-0.7680249364420004	0.442474	0.442474	chr15	43356246	0.3541122435837259	chr15:43356246:G:A
chr15:43357521	['C', 'T']	98663	35007.87007007619	-2170.6149776485777	-0.0167416315144803	0.0055755822070264	-3.002669657239096	0.0026769	0.0026769	chr15	43357521	2.572367852294341	chr15:43357521:C:T
chr15:43358032	['A', 'C']	98663	29697.81604103521	246.1447936090018	0.0142300488638312	0.0060684253992402	2.3449326518231297	0.0190325	0.0190325	chr15	43358032	1.7205041615346508	chr15:43358032:A:C
chr15:43358137	['C', 'T']	98663	64700.93706641237	-1930.7913805716864	-0.0036620944269517	0.0045637163943137	-0.8024368980321804	0.422302	0.422302	chr15	43358137	0.37437686177446	chr15:43358137:C:T
chr15:43358186	['G', 'A']	98663	64915.132806163805	-1887.8572241526724	-0.003494401303851	0.0045615581010191	-0.7660543232081833	0.443646	0.443646	chr15	43358186	0.3529634298122528	chr15:43358186:G:A
chr15:43359058	['G', 'C']	98663	24236.70216518671	-212.63071580666048	0.0164229178498954	0.006476234287708	2.53587457159576	0.0112182	0.0112182	chr15	43359058	1.9500768215807267	chr15:43359058:G:C
chr15:43359428	['T', 'C']	98663	34758.52295419299	-2197.0692490968586	-0.0169927720089445	0.0055981449065074	-3.0354291095951544	0.00240256	0.00240256	chr15	43359428	2.619325757730785	chr15:43359428:T:C
chr15:43360739	['A', 'C']	98663	34762.523359654544	-2192.0667256961765	-0.0168275109682714	0.0055976404168656	-3.0061793389890017	0.00264619	0.00264619	chr15	43360739	2.577378976101234	chr15:43360739:A:C
chr15:43361451	['G', 'A']	98663	14330.145243356104	-924.39436532523	-0.017709661196112	0.0081831246700718	-2.1641685676477223	0.0304538	0.0304538	chr15	43361451	1.5163585087432825	chr15:43361451:G:A
chr15:43361984	['C', 'T']	98663	29686.00882892563	249.25137305961783	0.0144374839318741	0.0060683350998169	2.3791507381175645	0.0173545	0.0173545	chr15	43361984	1.760587894258143	chr15:43361984:C:T
chr15:43363036	['G', 'A']	98663	34722.5021189018	-2212.046161303992	-0.0174480037416183	0.0056006887358498	-3.115331803735893	0.00183791	0.00183791	chr15	43363036	2.735675759250431	chr15:43363036:G:A
chr15:43363196	['T', 'C']	98663	64808.99053007258	-1926.8854450405163	-0.0034500395354141	0.0045603625408273	-0.7565274700261501	0.449335	0.449335	chr15	43363196	0.3474297516387722	chr15:43363196:T:C
chr15:43363596	['G', 'A']	98663	29955.82170550493	263.7788270557437	0.013746727994413	0.0060558681483857	2.2699846921332663	0.0232107	0.0232107	chr15	43363596	1.6343117616744958	chr15:43363596:G:A
chr15:43363729	['A', 'G']	98663	29962.85902257544	262.26802353117245	0.0136009223180862	0.0060550757238238	2.246201854185417	0.0246933	0.0246933	chr15	43363729	1.6074208672968306	chr15:43363729:A:G
chr15:43363845	['A', 'G']	98663	29967.73364485981	261.78815016078886	0.0135821884344835	0.0060547515500968	2.243228037039165	0.0248843	0.0248843	chr15	43363845	1.6040745715329043	chr15:43363845:A:G
chr15:43365750	['TACTC', 'T']	98663	29687.21253129784	252.19414874380303	0.0145290491483801	0.0060689717011074	2.393988613545357	0.0166681	0.0166681	chr15	43365750	1.7781139026641288	chr15:43365750:TACTC:T
chr15:43368727	['C', 'T']	98663	29922.639375171057	271.3843387261942	0.0138914684101854	0.0060598418019351	2.292381363115693	0.0218857	0.0218857	chr15	43368727	1.659839558199802	chr15:43368727:C:T
chr15:43368784	['A', 'G']	98663	29689.106400016222	252.94373543850085	0.0145239780925531	0.006069021358729	2.393133461569275	0.016707	0.016707	chr15	43368784	1.7771015273905784	chr15:43368784:A:G
chr15:43369261	['C', 'T']	98663	29918.425908468904	271.95603917980213	0.0138690715599024	0.0060602100254627	2.288546354273175	0.0221078	0.0221078	chr15	43369261	1.6554544729526322	chr15:43369261:C:T
chr15:43369604	['T', 'C']	98663	64985.538587083225	-1871.7320618063568	-0.003144127923626	0.0045594173630367	-0.6895898474036567	0.490454	0.490454	chr15	43369604	0.3094017191362076	chr15:43369604:T:C
chr15:43370164	['C', 'T']	98663	34742.0563855666	-2187.81243107742	-0.0166387467628468	0.0055982155696462	-2.9721518501471675	0.00295792	0.00295792	chr15	43370164	2.5290135761228942	chr15:43370164:C:T
chr15:43370631	['G', 'A']	98663	27120.374394372488	143.92815958355817	0.0160326279650285	0.0062214140633964	2.577007060075978	0.00996743	0.00996743	chr15	43370631	2.0014168056500656	chr15:43370631:G:A
chr15:43373884	['C', 'T']	98663	29664.01319911196	247.1230742111836	0.0142848161981398	0.0060705478469426	2.3531346030546936	0.0186178	0.0186178	chr15	43373884	1.7300716393755635	chr15:43373884:C:T
chr15:43375702	['T', 'C']	98663	64921.2121359568	-1867.500925445778	-0.0029854181562735	0.0045612541931195	-0.6545169442161248	0.51278	0.51278	chr15	43375702	0.2900689219818756	chr15:43375702:T:C
chr15:43378028	['C', 'A']	98663	29676.41414161894	248.2084504737681	0.0143294472124814	0.0060681095144718	2.361435168285475	0.0182063	0.0182063	chr15	43378028	1.7397783053227702	chr15:43378028:C:A
chr15:43378082	['C', 'T']	98663	29918.06469795121	265.83692707867726	0.0136724557275958	0.0060580562525756	2.2569047162252684	0.0240162	0.0240162	chr15	43378082	1.6194957084063215	chr15:43378082:C:T
chr15:43379157	['A', 'G']	98663	64687.14583460047	-1931.1769970633984	-0.0035272900990212	0.004562603323529	-0.7730871717098978	0.439473	0.439473	chr15	43379157	0.3570678016168508	chr15:43379157:A:G
chr15:43379347	['A', 'G']	98663	31414.50242265742	-2092.2917869138573	-0.0161119970607944	0.0058311382792274	-2.7630963783162072	0.00572665	0.00572665	chr15	43379347	2.2420993591799507	chr15:43379347:A:G
chr15:43379441	['T', 'A']	98663	29928.100098344385	263.27214666880707	0.0135974436732089	0.0060577501740515	2.2446359262971365	0.0247937	0.0247937	chr15	43379441	1.6056586579970902	chr15:43379441:T:A
chr15:43379646	['A', 'C']	98663	29667.63622719572	245.7851991462184	0.0143142210152461	0.0060691990057455	2.358502497890613	0.0183508	0.0183508	chr15	43379646	1.7363449980052317	chr15:43379646:A:C
chr15:43379650	['A', 'C']	98663	29653.125831508107	234.45658650469545	0.0139317853888853	0.0060700585680704	2.295164903707677	0.0217258	0.0217258	chr15	43379650	1.663024222741726	chr15:43379650:A:C
chr15:43379654	['A', 'C']	98663	3216.586831567743	154.1570671335143	0.0351017660445751	0.0169495799351603	2.070951975143632	0.0383659	0.0383659	chr15	43379654	1.4160546095198323	chr15:43379654:A:C
chr15:43381482	['A', 'C']	98663	29937.218900273983	262.01071811019426	0.013654646525922	0.0060584524818252	2.253817549429444	0.0242098	0.0242098	chr15	43381482	1.6160087983011484	chr15:43381482:A:C
chr15:43382232	['AAAAAGAAAAAT', 'A']	98663	29502.01456744032	226.11401771608303	0.013947577796351	0.0060839474020773	2.292521100953099	0.0218777	0.0218777	chr15	43382232	1.6599983372660505	chr15:43382232:AAAAAGAAAAAT:A
chr15:43384406	['G', 'A']	98663	34614.36752093429	-2193.581107662938	-0.0169259568180271	0.0056073920840337	-3.0185078133240184	0.00254088	0.00254088	chr15	43384406	2.595015845208762	chr15:43384406:G:A
chr15:43386533	['C', 'T']	98663	34594.98459147594	-2211.5678787345405	-0.0176364382463436	0.0056119010657016	-3.1426851685131343	0.00167455	0.00167455	chr15	43386533	2.776101880432323	chr15:43386533:C:T
chr15:43387281	['GCCA', 'G']	98663	29589.79852403013	228.48609187165303	0.0139957477541487	0.00607263543421	2.304723856022056	0.0211841	0.0211841	chr15	43387281	1.673989982139106	chr15:43387281:GCCA:G
chr15:43387917	['C', 'T']	98663	29914.941642169288	261.0920173049714	0.0135325018720363	0.0060575271755373	2.2339977155506374	0.0254855	0.0254855	chr15	43387917	1.593706841568668	chr15:43387917:C:T
chr15:43389082	['T', 'G']	98663	2534.308238132405	-192.7143275293577	-0.0180311886678228	0.0188978281778664	-0.954140787931464	0.340015	0.340015	chr15	43389082	0.4685019233297084	chr15:43389082:T:G
chr15:43390917	['T', 'A']	98663	29941.83555726804	264.87393681239155	0.0136483063546452	0.006056007430676	2.253680582608149	0.0242185	0.0242185	chr15	43390917	1.6158527588765472	chr15:43390917:T:A
chr15:43391248	['G', 'T']	98663	29684.813932506822	244.5100741929684	0.0142280665132425	0.0060666711263268	2.3452839649571025	0.0190146	0.0190146	chr15	43391248	1.7209128061777184	chr15:43391248:G:T
chr15:43391932	['A', 'G']	98663	29736.35712112914	240.3586450942541	0.0141249169556891	0.0060620550492434	2.3300542210437323	0.0198053	0.0198053	chr15	43391932	1.703218574751342	chr15:43391932:A:G
chr15:43392342	['CTAAT', 'C']	98663	2261.275030156816	190.48986028092108	-0.0236800322062762	0.0206276538827794	-1.1479750601228127	0.250982	0.250982	chr15	43392342	0.600357424259955	chr15:43392342:CTAAT:C
chr15:43392394	['T', 'C']	98663	36015.110442072386	9.57365805185136	0.0126835947462382	0.0055834263436631	2.271650768821084	0.0231098	0.0231098	chr15	43392394	1.6362038130354832	chr15:43392394:T:C
chr15:43392716	['C', 'A']	98663	29994.64315192414	253.0195347070329	0.0134218004439134	0.0060600612597605	2.214796166011639	0.0267763	0.0267763	chr15	43392716	1.5722494348146543	chr15:43392716:C:A
chr15:43392741	['T', 'C']	98663	68430.75978095533	-2040.4060922166111	-0.0022708037868942	0.0044934728914163	-0.5053560668479837	0.61331	0.61331	chr15	43392741	0.2123199540970936	chr15:43392741:T:C
chr15:43392876	['T', 'G']	98663	34622.96566510552	-2231.05992906898	-0.0174750349575487	0.0056053414518935	-3.117568324342728	0.00182402	0.00182402	chr15	43392876	2.738970404032812	chr15:43392876:T:G
chr15:43392942	['A', 'C']	98663	69382.95493988605	-2356.4385036387625	-0.0021093677335129	0.0044869107376219	-0.4701158228592157	0.638273	0.638273	chr15	43392942	0.1949935265540917	chr15:43392942:A:C
chr15:43393134	['A', 'G']	98663	63066.34103143788	-2132.992897665511	-0.0028257556810319	0.0046003240465422	-0.6142514423860891	0.539051	0.539051	chr15	43393134	0.2683701439583879	chr15:43393134:A:G
chr15:43396207	['A', 'C']	98663	34776.99220444824	-2209.925475492662	-0.017154694533291	0.0055964786468982	-3.065265788657807	0.00217535	0.00217535	chr15	43396207	2.662470857863437	chr15:43396207:A:C
chr15:43397669	['A', 'T']	98663	30003.292640139545	255.46356725906875	0.0128113266416625	0.0060539696973891	2.11618611952876	0.0343315	0.0343315	chr15	43397669	1.464307221115719	chr15:43397669:A:T
chr15:43398017	['T', 'C']	98663	33483.09052388291	144.05487739755853	0.0141471313291358	0.0057595338580518	2.4562979709474613	0.0140394	0.0140394	chr15	43398017	1.852651452196041	chr15:43398017:T:C
chr15:43398367	['A', 'G']	98663	69065.20062470205	-2016.3825019604	-0.0028080179566701	0.0044897993093477	-0.6254217088999763	0.531696	0.531696	chr15	43398367	0.2743366069125698	chr15:43398367:A:G
chr15:43398952	['T', 'C']	98663	34673.974454108626	291.72735423454554	0.0130549951949232	0.005701483184606	2.289754222229708	0.0220377	0.0220377	chr15	43398952	1.656833733297171	chr15:43398952:T:C
chr15:43401319	['C', 'T']	98663	5336.164526403347	-271.2024502388321	-0.0019647678656001	0.0130579174925814	-0.150465636401543	0.880398	0.880398	chr15	43401319	0.0553209527042761	chr15:43401319:C:T
chr15:43402885	['T', 'A']	98663	69811.56667105973	-1935.107969764052	-0.002240480724786	0.0044722057644545	-0.5009789000751119	0.616387	0.616387	chr15	43402885	0.2101465294081955	chr15:43402885:T:A
chr15:43403033	['A', 'G']	98663	35257.645605676626	-2220.858324809204	-0.0160780316179889	0.0055679816882203	-2.887587014160569	0.00388294	0.00388294	chr15	43403033	2.41083932021116	chr15:43403033:A:G
chr15:43403970	['A', 'AT']	98663	34817.528934751084	294.6938348980005	0.0130525918721062	0.0056944849786536	2.2921461591408487	0.0218993	0.0218993	chr15	43403970	1.65956976694052	chr15:43403970:A:AT
chr15:43406014	['C', 'T']	98663	71019.80551022844	-1920.849246447741	-0.0024121781605488	0.0045433418760418	-0.5309259629500501	0.595471	0.595471	chr15	43406014	0.2251393842175651	chr15:43406014:C:T
chr15:43406404	['T', 'C']	98663	34668.32486187846	292.5188474813332	0.013269286567683	0.0056972083634142	2.329085706763769	0.0198565	0.0198565	chr15	43406404	1.702097299881054	chr15:43406404:T:C
chr15:43406481	['A', 'G']	98663	34635.21254726257	278.00344170952167	0.0129668685991519	0.0056980309167855	2.2756753672489847	0.0228676	0.0228676	chr15	43406481	1.6407794130692783	chr15:43406481:A:G
chr15:43407105	['C', 'T']	98663	25559.922194963703	218.6800201887136	0.0148106788652597	0.0063977863932985	2.314969265115405	0.0206167	0.0206167	chr15	43407105	1.6857808485813122	chr15:43407105:C:T
chr15:43407106	['C', 'G']	98663	29299.642370544578	441.2084143515148	0.0117025885102314	0.0061365379504628	1.90703432533142	0.056519	0.056519	chr15	43407106	1.2478055307994858	chr15:43407106:C:G
chr15:43408229	['G', 'A']	98663	24808.017303423185	151.89548219588693	0.0177291500779687	0.0064553024682693	2.746447616531549	0.00602554	0.00602554	chr15	43408229	2.2200040261786063	chr15:43408229:G:A
chr15:43408732	['G', 'T']	98663	67595.38739076658	-1809.224670197708	-0.0027928884251397	0.0045069353834419	-0.6196868132169305	0.535465	0.535465	chr15	43408732	0.271268911020044	chr15:43408732:G:T
chr15:43412360	['C', 'T']	98663	64225.57589521063	-1949.630745912872	-0.0047116005558703	0.0045690877419942	-1.0311906494082466	0.302454	0.302454	chr15	43412360	0.5193406675082908	chr15:43412360:C:T
chr15:43413472	['C', 'T']	98663	34678.32668660347	-2223.352429952074	-0.0177532744883619	0.0055986389335864	-3.170998290648705	0.00151963	0.00151963	chr15	43413472	2.818262141344054	chr15:43413472:C:T
chr15:43414807	['A', 'G']	98663	29668.14000162263	279.6689951857151	0.0130224148114389	0.0060723712841169	2.144535339184644	0.0319925	0.0319925	chr15	43414807	1.4949518213794084	chr15:43414807:A:G
chr15:43415264	['A', 'G']	98663	29724.95355413576	269.9912529927328	0.0126391463331644	0.0060775772977883	2.0796356366810675	0.0375615	0.0375615	chr15	43415264	1.425257072723414	chr15:43415264:A:G
chr15:43415344	['T', 'G']	98663	29656.15629121604	283.7870264683196	0.01300649025039	0.0060746645102439	2.1411042911845914	0.0322681	0.0322681	chr15	43415344	1.491226605832802	chr15:43415344:T:G
chr15:43415610	['A', 'T']	98663	34699.22033228249	-2232.472260439204	-0.018013074893207	0.0055972444688623	-3.218204063341227	0.00129038	0.00129038	chr15	43415610	2.8892823768318587	chr15:43415610:A:T
chr15:43416539	['T', 'G']	98663	34846.71059567739	-2217.869460757467	-0.0178520941166198	0.0055883744962357	-3.1945056883078915	0.00140115	0.00140115	chr15	43416539	2.8535153688647186	chr15:43416539:T:G
chr15:43418327	['A', 'G']	98663	38472.75567974011	-155.19274362560458	0.0115832209705642	0.0054230058062091	2.135941096965424	0.0326867	0.0326867	chr15	43418327	1.485628922923249	chr15:43418327:A:G
chr15:43418478	['T', 'C']	98663	74218.83688447218	-2208.076902910815	-0.0030761567775188	0.0044132484343374	-0.6970277842472492	0.485787	0.485787	chr15	43418478	0.3135541113995733	chr15:43418478:T:C
chr15:43419678	['C', 'G']	98663	73047.38384770634	-2332.635703563796	-0.0029064838081224	0.0044269369970641	-0.6565451033186019	0.511475	0.511475	chr15	43419678	0.291175588984837	chr15:43419678:C:G
chr15:43419844	['C', 'G']	98663	38199.935879502926	-126.7711498709052	0.0123671910907547	0.0054316878832671	2.2768596717151257	0.0227967	0.0227967	chr15	43419844	1.6421280159608036	chr15:43419844:C:G
chr15:43420139	['A', 'G']	98663	34719.22276510122	-2237.1288908670763	-0.0181000056333613	0.0055962310394172	-3.234320653645898	0.00121973	0.00121973	chr15	43420139	2.9137362943149783	chr15:43420139:A:G
chr15:43421436	['A', 'C']	98663	38449.74269551288	-114.24220215219948	0.0124734947918528	0.0054183883756841	2.302067317254258	0.0213334	0.0213334	chr15	43421436	1.67093992356764	chr15:43421436:A:C
chr15:43422427	['C', 'G']	98663	64344.26053632082	-1939.586138493981	-0.0045563177148037	0.0045675405592141	-0.9975429130261786	0.318504	0.318504	chr15	43422427	0.4968851091150696	chr15:43422427:C:G
chr15:43422973	['A', 'G']	98663	65428.22075209623	-1837.3843200950805	-0.005229132847767	0.004547891612115	-1.1497927597564677	0.250232	0.250232	chr15	43422973	0.6016571529368732	chr15:43422973:A:G
chr15:43423184	['T', 'C']	98663	29613.10532719565	241.05680248534583	0.0120965861976046	0.0060705614270612	1.9926635028649409	0.0463011	0.0463011	chr15	43423184	1.334408691093164	chr15:43423184:T:C
chr15:43423498	['C', 'CAAT']	98663	64547.477312134375	-1950.1824756204403	-0.0047879397477948	0.0045661109311791	-1.048581565353779	0.294373	0.294373	chr15	43423498	0.5311020261577358	chr15:43423498:C:CAAT
chr15:43423595	['C', 'CT']	98663	64552.67654396103	-1951.566537248108	-0.0048755055481596	0.0045661248210417	-1.06775564384315	0.285633	0.285633	chr15	43423595	0.5441916187096634	chr15:43423595:C:CT
chr15:43424443	['A', 'T']	98663	29515.09405408693	256.21157034519155	0.0127141626538877	0.0060787964117432	2.091559215460144	0.0364805	0.0364805	chr15	43424443	1.4379392178832917	chr15:43424443:A:T
chr15:43425480	['A', 'G']	98663	64471.672669932	-1956.303193190419	-0.0048886659049104	0.0045665103773637	-1.0705474204424608	0.284376	0.284376	chr15	43425480	0.5461070588121106	chr15:43425480:A:G
chr15:43426237	['T', 'C']	98663	65029.97422569734	-1966.2011870813235	-0.0046194823521416	0.004586413539197	-1.0072101681764996	0.313836	0.313836	chr15	43426237	0.5032972401480788	chr15:43426237:T:C
chr15:43427194	['C', 'T']	98663	64463.987763212586	-1949.1787124689029	-0.0047939734309221	0.0045662353509618	-1.0498743631145266	0.293778	0.293778	chr15	43427194	0.5319807301126227	chr15:43427194:C:T
chr15:43427369	['G', 'A']	98663	34807.644692692134	-2224.920270496879	-0.0179993265050356	0.0055909933890736	-3.219343192251171	0.00128526	0.00128526	chr15	43427369	2.891009008407885	chr15:43427369:G:A
chr15:43427557	['C', 'T']	98663	64428.10120025143	-1950.93213946656	-0.0047645624430767	0.0045667715708529	-1.0433108749047513	0.296807	0.296807	chr15	43427557	0.5275258607194118	chr15:43427557:C:T
chr15:43427999	['C', 'T']	98663	29582.04927515584	236.3050063938368	0.0120501625494661	0.0060830698320049	1.980934443012052	0.0476014	0.0476014	chr15	43427999	1.322380274100232	chr15:43427999:C:T
chr15:43428335	['G', 'C']	98663	64429.44840694601	-1939.640200587593	-0.0045254365352331	0.0045653683854018	-0.9912533125921766	0.321564	0.321564	chr15	43428335	0.4927325776987256	chr15:43428335:G:C
chr15:43429380	['C', 'T']	98663	34813.46845568183	-2212.3754953723146	-0.0176278767615905	0.0055905640000609	-3.153148190665235	0.00161568	0.00161568	chr15	43429380	2.791644650984608	chr15:43429380:C:T
chr15:43430412	['C', 'G']	98663	64505.802118850304	-1928.668419381342	-0.004207397337873	0.0045680072434121	-0.9210575013734504	0.357023	0.357023	chr15	43430412	0.4473038050325396	chr15:43430412:C:G
chr15:43430444	['CATT', 'C']	98663	30883.4432145319	-1491.229535786979	0.0031283884326766	0.0058788946272541	0.5321388851185751	0.594631	0.594631	chr15	43430444	0.2257524533921051	chr15:43430444:CATT:C
chr15:43430544	['A', 'G']	98663	64460.98697243427	-1936.3563081751504	-0.0045098946998084	0.0045658052951909	-0.9877544941652728	0.323275	0.323275	chr15	43430544	0.4904278796193622	chr15:43430544:A:G
chr15:43431316	['T', 'C']	98663	29621.302497668574	270.4390635945045	0.012743013664171	0.0060722837149929	2.098553734027211	0.0358588	0.0358588	chr15	43431316	1.4454042480169558	chr15:43431316:T:C
chr15:43437151	['C', 'A']	98663	29444.041926064143	257.5842336114311	0.0129506889852616	0.006085950830051	2.127964774430001	0.0333425	0.0333425	chr15	43437151	1.477001840155889	chr15:43437151:C:A
chr15:43437750	['C', 'T']	98663	29469.493441991523	262.7303640173141	0.0131652923852536	0.0060823078363386	2.1645225364289904	0.0304267	0.0304267	chr15	43437750	1.5167451475270284	chr15:43437750:C:T
chr15:43437753	['T', 'C']	98663	14974.91067030216	-936.3692151299828	-0.0149150608464581	0.008013593748618	-1.8612199862303087	0.0627161	0.0627161	chr15	43437753	1.202620956081609	chr15:43437753:T:C
chr15:43437800	['C', 'T']	98663	64354.13166884612	-1943.370467499972	-0.0044378651535358	0.0045682648058792	-0.9714553210278944	0.331324	0.331324	chr15	43437800	0.4797471041420348	chr15:43437800:C:T
chr15:43438288	['A', 'G']	98663	34835.23911632906	-2210.7862509517863	-0.0177046133638656	0.0055901115475833	-3.167130604311391	0.00153998	0.00153998	chr15	43438288	2.8124849193882384	chr15:43438288:A:G
chr15:43438913	['T', 'C']	98663	34862.48037794383	-2213.4558697637467	-0.017711065226117	0.0055879236068726	-3.1695252963612623	0.00152735	0.00152735	chr15	43438913	2.8160614307554988	chr15:43438913:T:C
chr15:43438956	['T', 'C']	98663	34833.00185511831	-2212.003886892002	-0.0176817682151937	0.0055897313455464	-3.1632590409343133	0.00156061	0.00156061	chr15	43438956	2.806705614560747	chr15:43438956:T:C
chr15:43441796	['G', 'A']	98663	28990.40748925473	192.90380697669605	0.013131968894423	0.0061080923180607	2.1499296688089875	0.0315632	0.0315632	chr15	43441796	1.5008189727664525	chr15:43441796:G:A
chr15:43442551	['G', 'A']	98663	29041.128641687344	204.60669798930297	0.0134969740945159	0.0061051565267295	2.2107498858421977	0.0270554	0.0270554	chr15	43442551	1.567746040866177	chr15:43442551:G:A
chr15:43442680	['T', 'C']	98663	29553.760654108017	260.2459628883376	0.0126530253357971	0.0060799336696452	2.0811123974869714	0.0374262	0.0374262	chr15	43442680	1.4268242659341874	chr15:43442680:T:C
chr15:43443565	['C', 'T']	98663	25178.84880986172	193.27109567549616	0.0148318721434392	0.0064335646053367	2.30538947741911	0.0211468	0.0211468	chr15	43443565	1.6747553421181052	chr15:43443565:C:T
chr15:43444990	['G', 'A']	98663	64352.65392998715	-1927.649975079325	-0.0040930554644032	0.0045694226888321	-0.8957489256590063	0.370389	0.370389	chr15	43444990	0.4313419196959311	chr15:43444990:G:A
chr15:43445286	['G', 'A']	98663	29497.371186698423	261.24192983195024	0.0128217301932362	0.006082735525504	2.1078888173711468	0.0350431	0.0350431	chr15	43445286	1.455397482031838	chr15:43445286:G:A
chr15:43445682	['C', 'A']	98663	29637.707473338472	271.01753484997386	0.0130568989835668	0.006071356181396	2.150573709309965	0.0315123	0.0315123	chr15	43445682	1.501519897655744	chr15:43445682:C:A
chr15:43447622	['T', 'A']	98663	34702.88311108858	-2238.297641264404	-0.0182270709588732	0.0055993707626418	-3.25519986647096	0.00113351	0.00113351	chr15	43447622	2.9455746441076784	chr15:43447622:T:A
chr15:43448772	['G', 'A']	98663	64414.114800807045	-1944.0951856662573	-0.0047265017189012	0.0045671843957795	-1.0348830503250432	0.300726	0.300726	chr15	43448772	0.5218290222872725	chr15:43448772:G:A
chr15:43448819	['G', 'A']	98663	34722.111558226985	-2239.973920001634	-0.018304877113679	0.0055972394094642	-3.2703402114134734	0.00107455	0.00107455	chr15	43448819	2.9687733714997764	chr15:43448819:G:A
chr15:43448892	['G', 'C']	98663	29559.190340534667	266.7971861208892	0.0128020975524542	0.006077678298143	2.106412502347452	0.0351711	0.0351711	chr15	43448892	1.453814048616255	chr15:43448892:G:C
chr15:43448955	['T', 'C']	98663	64399.09188021193	-1957.560354680538	-0.0048706008082018	0.0045682183125247	-1.0661926543326703	0.286339	0.286339	chr15	43448955	0.5431194960884937	chr15:43448955:T:C
chr15:43449050	['C', 'CT']	98663	29552.1791642584	249.4017863017895	0.0120383798301721	0.0060786231514224	1.9804451650132544	0.0476563	0.0476563	chr15	43449050	1.3218796789841134	chr15:43449050:C:CT
chr15:43450428	['T', 'C']	98663	64434.79619455031	-1944.198836449027	-0.0046605748137549	0.0045662364712515	-1.0206599774447382	0.307418	0.307418	chr15	43450428	0.5122707071947326	chr15:43450428:T:C
chr15:43450892	['T', 'G']	98663	19509.57061327928	-819.1440989060505	0.0095691355762987	0.0071420401413165	1.33983223098139	0.180303	0.180303	chr15	43450892	0.7439970471400132	chr15:43450892:T:G
chr15:43451431	['G', 'A']	98663	29533.075314825728	257.07834080448475	0.0124804186705066	0.0060796540497218	2.052817243947908	0.0400929	0.0400929	chr15	43451431	1.3969325292209924	chr15:43451431:G:A
chr15:43452012	['A', 'G']	98663	29575.68847222505	271.54857720379897	0.0129663246855263	0.006077719460043	2.133419413444669	0.0328928	0.0328928	chr15	43452012	1.4828991556206956	chr15:43452012:A:G
chr15:43452259	['T', 'C']	98663	29553.09210713056	265.322421695366	0.0127482560278808	0.0060786824571994	2.0972071032896618	0.0359778	0.0359778	chr15	43452259	1.4439653967734538	chr15:43452259:T:C
chr15:43452584	['C', 'T']	98663	29505.97174373686	256.4277573060825	0.0125514687253643	0.0060828423920314	2.063421656593788	0.0390752	0.0390752	chr15	43452584	1.408098790438037	chr15:43452584:C:T
chr15:43454385	['CAG', 'C']	98663	29387.73844570992	210.68161409563825	0.0125845634623659	0.0061016134588262	2.062497656937237	0.039163	0.039163	chr15	43454385	1.407124047370889	chr15:43454385:CAG:C
chr15:43454594	['C', 'T']	98663	29494.76200229148	259.5292728813499	0.0127523660653474	0.0060834288409677	2.0962464423795115	0.0360629	0.0360629	chr15	43454594	1.44293935239574	chr15:43454594:C:T
chr15:43457536	['G', 'C']	98663	23931.06383949389	-230.5238793017282	0.0157284292478138	0.0065145268130281	2.414362500797321	0.0157646	0.0157646	chr15	43457536	1.8023170442625167	chr15:43457536:G:C
chr15:43457654	['G', 'A']	98663	67824.66557231682	-2075.647590175962	-0.0056878246595921	0.004711284356991	-1.2072768758166668	0.227328	0.227328	chr15	43457654	0.6433470689095494	chr15:43457654:G:A
chr15:43458039	['C', 'A']	98663	64308.9936160278	-1961.962711887564	-0.0049544804446078	0.0045730803653929	-1.0834011320031018	0.278633	0.278633	chr15	43458039	0.5549674490420688	chr15:43458039:C:A
chr15:43458041	['A', 'G']	98663	26011.80014395636	52.79510338903045	0.0174176939600223	0.0063168319454051	2.7573464215225765	0.00582833	0.00582833	chr15	43458041	2.234455866455644	chr15:43458041:A:G
chr15:43458564	['A', 'G']	98663	29561.823715214363	263.1512709595567	0.0129993411831878	0.0060844683889713	2.13647936880572	0.0326428	0.0326428	chr15	43458564	1.4862125958619756	chr15:43458564:A:G
chr15:43459711	['C', 'T']	98663	29502.35302945798	263.29880364936065	0.0127922986981721	0.0060839812254713	2.102619686697188	0.0355016	0.0355016	chr15	43459711	1.449752073550189	chr15:43459711:C:T
chr15:43460553	['T', 'C']	98663	64456.98591806323	-1944.699766325596	-0.004749277553398	0.0045678338148536	-1.0397220533624545	0.298472	0.298472	chr15	43460553	0.5250964042862326	chr15:43460553:T:C
chr15:43462683	['T', 'C']	98663	34835.53075932813	-2223.875604948246	-0.0180885009525498	0.0055893429169157	-3.236248199731376	0.00121152	0.00121152	chr15	43462683	2.916669412052316	chr15:43462683:T:C
chr15:43463148	['A', 'C']	98663	29503.28934030735	261.44218386135884	0.0126819819618351	0.0060830181117488	2.0848173930866665	0.0370884	0.0370884	chr15	43463148	1.4307619018064468	chr15:43463148:A:C
chr15:43463815	['G', 'C']	98663	25180.80742407656	200.90103819230333	0.0152188624731393	0.0064340687749773	2.365355889934963	0.0180147	0.0180147	chr15	43463815	1.7443729658161513	chr15:43463815:G:C
chr15:43464012	['A', 'G']	98663	64376.49683582822	-1955.1373550074647	-0.0046323817489807	0.0045687305834588	-1.0139319148632462	0.310618	0.310618	chr15	43464012	0.5077733809507715	chr15:43464012:A:G
chr15:43464861	['T', 'A']	98663	29276.49543247054	212.7774209617777	0.0124235780147352	0.006094234849649	2.038578807879501	0.0414947	0.0414947	chr15	43464861	1.3820073709444496	chr15:43464861:T:A
chr15:43465641	['C', 'G']	98663	34725.150886584146	-2232.740253066802	-0.0180143366977017	0.0055959983117399	-3.219146199509957	0.00128614	0.00128614	chr15	43465641	2.89071175464807	chr15:43465641:C:G
chr15:43466734	['C', 'G']	98663	29504.86854912298	267.6464738527615	0.0130844988455706	0.006081831117181	2.1514077904279785	0.0314464	0.0314464	chr15	43466734	1.50242906562807	chr15:43466734:C:G
chr15:43467356	['G', 'A']	98663	34560.45873917066	-2300.855807080182	-0.0167909032826932	0.0056134688834037	-2.991181323251969	0.00277969	0.00277969	chr15	43467356	2.556003635303639	chr15:43467356:G:A
chr15:43467527	['A', 'AT']	98663	29496.969006316314	251.9046251453705	0.0125017013182652	0.0060825477516511	2.055339609108957	0.0398488	0.0398488	chr15	43467527	1.3995847523412732	chr15:43467527:A:AT
chr15:43467576	['A', 'G']	98663	29515.46194406703	252.2613757298818	0.0124423392951433	0.0060820487863433	2.0457480254156097	0.0407838	0.0407838	chr15	43467576	1.389512311609737	chr15:43467576:A:G
chr15:43467634	['C', 'T']	98663	180533.9788256281	-5739.6126939640535	-0.002754013540287	0.0076509427462239	-0.3599574106924687	0.71888	0.71888	chr15	43467634	0.1433435987510498	chr15:43467634:C:T
chr15:43468049	['T', 'G']	98663	34834.06122076581	-2211.8164823335424	-0.01768808539419	0.0055895763495995	-3.164476927747341	0.00155409	0.00155409	chr15	43468049	2.80852383407335	chr15:43468049:T:G
chr15:43468310	['T', 'G']	98663	23979.86096327159	-232.789584662759	0.0158115902802502	0.0065091967773034	2.429115422563794	0.0151375	0.0151375	chr15	43468310	1.819945843848892	chr15:43468310:T:G
chr15:43468661	['G', 'GTATT']	98663	64328.736083937336	-1952.671448491193	-0.0046688771878491	0.0045683283734687	-1.0220099796162474	0.306779	0.306779	chr15	43468661	0.5131743725466084	chr15:43468661:G:GTATT
chr15:43469007	['T', 'C']	98663	29262.15221644416	205.6938481931382	0.0121377043140749	0.0060952877543982	1.991325890285764	0.0464478	0.0464478	chr15	43469007	1.3330348515408932	chr15:43469007:T:C
chr15:43469066	['G', 'C']	98663	64442.59476037433	-1936.569242026348	-0.0045842425441406	0.0045680482953707	-1.0035451133006426	0.3156	0.3156	chr15	43469066	0.5008630054626173	chr15:43469066:G:C
chr15:43469154	['G', 'A']	98663	29495.772823585485	257.6029139080865	0.0126902216059579	0.0060830650756714	2.086155819162811	0.0369671	0.0369671	chr15	43469154	1.4321846176821578	chr15:43469154:G:A
chr15:43469519	['A', 'T']	98663	29502.877615571782	253.0669347627065	0.012522084580013	0.0060828065441182	2.058603128209172	0.0395349	0.0395349	chr15	43469519	1.40301935537421	chr15:43469519:A:T
chr15:43469703	['C', 'T']	98663	29489.4722723494	252.49095902865704	0.0124714882617915	0.0060837694274153	2.049960704557797	0.0403709	0.0403709	chr15	43469703	1.3939315686308833	chr15:43469703:C:T
chr15:43469723	['A', 'C']	98663	34836.590126710595	-2210.627702549374	-0.0176669909872214	0.0055888993123315	-3.161085931220874	0.0015723	0.0015723	chr15	43469723	2.803464585577744	chr15:43469723:A:C
chr15:43469998	['C', 'T']	98663	29488.18428975459	255.7078570833304	0.0125283833006801	0.0060837638795996	2.0593145211783868	0.0394667	0.0394667	chr15	43469998	1.4037691855301444	chr15:43469998:C:T
chr15:43472170	['A', 'C']	98663	64417.28125918795	-1923.428261434412	-0.0044529068118679	0.0045680523192468	-0.9747933037251398	0.329665	0.329665	chr15	43472170	0.4819271587523097	chr15:43472170:A:C
chr15:43472332	['A', 'G']	98663	34792.347488468746	-2191.4156963333985	-0.0172878200752827	0.0055909697538948	-3.092096869821132	0.00198803	0.00198803	chr15	43472332	2.7015770662484884	chr15:43472332:A:G
chr15:43473335	['C', 'G']	98663	29268.55982199876	213.9372793488704	0.0124032045289366	0.0060946768211031	2.03508814216199	0.0418447	0.0418447	chr15	43473335	1.3783595414106753	chr15:43473335:C:G
chr15:43473780	['T', 'C']	98663	29510.18741193524	262.77971654721216	0.0128229582920959	0.0060817911130226	2.108418071879953	0.0349974	0.0349974	chr15	43473780	1.4559642187238806	chr15:43473780:T:C
chr15:43473871	['T', 'C']	98663	29042.004044766138	199.7216823264936	0.0131995212197992	0.0061054317706504	2.161930837267085	0.0306259	0.0306259	chr15	43473871	1.5139111398750682	chr15:43473871:T:C
chr15:43474076	['C', 'T']	98663	14937.302794417246	-913.9233154416788	-0.0138977461889086	0.0080238123660783	-1.732062709699333	0.0832655	0.0832655	chr15	43474076	1.0795349057149144	chr15:43474076:C:T
chr15:43474105	['T', 'C']	98663	29517.975393630928	261.4938694236373	0.0127372433659974	0.006082142404959	2.094203410234542	0.0362444	0.0362444	chr15	43474105	1.4407590852853416	chr15:43474105:T:C
chr15:43474302	['T', 'C']	98663	34826.58880892043	-2191.288455969816	-0.0174861061464608	0.0055885364975668	-3.1289240311974065	0.00175499	0.00175499	chr15	43474302	2.75572535381764	chr15:43474302:T:C
chr15:43478218	['T', 'G']	98663	26816.435966059435	113.87548900568248	0.0151058341270341	0.0062536440420699	2.415525096313936	0.0157143	0.0157143	chr15	43478218	1.803704960043046	chr15:43478218:T:G
chr15:43478527	['G', 'A']	98663	34735.928929842165	-2190.552852636265	-0.0176402399163804	0.0055966988850877	-3.1519008398651325	0.0016226	0.0016226	chr15	43478527	2.789788528358166	chr15:43478527:G:A
chr15:43480176	['C', 'T']	98663	30143.66625781797	220.0884677046469	0.0129024620866022	0.0060162117034664	2.1446157021316417	0.031986	0.031986	chr15	43480176	1.4950400670913924	chr15:43480176:C:T
chr15:43480822	['A', 'AT']	98663	2496.101197052474	-194.15170054838907	-0.0203970843701454	0.0190344313590799	-1.0715888478809497	0.283907	0.283907	chr15	43480822	0.546823899394202	chr15:43480822:A:AT
chr15:43480838	['A', 'C']	98663	34837.53096205894	-2210.267155223669	-0.0176523305499411	0.0055888948472289	-3.1584653196138675	0.0015865	0.0015865	chr15	43480838	2.799559923563569	chr15:43480838:A:C
chr15:43481269	['C', 'T']	98663	63641.77108995608	-1909.8709851271503	-0.0036893948932916	0.0045800244375985	-0.8055404383881689	0.42051	0.42051	chr15	43481269	0.3762236719393637	chr15:43481269:C:T
chr15:43482004	['C', 'G']	98663	66666.97627719362	-2054.186622723278	-0.0061876051909748	0.0046662832939179	-1.326024332693157	0.184835	0.184835	chr15	43482004	0.7332157881612296	chr15:43482004:C:G
chr15:43483534	['A', 'T']	98663	26304.86549203677	150.507966466787	0.0167617527028522	0.0063030842831936	2.659293759968487	0.00783173	0.00783173	chr15	43483534	2.106142293310557	chr15:43483534:A:T
chr15:43483697	['A', 'G']	98663	27730.68638819344	257.83292859681103	0.0151522162762433	0.0062151158376607	2.4379620061830174	0.0147721	0.0147721	chr15	43483697	1.8305577610467023	chr15:43483697:A:G
chr15:43485434	['A', 'G']	98663	168303.17516449865	-6882.329442516374	-0.0138466169401682	0.006125417060207	-2.260518231504739	0.0237913	0.0237913	chr15	43485434	1.623581826672222	chr15:43485434:A:G
chr15:43485438	['G', 'A']	98663	34825.648788699255	-2203.1929931365885	-0.0174249801976785	0.0055910365685712	-3.1165920637380644	0.00183007	0.00183007	chr15	43485438	2.737532298230054	chr15:43485438:G:A
chr15:43486318	['G', 'A']	98663	2208.0671396716	-203.42964573013603	-0.0197847132634584	0.0201918928852413	-0.9798344997124812	0.32717	0.32717	chr15	43486318	0.485226526002491	chr15:43486318:G:A
chr15:43487488	['C', 'T']	98663	29042.358979298053	291.992652237233	0.0138711289701566	0.0061234923364946	2.2652317024205155	0.0235006	0.0235006	chr15	43487488	1.6289210495000643	chr15:43487488:C:T
chr15:43490966	['C', 'A']	98663	63908.30712460973	-1895.542611595941	-0.0039566982594391	0.004577522831562	-0.8643754285959365	0.387384	0.387384	chr15	43490966	0.4118583207754229	chr15:43490966:C:A
chr15:43492277	['C', 'T']	98663	28618.801323966225	239.94628398642504	0.0121364681496447	0.0061542900816724	1.972033815205978	0.0486085	0.0486085	chr15	43492277	1.3132877805254188	chr15:43492277:C:T
chr15:43492656	['C', 'G']	98663	29470.766233766204	249.98594069438545	0.0124339248542977	0.0060857243423657	2.0431298157458486	0.0410422	0.0410422	chr15	43492656	1.386769367626939	chr15:43492656:C:G
chr15:43492853	['C', 'G']	98663	29582.529982390028	247.68768751276784	0.012397092545074	0.0060901364555842	2.0356017694327235	0.041793	0.041793	chr15	43492853	1.3788964530563603	chr15:43492853:C:G
chr15:43493567	['AG', 'A']	98663	64422.24152404902	-1936.5565835028417	-0.0046404967156017	0.0045688106716592	-1.015690307411334	0.309779	0.309779	chr15	43493567	0.5089480265162667	chr15:43493567:AG:A
chr15:43494397	['A', 'T']	98663	34249.984245742104	-2282.7066732396424	-0.0178428943883946	0.0056295433929015	-3.1695100549172963	0.00152743	0.00152743	chr15	43494397	2.816038683743563	chr15:43494397:A:T
chr15:43495042	['A', 'G']	98663	34833.59364606147	-2210.320663930527	-0.01773741640702	0.0055912568563715	-3.1723486977364046	0.00151258	0.00151258	chr15	43495042	2.820281646335165	chr15:43495042:A:G
chr15:43495124	['C', 'G']	98663	29557.422226283965	261.11174519296844	0.0129054127424964	0.0060849294342391	2.1208812496459446	0.0339343	0.0339343	chr15	43495124	1.469361105048405	chr15:43495124:C:G
chr15:43495331	['C', 'A']	98663	29048.46368186504	211.0747644463241	0.0138690928483502	0.0061218956904922	2.2654898988053604	0.0234848	0.0234848	chr15	43495331	1.6292131339804654	chr15:43495331:C:A
chr15:43496397	['A', 'G']	98663	64406.97273842474	-1932.68712095226	-0.0044400294931786	0.0045682917917522	-0.9719233568212224	0.331091	0.331091	chr15	43496397	0.4800526244531892	chr15:43496397:A:G
chr15:43498254	['G', 'A']	98663	34806.761255461715	-2207.6084585256403	-0.0177411406186584	0.0055926611620965	-3.172218037970264	0.00151326	0.00151326	chr15	43498254	2.820086447479531	chr15:43498254:G:A
chr15:43499508	['A', 'C']	98663	64436.36810251315	-1931.6817338491933	-0.0045154160242036	0.0045686177618572	-0.9883549597653316	0.322981	0.322981	chr15	43499508	0.4908230251545307	chr15:43499508:A:C
chr15:43499899	['T', 'C']	98663	29514.589745669065	253.47220570433788	0.0125382524883851	0.0060807668043688	2.061952528647674	0.0392149	0.0392149	chr15	43499899	1.4065488881256123	chr15:43499899:T:C
chr15:43500937	['T', 'C']	98663	29522.26815517834	257.41649600404685	0.0126518560498854	0.0060820038126812	2.0802117919600325	0.0375087	0.0375087	chr15	43500937	1.4258679876384053	chr15:43500937:T:C
chr15:43502950	['G', 'C']	98663	28192.431706574764	219.2281465643796	0.0138134631174572	0.0061750600757915	2.236976312442868	0.0252901	0.0252901	chr15	43502950	1.5970494534012525	chr15:43502950:G:C
chr15:43504710	['A', 'C']	98663	34306.95437081192	-2283.929803005424	-0.0179221698381831	0.0056250359775944	-3.1861431481630644	0.00144228	0.00144228	chr15	43504710	2.8409504187772017	chr15:43504710:A:C
chr15:43505841	['T', 'C']	98663	15002.368510146573	-937.2140997661768	-0.0150280946930178	0.0080087081976135	-1.876469253492849	0.0605938	0.0605938	chr15	43505841	1.2175718108756075	chr15:43505841:T:C
chr15:43506486	['C', 'G']	98663	29498.78376433141	257.689212332579	0.0125434049988483	0.0060826239691029	2.0621700540035413	0.0391942	0.0391942	chr15	43506486	1.406778195590798	chr15:43506486:C:G
chr15:43507777	['G', 'A']	98663	34845.662968071665	-2209.680154447883	-0.0175755916701422	0.005590216332051	-3.1439913280947582	0.0016671	0.0016671	chr15	43507777	2.7780383484949582	chr15:43507777:G:A
chr15:43508231	['A', 'G']	98663	64466.39638844058	-1939.3151127404903	-0.0043764299736567	0.0045705500747228	-0.957528066011196	0.338303	0.338303	chr15	43508231	0.4706941509626288	chr15:43508231:A:G
chr15:43508770	['A', 'C']	98663	64466.41460200317	-1938.146653672113	-0.0045815834505966	0.0045675576094206	-1.0030707529877951	0.315829	0.315829	chr15	43508770	0.5005479947782294	chr15:43508770:A:C
chr15:43511423	['A', 'C']	98663	64609.16785775834	-2056.115067712619	-0.0070372039510446	0.0045643411799525	-1.5417786869117889	0.123131	0.123131	chr15	43511423	0.9096325934210104	chr15:43511423:A:C
chr15:43513790	['T', 'C']	98663	64625.75531720767	-2060.931053255066	-0.0069159377080289	0.0045643893454719	-1.51519451663118	0.129726	0.129726	chr15	43513790	0.8869729728372517	chr15:43513790:T:C
chr15:43519645	['C', 'G']	98663	62259.67930342411	-1888.998170957002	-0.0053587415321609	0.0046096411564528	-1.1625073081143185	0.245032	0.245032	chr15	43519645	0.6107771951623528	chr15:43519645:C:G
chr15:43520398	['G', 'C']	98663	27975.11896362973	367.9215846762557	0.0153707683008801	0.0062436936879343	2.4618069157658065	0.0138256	0.0138256	chr15	43520398	1.8593160122088093	chr15:43520398:G:C
chr15:43523801	['C', 'T']	98663	35140.05476147032	-2323.594426111811	-0.0197820239629734	0.0055686113040364	-3.5524160123430093	0.000381889	0.000381889	chr15	43523801	3.418062850943526	chr15:43523801:C:T
chr15:43524719	['G', 'A']	98663	63601.7356336986	-1898.6858630511647	-0.00551327877663	0.0045854475495983	-1.2023425667823973	0.229234	0.229234	chr15	43524719	0.6397209673447757	chr15:43524719:G:A
chr15:43525206	['G', 'A']	98663	34635.80841315696	-2369.240724722305	-0.0195540174404934	0.0056028922533207	-3.4899863421261177	0.000483256	0.000483256	chr15	43525206	3.3158227451613547	chr15:43525206:G:A
chr15:43525208	['T', 'C']	98663	63619.18588619335	-1896.198083250619	-0.0054467806461379	0.0045855509313823	-1.1878137932917892	0.23491	0.23491	chr15	43525208	0.6290984951322314	chr15:43525208:T:C
chr15:43525881	['G', 'A']	98663	35278.36346403375	-2318.916477443035	-0.0201927403416488	0.0055591668347633	-3.6323321357036376	0.000281014	0.000281014	chr15	43525881	3.551272043186416	chr15:43525881:G:A
chr15:43527252	['A', 'G']	98663	2469.0500501718006	-180.86483344415217	-0.0130166630294606	0.0191465299913356	-0.6798444958617076	0.496605	0.496605	chr15	43527252	0.3039889121244309	chr15:43527252:A:G
chr15:43530630	['G', 'A']	98663	176218.35818974255	-5618.002059660271	-0.011613134727014	0.0069085618021873	-1.6809771786853145	0.0927705	0.0927705	chr15	43530630	1.0325901027034243	chr15:43530630:G:A
chr15:43531615	['A', 'G']	98663	63672.74427020506	-1909.4348636440343	-0.0057737725197852	0.0045837586315923	-1.259615303474117	0.207811	0.207811	chr15	43531615	0.6823314677852774	chr15:43531615:A:G
chr15:43531832	['A', 'G']	98663	63385.20638862981	-1946.911238391361	-0.0055845674111317	0.0045846139649475	-1.218110718553293	0.223185	0.223185	chr15	43531832	0.6513349971723477	chr15:43531832:A:G
chr15:43532553	['T', 'C']	98663	28852.82295368344	363.3379443692531	0.0156185146853007	0.0062535610922584	2.497539314781068	0.0125075	0.0125075	chr15	43532553	1.902829488444553	chr15:43532553:T:C
chr15:43534359	['C', 'T']	98663	63332.98677127999	-1938.9776280142585	-0.0053290054186241	0.0045858859617039	-1.1620449054176056	0.24522	0.24522	chr15	43534359	0.6104441119047629	chr15:43534359:C:T
chr15:43536810	['C', 'T']	98663	63324.269182032906	-1955.7736149590835	-0.0057512518142356	0.0045860825519617	-1.2540663516350077	0.209821	0.209821	chr15	43536810	0.6781510474689313	chr15:43536810:C:T
chr15:43537151	['A', 'G']	98663	35177.71566578052	-2334.7418002000186	-0.0203931095364361	0.005569807648549	-3.661366931001421	0.000251004	0.000251004	chr15	43537151	3.6003193575465087	chr15:43537151:A:G
chr15:43537417	['G', 'A']	98663	28284.25000256433	363.560035673222	0.0151497169484906	0.0062557461640297	2.4217282081553764	0.0154487	0.0154487	chr15	43537417	1.811108060354388	chr15:43537417:G:A
chr15:43538269	['T', 'C']	98663	28103.84846887576	380.7879496928069	0.0150061954821851	0.0062354257562702	2.406603184569268	0.0161035	0.0161035	chr15	43538269	1.7930797223849282	chr15:43538269:T:C
chr15:43538899	['G', 'A']	98663	63347.06260390059	-1947.1880333420545	-0.0055770858767886	0.0045853014043917	-1.216296462310405	0.223875	0.223875	chr15	43538899	0.6499944011429121	chr15:43538899:G:A
chr15:43539725	['C', 'T']	98663	27840.10391071646	335.61956161112454	0.0149485043211299	0.0062498727659167	2.391809382528644	0.0167674	0.0167674	chr15	43539725	1.7755342750918404	chr15:43539725:C:T
chr15:43542120	['C', 'T']	98663	28140.278241829543	381.890241733668	0.0150410471892944	0.0062327331638933	2.413234578439554	0.0158135	0.0158135	chr15	43542120	1.8009719970848594	chr15:43542120:C:T
chr15:43544280	['T', 'C']	98663	28071.84522518322	389.0151550097601	0.0155924578565613	0.0062372113999251	2.4999085098748446	0.0124241	0.0124241	chr15	43544280	1.9057350616844069	chr15:43544280:T:C
chr15:43544751	['G', 'A']	98663	28079.846036106348	384.8976892483408	0.0151809640218537	0.0062381354457634	2.433573966747332	0.0149523	0.0149523	chr15	43544751	1.8252919979429267	chr15:43544751:G:A
chr15:43545085	['A', 'G']	98663	28200.87698493289	388.1655945986311	0.0151183889298106	0.0062346504346396	2.424897608663525	0.0153145	0.0153145	chr15	43545085	1.8148971778182776	chr15:43545085:A:G
chr15:43546014	['A', 'G']	98663	35402.065704554014	-2317.403329188376	-0.0195656639795524	0.0055839271659409	-3.5039253554188154	0.000458657	0.000458657	chr15	43546014	3.3385119739253266	chr15:43546014:A:G
chr15:43547055	['CCTAA', 'C']	98663	35152.05682947103	-2345.6908722697367	-0.0205543377596967	0.0055687429226558	-3.691019327912119	0.000223477	0.000223477	chr15	43547055	3.650767167328836	chr15:43547055:CCTAA:C
chr15:43551703	['T', 'C']	98663	64864.378089112855	-2055.979480839248	-0.0064713243841401	0.0047032173634714	-1.375935638101939	0.168845	0.168845	chr15	43551703	0.7725117955826772	chr15:43551703:T:C
chr15:43553838	['A', 'G']	98663	63364.74521795569	-1950.903228255072	-0.0056079077031261	0.0045862822270804	-1.2227567832640864	0.221424	0.221424	chr15	43553838	0.654775308016146	chr15:43553838:A:G
chr15:43553963	['C', 'T']	98663	28144.253205128232	383.087927044925	0.0150586110068031	0.0062345784149551	2.4153374943013413	0.0157224	0.0157224	chr15	43553963	1.803481158856454	chr15:43553963:C:T
chr15:43554632	['CAG', 'C']	98663	41905.41497431272	-2711.231396895325	-0.0188012494595855	0.0053378992910536	-3.5222188419883507	0.000428144	0.000428144	chr15	43554632	3.368410137792263	chr15:43554632:CAG:C
chr15:43554939	['A', 'G']	98663	63336.67798586534	-1943.2665277161188	-0.0054749095739004	0.0045860788946575	-1.1938105949896285	0.232555	0.232555	chr15	43554939	0.6334743185946676	chr15:43554939:A:G
chr15:43557688	['A', 'G']	98663	172022.3577619853	-6834.886334937562	-0.0172529466740038	0.0064290543658557	-2.683590103955712	0.00728485	0.00728485	chr15	43557688	2.137579386219724	chr15:43557688:A:G
chr15:43558554	['G', 'A']	98663	35334.474117038655	-2326.0127095206863	-0.0202144506316034	0.0055585895767689	-3.636615071579628	0.000276385	0.000276385	chr15	43558554	3.558485530740679	chr15:43558554:G:A
chr15:43559201	['T', 'C']	98663	35346.301975979826	-2333.0411274828834	-0.0202751555361174	0.0055588839195161	-3.6473428532902767	0.000265103	0.000265103	chr15	43559201	3.576585357608009	chr15:43559201:T:C
chr15:43597918	['T', 'C']	98663	16039.05948332738	-1013.3757656535096	-0.016194466389952	0.0076386712663307	-2.12006327086401	0.0340032	0.0340032	chr15	43597918	1.4684802101063756	chr15:43597918:T:C
chr15:43599037	['G', 'C']	98663	28382.5618036921	454.8467693593668	0.0165302895424087	0.0061495935841665	2.6880295935278653	0.00718871	0.00718871	chr15	43599037	2.1433490359238805	chr15:43599037:G:C
chr15:43600649	['G', 'C']	98663	25815.455534027868	268.58490470867395	0.0173506412372715	0.0063216042752589	2.7446579193793013	0.0060585	0.0060585	chr15	43600649	2.2176348877743304	chr15:43600649:G:C
chr15:43600695	['A', 'G']	98663	25829.027951792657	271.0800951493601	0.0175642588089802	0.0063233011228317	2.777703997926072	0.00547548	0.00547548	chr15	43600695	2.2615778030241334	chr15:43600695:A:G
chr15:43600874	['G', 'A']	98663	28478.45112629308	453.5816307845728	0.0162394166371025	0.0061559467025584	2.6380047491888607	0.00834085	0.00834085	chr15	43600874	2.078789688990645	chr15:43600874:G:A
chr15:43601620	['G', 'A']	98663	25779.71291395428	265.1772684868981	0.0172381463127442	0.006322729409209	2.726377359694818	0.0064045	0.0064045	chr15	43601620	2.193514770012517	chr15:43601620:G:A
chr15:43602295	['C', 'T']	98663	2165.900052726572	83.26302518197329	-0.0110600761278449	0.0208582342317288	-0.5302498766180664	0.59594	0.59594	chr15	43602295	0.2247974633816257	chr15:43602295:C:T
chr15:43602778	['G', 'A']	98663	25402.332517915456	224.76070635151137	0.0154230076004727	0.0063649325688259	2.423121915856796	0.0153895	0.0153895	chr15	43602778	1.812775490030018	chr15:43602778:G:A
chr15:43602920	['T', 'C']	98663	26256.822359278136	301.9257819047707	0.0161515342739523	0.0062886675639154	2.5683555554169155	0.0102197	0.0102197	chr15	43602920	1.9905618527587288	chr15:43602920:T:C
chr15:43603444	['G', 'A']	98663	25666.18601703508	239.006054184982	0.0170609093347663	0.0063277408517635	2.696208605004987	0.00701456	0.00701456	chr15	43603444	2.1539995656285105	chr15:43603444:G:A
chr15:43605301	['T', 'C']	98663	25673.73137903734	269.3757454897248	0.0180807513017551	0.0063244707680698	2.858856015753724	0.00425261	0.00425261	chr15	43605301	2.371344443905833	chr15:43605301:T:C
chr15:43619359	['C', 'T']	98663	31862.10201652285	-2205.907656648399	-0.0189895120305222	0.0056943845456191	-3.3347786540217976	0.000853988	0.000853988	chr15	43619359	3.0685482318524446	chr15:43619359:C:T
chr15:43619601	['C', 'T']	98663	32060.71955352601	-2217.451780588981	-0.0190554604497573	0.0056628835368446	-3.3649748093486505	0.000765798	0.000765798	chr15	43619601	3.1158857722141056	chr15:43619601:C:T
chr15:43620789	['C', 'T']	98663	58069.0198943302	-1826.1343056298888	-0.0024844695209702	0.004629853937265	-0.5366194170777422	0.591532	0.591532	chr15	43620789	0.2280217564502335	chr15:43620789:C:T
chr15:43621734	['G', 'C']	98663	31870.5498493716	-2176.843415284388	-0.0187203712189295	0.0057133718198699	-3.276588993179808	0.00105105	0.00105105	chr15	43621734	2.9783766234507434	chr15:43621734:G:C
chr15:43622175	['T', 'C']	98663	31896.84704867284	-2180.5647717028187	-0.0184717354930233	0.0057107171787557	-3.2345736822232083	0.00121865	0.00121865	chr15	43622175	2.9141210071744394	chr15:43622175:T:C
chr15:43623428	['G', 'C']	98663	59964.2314387394	-1753.0748356492345	-0.0028850347510564	0.0046024933833172	-0.626841694441961	0.530764	0.530764	chr15	43623428	0.2750985415942612	chr15:43623428:G:C
chr15:43623445	['A', 'C']	98663	31887.448929042825	-2155.386038130982	-0.0181440110342654	0.0057130520174538	-3.175887595427807	0.00149425	0.00149425	chr15	43623445	2.825576735494281	chr15:43623445:A:C
chr15:43623873	['T', 'G']	98663	29171.76665043715	-2017.42039290992	-0.0179754544512017	0.0059187316356404	-3.0370450221057497	0.00238972	0.00238972	chr15	43623873	2.621652981720752	chr15:43623873:T:G
chr15:43624281	['G', 'A']	98663	25802.50365764433	278.4274289444266	0.0169252210655958	0.0063137311007169	2.6807003332266963	0.00734805	0.00734805	chr15	43624281	2.13382789718792	chr15:43624281:G:A
chr15:43624632	['G', 'T']	98663	31901.26039456177	-2162.840556172204	-0.0181146339962967	0.0057100150199012	-3.172431934620377	0.00151214	0.00151214	chr15	43624632	2.820407998244357	chr15:43624632:G:T
chr15:43626883	['T', 'C']	98663	58073.024788275245	-1832.5946107502816	-0.0026120704740884	0.0046287968849994	-0.5643087262163885	0.572545	0.572545	chr15	43626883	0.2421903736454534	chr15:43626883:T:C
chr15:43626964	['A', 'C']	98663	25688.965586141185	270.3391992129101	0.0179934349719429	0.0063180688827915	2.847932699966503	0.00440133	0.00440133	chr15	43626964	2.356416067972814	chr15:43626964:A:C
chr15:43627365	['T', 'C']	98663	31914.34682385883	-2168.456104648623	-0.0184371539580015	0.0057097448252687	-3.229067939500034	0.00124235	0.00124235	chr15	43627365	2.905756035677001	chr15:43627365:T:C
chr15:43628105	['G', 'A']	98663	31871.73346864222	-2185.004852009956	-0.0184896590923864	0.0057146814643492	-3.235466264871165	0.00121484	0.00121484	chr15	43628105	2.915480916874549	chr15:43628105:G:A
chr15:43628358	['T', 'G']	98663	31846.59470753505	-2180.5344194908234	-0.0184091551369149	0.0057144154937897	-3.2215289834841867	0.0012755	0.0012755	chr15	43628358	2.894319537054191	chr15:43628358:T:G
chr15:43630200	['T', 'C']	98663	25728.20374918804	264.2205380313094	0.017781320491517	0.0063186063600554	2.8141206269670307	0.00489206	0.00489206	chr15	43630200	2.310508225080332	chr15:43630200:T:C
chr15:43630299	['A', 'C']	98663	31876.93932570597	-2172.073965429118	-0.0181759541406139	0.0057137897435707	-3.1810680750137745	0.00146779	0.00146779	chr15	43630299	2.8333360754588544	chr15:43630299:A:C
chr15:43630388	['T', 'C']	98663	25623.218127782995	262.12766935826335	0.01791803838302	0.0063255175261194	2.83265966919427	0.00461719	0.00461719	chr15	43630388	2.3356222536156883	chr15:43630388:T:C
chr15:43630900	['T', 'C']	98663	3347.750362859429	1.6753931511527345	0.0192778012044239	0.0163596552670119	1.1783745372248886	0.23865	0.23865	chr15	43630900	0.6222385612977372	chr15:43630900:T:C
chr15:43631757	['A', 'C']	98663	58457.99715632137	-1888.6434797186928	-0.0023634965366561	0.0046555783307257	-0.5076698035682536	0.611686	0.611686	chr15	43631757	0.2134714593294424	chr15:43631757:A:C
chr15:43632410	['T', 'C']	98663	31899.33160516617	-2139.8893588793367	-0.0192795698259917	0.0057220556471666	-3.369343294579504	0.000753764	0.000753764	chr15	43632410	3.1227646084288643	chr15:43632410:T:C
chr15:43632484	['G', 'A']	98663	25610.76625787414	263.20236737967974	0.0175983647808274	0.0063383175673288	2.776504110734202	0.00549573	0.00549573	chr15	43632484	2.2599746119001964	chr15:43632484:G:A
chr15:43632936	['T', 'A']	98663	59084.95753217355	-1787.5935345940038	-0.002475401739657	0.0046137969219863	-0.5365216071519968	0.591599	0.591599	chr15	43632936	0.2279725687773239	chr15:43632936:T:A
chr15:43632942	['A', 'G']	98663	59091.56526994772	-1800.3712331387098	-0.0027374958866239	0.0046138452497604	-0.5933219989911931	0.552967	0.552967	chr15	43632942	0.2573007857758422	chr15:43632942:A:G
chr15:43632949	['T', 'G']	98663	59071.48890469391	-1798.3776889244134	-0.0028005247711435	0.0046145508332383	-0.6068900034585175	0.543925	0.543925	chr15	43632949	0.2644609795879737	chr15:43632949:T:G
chr15:43633835	['C', 'T']	98663	58205.95238481933	-1795.2380312748553	-0.0028117005694138	0.0046312202061367	-0.6071187385320529	0.543774	0.543774	chr15	43633835	0.2645815616004398	chr15:43633835:C:T
chr15:43635172	['T', 'C']	98663	31588.55922663493	-2197.308670603366	-0.0191027155251742	0.0057466455570431	-3.324150643284725	0.000887206	0.000887206	chr15	43635172	3.051975529800645	chr15:43635172:T:C
chr15:43637535	['A', 'C']	98663	25797.302820687026	282.64036497763703	0.0187867112698513	0.0063068889277195	2.978760445150935	0.00289487	0.00289487	chr15	43637535	2.538370934371887	chr15:43637535:A:C
chr15:43637566	['G', 'A']	98663	19908.124532167592	-808.0789619855169	0.0097112565073406	0.0070027576503108	1.3867760377098703	0.165513	0.165513	chr15	43637566	0.7811678894620577	chr15:43637566:G:A
chr15:43638408	['A', 'C']	98663	95802.7234178754	-3296.317582205436	-0.0017779935086163	0.0042302541458588	-0.4203041820446817	0.674264	0.674264	chr15	43638408	0.1711700273598702	chr15:43638408:A:C
chr15:43639534	['G', 'A']	98663	31617.72572135876	-2198.0653719450497	-0.0190477127976013	0.0057352630549184	-3.3211576548815143	0.000896774	0.000896774	chr15	43639534	3.0473169916488283	chr15:43639534:G:A
chr15:43642481	['T', 'G']	98663	31555.718344147408	-2219.082716160788	-0.0201897112631666	0.0057526282166138	-3.50964993789408	0.000448897	0.000448897	chr15	43642481	3.3478532969993258	chr15:43642481:T:G
chr15:43643169	['C', 'T']	98663	31631.480283175817	-2200.439811758917	-0.0190937822378462	0.0057330092056932	-3.330499141512792	0.000867222	0.000867222	chr15	43643169	3.061869713327125	chr15:43643169:C:T
chr15:43644845	['C', 'T']	98663	25781.155702043467	284.0196917917396	0.0188539306904831	0.006306671523503	2.989521591574924	0.00279484	0.00279484	chr15	43644845	2.553643049711754	chr15:43644845:C:T
chr15:43645420	['G', 'C']	98663	25791.66399488636	278.10372283713855	0.0188633061963942	0.0063077148337856	2.9905134733355085	0.00278578	0.00278578	chr15	43645420	2.555053183877104	chr15:43645420:G:C
chr15:43646409	['A', 'G']	98663	57895.325423006405	-1844.9912412866088	-0.002081516190262	0.004631745961847	-0.4494020629386851	0.653143	0.653143	chr15	43646409	0.1849917233009789	chr15:43646409:A:G
chr15:43646484	['T', 'C']	98663	58161.67773276896	-1826.267223127635	-0.0026353434089622	0.004630823216076	-0.569087457239463	0.569298	0.569298	chr15	43646484	0.2446603419051036	chr15:43646484:T:C
chr15:43647444	['C', 'T']	98663	24166.451421848986	75.91950763446808	0.0191407967193009	0.0064487687552906	2.968131971486438	0.00299688	0.00299688	chr15	43647444	2.5233306465709404	chr15:43647444:C:T
chr15:43649258	['C', 'T']	98663	31631.90058704841	-2193.422944763563	-0.0187891849229319	0.0057321918375278	-3.277836027734076	0.00104642	0.00104642	chr15	43649258	2.980293968363623	chr15:43649258:C:T
chr15:43649524	['C', 'T']	98663	58299.226227180654	-1800.9046143258945	-0.0027647644769438	0.0046260687591127	-0.5976488074237272	0.550076	0.550076	chr15	43649524	0.2595773030504946	chr15:43649524:C:T
chr15:43650072	['A', 'C']	98663	60213.978451424286	-1694.3866502709484	-0.0021455080460385	0.0045949875649463	-0.4669235804697063	0.640556	0.640556	chr15	43650072	0.1934428964768941	chr15:43650072:A:C
chr15:43650094	['C', 'T']	98663	25784.98736282685	271.76173493530285	0.0186153576014668	0.0063062497021598	2.951890343811029	0.00315909	0.00315909	chr15	43650094	2.50043800120894	chr15:43650094:C:T
chr15:43652056	['G', 'A']	98663	23841.72605346445	24.88133847113372	0.016855057628996	0.0065180132524464	2.585919508934695	0.00971338	0.00971338	chr15	43652056	2.0126296207695136	chr15:43652056:G:A
chr15:43654112	['C', 'A']	98663	25786.033470596627	273.57342584590947	0.0186297142230309	0.0063066967659786	2.953957501735089	0.00313801	0.00313801	chr15	43654112	2.5033456767663225	chr15:43654112:C:A
chr15:43654828	['C', 'G']	98663	25776.206678974995	287.57029833547017	0.0191919964235254	0.0063091230188952	3.0419436054816527	0.00235118	0.00235118	chr15	43654828	2.628714121187988	chr15:43654828:C:G
chr15:43655021	['G', 'A']	98663	25671.10719262709	263.51305045433185	0.0182240458017312	0.0063189338783262	2.884038059685861	0.00392696	0.00392696	chr15	43655021	2.4059435224290344	chr15:43655021:G:A
chr15:43655022	['G', 'T']	98663	25637.616455902044	269.9572234379437	0.0183245628053258	0.0063220926990801	2.898496380477296	0.00375039	0.00375039	chr15	43655022	2.425923567994665	chr15:43655022:G:T
chr15:43655074	['T', 'G']	98663	25736.171254008907	286.2597292580943	0.0190804564712925	0.0063131010441639	3.02235879606763	0.00250877	0.00250877	chr15	43655074	2.6005391522802364	chr15:43655074:T:G
chr15:43656520	['C', 'T']	98663	24170.45381526108	71.95079583550456	0.0189705229232882	0.0064481827506261	2.941995234462932	0.00326181	0.00326181	chr15	43656520	2.4865413401549663	chr15:43656520:C:T
chr15:43658000	['G', 'A']	98663	25754.84670340269	274.30633768408774	0.0185355970806307	0.0063143086928224	2.935491117452093	0.00333097	0.00333097	chr15	43658000	2.477429278714746	chr15:43658000:G:A
chr15:43697332	['T', 'C']	98663	63063.1961323445	-1999.8812484542511	-0.0047252568026723	0.0045423631554604	-1.0402639861570715	0.29822	0.29822	chr15	43697332	0.5254632341279144	chr15:43697332:T:C
chr15:43699307	['A', 'G']	98663	22564.517239272514	-147.6320938996419	0.0173251650252051	0.0066483456401526	2.6059362678994904	0.00916373	0.00916373	chr15	43699307	2.037927715340078	chr15:43699307:A:G
chr15:43700482	['C', 'G']	98663	9074.203319248563	66.73752827178978	-0.0177796038140219	0.0101621067311194	-1.749598216635088	0.0801908	0.0801908	chr15	43700482	1.095875453890648	chr15:43700482:C:G
chr15:43703588	['C', 'T']	98663	34901.776020532416	-1929.3576633924424	-0.0174076698982207	0.0055032184770874	-3.1631798684165013	0.00156103	0.00156103	chr15	43703588	2.806588750551124	chr15:43703588:C:T
chr15:43703591	['C', 'T']	98663	59812.53521741356	-1816.97919659318	-0.0034956219110578	0.0045951034690298	-0.7607275733000891	0.446822	0.446822	chr15	43703591	0.3498654518425007	chr15:43703591:C:T
chr15:43719545	['T', 'C']	98663	24108.023332588346	78.6730760838318	0.018402761600988	0.0065403781379175	2.81371523372617	0.00489823	0.00489823	chr15	43719545	2.3099608261150104	chr15:43719545:T:C
chr15:43720979	['T', 'C']	98663	28548.97011112012	-207.2314768254392	0.014991379369684	0.0060676976935412	2.4706865975939434	0.0134871	0.0134871	chr15	43720979	1.8700814224105191	chr15:43720979:T:C
chr15:43720983	['G', 'A']	98663	24030.08893124354	103.67660102751788	0.0194292006944925	0.0065461461329522	2.968036505737172	0.00299781	0.00299781	chr15	43720983	2.5231958960262384	chr15:43720983:G:A
chr15:43721311	['G', 'C']	98663	24953.540836703865	59.84760340316926	0.0174742574069758	0.0064503414931015	2.70904376546018	0.00674891	0.00674891	chr15	43721311	2.1707663633483114	chr15:43721311:G:C
chr15:43722396	['C', 'T']	98663	12071.522190774704	-588.1160485290749	0.0065968373489082	0.0088775793624692	0.7430896508565182	0.457429	0.457429	chr15	43722396	0.3396763055344002	chr15:43722396:C:T
chr15:43722882	['T', 'G']	98663	163963.57524025792	-4621.551507077355	0.0181580199710893	0.0056686485146621	3.2032361724532628	0.00135936	0.00135936	chr15	43722882	2.866665513606681	chr15:43722882:T:G
chr15:43724685	['C', 'T']	98663	24425.65509409473	77.59166103188602	0.0185970609106728	0.0064981578478401	2.861897378632315	0.00421202	0.00421202	chr15	43724685	2.37550957531442	chr15:43724685:C:T
chr15:43726118	['C', 'T']	98663	31704.53232478912	-2172.3654062505034	-0.0186509150397523	0.005785918241489	-3.223501311513958	0.00126675	0.00126675	chr15	43726118	2.897309087037291	chr15:43726118:C:T
chr15:43726900	['T', 'C']	98663	24016.48556194553	71.57529401210837	0.0194750345014701	0.0065715365463499	2.963543512861896	0.00304192	0.00304192	chr15	43726900	2.5168522117213543	chr15:43726900:T:C
chr15:43727394	['T', 'C']	98663	21392.68603896763	230.25522693114155	0.0251460409304732	0.006889036782264	3.650153385043952	0.000262219	0.000262219	chr15	43727394	3.5813358431714883	chr15:43727394:T:C
chr15:43727451	['G', 'T']	98663	3329.412575015037	198.30918327875344	-0.0173945168930579	0.0167621019700064	-1.037728855496953	0.299399	0.299399	chr15	43727451	0.5237496545447606	chr15:43727451:G:T
chr15:43727590	['A', 'G']	98663	138408.80568816452	-4782.509960960604	0.0029214754939007	0.0046566050868161	0.6273831341575543	0.53041	0.53041	chr15	43727590	0.275388296624627	chr15:43727590:A:G
chr15:43728704	['C', 'T']	98663	31373.24832672177	-1619.1391100471578	0.0004807230498426	0.0057933256409395	0.0829787724075988	0.933869	0.933869	chr15	43728704	0.0297140408655087	chr15:43728704:C:T
chr15:43728977	['T', 'C']	98663	24030.60193633415	98.974009946634	0.0190586094154634	0.0065480924383812	2.910559005513204	0.00360863	0.00360863	chr15	43728977	2.442657644733483	chr15:43728977:T:C
chr15:43729303	['G', 'C']	98663	22100.47999351194	-111.6121247668076	0.0193789561066384	0.0067505944501382	2.8707036468827734	0.00409646	0.00409646	chr15	43729303	2.387591281464683	chr15:43729303:G:C
chr15:43730397	['CCA', 'C']	98663	164254.62011597963	-4586.734737255519	0.0176589842801145	0.0056892823912362	3.1039036324364004	0.0019104	0.0019104	chr15	43730397	2.7188756905507248	chr15:43730397:CCA:C
chr15:43734875	['A', 'G']	98663	24373.65225002597	89.0018438854121	0.0195432777624696	0.0065688856039928	2.9751283460607727	0.00292937	0.00292937	chr15	43734875	2.5332257704113323	chr15:43734875:A:G
chr15:43736371	['G', 'C']	98663	164185.1434338514	-4586.244009071584	0.0176609838603233	0.0056858258602386	3.106142237634764	0.00189599	0.00189599	chr15	43736371	2.722163957586704	chr15:43736371:G:C
chr15:43738073	['C', 'A']	98663	139282.99795192084	-4794.666519135084	0.002731261644174	0.0046800922200033	0.5835914156777275	0.559497	0.559497	chr15	43738073	0.2522022377986136	chr15:43738073:C:A
chr15:43738327	['T', 'G']	98663	23944.51456932766	100.89901608723876	0.019574986180639	0.0065753916375473	2.9770068856219165	0.00291148	0.00291148	chr15	43738327	2.535886188870217	chr15:43738327:T:G
chr15:43738381	['G', 'A']	98663	139308.25940636342	-4825.18339690523	0.0011237476682632	0.0047333302903659	0.237411631837844	0.812338	0.812338	chr15	43738381	0.0902632306209938	chr15:43738381:G:A
chr15:43739032	['G', 'A']	98663	23619.096882129263	60.47316700318146	0.0191765784420749	0.0065920746939622	2.909035369341156	0.00362627	0.00362627	chr15	43739032	2.440539862914357	chr15:43739032:G:A
chr15:43739719	['G', 'A']	98663	137755.98118756653	-4838.009395965692	0.0026644762078921	0.0046526259370274	0.5726822323469388	0.566861	0.566861	chr15	43739719	0.2465234214133866	chr15:43739719:G:A
chr15:43742590	['G', 'A']	98663	23997.891694628328	100.16418729461742	0.0193166703262037	0.0065554333658229	2.9466656509563416	0.00321295	0.00321295	chr15	43742590	2.493096032896368	chr15:43742590:G:A
chr15:43743165	['A', 'C']	98663	139311.83188173635	-4803.582136943803	0.0025929046817976	0.0046807137325032	0.5539549799408288	0.579611	0.579611	chr15	43743165	0.2368633809752439	chr15:43743165:A:C
chr15:43746265	['C', 'A']	98663	139267.8735981829	-4821.012644571337	0.0025251227540589	0.0046811709793594	0.5394211758538437	0.589597	0.589597	chr15	43746265	0.2294447349298061	chr15:43746265:C:A
chr15:43746701	['C', 'T']	98663	138349.41345266934	-4788.199881891538	0.0028501421624558	0.0046600565636594	0.6116110659862158	0.540797	0.540797	chr15	43746701	0.2669657262510719	chr15:43746701:C:T
chr15:43748302	['AC', 'A']	98663	164239.64048656865	-4587.356974519401	0.017615919209656	0.0056917085597939	3.09501426936972	0.00196858	0.00196858	chr15	43748302	2.705846931469342	chr15:43748302:AC:A
chr15:43751148	['AT', 'A']	98663	135434.80364558945	-4785.59974357988	0.0037924731702332	0.0046563347546833	0.814476056821046	0.415374	0.415374	chr15	43751148	0.3815606912624463	chr15:43751148:AT:A
chr15:43751595	['C', 'G']	98663	24060.17020780538	113.45858619854604	0.0198416497858702	0.0065471886413282	3.0305602714151867	0.00244164	0.00244164	chr15	43751595	2.6123183688673417	chr15:43751595:C:G
chr15:43751988	['C', 'G']	98663	31753.50573244534	-2173.981012502254	-0.0184645742702551	0.0057874800154178	-3.1904342168034137	0.00142104	0.00142104	chr15	43751988	2.847393697206394	chr15:43751988:C:G
chr15:43752661	['A', 'C']	98663	24066.6832096663	110.6897930755865	0.0196689011720914	0.0065461684104634	3.0046433178609515	0.00265959	0.00265959	chr15	43752661	2.5751853086552927	chr15:43752661:A:C
chr15:43755232	['C', 'T']	98663	138439.7073477374	-4769.399883747266	0.0032342277359721	0.0046631637071235	0.693569417481835	0.487954	0.487954	chr15	43755232	0.3116211175214521	chr15:43755232:C:T
chr15:43755372	['T', 'C']	98663	163930.9537170312	-4629.037824656518	0.0181294167099219	0.0056719383548704	3.196335287098881	0.00139229	0.00139229	chr15	43755372	2.856270296131878	chr15:43755372:T:C
chr15:43758178	['G', 'A']	98663	24477.990087674963	77.70959182616579	0.0192646424545593	0.0065623178280179	2.935646056688798	0.00332931	0.00332931	chr15	43758178	2.477645764764848	chr15:43758178:G:A
chr15:43758675	['G', 'A']	98663	164228.33249751216	-4674.985820441443	0.0177187437721682	0.0057150563359204	3.1003620490670847	0.00193339	0.00193339	chr15	43758675	2.713680532022251	chr15:43758675:G:A
chr15:43758958	['C', 'CAG']	98663	164352.98442901316	-4578.439878983332	0.0180433624243104	0.0056994342073043	3.16581642458235	0.00154695	0.00154695	chr15	43758958	2.8105237231946334	chr15:43758958:C:CAG
chr15:43760050	['G', 'A']	98663	12660.646173658211	-218.1919199941572	0.0427232412520301	0.008667668696321	4.929034870721819	8.27705e-07	8.27705e-07	chr15	43760050	6.082124421307313	chr15:43760050:G:A
chr15:43760484	['A', 'G']	98663	24207.611764465582	82.00206248802948	0.0186825150761205	0.0065524438934281	2.851228546170121	0.00435597	0.00435597	chr15	43760484	2.360915119935391	chr15:43760484:A:G
chr15:43761419	['C', 'T']	98663	102192.18041163948	-3354.6221840280696	0.0018350961943882	0.0042671641373917	0.4300505289468283	0.66716	0.66716	chr15	43761419	0.1757699999902723	chr15:43761419:C:T
chr15:43763658	['C', 'T']	98663	24058.16994424734	106.79825342505028	0.0195321517600653	0.0065468345689872	2.9834497197455083	0.00285089	0.00285089	chr15	43763658	2.5450195393775386	chr15:43763658:C:T
chr15:43764537	['G', 'A']	98663	137718.10439983784	-4827.690148029453	0.0029585219971276	0.0046509792028624	0.636107337419798	0.524708	0.524708	chr15	43764537	0.2800823142476891	chr15:43764537:G:A
chr15:43764847	['A', 'G']	98663	139322.59369266173	-4795.838355298577	0.0029761710257705	0.0046817440446283	0.6356970815577312	0.524975	0.524975	chr15	43764847	0.2798613777760705	chr15:43764847:A:G
chr15:43766436	['G', 'C']	98663	164290.32133191428	-4576.831327275888	0.0179700449348417	0.0056943293751222	3.155778977828424	0.00160118	0.00160118	chr15	43766436	2.7955598432133755	chr15:43766436:G:C
chr15:43767124	['T', 'C']	98663	24150.886060482888	96.96557508898144	0.0194306153899833	0.0065554658541054	2.9640327357993668	0.00303709	0.00303709	chr15	43767124	2.517542338169246	chr15:43767124:T:C
chr15:43768237	['T', 'C']	98663	24208.66197639999	100.79133631400715	0.0182233865873079	0.006540617900575	2.786187308955281	0.00533422	0.00533422	chr15	43768237	2.2729290766072023	chr15:43768237:T:C
chr15:43769604	['C', 'T']	98663	137447.07573622582	-4900.680051623835	0.0022716187280059	0.0046479688938765	0.488733633953254	0.625031	0.625031	chr15	43769604	0.2040984421838216	chr15:43769604:C:T
chr15:43771661	['G', 'A']	98663	137793.74237171302	-4839.218267911569	0.0029195738341871	0.0046526565346345	0.6275068474222759	0.530329	0.530329	chr15	43771661	0.2754546236911391	chr15:43771661:G:A
chr15:43772688	['A', 'G']	98663	24023.191386056315	103.13498733385538	0.0190699871414566	0.0065527184318286	2.910240587910447	0.00361231	0.00361231	chr15	43772688	2.442214986622	chr15:43772688:A:G
chr15:43775962	['C', 'G']	98663	181110.0138560872	-5730.494112908461	0.0160639095135647	0.0077591049603568	2.0703302243801525	0.038424	0.038424	chr15	43775962	1.4153974263690945	chr15:43775962:C:G
chr15:43777508	['TG', 'T']	98663	23925.697494323715	90.87233340021788	0.0191381226242735	0.0065631938036079	2.915977068017217	0.00354656	0.00354656	chr15	43777508	2.450192688445228	chr15:43777508:TG:T
chr15:43777831	['C', 'T']	98663	163285.44464944652	-4693.525030378634	0.0185008731059504	0.0056327235082963	3.284534218429275	0.00102187	0.00102187	chr15	43777831	2.990604350653109	chr15:43777831:C:T
chr15:43779282	['A', 'G']	98663	164179.9371445372	-4582.062928415547	0.017720554193389	0.0056856580397594	3.1167112178520364	0.00182933	0.00182933	chr15	43779282	2.737707943374607	chr15:43779282:A:G
chr15:43780208	['T', 'C']	98663	24504.22216815685	174.30777452212632	0.0186460223400344	0.0065083458715873	2.8649402948044105	0.00417176	0.00417176	chr15	43780208	2.379680684347562	chr15:43780208:T:C
chr15:43782086	['A', 'G']	98663	138557.98295494882	-4743.253178028358	0.0034506859889234	0.0046610374688491	0.7403257347715401	0.459104	0.459104	chr15	43782086	0.3380889233734697	chr15:43782086:A:G
chr15:43782848	['T', 'C']	98663	23965.58678021088	97.90774454130916	0.0192129567865565	0.0065589317744409	2.9292813902145176	0.00339824	0.00339824	chr15	43782848	2.4687459524254973	chr15:43782848:T:C
chr15:43784305	['T', 'C']	98663	23954.098528010385	95.83681803887794	0.0191180133379025	0.0065592493613856	2.914664816747221	0.00356151	0.00356151	chr15	43784305	2.448365831906602	chr15:43784305:T:C
chr15:43787279	['G', 'A']	98663	137977.96954674937	-4794.147492395806	0.0032169169657439	0.0046525530146499	0.6914304803437082	0.489297	0.489297	chr15	43787279	0.3104274469979605	chr15:43787279:G:A
chr15:43788539	['T', 'C']	98663	139328.83121122426	-4792.616192054677	0.0027851417616203	0.0046794707104157	0.5951830738935993	0.551722	0.551722	chr15	43788539	0.2582796981374092	chr15:43788539:T:C
chr15:43788741	['C', 'T']	98663	23940.09554753553	104.00303349942436	0.0195533445273093	0.0065623077061895	2.9796445705931403	0.00288653	0.00288653	chr15	43788741	2.539623924475154	chr15:43788741:C:T
chr15:43788945	['C', 'T']	98663	23970.19306378315	95.67464652983496	0.019240946146783	0.0065590698334538	2.933487008881434	0.00335255	0.00335255	chr15	43788945	2.474624736351183	chr15:43788945:C:T
chr15:43789521	['A', 'T']	98663	23961.185729924782	99.54195359723984	0.0192265920155242	0.0065585269136399	2.931541223919973	0.00337362	0.00337362	chr15	43789521	2.4719038373358857	chr15:43789521:A:T
chr15:43789890	['C', 'A']	98663	23961.04286554331	94.74539288333204	0.0190465542732322	0.0065591739646495	2.90380379844826	0.00368741	0.00368741	chr15	43789890	2.433278570872864	chr15:43789890:C:A
chr15:43790232	['A', 'C']	98663	164231.6268602247	-4580.297516995266	0.0177575095061962	0.0056904931533814	3.120557221942041	0.00180561	0.00180561	chr15	43790232	2.743376048672877	chr15:43790232:A:C
chr15:43792084	['A', 'C']	98663	164330.6295511462	-4577.687671832616	0.0181530509544883	0.0056988433652142	3.185392156116195	0.00144603	0.00144603	chr15	43792084	2.839822696875993	chr15:43792084:A:C
chr15:43792507	['G', 'A']	98663	164157.65528740408	-4590.180860032576	0.0172686326532079	0.0056841844716038	3.038014114333514	0.00238205	0.00238205	chr15	43792507	2.6230491267759137	chr15:43792507:G:A
chr15:43797024	['C', 'G']	98663	28876.21942788793	-7.721529375102793	0.0203072180217275	0.0060500478831432	3.356538396713857	0.000789545	0.000789545	chr15	43797024	3.102623112400788	chr15:43797024:C:G
chr15:43798600	['T', 'C']	98663	23732.84871308808	142.60102854432813	0.0214962407487331	0.0065865789131835	3.263642785134913	0.00110027	0.00110027	chr15	43798600	2.958500728367658	chr15:43798600:T:C
chr15:43798656	['T', 'C']	98663	166360.43074053802	-4744.430789845599	0.0171927784017009	0.0058399150637109	2.944011721769096	0.00324063	0.00324063	chr15	43798656	2.489370551853107	chr15:43798656:T:C
chr15:43799188	['G', 'A']	98663	21908.110249548947	-64.36211134225864	0.0214473335356759	0.0067808905649699	3.1629080767757523	0.00156249	0.00156249	chr15	43799188	2.806182753477466	chr15:43799188:G:A
chr15:43803120	['A', 'G']	98663	23639.10617772541	51.80707882726205	0.0196581003613317	0.0066318744120833	2.9641846542682537	0.00303559	0.00303559	chr15	43803120	2.517756886518938	chr15:43803120:A:G
chr15:43808144	['T', 'G']	98663	24388.19092273069	167.59438198729995	0.0203438656948612	0.0065205125121352	3.119979550227	0.00180916	0.00180916	chr15	43808144	2.7425230229443134	chr15:43808144:T:G
chr15:43810111	['T', 'C']	98663	23643.55315072381	68.32607633680496	0.0211969575358089	0.006593196157889	3.2149745022292144	0.00130498	0.00130498	chr15	43810111	2.8843961442308323	chr15:43810111:T:C
chr15:43810130	['G', 'A']	98663	139436.9846908774	-4737.521145687785	0.0024391299500935	0.0046801838245492	0.5211611427096912	0.602256	0.602256	chr15	43810130	0.2202188646315511	chr15:43810130:G:A
chr15:43811277	['T', 'G']	98663	23924.3860168306	46.24209593071798	0.020579143528319	0.0066060003054578	3.11521988748878	0.00183861	0.00183861	chr15	43811277	2.7355103821323925	chr15:43811277:T:G
chr15:43814426	['A', 'G']	98663	23671.679472105094	52.76845592621975	0.02036657352359	0.0065882911278371	3.0913287115586416	0.00199318	0.00199318	chr15	43814426	2.700453479284051	chr15:43814426:A:G
chr15:43815464	['C', 'T']	98663	23644.834439972827	52.14453744815612	0.0204229795812866	0.0065915466572283	3.0983592536496345	0.0019465	0.0019465	chr15	43815464	2.710745591945819	chr15:43815464:C:T
chr15:43816799	['A', 'G']	98663	23824.34649500736	80.9070277146246	0.0202565632561512	0.0065755933173103	3.0805681371482594	0.00206663	0.00206663	chr15	43816799	2.684737270514441	chr15:43816799:A:G
chr15:43817944	['A', 'G']	98663	139321.01105151622	-4763.160718651433	0.0021078866879424	0.0046793038693235	0.4504701440231921	0.652372	0.652372	chr15	43817944	0.1855046872799075	chr15:43817944:A:G
chr15:43818240	['C', 'T']	98663	23666.99692816156	43.69089606913321	0.0201541075820656	0.0065892477088386	3.058635594323062	0.00222407	0.00222407	chr15	43818240	2.652851547964388	chr15:43818240:C:T
chr15:43819467	['A', 'T']	98663	163530.83443661616	-4618.351558718288	0.0179504529356415	0.0056455585089643	3.179570791293528	0.00147539	0.00147539	chr15	43819467	2.831093164458727	chr15:43819467:A:T
chr15:43819807	['T', 'A']	98663	24065.82974603335	125.11123900444812	0.0208326034314669	0.0065478490494332	3.1815949442618905	0.00146512	0.00146512	chr15	43819807	2.8341268031572926	chr15:43819807:T:A
chr15:43822329	['G', 'A']	98663	139230.34522047642	-4752.20081728451	0.0024553056497856	0.0046767660762364	0.5250007397764727	0.599584	0.599584	chr15	43822329	0.2221499648905082	chr15:43822329:G:A
chr15:43826692	['C', 'T']	98663	25108.79939585614	32.64288877261091	0.0198330079667159	0.0064140925381484	3.092098819709419	0.00198802	0.00198802	chr15	43826692	2.701579250800905	chr15:43826692:C:T
chr15:43827115	['CA', 'C']	98663	55396.05320615485	-2103.7877573071382	-0.0040517941833327	0.0047272303702968	-0.8571179879008746	0.391382	0.391382	chr15	43827115	0.4073991518012515	chr15:43827115:CA:C
chr15:43828361	['T', 'G']	98663	163960.5746624224	-4544.54397669174	0.0184226182853595	0.0056713882496514	3.248343699003806	0.00116118	0.00116118	chr15	43828361	2.935100453002644	chr15:43828361:T:G
chr15:43828832	['G', 'A']	98663	23988.64705822724	132.40520825161678	0.0181254538838271	0.0065635384792745	2.761536927232346	0.00575406	0.00575406	chr15	43828832	2.24002561385114	chr15:43828832:G:A
chr15:43829592	['C', 'T']	98663	24504.61761384474	28.08522232690576	0.0180360578334617	0.0066420667508211	2.715428572173272	0.00662016	0.00662016	chr15	43829592	2.179131514143775	chr15:43829592:C:T
chr15:43830668	['A', 'G']	98663	21627.26088058475	-108.18283041180698	0.0207468124364253	0.0068146659722922	3.044435709802906	0.00233179	0.00233179	chr15	43830668	2.63231056452532	chr15:43830668:A:G
chr15:43832633	['A', 'G']	98663	26177.799010901508	-3.0907014625852582	0.0203536630843953	0.0066944958196465	3.040357874996785	0.00236359	0.00236359	chr15	43832633	2.6264278561242573	chr15:43832633:A:G
chr15:43832944	['G', 'A']	98663	23422.1933386748	66.37684865307986	0.0192857729740881	0.0066232448874369	2.911831481675968	0.00359397	0.00359397	chr15	43832944	2.4444255524047955	chr15:43832944:G:A
chr15:43833297	['G', 'A']	98663	23451.41612359663	62.186338236827424	0.0191872315215606	0.0066222127129332	2.897404893697833	0.00376347	0.00376347	chr15	43833297	2.4244115415365464	chr15:43833297:G:A
chr15:43838650	['C', 'T']	98663	163918.29116618517	-4561.239741204858	0.0178627586223283	0.005669421682176	3.1507197071769406	0.00162917	0.00162917	chr15	43838650	2.788033595734588	chr15:43838650:C:T
chr15:43838816	['T', 'C']	98663	23387.2667545238	48.2037655594478	0.0186695004272757	0.0066272367549983	2.817086685969848	0.00484711	0.00484711	chr15	43838816	2.314517124314597	chr15:43838816:T:C
chr15:43839425	['G', 'C']	98663	23376.89549439968	55.75530170195208	0.0190614396081642	0.0066280686423064	2.87586635516965	0.00403007	0.00403007	chr15	43839425	2.394687410347796	chr15:43839425:G:C
chr15:43841387	['T', 'C']	98663	23899.303677836528	104.5405847363172	0.0176730848678473	0.0065787342612206	2.686395918440402	0.00722395	0.00722395	chr15	43841387	2.141225268619141	chr15:43841387:T:C
chr15:43841486	['A', 'G']	98663	23887.337272644298	103.67967346807104	0.0175166350975701	0.0065777563201864	2.663010644497944	0.00774575	0.00774575	chr15	43841486	2.1109365243099933	chr15:43841486:A:G
chr15:43842724	['T', 'C']	98663	23414.37316655348	61.102885712723406	0.0193037582128184	0.0066240851836216	2.914177230170283	0.00356707	0.00356707	chr15	43842724	2.4476883680052284	chr15:43842724:T:C
chr15:43848197	['T', 'C']	98663	23883.682934001183	120.5558899604955	0.0182845888123936	0.0065754259525735	2.7807459082156147	0.00542444	0.00542444	chr15	43848197	2.2656450901915512	chr15:43848197:T:C
chr15:43855067	['C', 'T']	98663	163875.9486994952	-4552.084602572248	0.0182855251548757	0.0056658174012609	3.2273410630575863	0.00124987	0.00124987	chr15	43855067	2.903135155966889	chr15:43855067:C:T
chr15:43856229	['A', 'G']	98663	23453.94294288206	69.0813956169869	0.019722848053576	0.0066182533366318	2.9800684637456625	0.00288254	0.00288254	chr15	43856229	2.540224657438729	chr15:43856229:A:G
chr15:43858268	['G', 'T']	98663	24578.79309268912	110.04642356796604	0.0185911029209719	0.0065904239260655	2.82092671572201	0.00478947	0.00478947	chr15	43858268	2.319712542704542	chr15:43858268:G:T
chr15:43858324	['G', 'A']	98663	26104.86881662008	13.213816321641753	0.0205215761488552	0.006694686202586	3.0653529572346385	0.00217472	0.00217472	chr15	43858324	2.662596651483086	chr15:43858324:G:A
chr15:43858499	['A', 'G']	98663	24020.46663621135	135.11990440853282	0.0186331438513748	0.0065673302954301	2.837247863769033	0.00455135	0.00455135	chr15	43858499	2.341859765850676	chr15:43858499:A:G
chr15:43858865	['G', 'A']	98663	20852.63405635516	-147.43664919580118	0.0206423390821994	0.0069267047895755	2.980109548376508	0.00288216	0.00288216	chr15	43858865	2.5402819134636263	chr15:43858865:G:A
chr15:43859101	['C', 'T']	98663	22997.56401289381	34.532696912480816	0.0203853236589955	0.00666374750467	3.0591380667873844	0.00222034	0.00222034	chr15	43859101	2.6535805170729225	chr15:43859101:C:T
chr15:43860619	['C', 'T']	98663	23424.27350600638	67.80724166503572	0.0196043534957889	0.0066202650464868	2.961264142466977	0.00306452	0.00306452	chr15	43860619	2.513637539963268	chr15:43860619:C:T
chr15:43862548	['G', 'A']	98663	24737.48213115404	26.140199892535005	0.0168506587708511	0.0065128946960717	2.587276404302177	0.00967521	0.00967521	chr15	43862548	2.014339599864459	chr15:43862548:G:A
chr15:43862698	['T', 'C']	98663	24361.035096158303	133.2110249492667	0.0185203042568876	0.0065594214692687	2.8234661156713745	0.0047517	0.0047517	chr15	43862698	2.3231509864732813	chr15:43862698:T:C
chr15:43863395	['C', 'A']	98663	10150.411518462584	-510.4016237548841	0.0022580775799536	0.0095562541924128	0.236293168273662	0.813206	0.813206	chr15	43863395	0.0897994257087672	chr15:43863395:C:A
chr15:43863560	['A', 'T']	98663	93963.16608512116	-3329.723442675162	-0.0013588620037996	0.0043266436962705	-0.314068386303898	0.75347	0.75347	chr15	43863560	0.1229340347811082	chr15:43863560:A:T
chr15:43864104	['C', 'T']	98663	57772.368840410745	-1867.739218363052	-0.0032719513287273	0.00468533617713	-0.6983386474375841	0.484967	0.484967	chr15	43864104	0.3142878123369092	chr15:43864104:C:T
chr15:43864966	['G', 'A']	98663	33579.89118025776	-2023.5092847050707	-0.0185375686551825	0.0056601696456368	-3.275090644937167	0.00105664	0.00105664	chr15	43864966	2.976072952753319	chr15:43864966:G:A
chr15:43867644	['C', 'T']	98663	23383.503071651605	43.86243664071024	0.0187051772384363	0.0066250184850846	2.823415101489681	0.00475245	0.00475245	chr15	43867644	2.323082443602619	chr15:43867644:C:T
chr15:43868384	['G', 'T']	98663	23369.658044112875	49.851413977888	0.0188491791300954	0.006626895296656	2.8443453964946053	0.00445119	0.00445119	chr15	43868384	2.351523867368695	chr15:43868384:G:T
chr15:43868575	['G', 'C']	98663	23590.9989149944	86.59105504179641	0.0190450969890265	0.0066022713525863	2.8846280275296303	0.00391961	0.00391961	chr15	43868575	2.4067571429984294	chr15:43868575:G:C
chr15:43869376	['T', 'C']	98663	33319.727974941445	-2053.134790874008	-0.0185524688289358	0.0056745568190606	-3.269412822974751	0.00107808	0.00107808	chr15	43869376	2.9673490106989737	chr15:43869376:T:C
chr15:43872814	['C', 'CTATT']	98663	24181.450913809007	133.02390034988727	0.0145426561745949	0.0065610358163066	2.2165183336525924	0.0266583	0.0266583	chr15	43872814	1.574167549001659	chr15:43872814:C:CTATT
chr15:43872862	['A', 'AATAAC']	98663	21562.966965353666	-71.04312861545091	0.0152724034778563	0.0068552515715639	2.227839973256017	0.0258934	0.0258934	chr15	43872862	1.5868109196582236	chr15:43872862:A:AATAAC
chr15:43874989	['G', 'A']	98663	28567.76413583375	-1732.153775605619	-0.0201960487245977	0.0060382550260932	-3.3446829650824825	0.000824074	0.000824074	chr15	43874989	3.084033787879745	chr15:43874989:G:A
chr15:43876272	['C', 'T']	98663	23958.09937957461	98.8508356768152	0.0156990062875971	0.0065779766196523	2.386601107807969	0.0170068	0.0170068	chr15	43876272	1.7693773955632612	chr15:43876272:C:T
chr15:43877543	['A', 'C']	98663	34264.687143639785	-2339.5851606628694	-0.0165352290007395	0.0056231243928165	-2.9405767764737494	0.00327678	0.00327678	chr15	43877543	2.484552715771528	chr15:43877543:A:C
chr15:43880350	['C', 'T']	98663	23419.61106718566	88.42663744114844	0.0171256069094667	0.0066285291544849	2.583620967840105	0.00977834	0.00977834	chr15	43880350	2.0097348660743624	chr15:43880350:C:T
chr15:43881557	['A', 'C']	98663	62529.04151291512	-2098.571215253496	-0.0023659662271378	0.0045806403357073	-0.5165142979453183	0.605496	0.605496	chr15	43881557	0.2178887215278085	chr15:43881557:A:C
chr15:43881901	['G', 'T']	98663	22893.48055713244	124.41503271451316	0.0184448600616456	0.0066895283446585	2.757273623987789	0.00582963	0.00582963	chr15	43881901	2.234359008544171	chr15:43881901:G:T
chr15:43884483	['T', 'C']	98663	24836.789872262776	148.95877309972664	0.0156229647633206	0.0064869407613435	2.4083717330085306	0.0160257	0.0160257	chr15	43884483	1.7951829914816713	chr15:43884483:T:C
chr15:43886463	['C', 'G']	98663	20085.40715176209	-1031.5021404819108	0.0019510078306788	0.0070228294513581	0.2778093707375379	0.781159	0.781159	chr15	43886463	0.107260559215514	chr15:43886463:C:G
chr15:43886914	['A', 'G']	98663	24009.140626109187	145.1544672513303	0.0163070570238274	0.0065775591905998	2.4791957854415347	0.0131696	0.0131696	chr15	43886914	1.8804274156555965	chr15:43886914:A:G
chr15:43887505	['C', 'A']	98663	29650.704725606665	-1703.9884903273814	-0.0169733692645192	0.0059467945690742	-2.854204742969875	0.00431537	0.00431537	chr15	43887505	2.364981961925743	chr15:43887505:C:A
chr15:43894646	['G', 'A']	98663	53907.2464272311	-1626.1269592811525	-0.0021691563493251	0.0047828602080032	-0.453527022532546	0.65017	0.65017	chr15	43894646	0.1869730734972887	chr15:43894646:G:A
chr15:43895671	['C', 'T']	98663	58330.13844064224	-1350.7484093642554	-0.0040316748427204	0.0046860204714541	-0.8603621916037771	0.389592	0.389592	chr15	43895671	0.4093899696361498	chr15:43895671:C:T
chr15:43896656	['T', 'C']	98663	61898.9201674709	-1891.6830195717555	-0.0039422753928696	0.0045923882081296	-0.8584368773290715	0.390653	0.390653	chr15	43896656	0.4082088361990408	chr15:43896656:T:C
chr15:43897445	['C', 'T']	98663	24575.5649121352	21.36513192904406	0.0194839957473897	0.0065881491061723	2.957430901060739	0.00310288	0.00310288	chr15	43897445	2.508235019886528	chr15:43897445:C:T
chr15:43900890	['A', 'T']	98663	14165.153566215224	200.80742079934748	0.0027276622039474	0.0084447847904854	0.3229996111944297	0.746696	0.746696	chr15	43900890	0.1268561751516969	chr15:43900890:A:T
chr15:43901477	['A', 'G']	98663	13080.651581967297	80.63591320943821	-0.0042726745220186	0.0086071675856759	-0.4964088917159271	0.619607	0.619607	chr15	43901477	0.2078836844502739	chr15:43901477:A:G
chr15:43901845	['A', 'G']	98663	2067.167614413867	66.13863934444794	-0.0282429552709899	0.0211936260140103	-1.332615535082081	0.182661	0.182661	chr15	43901845	0.7383541690833082	chr15:43901845:A:G
chr15:43903026	['T', 'C']	98663	26912.63714696997	383.5713825323624	0.0111849317899554	0.0063446570618099	1.7628898900273628	0.0779222	0.0779222	chr15	43903026	1.108338794394683	chr15:43903026:T:C
chr15:43903591	['A', 'C']	98663	15080.917116879691	222.31016560739968	-0.010570763237025	0.0081499193284145	-1.2970390026034118	0.194621	0.194621	chr15	43903591	0.710810300285246	chr15:43903591:A:C
chr15:43904423	['G', 'C']	98663	26768.40245733657	381.5625362426486	0.0110587702471873	0.0063635689046551	1.737825175287648	0.0822447	0.0822447	chr15	43904423	1.0848920792128494	chr15:43904423:G:C
chr15:43906418	['G', 'C']	98663	13362.489792401571	74.54289097458363	-0.0045599446728869	0.0085242046273696	-0.5349407800753442	0.592692	0.592692	chr15	43906418	0.2271709347135769	chr15:43906418:G:C
chr15:43906746	['C', 'T']	98663	24017.29815387487	244.39875790828407	0.0129906879774925	0.0066184070553113	1.9628118773787755	0.0496708	0.0496708	chr15	43906746	1.3038988451832023	chr15:43906746:C:T
chr15:43906750	['T', 'C']	98663	24155.10605048716	211.7801734966052	0.011618626948362	0.0066027719578418	1.7596589769487772	0.0784687	0.0784687	chr15	43906750	1.1053035423379245	chr15:43906750:T:C
chr15:43906757	['T', 'A']	98663	23920.73455290499	194.5720643072881	0.0101690057380732	0.0066280276334948	1.5342431112815609	0.124973	0.124973	chr15	43906757	0.9031838047327156	chr15:43906757:T:A
chr15:43907111	['G', 'T']	98663	23891.663696630578	190.9862444873456	0.0192358859486607	0.0066182016796992	2.9065125059070365	0.00365564	0.00365564	chr15	43907111	2.4370365792706874	chr15:43907111:G:T
chr15:43907796	['G', 'A']	98663	18528.07036984469	-843.7626912896487	0.0080056384581822	0.0072907311777903	1.098057007309455	0.272182	0.272182	chr15	43907796	0.565140599041414	chr15:43907796:G:A
chr15:43908387	['T', 'C']	98663	186508.57467815507	-6723.877867326652	-0.0450754104393852	0.0094149680046972	-4.7876328859425366	1.69004e-06	1.69004e-06	chr15	43908387	5.772103016348637	chr15:43908387:T:C
chr15:43909047	['C', 'T']	98663	13737.645523295889	95.68084680095036	-0.0073576465566378	0.0084267642638973	-0.8731283237814255	0.382595	0.382595	chr15	43909047	0.4172607099140511	chr15:43909047:C:T
chr15:43909816	['C', 'G']	98663	13631.210548724242	98.47896510981047	-0.0090384899549811	0.0084591277199836	-1.068489595402227	0.285302	0.285302	chr15	43909816	0.5446951838777314	chr15:43909816:C:G
chr15:43910847	['A', 'C']	98663	11980.214256028708	230.48150275547425	0.0392822981691115	0.0090254400494509	4.352396997141572	1.34792e-05	1.34792e-05	chr15	43910847	4.87033588271877	chr15:43910847:A:C
chr15:43912947	['T', 'C']	98663	15303.616819302022	216.90956734624405	-0.0141430490906877	0.0081006947383651	-1.7459056966689313	0.0808305	0.0808305	chr15	43912947	1.0924247347413558	chr15:43912947:T:C
chr15:43914322	['C', 'T']	98663	25002.30799018713	253.504555622111	0.0141492583621907	0.0064977757744143	2.1775541128865767	0.0294416	0.0294416	chr15	43914322	1.5310385920149274	chr15:43914322:C:T
chr15:43916864	['T', 'C']	98663	15028.772416537564	124.19956642987994	-0.0145309285236917	0.0081808248166335	-1.776218028058352	0.0757001	0.0757001	chr15	43916864	1.1209035467955744	chr15:43916864:T:C
chr15:43919075	['T', 'C']	98663	9776.297263328604	-29.464887903487	0.0437135721288245	0.0098146996596326	4.453887907402433	8.44216e-06	8.44216e-06	chr15	43919075	5.073546421139366	chr15:43919075:T:C
chr15:43919670	['G', 'A']	98663	60447.73935652596	-1646.4471715226337	-0.0043908881140937	0.0046364626176415	-0.9470340809794516	0.343624	0.343624	chr15	43919670	0.4639165110120294	chr15:43919670:G:A
chr15:43919715	['G', 'A']	98663	24998.293816523063	247.35106457811085	0.0134632876848909	0.0065089715626569	2.0684201114246625	0.0386031	0.0386031	chr15	43919715	1.4133778181563537	chr15:43919715:G:A
chr15:43921971	['T', 'A']	98663	9939.30961986822	18.590585868115102	0.0457616656894806	0.0097411225485519	4.697781540206919	2.63356e-06	2.63356e-06	chr15	43921971	5.579456782728153	chr15:43921971:T:A
chr15:43922083	['T', 'A']	98663	26813.620085963947	347.6178955765719	0.0099052669320533	0.0063565733948964	1.5582714643090552	0.119172	0.119172	chr15	43922083	0.9238257720616696	chr15:43922083:T:A
chr15:43922088	['G', 'C']	98663	26808.26058529564	345.90795252667687	0.00982706711917	0.0063565971352659	1.5459634943120957	0.122117	0.122117	chr15	43922088	0.9132238733829507	chr15:43922088:G:C
chr15:43923912	['T', 'C']	98663	26918.09242964886	353.9206111133482	0.0097858769399291	0.0063476579746476	1.5416515790569731	0.123161	0.123161	chr15	43923912	0.9095267935207167	chr15:43923912:T:C
chr15:43924379	['C', 'T']	98663	14841.680389889632	131.33616733869778	-0.0142438594193003	0.0082059280079139	-1.7358011678341985	0.0826021	0.0826021	chr15	43924379	1.083008911434839	chr15:43924379:C:T
chr15:43924542	['G', 'A']	98663	9927.603728067952	9.125405043684642	0.0449412179910071	0.0097483910819872	4.61011644003985	4.02947e-06	4.02947e-06	chr15	43924542	5.39475207326643	chr15:43924542:G:A
chr15:43924971	['T', 'C']	98663	26971.32088657732	354.35840381388584	0.0099106006755821	0.0063499124432844	1.5607460361226635	0.118587	0.118587	chr15	43924971	0.9259629175292016	chr15:43924971:T:C
chr15:43925938	['C', 'T']	98663	9847.499047213609	34.40298062546025	0.0470681276590445	0.0097842951443798	4.8105792971791805	1.50715e-06	1.50715e-06	chr15	43925938	5.821843522117736	chr15:43925938:C:T
chr15:43926168	['A', 'G']	98663	10952.777084009083	112.2766647211236	0.0382381940031241	0.0093849824754694	4.07440228077906	4.61687e-05	4.61687e-05	chr15	43926168	4.335652353969003	chr15:43926168:A:G
chr15:43926240	['C', 'A']	98663	14170.292608510556	96.7247797438338	-0.0157725649123802	0.0083578973914221	-1.8871450765318047	0.0591437	0.0591437	chr15	43926240	1.228091509716582	chr15:43926240:C:A
chr15:43927310	['C', 'T']	98663	9848.399274267931	29.29807677851458	0.0465011903113641	0.0097840237438619	4.75276752476575	2.00933e-06	2.00933e-06	chr15	43927310	5.696948731539647	chr15:43927310:C:T
chr15:43927409	['G', 'A']	98663	9856.69931884528	33.18064178243564	0.0468260958287332	0.0097802918194232	4.787801498492999	1.68862e-06	1.68862e-06	chr15	43927409	5.772468071252423	chr15:43927409:G:A
chr15:43927776	['A', 'G']	98663	14785.296844111472	125.85290216454231	-0.0156875651149655	0.0082179820064888	-1.9089315482290947	0.0562738	0.0562738	chr15	43927776	1.2496937572592035	chr15:43927776:A:G
chr15:43928198	['A', 'G']	98663	26663.24294735988	347.3903753428059	0.0100635965296256	0.0063670224698856	1.5805812806887138	0.113977	0.113977	chr15	43928198	0.9431827783201828	chr15:43928198:A:G
chr15:43930811	['G', 'A']	98663	13292.077776088388	60.24081974862665	-0.0087571491168316	0.0085449089404073	-1.024838202244695	0.305442	0.305442	chr15	43930811	0.515071245229481	chr15:43930811:G:A
chr15:43930989	['A', 'G']	98663	25329.85096504744	262.7520295304992	0.01351130902103	0.0064788778192794	2.0854397008111354	0.037032	0.037032	chr15	43930989	1.4314228322252456	chr15:43930989:A:G
chr15:43932470	['A', 'G']	98663	11206.7951062277	135.87427634378534	0.0439511533794828	0.0092403874448653	4.756418888463948	1.97335e-06	1.97335e-06	chr15	43932470	5.7047958799845135	chr15:43932470:A:G
chr15:43933519	['C', 'T']	98663	4403.223144600539	-198.83154612872312	0.0061141696062485	0.0144211372542877	0.4239727767954415	0.671587	0.671587	chr15	43933519	0.1728977191493966	chr15:43933519:C:T
chr15:43934907	['T', 'C']	98663	14701.086042433271	125.80477842993793	-0.0144662560468741	0.0082337008983517	-1.7569567106536643	0.0789283	0.0789283	chr15	43934907	1.1027672511610622	chr15:43934907:T:C
chr15:43935072	['C', 'T']	98663	64174.20350717146	-1838.2020261615744	-0.0069909598324748	0.0045638715628771	-1.5318046829669227	0.125574	0.125574	chr15	43935072	0.9011002716291828	chr15:43935072:C:T
chr15:43937372	['G', 'C']	98663	17117.25539787126	-1170.121483986699	-0.0195439451990432	0.0075568031046078	-2.5862715924312	0.00970346	0.00970346	chr15	43937372	2.0130733800666305	chr15:43937372:G:C
chr15:43938489	['C', 'T']	98663	15131.380278549272	187.39170413139573	-0.0146829951808262	0.0081443685319132	-1.8028402230684728	0.0714164	0.0714164	chr15	43938489	1.1462020457637927	chr15:43938489:C:T
chr15:43939143	['T', 'C']	98663	15184.539770884026	190.81327778417395	-0.0149588292226796	0.0081341272654137	-1.839020798984111	0.0659151	0.0659151	chr15	43939143	1.1810150847159262	chr15:43939143:T:C
chr15:43939502	['G', 'A']	98663	9925.207164651143	18.36161238608737	0.0458430118166189	0.0097508495780581	4.70143770033917	2.58685e-06	2.58685e-06	chr15	43939502	5.587228753371187	chr15:43939502:G:A
chr15:43939888	['T', 'G']	98663	14691.743233513487	174.28776436139066	-0.0101466417797661	0.008223899917418	-1.2337992779162714	0.217281	0.217281	chr15	43939888	0.6629782486262008	chr15:43939888:T:G
chr15:43942578	['A', 'C']	98663	10087.635893640962	-16.482676383830565	0.0440099867213925	0.0096774564917708	4.547681176228097	5.43046e-06	5.43046e-06	chr15	43942578	5.265163380908352	chr15:43942578:A:C
chr15:43943717	['C', 'T']	98663	9884.701305546549	-15.348748215148683	0.0445057374368247	0.0097695677368235	4.555548273550868	5.23116e-06	5.23116e-06	chr15	43943717	5.281401996459961	chr15:43943717:C:T
chr15:43943917	['C', 'T']	98663	24116.97775164962	108.9791352748066	0.0117635111593818	0.0065602028149286	1.793162725489576	0.07295	0.07295	chr15	43943917	1.1369747037705296	chr15:43943917:C:T
chr15:43944043	['A', 'G']	98663	26282.1310627946	342.1956719331871	0.0112501288988587	0.0063989467512642	1.7581219747821832	0.0787299	0.0787299	chr15	43944043	1.1038603001834824	chr15:43944043:A:G
chr15:43944106	['G', 'A']	98663	14228.153676955044	121.27902405760234	-0.0134946040345958	0.0083417315836527	-1.617722159874003	0.105726	0.105726	chr15	43944106	0.975818198425772	chr15:43944106:G:A
chr15:43944440	['G', 'T']	98663	14112.00122648394	118.1114267216664	-0.0129590646345835	0.0083714520068168	-1.5480068002577196	0.121624	0.121624	chr15	43944440	0.9149807175048232	chr15:43944440:G:T
chr15:43944452	['A', 'G']	98663	25753.39330968069	251.16450907663696	0.012238668953871	0.0064195164425275	1.90647832487712	0.0565911	0.0565911	chr15	43944452	1.247251864303104	chr15:43944452:A:G
chr15:43944787	['G', 'A']	98663	9889.202785577443	-16.912707176542064	0.0443210559872653	0.0097681214519014	4.5373162286631725	5.70417e-06	5.70417e-06	chr15	43944787	5.2438075397898265	chr15:43944787:G:A
chr15:43945545	['G', 'A']	98663	14224.297534818656	150.2565408371215	-0.0109886755524789	0.0083423595132833	-1.3172143366612288	0.18777	0.18777	chr15	43945545	0.7263737937270414	chr15:43945545:G:A
chr15:43945557	['G', 'T']	98663	25662.340908630154	257.7753093617963	0.0126144591357366	0.0064247660022804	1.963411450511836	0.0496012	0.0496012	chr15	43945557	1.3045078165123407	chr15:43945557:G:T
chr15:43947454	['C', 'T']	98663	9871.00047641734	-15.402887349782915	0.0445162755322938	0.0097751606270844	4.554019849960367	5.26932e-06	5.26932e-06	chr15	43947454	5.278245426400784	chr15:43947454:C:T
chr15:43948129	['C', 'T']	98663	13037.26427869168	32.73394117525798	-0.0090401213996194	0.0086121434880674	-1.0496947028512706	0.293861	0.293861	chr15	43948129	0.5318580478460009	chr15:43948129:C:T
chr15:43949190	['C', 'T']	98663	13071.662439944052	42.09424396941358	-0.0083932884128345	0.0086064226332621	-0.9752354457235362	0.329446	0.329446	chr15	43949190	0.4822157611122669	chr15:43949190:C:T
chr15:43950665	['C', 'T']	98663	13571.825344374958	165.32393708372376	-0.0077301148207264	0.0084902781108918	-0.910466620735279	0.362579	0.362579	chr15	43950665	0.4405973531589552	chr15:43950665:C:T
chr15:43952325	['T', 'C']	98663	12697.57392820575	232.6880772056904	0.0321146519211534	0.0087128482366491	3.685895937687569	0.000228021	0.000228021	chr15	43952325	3.642025154034032	chr15:43952325:T:C
chr15:43952369	['T', 'C']	98663	12703.545083171988	233.5570778359636	0.0320974301036664	0.008710608295251	3.6848666609386784	0.000228945	0.000228945	chr15	43952369	3.640268836722967	chr15:43952369:T:C
chr15:43953733	['A', 'T']	98663	12687.15731749346	235.77643015126463	0.0323770736517864	0.0087166274424093	3.7144037491221615	0.000203796	0.000203796	chr15	43953733	3.690804344348119	chr15:43953733:A:T
chr15:43956999	['A', 'T']	98663	10486.488002919436	84.10604204818034	0.0451300451020292	0.009520160117638	4.740471225732513	2.13519e-06	2.13519e-06	chr15	43956999	5.670563473200967	chr15:43956999:A:T
chr15:43957856	['C', 'G']	98663	10489.637907092248	88.04258347668332	0.0454998100223437	0.0095185868457436	4.780101370056814	1.75459e-06	1.75459e-06	chr15	43957856	5.755824350161085	chr15:43957856:C:G
chr15:43958097	['T', 'C']	98663	10496.063829787236	85.03958691975342	0.0449421479116129	0.0095170173034871	4.722293390718685	2.3352e-06	2.3352e-06	chr15	43958097	5.631675918020042	chr15:43958097:T:C
chr15:43958115	['C', 'T']	98663	56859.71276638888	-1602.6050686244546	-0.0031668281858508	0.0047198135377772	-0.6709646812323504	0.502245	0.502245	chr15	43958115	0.2990843780903519	chr15:43958115:C:T
chr15:43958713	['T', 'C']	98663	13881.3918151775	364.6885306053291	0.0302200499126088	0.0084035746072229	3.596094676976429	0.000323188	0.000323188	chr15	43958713	3.490544772991925	chr15:43958713:T:C
chr15:43960164	['C', 'T']	98663	14146.441154107397	386.2918155160989	0.0281326060626856	0.0083556726266211	3.3668870622162927	0.000760508	0.000760508	chr15	43960164	3.1188962131197515	chr15:43960164:C:T
chr15:43960289	['A', 'G']	98663	13940.661009622449	351.8129725694638	0.0313096673288903	0.00844170560825	3.7089267005818543	0.000208254	0.000208254	chr15	43960289	3.681406648210518	chr15:43960289:A:G
chr15:43961014	['T', 'C']	98663	12614.822179848676	239.23904681952192	0.0327243484064222	0.0087399835907955	3.744211652855451	0.000181064	0.000181064	chr15	43961014	3.742167889583889	chr15:43961014:T:C
chr15:43964579	['T', 'A']	98663	3690.261818845281	530.1045051670628	-5.3825741154945895e-05	0.0165802112360083	-0.003246384523621	0.99741	0.99741	chr15	43964579	0.0011262818735733	chr15:43964579:T:A
chr15:43966699	['C', 'T']	98663	13666.077690373852	362.58586649794086	0.0319841769732331	0.008449401812945	3.78537767303614	0.000153566	0.000153566	chr15	43966699	3.813704927838915	chr15:43966699:C:T
chr15:43970677	['A', 'C']	98663	12699.059383458194	243.3509192368387	0.0327952983555534	0.0087120430672802	3.764363663297584	0.00016707	0.00016707	chr15	43970677	3.7771015273905775	chr15:43970677:A:C
chr15:43972688	['T', 'C']	98663	2185.155033652287	199.9911716547305	-0.0337414893010739	0.0205828611264404	-1.639300245665558	0.101154	0.101154	chr15	43972688	0.9950169389576357	chr15:43972688:T:C
chr15:43972759	['G', 'C']	98663	181259.18577307463	-5828.881831962646	-0.0113182017293765	0.0077924279299225	-1.452461521769771	0.146377	0.146377	chr15	43972759	0.834527157962075	chr15:43972759:G:C
chr15:43973311	['C', 'T']	98663	2290.864954356509	211.56020067456905	-0.0374936852552831	0.0201653161423514	-1.8593155193108275	0.0629854	0.0629854	chr15	43973311	1.200760108233169	chr15:43973311:C:T
chr15:43973426	['C', 'T']	98663	10615.721664348324	51.70731314719772	0.03511248275166	0.009450951248857	3.715232660406136	0.000203129	0.000203129	chr15	43973426	3.692228069500689	chr15:43973426:C:T
chr15:43973883	['G', 'T']	98663	10448.482610061938	30.621628567795607	0.0358122474803219	0.0095074036177589	3.7667747073899145	0.000165466	0.000165466	chr15	43973883	3.781291231672813	chr15:43973883:G:T
chr15:43974494	['C', 'T']	98663	10492.595217338414	30.235571081410168	0.0354701179246758	0.0094918006708384	3.7369219134205167	0.000186392	0.000186392	chr15	43974494	3.729572731630183	chr15:43974494:C:T
chr15:43976726	['G', 'A']	98663	22336.905583879827	-783.84048692935	0.0051116305666545	0.0067162762919108	0.7610810431981475	0.44661	0.44661	chr15	43976726	0.3500715569112502	chr15:43976726:G:A
chr15:43977135	['C', 'T']	98663	2276.41530741548	217.52907832919863	-0.0357847329693576	0.0201794457628235	-1.7733258579025784	0.0761778	0.0761778	chr15	43977135	1.118171573833863	chr15:43977135:C:T
chr15:43977155	['G', 'A']	98663	10449.90647270516	33.99841638430199	0.0360033385052626	0.0095085803415648	3.78640524788767	0.000152933	0.000152933	chr15	43977155	3.8154987920792633	chr15:43977155:G:A
chr15:43977401	['G', 'A']	98663	9289.564926969197	-173.85599444773337	0.036816735097458	0.0100148672896728	3.676207984844957	0.000236852	0.000236852	chr15	43977401	3.6255229436981247	chr15:43977401:G:A
chr15:43977409	['G', 'T']	98663	10458.636021772403	36.72372689766024	0.0361419162477252	0.0095047461919665	3.802512504570864	0.000143322	0.000143322	chr15	43977409	3.8436871400614434	chr15:43977409:G:T
chr15:43977577	['A', 'C']	98663	13859.966689981648	409.80257730244665	0.0258014757644829	0.0084144225073291	3.066339459660986	0.00216756	0.00216756	chr15	43977577	2.6640288720255647	chr15:43977577:A:C
chr15:43978333	['A', 'G']	98663	10460.84820840302	35.884420236915176	0.0362409353939058	0.0095028227842576	3.8137021195367904	0.000136984	0.000136984	chr15	43978333	3.86333015632904	chr15:43978333:A:G
chr15:43979008	['A', 'G']	98663	26352.273500461248	-1406.1453220376484	-0.0009579297304497	0.0062552578304926	-0.1531399274671116	0.878288	0.878288	chr15	43979008	0.0563630509486396	chr15:43979008:A:G
chr15:43982962	['AC', 'A']	98663	183420.73156689035	-7002.085463472468	-0.0254204701479071	0.0084031543204725	-3.025110473810471	0.00248606	0.00248606	chr15	43982962	2.604488394055409	chr15:43982962:AC:A
chr15:43984357	['C', 'G']	98663	183442.1706436897	-7017.1371121562925	-0.0266880923478896	0.0084091726577157	-3.1736882371421102	0.00150561	0.00150561	chr15	43984357	2.822287509398755	chr15:43984357:C:G
chr15:43984947	['G', 'A']	98663	2379.3279675209365	232.4948670966332	-0.0359741823916858	0.0197793521112631	-1.818774557898723	0.0689489	0.0689489	chr15	43984947	1.161472658099311	chr15:43984947:G:A
chr15:43985963	['A', 'G']	98663	183462.15689712844	-7002.132446805266	-0.0257893530080448	0.0084116699598939	-3.0659016736279496	0.00217073	0.00217073	chr15	43985963	2.663394191654887	chr15:43985963:A:G
chr15:43986243	['G', 'A']	98663	186819.57404798345	-6630.489081338147	-0.0358365985217723	0.0094857910203231	-3.7779241019534338	0.000158234	0.000158234	chr15	43986243	3.800700193241172	chr15:43986243:G:A
chr15:43987511	['T', 'C']	98663	183475.4384698811	-7007.6999995344095	-0.0262805076900123	0.0084164916466454	-3.1225014879551285	0.00179373	0.00179373	chr15	43987511	2.7462429282567404	chr15:43987511:T:C
chr15:43987652	['T', 'C']	98663	186871.15227814097	-6623.592937664194	-0.0360532017887335	0.0095052757918831	-3.792967461240904	0.000148946	0.000148946	chr15	43987652	3.826971155431506	chr15:43987652:T:C
chr15:43988411	['T', 'G']	98663	183473.5959879578	-7006.004388083292	-0.02624255288886	0.0084163143409747	-3.1180575992864745	0.001821	0.001821	chr15	43988411	2.73969005420508	chr15:43988411:T:G
chr15:43988729	['G', 'A']	98663	11299.687168675311	-774.0133094146029	-0.0191144551499568	0.0091141073212309	-2.0972383225541456	0.035975	0.035975	chr15	43988729	1.4439991973913573	chr15:43988729:G:A
chr15:43989067	['G', 'A']	98663	2097.063764443544	205.76917637341347	-0.0285443843977656	0.0210273828483254	-1.3574863121892875	0.17463	0.17463	chr15	43989067	0.757881145995457	chr15:43989067:G:A
chr15:43991970	['G', 'A']	98663	186801.6799918913	-6622.097219468482	-0.0344413573495765	0.0094762546582122	-3.634490480870445	0.000278672	0.000278672	chr15	43991970	3.554906665504072	chr15:43991970:G:A
chr15:43993896	['C', 'T']	98663	184612.0979666721	-6840.8402952124425	-0.0238386089463745	0.0087111231222048	-2.736571233347542	0.00620943	0.00620943	chr15	43993896	2.206948264431515	chr15:43993896:C:T
chr15:43994127	['T', 'C']	98663	183475.01729241	-7003.604811668892	-0.0258378067046876	0.0084169071882323	-3.069750696646793	0.00214296	0.00214296	chr15	43994127	2.6689859353237355	chr15:43994127:T:C
chr15:43995399	['A', 'C']	98663	186886.3651337461	-6613.121149683266	-0.0342039925735643	0.0095125609624277	-3.595666057611808	0.00032372	0.00032372	chr15	43995399	3.4898304682794854	chr15:43995399:A:C
chr15:43997220	['C', 'T']	98663	186885.36507292945	-6623.406469145227	-0.0359824597236063	0.0095103159651302	-3.783518850008418	0.000154718	0.000154718	chr15	43997220	3.8104591572384376	chr15:43997220:C:T
chr15:43997755	['T', 'C']	98663	184651.6146158524	-6843.912231142379	-0.0246827269088617	0.0087186567404066	-2.831024049205845	0.00464086	0.00464086	chr15	43997755	2.3334015326679225	chr15:43997755:T:C
chr15:43997782	['C', 'T']	98663	2163.109621115369	202.0870352491008	-0.0284144516817635	0.0207159556751975	-1.3716215716653193	0.170184	0.170184	chr15	43997782	0.7690812729138568	chr15:43997782:C:T
chr15:43997859	['C', 'G']	98663	37297.29238005453	-2478.9606729404377	-0.0154841337613616	0.0054545931627007	-2.8387330272849987	0.00453023	0.00453023	chr15	43997859	2.3438797482752163	chr15:43997859:C:G
chr15:43999046	['T', 'C']	98663	186878.8941132351	-6621.900898649439	-0.0356672534662618	0.0095083620841367	-3.7511459019600593	0.000176129	0.000176129	chr15	43999046	3.7541691306706566	chr15:43999046:T:C
chr15:43999513	['T', 'C']	98663	9678.56955609395	-193.0115954517778	0.0053213376345237	0.0098657809872444	0.5393731769845456	0.589631	0.589631	chr15	43999513	0.2294196914057568	chr15:43999513:T:C
chr15:44000939	['C', 'A']	98663	186838.0	-6623.997776720803	-0.0354035795161327	0.0094906166755744	-3.730377142641245	0.0001913	0.0001913	chr15	44000939	3.718285029972704	chr15:44000939:C:A
chr15:44001013	['G', 'T']	98663	186851.61987835777	-6621.190188763112	-0.0352671477659109	0.0094971553118897	-3.713443300412178	0.000204571	0.000204571	chr15	44001013	3.6891559318781817	chr15:44001013:G:T
chr15:44002274	['A', 'G']	98663	186812.6803263734	-6626.075755615651	-0.0349204705470337	0.0094833721961183	-3.682284088915879	0.000231277	0.000231277	chr15	44002274	3.635867554733697	chr15:44002274:A:G
chr15:44003059	['C', 'T']	98663	186572.2370357606	-6629.606080805857	-0.0374009042324031	0.0093879227707028	-3.983938209325815	6.78311e-05	6.78311e-05	chr15	44003059	4.168571140032774	chr15:44003059:C:T
chr15:44004526	['A', 'G']	98663	186640.6750962903	-6613.178688799732	-0.0367263685535923	0.0094118473232831	-3.902142405427494	9.54083e-05	9.54083e-05	chr15	44004526	4.02041384240908	chr15:44004526:A:G
chr15:44012438	['T', 'C']	98663	183569.02396204992	-6991.856251481622	-0.0266268122127584	0.0084362046852079	-3.156254880757697	0.00159857	0.00159857	chr15	44012438	2.7962683415955367	chr15:44012438:T:C
chr15:44012945	['T', 'TA']	98663	37792.6405758897	-2575.5921167926217	-0.0159516247409878	0.0054184042993549	-2.943970929390932	0.00324106	0.00324106	chr15	44012945	2.4893129290332894	chr15:44012945:T:TA
chr15:44015385	['T', 'C']	98663	136043.85072538705	-4360.459831557736	0.0028234613935286	0.0046157954986337	0.6116955125859456	0.540741	0.540741	chr15	44015385	0.2670107001512183	chr15:44015385:T:C
chr15:44016338	['A', 'G']	98663	186869.68205959865	-6624.458380986614	-0.0360552526014029	0.0095039340603116	-3.793718724540522	0.000148496	0.000148496	chr15	44016338	3.828285244672185	chr15:44016338:A:G
chr15:44016707	['A', 'G']	98663	186310.21358987087	-6649.439546742252	-0.0307015866276402	0.0093021404483269	-3.300486248104562	0.000965517	0.000965517	chr15	44016707	3.0152400751303707	chr15:44016707:A:G
chr15:44017189	['T', 'C']	98663	186868.9263539957	-6630.970283578054	-0.0366397369085182	0.009504796550121	-3.8548680884759854	0.000115865	0.000115865	chr15	44017189	3.93604773403172	chr15:44017189:T:C
chr15:44018008	['T', 'A']	98663	186864.57587244955	-6626.932887091244	-0.0362202588980913	0.0095022888491488	-3.811740463071244	0.000138076	0.000138076	chr15	44018008	3.859881802763643	chr15:44018008:T:A
chr15:44018592	['G', 'A']	98663	184552.09370945508	-6834.654258172782	-0.0230583918532186	0.0086912705862376	-2.653051889758311	0.00797804	0.00797804	chr15	44018592	2.098103790571212	chr15:44018592:G:A
chr15:44020385	['T', 'C']	98663	183472.73631074265	-6997.730317423911	-0.0256609850613529	0.0084145481609227	-3.049597503110494	0.00229209	0.00229209	chr15	44020385	2.639768333591216	chr15:44020385:T:C
chr15:44020857	['T', 'C']	98663	183559.88378693428	-6984.267430806697	-0.0258509854014162	0.0084325854518515	-3.065606100171812	0.00217288	0.00217288	chr15	44020857	2.662964257470027	chr15:44020857:T:C
chr15:44022139	['T', 'A']	98663	2891.2637399395867	347.9960316024845	-0.0014987335827147	0.0182088435686982	-0.0823080047373889	0.934402	0.934402	chr15	44022139	0.0294662406640021	chr15:44022139:T:A
chr15:44024335	['G', 'C']	98663	11693.540760263557	-854.916681309743	-0.0218558647533713	0.0089716632237358	-2.436099551256949	0.0148484	0.0148484	chr15	44024335	1.8283203415392184	chr15:44024335:G:C
chr15:44025535	['C', 'A']	98663	2168.0659233732013	203.30812724735023	-0.0330758138767986	0.0206818556543926	-1.5992672238660368	0.109764	0.109764	chr15	44025535	0.959540074867332	chr15:44025535:C:A
chr15:44026273	['A', 'G']	98663	186857.6816947091	-6624.89519726602	-0.036074079880147	0.0094995561333312	-3.797448993808602	0.00014628	0.00014628	chr15	44026273	3.834815048333993	chr15:44026273:A:G
chr15:44027179	['C', 'T']	98663	186861.72727088424	-6625.379545582424	-0.036288543937672	0.0095017708901059	-3.819134807329319	0.000134002	0.000134002	chr15	44027179	3.872888719676373	chr15:44027179:C:T
chr15:44028258	['T', 'C']	98663	2099.085101207188	200.5369548476681	-0.0304984628984237	0.021031804269928	-1.4501115789685923	0.147031	0.147031	chr15	44028258	0.8325910889963346	chr15:44028258:T:C
chr15:44032786	['C', 'G']	98663	2096.0424889267288	201.1460958202201	-0.0307334945135042	0.0210431271767551	-1.4605003455690455	0.144156	0.144156	chr15	44032786	0.8411672768785302	chr15:44032786:C:G
chr15:44033282	['T', 'C']	98663	2177.176534387512	208.60202004657097	-0.0313181867113595	0.0206438129360743	-1.5170737502969749	0.129251	0.129251	chr15	44033282	0.8885660881349726	chr15:44033282:T:C
chr15:44034981	['C', 'G']	98663	186839.8937179461	-6627.151074485792	-0.0357236582652436	0.0094894405789068	-3.7645694673140473	0.000166933	0.000166933	chr15	44034981	3.777457801719597	chr15:44034981:C:G
chr15:44035872	['G', 'T']	98663	186842.4687202254	-6620.319133215019	-0.0351732743386801	0.0094928361934438	-3.7052439989402126	0.000211303	0.000211303	chr15	44035872	3.675094336955274	chr15:44035872:G:T
chr15:44035914	['C', 'T']	98663	37002.75075269908	-2462.1739857651746	-0.0169784149170533	0.0054701956526941	-3.1038039578513703	0.00191104	0.00191104	chr15	44035914	2.7187302226271064	chr15:44035914:C:T
chr15:44037058	['G', 'A']	98663	186870.57611571168	-6625.049125704925	-0.0361258395830389	0.0095046438200436	-3.800862006723064	0.00014428	0.00014428	chr15	44037058	3.840793866353674	chr15:44037058:G:A
chr15:44037098	['A', 'T']	98663	186787.57275058533	-6630.965005932368	-0.0350577332036903	0.0094727140697788	-3.7009174926472506	0.000214938	0.000214938	chr15	44037098	3.667686796554233	chr15:44037098:A:T
chr15:44038092	['T', 'C']	98663	183441.59274426528	-6997.266819337895	-0.0251754501738769	0.0084051420868069	-2.995243853568317	0.00274294	0.00274294	chr15	44038092	2.561783692196385	chr15:44038092:T:C
chr15:44040042	['T', 'C']	98663	1984.7702662946983	188.12258538073115	-0.0317349937807795	0.0216222706829269	-1.4676994033673654	0.142189	0.142189	chr15	44040042	0.8471340001187991	chr15:44040042:T:C
chr15:44041990	['A', 'G']	98663	186870.1521970503	-6629.582266526033	-0.0365814936925638	0.0095042819088788	-3.848948720511937	0.000118701	0.000118701	chr15	44041990	3.9255456223036016	chr15:44041990:A:G
chr15:44042994	['A', 'G']	98663	186878.94113711696	-6628.815113741503	-0.0364220307334978	0.0095092115490006	-3.830184084749455	0.000128127	0.000128127	chr15	44042994	3.892359342422144	chr15:44042994:A:G
chr15:44043846	['A', 'G']	98663	184664.4600257473	-6826.857466584047	-0.0240096197699169	0.0087204896096122	-2.7532421738628146	0.0059019	0.0059019	chr15	44043846	2.2290081533274377	chr15:44043846:A:G
chr15:44044474	['T', 'C']	98663	2189.2218888427115	208.9729434343241	-0.030312430703895	0.0205934536878595	-1.4719449764642998	0.141039	0.141039	chr15	44044474	0.850660779948819	chr15:44044474:T:C
chr15:44046065	['T', 'A']	98663	183431.32423664897	-6990.076983361365	-0.0247062852784359	0.0084061486483001	-2.9390730894857366	0.00329272	0.00329272	chr15	44046065	2.48244519841809	chr15:44046065:T:A
chr15:44046752	['G', 'C']	98663	1984.140771975349	185.02799551720847	-0.0328657397999742	0.0216161958515055	-1.5204220032862612	0.128408	0.128408	chr15	44046752	0.8914079182638608	chr15:44046752:G:C
chr15:44047400	['C', 'T']	98663	184553.6116359213	-6831.08168648504	-0.0226149814110634	0.0086909986222534	-2.6021154062960545	0.00926645	0.00926645	chr15	44047400	2.033086613287682	chr15:44047400:C:T
chr15:44050676	['C', 'G']	98663	187056.4910774098	-6623.4953375231125	-0.0366605626441281	0.0096886390496595	-3.7838712389039313	0.000154499	0.000154499	chr15	44050676	3.811074327215764	chr15:44050676:C:G
chr15:44051818	['T', 'G']	98663	35231.856043632986	-2329.1079720470725	-0.0163243437600232	0.0055745937940414	-2.9283467752344605	0.00340848	0.00340848	chr15	44051818	2.4674392499756674	chr15:44051818:T:G
chr15:44051946	['A', 'G']	98663	2216.8085611642164	208.9133992031309	-0.032222432728828	0.020489770457096	-1.5726107228140616	0.115812	0.115812	chr15	44051946	0.936246438330743	chr15:44051946:A:G
chr15:44054563	['C', 'T']	98663	183439.0147380798	-6999.267159677903	-0.0253901386641845	0.0084068350692193	-3.020178040264841	0.00252691	0.00252691	chr15	44054563	2.597410225907322	chr15:44054563:C:T
chr15:44056202	['T', 'C']	98663	183562.30248940783	-6992.335232399546	-0.0265626484392875	0.0084323640808721	-3.1500832014051623	0.00163273	0.00163273	chr15	44056202	2.7870856273913285	chr15:44056202:T:C
chr15:44057867	['A', 'G']	98663	183414.30797457707	-7016.89341413619	-0.0268011937069381	0.008402449976442	-3.189687981729207	0.00142471	0.00142471	chr15	44057867	2.8462735273866904	chr15:44057867:A:G
chr15:44064265	['G', 'A']	98663	183477.73676688224	-6984.6733485078585	-0.0255603675762654	0.0084125137132375	-3.038374551003088	0.0023792	0.0023792	chr15	44064265	2.623569048822121	chr15:44064265:G:A
chr15:44070671	['A', 'G']	98663	1987.080560313808	193.5432757718817	-0.0303780736202725	0.0215605632410315	-1.4089647510905687	0.158849	0.158849	chr15	44070671	0.7990155148365121	chr15:44070671:A:G
chr15:44072703	['T', 'A']	98663	186824.6806912629	-6642.708281162887	-0.0376970006480301	0.0094885156083353	-3.972908113774373	7.10508e-05	7.10508e-05	chr15	44072703	4.148431027748763	chr15:44072703:T:A
chr15:44073748	['G', 'T']	98663	183693.3091285045	-6768.518825505023	-0.0216977224933297	0.0084098710615491	-2.580030339886446	0.0098806	0.0098806	chr15	44073748	2.005216682054354	chr15:44073748:G:T
chr15:44074060	['T', 'A']	98663	183399.8708124272	-7026.432646664741	-0.0272934538493443	0.0083959755204325	-3.250778159479243	0.00115128	0.00115128	chr15	44074060	2.938819039822497	chr15:44074060:T:A
chr15:44075092	['A', 'C']	98663	183391.7289212804	-7028.562807312825	-0.0272989718082671	0.0083952636501673	-3.2517110773195257	0.00114751	0.00114751	chr15	44075092	2.940243521105825	chr15:44075092:A:C
chr15:44075866	['G', 'A']	98663	20042.03136245223	-1047.8852644325573	0.0015892408310774	0.0070470624240512	0.2255181997045253	0.821577	0.821577	chr15	44075866	0.0853517272891862	chr15:44075866:G:A
chr15:44078638	['TAA', 'T']	98663	16714.710594341443	-980.5042614702804	-0.0097979140475092	0.0076202056066769	-1.28578079821417	0.198523	0.198523	chr15	44078638	0.702189170540998	chr15:44078638:TAA:T
chr15:44081689	['A', 'G']	98663	13224.206306890748	-596.5962484574155	0.0158091134966528	0.0085074518532475	1.8582665843260853	0.0631341	0.0631341	chr15	44081689	1.1997360061810065	chr15:44081689:A:G
chr15:44084428	['T', 'A']	98663	2103.255810888892	201.2284337227317	-0.0308543548419054	0.0210094067984731	-1.4685971449773556	0.141945	0.141945	chr15	44084428	0.847879900853193	chr15:44084428:T:A
chr15:44085201	['A', 'G']	98663	1979.100295971944	192.4914700995291	-0.0286934280262281	0.0216170128759856	-1.327353977667457	0.184395	0.184395	chr15	44085201	0.7342508593227894	chr15:44085201:A:G
chr15:44086645	['C', 'T']	98663	186842.3624578084	-6634.323156394122	-0.0369173321751463	0.0094925429269578	-3.8890877248818887	0.000100688	0.000100688	chr15	44086645	3.99702228559659	chr15:44086645:C:T
chr15:44088706	['G', 'A']	98663	186832.8936469968	-6632.386543972018	-0.0363358349764608	0.0094852940524668	-3.830754721516612	0.00012783	0.00012783	chr15	44088706	3.893367211079884	chr15:44088706:G:A
chr15:44091349	['T', 'C']	98663	148437.08074408234	-5198.892002719773	-0.0037532341957086	0.0049653114307446	-0.7558909945646347	0.449716	0.449716	chr15	44091349	0.3470616608241009	chr15:44091349:T:C
chr15:44093056	['C', 'T']	98663	1983.5615927935687	232.67098218305028	-0.0063730321470267	0.0217175794350154	-0.2934503896300474	0.769179	0.769179	chr15	44093056	0.1139725813090358	chr15:44093056:C:T
chr15:44093666	['G', 'A']	98663	183266.1449770417	-7029.349040372532	-0.0252849288118663	0.0083734443360661	-3.0196568815725007	0.00253126	0.00253126	chr15	44093666	2.5966632437133588	chr15:44093666:G:A
chr15:44093862	['A', 'G']	98663	2505.101561945692	257.7039851060937	-0.0212621527427969	0.0193277966404523	-1.1000815632701788	0.271299	0.271299	chr15	44093862	0.5665518070319251	chr15:44093862:A:G
chr15:44093918	['A', 'T']	98663	2320.164612390529	229.51219976566907	-0.0219184897747552	0.0200749918504977	-1.0918305689978058	0.27491	0.27491	chr15	44093918	0.5608094621724298	chr15:44093918:A:T
chr15:44094489	['G', 'A']	98663	2273.0691161564973	233.3367786687972	-0.0202766058802317	0.0202863327635669	-0.9995205203696244	0.317545	0.317545	chr15	44094489	0.4981947211850396	chr15:44094489:G:A
chr15:44095185	['C', 'G']	98663	9278.617526526126	-165.32813805216892	0.0047299719573619	0.0100590185257274	0.4702220147288041	0.638197	0.638197	chr15	44095185	0.1950452416444011	chr15:44095185:C:G
chr15:44097672	['T', 'C']	98663	186926.7891973525	-6650.356791777258	-0.0394789067376121	0.0095230592022203	-4.145611814363964	3.3919e-05	3.3919e-05	chr15	44097672	4.469556960097039	chr15:44097672:T:C
chr15:44097699	['G', 'A']	98663	183524.0207691372	-7020.617097588551	-0.0280973015788415	0.0084247451339747	-3.3350921757303578	0.000853026	0.000853026	chr15	44097699	3.0690377314532924	chr15:44097699:G:A
chr15:44098088	['T', 'C']	98663	183570.678065942	-7015.306436874203	-0.0285461984098321	0.0084441340979618	-3.380595106456473	0.000723571	0.000723571	chr15	44098088	3.140518847550698	chr15:44098088:T:C
chr15:44100115	['A', 'G']	98663	2465.6714558997205	251.6701190451128	-0.021215294498303	0.0195268301102257	-1.0864689444495714	0.277274	0.277274	chr15	44100115	0.5570908523331466	chr15:44100115:A:G
chr15:44103837	['G', 'T']	98663	186901.47171035293	-6647.312612219437	-0.0394159029749336	0.0095141586870096	-4.142867937314415	3.43275e-05	3.43275e-05	chr15	44103837	4.4643578241810005	chr15:44103837:G:T
chr15:44106704	['A', 'G']	98663	1985.378937628377	176.3227492394324	-0.0379520912939163	0.021627451125003	-1.7548110997712827	0.0792947	0.0792947	chr15	44106704	1.1007558396392232	chr15:44106704:A:G
chr15:44107342	['T', 'C']	98663	183539.02183344145	-7023.649166383369	-0.028593197937805	0.0084277075553709	-3.3927610503739967	0.000692191	0.000692191	chr15	44107342	3.159774051785242	chr15:44107342:T:C
chr15:44107430	['G', 'A']	98663	183540.5808331644	-7021.539191332398	-0.0285226719464099	0.0084276386508594	-3.384420373018856	0.000713565	0.000713565	chr15	44107430	3.14656646003278	chr15:44107430:G:A
chr15:44108253	['C', 'T']	98663	9108.276951145348	-174.8791406830229	0.0035449274115522	0.0101545812117331	0.3490963672097342	0.727018	0.727018	chr15	44108253	0.1384548364533411	chr15:44108253:C:T
chr15:44108450	['G', 'A']	98663	183576.1638302401	-7009.110309860215	-0.0280043215324825	0.0084339303054135	-3.3204354931066	0.000899097	0.000899097	chr15	44108450	3.0461934514344806	chr15:44108450:G:A
chr15:44111087	['C', 'G']	98663	186934.1573868532	-6648.91387890923	-0.0398800210222365	0.0095295039310625	-4.18490000221765	2.85538e-05	2.85538e-05	chr15	44111087	4.5443360867451945	chr15:44111087:C:G
chr15:44113823	['A', 'C']	98663	186942.15803557853	-6657.7986791171015	-0.0405619765485812	0.0095336308546221	-4.254620004393806	2.09597e-05	2.09597e-05	chr15	44113823	4.67861493777977	chr15:44113823:A:C
chr15:44114119	['G', 'A']	98663	183526.16078940168	-7019.8028621308185	-0.0278463066199062	0.0084258112276483	-3.304881377894106	0.000950505	0.000950505	chr15	44114119	3.0220455942465145	chr15:44114119:G:A
chr15:44116228	['G', 'T']	98663	10125.794522672402	-513.9436142249746	-0.012635186948338	0.0097126686743485	-1.3008975567866197	0.193297	0.193297	chr15	44116228	0.7137748862381627	chr15:44116228:G:T
chr15:44117341	['C', 'T']	98663	183584.88581420103	-7024.186936654636	-0.0292672066139394	0.008436273112348	-3.469210423154917	0.000522213	0.000522213	chr15	44117341	3.282152321027072	chr15:44117341:C:T
chr15:44117672	['C', 'T']	98663	183584.4428891434	-7020.818806628501	-0.0290370760598609	0.0084359827239498	-3.4420502044680923	0.000577562	0.000577562	chr15	44117672	3.2384013883837155	chr15:44117672:C:T
chr15:44117884	['T', 'C']	98663	183596.6084559009	-7030.325753833945	-0.0297444386281558	0.0084405149592731	-3.5240075720116035	0.000425264	0.000425264	chr15	44117884	3.3713413801900214	chr15:44117884:T:C
chr15:44118739	['A', 'G']	98663	183608.02672924096	-7015.581711400359	-0.0289025749880769	0.008442209707241	-3.42357936966274	0.000618273	0.000618273	chr15	44118739	3.208819718739753	chr15:44118739:A:G
chr15:44120400	['C', 'T']	98663	183588.3038070912	-7022.298040258566	-0.0291604005672011	0.0084364433798052	-3.4564803264138515	0.000547509	0.000547509	chr15	44120400	3.261608737459147	chr15:44120400:C:T
chr15:44120422	['C', 'A']	98663	186933.47333211705	-6649.111088825348	-0.0398625486959817	0.0095278289140685	-4.183801898155601	2.86922e-05	2.86922e-05	chr15	44120422	4.542236150560925	chr15:44120422:C:A
chr15:44120437	['A', 'T']	98663	186928.4730787164	-6652.343236937583	-0.0401567767825918	0.0095258988895411	-4.2155367433809	2.49406e-05	2.49406e-05	chr15	44120437	4.603093102840044	chr15:44120437:A:T
chr15:44121155	['TG', 'T']	98663	183590.05090776389	-7023.286195579497	-0.0291814921283984	0.0084372489700554	-3.4586501159283367	0.000543119	0.000543119	chr15	44121155	3.265105003963364	chr15:44121155:TG:T
chr15:44121282	['GA', 'G']	98663	183149.935570287	-6977.872790154733	-0.0265242609425759	0.0084017822304895	-3.156980294766645	0.0015946	0.0015946	chr15	44121282	2.7973482402426617	chr15:44121282:GA:G
chr15:44122172	['C', 'T']	98663	186936.3681745847	-6648.63965840968	-0.0398984427922169	0.0095288658434517	-4.187113497839333	2.82769e-05	2.82769e-05	chr15	44122172	4.548568204022572	chr15:44122172:C:T
chr15:44122178	['C', 'G']	98663	183593.19054232136	-7022.979758100644	-0.0291568576052141	0.0084378633150283	-3.4554787766334183	0.000549547	0.000549547	chr15	44122178	3.259995158622177	chr15:44122178:C:G
chr15:44122418	['C', 'T']	98663	13750.536039784873	426.6044856325377	0.0288029640113798	0.0084383207392877	3.4133525971911416	0.000641946	0.000641946	chr15	44122418	3.192501502909921	chr15:44122418:C:T
chr15:44122724	['C', 'A']	98663	183592.3552471513	-7019.905631629666	-0.0289759321610515	0.0084380268329844	-3.433970137163321	0.000595054	0.000595054	chr15	44122724	3.2254436210985373	chr15:44122724:C:A
chr15:44123073	['A', 'G']	98663	183579.6067326893	-7023.532251736584	-0.0293121407393757	0.0084338836186909	-3.4755211317375787	0.000510081	0.000510081	chr15	44123073	3.292360853196584	chr15:44123073:A:G
chr15:44123688	['T', 'A']	98663	183536.44094304624	-7020.081068224151	-0.0284641686161212	0.0084240657501787	-3.378911022331156	0.000728017	0.000728017	chr15	44123688	3.1378584793133486	chr15:44123688:T:A
chr15:44124040	['G', 'A']	98663	3343.677797714992	367.9091165720521	-0.0099622048913598	0.0170166408044	-0.5854389832794633	0.558254	0.558254	chr15	44124040	0.2531681564397685	chr15:44124040:G:A
chr15:44124814	['A', 'T']	98663	183586.58223190755	-7018.927734847642	-0.0289293597243809	0.0084358990607507	-3.429315537804277	0.000605353	0.000605353	chr15	44124814	3.2179913009761147	chr15:44124814:A:T
chr15:44124870	['C', 'T']	98663	181265.3721731726	-6870.813615941663	-0.0202655215019355	0.0078275821038346	-2.58898868553646	0.00962724	0.00962724	chr15	44124870	2.0164982014084285	chr15:44124870:C:T
chr15:44125178	['G', 'A']	98663	183587.74680195432	-7019.382875944927	-0.0290177483099707	0.0084364163709949	-3.439582286352771	0.000582853	0.000582853	chr15	44125178	3.2344409638324003	chr15:44125178:G:A
chr15:44125408	['C', 'T']	98663	183590.1646816749	-7024.583322792907	-0.0293984543521839	0.0084380728925445	-3.4840246969374995	0.000494148	0.000494148	chr15	44125408	3.3061429580461543	chr15:44125408:C:T
chr15:44125537	['C', 'A']	98663	183591.3295050228	-7015.976723554951	-0.0287763366201294	0.0084387142732304	-3.4100380328570346	0.000649798	0.000649798	chr15	44125537	3.1872216296951	chr15:44125537:C:A
chr15:44127152	['G', 'A']	98663	147587.4298603086	-5133.636885030722	-0.0029968889761497	0.0049337051767587	-0.6074317108098112	0.543566	0.543566	chr15	44127152	0.26474771616725	chr15:44127152:G:A
chr15:44127261	['C', 'T']	98663	183591.88638183568	-7017.675361766612	-0.0288200214791752	0.0084372958284747	-3.415788905008104	0.000636231	0.000636231	chr15	44127261	3.196385173957134	chr15:44127261:C:T
chr15:44128046	['G', 'A']	98663	181231.5318689562	-6877.665170826544	-0.0200649110247742	0.0078234512381557	-2.5647135022604286	0.0103276	0.0103276	chr15	44128046	1.986000591147994	chr15:44128046:G:A
chr15:44130040	['C', 'G']	98663	181241.02182308404	-6871.467447876419	-0.0199995138650233	0.0078226897388255	-2.556603231464233	0.0105715	0.0105715	chr15	44130040	1.975863385871019	chr15:44130040:C:G
chr15:44131631	['G', 'A']	98663	181275.34927376115	-6863.589898142054	-0.0198330665797846	0.0078295688245456	-2.533098185127137	0.0113075	0.0113075	chr15	44131631	1.946633403582044	chr15:44131631:G:A
chr15:44131648	['T', 'C']	98663	181269.5117778228	-6863.211553729099	-0.0197088016409956	0.00782750376485	-2.517891045865653	0.0118076	0.0118076	chr15	44131648	1.9278383676429167	chr15:44131648:T:C
chr15:44132118	['T', 'G']	98663	16063.814074884956	274.62975150360967	0.0198914160165216	0.0078265911773871	2.541517190011486	0.0110388	0.0110388	chr15	44132118	1.957078135094491	chr15:44132118:T:G
chr15:44132864	['TCTC', 'T']	98663	16017.879218219914	-936.5938531530554	-0.0104941405609995	0.0077783111298024	-1.3491541268889935	0.177291	0.177291	chr15	44132864	0.7513133103638019	chr15:44132864:TCTC:T
chr15:44133359	['A', 'G']	98663	16053.4574506939	275.28874167568216	0.0200947229725398	0.0078323245100917	2.5656141987794707	0.0103008	0.0103008	chr15	44133359	1.9871290449944805	chr15:44133359:A:G
chr15:44134392	['A', 'G']	98663	181275.0238908541	-6861.993363963967	-0.0197913094513136	0.007828573571622	-2.5280862816510634	0.0114702	0.0114702	chr15	44134392	1.9404290094623664	chr15:44134392:A:G
chr15:44134518	['A', 'G']	98663	184600.7420459959	-6496.938243619669	-0.0269192813278446	0.0086585637425854	-3.108977669754573	0.00187789	0.00187789	chr15	44134518	2.7263298507238742	chr15:44134518:A:G
chr15:44135599	['A', 'G']	98663	184597.7099226582	-6493.835994459431	-0.0267120417608842	0.0086572435348927	-3.0855134955164774	0.00203257	0.00203257	chr15	44135599	2.6919544887399254	chr15:44135599:A:G
chr15:44135758	['G', 'A']	98663	16481.709318686266	263.33440701899025	0.0202898572411427	0.0078498421550975	2.58474716309638	0.00974646	0.00974646	chr15	44135758	2.0111530952379955	chr15:44135758:G:A
chr15:44136224	['ATGT', 'A']	98663	181274.5835242595	-6862.942961950476	-0.0198731781267553	0.007830955502426	-2.5377718109365377	0.0111576	0.0111576	chr15	44136224	1.9524292121053068	chr15:44136224:ATGT:A
chr15:44136675	['T', 'TA']	98663	16062.628029558144	271.54839959534934	0.019780141666252	0.0078266355275617	2.5272853956972563	0.0114964	0.0114964	chr15	44136675	1.939438133985644	chr15:44136675:T:TA
chr15:44136687	['C', 'T']	98663	12715.546542863223	-96.58777814845058	0.0268036007646848	0.0086620527473119	3.094370531627483	0.00197286	0.00197286	chr15	44136687	2.704903732479554	chr15:44136687:C:T
chr15:44136784	['C', 'T']	98663	181219.36751036465	-6860.596921277355	-0.019014237806535	0.0078208481828098	-2.4312245119817204	0.0150497	0.0150497	chr15	44136784	1.822472157189284	chr15:44136784:C:T
chr15:44137687	['T', 'C']	98663	12720.160328015085	-94.44832644984903	0.0270941587298263	0.0086607263428	3.128393353791946	0.00175816	0.00175816	chr15	44137687	2.7549416048281183	chr15:44137687:T:C
chr15:44138134	['G', 'A']	98663	181263.20914933307	-6870.991934690008	-0.0202372008219834	0.0078261848240081	-2.585832212894128	0.00971584	0.00971584	chr15	44138134	2.0125196457492924	chr15:44138134:G:A
chr15:44138947	['A', 'G']	98663	184613.8404018084	-6498.710114054852	-0.0269430913946645	0.0086628707933008	-3.110180451438828	0.00187026	0.00187026	chr15	44138947	2.7280980144708766	chr15:44138947:A:G
chr15:44140944	['G', 'A']	98663	184612.3248251394	-6498.6199177920325	-0.0272090867981104	0.008662447062544	-3.141039316218296	0.00168399	0.00168399	chr15	44140944	2.7736604917898813	chr15:44140944:G:A
chr15:44141024	['T', 'C']	98663	9461.442489616382	-207.2770781206462	0.002748402410593	0.0100034796576886	0.2747446393296439	0.783513	0.783513	chr15	44141024	0.1059537933480051	chr15:44141024:T:C
chr15:44141179	['C', 'T']	98663	184613.6807744944	-6500.056843966751	-0.0272159504525963	0.0086631018033225	-3.141594208457579	0.0016808	0.0016808	chr15	44141179	2.774483960602104	chr15:44141179:C:T
chr15:44142114	['T', 'G']	98663	184622.3562103428	-6502.666764942284	-0.0273892916783803	0.0086656961816965	-3.16065681326691	0.00157461	0.00157461	chr15	44142114	2.802826994776999	chr15:44142114:T:G
chr15:44142958	['C', 'T']	98663	9222.991351603456	-202.3124987701012	0.0034403570416325	0.0101035594908855	0.340509406089612	0.733474	0.733474	chr15	44142958	0.1346152763083045	chr15:44142958:C:T
chr15:44143065	['T', 'C']	98663	181270.86091063905	-6863.738834807857	-0.0196925437422427	0.0078293572759158	-2.5152184334236094	0.0118974	0.0118974	chr15	44143065	1.9245479368448768	chr15:44143065:T:C
chr15:44143652	['G', 'A']	98663	181242.1849115125	-6874.857432540399	-0.0201734557618645	0.0078230942048448	-2.578705462778536	0.00991857	0.00991857	chr15	44143652	2.0035509373091243	chr15:44143652:G:A
chr15:44143758	['C', 'T']	98663	181243.7179697716	-6877.218735990181	-0.0204350355999775	0.0078232573434296	-2.6120878686344	0.00900048	0.00900048	chr15	44143758	2.045734328805948	chr15:44143758:C:T
chr15:44143782	['G', 'A']	98663	181239.88046629497	-6871.860619778672	-0.0200731160874526	0.0078225150340757	-2.5660693523773155	0.0102873	0.0102873	chr15	44143782	1.987698595010848	chr15:44143782:G:A
chr15:44145494	['G', 'T']	98663	16081.629955500592	276.2840742672906	0.0195000031969348	0.0078265541377165	2.4915183430423524	0.0127215	0.0127215	chr15	44145494	1.8954616777351367	chr15:44145494:G:T
chr15:44146565	['T', 'C']	98663	190138.8543092002	-6470.98404319805	0.0057554858624215	0.0113754409843502	0.505957164240018	0.612888	0.612888	chr15	44146565	0.2126188818046887	chr15:44146565:T:C
chr15:44147182	['G', 'A']	98663	12704.030094774718	-93.1316516097128	0.027223758203583	0.0086651208354209	3.141763250697984	0.00167983	0.00167983	chr15	44147182	2.7747346669632	chr15:44147182:G:A
chr15:44147393	['C', 'G']	98663	184616.0982504865	-6498.583054369058	-0.0271487410815247	0.0086634516587213	-3.1337095364518484	0.00172662	0.00172662	chr15	44147393	2.7628032328217498	chr15:44147393:C:G
chr15:44148454	['G', 'A']	98663	9231.842125002537	-165.33864238642366	0.0049932187767292	0.0100802167161398	0.4953483558279483	0.620355	0.620355	chr15	44148454	0.2073597130513623	chr15:44148454:G:A
chr15:44148560	['C', 'T']	98663	184269.4706615717	-6557.988791378211	-0.0264446195249238	0.0085785374920983	-3.082648942116528	0.00205224	0.00205224	chr15	44148560	2.6877718518541927	chr15:44148560:C:T
chr15:44148748	['T', 'C']	98663	26278.130738431908	-1670.031120365253	-0.0112145293183306	0.0062754324965711	-1.787052816592038	0.073932	0.073932	chr15	44148748	1.1311675451589656	chr15:44148748:T:C
chr15:44150372	['A', 'G']	98663	2781.761253497709	301.40527148960774	-0.0160842245004783	0.0184143832139694	-0.8734598554610611	0.382415	0.382415	chr15	44150372	0.4174650811201404	chr15:44150372:A:G
chr15:44150932	['T', 'A']	98663	2810.560809027988	300.49383992011536	-0.0181507193057638	0.0183208607074731	-0.9907132418926166	0.321828	0.321828	chr15	44150932	0.4923761736723868	chr15:44150932:T:A
chr15:44151103	['CA', 'C']	98663	171223.82529320533	-6826.066134185758	-0.0160751477668999	0.0063921726860961	-2.5148175051443	0.011911	0.011911	chr15	44151103	1.924051775355965	chr15:44151103:CA:C
chr15:44151751	['C', 'T']	98663	2201.290045615813	227.6484221981053	-0.0279073526589332	0.0206061436083495	-1.3543219531686352	0.175637	0.175637	chr15	44151751	0.7553839895508696	chr15:44151751:C:T
chr15:44152330	['A', 'G']	98663	3405.2070810991618	406.7520972362085	-0.0025983395578006	0.0168671367326334	-0.1540474592094523	0.877573	0.877573	chr15	44152330	0.0567167470233564	chr15:44152330:A:G
chr15:44152778	['T', 'C']	98663	3577.145024782331	423.9671836742586	-0.0045883808162631	0.0164872536966893	-0.2782986724577743	0.780784	0.780784	chr15	44152778	0.1074690949096371	chr15:44152778:T:C
chr15:44153410	['G', 'A']	98663	184293.3395365809	-6570.035928298207	-0.02740984312891	0.0085845976461458	-3.1929094709774866	0.00140891	0.00140891	chr15	44153410	2.851116748375208	chr15:44153410:G:A
chr15:44154064	['G', 'A']	98663	2220.02250106424	227.0771705636197	-0.0284243813430886	0.0205160835301826	-1.3854682011443171	0.165912	0.165912	chr15	44154064	0.7801222014059606	chr15:44154064:G:A
chr15:44156311	['C', 'T']	98663	164787.75520590434	-5186.162766627504	-0.0024888093077114	0.0057386235742121	-0.4336944696800581	0.664511	0.664511	chr15	44156311	0.1774978255568239	chr15:44156311:C:T
chr15:44158298	['A', 'G']	98663	184295.94346966705	-6566.692380173592	-0.0270934745235728	0.0085844551151519	-3.156108822300393	0.00159937	0.00159937	chr15	44158298	2.7960510544714694	chr15:44158298:A:G
chr15:44158391	['T', 'C']	98663	180735.3184495149	-6986.722524124383	-0.0209838962073076	0.0077421820000136	-2.71033362523259	0.00672272	0.00672272	chr15	44158391	2.1724549766505654	chr15:44158391:T:C
chr15:44158793	['G', 'A']	98663	184296.207618314	-6569.812141610462	-0.0273486171566978	0.0085846919422925	-3.185742405264977	0.00144428	0.00144428	chr15	44158793	2.840348602703537	chr15:44158793:G:A
chr15:44162039	['A', 'C']	98663	9372.234901165735	-159.03481516181006	0.0046204265941346	0.0100106000878893	0.4615534087436295	0.644403	0.644403	chr15	44162039	0.190842446402396	chr15:44162039:A:C
chr15:44162374	['C', 'CTACA']	98663	48453.576287016855	-2479.258727479727	0.0006391144299216	0.0049923268897834	0.1280193472966712	0.898134	0.898134	chr15	44162374	0.0466588625319947	chr15:44162374:C:CTACA
chr15:44163204	['T', 'TC']	98663	10329.722122530084	246.31176820091105	-0.009152458074811	0.0096807692797806	-0.9454267331757296	0.344443	0.344443	chr15	44163204	0.462882636843795	chr15:44163204:T:TC
chr15:44165455	['C', 'A']	98663	179765.75412544596	-6678.26314426373	-0.0182490076229226	0.0074931404008511	-2.435428491484	0.0148759	0.0148759	chr15	44165455	1.8275167497533824	chr15:44165455:C:A
chr15:44165827	['C', 'T']	98663	181971.0662193256	-6448.244376590578	-0.0247458815648056	0.0079554188848188	-3.1105692765000392	0.0018678	0.0018678	chr15	44165827	2.728669628933841	chr15:44165827:C:T
chr15:44166436	['G', 'T']	98663	180710.32636657573	-6989.676395866195	-0.021097945730585	0.007738766588511	-2.726267227377954	0.00640664	0.00640664	chr15	44166436	2.193369679068242	chr15:44166436:G:T
chr15:44166471	['C', 'T']	98663	2219.3149144948256	229.3039639098392	-0.0283829431666299	0.0205269412586356	-1.3827166361032606	0.166755	0.166755	chr15	44166471	0.7779211352833513	chr15:44166471:C:T
chr15:44168604	['A', 'G']	98663	186248.4386162298	-6969.117862424606	0.0045306021114082	0.0094454075839448	0.4796618961270923	0.631469	0.631469	chr15	44168604	0.1996479649176746	chr15:44168604:A:G
chr15:44169692	['C', 'T']	98663	180721.64388893955	-6989.247009430351	-0.0211396521506435	0.0077423883539771	-2.7303786873187	0.00632728	0.00632728	chr15	44169692	2.1987829463588904	chr15:44169692:C:T
chr15:44170756	['T', 'C']	98663	13028.32048695934	-31.06966123201122	0.0268293746148196	0.0085851003930958	3.125109012865571	0.00177791	0.00177791	chr15	44170756	2.750090227332429	chr15:44170756:T:C
chr15:44174597	['T', 'C']	98663	17838.254397080444	-869.5686018565816	0.0091776641207775	0.007436222017038	1.2341837158370894	0.217137	0.217137	chr15	44174597	0.6632661667496883	chr15:44174597:T:C
chr15:44177875	['A', 'G']	98663	195352.0	-6799.775668588119	0.0231317147373974	0.0217693784314677	1.0625803952197586	0.287975	0.287975	chr15	44177875	0.5406452130508891	chr15:44177875:A:G
chr15:44180105	['C', 'T']	98663	181837.2087377163	-6832.830107289542	-0.0210524615765015	0.0079342442411217	-2.653366966873856	0.00797059	0.00797059	chr15	44180105	2.0985095300141	chr15:44180105:C:T
chr15:44180974	['T', 'G']	98663	20668.88540758611	-1441.0437587079412	-0.0135563855880078	0.0069524290644645	-1.9498775841234608	0.0511935	0.0511935	chr15	44180974	1.2907851775658965	chr15:44180974:T:G
chr15:44181291	['G', 'A']	98663	186655.0265980092	-6898.79472069489	0.0076958521110472	0.0095842901505029	0.8029652681835143	0.421997	0.421997	chr15	44181291	0.3746906364508304	chr15:44181291:G:A
chr15:44182478	['T', 'C']	98663	186221.31172451552	-6946.5598724891015	0.0059652949328177	0.0094368310724733	0.6321290364323799	0.527304	0.527304	chr15	44182478	0.2779389342036417	chr15:44182478:T:C
chr15:44182531	['A', 'G']	98663	11132.48629308386	344.12806518269286	-0.0042582801948846	0.0094542250268829	-0.4504102856422706	0.652416	0.652416	chr15	44182531	0.1854753967634236	chr15:44182531:A:G
chr15:44182708	['T', 'C']	98663	28404.454724229858	-1493.964919399105	-0.0125564250080011	0.0060699849249736	-2.0686089278970776	0.0385854	0.0385854	chr15	44182708	1.4135769932268478	chr15:44182708:T:C
chr15:44182989	['G', 'A']	98663	165111.73602490756	-5553.97461968529	0.0105126146347452	0.005762390837524	1.824349463817735	0.0681023	0.0681023	chr15	44182989	1.1668382205330183	chr15:44182989:G:A
chr15:44183130	['A', 'G']	98663	186331.5542626623	-6949.471421559193	0.0064646842390655	0.0094785222134191	0.6820350360009975	0.495218	0.495218	chr15	44183130	0.3052035781264635	chr15:44183130:A:G
chr15:44183205	['G', 'A']	98663	74875.9013948868	-3138.8346717842983	0.0062519602369279	0.0044008772062386	1.420616832495423	0.155431	0.155431	chr15	44183205	0.8084623588538299	chr15:44183205:G:A
chr15:44183250	['A', 'AG']	98663	7519.91461819951	-73.107931207627	-0.00950165086076	0.0112001805772277	-0.8483480061097214	0.396246	0.396246	chr15	44183250	0.4020351088415631	chr15:44183250:A:AG
chr15:44183891	['A', 'G']	98663	74661.70121505948	-3236.6473235717613	0.0057618313082592	0.0044082677521971	1.307051121245415	0.191198	0.191198	chr15	44183891	0.7185166549129871	chr15:44183891:A:G
chr15:44185183	['G', 'A']	98663	7514.456977203848	-72.4269281853197	-0.0095063528569709	0.0112026438799403	-0.8485811884097468	0.396116	0.396116	chr15	44185183	0.4021776151282199	chr15:44185183:G:A
chr15:44187511	['G', 'T']	98663	7497.495583925688	-68.41569266569478	-0.0086686673787786	0.0112159155017456	-0.772889861503452	0.439589	0.439589	chr15	44187511	0.3569531836258713	chr15:44187511:G:T
chr15:44187682	['C', 'T']	98663	7515.208944177468	-70.45239755679533	-0.0092018767708787	0.0112032709712075	-0.8213562623387038	0.411445	0.411445	chr15	44187682	0.3856882109813099	chr15:44187682:C:T
chr15:44188103	['T', 'C']	98663	7502.29267278957	-77.10887974425209	-0.0103173184481162	0.0112096623157854	-0.920395116058703	0.357369	0.357369	chr15	44188103	0.4468831231030443	chr15:44188103:T:C
chr15:44189617	['C', 'T']	98663	111613.64424051918	-3676.000606949242	-0.0035165107154805	0.0043104216747614	-0.8158159411805451	0.414607	0.414607	chr15	44189617	0.3823633697874792	chr15:44189617:C:T
chr15:44190501	['G', 'GAA']	98663	7646.309997060583	-58.54261799999987	-0.0114498258616891	0.0111307704418861	-1.0286642709477076	0.30364	0.30364	chr15	44190501	0.517641017246285	chr15:44190501:G:GAA
chr15:44190916	['T', 'C']	98663	7728.548329549142	-57.43255314811031	-0.0120269466921095	0.0110798836597294	-1.0854759004214332	0.277714	0.277714	chr15	44190916	0.5564022262292534	chr15:44190916:T:C
chr15:44191166	['G', 'C']	98663	7671.544285192995	-54.92665890677774	-0.0113177560431705	0.0111133978537434	-1.018388452579177	0.308496	0.308496	chr15	44191166	0.5107504627140128	chr15:44191166:G:C
chr15:44191636	['T', 'C']	98663	111650.2949209637	-3664.365637803304	-0.0036903322062609	0.0043123300890942	-0.8557629239917792	0.392131	0.392131	chr15	44191636	0.4065688230995389	chr15:44191636:T:C
chr15:44192695	['A', 'G']	98663	9941.60457950272	-205.6571527026615	0.0034232762064732	0.009721739318564	0.3521258999340077	0.724745	0.724745	chr15	44192695	0.1398147721508193	chr15:44192695:A:G
chr15:44193078	['A', 'G']	98663	74968.47640916462	-3271.012493485432	0.0053554965901595	0.004402929168831	1.2163485681468178	0.223855	0.223855	chr15	44193078	0.6500332008196987	chr15:44193078:A:G
chr15:44194041	['G', 'C']	98663	7781.315470458852	-62.7101272665658	-0.0115887422105042	0.0110418650880479	-1.0495276040864057	0.293938	0.293938	chr15	44194041	0.5317442651573682	chr15:44194041:G:C
chr15:44194313	['C', 'T']	98663	111815.59969995236	-3669.554104573736	-0.0035430596309861	0.0043093535977713	-0.8221789070218032	0.410977	0.410977	chr15	44194313	0.3861824823881289	chr15:44194313:C:T
chr15:44196321	['G', 'A']	98663	64476.25849622846	-3048.100406464352	0.0049273188135173	0.004559602837531	1.0806464924882333	0.279857	0.279857	chr15	44196321	0.5530638257115025	chr15:44196321:G:A
chr15:44198041	['T', 'A']	98663	7670.466464619845	-56.04228569135352	-0.0112284583242639	0.011115685963866	-1.0101453352284848	0.312428	0.312428	chr15	44198041	0.5052500512973863	chr15:44198041:T:A
chr15:44199406	['G', 'A']	98663	7651.697984876436	-60.38682970158158	-0.0118127281010105	0.011127546650376	-1.0615752485397434	0.288431	0.288431	chr15	44199406	0.5399580643221727	chr15:44199406:G:A
chr15:44200739	['G', 'A']	98663	13612.551880720464	-37.22806663563424	0.0236937800558826	0.0084218117470103	2.813382769365953	0.00490329	0.00490329	chr15	44200739	2.309512420097647	chr15:44200739:G:A
chr15:44201369	['C', 'A']	98663	74512.39097286994	-3244.220397694088	0.0054409285128574	0.0044068159459472	1.234662073386839	0.216959	0.216959	chr15	44201369	0.6636223295436849	chr15:44201369:C:A
chr15:44202741	['T', 'C']	98663	13958.1220906658	-52.13600358022956	0.0256984451021709	0.0083301708035069	3.0849841747965137	0.00203619	0.00203619	chr15	44202741	2.6911816997627853	chr15:44202741:T:C
chr15:44202750	['C', 'T']	98663	195139.97784354663	-6833.354859961818	0.019057373418708	0.020749993565096	0.9184279194555878	0.358397	0.358397	chr15	44202750	0.4456356343025984	chr15:44202750:C:T
chr15:44205571	['C', 'T']	98663	68699.31247333677	-3268.5358856992307	-0.0029814182939706	0.0044889479918466	-0.6641685979400545	0.506584	0.506584	chr15	44205571	0.2953485311294497	chr15:44205571:C:T
chr15:44206992	['A', 'G']	98663	112966.3343471208	-3782.328025147068	-0.0044851621995258	0.0043150394829032	-1.0394255295453676	0.298609	0.298609	chr15	44206992	0.5248971068875049	chr15:44206992:A:G
chr15:44209025	['T', 'C']	98663	4774.145246353886	-173.4964244679663	0.004120060248512	0.0138006912097659	0.2985401372937408	0.765292	0.765292	chr15	44209025	0.1161728265555793	chr15:44209025:T:C
chr15:44210026	['C', 'CA']	98663	112278.17774035802	-3605.314278757102	-0.0029108065707247	0.004309464405957	-0.675445089348256	0.499395	0.499395	chr15	44210026	0.3015558101690523	chr15:44210026:C:CA
chr15:44210068	['T', 'C']	98663	112279.41857163123	-3615.5709593179954	-0.0031164199683551	0.0043094791921183	-0.7231546619495929	0.469587	0.469587	chr15	44210068	0.3282839345594481	chr15:44210068:T:C
chr15:44210661	['C', 'T']	98663	69002.03766032157	-3228.4483142649133	-0.0024215302444888	0.0045012274380834	-0.5379710929514525	0.590598	0.590598	chr15	44210661	0.2287080280624989	chr15:44210661:C:T
chr15:44213005	['G', 'A']	98663	66400.34207830936	-1225.347153248632	-0.0045993451331653	0.0045762810331705	-1.005039922117466	0.31488	0.31488	chr15	44213005	0.5018549232487525	chr15:44213005:G:A
chr15:44213146	['C', 'T']	98663	68548.72687001387	-3242.6958821007925	-0.0025220276746651	0.0044847113734424	-0.5623612011243475	0.573871	0.573871	chr15	44213146	0.2411857213380671	chr15:44213146:C:T
chr15:44214343	['AG', 'A']	98663	13642.82966236557	-39.85335380607652	0.0228866036596201	0.0084180278792283	2.718760734458156	0.00655384	0.00655384	chr15	44214343	2.183504165328574	chr15:44214343:AG:A
chr15:44215205	['T', 'G']	98663	112937.80007301054	-3576.798835519766	-0.0034543714946225	0.0043093154436431	-0.8016056238626587	0.422783	0.422783	chr15	44215205	0.3738824838873757	chr15:44215205:T:G
chr15:44216569	['T', 'A']	98663	13469.94858156038	-64.73384845556757	0.0243089683533365	0.0084803530384989	2.8665042885572243	0.0041512	0.0041512	chr15	44216569	2.381826342313129	chr15:44216569:T:A
chr15:44217302	['G', 'A']	98663	195140.0	-6841.38210762915	0.0158681429841932	0.0207508649979683	0.764697904677559	0.444453	0.444453	chr15	44217302	0.3521741580230514	chr15:44217302:G:A
chr15:44218337	['A', 'G']	98663	131616.68004825478	-5366.967190995734	0.0050028628933313	0.0045865991153684	1.0907565207885934	0.275383	0.275383	chr15	44218337	0.5600628732078979	chr15:44218337:A:G
chr15:44218352	['A', 'G']	98663	132349.1456738811	-5247.779910549275	0.0057705619809735	0.0045946164328628	1.2559398733917804	0.209141	0.209141	chr15	44218352	0.6795608197490777	chr15:44218352:A:G
chr15:44219857	['T', 'C']	98663	86181.83742573856	-3032.58090542344	0.0031536839175872	0.0043036305116481	0.7327961610671606	0.463685	0.463685	chr15	44219857	0.3337769531069918	chr15:44219857:T:C
chr15:44220892	['C', 'T']	98663	110858.96669674265	-3617.9413834928328	-0.0039784098194936	0.0043017291427096	-0.9248396836504952	0.355052	0.355052	chr15	44220892	0.449708036637212	chr15:44220892:C:T
chr15:44221351	['A', 'G']	98663	112524.38836850964	-3706.2312613217314	-0.0048255730329217	0.0043089436202941	-1.1198969998573118	0.26276	0.26276	chr15	44221351	0.5804407468042794	chr15:44221351:A:G
chr15:44222198	['C', 'T']	98663	115581.28688740647	-3779.416090592437	-0.0029551307123417	0.0043347696089896	-0.6817272840091165	0.495413	0.495413	chr15	44222198	0.3050326013953398	chr15:44222198:C:T
chr15:44222204	['T', 'C']	98663	115596.00686417655	-3786.547866832951	-0.0030992162768804	0.0043354898307837	-0.7148480097622951	0.474705	0.474705	chr15	44222204	0.3235761938957677	chr15:44222204:T:C
chr15:44222302	['C', 'A']	98663	65070.50950416159	-3141.480462478304	-0.0040190248968414	0.0045427118505634	-0.8847193106344574	0.37631	0.37631	chr15	44222302	0.4244542406567124	chr15:44222302:C:A
chr15:44222336	['A', 'G']	98663	115268.17811385012	-3812.1894877397567	-0.0025331275609325	0.0043342422300211	-0.5844453139667309	0.558922	0.558922	chr15	44222336	0.2526487955718562	chr15:44222336:A:G
chr15:44222373	['G', 'A']	98663	63814.523028416734	-3079.518769289398	-0.0032542993382033	0.0045641320777347	-0.7130160308197029	0.475838	0.475838	chr15	44222373	0.3225408785422798	chr15:44222373:G:A
chr15:44222459	['T', 'A']	98663	115584.88663179662	-3778.255549558962	-0.0029504768169836	0.004334200338968	-0.6807430635950008	0.496036	0.496036	chr15	44222459	0.3044868032799815	chr15:44222459:T:A
chr15:44222493	['A', 'T']	98663	195096.0	-6846.593508320536	0.0144516952779307	0.0205551426766547	0.7030695678091314	0.482014	0.482014	chr15	44222493	0.3169403475817981	chr15:44222493:A:T
chr15:44223063	['T', 'C']	98663	116890.3134417653	-3830.563382326701	-0.0033550238458104	0.0043453133486267	-0.7721017051326733	0.440056	0.440056	chr15	44223063	0.3564920531877892	chr15:44223063:T:C
chr15:44223103	['C', 'G']	98663	195097.954835244	-6846.831137024605	0.0143058492042172	0.0205631715203189	0.6957024693433738	0.486617	0.486617	chr15	44223103	0.312812723031119	chr15:44223103:C:G
chr15:44223666	['C', 'T']	98663	13703.416754542512	-29.052190478898275	0.022552775835373	0.0084087439075273	2.682062396404331	0.0073182	0.0073182	chr15	44223666	2.135595725799196	chr15:44223666:C:T
chr15:44223761	['A', 'T']	98663	116834.84180916956	-3843.565183010249	-0.003713390773532	0.0043429312239021	-0.8550425005799397	0.39253	0.39253	chr15	44223761	0.4061271457045498	chr15:44223761:A:T
chr15:44229936	['G', 'A']	98663	175921.45810197626	-6746.432601678173	-0.0167091038622018	0.0069378475278244	-2.408398829058955	0.0160245	0.0160245	chr15	44229936	1.7952155125504028	chr15:44229936:G:A
chr15:44231893	['A', 'G']	98663	194168.96800186497	-6737.215806277169	0.0198272651226518	0.01711415679542	1.1585300613792358	0.246651	0.246651	chr15	44231893	0.6079171194331332	chr15:44231893:A:G
chr15:44233843	['T', 'C']	98663	192904.2381140644	-6863.266671192488	0.0027935423472727	0.0146509647888872	0.1906729275188495	0.848782	0.848782	chr15	44233843	0.0712038390308013	chr15:44233843:T:C
chr15:44234486	['G', 'A']	98663	15752.630168096202	-94.44759748521444	0.0230764732991276	0.00788238274014	2.9276012165222185	0.00341666	0.00341666	chr15	44234486	2.466398236732583	chr15:44234486:G:A
chr15:44234615	['A', 'G']	98663	98281.91502519236	-3266.53725111966	0.0015187913791078	0.0042533625017441	0.3570801638668334	0.721033	0.721033	chr15	44234615	0.1420448581794154	chr15:44234615:A:G
chr15:44242175	['C', 'A']	98663	193732.89074599632	-7007.478987302234	-0.0052764490162353	0.0163754869451022	-0.3222163123407733	0.74729	0.74729	chr15	44242175	0.1265108292972592	chr15:44242175:C:A
chr15:44242670	['T', 'C']	98663	194190.76068705376	-6955.226775635289	-0.0122335148018032	0.0175810269141523	-0.6958361909994915	0.486533	0.486533	chr15	44242670	0.3128876975706464	chr15:44242670:T:C
chr15:44243066	['A', 'G']	98663	4199.425633280284	478.9604621003714	0.002716043096627	0.0152481079873733	0.178123285779205	0.858627	0.858627	chr15	44243066	0.0661954590121297	chr15:44243066:A:G
chr15:44243654	['G', 'C']	98663	193129.829878673	-7071.334927640885	-0.0030002421146763	0.0152542583986138	-0.1966822664384005	0.844077	0.844077	chr15	44243654	0.073617933528651	chr15:44243654:G:C
chr15:44245071	['C', 'A']	98663	189970.40357812576	-6955.905370689843	-0.0117528916218312	0.011390919242059	-1.0317772755719057	0.302179	0.302179	chr15	44245071	0.5197357203445027	chr15:44245071:C:A
chr15:44248636	['C', 'T']	98663	67736.790581914	-3399.5331506496577	-0.0103934639565082	0.0044917634528681	-2.3138938783322773	0.0206756	0.0206756	chr15	44248636	1.6845418784908608	chr15:44248636:C:T
chr15:44251511	['A', 'AT']	98663	11590.34948247722	-265.20142900568817	0.007511159500498	0.0090433835725618	0.8305696026526389	0.406219	0.406219	chr15	44251511	0.3912397672872484	chr15:44251511:A:AT
chr15:44252075	['T', 'G']	98663	194157.74310475896	-6948.725030231552	-0.010240139696051	0.0173932681536747	-0.5887415525119464	0.556036	0.556036	chr15	44252075	0.254897089541658	chr15:44252075:T:G
chr15:44252393	['G', 'A']	98663	193037.93976362512	-7041.567848273522	0.0025443628495027	0.0152260516720232	0.1671058856432092	0.867287	0.867287	chr15	44252393	0.0618371633186361	chr15:44252393:G:A
chr15:44270728	['G', 'A']	98663	2372.072126495033	258.0419818319733	0.0101887957142114	0.020149347888158	0.5056637947176207	0.613094	0.613094	chr15	44270728	0.2124729340434425	chr15:44270728:G:A
chr15:44273735	['G', 'T']	98663	2367.455912169012	265.628331075729	0.0130217110918244	0.0202144284784121	0.6441790380435876	0.519461	0.519461	chr15	44273735	0.2844470527662707	chr15:44273735:G:T
chr15:44275708	['A', 'G']	98663	2366.191860524049	265.4946674659181	0.012943833470071	0.0202188915477864	0.6401851179367988	0.522054	0.522054	chr15	44275708	0.2822845723060194	chr15:44275708:A:G
chr15:44276269	['T', 'C']	98663	2364.359459897818	263.9315348205168	0.0120717922836474	0.0202269919772153	0.5968159920785898	0.550632	0.550632	chr15	44276269	0.2591385531686448	chr15:44276269:T:C
chr15:44277253	['A', 'G']	98663	6020.844533468565	59.80597510289773	0.016631208235557	0.01249418832721	1.3311155394814471	0.183154	0.183154	chr15	44277253	0.7371835921020413	chr15:44277253:A:G
chr15:44278324	['T', 'G']	98663	5854.322847262357	32.581113986646045	0.016470750585307	0.0126667695904453	1.3003118488656458	0.193497	0.193497	chr15	44278324	0.7133257639450475	chr15:44278324:T:G
chr15:44279028	['T', 'C']	98663	6966.783329529234	123.53695671016472	0.0084718804756193	0.0118305014595915	0.7161049347363754	0.473928	0.473928	chr15	44279028	0.3242876321187709	chr15:44279028:T:C
chr15:44279264	['C', 'T']	98663	4567.638835364991	-115.99927639244994	0.0062273189050643	0.0141142895713789	0.4412066844435534	0.659064	0.659064	chr15	44279264	0.1810724101446012	chr15:44279264:C:T
chr15:44282451	['G', 'T']	98663	5945.180772349484	48.92290341003351	0.0160439494608007	0.0125650360905646	1.2768725330481538	0.20165	0.20165	chr15	44282451	0.6954017736563626	chr15:44282451:G:T
chr15:44283283	['G', 'A']	98663	5944.24099169868	47.48689826634049	0.0158960089918265	0.0125642733130989	1.265175358391326	0.205811	0.205811	chr15	44283283	0.6865314171749761	chr15:44283283:G:A
chr15:44287656	['C', 'A']	98663	6158.744073762255	78.15171510699068	0.0149814270780342	0.0123652553413615	1.2115744207822026	0.225678	0.225678	chr15	44287656	0.6465107756333202	chr15:44287656:C:A
chr15:44289402	['C', 'T']	98663	6798.137805211785	129.42997055422043	0.0082346259604676	0.0118326020774868	0.6959268896682622	0.486476	0.486476	chr15	44289402	0.3129385805234182	chr15:44289402:C:T
chr15:44290688	['G', 'A']	98663	99762.25625506896	-3436.798948141201	-0.002904705146544	0.0042560134327606	-0.68249435591183	0.494928	0.494928	chr15	44290688	0.305457975767525	chr15:44290688:G:A
chr15:44294255	['G', 'T']	98663	5795.411176208239	38.37939404802165	0.0169568256658259	0.0127270021337837	1.3323503435906705	0.182748	0.182748	chr15	44294255	0.7381473672768966	chr15:44294255:G:T
chr15:44295392	['T', 'C']	98663	4572.158529167256	-123.74832220490478	0.0038176818253901	0.0141191318621263	0.2703906913449018	0.78686	0.78686	chr15	44295392	0.1041025314733307	chr15:44295392:T:C
chr15:44296968	['C', 'A']	98663	4570.092640455701	-123.22899289056966	0.0040130751068328	0.0141204776168765	0.2842025047393912	0.776256	0.776256	chr15	44296968	0.1099950299627761	chr15:44296968:C:A
chr15:44297330	['T', 'C']	98663	4569.463138475261	-122.44881423943376	0.0040534998632743	0.0141219673144794	0.2870350690528981	0.774086	0.774086	chr15	44297330	0.1112107870553052	chr15:44297330:T:C
chr15:44298539	['G', 'A']	98663	5802.116793428651	31.533312336312267	0.0158135849793042	0.0127271737149025	1.2425056287860476	0.214053	0.214053	chr15	44298539	0.6694786810540794	chr15:44298539:G:A
chr15:44298979	['A', 'G']	98663	5695.577275906461	10.129563287388084	0.0155946092919267	0.0128488413489045	1.2136977077124778	0.224866	0.224866	chr15	44298979	0.6480762054298527	chr15:44298979:A:G
chr15:44299353	['C', 'T']	98663	5868.557675927801	-8.304336965355962	0.0133783510555034	0.0126615307917114	1.0566140283970464	0.29069	0.29069	chr15	44299353	0.536569908097198	chr15:44299353:C:T
chr15:44299772	['G', 'A']	98663	6795.584164639091	126.80576270978008	0.0081467938345237	0.0118387832312359	0.6881445225746586	0.491363	0.491363	chr15	44299772	0.3085975493227982	chr15:44299772:G:A
chr15:44299967	['A', 'G']	98663	7325.33468325999	111.17896785471162	0.0071367459108583	0.0118966022251378	0.5998978343394771	0.548576	0.548576	chr15	44299967	0.2607631965411231	chr15:44299967:A:G
chr15:44301786	['C', 'T']	98663	5675.805380693166	7.30320513009856	0.015070357443336	0.0128707819880642	1.1708968000010826	0.241643	0.241643	chr15	44301786	0.6168257811392356	chr15:44301786:C:T
chr15:44304430	['C', 'T']	98663	5702.750855529696	14.71831696520156	0.0162682869640923	0.0128535523762222	1.2656646573586094	0.205636	0.205636	chr15	44304430	0.6869008525526362	chr15:44304430:C:T
chr15:44305541	['A', 'G']	98663	6796.58439781022	128.11727263353558	0.008235940065745	0.0118376312321627	0.695742239660928	0.486592	0.486592	chr15	44305541	0.3128350355293594	chr15:44305541:A:G
chr15:44305852	['C', 'G']	98663	6327.192387999188	115.81903179829833	0.0167211877719056	0.0122156253117247	1.368836006770475	0.171054	0.171054	chr15	44305852	0.7668667656319967	chr15:44305852:C:G
chr15:44306346	['C', 'T']	98663	5814.530399172866	34.80052072602612	0.0162612338004846	0.012710363746764	1.2793680908325356	0.20077	0.20077	chr15	44306346	0.6973011810082113	chr15:44306346:C:T
chr15:44306444	['T', 'C']	98663	34595.454498459294	-1607.6201310802555	0.0064249267655512	0.0056201185599775	1.1432012860555874	0.252958	0.252958	chr15	44306444	0.5969515811262776	chr15:44306444:T:C
chr15:44308369	['A', 'G']	98663	5803.235275038263	34.0311318126478	0.0161826722592645	0.0127224786355464	1.271974803247089	0.203385	0.203385	chr15	44308369	0.6916810802109511	chr15:44308369:A:G
chr15:44308482	['C', 'G']	98663	6794.413189130018	125.78827689542666	0.0079027430548465	0.011837620449641	0.6675955770389774	0.504393	0.504393	chr15	44308482	0.2972309492251818	chr15:44308482:C:G
chr15:44308731	['G', 'A']	98663	6088.431965617905	4.725737727959534	0.0119696882410935	0.0124217989424249	0.9636034439595326	0.335247	0.335247	chr15	44308731	0.4746350997978406	chr15:44308731:G:A
chr15:44309497	['A', 'T']	98663	7162.871192385277	-162.85117333678522	0.0035755135185517	0.0113924423684773	0.313849603351524	0.753636	0.753636	chr15	44309497	0.1228383641590186	chr15:44309497:A:T
chr15:44310736	['A', 'AC']	98663	5868.540138436767	29.224478600321163	0.0156188298872568	0.0127203849520392	1.227858272068485	0.219503	0.219503	chr15	44310736	0.6585595397747425	chr15:44310736:A:AC
chr15:44310793	['C', 'T']	98663	5709.925968351803	10.218706140943713	0.015125494798146	0.0128333665259813	1.1786069358748692	0.238558	0.238558	chr15	44310793	0.6224060148728244	chr15:44310793:C:T
chr15:44312674	['G', 'A']	98663	4653.754690968809	-135.99479542889367	0.0031315908986589	0.0139982460184388	0.2237130919497986	0.822981	0.822981	chr15	44312674	0.0846101911430241	chr15:44312674:G:A
chr15:44312808	['C', 'T']	98663	5817.23817440847	34.79734428682906	0.016410566396699	0.0127111390719144	1.2910382227631003	0.196693	0.196693	chr15	44312808	0.7062110956753161	chr15:44312808:C:T
chr15:44316769	['C', 'A']	98663	5831.338039730588	23.18915911523463	0.0162293127946974	0.0127776299915879	1.2701348219804351	0.20404	0.20404	chr15	44316769	0.6902846851408507	chr15:44316769:C:A
chr15:44317598	['T', 'C']	98663	4566.619976071707	-126.64551643324056	0.0034802899068409	0.0141278399755997	0.2463426760815388	0.805417	0.805417	chr15	44317598	0.0939792079440392	chr15:44317598:T:C
chr15:44318438	['G', 'A']	98663	4568.185203580008	-126.66059665133425	0.0031473548414475	0.0141224600760086	0.2228616561497163	0.823644	0.823644	chr15	44318438	0.0842604609287226	chr15:44318438:G:A
chr15:44318444	['T', 'C']	98663	15727.550508378365	-810.83042807611	-0.0136800401224197	0.0078531715651155	-1.741976475235527	0.0815157	0.0815157	chr15	44318444	1.088758737680804	chr15:44318444:T:C
chr15:44319023	['A', 'T']	98663	4568.138901277113	-124.95831279986928	0.0035770461004534	0.0141232863385728	0.2532729291683342	0.800058	0.800058	chr15	44319023	0.0968785277994434	chr15:44319023:A:T
chr15:44323107	['G', 'A']	98663	5777.995570018043	35.023174591000426	0.017026527310817	0.0127520671395667	1.335197433048922	0.181815	0.181815	chr15	44323107	0.7403702897141793	chr15:44323107:G:A
chr15:44323131	['C', 'A']	98663	4566.332312280028	-126.07133812465732	0.0034259561632271	0.0141288689735363	0.2424791517030869	0.808409	0.808409	chr15	44323131	0.0923688601386984	chr15:44323131:C:A
chr15:44326124	['C', 'T']	98663	7051.121354556377	158.91094673685194	0.0099354479177055	0.011946136698729	0.8316871109270455	0.405588	0.405588	chr15	44326124	0.3919149028139661	chr15:44326124:C:T
chr15:44327592	['CT', 'C']	98663	7191.364440795474	-170.22272560624089	0.0023847733507389	0.0113656648385368	0.2098226003157413	0.833807	0.833807	chr15	44327592	0.0789344631931559	chr15:44327592:CT:C
chr15:44327931	['C', 'T']	98663	4571.231658861927	-126.52339503690236	0.003454343683418	0.0141191004676135	0.2446574901383878	0.806722	0.806722	chr15	44327931	0.0932760993129907	chr15:44327931:C:T
chr15:44330036	['G', 'A']	98663	4872.075698761469	-139.8280230444957	0.0023549621779898	0.0141454525468052	0.1664819255656623	0.867778	0.867778	chr15	44330036	0.0615913643470626	chr15:44330036:G:A
chr15:44330824	['G', 'A']	98663	5784.293133856352	36.23231087544771	0.0173106671849931	0.0127457079564397	1.3581565844874894	0.174417	0.174417	chr15	44330824	0.7584111877154995	chr15:44330824:G:A
chr15:44331101	['A', 'G']	98663	6777.54167258126	127.57184036726596	0.0087845626808801	0.0118613310504668	0.7406051347444995	0.458935	0.458935	chr15	44331101	0.3382488202150434	chr15:44331101:A:G
chr15:44332322	['T', 'C']	98663	6342.514277025999	-286.7801773101228	-0.0063194635546485	0.0120562038589066	-0.5241669457986078	0.600164	0.600164	chr15	44332322	0.2217300586783254	chr15:44332322:T:C
chr15:44332341	['G', 'A']	98663	4569.463138475261	-125.48371237659204	0.0036946866449878	0.014121957665099	0.2616270868817882	0.79361	0.79361	chr15	44332341	0.1003928684276466	chr15:44332341:G:A
chr15:44333226	['A', 'G']	98663	6133.673220442102	77.91305154769336	0.0154842903305412	0.0123953131927422	1.2492052511918466	0.211593	0.211593	chr15	44333226	0.6744987038942195	chr15:44333226:A:G
chr15:44334193	['GA', 'G']	98663	4569.0	-125.82825141537892	0.003485603600687	0.0141218555415742	0.2468233434640044	0.805045	0.805045	chr15	44334193	0.0941798429793786	chr15:44334193:GA:G
chr15:44335151	['G', 'C']	98663	6147.124608507922	73.26238321233677	0.0144848497392894	0.0123759523907548	1.1704028330062128	0.241842	0.241842	chr15	44335151	0.6164682742598943	chr15:44335151:G:C
chr15:44335757	['T', 'C']	98663	5704.100283332124	7.313742331104479	0.0149843583718516	0.0128514198419726	1.1659690957191229	0.24363	0.24363	chr15	44335757	0.6132692347901687	chr15:44335757:T:C
chr15:44336353	['G', 'A']	98663	15518.231079989197	-730.0305400083204	0.0037514607032126	0.0079916183385291	0.4694244074602711	0.638767	0.638767	chr15	44336353	0.1946575284886255	chr15:44336353:G:A
chr15:44336809	['G', 'A']	98663	30584.569542467776	-1211.8411078739723	-0.00780427698582	0.005869928855919	-1.3295351915467362	0.183675	0.183675	chr15	44336809	0.7359499514835859	chr15:44336809:G:A
chr15:44339717	['T', 'C']	98663	5788.461472151228	32.616317264785	0.016602053552591	0.012741719105194	1.3029681015196253	0.192589	0.192589	chr15	44339717	0.7153685218621998	chr15:44339717:T:C
chr15:44340243	['G', 'A']	98663	5695.269938463724	10.14266290247259	0.0156271086704145	0.0128488747080814	1.2162239126345968	0.223903	0.223903	chr15	44340243	0.6499400874182131	chr15:44340243:G:A
chr15:44340873	['G', 'A']	98663	6093.617619332406	-194.1378724819934	0.0009299802273563	0.0122822515655747	0.075717405916268	0.939644	0.939644	chr15	44340873	0.0270366550385394	chr15:44340873:G:A
chr15:44340970	['G', 'A']	98663	5694.750349721237	11.102411700212835	0.0156585061720615	0.0128488316126902	1.2186715994158046	0.222972	0.222972	chr15	44340970	0.6517496706243985	chr15:44340970:G:A
chr15:44341318	['G', 'A']	98663	4567.9259653497975	-125.67221085754908	0.0033175706174069	0.0141248691833515	0.2348744313552473	0.814307	0.814307	chr15	44341318	0.0892118318800024	chr15:44341318:G:A
chr15:44343779	['G', 'A']	98663	5836.127495736055	2.2086006427704112	0.013454563958855	0.0127426045211066	1.0558723639715224	0.291029	0.291029	chr15	44343779	0.536063732964423	chr15:44343779:G:A
chr15:44344604	['T', 'C']	98663	5693.923373239933	10.887893859753614	0.0156402733471558	0.012849745060371	1.2171660428805555	0.223544	0.223544	chr15	44344604	0.6506369822569691	chr15:44344604:T:C
chr15:44344801	['G', 'A']	98663	4586.946430024426	-130.62786296504328	0.002730128462282	0.0141205197573934	0.1933447570761409	0.846689	0.846689	chr15	44344801	0.0722760824514861	chr15:44344801:G:A
chr15:44345409	['C', 'T']	98663	4568.740904437032	-124.25070442702216	0.0037131930854964	0.014123352292803	0.2629115955274035	0.792619	0.792619	chr15	44345409	0.1009355213328218	chr15:44345409:C:T
chr15:44348196	['T', 'C']	98663	6777.824360624829	128.27591136251374	0.0086802377990166	0.0118559655444284	0.7321409434338145	0.464084	0.464084	chr15	44348196	0.3334034042840357	chr15:44348196:T:C
chr15:44348668	['T', 'C']	98663	6777.3051376667645	128.78156696629006	0.0088279263149937	0.0118569645639901	0.7445351014883169	0.456555	0.456555	chr15	44348668	0.3405068966451418	chr15:44348668:T:C
chr15:44348795	['A', 'G']	98663	6777.648678514586	128.11846627712748	0.0086865898092439	0.0118561969146372	0.7326624103653153	0.463766	0.463766	chr15	44348795	0.3337010938904432	chr15:44348795:A:G
chr15:44352677	['C', 'T']	98663	4588.813889114209	-132.35126202792276	0.0016208483754858	0.0140955706994008	0.114989907826488	0.908453	0.908453	chr15	44352677	0.0416975365658059	chr15:44352677:C:T
chr15:44354555	['G', 'A']	98663	6322.640832007137	-300.8736657140409	-0.0068974550050046	0.0120713789253588	-0.5713891550960105	0.567737	0.567737	chr15	44354555	0.2458528014374268	chr15:44354555:G:A
chr15:44355207	['C', 'A']	98663	6048.306513409962	64.30538044756973	0.0149089251938718	0.0124739704409617	1.1952028637902088	0.232011	0.232011	chr15	44355207	0.6344914240485356	chr15:44355207:C:A
chr15:44356540	['C', 'T']	98663	5718.115912062517	31.24383989585043	0.018625273062064	0.0128194372833817	1.452893184805271	0.146257	0.146257	chr15	44356540	0.8348833389987936	chr15:44356540:C:T
chr15:44356865	['T', 'C']	98663	5719.231869368228	29.091344074580768	0.0182521879492076	0.0128183430425832	1.423911646659235	0.154475	0.154475	chr15	44356865	0.8111417961133841	chr15:44356865:T:C
chr15:44357280	['G', 'A']	98663	5756.0501292513545	28.10838770403069	0.0169638273446068	0.0127769853568986	1.327686216330182	0.184285	0.184285	chr15	44357280	0.7345100130302155	chr15:44357280:G:A
chr15:44358759	['A', 'G']	98663	6066.860870358542	68.00012884648316	0.0157117449400212	0.0124581128047051	1.261165730822993	0.207252	0.207252	chr15	44358759	0.6835012697775787	chr15:44358759:A:G
chr15:44361892	['C', 'T']	98663	4546.322555141097	-138.89762296440702	0.0021488143523149	0.0141656321214016	0.1516920906811141	0.87943	0.87943	chr15	44361892	0.0557987233737741	chr15:44361892:C:T
chr15:44365142	['T', 'C']	98663	5629.513522006205	4.056613940909877	0.0164121504644239	0.0129229917877293	1.269996200106507	0.204089	0.204089	chr15	44365142	0.6901804022806987	chr15:44365142:T:C
chr15:44366415	['G', 'A']	98663	4566.277689368215	-125.04716423225015	0.0036074971404903	0.014125477636893	0.2553893916527321	0.798423	0.798423	chr15	44366415	0.0977669609125563	chr15:44366415:G:A
chr15:44368448	['A', 'G']	98663	5722.712167466194	28.25262611260752	0.017525383514425	0.012817030487117	1.3673513168311962	0.171518	0.171518	chr15	44368448	0.7656902960849681	chr15:44368448:A:G
chr15:44369479	['G', 'A']	98663	7111.378556220225	14.024800032379469	0.0128791699829933	0.0115133724305834	1.1186270626303978	0.263302	0.263302	chr15	44369479	0.5795458420497808	chr15:44369479:G:A
chr15:44373532	['A', 'G']	98663	6649.929878358364	130.48047337836906	0.0108295552404817	0.0119670029770552	0.9049513283522688	0.365493	0.365493	chr15	44373532	0.437120936327147	chr15:44373532:A:G
chr15:44374009	['A', 'G']	98663	6646.359049118724	125.51674235560182	0.0101609762188504	0.0119726830549348	0.8486799635660903	0.396061	0.396061	chr15	44374009	0.4022379203290603	chr15:44374009:A:G
chr15:44374974	['G', 'C']	98663	5718.405712779759	25.29788816138465	0.0176671686769241	0.0128201839185489	1.378074510410285	0.168183	0.168183	chr15	44374974	0.7742179049668717	chr15:44374974:G:C
chr15:44376508	['A', 'G']	98663	5727.580519598998	27.29563296086225	0.0171699929170298	0.0128095703172344	1.340403502366415	0.180117	0.180117	chr15	44376508	0.7444452951884295	chr15:44376508:A:G
chr15:44376810	['G', 'GTTTATATTTA']	98663	6064.368792888492	63.74830421726331	0.0148338489132767	0.0124591712566991	1.1905967586167328	0.233815	0.233815	chr15	44376810	0.6311276308633855	chr15:44376810:G:GTTTATATTTA
chr15:44378111	['T', 'C']	98663	5727.404127876895	26.81180337500744	0.0179864890943566	0.0128193507715009	1.4030733236774315	0.160598	0.160598	chr15	44378111	0.7942598674905399	chr15:44378111:T:C
chr15:44378295	['G', 'T']	98663	6624.704705213127	134.41385702484263	0.0116313337949703	0.0119876090194772	0.9702797093291918	0.331909	0.331909	chr15	44378295	0.4789809711607138	chr15:44378295:G:T
chr15:44378825	['A', 'C']	98663	5656.853012539489	-0.2280891592363774	0.0160585838755689	0.0129348669391539	1.241495869351343	0.214426	0.214426	chr15	44378825	0.6687225558639559	chr15:44378825:A:C
chr15:44378984	['A', 'C']	98663	5646.316047524117	-0.714504395229526	0.0158436154468554	0.0129278326538523	1.2255430489451984	0.220374	0.220374	chr15	44378984	0.6568396454037606	chr15:44378984:A:C
chr15:44381327	['G', 'T']	98663	4518.549573749886	-133.68233674180897	0.0036281691220124	0.0142040463289016	0.2554320816759132	0.79839	0.79839	chr15	44381327	0.097784911314895	chr15:44381327:G:T
chr15:44382642	['A', 'C']	98663	79829.0368117441	-3886.5202632228697	-0.0055565568820818	0.0043463234989134	-1.2784499090946615	0.201094	0.201094	chr15	44382642	0.6966008871643963	chr15:44382642:A:C
chr15:44382900	['G', 'C']	98663	5634.27013986447	2.5395574099941296	0.0168660131124115	0.0129474068669721	1.3026556812264418	0.192695	0.192695	chr15	44382900	0.7151295541591899	chr15:44382900:G:C
chr15:44383270	['T', 'C']	98663	6611.871191079574	133.11748051713803	0.0115143622820233	0.0119882175594816	0.9604732500801544	0.336819	0.336819	chr15	44383270	0.4726034178778066	chr15:44383270:T:C
chr15:44384036	['C', 'T']	98663	5579.452404845165	-6.69287782877111	0.0161687480222893	0.0129897068090587	1.2447354093483856	0.213232	0.213232	chr15	44384036	0.6711476196240458	chr15:44384036:C:T
chr15:44384241	['AC', 'A']	98663	5575.299695863746	-3.666477131326327	0.0167100355389708	0.0129929394648041	1.2860858456422295	0.198416	0.198416	chr15	44384241	0.7024233098454715	chr15:44384241:AC:A
chr15:44387563	['C', 'G']	98663	6615.039915582724	136.18224775112722	0.0121175132778884	0.0119925008052199	1.010424220494034	0.312295	0.312295	chr15	44387563	0.5054349689871969	chr15:44387563:C:G
chr15:44389794	['T', 'C']	98663	6625.678866157062	128.30412751646992	0.0104072621072061	0.0119757484797335	0.8690281133424178	0.384834	0.384834	chr15	44389794	0.4147265651163491	chr15:44389794:T:C
chr15:44390700	['A', 'G']	98663	6626.962891971938	130.3935630822497	0.0106598709190243	0.0119789417833483	0.8898841910929423	0.37353	0.37353	chr15	44390700	0.4276745121585188	chr15:44390700:A:G
chr15:44390952	['T', 'C']	98663	6580.53357660534	116.6719491596918	0.0092057932128907	0.0120154714166015	0.7661616339223503	0.443582	0.443582	chr15	44390952	0.3530260852895147	chr15:44390952:T:C
chr15:44391448	['T', 'C']	98663	6625.597444480684	119.50320635813408	0.0100458456464203	0.0120196274311486	0.835786774920052	0.403277	0.403277	chr15	44391448	0.3943965462986596	chr15:44391448:T:C
chr15:44391605	['AAAG', 'A']	98663	5567.620737542068	-8.00544480624119	0.0156837459309419	0.0129962976605985	1.2067856816246323	0.227518	0.227518	chr15	44391605	0.6429842386049579	chr15:44391605:AAAG:A
chr15:44391924	['C', 'T']	98663	4526.10098439765	-140.98224605304216	0.0017621332691462	0.014196718437886	0.1241225764148241	0.901218	0.901218	chr15	44391924	0.0451701427109604	chr15:44391924:C:T
chr15:44394691	['G', 'A']	98663	5723.17402189337	25.446441405710644	0.01703966891247	0.012813254388655	1.3298470783158052	0.183572	0.183572	chr15	44394691	0.7361935604596097	chr15:44394691:G:A
chr15:44397295	['C', 'T']	98663	4566.897801707528	-140.6342731282967	0.0013474662032974	0.0141399453207937	0.0952950080588972	0.924081	0.924081	chr15	44397295	0.0342899591789865	chr15:44397295:C:T
chr15:44397331	['T', 'C']	98663	5641.864805581203	9.39675835857294	0.0165512570771637	0.0129225140932589	1.280807817868641	0.200264	0.200264	chr15	44397331	0.698397113644634	chr15:44397331:T:C
chr15:44399760	['C', 'T']	98663	4533.505443376716	-137.7629757123478	0.0021543943558156	0.0141884518765104	0.151841397114108	0.879312	0.879312	chr15	44399760	0.0558569999702749	chr15:44399760:C:T
chr15:44400822	['G', 'A']	98663	5624.425160688581	5.231674693425222	0.0166850286704007	0.0129300913137655	1.2904030037775205	0.196914	0.196914	chr15	44400822	0.7057234057176349	chr15:44400822:G:A
chr15:44401395	['T', 'G']	98663	6608.760552664408	127.0079185227158	0.010684436173081	0.0119929518943842	0.8908929400512441	0.372989	0.372989	chr15	44401395	0.4283039759922351	chr15:44401395:T:G
chr15:44402397	['T', 'G']	98663	6285.11682755815	91.168689225857	0.0119253371750282	0.0122824954238422	0.9709213611331174	0.33159	0.33159	chr15	44402397	0.4793985752577865	chr15:44402397:T:G
chr15:44402430	['A', 'G']	98663	6479.33961118516	93.54831206040627	0.0131301598629997	0.0122899123078966	1.0683688812460592	0.285357	0.285357	chr15	44402430	0.544611469447297	chr15:44402430:A:G
chr15:44403262	['A', 'C']	98663	5589.566531174927	-3.815547096142395	0.0151466755225156	0.01297539963959	1.16733788116249	0.243077	0.243077	chr15	44403262	0.6142561322534921	chr15:44403262:A:C
chr15:44407969	['C', 'T']	98663	4502.684555186117	-137.62986901497533	0.0030034030718709	0.0142323811035624	0.2110260433596186	0.832867	0.832867	chr15	44407969	0.0794243452652046	chr15:44407969:C:T
chr15:44410126	['G', 'A']	98663	15033.435974277903	-706.7572898727217	0.0030606154183644	0.0080308625856185	0.381106685083285	0.703125	0.703125	chr15	44410126	0.1529674602085435	chr15:44410126:G:A
chr15:44412455	['C', 'T']	98663	6544.928706829265	123.72542302275676	0.0112427667777204	0.0120454461965478	0.9333624171550038	0.350635	0.350635	chr15	44412455	0.4551447352810076	chr15:44412455:C:T
chr15:44415943	['A', 'G']	98663	6601.947933146731	136.29464839844107	0.0121102344356256	0.0119957692705696	1.0095421279347845	0.312717	0.312717	chr15	44415943	0.5048485088897489	chr15:44415943:A:G
chr15:44417588	['T', 'C']	98663	190784.86740454688	-6715.600455179316	-0.0110318404998812	0.0120496789328889	-0.9155298295766532	0.359916	0.359916	chr15	44417588	0.4437988464361238	chr15:44417588:T:C
chr15:44418367	['G', 'A']	98663	190736.0	-6729.412994444921	-0.0122153388862896	0.0120025588198512	-1.0177278919963704	0.30881	0.30881	chr15	44418367	0.5103086446235396	chr15:44418367:G:A
chr15:44421270	['T', 'C']	98663	4557.554317746399	-119.56466053494763	0.0049802475728108	0.0141416186228899	0.3521695575038137	0.724712	0.724712	chr15	44421270	0.1398345474430912	chr15:44421270:T:C
chr15:44421744	['A', 'C']	98663	5665.780193040795	8.62762308431649	0.0165351129870415	0.0128863727343884	1.2831471918328132	0.199444	0.199444	chr15	44421744	0.7001790243132116	chr15:44421744:A:C
chr15:44425396	['C', 'A']	98663	5535.168305290898	-10.282920850537472	0.0147250131476244	0.0130377136856696	1.1294168212797475	0.258725	0.258725	chr15	44425396	0.5871616043817567	chr15:44425396:C:A
chr15:44426447	['G', 'T']	98663	5566.354028325514	-7.752571846204834	0.0155342431679732	0.0130055593574355	1.194430992242716	0.232312	0.232312	chr15	44426447	0.6339283562816393	chr15:44426447:G:T
chr15:44426475	['T', 'A']	98663	110973.86094320494	-4008.9794304797606	-0.0027356032550936	0.0042881309692313	-0.6379476920650172	0.523509	0.523509	chr15	44426475	0.2810758476685413	chr15:44426475:T:A
chr15:44427424	['A', 'G']	98663	6589.2003547537	135.2384444212236	0.0122066824127331	0.0120042161570795	1.0168662620702775	0.30922	0.30922	chr15	44427424	0.5097324241691873	chr15:44427424:A:G
chr15:44430541	['C', 'T']	98663	7253.573153668325	223.27019800202905	0.0125256018369639	0.0114669167278319	1.0923251763538515	0.274693	0.274693	chr15	44430541	0.5611524075619934	chr15:44430541:C:T
chr15:44431083	['A', 'G']	98663	4832.861373891004	-118.7816256237894	0.0053342614017888	0.0137330679930248	0.3884245970746041	0.697703	0.697703	chr15	44431083	0.15632940962707	chr15:44431083:A:G
chr15:44431604	['A', 'G']	98663	8607.093695191554	179.0984514879159	0.0146145071133553	0.0105001548702537	1.3918372913486556	0.163975	0.163975	chr15	44431604	0.7852223604259273	chr15:44431604:A:G
chr15:44432089	['C', 'T']	98663	26506.01473302104	-1303.2367397556566	0.0026309110124028	0.0062580482384707	0.4204043996064993	0.674191	0.674191	chr15	44432089	0.1712170493179035	chr15:44432089:C:T
chr15:44432461	['AGGC', 'A']	98663	7209.480383008087	206.3324522058586	0.0108061380300111	0.0114891083998669	0.940554972058261	0.346935	0.346935	chr15	44432461	0.4597518848217882	chr15:44432461:AGGC:A
chr15:44433288	['C', 'T']	98663	4616.850140288958	-129.8260788715562	0.0050531218772252	0.0142416135074354	0.3548138611251518	0.72273	0.72273	chr15	44433288	0.1410239176577453	chr15:44433288:C:T
chr15:44433299	['C', 'T']	98663	4505.310780759737	-126.05811000321198	0.0047717173496385	0.0142454774462155	0.3349636660234344	0.737653	0.737653	chr15	44433299	0.1321478869915484	chr15:44433299:C:T
chr15:44433441	['G', 'A']	98663	8582.447292872173	329.4100713935817	0.0082295125232373	0.0108586269595211	0.7578778195360548	0.448526	0.448526	chr15	44433441	0.3482123768579098	chr15:44433441:G:A
chr15:44433467	['C', 'T']	98663	4558.3088800731975	-104.12371567143012	0.0074784650191326	0.0141612918770357	0.5280920048869188	0.597437	0.597437	chr15	44433467	0.2237078845135493	chr15:44433467:C:T
chr15:44433619	['A', 'T']	98663	4510.154177739011	-135.01860709828486	0.0029142484303538	0.0142273762462118	0.2048338625422831	0.837702	0.837702	chr15	44433619	0.0769104476852993	chr15:44433619:A:T
chr15:44433948	['C', 'T']	98663	7940.240204324483	314.12661378544203	0.0109753966855564	0.011046140532855	0.9935956049908884	0.320422	0.320422	chr15	44433948	0.4942776731415087	chr15:44433948:C:T
chr15:44435931	['C', 'T']	98663	4512.189066982979	-131.88062908595754	0.0038647146634329	0.0142213118331369	0.2717551452903101	0.785811	0.785811	chr15	44435931	0.1046818961072309	chr15:44435931:C:T
chr15:44435971	['T', 'C']	98663	42738.82949775951	-2359.030032157988	-0.0004566359039794	0.0051884921366449	-0.088009366103573	0.929869	0.929869	chr15	44435971	0.0315782305691358	chr15:44435971:T:C
chr15:44440455	['A', 'C']	98663	7948.848079693225	323.8961506724479	0.0107965641269331	0.0109756126816906	0.9836866915815884	0.325272	0.325272	chr15	44440455	0.4877533199608952	chr15:44440455:A:C
chr15:44440861	['C', 'G']	98663	8095.738490076431	333.4609249611778	0.0092057594157829	0.0108898874218885	0.8453493648868685	0.397918	0.397918	chr15	44440861	0.4002064149027144	chr15:44440861:C:G
chr15:44441053	['G', 'A']	98663	8192.664294764581	333.47902295707416	0.0080644437082698	0.0108298806796617	0.7446475124527214	0.456487	0.456487	chr15	44441053	0.3405715859471104	chr15:44441053:G:A
chr15:44441472	['C', 'G']	98663	8055.57153138177	319.905130207416	0.0081751312904719	0.010916805416354	0.7488574705403372	0.453945	0.453945	chr15	44441472	0.3429967630976817	chr15:44441472:C:G
chr15:44443726	['A', 'T']	98663	7313.889560166646	241.30209290838457	0.0135836489162846	0.0113983531566407	1.1917203063997648	0.233374	0.233374	chr15	44443726	0.6319475299766087	chr15:44443726:A:T
chr15:44444202	['G', 'A']	98663	8205.631674640194	338.33672729935387	0.0088047784046028	0.0108313300775022	0.8128990937956205	0.416278	0.416278	chr15	44444202	0.3806165406651591	chr15:44444202:G:A
chr15:44445895	['T', 'C']	98663	8322.887425358276	339.360444941074	0.008466432144584	0.0108022601177735	0.7837648836703862	0.43318	0.43318	chr15	44445895	0.3633316030396755	chr15:44445895:T:C
chr15:44445900	['C', 'G']	98663	8131.919535661019	332.5927136424091	0.0089476141853682	0.0108936925042862	0.8213573296517919	0.411445	0.411445	chr15	44445900	0.3856882109813099	chr15:44445900:C:G
chr15:44446006	['G', 'A']	98663	8486.05429165043	336.1916680394476	0.0086784616006426	0.0108090094977012	0.802891477011682	0.422039	0.422039	chr15	44446006	0.3746474146729561	chr15:44446006:G:A
chr15:44449641	['A', 'G']	98663	7292.556689929779	226.93683339227687	0.0134709237398758	0.0114337436328248	1.1781726241615658	0.238731	0.238731	chr15	44449641	0.6220911827746215	chr15:44449641:A:G
chr15:44450024	['A', 'G']	98663	16963.442386309423	-423.8000279015593	0.0044526632779341	0.0076188436842478	0.5844276982792169	0.558934	0.558934	chr15	44450024	0.2526394714124242	chr15:44450024:A:G
chr15:44453026	['A', 'G']	98663	7273.589772439308	221.8036609819729	0.0125178957428924	0.0114334937467782	1.0948443249395916	0.273588	0.273588	chr15	44453026	0.5629029553732452	chr15:44453026:A:G
chr15:44454770	['A', 'T']	98663	89821.71295282146	-3547.8516766439493	-0.0029701844460761	0.0042585360839954	-0.6974660746069048	0.485513	0.485513	chr15	44454770	0.3137991370171951	chr15:44454770:A:T
chr15:44454773	['C', 'T']	98663	89824.2665544274	-3546.0195213233105	-0.0029601693870828	0.0042585502679446	-0.6951119984105616	0.486987	0.486987	chr15	44454773	0.3124826320166204	chr15:44454773:C:T
chr15:44455774	['G', 'C']	98663	8667.60917449688	278.0551947895456	0.0105066708498168	0.0110606989298345	0.9499102105995022	0.34216	0.34216	chr15	44455774	0.4657707627512453	chr15:44455774:G:C
chr15:44457672	['T', 'C']	98663	8200.997455677085	340.9547200696009	0.0088129810167032	0.0108248198068175	0.8141457478260119	0.415563	0.415563	chr15	44457672	0.3813631271667442	chr15:44457672:T:C
chr15:44459840	['C', 'G']	98663	4521.504105339982	-135.52681389789663	0.0035735266181	0.0142075839560727	0.2515224706149013	0.801411	0.801411	chr15	44459840	0.0961447008270586	chr15:44459840:C:G
chr15:44462753	['G', 'C']	98663	8164.660397499152	343.140509987944	0.0095308000081823	0.0108491080573068	0.8784869648121317	0.379682	0.379682	chr15	44462753	0.4205799914458572	chr15:44462753:G:C
chr15:44464070	['C', 'T']	98663	7192.457984854477	213.31572082963407	0.0125087988533271	0.011490185073528	1.088650772226974	0.276311	0.276311	chr15	44464070	0.5586018253831332	chr15:44464070:C:T
chr15:44466754	['A', 'G']	98663	4527.481229819715	-133.77697280086812	0.0046919945012059	0.0142425766083444	0.3294343874869552	0.741828	0.741828	chr15	44466754	0.1296967784272002	chr15:44466754:A:G
chr15:44467806	['C', 'T']	98663	2629.079941212244	333.64366352727734	0.0249494956285525	0.0190792881136582	1.307674347172943	0.190987	0.190987	chr15	44467806	0.7189961930685499	chr15:44467806:C:T
chr15:44468324	['G', 'T']	98663	2632.241980021118	332.55470909000303	0.0247517520560604	0.0190866702536103	1.2968082817577096	0.1947	0.1947	chr15	44468324	0.7106340484799682	chr15:44468324:G:T
chr15:44470614	['ATT', 'A']	98663	82818.20369769372	-2446.343321420497	0.0014007800933688	0.0043091982739158	0.3250674497499748	0.745131	0.745131	chr15	44470614	0.1277673680896255	chr15:44470614:ATT:A
chr15:44471400	['A', 'G']	98663	8027.8136600002035	324.9087651137243	0.0090414937065468	0.0109267744969109	0.8274622770976883	0.407977	0.407977	chr15	44471400	0.3893643198871805	chr15:44471400:A:G
chr15:44477017	['A', 'G']	98663	17024.898116611927	-420.0052997727742	0.0047317828639329	0.0076050824053747	0.6221869286503584	0.53382	0.53382	chr15	44477017	0.2726051590480913	chr15:44477017:A:G
chr15:44477635	['A', 'G']	98663	7268.525266766732	224.68284632234	0.0123832335923612	0.0114279651136889	1.0835904265693037	0.278549	0.278549	chr15	44477635	0.5550983963331022	chr15:44477635:A:G
chr15:44477707	['G', 'A']	98663	7215.632828738573	198.79393210910828	0.0111381485235255	0.0114740305366211	0.9707267631872188	0.331687	0.331687	chr15	44477707	0.4792715497012092	chr15:44477707:G:A
chr15:44478184	['T', 'C']	98663	7275.881801297084	224.40335627830007	0.0122089415752833	0.011426168726736	1.0685070269193282	0.285294	0.285294	chr15	44478184	0.5447073618665552	chr15:44478184:T:C
chr15:44479227	['G', 'A']	98663	8146.568823243181	326.7023092518445	0.0079070389672075	0.0108507930215512	0.7287060910205391	0.466183	0.466183	chr15	44479227	0.3314435676683087	chr15:44479227:G:A
chr15:44479471	['G', 'A']	98663	8356.676937966406	308.38928978768155	0.0064243986061257	0.0108650734465283	0.5912890177634695	0.554328	0.554328	chr15	44479471	0.2562331839397932	chr15:44479471:G:A
chr15:44481289	['G', 'A']	98663	2651.134353017495	324.0698736961908	0.0189905368335619	0.0189989659419622	0.9995563385698952	0.317528	0.317528	chr15	44481289	0.4982179720749189	chr15:44481289:G:A
chr15:44481924	['A', 'G']	98663	2651.080610176363	324.79423776092005	0.0189877299461651	0.018998851208653	0.9994146350026264	0.317596	0.317596	chr15	44481924	0.4981249759831879	chr15:44481924:A:G
chr15:44482004	['C', 'T']	98663	12456.252500988232	-622.4806335880821	0.0068717657496918	0.0087851648550777	0.7822011155226114	0.434098	0.434098	chr15	44482004	0.3624122150619329	chr15:44482004:C:T
chr15:44482252	['G', 'A']	98663	8139.990035579973	321.42728671045035	0.0074284029755515	0.0108562322336332	0.6842524013568809	0.493817	0.493817	chr15	44482252	0.3064339632515788	chr15:44482252:G:A
chr15:44482994	['C', 'CA']	98663	4494.091099826679	-132.8964900112317	0.0050614779983681	0.0142358288860704	0.3555450152481618	0.722182	0.722182	chr15	44482994	0.1413533403319206	chr15:44482994:C:CA
chr15:44482995	['T', 'TA']	98663	4494.182203346882	-132.83290175747905	0.0050832591247738	0.0142358300881706	0.3570750067463799	0.721036	0.721036	chr15	44482995	0.1420430512153301	chr15:44482995:T:TA
chr15:44483877	['T', 'G']	98663	7302.740170091128	231.0673446684553	0.0127837911676032	0.0114037370569024	1.1210177070739709	0.262283	0.262283	chr15	44483877	0.5812298575051621	chr15:44483877:T:G
chr15:44484908	['G', 'A']	98663	4492.09105928381	-134.6513421527226	0.0046328190158568	0.0142386556977156	0.3253691299383055	0.744902	0.744902	chr15	44484908	0.1279008596795956	chr15:44484908:G:A
chr15:44485744	['A', 'G']	98663	25107.035781257928	-1426.1539679014743	-0.0046791300127733	0.0063761583339822	-0.7338478387269045	0.463043	0.463043	chr15	44485744	0.3343786768101385	chr15:44485744:A:G
chr15:44487315	['C', 'T']	98663	12464.77941221196	-623.7287643769165	0.0067204908907698	0.0087803793238954	0.7653986966690974	0.444036	0.444036	chr15	44487315	0.3525818182467595	chr15:44487315:C:T
chr15:44487421	['A', 'T']	98663	2702.383460552058	337.1838163441754	0.0221092511746416	0.0188234881015343	1.1745565463416645	0.240175	0.240175	chr15	44487421	0.6194722006262999	chr15:44487421:A:T
chr15:44487874	['A', 'G']	98663	7200.656841080951	209.00207048227108	0.0120130076139039	0.0114861831818973	1.0458659263624508	0.295626	0.295626	chr15	44487874	0.5292573728483547	chr15:44487874:A:G
chr15:44488111	['A', 'G']	98663	4520.590744499639	-135.0441652854355	0.0044376829498624	0.0142396285835733	0.3116431670824398	0.755312	0.755312	chr15	44488111	0.1218736154055949	chr15:44488111:A:G
chr15:44488871	['T', 'G']	98663	4493.956519535288	-131.31710343259496	0.004985198543993	0.0142370553759447	0.3501565746815951	0.726222	0.726222	chr15	44488871	0.1389305988080344	chr15:44488871:T:G
chr15:44489594	['G', 'T']	98663	7245.44061749293	-169.39458358409968	0.00127674027166	0.0113207587962604	0.1127786833583804	0.910206	0.910206	chr15	44489594	0.0408603059881592	chr15:44489594:G:T
chr15:44491502	['T', 'G']	98663	8158.232572285983	331.28779685390685	0.0083747384652685	0.0108440454175675	0.7722891359069128	0.439945	0.439945	chr15	44491502	0.3566016137172589	chr15:44491502:T:G
chr15:44495624	['C', 'T']	98663	8158.276571138726	345.8460304863857	0.0101245278350774	0.0108507775850724	0.9330693358792932	0.350786	0.350786	chr15	44495624	0.4549577478147628	chr15:44495624:C:T
chr15:44495842	['G', 'C']	98663	4487.409948089869	-125.43773310246156	0.0064879493370016	0.0142473242108636	0.4553801991853701	0.648837	0.648837	chr15	44495842	0.1878643924010057	chr15:44495842:G:C
chr15:44496226	['G', 'A']	98663	7269.515761839117	240.5266258320794	0.0144041379149245	0.0114228696791957	1.2609911799272828	0.207315	0.207315	chr15	44496226	0.6833692739719767	chr15:44496226:G:A
chr15:44496507	['G', 'A']	98663	7838.953421658166	312.1359941746214	0.0111476417561143	0.0110394675041646	1.009798865018522	0.312594	0.312594	chr15	44496507	0.5050193621834317	chr15:44496507:G:A
chr15:44497818	['A', 'G']	98663	8184.138576017622	331.9322180788194	0.0087467526272933	0.010845500993909	0.806486729585441	0.419964	0.419964	chr15	44497818	0.3767879364388642	chr15:44497818:A:G
chr15:44501195	['G', 'A']	98663	7275.507193624595	237.2018114965881	0.0137969367567152	0.0114230603239912	1.2078144004665972	0.227122	0.227122	chr15	44501195	0.643740796137626	chr15:44501195:G:A
chr15:44502132	['C', 'CTT']	98663	25906.20116171805	-1249.4272999253124	0.0047950164006073	0.0063140625787019	0.7594185741493176	0.447604	0.447604	chr15	44502132	0.3491060410664635	chr15:44502132:C:CTT
chr15:44503115	['T', 'G']	98663	7302.110159354474	236.6102519354822	0.0136915636065313	0.0114009999646806	1.2009090122749533	0.229789	0.229789	chr15	44503115	0.6386707648280745	chr15:44503115:T:G
chr15:44505358	['G', 'A']	98663	4491.273128110524	-131.18310290204647	0.0054542562589461	0.0142399991673928	0.3830236360852764	0.701703	0.701703	chr15	44505358	0.1538466667223451	chr15:44505358:G:A
chr15:44505476	['C', 'G']	98663	8172.283027099424	335.871107874681	0.0090127475728925	0.0108434608177552	0.8311689159364046	0.40588	0.40588	chr15	44505476	0.3916023482974866	chr15:44505476:C:G
chr15:44506481	['A', 'G']	98663	87304.68513390547	-2542.7919267934867	0.0021550472929507	0.0043513065181178	0.4952644186240779	0.620415	0.620415	chr15	44506481	0.2073177106352263	chr15:44506481:A:G
chr15:44507762	['G', 'T']	98663	2666.0810662882627	333.44107100610086	0.0216912290582306	0.0189529040179181	1.1444804995436937	0.252427	0.252427	chr15	44507762	0.5978641941035147	chr15:44507762:G:T
chr15:44508508	['CAG', 'C']	98663	4492.227655131869	-131.5252116088538	0.0052138227120907	0.0142353850280453	0.3662579341422049	0.714173	0.714173	chr15	44508508	0.1461965727552	chr15:44508508:CAG:C
chr15:44509650	['TG', 'T']	98663	4489.228516971492	-128.4573564956178	0.0056054617395488	0.0142443734162087	0.3935211171289869	0.693935	0.693935	chr15	44509650	0.1586812074462634	chr15:44509650:TG:T
chr15:44509699	['G', 'C']	98663	7885.470592436061	302.2109027678005	0.010176052478203	0.0110439439918733	0.9214147125058774	0.356836	0.356836	chr15	44509699	0.4475313375563953	chr15:44509699:G:C
chr15:44511474	['C', 'T']	98663	8136.412333515782	339.70222919005306	0.0096541197425094	0.0108615045593338	0.8888381613957148	0.374092	0.374092	chr15	44511474	0.4270215791394178	chr15:44511474:C:T
chr15:44512713	['C', 'T']	98663	2226.067687005879	280.1475767537572	0.0078239511101734	0.0204726259188183	0.3821664666368837	0.702339	0.702339	chr15	44512713	0.1534532150885872	chr15:44512713:C:T
chr15:44512974	['G', 'A']	98663	8181.360351582298	341.44040224272686	0.0099346955325832	0.0108337539603799	0.9170132134175628	0.359138	0.359138	chr15	44512974	0.4447386402173152	chr15:44512974:G:A
chr15:44514059	['T', 'C']	98663	4480.136225420636	-130.92697478355737	0.0054103176765764	0.0142528753683681	0.3795948211673639	0.704247	0.704247	chr15	44514059	0.1522749943758713	chr15:44514059:T:C
chr15:44515107	['G', 'A']	98663	8135.071890522044	336.78589685845185	0.0090515875840722	0.0108507488769768	0.8341901270314982	0.404176	0.404176	chr15	44515107	0.3934294784927108	chr15:44515107:G:A
chr15:44515785	['A', 'C']	98663	3143.7944545519413	341.12328648174974	0.01373186596678	0.0174874944559955	0.7852391891436532	0.432315	0.432315	chr15	44515785	0.3641996955229938	chr15:44515785:A:C
chr15:44515880	['A', 'G']	98663	12530.286015510164	-642.0801803582887	0.0055702719780776	0.0087599416990825	0.6358800285920905	0.524856	0.524856	chr15	44515880	0.2799598337057732	chr15:44515880:A:G
chr15:44516879	['A', 'G']	98663	3134.0671866114217	396.28863951752174	0.0201844176483635	0.0174871488751698	1.154242912463767	0.248403	0.248403	chr15	44516879	0.604843163424692	chr15:44516879:A:G
chr15:44518138	['C', 'T']	98663	8098.887986618003	322.7150771656508	0.0077394604099497	0.0108763280584565	0.7115876211486825	0.476722	0.476722	chr15	44518138	0.3217348055763436	chr15:44518138:C:T
chr15:44518292	['A', 'T']	98663	8141.227918812607	332.6720886535657	0.008314932844957	0.0108489020622711	0.7664308145866274	0.443422	0.443422	chr15	44518292	0.3531827635409277	chr15:44518292:A:T
chr15:44520222	['C', 'T']	98663	4469.390647832428	-129.63474423608145	0.0055614630115675	0.0142742086586389	0.3896162053229978	0.696821	0.696821	chr15	44520222	0.1568787695292512	chr15:44520222:C:T
chr15:44521076	['T', 'G']	98663	2699.4651278308293	340.8451144267449	0.0227842550015847	0.0188334920771979	1.2097732543806896	0.226369	0.226369	chr15	44521076	0.6451830476725823	chr15:44521076:T:G
chr15:44521413	['G', 'A']	98663	2900.146972369194	378.71334690431024	0.0254181898022044	0.0181244531621343	1.402425197318958	0.160791	0.160791	chr15	44521413	0.7937382637948132	chr15:44521413:G:A
chr15:44522962	['A', 'G']	98663	182150.00038520023	-5927.643806447319	-0.0046788666850297	0.007984204224236	-0.5860154066233733	0.557867	0.557867	chr15	44522962	0.2534693280353788	chr15:44522962:A:G
chr15:44523382	['T', 'A']	98663	189172.843090148	-6917.820324204573	-0.0073961362969399	0.0108480641073521	-0.6817931958871172	0.495371	0.495371	chr15	44523382	0.305069421465609	chr15:44523382:T:A
chr15:44527315	['A', 'T']	98663	88591.1416637097	-2680.735910533924	0.0022591649953696	0.0042821086662714	0.5275823598696225	0.59779	0.59779	chr15	44527315	0.2234513542367578	chr15:44527315:A:T
chr15:44527383	['C', 'T']	98663	4555.501721784166	-123.75389610235376	0.0051515098880637	0.0141777697945322	0.363351215509965	0.716343	0.716343	chr15	44527383	0.1448789786163082	chr15:44527383:C:T
chr15:44527469	['G', 'A']	98663	2005.101613655254	270.9778837877499	0.0103897097888203	0.0215092591364961	0.4830342934123418	0.629072	0.629072	chr15	44527469	0.2012996448358419	chr15:44527469:G:A
chr15:44529054	['A', 'G']	98663	4536.367827276874	-123.18717737939994	0.005043188616004	0.0141701427370022	0.3559024569904225	0.721914	0.721914	chr15	44529054	0.1415145358791505	chr15:44529054:A:G
chr15:44529645	['A', 'G']	98663	84390.10673844063	-2515.7912024919906	0.0019867828574261	0.0042966526012897	0.4624024890515327	0.643794	0.643794	chr15	44529645	0.1912530751481281	chr15:44529645:A:G
chr15:44530576	['G', 'A']	98663	35292.93483152901	-1433.2691675839146	-0.0067034047768525	0.0055392705976843	-1.2101601932310089	0.22622	0.22622	chr15	44530576	0.6454690019496037	chr15:44530576:G:A
chr15:44531010	['T', 'C']	98663	3080.123870745332	388.4370495811674	0.0213811725063643	0.0176113603052293	1.2140557081224204	0.224729	0.224729	chr15	44531010	0.6483408807303443	chr15:44531010:T:C
chr15:44531205	['A', 'C']	98663	4548.950780433878	-128.54251362734766	0.0040727527012355	0.0141563826930004	0.2876972733471844	0.773579	0.773579	chr15	44531205	0.1114953283613391	chr15:44531205:A:C
chr15:44532263	['A', 'G']	98663	4554.678171300987	-127.16923359235584	0.0045451898901654	0.0141388019289059	0.3214692385550098	0.747856	0.747856	chr15	44532263	0.1261820176781941	chr15:44532263:A:G
chr15:44533269	['T', 'C']	98663	8307.748191607234	332.3731885438087	0.0091808662521248	0.0108241013923948	0.8481873847352812	0.396336	0.396336	chr15	44533269	0.4019364780285007	chr15:44533269:T:C
chr15:44533318	['A', 'C']	98663	8201.324985044055	333.71178948730216	0.008826731924951	0.0108167366967277	0.8160254032643028	0.414488	0.414488	chr15	44533318	0.3824880383567056	chr15:44533318:A:C
chr15:44533680	['C', 'T']	98663	80756.02123796869	-3778.684941400108	-0.0024965829600052	0.0043379604666894	-0.575519988984711	0.564941	0.564941	chr15	44533680	0.2479969056538057	chr15:44533680:C:T
chr15:44534279	['T', 'C']	98663	180477.6092611177	-6178.552067453507	-0.0044506477773863	0.0076430445948894	-0.5823134645010807	0.560357	0.560357	chr15	44534279	0.2515351984740938	chr15:44534279:T:C
chr15:44534882	['C', 'T']	98663	2330.070849381715	315.8553845109527	0.0268652315311267	0.0203072379932337	1.3229387246103137	0.185859	0.185859	chr15	44534882	0.7308164038676918	chr15:44534882:C:T
chr15:44535059	['A', 'C']	98663	8192.40440266877	332.2973337792875	0.0084743837489368	0.010825299780246	0.7828313230087937	0.433728	0.433728	chr15	44535059	0.3627825403760873	chr15:44535059:A:C
chr15:44535726	['G', 'A']	98663	8200.253410512772	334.5859868532555	0.0090314774893535	0.0108363479480955	0.8334429212325911	0.404597	0.404597	chr15	44535726	0.3929773417537361	chr15:44535726:G:A
chr15:44538173	['G', 'T']	98663	8156.968402372858	328.31075313447894	0.0086531547914664	0.0108416872949309	0.798137278457777	0.424793	0.424793	chr15	44538173	0.3718226484388783	chr15:44538173:G:T
chr15:44538951	['G', 'A']	98663	4491.326060925867	-129.1848141160797	0.0053230582401764	0.0142472081889736	0.373621145249783	0.708687	0.708687	chr15	44538951	0.1495455337688169	chr15:44538951:G:A
chr15:44539439	['G', 'A']	98663	5033.744820939439	-68.90137683547805	0.0004287347668079	0.0134973198611364	0.0317644370303752	0.97466	0.97466	chr15	44539439	0.0111468569944906	chr15:44539439:G:A
chr15:44539715	['G', 'C']	98663	4805.983212804489	-139.44142323788628	0.005176417922044	0.0142700432474086	0.3627471782879176	0.716795	0.716795	chr15	44539715	0.1446050327543897	chr15:44539715:G:C
chr15:44540273	['T', 'A']	98663	2545.3363512460733	171.28632672424618	-0.0082572335896811	0.0195387627715383	-0.4226078020512775	0.672582	0.672582	chr15	44540273	0.1722547596875722	chr15:44540273:T:A
chr15:44541412	['T', 'C']	98663	2703.219188079672	334.83999581067746	0.0222651345751588	0.018797067997369	1.184500400715432	0.236218	0.236218	chr15	44541412	0.6266870118756606	chr15:44541412:T:C
chr15:44542259	['C', 'A']	98663	4499.319220321116	-127.57349255203512	0.0059957540449667	0.0142281511998146	0.42140078220738	0.673463	0.673463	chr15	44542259	0.17168625938752	chr15:44542259:C:A
chr15:44543990	['A', 'G']	98663	8182.779018674515	328.37377352744795	0.0079923077038838	0.0108438384676721	0.7370367723302654	0.461102	0.461102	chr15	44543990	0.3362029940523771	chr15:44543990:A:G
chr15:44545969	['T', 'C']	98663	4505.365313466119	-128.33831579256454	0.005881925967342	0.0142165649772812	0.4137374940248701	0.679067	0.679067	chr15	44545969	0.1680873740335194	chr15:44545969:T:C
chr15:44546649	['T', 'C']	98663	4506.55299151365	-132.95150697276864	0.0047619911036623	0.0142170850954774	0.3349484842836845	0.737665	0.737665	chr15	44546649	0.1321408220282213	chr15:44546649:T:C
chr15:44547735	['A', 'AC']	98663	8152.065633934188	327.75657160446605	0.0082820364465087	0.0108462989247762	0.7635817990955455	0.445118	0.445118	chr15	44547735	0.3515248430515342	chr15:44547735:A:AC
chr15:44549918	['A', 'C']	98663	8172.785701219482	328.8842190195251	0.0085832001970729	0.0108476930787334	0.7912465936098438	0.428802	0.428802	chr15	44549918	0.3677431976927626	chr15:44549918:A:C
chr15:44552621	['A', 'G']	98663	2387.2907121905723	314.6005236470627	0.023608224158913	0.0200544851254705	1.1772042020130966	0.239117	0.239117	chr15	44552621	0.6213895466623972	chr15:44552621:A:G
chr15:44553047	['G', 'A']	98663	5071.079357677257	443.6502131359785	0.0078475324323006	0.0139078963735837	0.5642501368651294	0.572585	0.572585	chr15	44553047	0.2421600333709287	chr15:44553047:G:A
chr15:44553347	['A', 'C']	98663	8254.8428316188	330.4753647160499	0.0092951747627365	0.0108543981134567	0.8563510077277245	0.391806	0.391806	chr15	44553347	0.4069289176344439	chr15:44553347:A:C
chr15:44554024	['AG', 'A']	98663	8134.319127799124	334.9538666396558	0.0091683088906568	0.0108584759660591	0.8443458289464034	0.398478	0.398478	chr15	44554024	0.3995956510366235	chr15:44554024:AG:A
chr15:44554957	['A', 'G']	98663	4477.272276675754	-124.79424278882732	0.0069659398060744	0.0142611360084199	0.4884561652004183	0.625228	0.625228	chr15	44554957	0.2039615809196468	chr15:44554957:A:G
chr15:44555604	['A', 'T']	98663	7975.889236913596	304.7873361657584	0.0086423961441026	0.0109597992129395	0.7885542404735956	0.430374	0.430374	chr15	44555604	0.3661539733955744	chr15:44555604:A:T
chr15:44556690	['G', 'A']	98663	8133.05000709752	335.0764134230168	0.0089016468288571	0.0108579176834022	0.8198300160687761	0.412315	0.412315	chr15	44556690	0.3847708652987385	chr15:44556690:G:A
chr15:44557851	['A', 'G']	98663	8133.412181475399	333.74538836697747	0.0090499489520455	0.0108560573005398	0.8336312808145869	0.404491	0.404491	chr15	44557851	0.3930911370772241	chr15:44557851:A:G
chr15:44559046	['G', 'C']	98663	14848.611958758713	-808.3404263132566	-0.0006866603406357	0.0080667075761522	-0.0851227510298967	0.932164	0.932164	chr15	44559046	0.0305076734515423	chr15:44559046:G:C
chr15:44559903	['G', 'A']	98663	180763.9928134851	-5874.672990143252	-0.001167224713547	0.0076736087309163	-0.1521089691274476	0.879101	0.879101	chr15	44559903	0.0559612259241565	chr15:44559903:G:A
chr15:44560988	['G', 'T']	98663	5846.007288688847	96.705473754818	0.010949705241854	0.0126851430184625	0.8631913117508738	0.388034	0.388034	chr15	44560988	0.4111302193401792	chr15:44560988:G:T
chr15:44564127	['G', 'A']	98663	2080.231926367433	220.1292733123691	-0.0041455200455166	0.0211436310713132	-0.1960647171497972	0.84456	0.84456	chr15	44564127	0.0733694914532023	chr15:44564127:G:A
chr15:44568915	['T', 'A']	98663	2078.252769865486	232.4788650424367	-0.0025863831347936	0.0211601968808021	-0.1222286895232154	0.902718	0.902718	chr15	44568915	0.0444478977166875	chr15:44568915:T:A
chr15:44572939	['T', 'C']	98663	4954.670285076597	433.8126456796834	0.0089613864808736	0.0140343284865052	0.638533328437519	0.523128	0.523128	chr15	44572939	0.2813920340921321	chr15:44572939:T:C
chr15:44576603	['T', 'C']	98663	2697.60502955574	172.5940231800051	0.020882671356284	0.0189303442415417	1.1031321506799632	0.269972	0.269972	chr15	44576603	0.5686812761227465	chr15:44576603:T:C
chr15:44576792	['T', 'C']	98663	2363.4551417217463	99.28227625052476	0.0072936556687238	0.0202018558961934	0.3610388919811177	0.718071	0.718071	chr15	44576792	0.1438326123262951	chr15:44576792:T:C
chr15:44578514	['AG', 'A']	98663	4959.759439510078	430.06428262504375	0.0078411203479262	0.0140232766609438	0.5591503710230973	0.57606	0.57606	chr15	44578514	0.2395322799242911	chr15:44578514:AG:A
chr15:44580324	['T', 'C']	98663	2361.119655780576	99.94758648669504	0.0073590371187799	0.0202159524849542	0.364021290822529	0.715843	0.715843	chr15	44580324	0.1451822175109403	chr15:44580324:T:C
chr15:44581360	['A', 'C']	98663	177505.3928640211	-5699.801925367345	-0.00189442250998	0.0070840744503509	-0.2674199040759951	0.789146	0.789146	chr15	44581360	0.102842640480658	chr15:44581360:A:C
chr15:44581660	['A', 'G']	98663	2897.5386652002608	192.98972179176383	0.0137760861067122	0.0182901080018579	0.7531987293521077	0.451332	0.451332	chr15	44581660	0.3455038733694243	chr15:44581660:A:G
chr15:44582855	['C', 'T']	98663	2361.1675214888096	99.32655609838824	0.0071093350336862	0.020218219300807	0.3516301276543411	0.725116	0.725116	chr15	44582855	0.1395925118702783	chr15:44582855:C:T
chr15:44586215	['G', 'A']	98663	87603.17095455893	-2357.804413870306	0.0048474077510248	0.0042716766041489	1.134778729812248	0.256471	0.256471	chr15	44586215	0.5909617348484648	chr15:44586215:G:A
chr15:44586373	['T', 'C']	98663	2895.1150519645125	195.73872049871684	0.0146906490522578	0.0182606546820618	0.8044973911416788	0.421112	0.421112	chr15	44586373	0.3756023827556355	chr15:44586373:T:C
chr15:44589757	['C', 'T']	98663	2004.121876805497	28.47527463716085	-0.022731722561927	0.0213605165530783	-1.0641934854637742	0.287244	0.287244	chr15	44589757	0.5417490341596287	chr15:44589757:C:T
chr15:44589766	['A', 'G']	98663	10745.980244085393	97.02568285220326	1.250022368363916e-05	0.0094588124477018	0.0013215426093659	0.998946	0.998946	chr15	44589766	0.0004579877859103	chr15:44589766:A:G
chr15:44589954	['A', 'G']	98663	2183.6418375002554	65.0152145987784	-0.0121302049286863	0.0205151790793507	-0.5912795048860097	0.554335	0.554335	chr15	44589954	0.2562276997459969	chr15:44589954:A:G
chr15:44591349	['A', 'T']	98663	2043.1656682377984	227.2332433689861	-0.0012754912432193	0.0213405623840023	-0.0597683988016883	0.95234	0.95234	chr15	44591349	0.0212079741341766	chr15:44591349:A:T
chr15:44591744	['A', 'G']	98663	4987.010918159426	431.232908783113	0.0071453382507015	0.0139856507000656	0.5109049556534406	0.609419	0.609419	chr15	44591744	0.2150840098007034	chr15:44591744:A:G
chr15:44592040	['G', 'A']	98663	2643.482274823864	133.51906254927542	0.0060538166907331	0.0190909398050911	0.3171041736310274	0.751165	0.751165	chr15	44592040	0.1242646559136505	chr15:44592040:G:A
chr15:44592097	['C', 'T']	98663	78229.59136630781	-2109.3920164005367	0.0022699408491618	0.0043587335096097	0.5207799109895751	0.602521	0.602521	chr15	44592097	0.2200278117818364	chr15:44592097:C:T
chr15:44597417	['C', 'A']	98663	2748.250694345895	173.90828389959458	0.0164197001320102	0.0187311463505516	0.8765987849711468	0.380707	0.380707	chr15	44597417	0.4194091378075802	chr15:44597417:C:A
chr15:44601220	['A', 'ATTTAACT']	98663	2906.471337192211	201.3424639891313	0.0161517972465681	0.0182161819835422	0.886673028473299	0.375257	0.375257	chr15	44601220	0.4256711977308781	chr15:44601220:A:ATTTAACT
chr15:44601552	['CTCT', 'C']	98663	2369.906445982426	100.613541525904	0.0106555037098977	0.0202290360324318	0.5267430288232483	0.598373	0.598373	chr15	44601552	0.2230280110920554	chr15:44601552:CTCT:C
chr15:44602693	['A', 'G']	98663	2910.3864180254745	203.3700980095741	0.0169108800775668	0.0182059876443028	0.9288636468375698	0.352962	0.352962	chr15	44602693	0.4522720483760578	chr15:44602693:A:G
chr15:44604007	['C', 'T']	98663	2910.088485708494	202.9938780862244	0.0167454231892991	0.0182059922487353	0.9197753662925116	0.357692	0.357692	chr15	44604007	0.4464907730036946	chr15:44604007:C:T
chr15:44605547	['A', 'G']	98663	5456.6083607022665	510.6844023540143	0.0088672400335732	0.0134331053535087	0.6601035129421637	0.509189	0.509189	chr15	44605547	0.293120986972235	chr15:44605547:A:G
chr15:44606629	['G', 'A']	98663	2029.205670380019	23.15951426934497	-0.0254088441149257	0.0212319439794043	-1.1967271644825932	0.231416	0.231416	chr15	44606629	0.6356066174175904	chr15:44606629:G:A
chr15:44607366	['T', 'C']	98663	5461.387477700293	512.5594349934742	0.0091876754908248	0.0134286030485586	0.6841869893392218	0.493859	0.493859	chr15	44607366	0.3063970273166145	chr15:44607366:T:C
chr15:44609729	['G', 'A']	98663	2129.453397811156	11.420530761835092	-0.0288748550675322	0.0207310406155973	-1.3928319182302789	0.163674	0.163674	chr15	44609729	0.7860203038094092	chr15:44609729:G:A
chr15:44610579	['C', 'T']	98663	5843.642147928936	519.1855351966295	0.0136097201669491	0.0131749102908298	1.0330028718618305	0.301605	0.301605	chr15	44610579	0.5205614630197366	chr15:44610579:C:T
chr15:44612028	['C', 'T']	98663	2517.178590253001	319.52056150370083	0.0055027775151023	0.0192468738380361	0.2859050026206143	0.774951	0.774951	chr15	44612028	0.1107257569806288	chr15:44612028:C:T
chr15:44612547	['T', 'C']	98663	2522.8693994666864	319.4465933388999	0.0057851667872927	0.0192310407657143	0.3008244253533418	0.763549	0.763549	chr15	44612547	0.1171630872954795	chr15:44612547:T:C
chr15:44614250	['G', 'A']	98663	2506.127004399035	316.7154911529731	0.0052190679641658	0.0192782795159574	0.2707227042665188	0.786605	0.786605	chr15	44614250	0.104243297354815	chr15:44614250:G:A
chr15:44614900	['A', 'G']	98663	5476.777139149914	507.1960363640489	0.0083683047631143	0.0134066554737132	0.6241903343844605	0.532504	0.532504	chr15	44614900	0.27367712559551	chr15:44614900:A:G
chr15:44618672	['C', 'T']	98663	2394.138142700283	94.31658316939172	-0.0100131016846561	0.019760095760574	-0.5067334594923663	0.612343	0.612343	chr15	44618672	0.2130052424309669	chr15:44618672:C:T
chr15:44619865	['C', 'T']	98663	2096.763897342258	226.6296226200488	-0.004666222432836	0.0210795707957105	-0.2213623075184058	0.824811	0.824811	chr15	44619865	0.0836455557659496	chr15:44619865:C:T
chr15:44621489	['A', 'C']	98663	2029.143964888096	26.19491503317301	-0.024138123870506	0.0212342374122703	-1.1367549209258485	0.255644	0.255644	chr15	44621489	0.5923643957693239	chr15:44621489:A:C
chr15:44622518	['G', 'A']	98663	2016.63362803147	33.61110678727025	-0.0209240961689926	0.0213023582225527	-0.9822431840828022	0.325982	0.325982	chr15	44622518	0.4868063800440158	chr15:44622518:G:A
chr15:44627150	['T', 'C']	98663	2381.1448047274903	91.02179828754302	-0.0121196073616663	0.0197009715066532	-0.615178157969186	0.538438	0.538438	chr15	44627150	0.2688642975806132	chr15:44627150:T:C
chr15:44627285	['A', 'C']	98663	2380.1929957934217	91.73721005182936	-0.0116507093310719	0.0197048291398079	-0.5912616267011935	0.554346	0.554346	chr15	44627285	0.2562190818670921	chr15:44627285:A:C
chr15:44630853	['T', 'G']	98663	2029.390809375128	26.0355653004095	-0.0255868425700701	0.0212425745240484	-1.2045076052859611	0.228396	0.228396	chr15	44630853	0.6413115063506183	chr15:44630853:T:G
chr15:44630895	['A', 'G']	98663	7454.248762928404	-184.48638393066315	0.0004498993572801	0.011161911188689	0.0403066598250681	0.967849	0.967849	chr15	44630895	0.0141923943260575	chr15:44630895:A:G
chr15:44637469	['T', 'C']	98663	83117.2793720972	-2302.158033853433	0.0028760108016604	0.0043051306212994	0.6680426343933731	0.504108	0.504108	chr15	44637469	0.2974764104208323	chr15:44637469:T:C
chr15:44638762	['G', 'A']	98663	2019.122789057036	30.77888904758139	-0.0222774604010234	0.0212899903515341	-1.046381892766717	0.295387	0.295387	chr15	44638762	0.5296086219302966	chr15:44638762:G:A
chr15:44639385	['T', 'C']	98663	85239.0134051247	-4158.804083017875	-0.0053165566424452	0.0043117725442577	-1.2330327232881704	0.217566	0.217566	chr15	44639385	0.6624089727886536	chr15:44639385:T:C
chr15:44639824	['GATTA', 'G']	98663	12417.265396117387	-730.7401244618125	-0.006003850100944	0.0087536907546899	-0.6858649990265409	0.4928	0.4928	chr15	44639824	0.3073293008436309	chr15:44639824:GATTA:G
chr15:44642280	['A', 'G']	98663	2047.257750796902	28.190141112148343	-0.0253548456164856	0.0211718217458152	-1.1975750561709315	0.231085	0.231085	chr15	44642280	0.6362282441732197	chr15:44642280:A:G
chr15:44645452	['C', 'T']	98663	2188.443619922348	77.35284701823171	-0.0083877807155753	0.0204902856512823	-0.4093540157674855	0.682281	0.682281	chr15	44645452	0.1660367226817665	chr15:44645452:C:T
chr15:44648293	['T', 'C']	98663	2055.312474657368	221.65879202224792	-0.0042033201362864	0.021292733666706	-0.1974063172010129	0.84351	0.84351	chr15	44648293	0.0739097643859696	chr15:44648293:T:C
chr15:44650405	['A', 'G']	98663	2384.040868584438	91.97292711082127	-0.0119797355159715	0.019694624354709	-0.6082743849393166	0.543007	0.543007	chr15	44650405	0.2651945718075098	chr15:44650405:A:G
chr15:44650751	['A', 'G']	98663	2174.5869196985504	245.4718771629084	0.0012224183921698	0.0207348960156693	0.0589546429963302	0.952988	0.952988	chr15	44650751	0.020912567952014	chr15:44650751:A:G
chr15:44651028	['G', 'A']	98663	2087.2115495727453	220.67691217634044	-0.0074674629219474	0.0211390971369394	-0.3532536358375707	0.723899	0.723899	chr15	44651028	0.1403220233090871	chr15:44651028:G:A
chr15:44651559	['A', 'G']	98663	92379.53521897816	-2194.59296229392	0.0040790578107736	0.004253152256181	0.959066961415653	0.337527	0.337527	chr15	44651559	0.4716914806640722	chr15:44651559:A:G
chr15:44652026	['A', 'G']	98663	4996.405128984847	407.1408214855035	0.0032910368390985	0.0139855813473616	0.2353164131943229	0.813964	0.813964	chr15	44652026	0.0893948026625026	chr15:44652026:A:G
chr15:44654249	['T', 'C']	98663	119034.12943645264	-2783.7263339047017	0.004196767306483	0.0043568348373047	0.963260592425685	0.335419	0.335419	chr15	44654249	0.4744123401752413	chr15:44654249:T:C
chr15:44658976	['A', 'G']	98663	112968.60990420198	-2444.7342386654536	0.0057061996143773	0.0043120723306219	1.3233079542416557	0.185736	0.185736	chr15	44658976	0.731103911628695	chr15:44658976:A:G
chr15:44659515	['C', 'G']	98663	2085.126802963804	227.85394754022	-0.003813264194118	0.0211266937019085	-0.1804950764148003	0.856764	0.856764	chr15	44659515	0.0671387902268727	chr15:44659515:C:G
chr15:44660729	['G', 'T']	98663	4964.402534083421	427.83570575258096	0.0072297863223975	0.0140234636980749	0.5155492593024661	0.60617	0.60617	chr15	44660729	0.2174055611337829	chr15:44660729:G:T
chr15:44661244	['G', 'A']	98663	4932.849948299981	427.96205817879553	0.0086184799510725	0.0140612999052606	0.6129219922155368	0.539929	0.539929	chr15	44661244	0.2676633456131473	chr15:44661244:G:A
chr15:44662285	['G', 'T']	98663	2031.247052741482	25.87003377992005	-0.0259771720307186	0.0212406137865539	-1.222995356526049	0.221334	0.221334	chr15	44662285	0.6549518672377056	chr15:44662285:G:T
chr15:44665375	['T', 'G']	98663	5046.50629728031	420.21662635495767	0.0051294931160124	0.0139298485013672	0.3682375379394095	0.712697	0.712697	chr15	44665375	0.1470950693020891	chr15:44665375:T:G
chr15:44666914	['T', 'C']	98663	2062.062700182445	23.62930588349889	-0.0273744844608097	0.0210952385460578	-1.2976617638640189	0.194407	0.194407	chr15	44666914	0.7112881015155003	chr15:44666914:T:C
chr15:44670401	['T', 'C']	98663	177394.1818273968	-5749.770687232238	-0.0036322158740259	0.0070706335111866	-0.5137044464656952	0.60746	0.60746	chr15	44670401	0.21648231419255	chr15:44670401:T:C
chr15:44682790	['C', 'T']	98663	2032.0411915549205	223.1274322515449	-0.0024612394944361	0.0214172628599675	-0.1149184893759984	0.90851	0.90851	chr15	44682790	0.0416702880357295	chr15:44682790:C:T
chr15:44688114	['C', 'T']	98663	5855.552007706342	-304.0626617551432	-0.0076120040832521	0.0125243256652785	-0.60777755918269	0.543336	0.543336	chr15	44688114	0.2649315188142756	chr15:44688114:C:T
chr15:44689439	['C', 'T']	98663	4990.455227360269	400.1647293984465	0.0033096677106803	0.0139972824584052	0.2364507339560672	0.813083	0.813083	chr15	44689439	0.0898651191019783	chr15:44689439:C:T
chr15:44690177	['G', 'T']	98663	3608.987631290806	217.616684933202	-0.0008117694034174	0.0161163919621663	-0.0503691772527665	0.959828	0.959828	chr15	44690177	0.0178065850265158	chr15:44690177:G:T
chr15:44690342	['T', 'A']	98663	10359.328997019791	28.481197343967693	-0.00316448111268	0.0095894916758245	-0.3299946670434902	0.741405	0.741405	chr15	44690342	0.1299444894352825	chr15:44690342:T:A
chr15:44690512	['T', 'G']	98663	3641.795098775699	220.02251146725	-0.0006292862652819	0.0160611623309552	-0.0391806179599517	0.968746	0.968746	chr15	44690512	0.0137900777052607	chr15:44690512:T:G
chr15:44690522	['T', 'G']	98663	4394.103032162402	286.79885382387647	-0.0103734950681429	0.0147373637298507	-0.7038908218795822	0.481502	0.481502	chr15	44690522	0.3174019046201115	chr15:44690522:T:G
chr15:44692397	['C', 'G']	98663	5010.203123891384	395.9320074392101	0.0019322312387973	0.0139775857211194	0.1382378385902382	0.890053	0.890053	chr15	44692397	0.0505841316447362	chr15:44692397:C:G
chr15:44696412	['T', 'G']	98663	20236.05102733825	-873.7997315640919	0.0018997268837792	0.0070215379139415	0.2705570926288487	0.786732	0.786732	chr15	44696412	0.1041731847224654	chr15:44696412:T:G
chr15:44696498	['C', 'T']	98663	4967.819678116162	389.8800195862502	0.0020502046294073	0.0140298097371969	0.1461320337061815	0.883817	0.883817	chr15	44696498	0.0536376491471281	chr15:44696498:C:T
chr15:44700277	['C', 'T']	98663	111219.81809333588	-2342.820048302025	0.0062474184947591	0.0043071357605511	1.4504809790253157	0.146928	0.146928	chr15	44700277	0.8328954330270781	chr15:44700277:C:T
chr15:44700615	['T', 'C']	98663	3559.180370573092	198.4855910345481	-0.0068059375874857	0.0162398830440195	-0.4190878449701717	0.675153	0.675153	chr15	44700615	0.1705977982412674	chr15:44700615:T:C
chr15:44709702	['A', 'G']	98663	24844.27352255448	-851.3914268697027	0.01587775826417	0.0064197614669651	2.473262962475149	0.0133902	0.0133902	chr15	44709702	1.873212936188312	chr15:44709702:A:G
chr15:44710051	['A', 'G']	98663	13115.66466986965	-778.2415756141994	-0.0079593885178518	0.0085410064071736	-0.931902885726282	0.351389	0.351389	chr15	44710051	0.4542118379291538	chr15:44710051:A:G
chr15:44710756	['T', 'C']	98663	4705.190758065661	477.3567082251907	-0.0309811724578461	0.0145480388275731	-2.1295772457746627	0.033209	0.033209	chr15	44710756	1.4787442018186772	chr15:44710756:T:C
chr15:44712948	['G', 'A']	98663	13264.823361245712	283.2557162962232	-0.0011337391643712	0.0086772385085914	-0.1306566787634895	0.896047	0.896047	chr15	44712948	0.0476692098631951	chr15:44712948:G:A
chr15:44713061	['G', 'A']	98663	13083.795665791582	285.7849138723199	0.0013300326577552	0.008732047280343	0.1523162455555279	0.878938	0.878938	chr15	44713061	0.056041758836968	chr15:44713061:G:A
chr15:44713183	['T', 'C']	98663	33316.74059769276	-1480.0476967565162	0.0065487416229222	0.0057052568731769	1.1478434308034255	0.251036	0.251036	chr15	44713183	0.6002639937370924	chr15:44713183:T:C
chr15:44714475	['T', 'C']	98663	35645.50313751331	-315.23203024572314	0.0024429708363641	0.0055433807068632	0.440700533762637	0.659431	0.659431	chr15	44714475	0.1808306404314437	chr15:44714475:T:C
chr15:44716496	['G', 'A']	98663	10355.314869247924	-398.4540828446365	0.0078670410834378	0.0095172048513826	0.8266125618064142	0.408459	0.408459	chr15	44716496	0.3888515302390092	chr15:44716496:G:A
chr15:44717324	['G', 'GAA']	98663	35558.16240104605	-324.9923366181377	0.0024176123072766	0.0055459131068536	0.4359268276830558	0.662891	0.662891	chr15	44717324	0.1785578773120378	chr15:44717324:G:GAA
chr15:44717824	['A', 'G']	98663	11242.709259184172	-297.93072447702417	0.0010355485126043	0.0091743876531442	0.1128738561913124	0.910131	0.910131	chr15	44717824	0.0408960928629645	chr15:44717824:A:G
chr15:44718486	['A', 'G']	98663	184013.86507469948	-6874.040621317018	0.0013945966915567	0.0086698103370764	0.1608566551442009	0.872207	0.872207	chr15	44718486	0.0593804321670935	chr15:44718486:A:G
chr15:44718742	['C', 'A']	98663	9632.171523856829	-390.06449366751457	-0.0010462527039319	0.0098405600092101	-0.1063204434455683	0.915328	0.915328	chr15	44718742	0.038423252311262	chr15:44718742:C:A
chr15:44718817	['C', 'A']	98663	183899.6391696148	-6885.37455193291	0.0001421442384647	0.0086306275768444	0.0164697453573477	0.98686	0.98686	chr15	44718817	0.0057444537538871	chr15:44718817:C:A
chr15:44719183	['A', 'T']	98663	11029.23573897793	-311.7397448852189	0.0001175211113603	0.0092511324202162	0.012703429809686	0.989864	0.989864	chr15	44719183	0.0044244701568289	chr15:44719183:A:T
chr15:44720296	['A', 'G']	98663	10506.597346119534	-393.9230653219074	0.0066836282559362	0.0094468302552343	0.7074995607370986	0.479258	0.479258	chr15	44720296	0.3194306289415904	chr15:44720296:A:G
chr15:44721200	['C', 'G']	98663	161768.6752997942	-6277.139436422844	-0.0025669439141103	0.0055471743071362	-0.4627480176363097	0.643546	0.643546	chr15	44721200	0.1914204047313685	chr15:44721200:C:G
chr15:44721566	['A', 'G']	98663	183389.0111903989	-6964.657556939494	-3.830599840265556e-06	0.008485356231194	-0.0004514365379479	0.99964	0.99964	chr15	44721566	0.0001563741625235	chr15:44721566:A:G
chr15:44722149	['TA', 'T']	98663	172287.20840935817	-6585.432417136739	-0.0038903020391229	0.0064201807836036	-0.6059489865236078	0.54455	0.54455	chr15	44722149	0.2639622376214234	chr15:44722149:TA:T
chr15:44722224	['G', 'C']	98663	10529.853803659218	-387.44141741770267	0.0066050243223562	0.0094363525197259	0.6999552325486941	0.483957	0.483957	chr15	44722224	0.3151932240835364	chr15:44722224:G:C
chr15:44722463	['A', 'T']	98663	69677.94932024856	-2999.86743563274	0.0081534765112226	0.0044906245505322	1.815666489031287	0.0694246	0.0694246	chr15	44722463	1.158486613821755	chr15:44722463:A:T
chr15:44722667	['T', 'C']	98663	10465.69720315874	-310.8483182749119	-0.0009202478936385	0.0094735544780768	-0.0971386078760715	0.922617	0.922617	chr15	44722667	0.0349785474102007	chr15:44722667:T:C
chr15:44723056	['C', 'T']	98663	11112.823611238073	-382.95401469406215	0.0076604731795706	0.0091993445714113	0.8327194530115726	0.405005	0.405005	chr15	44723056	0.3925396151581574	chr15:44723056:C:T
chr15:44723773	['C', 'T']	98663	10523.919975670338	-384.2861963369624	0.0068555467911114	0.0094389545696915	0.7263036113262534	0.467654	0.467654	chr15	44723773	0.3300753466377097	chr15:44723773:C:T
chr15:44723958	['C', 'T']	98663	10531.460690914624	-385.9324021026582	0.0067715045983791	0.0094406143967627	0.7172737190390062	0.473207	0.473207	chr15	44723958	0.3249488396170407	chr15:44723958:C:T
chr15:44724147	['A', 'G']	98663	172928.27988282047	-6514.461127963267	-0.005031631424929	0.0064884153433981	-0.7754792439495569	0.438058	0.438058	chr15	44724147	0.3584683839883035	chr15:44724147:A:G
chr15:44724394	['C', 'T']	98663	184011.325244785	-6893.312827565752	-0.001783954092326	0.0086606757665568	-0.2059832443115791	0.836804	0.836804	chr15	44724394	0.0773762525043157	chr15:44724394:C:T
chr15:44724407	['A', 'G']	98663	184015.7858475075	-6897.64422486585	-0.0020383337688402	0.0086634761601603	-0.2352789724537677	0.813993	0.813993	chr15	44724407	0.089379329845989	chr15:44724407:A:G
chr15:44724554	['T', 'C']	98663	184894.3695266796	-6820.483029736346	-0.0033246368942757	0.0091859411784865	-0.3619266474361936	0.717408	0.717408	chr15	44724554	0.1442337847042626	chr15:44724554:T:C
chr15:44724597	['T', 'C']	98663	11677.039163777396	-548.0177395106792	0.002505548689654	0.0091759244852026	0.2730568122802863	0.78481	0.78481	chr15	44724597	0.1052354718396902	chr15:44724597:T:C
chr15:44724876	['T', 'C']	98663	183989.594486114	-6894.052283307967	-0.0019849860966047	0.00865566484994	-0.2293279754955469	0.818614	0.818614	chr15	44724876	0.0869208322893872	chr15:44724876:T:C
chr15:44725528	['C', 'T']	98663	5634.913803764939	-324.9134634335166	-0.0114022703556107	0.0127621707941579	-0.8934428585480362	0.371622	0.371622	chr15	44725528	0.4298985837101934	chr15:44725528:C:T
chr15:44725573	['T', 'C']	98663	184012.9205210076	-6894.281951723036	-0.0017198230478217	0.0086649096606284	-0.1984813593194507	0.842669	0.842669	chr15	44725573	0.0743429825550569	chr15:44725573:T:C
chr15:44725645	['T', 'C']	98663	10696.734670086267	-341.9781395174129	0.0089016157322051	0.0093643909861355	0.9505813827492248	0.341819	0.341819	chr15	44725645	0.466203800697144	chr15:44725645:T:C
chr15:44725807	['G', 'A']	98663	171886.10091845426	-6670.111123472015	-0.0056338058081671	0.0063809720684293	-0.8829071413807209	0.377289	0.377289	chr15	44725807	0.4233258566302829	chr15:44725807:G:A
chr15:44725901	['G', 'A']	98663	10693.276018328912	-344.9934844101699	0.0087670849125477	0.0093658165537189	0.9360726704674264	0.349238	0.349238	chr15	44725901	0.4568785075425344	chr15:44725901:G:A
chr15:44726686	['C', 'T']	98663	10953.111015385864	-317.67703061894645	0.0081917751701002	0.0092516193216039	0.88544230856659	0.37592	0.37592	chr15	44726686	0.4249045679851045	chr15:44726686:C:T
chr15:44726700	['G', 'A']	98663	183465.4380644442	-6966.9372389083455	-0.0004849843907594	0.0085089149591204	-0.0569972074100535	0.954548	0.954548	chr15	44726700	0.0202022279712127	chr15:44726700:G:A
chr15:44727073	['G', 'A']	98663	10982.77921261758	-308.41476571815264	0.0085834117399259	0.0092405762456368	0.928882735422346	0.352952	0.352952	chr15	44727073	0.4522843528347293	chr15:44727073:G:A
chr15:44727092	['T', 'C']	98663	171858.83754549234	-6682.032057396363	-0.0055449602948823	0.0063824838648313	-0.8687778006672434	0.384971	0.384971	chr15	44727092	0.4145719848144573	chr15:44727092:T:C
chr15:44727119	['CT', 'C']	98663	10980.224192109636	-310.79730975978646	0.0083781651443288	0.00924159557792	0.90657128129972	0.364636	0.364636	chr15	44727119	0.4381404562802415	chr15:44727119:CT:C
chr15:44727258	['G', 'A']	98663	10982.5565691581	-308.3626905261942	0.0086938026842812	0.0092404784644666	0.9408390179915976	0.34679	0.34679	chr15	44727258	0.4599334342853163	chr15:44727258:G:A
chr15:44727266	['A', 'G']	98663	172472.73289476358	-6663.396123645226	-0.0047824312338431	0.0064461681107909	-0.7419029649315741	0.458148	0.458148	chr15	44727266	0.338994204964645	chr15:44727266:A:G
chr15:44727667	['G', 'A']	98663	9705.278783578306	-384.8884131653096	-0.0006887669009738	0.0098081444704136	-0.070223975906093	0.944016	0.944016	chr15	44727667	0.0250206448408889	chr15:44727667:G:A
chr15:44729029	['G', 'T']	98663	161516.64464627832	-6328.656933884649	-0.003335927264779	0.0055352680199978	-0.6026677033030732	0.546731	0.546731	chr15	44729029	0.2622263006333235	chr15:44729029:G:T
chr15:44729568	['C', 'T']	98663	19741.400624391823	-590.0869786571308	0.0086667917463347	0.0070700240041837	1.225850398981125	0.220258	0.220258	chr15	44729568	0.6570683086014611	chr15:44729568:C:T
chr15:44730119	['A', 'G']	98663	184038.86532808983	-6882.250086657311	-0.0014347848794911	0.0086739112456229	-0.165413829916132	0.868619	0.868619	chr15	44730119	0.061170675198394	chr15:44730119:A:G
chr15:44730599	['G', 'A']	98663	9705.393476520134	-382.4314602267228	-0.0004294575857317	0.0098074308737675	-0.0437889995106097	0.965073	0.965073	chr15	44730599	0.0154398345338327	chr15:44730599:G:A
chr15:44730717	['A', 'G']	98663	182970.9815317872	-6986.536454575482	0.0008039427899423	0.0083748254050906	0.0959951701743713	0.923525	0.923525	chr15	44730717	0.0345513436291639	chr15:44730717:A:G
chr15:44731814	['TC', 'T']	98663	10700.433817492574	-346.5964316020375	0.0086175695089262	0.0093607724745519	0.92060452621339	0.357259	0.357259	chr15	44731814	0.447016821736142	chr15:44731814:TC:T
chr15:44732481	['G', 'A']	98663	182915.5394260692	-7017.666876145702	-0.0009371580572825	0.0083601870030736	-0.1120977385957971	0.910746	0.910746	chr15	44732481	0.0406027275049237	chr15:44732481:G:A
chr15:44732691	['A', 'G']	98663	162251.31200137868	-6306.71493240417	-0.0027921336824009	0.0055754727528348	-0.5007886875568098	0.616521	0.616521	chr15	44732691	0.2100521258341994	chr15:44732691:A:G
chr15:44732991	['T', 'C']	98663	150644.48743733944	-6013.851750152293	-0.0011020462595495	0.0050719426749299	-0.2172828697368416	0.827988	0.827988	chr15	44732991	0.081975957383656	chr15:44732991:T:C
chr15:44733151	['T', 'C']	98663	183004.61319826823	-6982.399059079328	0.000370929797504	0.0083816905653756	0.0442547711122064	0.964701	0.964701	chr15	44733151	0.0156072712899183	chr15:44733151:T:C
chr15:44733536	['C', 'CA']	98663	183004.225878727	-6990.430540584067	-0.0002511411318048	0.00838085864156	-0.0299660383912787	0.976094	0.976094	chr15	44733536	0.0105083568051005	chr15:44733536:C:CA
chr15:44733639	['G', 'C']	98663	183007.984157071	-6984.195899145815	0.0004430121000317	0.0083816995910417	0.0528546860001125	0.957848	0.957848	chr15	44733639	0.0187034032374512	chr15:44733639:G:C
chr15:44733717	['A', 'T']	98663	164763.04936744785	-6312.085038097496	-0.0001894676533241	0.0057475132591139	-0.0329651528900275	0.973702	0.973702	chr15	44733717	0.0115739379447373	chr15:44733717:A:T
chr15:44733737	['C', 'T']	98663	164763.03949275726	-6310.083204557568	-0.0001383770758371	0.0057478897825213	-0.0240744135800835	0.980793	0.980793	chr15	44733737	0.0084226424098994	chr15:44733737:C:T
chr15:44734202	['G', 'A']	98663	10960.99985808989	-319.5505484684295	0.008138282973962	0.0092477154598484	0.8800317234344736	0.378844	0.378844	chr15	44734202	0.4215395865656043	chr15:44734202:G:A
chr15:44734288	['A', 'G']	98663	183018.5649604703	-6985.563965475812	0.0002634300698173	0.0083842497689578	0.0314196352776424	0.974935	0.974935	chr15	44734288	0.0110243382320651	chr15:44734288:A:G
chr15:44734702	['T', 'C']	98663	183502.85989540047	-6916.379441242056	-0.0002944558899345	0.0085166288371157	-0.0345742306687537	0.972419	0.972419	chr15	44734702	0.012146564108276	chr15:44734702:T:C
chr15:44734711	['CTGG', 'C']	98663	182993.56420028376	-6987.134617287134	0.0002464214353001	0.0083783416459996	0.0294117196113348	0.976536	0.976536	chr15	44734711	0.0103117418147748	chr15:44734711:CTGG:C
chr15:44734844	['CA', 'C']	98663	161593.46482727863	-6317.32003863844	-0.0032766719893517	0.0055378491967853	-0.5916867492985997	0.554062	0.554062	chr15	44734844	0.2564416346374791	chr15:44734844:CA:C
chr15:44735140	['T', 'G']	98663	183016.4046141994	-6989.453867643486	0.0001133577320912	0.0083835324109965	0.0135214759762364	0.989212	0.989212	chr15	44735140	0.004710623909838	chr15:44735140:T:G
chr15:44735173	['A', 'G']	98663	182999.69315993268	-6992.638565797175	-0.0002230051523495	0.0083797375702687	-0.0266124267591351	0.978769	0.978769	chr15	44735173	0.009319794267267	chr15:44735173:A:G
chr15:44735654	['A', 'ATTT']	98663	10700.060561210004	-341.281978629997	0.0090591043919615	0.0093624640965712	0.9675983051597742	0.333247	0.333247	chr15	44735654	0.477233751559445	chr15:44735654:A:ATTT
chr15:44735655	['C', 'T']	98663	10700.192971252489	-339.86887060190435	0.0091489716346358	0.0093611747290254	0.9773315742380468	0.328407	0.328407	chr15	44735655	0.4835875944607161	chr15:44735655:C:T
chr15:44735663	['C', 'A']	98663	9475.76833409356	-435.83313241233947	-0.0032504105277594	0.0099215372279434	-0.3276115840804244	0.743206	0.743206	chr15	44735663	0.1288907928836651	chr15:44735663:C:A
chr15:44735829	['G', 'T']	98663	182366.48377646905	-7001.042921971474	-0.0012265204947058	0.0082123620790772	-0.1493505136397626	0.881277	0.881277	chr15	44735829	0.0548875641606771	chr15:44735829:G:T
chr15:44736389	['C', 'T']	98663	183503.43960510448	-6922.921505949373	-0.0009296203284947	0.0085148821993676	-0.1091759470922347	0.913063	0.913063	chr15	44736389	0.0394992557533031	chr15:44736389:C:T
chr15:44736512	['T', 'C']	98663	182964.54439297336	-6995.141514998468	-0.0002127477128762	0.008371756993996	-0.0254125523505798	0.979726	0.979726	chr15	44736512	0.008895366477295	chr15:44736512:T:C
chr15:44738365	['T', 'C']	98663	184066.4624312024	-6881.928784978648	-0.0018732087660294	0.0086794634133138	-0.2158208032948265	0.829128	0.829128	chr15	44738365	0.081378418300727	chr15:44738365:T:C
chr15:44739112	['T', 'C']	98663	10943.776445426534	-314.2736361325219	0.0087305211508736	0.0092551658265089	0.9433133143727644	0.345523	0.345523	chr15	44739112	0.4615230381866821	chr15:44739112:T:C
chr15:44739205	['G', 'A']	98663	182282.0851333408	-7025.1909932873	-0.0017670473808183	0.0081942714736096	-0.2156442322553354	0.829266	0.829266	chr15	44739205	0.0813061403756489	chr15:44739205:G:A
chr15:44739299	['G', 'A']	98663	10687.32496452463	-342.4046243016391	0.0086625189744067	0.0093670537653699	0.9247858709247664	0.35508	0.35508	chr15	44739299	0.4496737887917421	chr15:44739299:G:A
chr15:44739421	['C', 'T']	98663	182338.54428339755	-7030.565630240949	-0.0027902512035907	0.0082036601803971	-0.3401227186686875	0.733765	0.733765	chr15	44739421	0.1344430075833171	chr15:44739421:C:T
chr15:44739558	['C', 'T']	98663	182279.6949959964	-7027.270694260045	-0.0018524361241571	0.00819367011716	-0.2260813649645967	0.821139	0.821139	chr15	44739558	0.0855833205622552	chr15:44739558:C:T
chr15:44739912	['T', 'C']	98663	183018.90391874345	-6989.108156722946	0.0004376867104609	0.0083853783284019	0.0521964177786057	0.958372	0.958372	chr15	44739912	0.0184658832092814	chr15:44739912:T:C
chr15:44739982	['A', 'C']	98663	182998.8053040824	-6993.250299560414	-3.251376156861184e-05	0.0083810679007932	-0.0038794294418655	0.996905	0.996905	chr15	44739982	0.0013462257821822	chr15:44739982:A:C
chr15:44740632	['C', 'A']	98663	182961.1570333416	-6984.441346713534	0.0005914425722849	0.0083715886389664	0.0706487857671428	0.943677	0.943677	chr15	44740632	0.0251766297716461	chr15:44740632:C:A
chr15:44740740	['G', 'C']	98663	9548.290492707773	-436.8765681019088	-0.0044309566639189	0.009887784802686	-0.448124302089919	0.654064	0.654064	chr15	44740740	0.1843797539892831	chr15:44740740:G:C
chr15:44741308	['T', 'C']	98663	161355.34582421713	-6320.14195768761	-0.0035468304696552	0.0055524073991412	-0.6387914673198968	0.52296	0.52296	chr15	44741308	0.2815315280421384	chr15:44741308:T:C
chr15:44742240	['A', 'C']	98663	23442.32236090705	-1367.035366262845	-0.0163440835082129	0.0066199494539845	-2.468913640779462	0.0135541	0.0135541	chr15	44742240	1.8679293145283689	chr15:44742240:A:C
chr15:44742327	['AAG', 'A']	98663	182479.43289969504	-7010.504174002825	-0.0026643413622925	0.0083601143663033	-0.3186967600624693	0.749957	0.749957	chr15	44742327	0.1249636368724101	chr15:44742327:AAG:A
chr15:44742886	['T', 'C']	98663	10678.30778984954	-339.1834900322929	0.0093877531812097	0.0093749883546865	1.001361583187115	0.316654	0.316654	chr15	44742886	0.4994150215575357	chr15:44742886:T:C
chr15:44744386	['A', 'G']	98663	162208.78308566794	-6336.602728946755	-0.0038216045845735	0.0056406470930987	-0.6775117325189977	0.498083	0.498083	chr15	44744386	0.3026982808578296	chr15:44744386:A:G
chr15:44744670	['T', 'C']	98663	23884.577005011262	-1334.7643095975268	-0.0136990411177809	0.0065401478428789	-2.0946072545893166	0.0362085	0.0362085	chr15	44744670	1.4411894662135385	chr15:44744670:T:C
chr15:44744675	['G', 'A']	98663	162265.78587144974	-6307.052026146298	-0.0026003327932746	0.0055757139446197	-0.466367682973369	0.640953	0.640953	chr15	44744675	0.193173815393841	chr15:44744675:G:A
chr15:44744719	['G', 'A']	98663	162265.3642705765	-6301.113422208803	-0.0025324253914113	0.0055761355558964	-0.4541542016017582	0.649719	0.649719	chr15	44744719	0.1872744327967328	chr15:44744719:G:A
chr15:44745218	['T', 'C']	98663	10705.953185665772	-353.1033655108343	0.0076929731876033	0.0093590785494426	0.8219797650978702	0.41109	0.41109	chr15	44745218	0.3860630875534885	chr15:44745218:T:C
chr15:44745522	['G', 'T']	98663	20743.312684993714	-687.8326518251816	0.0038644798355936	0.0069150546206877	0.5588502257136728	0.576265	0.576265	chr15	44745522	0.2393777569039116	chr15:44745522:G:T
chr15:44746008	['G', 'A']	98663	183002.69343361648	-6989.646841989885	0.0001766069900202	0.0083788956937156	0.0210775973918284	0.983184	0.983184	chr15	44746008	0.0073651976238914	chr15:44746008:G:A
chr15:44747265	['G', 'C']	98663	161639.04247726608	-6326.494038414978	-0.0032909881630656	0.005541080034404	-0.5939253976900326	0.552563	0.552563	chr15	44747265	0.2576181991042895	chr15:44747265:G:C
chr15:44747650	['G', 'A']	98663	162201.15193350567	-6297.509935313703	-0.0023065454317802	0.0055717578555714	-0.413970867286319	0.678896	0.678896	chr15	44747650	0.1681967501458258	chr15:44747650:G:A
chr15:44747938	['C', 'T']	98663	20948.486265407068	-683.8299326882459	0.0026768584842092	0.0068855327588127	0.3887656304856215	0.69745	0.69745	chr15	44747938	0.1564869213911933	chr15:44747938:C:T
chr15:44748121	['C', 'T']	98663	10699.75913274408	-351.34398427400737	0.0079179557158425	0.0093609065167891	0.8458535187421627	0.397637	0.397637	chr15	44748121	0.4005132114271278	chr15:44748121:C:T
chr15:44748314	['G', 'T']	98663	68411.09410321654	-3140.4558240959623	0.0048527404935525	0.0045163505868227	1.0744826824806872	0.282609	0.282609	chr15	44748314	0.5488140116732394	chr15:44748314:G:T
chr15:44748386	['A', 'G']	98663	10719.694085917938	-355.2111953234003	0.0074200303716869	0.009353063941158	0.7933261675925385	0.42759	0.42759	chr15	44748386	0.3689724601414696	chr15:44748386:A:G
chr15:44748597	['G', 'A']	98663	162212.0522910942	-6302.416887036734	-0.0024064629633697	0.0055736182378038	-0.4317595609702156	0.665917	0.665917	chr15	44748597	0.1765798979893412	chr15:44748597:G:A
chr15:44749003	['T', 'C']	98663	183152.7015418614	-6977.045574087098	-0.0007686703961368	0.0084146875337078	-0.0913486559135713	0.927216	0.927216	chr15	44749003	0.032819082812626	chr15:44749003:T:C
chr15:44749226	['G', 'T']	98663	183651.3069999392	-6912.954507287907	-0.001859218357121	0.0085542958289106	-0.2173432383338372	0.827941	0.827941	chr15	44749226	0.0820006104221074	chr15:44749226:G:T
chr15:44749253	['AGATG', 'A']	98663	10707.085217884907	-355.17413980379166	0.007477884906759	0.0093582730318454	0.7990667595733175	0.424254	0.424254	chr15	44749253	0.3723740543261657	chr15:44749253:AGATG:A
chr15:44749768	['T', 'A']	98663	162194.08312046388	-6297.950150995823	-0.0022020186807662	0.0055719133855442	-0.3951997327307983	0.692696	0.692696	chr15	44749768	0.1594573202063015	chr15:44749768:T:A
chr15:44750657	['T', 'C']	98663	162227.77045922354	-6294.111161769833	-0.00214656810473	0.0055735807487245	-0.3851326824719077	0.70014	0.70014	chr15	44750657	0.1548151097740942	chr15:44750657:T:C
chr15:44751117	['A', 'G']	98663	183158.12283547584	-6976.985905609564	-0.000812555382199	0.0084244268813243	-0.0964523039543961	0.923162	0.923162	chr15	44751117	0.0347220806289493	chr15:44751117:A:G
chr15:44751537	['T', 'C']	98663	162290.4489675935	-6286.416697230509	-0.0022074045213664	0.0055762331672666	-0.3958594368550149	0.69221	0.69221	chr15	44751537	0.1597621309687204	chr15:44751537:T:C
chr15:44752667	['G', 'A']	98663	183565.60816347232	-6918.026940997527	-0.0008085822252851	0.0085309508644105	-0.0947821922944562	0.924488	0.924488	chr15	44752667	0.0340987216790709	chr15:44752667:G:A
chr15:44752721	['C', 'T']	98663	183033.14915563693	-6987.631182115221	-0.0004133695602034	0.0083926152247562	-0.0492539630536229	0.960717	0.960717	chr15	44752721	0.0174045243385473	chr15:44752721:C:T
chr15:44752737	['A', 'G']	98663	162207.66026635843	-6302.138769159015	-0.002420511751758	0.0055737788414282	-0.4342676343322176	0.664095	0.664095	chr15	44752737	0.1777697895707991	chr15:44752737:A:G
chr15:44752835	['G', 'A']	98663	161558.63583615705	-6310.166863189839	-0.0027132634335916	0.0055378604857477	-0.48994795744213	0.624172	0.624172	chr15	44752835	0.2046957174365305	chr15:44752835:G:A
chr15:44752903	['T', 'C']	98663	10707.59688821721	-348.6028704104605	0.0080740315369508	0.0093610291695174	0.8625153699170731	0.388406	0.388406	chr15	44752903	0.4107140698382741	chr15:44752903:T:C
chr15:44753062	['T', 'C']	98663	10718.15038424884	-351.5620773284781	0.0077880113246681	0.00935339374083	0.8326401668168208	0.40505	0.40505	chr15	44753062	0.3924913634920218	chr15:44753062:T:C
chr15:44753540	['G', 'T']	98663	20801.740871768885	-706.9138255950071	0.0027971684664499	0.0069045703949512	0.4051183935347032	0.685391	0.685391	chr15	44753540	0.1640616026724192	chr15:44753540:G:T
chr15:44753781	['T', 'C']	98663	20816.320824717182	-709.1832373599581	0.0027107136344122	0.0069025361758476	0.3927127023103661	0.694533	0.694533	chr15	44753781	0.1583071143937245	chr15:44753781:T:C
chr15:44754936	['G', 'A']	98663	137624.26720196274	-4994.431650885327	0.004275783993364	0.0046188793023354	0.9257189273601736	0.354594	0.354594	chr15	44754936	0.4502686172656623	chr15:44754936:G:A
chr15:44755204	['A', 'G']	98663	10909.442291123973	-343.96471314575746	0.0063812574905965	0.0092699496946664	0.6883810269507767	0.491214	0.491214	chr15	44755204	0.3087292639432291	chr15:44755204:A:G
chr15:44756219	['A', 'G']	98663	20887.50434421161	-699.5816090068729	0.0023160274769999	0.0068938765121311	0.3359543027677488	0.736906	0.736906	chr15	44756219	0.1325879073715185	chr15:44756219:A:G
chr15:44756453	['C', 'T']	98663	20793.686037200347	-716.526484734133	0.0022397918779569	0.0069071596049117	0.3242710471557911	0.745734	0.745734	chr15	44756453	0.1274160558153848	chr15:44756453:C:T
chr15:44756559	['T', 'A']	98663	184001.4597958625	-6874.596629938203	-0.0004429182484388	0.008663443977717	-0.0511249624950646	0.959226	0.959226	chr15	44756559	0.0180790581165712	chr15:44756559:T:A
chr15:44756576	['C', 'G']	98663	8637.35017585826	-369.3122854577392	0.0082240172517259	0.0103793249282284	0.7923460637945012	0.428161	0.428161	chr15	44756576	0.3683928939219286	chr15:44756576:C:G
chr15:44756585	['G', 'A']	98663	9700.491597234892	-381.4248914664364	-0.0003310283806465	0.0098057133369941	-0.0337587250687439	0.97307	0.97307	chr15	44756585	0.0118559166481553	chr15:44756585:G:A
chr15:44756643	['A', 'G']	98663	9707.082248712644	-385.4386820191525	-0.0007297471157723	0.0098031569069444	-0.0744400117941004	0.94066	0.94066	chr15	44756643	0.026567323232027	chr15:44756643:A:G
chr15:44756727	['G', 'A']	98663	3074.163453623448	-109.3337419481985	0.0114451620267949	0.0171604954193334	0.666948228889739	0.504807	0.504807	chr15	44756727	0.2968746314970927	chr15:44756727:G:A
chr15:44757252	['T', 'C']	98663	162205.72845688334	-6292.632711020279	-0.0024332174693817	0.0055717630419995	-0.4367051238612142	0.662326	0.662326	chr15	44757252	0.1789281961309825	chr15:44757252:T:C
chr15:44757330	['C', 'A']	98663	183025.9854342361	-6992.482104571659	-0.0012829513507319	0.0083824111535333	-0.1530527824552191	0.878357	0.878357	chr15	44757330	0.0563289332762963	chr15:44757330:C:A
chr15:44757341	['G', 'T']	98663	9836.797607825249	-382.34658894397865	-0.0025912563152073	0.00974242784583	-0.2659764440869305	0.790258	0.790258	chr15	44757341	0.1022310989831384	chr15:44757341:G:T
chr15:44757497	['T', 'C']	98663	171512.16854524813	-6662.44859520747	-0.0045552273451941	0.0063382201296773	-0.7186918806851356	0.472332	0.472332	chr15	44757497	0.3257526304287155	chr15:44757497:T:C
chr15:44758395	['G', 'A']	98663	162098.50065885502	-6303.4521640932135	-0.0022905095204746	0.0055662550940913	-0.411499200406037	0.680707	0.680707	chr15	44758395	0.1670397833373112	chr15:44758395:G:A
chr15:44760155	['T', 'C']	98663	10915.77445872527	-345.0666449332255	0.0063203865310202	0.0092677317660752	0.6819777147798075	0.495255	0.495255	chr15	44760155	0.3051711312130436	chr15:44760155:T:C
chr15:44760403	['T', 'C']	98663	183117.41587600863	-6989.333944474473	-0.0012858630649463	0.0084008501780662	-0.1530634444956015	0.878349	0.878349	chr15	44760403	0.056332888811093	chr15:44760403:T:C
chr15:44761198	['A', 'G']	98663	184024.05624594548	-6870.5581308061	-0.0014691469629446	0.0086664981081473	-0.1695202542724226	0.865388	0.865388	chr15	44761198	0.0627891312888034	chr15:44761198:A:G
chr15:44762001	['C', 'G']	98663	20894.964936289267	-680.534839187368	0.0033248421676539	0.0068919982567129	0.4824206338728395	0.629508	0.629508	chr15	44762001	0.200998746360283	chr15:44762001:C:G
chr15:44762034	['C', 'T']	98663	10743.524475666252	-355.1954453045447	0.0078402428465184	0.0093421111024954	0.8392367378743971	0.401339	0.401339	chr15	44762034	0.3964886357762036	chr15:44762034:C:T
chr15:44762754	['A', 'G']	98663	162149.79983779392	-6283.928296310904	-0.0042273879818633	0.0055630496143566	-0.7599047779393598	0.447313	0.447313	chr15	44762754	0.3493884799936224	chr15:44762754:A:G
chr15:44762896	['A', 'G']	98663	9737.269920924578	-379.1707665625727	-0.0001460984699219	0.009788439018561	-0.0149256147629763	0.988092	0.988092	chr15	44762896	0.0052026169182491	chr15:44762896:A:G
chr15:44763054	['C', 'T']	98663	137825.35088750796	-4959.948809386105	0.0046567495018673	0.0046223081115123	1.007451123881012	0.313721	0.313721	chr15	44763054	0.5034564093262663	chr15:44763054:C:T
chr15:44763547	['T', 'A']	98663	9689.883907393516	-384.2262682150236	0.0002131632181607	0.0098101193983537	0.021728911698721	0.982664	0.982664	chr15	44763547	0.0075949540810099	chr15:44763547:T:A
chr15:44764699	['T', 'A']	98663	161699.472348362	-6323.020271624485	-0.0039046572450815	0.0055415647658183	-0.7046127601298325	0.481053	0.481053	chr15	44764699	0.3178070726084713	chr15:44764699:T:A
chr15:44764990	['T', 'C']	98663	183124.4242390456	-6921.593095266743	-0.0035454631232363	0.0083948393348521	-0.4223384131387609	0.672779	0.672779	chr15	44764990	0.1721275729866846	chr15:44764990:T:C
chr15:44765082	['G', 'C']	98663	10790.437466424755	-331.0141420470874	0.0078083466252404	0.0093232577355499	0.8375126856642546	0.402306	0.402306	chr15	44765082	0.3954434903035582	chr15:44765082:G:C
chr15:44765166	['G', 'C']	98663	183077.56675451045	-6937.96966105075	-0.0042035701956262	0.0083861906195476	-0.5012490636485172	0.616197	0.616197	chr15	44765166	0.2102804204082656	chr15:44765166:G:C
chr15:44765202	['G', 'A']	98663	183051.4085168065	-6936.639140407427	-0.0040931943708759	0.0083791127176809	-0.4884997384315951	0.625197	0.625197	chr15	44765202	0.2039831146045008	chr15:44765202:G:A
chr15:44765239	['C', 'T']	98663	103882.26959924574	-3698.3328411050015	0.0028552104266657	0.0042686145423969	0.6688845756174575	0.503571	0.503571	chr15	44765239	0.2979392882993216	chr15:44765239:C:T
chr15:44765613	['G', 'GC']	98663	9527.004061978214	-438.5528137454916	-0.0040011751838421	0.00991411725829	-0.4035836050351762	0.68652	0.68652	chr15	44765613	0.1633468061867071	chr15:44765613:G:GC
chr15:44765621	['G', 'T']	98663	183543.4855289168	-6952.772432968839	-0.0032783605812599	0.0085278054105588	-0.3844319169385343	0.700659	0.700659	chr15	44765621	0.1544932950863032	chr15:44765621:G:T
chr15:44765659	['CAGG', 'C']	98663	183542.2058838437	-6956.0020003740165	-0.0034724595519808	0.0085276101747458	-0.4072019570341512	0.683861	0.683861	chr15	44765659	0.165032162998583	chr15:44765659:CAGG:C
chr15:44766554	['AC', 'A']	98663	5472.388258190073	-311.2139177507246	-0.0100944757945245	0.0129424833368915	-0.7799489117943037	0.435423	0.435423	chr15	44766554	0.3610886342998288	chr15:44766554:AC:A
chr15:44768373	['T', 'A']	98663	9352.000121886786	-425.7463381918043	-0.0058314287425804	0.0099959136643952	-0.5833812634208317	0.559638	0.559638	chr15	44768373	0.2520928041337343	chr15:44768373:T:A
chr15:44769549	['C', 'T']	98663	9161.392831076151	-459.6296006286283	-0.0072160280506107	0.0100869190915435	-0.7153847458398251	0.474373	0.474373	chr15	44769549	0.3238800377818828	chr15:44769549:C:T
chr15:44769593	['G', 'A']	98663	10793.203341037182	-317.955049791606	0.0096318295191204	0.0093238813720921	1.0330278920053682	0.301593	0.301593	chr15	44769593	0.5205787426983282	chr15:44769593:G:A
chr15:44770101	['T', 'C']	98663	186853.150818509	-6468.021355684406	-0.0007790278748408	0.0095228385987501	-0.0818062667725057	0.934801	0.934801	chr15	44770101	0.0292808316946057	chr15:44770101:T:C
chr15:44770337	['C', 'A']	98663	164795.71375570196	-5893.109966463978	-0.0022416356575913	0.0057252473287043	-0.3915351650141923	0.695403	0.695403	chr15	44770337	0.1577634400826779	chr15:44770337:C:A
chr15:44770553	['G', 'A']	98663	164764.02970989517	-5894.250418632724	-0.0025871494330038	0.0057208368310639	-0.4522326906713608	0.651102	0.651102	chr15	44770553	0.1863509706220332	chr15:44770553:G:A
chr15:44771850	['G', 'A']	98663	174316.60072777403	-6293.901090976436	-0.0055840897855335	0.0066161466171446	-0.8440093771597026	0.398666	0.398666	chr15	44771850	0.3993908013128306	chr15:44771850:G:A
chr15:44772110	['C', 'T']	98663	11368.72841821426	-315.62931010931914	0.0106185017185064	0.0090917872413164	1.1679223717699845	0.242841	0.242841	chr15	44772110	0.614677987405135	chr15:44772110:C:T
chr15:44772134	['C', 'T']	98663	9179.558237124584	-445.7856426747768	-0.0061142865454023	0.0100763100293045	-0.606798175881883	0.543986	0.543986	chr15	44772134	0.2644122771418658	chr15:44772134:C:T
chr15:44772390	['C', 'A']	98663	186685.8921570615	-6491.157544125583	-0.002003099747714	0.0094488739546281	-0.2119934880423366	0.832113	0.832113	chr15	44772390	0.0798176930072077	chr15:44772390:C:A
chr15:44772408	['T', 'A']	98663	185376.0682687332	-6374.830118973851	3.5560042629545115e-05	0.0089861828870404	0.0039571910650548	0.996843	0.996843	chr15	44772408	0.0013732364754962	chr15:44772408:T:A
chr15:44773182	['C', 'T']	98663	10295.191287686785	-159.8542626147032	-0.0018836726330614	0.0095705459031652	-0.1968197689160576	0.843969	0.843969	chr15	44773182	0.0736735052418739	chr15:44773182:C:T
chr15:44773444	['T', 'A']	98663	32008.110464526835	-788.5293773699871	0.0011221275354744	0.0057555960914226	0.1949628705090498	0.845422	0.845422	chr15	44773444	0.0729264549287114	chr15:44773444:T:A
chr15:44775118	['C', 'T']	98663	20712.48290368133	-442.4014971860152	-0.0043101835184578	0.0069494632112949	-0.6202181934645752	0.535116	0.535116	chr15	44775118	0.2715520634009536	chr15:44775118:C:T
chr15:44775179	['C', 'T']	98663	10173.093285208795	-166.92659283981155	-0.0020509035750616	0.0096279699132132	-0.2130151624432311	0.831316	0.831316	chr15	44775179	0.0802338607289003	chr15:44775179:C:T
chr15:44775507	['A', 'G']	98663	10168.545951261052	-166.2313883974842	-0.0019352516966365	0.0096291461124433	-0.2009785368336748	0.840716	0.840716	chr15	44775507	0.0753506872734661	chr15:44775507:A:G
chr15:44776196	['G', 'C']	98663	22645.213291569096	-356.69572833126324	0.0037382626929893	0.00665698025527	0.5615553223295011	0.57442	0.57442	chr15	44776196	0.2407704473548493	chr15:44776196:G:C
chr15:44777230	['C', 'T']	98663	10200.5455504713	-147.7377477070941	0.0001248476707628	0.0096196566969594	0.0129783915056288	0.989645	0.989645	chr15	44777230	0.0045205651904204	chr15:44777230:C:T
chr15:44777457	['T', 'G']	98663	110420.5025344174	-3360.082002615307	0.0046094037789062	0.0043049650416551	1.0707180509726235	0.284299	0.284299	chr15	44777457	0.5462246679045129	chr15:44777457:T:G
chr15:44777544	['C', 'T']	98663	20171.24890524267	-474.8958111679967	-0.0033008657118883	0.0070166946265344	-0.470430293404204	0.638049	0.638049	chr15	44777544	0.1951459676542923	chr15:44777544:C:T
chr15:44777992	['T', 'C']	98663	21766.929944190728	-638.6893777061179	0.0020595002895135	0.0067820668742033	0.3036685316901287	0.761381	0.761381	chr15	44777992	0.1183979650552911	chr15:44777992:T:C
chr15:44778405	['A', 'G']	98663	32319.30951004553	-747.4416166018932	0.0015498231201085	0.0057382127598842	0.27008812411826	0.787093	0.787093	chr15	44778405	0.1039739499781747	chr15:44778405:A:G
chr15:44778439	['A', 'T']	98663	11376.7615486856	-323.0328068027762	0.0101461704466873	0.00909423601979	1.1156704559468429	0.264566	0.264566	chr15	44778439	0.57746596876965	chr15:44778439:A:T
chr15:44778715	['T', 'A']	98663	8858.897894640812	-485.67609485426846	-0.006452717993642	0.0102892223724878	-0.627133689995446	0.530573	0.530573	chr15	44778715	0.2752548543336438	chr15:44778715:T:A
chr15:44779591	['G', 'A']	98663	6111.7433477612985	-246.3398838283673	0.0061462950209314	0.0122565152498695	0.5014716577778351	0.61604	0.61604	chr15	44779591	0.2103910878107665	chr15:44779591:G:A
chr15:44779616	['G', 'A']	98663	32160.21536387321	-750.3729832201474	0.0011301268944183	0.0057493878444398	0.1965647343675522	0.844169	0.844169	chr15	44779616	0.0735706002699024	chr15:44779616:G:A
chr15:44781102	['T', 'C']	98663	10797.437750230592	-333.128596052092	0.0086128964547878	0.0093227769701901	0.9238552506756178	0.355564	0.355564	chr15	44781102	0.4490822167479563	chr15:44781102:T:C
chr15:44781943	['C', 'T']	98663	6656.404796415865	-276.4355305043299	0.0102609725986255	0.0117510309070919	0.8731976521679389	0.382557	0.382557	chr15	44781943	0.4173038469386577	chr15:44781943:C:T
chr15:44782321	['G', 'A']	98663	107084.04843925827	-3336.729883905801	0.0017574267053398	0.0042868372339723	0.4099588133210564	0.681837	0.681837	chr15	44782321	0.1663194354042355	chr15:44782321:G:A
chr15:44782576	['G', 'A']	98663	10591.751469753486	-85.7508776520799	-0.0013350748591733	0.0094474730068866	-0.1413155515977813	0.887621	0.887621	chr15	44782576	0.0517724314555395	chr15:44782576:G:A
chr15:44782685	['T', 'C']	98663	10634.32335292925	-91.85776738553164	-0.0016283763612834	0.0094306863294215	-0.1726678530493851	0.862913	0.862913	chr15	44782685	0.0640329882066422	chr15:44782685:T:C
chr15:44782769	['G', 'A']	98663	9952.605248487183	-199.21652060357687	-0.0034626120554621	0.009729173533557	-0.3558999172457171	0.721916	0.721916	chr15	44782769	0.1415133327056968	chr15:44782769:G:A
chr15:44783261	['G', 'T']	98663	10598.429682036103	-91.40430667335627	-0.0014319503628734	0.0094431623951025	-0.1516388581452388	0.879472	0.879472	chr15	44783261	0.0557779827432633	chr15:44783261:G:T
chr15:44783597	['A', 'G']	98663	22494.73594793768	-390.1804066033741	0.0029644550826224	0.0066769880481656	0.4439808879749087	0.657057	0.657057	chr15	44783597	0.1823969535578861	chr15:44783597:A:G
chr15:44783887	['T', 'C']	98663	22528.74008372952	-363.54138939453816	0.0047656560504171	0.0066709956322255	0.714384525661471	0.474991	0.474991	chr15	44783887	0.3233146191906427	chr15:44783887:T:C
chr15:44784301	['G', 'T']	98663	9260.375434577683	-433.0228799708411	-0.0062755233946194	0.0100330182192031	-0.6254870924691585	0.531653	0.531653	chr15	44784301	0.2743717311525548	chr15:44784301:G:T
chr15:44786646	['T', 'C']	98663	30990.397449543336	-941.9972901903476	0.0007411318115639	0.0058462641764423	0.1267701542722615	0.899123	0.899123	chr15	44786646	0.0461808927302841	chr15:44786646:T:C
chr15:44786974	['A', 'G']	98663	10835.098192655065	-336.2865366971029	0.0082464310933394	0.0093062679432511	0.8861158032011914	0.375557	0.375557	chr15	44786974	0.4253241388014904	chr15:44786974:A:G
chr15:44787169	['G', 'A']	98663	3097.1255638107014	-16.672292512236687	-0.0236495380698633	0.0171770108162169	-1.3768133654276795	0.168573	0.168573	chr15	44787169	0.7732119842191193	chr15:44787169:G:A
chr15:44787809	['G', 'C']	98663	2528.076870058788	-86.24725108194366	-0.0254475194393325	0.0189890126770866	-1.3401180920816942	0.18021	0.18021	chr15	44787809	0.7442211133329824	chr15:44787809:G:C
chr15:44788225	['T', 'G']	98663	10870.330529089804	-323.9162287712654	0.0088225888491648	0.0092916493248812	0.94951806086135	0.34236	0.34236	chr15	44788225	0.4655169822952988	chr15:44788225:T:G
chr15:44788394	['A', 'G']	98663	15466.254067203892	-734.9479128849086	-0.0013433728244556	0.0079030039870537	-0.1699825568424782	0.865024	0.865024	chr15	44788394	0.0629718429132541	chr15:44788394:A:G
chr15:44789041	['A', 'G']	98663	5157.31363207882	-228.8605475167792	0.0046513726371153	0.0132840973589647	0.3501459309899154	0.72623	0.72623	chr15	44789041	0.1389258146831817	chr15:44789041:A:G
