## Supplementary material for "Characterization of shared and ancestry-specific signals driving complex traits using multi-ancestry fine-mapping": s2_gwas_temp.txt

locus	alleles	n	sum_x	y_transpose_x	beta	standard_error	t_stat	p_value	p_value_str	chrom	pos	-log10pvalue	rsid
chr15:41909674	['T', 'C']	19959	426.0426917873428	69.98587013240484	0.0100869051475892	0.0493759839222283	0.2042876788739447	0.838131	0.838131	chr15	41909674	0.0766880957721835	chr15:41909674:T:C
chr15:41910449	['T', 'C']	19959	15548.116011024807	2133.1730708598925	0.0043141790713432	0.0103047156503697	0.4186606615572619	0.675469	0.675469	chr15	41910449	0.1703945777120808	chr15:41910449:T:C
chr15:41911698	['C', 'T']	19959	9069.454404248923	1291.9470118265756	0.0041351984772102	0.0120340216205316	0.3436256479841283	0.731131	0.731131	chr15	41911698	0.1360048015921032	chr15:41911698:C:T
chr15:41912060	['A', 'C']	19959	22987.455201443176	3129.033563328516	0.000934393674416	0.0102627084713864	0.0910474731910411	0.927456	0.927456	chr15	41912060	0.0327066848508964	chr15:41912060:A:C
chr15:41912237	['A', 'G']	19959	23759.57125676488	3274.665463308305	0.0034381254952799	0.0103268175711304	0.3329317547829576	0.739189	0.739189	chr15	41912237	0.1312445045515403	chr15:41912237:A:G
chr15:41912496	['A', 'G']	19959	932.0934008117453	161.66984519058332	0.0457897277663845	0.0337947399687308	1.3549365318020568	0.175453	0.175453	chr15	41912496	0.7558392015591084	chr15:41912496:A:G
chr15:41912705	['A', 'G']	19959	2350.05969924812	340.88610445472386	0.0022298533895511	0.0213963817333871	0.1042163772051069	0.916999	0.916999	chr15	41912705	0.037631137933816	chr15:41912705:A:G
chr15:41912753	['A', 'G']	19959	21055.219694312204	2934.153893245811	0.0031491999984889	0.0101501456616575	0.310261557170074	0.756365	0.756365	chr15	41912753	0.1212685758853669	chr15:41912753:A:G
chr15:41913285	['G', 'A']	19959	5114.25623810001	692.755355346822	-0.0021647648245462	0.0151452741603329	-0.1429333534427534	0.886344	0.886344	chr15	41913285	0.0523976908594016	chr15:41913285:G:A
chr15:41913508	['C', 'CT']	19959	18695.93671710592	2586.0960579911493	0.0020617319984662	0.0101464197022814	0.2031979810575586	0.838982	0.838982	chr15	41913508	0.0762473566737217	chr15:41913508:C:CT
chr15:41913519	['C', 'T']	19959	428.0214450345726	69.41789361093113	0.0078623781025197	0.0492668906613642	0.1595874632430491	0.873208	0.873208	chr15	41913519	0.0588822941035995	chr15:41913519:C:T
chr15:41913574	['G', 'A']	19959	6368.595419464769	877.1951124877687	-0.0003063915764571	0.0137791372273432	-0.0222359042806522	0.98226	0.98226	chr15	41913574	0.0077735411135479	chr15:41913574:G:A
chr15:41914267	['C', 'T']	19959	429.0	70.26089270559456	0.0083135220055567	0.0492071403189251	0.1689495051261771	0.865838	0.865838	chr15	41914267	0.0625633577372765	chr15:41914267:C:T
chr15:41914462	['G', 'GACGTGTTCCC']	19959	2354.1179476901493	347.2309240606925	0.0042229365168575	0.021377577516023	0.1975404609662807	0.843407	0.843407	chr15	41914462	0.073962798805199	chr15:41914462:G:GACGTGTTCCC
chr15:41914818	['C', 'T']	19959	3460.5063246126274	527.5399270134359	0.0249608849826967	0.018330362360022	1.3617234887366805	0.173301	0.173301	chr15	41914818	0.7611989312662971	chr15:41914818:C:T
chr15:41914926	['C', 'T']	19959	2355.3540288634995	345.6218741421851	0.0034587544313297	0.0213741276250675	0.1618196771349567	0.871449	0.871449	chr15	41914926	0.0597580241210337	chr15:41914926:C:T
chr15:41915070	['T', 'C']	19959	19572.716244140945	2685.269379298192	-0.0006329253007705	0.0101767895050114	-0.0621930227070974	0.95041	0.95041	chr15	41915070	0.0220890027901005	chr15:41915070:T:C
chr15:41915380	['T', 'C']	19959	2374.356885147324	342.68978841819114	0.0006741457423312	0.0212762129815584	0.0316854199060508	0.974723	0.974723	chr15	41915380	0.0111187860075481	chr15:41915380:T:C
chr15:41915707	['G', 'T']	19959	18067.90525102716	2459.420828291714	0.0011712165210693	0.0101634376922147	0.1152382251496002	0.908257	0.908257	chr15	41915707	0.0417912463145091	chr15:41915707:G:T
chr15:41915843	['G', 'A']	19959	3515.0	524.5305065089175	0.0208318390523137	0.0180386261766855	1.1548462088115363	0.248167	0.248167	chr15	41915843	0.6052559692947446	chr15:41915843:G:A
chr15:41917207	['A', 'G']	19959	2374.594868196853	335.8644422513303	-0.0015008607689677	0.0212954551086745	-0.0704779851526321	0.943814	0.943814	chr15	41917207	0.025113584867988	chr15:41917207:A:G
chr15:41917474	['T', 'C']	19959	2374.237911509746	336.01169189488786	-0.001413069972183	0.0212952252726115	-0.0663561880230696	0.947095	0.947095	chr15	41917474	0.023606456153553	chr15:41917474:T:C
chr15:41917506	['T', 'C']	19959	2378.1191502154525	339.1469001577337	-0.0004060852218901	0.0212806027122325	-0.0190824116864273	0.984776	0.984776	chr15	41917506	0.0066625441492168	chr15:41917506:T:C
chr15:41917825	['C', 'A']	19959	2373.118899689348	335.6197923125648	-0.0015307917076706	0.0212988914440176	-0.0718718958540242	0.942705	0.942705	chr15	41917825	0.0256241894639773	chr15:41917825:C:A
chr15:41918179	['T', 'C']	19959	2390.003885552804	338.58531276383366	-0.0009013835105074	0.0213083785637538	-0.0423018348303968	0.966259	0.966259	chr15	41918179	0.0149064479174645	chr15:41918179:T:C
chr15:41918236	['ACACACACG', 'A']	19959	432.8651436622557	70.07937597563156	0.0083960635688938	0.0490912307438335	0.1710298039319074	0.864202	0.864202	chr15	41918236	0.063384732947308	chr15:41918236:ACACACACG:A
chr15:41918275	['A', 'T']	19959	2396.7371032248366	339.8979397665817	-0.0010053004270125	0.0213162108692886	-0.0471613099146518	0.962385	0.962385	chr15	41918275	0.0166511546499199	chr15:41918275:A:T
chr15:41918821	['T', 'C']	19959	10173.509720412869	1375.8292489954158	-0.004914306086762	0.0115858133169493	-0.4241658269750248	0.671449	0.671449	chr15	41918821	0.1729869686389317	chr15:41918821:T:C
chr15:41919288	['A', 'G']	19959	25932.496441816176	3545.37972342734	0.0009613090228256	0.0106333555814756	0.0904050481016846	0.927966	0.927966	chr15	41919288	0.0324679357239066	chr15:41919288:A:G
chr15:41919794	['T', 'C']	19959	11237.25206715109	1462.3971768016145	-0.0102939131621056	0.0112359436371301	-0.9161592025158016	0.359594	0.359594	chr15	41919794	0.4441875632920639	chr15:41919794:T:C
chr15:41919849	['C', 'T']	19959	425.0212947189097	68.33183995989982	0.007557668369749	0.0494318710971989	0.152890598757394	0.878486	0.878486	chr15	41919849	0.0562651552514345	chr15:41919849:C:T
chr15:41919918	['C', 'T']	19959	10045.013129541469	1373.6832004346732	-0.0025599494793422	0.0116297995522056	-0.2201198281922854	0.82578	0.82578	chr15	41919918	0.0831356397403446	chr15:41919918:C:T
chr15:41919992	['G', 'T']	19959	426.0	68.73499494562408	0.0072908458894512	0.049376277360432	0.1476588815359705	0.882613	0.882613	chr15	41919992	0.054229680121677	chr15:41919992:G:T
chr15:41920176	['A', 'G']	19959	3899.1953602565386	559.7634722599518	0.0170667498900096	0.0172368279330169	0.9901328687814096	0.322121	0.322121	chr15	41920176	0.4919809613435253	chr15:41920176:A:G
chr15:41920585	['T', 'C']	19959	11256.56398436717	1469.0928312114677	-0.0096891176622952	0.0112319643267788	-0.8626378592740724	0.388347	0.388347	chr15	41920585	0.4107800454430842	chr15:41920585:T:C
chr15:41920621	['T', 'G']	19959	2217.1110832748773	360.0415137422182	0.0258880988037719	0.0220851909404473	1.1721926640154063	0.241134	0.241134	chr15	41920621	0.6177415495921496	chr15:41920621:T:G
chr15:41921473	['C', 'T']	19959	17974.60230518667	2460.5616697886694	0.0033652222636581	0.0101619421115671	0.3311593617353519	0.740528	0.740528	chr15	41921473	0.1304585157847771	chr15:41921473:C:T
chr15:41922027	['C', 'A']	19959	13432.364989475796	1868.8572134719543	0.0039921093883678	0.0107125695077349	0.3726565681077123	0.709408	0.709408	chr15	41922027	0.1491039182939252	chr15:41922027:C:A
chr15:41922571	['G', 'A']	19959	1932.0	275.0081028437097	0.0153094278889223	0.0238073015789024	0.6430559901206628	0.520195	0.520195	chr15	41922571	0.2838338264631859	chr15:41922571:G:A
chr15:41923122	['A', 'G']	19959	522.0523124718144	90.0608449920565	0.0266508989317199	0.044678865339313	0.5964990097514808	0.550849	0.550849	chr15	41923122	0.2589674346404229	chr15:41923122:A:G
chr15:41923833	['T', 'C']	19959	479.02400040084177	77.30235643072115	0.014627129019051	0.0466538853168782	0.3135243489304687	0.753886	0.753886	chr15	41923833	0.1226943216555313	chr15:41923833:T:C
chr15:41924350	['C', 'A']	19959	4877.733162958509	706.9024098979252	0.0054090883957482	0.0154201014810948	0.3507816341143936	0.725756	0.725756	chr15	41924350	0.1392093650641562	chr15:41924350:C:A
chr15:41925053	['G', 'C']	19959	28877.237782050022	3933.6206587260817	0.0072716005051452	0.0115462375025455	0.6297809570903208	0.528845	0.528845	chr15	41925053	0.276671597357167	chr15:41925053:G:C
chr15:41926389	['C', 'T']	19959	1752.087784347129	267.58271456658457	0.0132909017069234	0.0245111536832105	0.5422389283955764	0.58766	0.58766	chr15	41926389	0.2308738692149553	chr15:41926389:C:T
chr15:41927542	['T', 'C']	19959	2625.1315262050307	283.4195811533273	-0.0235664714765767	0.020379285999502	-1.1563933828276671	0.247534	0.247534	chr15	41927542	0.6063651401718411	chr15:41927542:T:C
chr15:41927878	['T', 'C']	19959	5077.271925428487	702.5037317842143	0.0009286582060192	0.015192188923442	0.0611273471320739	0.951258	0.951258	chr15	41927878	0.0217016778258431	chr15:41927878:T:C
chr15:41928059	['C', 'T']	19959	1536.0	192.46576486906704	-0.012568535732841	0.0260357326294024	-0.4827417730756422	0.629284	0.629284	chr15	41928059	0.2011533103628714	chr15:41928059:C:T
chr15:41928418	['C', 'T']	19959	480.0	75.91576251554211	0.0125976336525619	0.0466071197084972	0.2702941896292556	0.786937	0.786937	chr15	41928418	0.1040600346644878	chr15:41928418:C:T
chr15:41929313	['A', 'T']	19959	1865.1869018389536	240.536960139922	-0.006185767075876	0.0240643630518678	-0.2570509372113206	0.797142	0.797142	chr15	41929313	0.098464308060243	chr15:41929313:A:T
chr15:41929387	['A', 'G']	19959	5166.29422672146	648.0134686364951	-0.0141005791226208	0.0150236415827711	-0.9385593396205092	0.347968	0.347968	chr15	41929387	0.458460693014402	chr15:41929387:A:G
chr15:41929865	['C', 'T']	19959	2223.111383906203	284.7181384574591	-0.0068904382698799	0.0219856056337914	-0.3134067982775711	0.753975	0.753975	chr15	41929865	0.122643054053366	chr15:41929865:C:T
chr15:41930192	['A', 'G']	19959	27172.252631578936	3692.391855761752	-0.0012298958070481	0.0108804106774932	-0.1130376273013541	0.910002	0.910002	chr15	41930192	0.0409576531865884	chr15:41930192:A:G
chr15:41931061	['A', 'G']	19959	5491.100476071159	680.7296466313121	-0.0039265653971799	0.014646286213617	-0.2680929035463806	0.788631	0.788631	chr15	41931061	0.1031261554084626	chr15:41931061:A:G
chr15:41931583	['A', 'T']	19959	23393.51623571858	3287.992056663368	0.0121646663415311	0.0102268399919803	1.1894843716211856	0.234263	0.234263	chr15	41931583	0.6302962993874228	chr15:41931583:A:T
chr15:41931605	['G', 'A']	19959	31653.0	4278.625901983826	0.0010351699283665	0.0125172162860278	0.0826996917455203	0.934091	0.934091	chr15	41931605	0.0296108123430174	chr15:41931605:G:A
chr15:41931728	['A', 'G']	19959	1261.9433173923985	165.94678437213764	0.0138310321465471	0.0291335334476305	0.474746126191982	0.634973	0.634973	chr15	41931728	0.1972447411652059	chr15:41931728:A:G
chr15:41931985	['T', 'C']	19959	1902.624271356783	199.6058047279203	-0.030672442460751	0.0236984859335612	-1.2942785689660197	0.195584	0.195584	chr15	41931985	0.7086666761124605	chr15:41931985:T:C
chr15:41932365	['G', 'A']	19959	10005.503908598916	1278.938432779772	-0.0105784015903718	0.0117046114434931	-0.9037806715277682	0.366123	0.366123	chr15	41932365	0.4363729877004745	chr15:41932365:G:A
chr15:41932478	['G', 'T']	19959	5370.269065036577	943.0265275872928	0.0423663372266253	0.0147387097223255	2.874494309529065	0.00405103	0.00405103	chr15	41932478	2.392434540626282	chr15:41932478:G:T
chr15:41932626	['T', 'C']	19959	11069.32761990678	1403.174110538803	-0.0118927168011448	0.0113250325160096	-1.050126503772303	0.293673	0.293673	chr15	41932626	0.5321359802393071	chr15:41932626:T:C
chr15:41932810	['C', 'T']	19959	9688.427082289263	1252.532130300464	-0.0093850101893829	0.0118620443792958	-0.7911798244292187	0.428848	0.428848	chr15	41932810	0.3676966109821308	chr15:41932810:C:T
chr15:41933062	['G', 'T']	19959	9966.998747306709	1268.479394128275	-0.0113784804218859	0.0117314072309917	-0.9699160721167835	0.3321	0.3321	chr15	41933062	0.4787311244016147	chr15:41933062:G:T
chr15:41933927	['G', 'A']	19959	11029.105176128676	1394.5294711289373	-0.0123917483346211	0.0113430375403707	-1.092454141187306	0.274647	0.274647	chr15	41933927	0.5612251404640731	chr15:41933927:G:A
chr15:41934057	['C', 'T']	19959	21803.18479731423	3050.290406457608	0.0071094700854903	0.0101673626382398	0.6992442719364933	0.484408	0.484408	chr15	41934057	0.3147886930947046	chr15:41934057:C:T
chr15:41935243	['T', 'C']	19959	11324.269506389375	1430.6983667062643	-0.0113897452579976	0.0112520013278589	-1.0122417271492523	0.311435	0.311435	chr15	41935243	0.506632581707826	chr15:41935243:T:C
chr15:41935671	['C', 'T']	19959	11329.0	1428.0971825482006	-0.0118153874656817	0.0112532783262458	-1.049950700865982	0.293754	0.293754	chr15	41935671	0.5320162109632707	chr15:41935671:C:T
chr15:41936028	['C', 'T']	19959	11038.106078067844	1400.1943821820164	-0.0118055429750687	0.0113307062467505	-1.0419070725140755	0.297467	0.297467	chr15	41936028	0.5265612064491458	chr15:41936028:C:T
chr15:41936398	['C', 'G']	19959	5552.0	955.1564973303372	0.0398357380806851	0.0145479270194331	2.7382415396690134	0.00618235	0.00618235	chr15	41936398	2.2088464119602054	chr15:41936398:C:G
chr15:41936440	['A', 'T']	19959	415.083187171135	93.1884458754726	0.0676208374386293	0.0500102295094851	1.352140114170124	0.176346	0.176346	chr15	41936440	0.7536343868478065	chr15:41936440:A:T
chr15:41936634	['C', 'G']	19959	28828.777599599096	3997.281953845431	0.0114471828421107	0.0113161581289257	1.0115785509262196	0.311752	0.311752	chr15	41936634	0.5061907516868612	chr15:41936634:C:G
chr15:41937434	['C', 'T']	19959	11027.0	1399.9550042975422	-0.0117690511898179	0.0113358626422019	-1.0382139905262515	0.299183	0.299183	chr15	41937434	0.524063087331456	chr15:41937434:C:T
chr15:41937640	['G', 'C']	19959	19129.79227222612	2477.910180549798	-0.0092364234261602	0.010144134308601	-0.9105186450783528	0.36256	0.36256	chr15	41937640	0.4406201118166968	chr15:41937640:G:C
chr15:41937654	['C', 'T']	19959	4182.209540034071	564.5536448747765	-0.0038924262956338	0.0164685124036544	-0.2363556707629575	0.813159	0.813159	chr15	41937654	0.0898245268891974	chr15:41937654:C:T
chr15:41939098	['G', 'A']	19959	412.0206433510372	95.01247836577824	0.0723902729639149	0.050189653949431	1.4423345703250383	0.149224	0.149224	chr15	41939098	0.8261613227793075	chr15:41939098:G:A
chr15:41939155	['C', 'T']	19959	18719.751641192684	2422.520257231093	-0.0099471004978942	0.0101525176664807	-0.9797668740567956	0.327213	0.327213	chr15	41939155	0.4851694503671255	chr15:41939155:C:T
chr15:41940110	['C', 'T']	19959	5668.568021245678	984.3916550433738	0.0414378893754611	0.0144217614444743	2.873289059384495	0.00406651	0.00406651	chr15	41940110	2.390778155384126	chr15:41940110:C:T
chr15:41940631	['G', 'A']	19959	416.0	94.4977548741631	0.0670853354268663	0.0498333490938337	1.346193596190936	0.178255	0.178255	chr15	41940631	0.7489582794735462	chr15:41940631:G:A
chr15:41940879	['C', 'T']	19959	850.0425894378194	99.03104690167729	-0.016672960437481	0.0350828252028272	-0.475245660550093	0.634617	0.634617	chr15	41940879	0.1974882982814556	chr15:41940879:C:T
chr15:41941013	['C', 'T']	19959	9949.994086695064	1277.915283439787	-0.0103025981131159	0.0117231801972146	-0.8788228057403503	0.379508	0.379508	chr15	41941013	0.4207790647771032	chr15:41941013:C:T
chr15:41941475	['T', 'A']	19959	13109.97053517739	1698.7439296340272	-0.0091089501547736	0.0107718787179564	-0.8456231631710832	0.397773	0.397773	chr15	41941475	0.4003646992130134	chr15:41941475:T:A
chr15:41941714	['C', 'T']	19959	26348.960463018644	3611.1625131605815	0.0051566959159189	0.0107171384268816	0.4811635075072382	0.630406	0.630406	chr15	41941714	0.2003796620247019	chr15:41941714:C:T
chr15:41942067	['T', 'G']	19959	28864.0	3999.751031869421	0.0113143163458422	0.0113206401444752	0.9994413921339924	0.317593	0.317593	chr15	41942067	0.4981290783320816	chr15:41942067:T:G
chr15:41942226	['T', 'C']	19959	28871.67929634641	4001.2593938119	0.0112931185979035	0.0113273515487224	0.996977850411756	0.318787	0.318787	chr15	41942226	0.4964993972614347	chr15:41942226:T:C
chr15:41942325	['C', 'T']	19959	857.6875595447023	104.33281015962282	-0.0100283893208335	0.0349467643924506	-0.2869618831722202	0.774144	0.774144	chr15	41942325	0.1111782478589814	chr15:41942325:C:T
chr15:41942417	['G', 'GT']	19959	28862.7844149336	3999.405890949404	0.0113038562580674	0.0113213790699379	0.9984522369790572	0.318072	0.318072	chr15	41942417	0.4974745603195876	chr15:41942417:G:GT
chr15:41942459	['C', 'G']	19959	28865.338695129285	3998.190488685942	0.0111164821453509	0.0113236916195691	0.9817012436244636	0.326259	0.326259	chr15	41942459	0.4864374992814765	chr15:41942459:C:G
chr15:41942626	['A', 'G']	19959	28862.89221826928	3999.050871281191	0.0111819187692293	0.0113211321289538	0.9877032298414392	0.32331	0.32331	chr15	41942626	0.4903808624232272	chr15:41942626:A:G
chr15:41942676	['T', 'A']	19959	19018.95290109229	2454.6220293482493	-0.0096563485483897	0.0101453292238491	-0.9518023846569832	0.341209	0.341209	chr15	41942676	0.466979522056719	chr15:41942676:T:A
chr15:41943118	['C', 'T']	19959	1232.0	222.7718731243881	0.0468496793045099	0.029275601478205	1.6002977544078243	0.109548	0.109548	chr15	41943118	0.9603955468745456	chr15:41943118:C:T
chr15:41945205	['C', 'G']	19959	21288.0	3006.332790296198	0.009410423406689	0.0101556982936425	0.9266151016498734	0.354138	0.354138	chr15	41945205	0.4508274697263245	chr15:41945205:C:G
chr15:41945793	['G', 'A']	19959	3906.0	556.4049352069247	0.005312620081544	0.0169727357437342	0.3130090612236917	0.754277	0.754277	chr15	41945793	0.1224691349267378	chr15:41945793:G:A
chr15:41945943	['G', 'A']	19959	5925.890709561035	828.4085886153999	0.0026325143600712	0.0141914718462488	0.1854997415766369	0.852839	0.852839	chr15	41945943	0.0691329477434926	chr15:41945943:G:A
chr15:41947207	['T', 'C']	19959	22883.732685175903	3213.196061658972	0.0104086139946659	0.0102029038273257	1.0201619235878037	0.307664	0.307664	chr15	41947207	0.5119233179092565	chr15:41947207:T:C
chr15:41948018	['AG', 'A']	19959	11877.091638661788	1534.571182254524	-0.0077499947522738	0.0110162968085759	-0.7035027184671188	0.481751	0.481751	chr15	41948018	0.3171773751799694	chr15:41948018:AG:A
chr15:41948248	['G', 'A']	19959	658.3628433928213	99.85788791647312	0.0107022162864676	0.0398146937743157	0.2688006680933359	0.788086	0.788086	chr15	41948248	0.1034263874755535	chr15:41948248:G:A
chr15:41948583	['T', 'C']	19959	1970.4936353613311	201.9716637124942	-0.0321273464142246	0.023267766974004	-1.380766209757856	0.167366	0.167366	chr15	41948583	0.7763327632610568	chr15:41948583:T:C
chr15:41949377	['T', 'A']	19959	12981.455279253983	1898.0890421201937	0.0132992237959363	0.0107727559938936	1.234523812056526	0.217022	0.217022	chr15	41949377	0.6634962385279396	chr15:41949377:T:A
chr15:41950690	['G', 'A']	19959	1966.295550210463	200.84200343720835	-0.032910180726492	0.023287129208962	-1.4132347714988631	0.157602	0.157602	chr15	41950690	0.8024382755301405	chr15:41950690:G:A
chr15:41950900	['G', 'A']	19959	1966.1970236007407	195.2624754914986	-0.0353056907772249	0.0232859771921917	-1.5161781910987888	0.12949	0.12949	chr15	41950900	0.8877637691310609	chr15:41950900:G:A
chr15:41952303	['G', 'A']	19959	739.0	67.7280606662368	-0.0351356230726246	0.0373712205360816	-0.9401786339491236	0.347137	0.347137	chr15	41952303	0.4594990940801321	chr15:41952303:G:A
chr15:41952725	['C', 'T']	19959	1971.09875739052	200.47307979904625	-0.0331583061926123	0.0232628773637528	-1.425374242151063	0.154065	0.154065	chr15	41952725	0.812296011724895	chr15:41952725:C:T
chr15:41953454	['G', 'A']	19959	11554.631346799662	1532.9466918187368	-0.0031215192411285	0.0111589104054053	-0.2797333366541361	0.779685	0.779685	chr15	41953454	0.1080808208901266	chr15:41953454:G:A
chr15:41953521	['T', 'A']	19959	1394.489073777065	201.4052150300029	0.0225447339964691	0.0278117177858199	0.8106199757270578	0.417594	0.417594	chr15	41953521	0.379245749913867	chr15:41953521:T:A
chr15:41956100	['G', 'A']	19959	6128.921226698737	830.2338383867678	0.0040752035868683	0.0140218243251049	0.2906329085561294	0.771335	0.771335	chr15	41956100	0.1127569616985455	chr15:41956100:G:A
chr15:41956317	['CAGG', 'C']	19959	2014.1009119150208	214.801010882816	-0.0277631726356821	0.0229740725476022	-1.208456732177409	0.226886	0.226886	chr15	41956317	0.6441923014281083	chr15:41956317:CAGG:C
chr15:41956516	['G', 'A']	19959	1510.1513253495011	277.0290678810615	0.0510181118799417	0.0265584567616214	1.920974262091384	0.0547492	0.0547492	chr15	41956516	1.2616222223896505	chr15:41956516:G:A
chr15:41956628	['T', 'C']	19959	4541.910248058131	509.187489049437	-0.0233746593659638	0.0159292226845835	-1.467407407681363	0.142281	0.142281	chr15	41956628	0.8468530911039428	chr15:41956628:T:C
chr15:41958107	['A', 'AGG']	19959	1955.489876716448	198.1841131450323	-0.0316841000010852	0.0233440580272026	-1.3572661601579292	0.174712	0.174712	chr15	41958107	0.7576772647090951	chr15:41958107:A:AGG
chr15:41958317	['T', 'C']	19959	1953.468110709988	200.70517970232063	-0.0303398475868882	0.0233599229422361	-1.2987991296851422	0.194028	0.194028	chr15	41958317	0.7121355929149583	chr15:41958317:T:C
chr15:41958353	['A', 'G']	19959	38372.84516710928	5118.134639722222	-0.0543355279268753	0.0262401248307967	-2.070703865825535	0.0383993	0.0383993	chr15	41958353	1.4156766925311215	chr15:41958353:A:G
chr15:41959433	['T', 'A']	19959	1983.269010921701	206.7298303823516	-0.0301492919673	0.0234060071280119	-1.288100606071248	0.197726	0.197726	chr15	41959433	0.7039362193352999	chr15:41959433:T:A
chr15:41959475	['C', 'T']	19959	900.7307196950154	101.1721454267281	-0.0166143009314803	0.0345865687697245	-0.4803685801299746	0.630971	0.630971	chr15	41959475	0.1999906008658483	chr15:41959475:C:T
chr15:41959815	['C', 'T']	19959	1959.5669910745864	202.26467047784985	-0.0299369416022701	0.0233920915822865	-1.2797890046283713	0.200634	0.200634	chr15	41959815	0.6975954683187457	chr15:41959815:C:T
chr15:41959892	['C', 'T']	19959	1949.6837910986364	198.61627329653413	-0.0312581832460676	0.0233744595278023	-1.3372794014290792	0.181147	0.181147	chr15	41959892	0.7419688539796196	chr15:41959892:C:T
chr15:41959958	['C', 'T']	19959	12031.139635340787	1769.0987762128802	0.014635208281986	0.0110290548192775	1.3269684956507164	0.184534	0.184534	chr15	41959958	0.7339236042908404	chr15:41959958:C:T
chr15:41960290	['C', 'T']	19959	1949.0976550756588	198.1455619608028	-0.0311341007933689	0.0233742189180966	-1.331984649517612	0.18288	0.18288	chr15	41960290	0.7378337869487935	chr15:41960290:C:T
chr15:41961870	['C', 'T']	19959	2905.1132700707944	367.130200736636	-0.0103698238610105	0.0195872347451724	-0.5294174494726105	0.596522	0.596522	chr15	41961870	0.224373534722201	chr15:41961870:C:T
chr15:41964391	['T', 'C']	19959	13391.406077625112	1943.738248145664	0.0123352145310905	0.0107182897434027	1.1508566036557333	0.249805	0.249805	chr15	41964391	0.602398873204967	chr15:41964391:T:C
chr15:41964769	['A', 'AT']	19959	2989.862788024788	399.5295404313788	0.0084140365157674	0.0204979866793115	0.4104811193120601	0.681457	0.681457	chr15	41964769	0.1665615429868952	chr15:41964769:A:AT
chr15:41965731	['C', 'T']	19959	29636.45460012026	3954.555187762609	-0.0064262055841814	0.0115842098024904	-0.5547383631466958	0.57908	0.57908	chr15	41965731	0.2372614342716527	chr15:41965731:C:T
chr15:41966756	['C', 'A']	19959	1967.0985569696363	202.34905526274048	-0.0319825552825552	0.023283040445735	-1.3736417010096171	0.169568	0.169568	chr15	41966756	0.7706561021657644	chr15:41966756:C:A
chr15:41968258	['A', 'G']	19959	4456.0	497.5698018796767	-0.0252600866420836	0.0160743399283028	-1.571454053774679	0.116093	0.116093	chr15	41968258	0.935193965903321	chr15:41968258:A:G
chr15:41969583	['G', 'A']	19959	4446.891205211727	487.1133054575072	-0.0274226842564341	0.01609003364521	-1.7043273408317392	0.0883355	0.0883355	chr15	41969583	1.0538647284073366	chr15:41969583:G:A
chr15:41969653	['C', 'A']	19959	733.0	96.99687316697106	-0.0164483972741739	0.0377117414827509	-0.4361611696372415	0.662725	0.662725	chr15	41969653	0.1786666461928792	chr15:41969653:C:A
chr15:41970649	['G', 'A']	19959	439.0	44.26160324054021	-0.0331102250162232	0.0484834825385864	-0.6829176305532894	0.494667	0.494667	chr15	41970649	0.3056870611254846	chr15:41970649:G:A
chr15:41972233	['A', 'G']	19959	12496.87838244137	1855.3908054682768	0.0162684980957486	0.0109111513538339	1.4909973813196378	0.135978	0.135978	chr15	41972233	0.8665313508317967	chr15:41972233:A:G
chr15:41973313	['T', 'TG']	19959	4252.67950794776	587.026788159988	0.0028712904714427	0.0164300588028621	0.1747583807151436	0.861271	0.861271	chr15	41973313	0.064860175739839	chr15:41973313:T:TG
chr15:41973388	['G', 'A']	19959	7533.132291040289	1165.6910270397168	0.021037147991691	0.0129084702273406	1.6297165830799618	0.103177	0.103177	chr15	41973388	0.9864171039330244	chr15:41973388:G:A
chr15:41974064	['T', 'A']	19959	1984.0994087583929	196.77814411073035	-0.0329698328149005	0.0232181935696439	-1.4199999115351551	0.155623	0.155623	chr15	41974064	0.807926216890599	chr15:41974064:T:A
chr15:41974756	['C', 'A']	19959	1941.1945182141603	197.67699394335503	-0.031423164975346	0.0234275800104745	-1.341289410229169	0.179842	0.179842	chr15	41974756	0.745108876350501	chr15:41974756:C:A
chr15:41976274	['T', 'C']	19959	13080.621498371336	1704.9016206016636	-0.0064714067493767	0.0107704644220805	-0.6008475118407767	0.547948	0.547948	chr15	41976274	0.2612606538962838	chr15:41976274:T:C
chr15:41976631	['C', 'G']	19959	2218.22227789748	212.5900978297768	-0.0333490926341747	0.0219816413678221	-1.5171338698570926	0.129249	0.129249	chr15	41976631	0.888572808359064	chr15:41976631:C:G
chr15:41977093	['A', 'C']	19959	1956.294046903188	207.87812724163007	-0.0261198306702331	0.0233401977909807	-1.119092087571188	0.263114	0.263114	chr15	41977093	0.5798560429785862	chr15:41977093:A:C
chr15:41977861	['T', 'C']	19959	624.2189254210105	125.09685074000043	0.0674628299999038	0.0407967619351869	1.653631974691539	0.098218	0.098218	chr15	41977861	1.0078089135948367	chr15:41977861:T:C
chr15:41978076	['C', 'T']	19959	3519.3927632596706	430.0273689375476	-0.0134643023394307	0.018106879034555	-0.7436014960797839	0.457126	0.457126	chr15	41978076	0.3399640765986477	chr15:41978076:C:T
chr15:41978499	['C', 'T']	19959	37467.87724220864	5130.429973507679	0.023044830184823	0.0210327342285149	1.0956649732006891	0.273239	0.273239	chr15	41978499	0.5634573127651221	chr15:41978499:C:T
chr15:41978532	['C', 'T']	19959	17258.864715903397	2143.501604982508	-0.016671175219273	0.0101910236961274	-1.635868556130232	0.101883	0.101883	chr15	41978532	0.9918982754843996	chr15:41978532:C:T
chr15:41980049	['T', 'C']	19959	585.3225887306997	48.27918675976389	-0.0456293792934485	0.0420122103126358	-1.086098040400525	0.277449	0.277449	chr15	41980049	0.5568168361598336	chr15:41980049:T:C
chr15:41980168	['GA', 'G']	19959	8635.297955502105	1166.3600285731409	0.0002514626719423	0.0122903319037787	0.0204602018815358	0.983676	0.983676	chr15	41980168	0.0071479245189901	chr15:41980168:GA:G
chr15:41980513	['G', 'T']	19959	21864.38185918316	2915.148303408204	-0.0079214409259764	0.0102631132306293	-0.7718360645516043	0.440221	0.440221	chr15	41980513	0.3563292440030593	chr15:41980513:G:T
chr15:41981061	['G', 'C']	19959	7953.797013579195	1014.3152847163508	-0.0076648330456982	0.0126828613674695	-0.6043457248029126	0.545621	0.545621	chr15	41981061	0.2631089227932788	chr15:41981061:G:C
chr15:41982263	['G', 'A']	19959	584.0	47.19610528231424	-0.0477647108283317	0.0420462502278985	-1.136004056709889	0.255969	0.255969	chr15	41982263	0.5918126282200067	chr15:41982263:G:A
chr15:41982520	['G', 'C']	19959	584.0877931449188	47.30667780386264	-0.0476006813246164	0.0420463469622525	-1.13210028370242	0.257606	0.257606	chr15	41982520	0.5890440258753263	chr15:41982520:G:C
chr15:41982866	['A', 'G']	19959	26173.93415514132	3562.8201955093346	-0.0002091436543975	0.010750239051627	-0.0194547910416795	0.984478	0.984478	chr15	41982866	0.0067939845389228	chr15:41982866:A:G
chr15:41983270	['C', 'A']	19959	37338.0	4958.315183970544	-0.0498771691761742	0.0207122615628302	-2.4080986532964	0.0160449	0.0160449	chr15	41983270	1.7946629853047518	chr15:41983270:C:A
chr15:41983978	['T', 'C']	19959	26857.03683102826	3540.1701108625257	-0.0120663780139822	0.0109569770960252	-1.1012506376744613	0.270801	0.270801	chr15	41983978	0.567349736243614	chr15:41983978:T:C
chr15:41985735	['T', 'C']	19959	27618.68639735365	3586.9016342178247	-0.0183211796171259	0.0111122831941287	-1.6487322449454909	0.0992183	0.0992183	chr15	41985735	1.003408218409934	chr15:41985735:T:C
chr15:41988790	['G', 'A']	19959	2683.268878087889	298.93087350041486	-0.0298853500939146	0.0200939877778945	-1.487278206011039	0.136957	0.136957	chr15	41988790	0.8634157656467354	chr15:41988790:G:A
chr15:41989521	['G', 'A']	19959	24170.21099308548	3192.184500730092	-0.0092887361864074	0.0104010865914848	-0.8930544039515974	0.371839	0.371839	chr15	41989521	0.429645061587986	chr15:41989521:G:A
chr15:41990044	['G', 'A']	19959	478.0	17.02476271869503	-0.1062732390908691	0.0466017030100026	-2.2804582714082064	0.022591	0.022591	chr15	41990044	1.6460645444284794	chr15:41990044:G:A
chr15:41990692	['C', 'G']	19959	7663.4385665529	1021.9805594604196	0.0008739654985949	0.0128983276052045	0.0677580478140666	0.945979	0.945979	chr15	41990692	0.0241185044918115	chr15:41990692:C:G
chr15:41990994	['T', 'C']	19959	38991.86079374624	5313.923313322276	0.0355153707712651	0.0335767017158831	1.0577385197565408	0.290187	0.290187	chr15	41990994	0.5373220472901704	chr15:41990994:T:C
chr15:41991850	['C', 'T']	19959	38990.95355246017	5312.85160342389	0.0341394186726935	0.0335229777134268	1.0183886098823445	0.308506	0.308506	chr15	41991850	0.5107363851427265	chr15:41991850:C:T
chr15:41992076	['A', 'G']	19959	38983.95320172362	5314.669718327967	0.0380747788870128	0.0334048697446523	1.1397972564496546	0.254384	0.254384	chr15	41992076	0.594510208000953	chr15:41992076:A:G
chr15:41992153	['T', 'C']	19959	33400.02029464823	4548.894567578265	0.0044023751417177	0.0136258682044254	0.3230895144199258	0.746631	0.746631	chr15	41992153	0.1268939821977645	chr15:41992153:T:C
chr15:41992408	['T', 'C']	19959	38989.0	5314.603047458568	0.0373715161338748	0.0334871386841468	1.115996098871444	0.264437	0.264437	chr15	41992408	0.5776777784919995	chr15:41992408:T:C
chr15:41992669	['CCT', 'C']	19959	939.0	93.38793583561528	-0.0348090013877874	0.0333242863324522	-1.0445535439385925	0.296242	0.296242	chr15	41992669	0.5283533689236699	chr15:41992669:CCT:C
chr15:41992726	['C', 'T']	19959	925.0463473293916	91.161863610218	-0.0357031667330774	0.0335557741695836	-1.063994725695831	0.287344	0.287344	chr15	41992726	0.5415978668932437	chr15:41992726:C:T
chr15:41993297	['G', 'A']	19959	607.0304138691251	65.14765820829545	-0.0167040530048092	0.0414278741408012	-0.4032080658552994	0.686799	0.686799	chr15	41993297	0.1631703458564881	chr15:41993297:G:A
chr15:41994573	['A', 'G']	19959	33226.664745966526	4465.58306220486	-0.011282009219494	0.0134504820246859	-0.8387810339278546	0.401602	0.401602	chr15	41994573	0.3962041330472975	chr15:41994573:A:G
chr15:41995380	['G', 'A']	19959	22067.0	3079.4714099958887	0.0100962476667808	0.0101039012256079	0.9992425144846274	0.317689	0.317689	chr15	41995380	0.4979978223840772	chr15:41995380:G:A
chr15:41995408	['T', 'C']	19959	477.02390019039984	51.10888566404016	-0.0270392032205163	0.0466885608959838	-0.5791397871687722	0.562501	0.562501	chr15	41995408	0.2498767011382072	chr15:41995408:T:C
chr15:41995789	['T', 'C']	19959	21168.060577212145	2716.1668772814487	-0.0194153828504154	0.0101277493203414	-1.917048125531697	0.0552461	0.0552461	chr15	41995789	1.2576983748059574	chr15:41995789:T:C
chr15:41997324	['C', 'T']	19959	23295.50150330728	3327.2397362614943	0.02055934238044	0.0101807304918229	2.019436856417445	0.0434552	0.0434552	chr15	41997324	1.361958246921169	chr15:41997324:C:T
chr15:41997477	['C', 'T']	19959	18838.94388215252	2700.201867550611	0.0189847884786192	0.0101309052100598	1.873947893596676	0.0609522	0.0609522	chr15	41997477	1.215010614399708	chr15:41997477:C:T
chr15:41997830	['T', 'C']	19959	1003.050255536627	84.04622381509088	-0.0544290456203773	0.0323526049235795	-1.6823698045009	0.0925128	0.0925128	chr15	41997830	1.0337981744524998	chr15:41997830:T:C
chr15:41997999	['C', 'T']	19959	1640.082172562381	265.97920160427645	0.0357329370672434	0.0257838645869031	1.385864285270637	0.165804	0.165804	chr15	41997999	0.780404996361301	chr15:41997999:C:T
chr15:41998507	['G', 'A']	19959	16602.99112915351	2370.9977969422566	0.0139565952028986	0.0102332556517373	1.363847017789422	0.172631	0.172631	chr15	41998507	0.7628812137189888	chr15:41998507:G:A
chr15:41998870	['C', 'T']	19959	1005.0503557470688	137.62348534915327	0.0101578537055941	0.0324032930136566	0.313482142117873	0.753918	0.753918	chr15	41998870	0.1226758876635496	chr15:41998870:C:T
chr15:41999872	['C', 'T']	19959	6990.700506088089	936.5218904651296	-0.002086705119195	0.013298432788464	-0.1569136117306413	0.875315	0.875315	chr15	41999872	0.0578356290997317	chr15:41999872:C:T
chr15:42000319	['C', 'A']	19959	991.0993135240768	80.99231542227358	-0.056909049887422	0.0325236177766674	-1.749776125097887	0.0801723	0.0801723	chr15	42000319	1.0959756570913952	chr15:42000319:C:A
chr15:42000879	['G', 'T']	19959	5180.259545044593	736.5340671677245	0.0060052005455393	0.0150599469930232	0.3987530997500439	0.690079	0.690079	chr15	42000879	0.1611011885379052	chr15:42000879:G:T
chr15:42001680	['C', 'G']	19959	8359.09406635261	1097.3367270172275	-0.0035038667977117	0.0124048224461072	-0.2824600523654661	0.777594	0.777594	chr15	42001680	0.1092470991323793	chr15:42001680:C:G
chr15:42003121	['A', 'G']	19959	16629.83239775461	2365.442142906403	0.0121791943053456	0.0102641676441649	1.1865739851072492	0.23541	0.23541	chr15	42003121	0.6281750926711076	chr15:42003121:A:G
chr15:42003366	['C', 'T']	19959	1009.0	137.8295360044268	0.0100830692355642	0.0323088700902018	0.3120836230859726	0.75498	0.75498	chr15	42003366	0.1220645530127786	chr15:42003366:C:T
chr15:42003420	['A', 'C']	19959	8104.406052710692	1055.9009942152695	-0.0042254009268951	0.0126486802180442	-0.334058641222295	0.738339	0.738339	chr15	42003420	0.1317441909877251	chr15:42003420:A:C
chr15:42003678	['G', 'A']	19959	16623.665781430074	2370.1598046683366	0.0127408750298035	0.0102626266164744	1.241482858720679	0.214442	0.214442	chr15	42003678	0.6686901509668143	chr15:42003678:G:A
chr15:42003768	['T', 'C']	19959	16625.498947684904	2370.977214326381	0.0127607805916927	0.010263993003685	1.2432569456264455	0.213788	0.213788	chr15	42003768	0.6700166755540077	chr15:42003768:T:C
chr15:42003877	['T', 'TCC']	19959	1453.2470754336457	97.75472686510142	-0.0699946594449427	0.0273607232489793	-2.558216711159268	0.0105284	0.0105284	chr15	42003877	1.977637623493348	chr15:42003877:T:TCC
chr15:42004582	['C', 'A']	19959	6828.02630787733	895.6582558765306	-0.0051768231356035	0.0134506397448733	-0.3848756069447664	0.700334	0.700334	chr15	42004582	0.1546947888969795	chr15:42004582:C:A
chr15:42005397	['G', 'A']	19959	16550.829241406955	2204.970783351076	-0.0020209991271998	0.010287788385369	-0.1964464131157758	0.844263	0.844263	chr15	42005397	0.0735222433549172	chr15:42005397:G:A
chr15:42005628	['C', 'T']	19959	15385.083337509395	2288.13647612612	0.0220469283120866	0.0103453508547287	2.1310952737778948	0.0330935	0.0330935	chr15	42005628	1.4802572990141003	chr15:42005628:C:T
chr15:42005690	['A', 'G']	19959	15387.5419151175	2287.48829299926	0.0219422274631164	0.0103460566882733	2.120830005502156	0.0339484	0.0339484	chr15	42005690	1.4691806893524206	chr15:42005690:A:G
chr15:42005726	['T', 'C']	19959	16612.664679059977	2210.133387844044	-0.0021189027219787	0.0102797972750026	-0.2061230066405354	0.836697	0.836697	chr15	42005726	0.0774317881862507	chr15:42005726:T:C
chr15:42005835	['T', 'A']	19959	16611.0	2211.848375733217	-0.0019789714956365	0.0102825474899696	-0.1924592614395378	0.847384	0.847384	chr15	42005835	0.0719197404498646	chr15:42005835:T:A
chr15:42005880	['A', 'G']	19959	16613.0	2210.108537249145	-0.0021203775489316	0.010279791918381	-0.2062665826085711	0.836585	0.836585	chr15	42005880	0.077489926601707	chr15:42005880:A:G
chr15:42007043	['C', 'T']	19959	564.0282593446237	58.54249064650415	-0.0213319014459543	0.042829727517865	-0.498062973598336	0.618445	0.618445	chr15	42007043	0.2086989173098896	chr15:42007043:C:T
chr15:42007220	['G', 'A']	19959	16826.90151363272	2229.813499546406	-0.0031626175368133	0.0102670680522559	-0.3080351197359006	0.758059	0.758059	chr15	42007220	0.120296991759413	chr15:42007220:G:A
chr15:42008105	['G', 'A']	19959	3672.18398637138	547.9298185976145	0.0147922840301809	0.0175850665779811	0.8411844200068488	0.400255	0.400255	chr15	42008105	0.3976632341523318	chr15:42008105:G:A
chr15:42008340	['G', 'A']	19959	16503.48060733614	2186.6664640674617	-0.0034353170363338	0.010288352179186	-0.3339035227899496	0.738456	0.738456	chr15	42008340	0.1316753764880972	chr15:42008340:G:A
chr15:42008688	['G', 'A']	19959	17876.687011425136	2298.1400120223752	-0.0106900592892143	0.0101655424643902	-1.0515975243487024	0.292997	0.292997	chr15	42008688	0.5331368263698353	chr15:42008688:G:A
chr15:42009136	['T', 'C']	19959	5935.0	681.9864987769719	-0.0205612512388336	0.0142154974820399	-1.4463968823328883	0.148082	0.148082	chr15	42009136	0.8294977286210479	chr15:42009136:T:C
chr15:42009299	['T', 'C']	19959	18467.925293115542	2353.9518122662	-0.0121573366310866	0.0101207745644848	-1.2012259095018647	0.229678	0.229678	chr15	42009299	0.6388806022633162	chr15:42009299:T:C
chr15:42009661	['T', 'C']	19959	18410.61210784805	2347.622711842406	-0.0121242533808828	0.0101239131896848	-1.1975856720340292	0.231093	0.231093	chr15	42009661	0.6362132094642738	chr15:42009661:T:C
chr15:42009921	['T', 'C']	19959	15316.441347503503	2222.611949556527	0.0163256852105732	0.0103802986266417	1.5727567960975928	0.115791	0.115791	chr15	42009921	0.9363251953774562	chr15:42009921:T:C
chr15:42010235	['A', 'G']	19959	17705.096586637257	2246.7861216036795	-0.012483738418297	0.0101292421594463	-1.2324454506850653	0.217797	0.217797	chr15	42010235	0.6619481066390998	chr15:42010235:A:G
chr15:42010322	['C', 'T']	19959	12151.608828539936	1603.8562241913523	-0.0023880179920999	0.0109671217526957	-0.2177433647541125	0.827631	0.827631	chr15	42010322	0.0821632506346303	chr15:42010322:C:T
chr15:42010508	['G', 'A']	19959	17792.565823101977	2271.788477929076	-0.0113157195570941	0.0101210735304405	-1.1180355051329824	0.263565	0.263565	chr15	42010508	0.5791122621966963	chr15:42010508:G:A
chr15:42010553	['G', 'A']	19959	3326.1666499649264	458.0684463403359	0.0068529671216368	0.0181715645037428	0.3771258726911114	0.706084	0.706084	chr15	42010553	0.1511436295906751	chr15:42010553:G:A
chr15:42010657	['T', 'C']	19959	3325.4998496692724	456.8060406256652	0.0064649979968364	0.0181735568441992	0.3557365271014655	0.722042	0.722042	chr15	42010657	0.1414375394972258	chr15:42010657:T:C
chr15:42011288	['G', 'A']	19959	17796.0	2270.690669906965	-0.0113813601713629	0.0101203026430012	-1.1246067012861247	0.260769	0.260769	chr15	42011288	0.5837440384353246	chr15:42011288:G:A
chr15:42011456	['T', 'C']	19959	17799.783634814852	2276.381979152655	-0.0108731362744795	0.0101200340754805	-1.074416962767313	0.282649	0.282649	chr15	42011456	0.5487525467163343	chr15:42011456:T:C
chr15:42011487	['C', 'T']	19959	3322.332915768903	452.6070356996315	0.0053999351077988	0.0181792034943787	0.2970391474779727	0.76644	0.76644	chr15	42011487	0.1155218377943901	chr15:42011487:C:T
chr15:42011805	['G', 'A']	19959	14472.450217968631	1814.262180826824	-0.0143982322190164	0.0105013235385182	-1.3710873840049378	0.170363	0.170363	chr15	42011805	0.7686247208407512	chr15:42011805:G:A
chr15:42012360	['C', 'G']	19959	595.0298126064736	77.73199256609882	-0.0100183168635861	0.0419526905376263	-0.2388003423666229	0.811263	0.811263	chr15	42012360	0.0908383308288267	chr15:42012360:C:G
chr15:42013184	['C', 'T']	19959	609.0	83.85319732873712	-0.0025337415789928	0.0415164620349284	-0.0610298049207849	0.951336	0.951336	chr15	42013184	0.0216660685790911	chr15:42013184:C:T
chr15:42013500	['C', 'A']	19959	26487.0	3703.093121040653	0.0171617869357324	0.0106976292861896	1.6042607643814948	0.108672	0.108672	chr15	42013500	0.963882340108179	chr15:42013500:C:A
chr15:42013528	['G', 'A']	19959	10557.528960817715	1445.4905503232617	-0.001106548665594	0.0114901556529447	-0.096304062278782	0.92328	0.92328	chr15	42013528	0.0346665719815784	chr15:42013528:G:A
chr15:42013571	['G', 'A']	19959	31755.0	4334.507315652197	0.0116844386364248	0.0125435627511114	0.9315087641578932	0.351602	0.351602	chr15	42013571	0.4539486632157474	chr15:42013571:G:A
chr15:42013654	['A', 'AGAG']	19959	26944.34998496844	3663.6580886333873	0.0087868274987843	0.0107622932907486	0.8164456460536672	0.414255	0.414255	chr15	42013654	0.382732241003243	chr15:42013654:A:AGAG
chr15:42013800	['T', 'C']	19959	20210.186094491582	2816.6761150217303	0.0147226985707303	0.0104024226428108	1.4153144009107603	0.156992	0.156992	chr15	42013800	0.8041224778097271	chr15:42013800:T:C
chr15:42013809	['AT', 'A']	19959	2554.134397472162	276.30775093247416	-0.0365637973292649	0.0217520656859577	-1.6809344848967174	0.0927913	0.0927913	chr15	42013809	1.0324927407974565	chr15:42013809:AT:A
chr15:42013817	['G', 'A']	19959	19515.800904295404	2715.4119586774605	0.014176386317089	0.010129812800397	1.3994716976935124	0.161687	0.161687	chr15	42013817	0.7913248969472002	chr15:42013817:G:A
chr15:42014173	['T', 'C']	19959	19673.942871460786	2733.3991219733816	0.0139752631073455	0.0101137941620242	1.3818022082969108	0.167048	0.167048	chr15	42014173	0.7771587196317369	chr15:42014173:T:C
chr15:42014188	['G', 'A']	19959	2896.145104719912	303.34132596240465	-0.0376004314731791	0.0195503893642381	-1.9232574233001376	0.0544619	0.0544619	chr15	42014188	1.2639072115982968	chr15:42014188:G:A
chr15:42014808	['C', 'T']	19959	23600.36488450168	3144.013837594541	-0.0091638216789747	0.0102664526236924	-0.8925986428678336	0.372083	0.372083	chr15	42014808	0.4293601718888391	chr15:42014808:C:T
chr15:42014903	['G', 'A']	19959	23603.365185148068	3141.966375621371	-0.0093061657129414	0.0102674477344168	-0.906375757019622	0.364748	0.364748	chr15	42014903	0.4380070807678764	chr15:42014903:G:A
chr15:42014904	['G', 'A']	19959	23603.365185148068	3141.966375621371	-0.0093061657129414	0.0102674477344168	-0.906375757019622	0.364748	0.364748	chr15	42014904	0.4380070807678764	chr15:42014904:G:A
chr15:42015469	['G', 'A']	19959	4290.429924337325	608.1005901075083	0.0126459114193729	0.016197113648424	0.7807509222856762	0.434958	0.434958	chr15	42015469	0.361552676950802	chr15:42015469:G:A
chr15:42015585	['G', 'T']	19959	18378.841659568072	2485.306701450854	0.0018954509718339	0.0101721524334846	0.1863372559768686	0.852182	0.852182	chr15	42015585	0.0694676433146704	chr15:42015585:G:T
chr15:42015595	['A', 'G']	19959	1305.3924221921516	112.58114336941571	-0.0447682300357533	0.0286614188239636	-1.5619683837257492	0.118311	0.118311	chr15	42015595	0.926974874837738	chr15:42015595:A:G
chr15:42015701	['C', 'T']	19959	18376.762176788936	2482.804120605976	0.0018307379296377	0.010171315563223	0.1799902793555303	0.857162	0.857162	chr15	42015701	0.0669370904954906	chr15:42015701:C:T
chr15:42015867	['A', 'G']	19959	22551.649493835823	3086.1048214309035	0.0077149676492996	0.0102376843784359	0.7535852214344515	0.451107	0.451107	chr15	42015867	0.3457204337362813	chr15:42015867:A:G
chr15:42016525	['C', 'T']	19959	13591.809865156149	1824.2477175648376	-0.0061923999490593	0.010704678473423	-0.5784760340474986	0.562949	0.562949	chr15	42016525	0.2495309479938309	chr15:42016525:C:T
chr15:42016666	['A', 'G']	19959	13590.40458053523	1825.2045617323192	-0.0060818950636742	0.0107060156645084	-0.5680820254949153	0.569986	0.569986	chr15	42016666	0.2441358113405191	chr15:42016666:A:G
chr15:42016767	['C', 'T']	19959	13585.7227261338	1819.865536573208	-0.0064980209143044	0.0107046954085785	-0.6070252974313569	0.543841	0.543841	chr15	42016767	0.2645280541914314	chr15:42016767:C:T
chr15:42016919	['A', 'G']	19959	36273.0	4916.425979200455	0.0034290435754372	0.0176063777132523	0.194761445612756	0.845582	0.845582	chr15	42016919	0.072844270478158	chr15:42016919:A:G
chr15:42017368	['C', 'T']	19959	14391.163108839448	1934.1141171559243	-0.0064591393724106	0.0105837414689256	-0.6102888464703133	0.541677	0.541677	chr15	42017368	0.2662596044813704	chr15:42017368:C:T
chr15:42017418	['G', 'A']	19959	20115.039089906782	2745.100299608432	0.0061916808354447	0.0101688663886798	0.6088860447942797	0.542607	0.542607	chr15	42017418	0.2655146078435642	chr15:42017418:G:A
chr15:42017546	['T', 'C']	19959	5274.0	674.9681526434553	-0.0046441372057296	0.0149323243473159	-0.3110123446095913	0.755794	0.755794	chr15	42017546	0.12159656012638	chr15:42017546:T:C
chr15:42018109	['G', 'A']	19959	1707.0	224.95950301059253	0.003488922140928	0.0249127620525554	0.1400455771852151	0.888625	0.888625	chr15	42018109	0.0512814727637061	chr15:42018109:G:A
chr15:42018329	['T', 'C']	19959	14430.168971737825	1938.3977482575767	-0.0066646003633677	0.0105853524357043	-0.6296059015369284	0.52896	0.52896	chr15	42018329	0.2765771681086465	chr15:42018329:T:C
chr15:42018507	['A', 'G']	19959	38282.0	5144.895845913959	-0.0240185865175202	0.0257287644744456	-0.9335305059586544	0.350557	0.350557	chr15	42018507	0.4552413563768791	chr15:42018507:A:G
chr15:42018755	['G', 'C']	19959	36308.81917025754	4921.640014258702	0.0037061438108776	0.0176952676726388	0.2094426532246391	0.834105	0.834105	chr15	42018755	0.0787792754410632	chr15:42018755:G:C
chr15:42019382	['G', 'C']	19959	1300.0	141.76333379246358	-0.0149697752333158	0.0283727350056524	-0.5276112870448897	0.597775	0.597775	chr15	42019382	0.2234622518746595	chr15:42019382:G:C
chr15:42019895	['C', 'T']	19959	38282.0	5147.546414158331	-0.0224780905537924	0.025725196231109	-0.8737772241601073	0.38225	0.38225	chr15	42019895	0.4176525059156423	chr15:42019895:C:T
chr15:42019944	['C', 'T']	19959	13889.17531198316	1892.3423054001737	-0.0031239334822402	0.0106623497945463	-0.2929873379166436	0.769535	0.769535	chr15	42019944	0.1137716227965166	chr15:42019944:C:T
chr15:42020620	['CT', 'C']	19959	3939.197364465377	461.7118278369632	-0.0149421170959853	0.0168845972222597	-0.884955495194549	0.376191	0.376191	chr15	42020620	0.4245915987300633	chr15:42020620:CT:C
chr15:42020757	['C', 'T']	19959	25233.58562622162	3388.653657169576	-0.0064454597107412	0.0104548159686983	-0.6165062809368369	0.537567	0.537567	chr15	42020757	0.2695673994739286	chr15:42020757:C:T
chr15:42020954	['G', 'A']	19959	960.1443174984968	100.15585260585398	-0.0271236422785629	0.0327943509364737	-0.8270827598053206	0.4082	0.4082	chr15	42020954	0.3891269996199483	chr15:42020954:G:A
chr15:42021647	['G', 'A']	19959	14672.821777710931	2018.1979172113788	0.0067501479721244	0.01045995652341	0.6453323163454044	0.518719	0.518719	chr15	42021647	0.2850678440749869	chr15:42021647:G:A
chr15:42021701	['G', 'A']	19959	4100.410883399309	594.6918203466303	0.005365134492544	0.0166145896549748	0.3229170628922259	0.746761	0.746761	chr15	42021701	0.126818371396595	chr15:42021701:G:A
chr15:42021784	['G', 'A']	19959	4095.0	596.1679240829416	0.0059040847428449	0.0166258470009891	0.3551148246759235	0.722507	0.722507	chr15	42021784	0.1411579408943951	chr15:42021784:G:A
chr15:42021820	['G', 'A']	19959	1183.0	106.50619127086304	-0.0422486243026344	0.0300959168195355	-1.4037992115664857	0.160394	0.160394	chr15	42021820	0.7948118817852027	chr15:42021820:G:A
chr15:42022164	['C', 'T']	19959	1183.11855489302	126.82174607645156	-0.022240026996395	0.0296064179995883	-0.7511893872708344	0.452548	0.452548	chr15	42022164	0.3443353500951134	chr15:42022164:C:T
chr15:42022367	['C', 'T']	19959	1421.0	242.1557695240926	0.0378327093254018	0.0275682370721819	1.372329657001439	0.169976	0.169976	chr15	42022367	0.7696123951122018	chr15:42022367:C:T
chr15:42023203	['C', 'G']	19959	3956.991279943871	469.76739254078245	-0.0131769790297591	0.0168551757359474	-0.781776425009693	0.434355	0.434355	chr15	42023203	0.3621551748188633	chr15:42023203:C:G
chr15:42023793	['G', 'A']	19959	14724.63969924812	2032.8795062918864	0.0075410529509195	0.0104652237186903	0.7205821063769103	0.471175	0.471175	chr15	42023793	0.3268177607720626	chr15:42023793:G:A
chr15:42023989	['C', 'T']	19959	3622.181481110332	481.63765597637024	-0.0048519483648435	0.0176727884318202	-0.2745434532621655	0.78367	0.78367	chr15	42023989	0.1058667783231013	chr15:42023989:C:T
chr15:42024138	['GGAGCA', 'G']	19959	25571.562409179736	3400.4150333114208	-0.0093448105209146	0.0105340013357971	-0.8871092971251795	0.375031	0.375031	chr15	42024138	0.4259328320789647	chr15:42024138:GGAGCA:G
chr15:42024329	['A', 'G']	19959	38281.0	5150.3842647523	-0.0207133012990487	0.0257185019630104	-0.8053852175698093	0.420607	0.420607	chr15	42024329	0.3761235037940726	chr15:42024329:A:G
chr15:42024578	['T', 'C']	19959	38279.91792764806	5149.856725389465	-0.0210055961531182	0.0257120795475795	-0.8169543857488426	0.413964	0.413964	chr15	42024578	0.3830374252586981	chr15:42024578:T:C
chr15:42024943	['G', 'A']	19959	1179.0	103.76603956141984	-0.0443991291142188	0.0301447688900254	-1.472863476784191	0.140804	0.140804	chr15	42024943	0.8513850074577399	chr15:42024943:G:A
chr15:42025035	['C', 'T']	19959	410.1232897308676	37.547525550321886	-0.0628570072363423	0.0500088130995658	-1.2569185977518846	0.208798	0.208798	chr15	42025035	0.680273665598529	chr15:42025035:C:T
chr15:42026019	['T', 'C']	19959	24843.9790027562	3471.5409488915498	0.0133781474755688	0.0104915430315786	1.2751363107697091	0.202276	0.202276	chr15	42026019	0.694055643110997	chr15:42026019:T:C
chr15:42026324	['A', 'G']	19959	1209.1817498496694	128.55917930883336	-0.0213305440783657	0.0293185056118797	-0.7275454063293972	0.4669	0.4669	chr15	42026324	0.3307761260691942	chr15:42026324:A:G
chr15:42026630	['T', 'C']	19959	1208.2421448258583	128.86937986634177	-0.0213663018260471	0.0293296384885588	-0.7284884140110331	0.466323	0.466323	chr15	42026630	0.3313131637289812	chr15:42026630:T:C
chr15:42027035	['T', 'C']	19959	14655.811550609113	2024.2369570891208	0.0072865377106093	0.0104718323551959	0.6958226090196953	0.486548	0.486548	chr15	42027035	0.3128743083106997	chr15:42027035:T:C
chr15:42027086	['G', 'T']	19959	15215.04926083688	2127.937459614136	0.0082714593050521	0.010396333413817	0.795613123955714	0.426266	0.426266	chr15	42027086	0.3703193063424417	chr15:42027086:G:T
chr15:42027339	['C', 'T']	19959	24830.732260974142	3460.6021267605856	0.0124229547058804	0.010492525117146	1.1839814122131425	0.236435	0.236435	chr15	42027339	0.626288233451766	chr15:42027339:C:T
chr15:42028255	['G', 'A']	19959	15691.931041395208	2227.718523992929	0.0121460721287617	0.0103515758323677	1.1733548906421458	0.240668	0.240668	chr15	42028255	0.6185816510930766	chr15:42028255:G:A
chr15:42029153	['G', 'A']	19959	8444.269242333134	1060.6789556101182	-0.0133841373782084	0.0124386242841323	-1.0760142820040282	0.281934	0.281934	chr15	42029153	0.5498525469663158	chr15:42029153:G:A
chr15:42029681	['A', 'G']	19959	38276.9177773324	5151.928658857675	-0.0188393183056443	0.0256934113618063	-0.7332353824237344	0.463423	0.463423	chr15	42029681	0.3340224156793949	chr15:42029681:A:G
chr15:42029694	['A', 'T']	19959	1423.0	239.97989805954217	0.0359551321979475	0.027555507051911	1.3048256426641915	0.191967	0.191967	chr15	42029694	0.7167734220760127	chr15:42029694:A:T
chr15:42030711	['C', 'T']	19959	3143.15748070949	421.8237758588042	-0.0045866841859139	0.0188381882496682	-0.2434779887070481	0.807638	0.807638	chr15	42030711	0.0927832553523926	chr15:42030711:C:T
chr15:42031074	['C', 'A']	19959	2649.6637766863787	325.3464135212768	-0.0151095909231048	0.0203845738813512	-0.741226724240128	0.458565	0.458565	chr15	42031074	0.3385990958924602	chr15:42031074:C:A
chr15:42031393	['G', 'T']	19959	11223.56233089488	1389.2620116447167	-0.0162926194479364	0.0112495545007489	-1.4482901920117586	0.147552	0.147552	chr15	42031393	0.8310548994606866	chr15:42031393:G:T
chr15:42031401	['T', 'C']	19959	11231.562731736649	1393.103864044101	-0.0159288307965093	0.0112462463593622	-1.4163686520390888	0.156683	0.156683	chr15	42031401	0.8049781216341761	chr15:42031401:T:C
chr15:42031547	['A', 'T']	19959	22718.691340082187	2942.260781024301	-0.0159945377266492	0.0102036873691524	-1.567525262975384	0.117008	0.117008	chr15	42031547	0.9317844439198276	chr15:42031547:A:T
chr15:42031954	['C', 'A']	19959	9005.804860937107	1120.2404718974628	-0.0144186220115146	0.0121271873850324	-1.1889502119271578	0.234473	0.234473	chr15	42031954	0.6299071598833029	chr15:42031954:C:A
chr15:42032281	['T', 'A']	19959	10130.0	1241.0905882431357	-0.0160374853804406	0.0116237212512243	-1.379720403975746	0.167688	0.167688	chr15	42032281	0.7754980150340508	chr15:42032281:T:A
chr15:42032647	['C', 'T']	19959	1403.0	234.90764396572587	0.0344301392557451	0.0277529692964889	1.240592993417136	0.214771	0.214771	chr15	42032647	0.6680243607296599	chr15:42032647:C:T
chr15:42032863	['G', 'A']	19959	1403.0	234.90764396572587	0.0344301392557451	0.0277529692964889	1.240592993417136	0.214771	0.214771	chr15	42032863	0.6680243607296599	chr15:42032863:G:A
chr15:42033037	['T', 'C']	19959	9218.847557003255	1169.3798312653362	-0.0109943781043222	0.0120135275588514	-0.9151665112901566	0.360115	0.360115	chr15	42033037	0.4435587884272345	chr15:42033037:T:C
chr15:42033319	['A', 'G']	19959	31694.940012027662	4240.459454059881	-0.0005616507053391	0.0124902336715489	-0.0449671895745681	0.964134	0.964134	chr15	42033319	0.0158626015574964	chr15:42033319:A:G
chr15:42033410	['A', 'G']	19959	10147.54209682269	1235.626384570411	-0.0167329293208012	0.0116188778316696	-1.4401502075520778	0.149841	0.149841	chr15	42033410	0.8243693372543306	chr15:42033410:A:G
chr15:42033916	['C', 'A']	19959	9854.48120865905	1210.2263994062148	-0.0163535771038347	0.0117282091448315	-1.3943797302627012	0.163218	0.163218	chr15	42033916	0.787231948096834	chr15:42033916:C:A
chr15:42034082	['G', 'T']	19959	10063.00836799118	1235.1140636692885	-0.0159449241834979	0.0116447304708349	-1.369282373983079	0.170926	0.170926	chr15	42034082	0.7671918705871376	chr15:42034082:G:T
chr15:42034156	['G', 'A']	19959	8926.447239202325	1125.8433137042346	-0.0124466582759456	0.0121573124148575	-1.0238001501659575	0.305942	0.305942	chr15	42034156	0.5143608985754542	chr15:42034156:G:A
chr15:42034341	['A', 'G']	19959	20885.185617639683	2923.2757506195653	0.0132816746944961	0.0101390680745843	1.309950243631308	0.190228	0.190228	chr15	42034341	0.7207255581109854	chr15:42034341:A:G
chr15:42034455	['A', 'C']	19959	31969.80532170776	4297.738048350129	0.0011937742904255	0.012636334696401	0.0944715630843157	0.924736	0.924736	chr15	42034455	0.0339822349450054	chr15:42034455:A:C
chr15:42034639	['C', 'T']	19959	30831.63424533975	4151.064534292967	0.0024760482487833	0.0120265328275429	0.2058821344679486	0.836885	0.836885	chr15	42034639	0.0773342161964214	chr15:42034639:C:T
chr15:42035155	['G', 'A']	19959	30743.0	4135.15008793481	0.001709597261573	0.0119775397807693	0.1427335907761241	0.886502	0.886502	chr15	42035155	0.0523202802683831	chr15:42035155:G:A
chr15:42035358	['C', 'T']	19959	31921.59935865317	4289.667871575936	0.0008938609925877	0.0126020856144035	0.0709296079980724	0.943454	0.943454	chr15	42035358	0.0252792698850406	chr15:42035358:C:T
chr15:42036174	['C', 'T']	19959	1590.239025856885	242.3537351987505	0.0164487315683715	0.0261583871543598	0.6288129108002009	0.529479	0.529479	chr15	42036174	0.2761512600418186	chr15:42036174:C:T
chr15:42036177	['G', 'A']	19959	21381.570196982608	2872.146284591084	-0.0028944730475603	0.010137611079065	-0.2855182572092997	0.77525	0.77525	chr15	42036177	0.110558225090636	chr15:42036177:G:A
chr15:42036346	['A', 'G']	19959	15819.37778111846	2022.5223561098985	-0.0122224040140567	0.010370145720208	-1.1786144904636533	0.238566	0.238566	chr15	42036346	0.6223914511289945	chr15:42036346:A:G
chr15:42036365	['T', 'A']	19959	15819.170333249813	2018.700881188215	-0.0126094021189528	0.0103710952597938	-1.215821646903234	0.224067	0.224067	chr15	42036365	0.6496221005074194	chr15:42036365:T:A
chr15:42036921	['C', 'T']	19959	8769.878789397204	1182.6714936890362	-0.0041638594246647	0.0122146944129649	-0.3408893652095894	0.73319	0.73319	chr15	42036921	0.1347834670246541	chr15:42036921:C:T
chr15:42037218	['G', 'A']	19959	1440.0	243.60072715103968	0.0360319325588141	0.027408727383303	1.314615306829759	0.188654	0.188654	chr15	42037218	0.72433398209028	chr15:42037218:G:A
chr15:42037252	['T', 'C']	19959	10021.008318717117	1342.5063578505913	-0.0053677274694115	0.0116413596636499	-0.461091111734331	0.644738	0.644738	chr15	42037252	0.1906167322955411	chr15:42037252:T:C
chr15:42037726	['A', 'G']	19959	10090.022149837132	1343.5204277393786	-0.0067900345267519	0.0116046307188946	-0.5851142264868807	0.558478	0.558478	chr15	42037726	0.2529939302776257	chr15:42037726:A:G
chr15:42038485	['C', 'T']	19959	22790.56747682285	3028.26402615032	-0.0070743684045643	0.0102211991326487	-0.6921270501390823	0.488866	0.488866	chr15	42038485	0.3108101663071428	chr15:42038485:C:T
chr15:42039350	['C', 'T']	19959	6816.366073665748	880.9114167147037	-0.009051281338225	0.0134535815805967	-0.6727785671050704	0.501096	0.501096	chr15	42039350	0.3000790640004111	chr15:42039350:C:T
chr15:42040284	['A', 'T']	19959	23754.570505111245	3358.6230290695007	0.015450888291983	0.0102555761685782	1.5065841292586306	0.131933	0.131933	chr15	42040284	0.8796465621080787	chr15:42040284:A:T
chr15:42040551	['G', 'A']	19959	5188.0	598.1717663982048	-0.0200232723623122	0.0149129612781928	-1.3426758099072005	0.179392	0.179392	chr15	42040551	0.7461969282558267	chr15:42040551:G:A
chr15:42040705	['T', 'C']	19959	6059.607205491808	805.3110900611767	-0.0032266026509611	0.0140333944276559	-0.2299231784294732	0.818154	0.818154	chr15	42040705	0.0871649419823127	chr15:42040705:T:C
chr15:42040827	['A', 'G']	19959	1418.2842395389623	252.6930608897364	0.0433109186640086	0.027304979666188	1.586191207373093	0.112712	0.112712	chr15	42040827	0.9480298438798268	chr15:42040827:A:G
chr15:42040841	['T', 'C']	19959	4813.241156428499	635.9776893980953	-0.0011619880124708	0.0155601757454415	-0.0746770493778822	0.940472	0.940472	chr15	42040841	0.0266541298600251	chr15:42040841:T:C
chr15:42040975	['A', 'T']	19959	1398.0700470989077	243.30371885200984	0.0390438664378641	0.027496342242245	1.419965830141497	0.155633	0.155633	chr15	42040975	0.8078983109558024	chr15:42040975:A:T
chr15:42041136	['A', 'G']	19959	4791.240054113639	630.3376435122749	-0.001451271821363	0.0155957426370427	-0.0930556405769386	0.92586	0.92586	chr15	42041136	0.0334546783549283	chr15:42041136:A:G
chr15:42041227	['G', 'A']	19959	6102.917318099819	806.6149202394901	0.0011628709719437	0.0140787163138285	0.0825977984087614	0.934172	0.934172	chr15	42041227	0.0295731539907873	chr15:42041227:G:A
chr15:42041339	['G', 'T']	19959	4807.204269820587	633.7484554459858	-0.00134281800144	0.015563226851641	-0.0862814642644909	0.931244	0.931244	chr15	42041339	0.0309365123916087	chr15:42041339:G:T
chr15:42041393	['A', 'T']	19959	6102.611514756727	805.0713817902979	0.0010340719124576	0.0140758744665471	0.0734641328974102	0.941438	0.941438	chr15	42041393	0.0262082759070038	chr15:42041393:A:T
chr15:42041442	['C', 'T']	19959	10056.01533450263	1310.702324739577	-0.0056371213964337	0.0116823582264962	-0.4825328317401198	0.629433	0.629433	chr15	42041442	0.2010504915750012	chr15:42041442:C:T
chr15:42041599	['G', 'A']	19959	4806.48163551636	634.0291700561496	-0.0011251269740738	0.0155630265070109	-0.0722948697393145	0.942368	0.942368	chr15	42041599	0.0257794696488408	chr15:42041599:G:A
chr15:42041950	['C', 'T']	19959	3704.371198075864	417.0606808646896	-0.0283505995975584	0.0173954442643999	-1.629771517567869	0.103166	0.103166	chr15	42041950	0.9864634077989708	chr15:42041950:C:T
chr15:42042026	['G', 'A']	19959	10133.523150932053	1321.8840965201498	-0.0056719793944562	0.0116608057698118	-0.4864140185869667	0.626679	0.626679	chr15	42042026	0.2029548582550742	chr15:42042026:G:A
chr15:42042142	['T', 'C']	19959	10136.53934048311	1325.1001946218792	-0.0053229090522671	0.0116596961554853	-0.4565221066899721	0.64802	0.64802	chr15	42042142	0.1884115901855805	chr15:42042142:T:C
chr15:42042241	['G', 'T']	19959	4033.8189473684215	514.9874962562902	-0.0138205269346619	0.016726910241099	-0.8262450587379847	0.408675	0.408675	chr15	42042241	0.3886219287041911	chr15:42042241:G:T
chr15:42042654	['G', 'C']	19959	10180.570519246192	1319.289638078176	-0.0070347213995672	0.0116480656519696	-0.6039390238479379	0.545891	0.545891	chr15	42042654	0.2628940657646698	chr15:42042654:G:C
chr15:42042657	['G', 'GA']	19959	10181.040390879478	1320.5193906010018	-0.0068147312055397	0.0116474883952149	-0.5850816050900185	0.558499	0.558499	chr15	42042657	0.2529776001578094	chr15:42042657:G:GA
chr15:42043111	['C', 'T']	19959	4853.0	630.1237521837577	-0.0037511984499986	0.0155032423991791	-0.2419621878709261	0.808812	0.808812	chr15	42043111	0.0921524139265484	chr15:42043111:C:T
chr15:42043159	['G', 'A']	19959	8036.207907396272	1136.7373516852565	0.0062246816529838	0.0126746931382479	0.4911110340178479	0.623353	0.623353	chr15	42043159	0.2052659460600502	chr15:42043159:G:A
chr15:42043820	['C', 'T']	19959	22653.835389708096	3081.1251194775728	0.0009584156735849	0.0102321573692875	0.0936670184981439	0.925375	0.925375	chr15	42043820	0.0336822376097417	chr15:42043820:C:T
chr15:42044052	['A', 'G']	19959	23588.81863752569	3231.818830545527	0.0038366913729183	0.0102915158636061	0.3728013855068715	0.7093	0.7093	chr15	42044052	0.149170040151469	chr15:42044052:A:G
chr15:42044252	['G', 'A']	19959	4851.729254359591	630.4544836083858	-0.0035151971572127	0.0155053306195679	-0.2267089456819825	0.820652	0.820652	chr15	42044252	0.0858409677522934	chr15:42044252:G:A
chr15:42044333	['T', 'C']	19959	36222.44452796152	4982.560642029111	0.0264215433993282	0.017426043311485	1.5162101302660282	0.129482	0.129482	chr15	42044333	0.8877906010345588	chr15:42044333:T:C
chr15:42044356	['G', 'A']	19959	4845.369790883104	628.9288060845292	-0.0035059036694954	0.0155164749946012	-0.2259471736148383	0.821245	0.821245	chr15	42044356	0.0855272615466466	chr15:42044356:G:A
chr15:42044519	['G', 'T']	19959	4844.096749924766	629.3076267979026	-0.0036151428418445	0.0155186701998137	-0.2329544216931624	0.815799	0.815799	chr15	42044519	0.0884168313733591	chr15:42044519:G:T
chr15:42044700	['A', 'G']	19959	10262.20966520228	1330.31335379624	-0.0067684954609	0.0116485327831946	-0.5810599143151277	0.561207	0.561207	chr15	42044700	0.2508769206044515	chr15:42044700:A:G
chr15:42044722	['C', 'T']	19959	9652.410028610151	1383.2679391360962	0.0085419356717193	0.0118697743461624	0.7196375788290353	0.471757	0.471757	chr15	42044722	0.3262816469895943	chr15:42044722:C:T
chr15:42045145	['G', 'A']	19959	4339.217406553763	578.8391883909492	3.130104902332484e-05	0.0163079285372736	0.0019193761458901	0.998469	0.998469	chr15	42045145	0.0006654143565588	chr15:42045145:G:A
chr15:42045952	['A', 'AT']	19959	10321.034223580698	1339.074839715576	-0.0068525164788043	0.0115862395992936	-0.5914357648207212	0.554235	0.554235	chr15	42045952	0.2563060519444294	chr15:42045952:A:AT
chr15:42046039	['G', 'C']	19959	10173.509720412869	1320.9817630662978	-0.0065964909550093	0.011646861978424	-0.5663749572399339	0.571145	0.571145	chr15	42046039	0.2432536208161987	chr15:42046039:G:C
chr15:42046423	['A', 'G']	19959	4023.6047805171374	520.5946640589206	-0.0119592587484672	0.0167484339238365	-0.7140523587370599	0.475203	0.475203	chr15	42046423	0.3231208262774245	chr15:42046423:A:G
chr15:42046520	['G', 'A']	19959	3297.330410382322	464.32299393624953	0.012406302281306	0.0183336325944512	0.6766963512217907	0.498606	0.498606	chr15	42046520	0.3022424996966396	chr15:42046520:G:A
chr15:42046960	['G', 'A']	19959	1369.0	233.53386794655083	0.0346225585252699	0.0277931612865901	1.2457222180758167	0.212881	0.212881	chr15	42046960	0.6718630983708829	chr15:42046960:G:A
chr15:42046973	['G', 'T']	19959	3865.0	486.4018143026549	-0.0170913666070101	0.0170709885141992	-1.001193726584367	0.316745	0.316745	chr15	42046973	0.4992902319758498	chr15:42046973:G:T
chr15:42047501	['G', 'A']	19959	3867.387533196372	491.2670602368512	-0.0158284642724988	0.0170679901067317	-0.9273771647111488	0.353742	0.353742	chr15	42047501	0.4513133730793617	chr15:42047501:G:A
chr15:42047577	['G', 'A']	19959	3972.0	504.52435790421146	-0.0144805368768639	0.0168536860270648	-0.8591910905193129	0.390245	0.390245	chr15	42047577	0.408662652612298	chr15:42047577:G:A
chr15:42047622	['T', 'C']	19959	3543.177522797876	395.4590830623855	-0.0307181636183689	0.0177772085281041	-1.727952033065616	0.0840123	0.0840123	chr15	42047622	1.0756571254730245	chr15:42047622:T:C
chr15:42047628	['G', 'A']	19959	3869.0	490.040792353603	-0.0161889578533582	0.0170601013089158	-0.9489367947010746	0.342664	0.342664	chr15	42047628	0.4651315197971508	chr15:42047628:G:A
chr15:42047658	['G', 'A']	19959	3865.968477498245	491.3175071678904	-0.0156561032991033	0.0170665470410493	-0.9173562327192738	0.358967	0.358967	chr15	42047658	0.4449454744763976	chr15:42047658:G:A
chr15:42047854	['A', 'T']	19959	9678.454750450994	1396.0139720841516	0.0097093951370281	0.0118480016303435	0.8194964382990737	0.412513	0.412513	chr15	42047854	0.3845623604733238	chr15:42047854:A:T
chr15:42047896	['G', 'C']	19959	3867.387533196372	487.2997373959303	-0.0167896562737809	0.0170631804033369	-0.9839699210176296	0.325142	0.325142	chr15	42047896	0.4879269271815247	chr15:42047896:G:C
chr15:42047936	['G', 'A']	19959	3869.0	490.040792353603	-0.0161889578533582	0.0170601013089158	-0.9489367947010746	0.342664	0.342664	chr15	42047936	0.4651315197971508	chr15:42047936:G:A
chr15:42047990	['T', 'C']	19959	3871.3577586206898	487.5354640686021	-0.0170660738766818	0.017054198963265	-1.000696304378903	0.316986	0.316986	chr15	42047990	0.4989599184037374	chr15:42047990:T:C
chr15:42048026	['T', 'A']	19959	8669.303066746843	1219.0244435527395	0.0060768601844483	0.0122631820280199	0.4955369797629547	0.620227	0.620227	chr15	42048026	0.2074493317849581	chr15:42048026:T:A
chr15:42048038	['C', 'T']	19959	2791.1398436717104	412.80027754599473	0.0196746769804118	0.0197781857542931	0.994766518265771	0.319862	0.319862	chr15	42048038	0.4950373515713265	chr15:42048038:C:T
chr15:42048460	['T', 'C']	19959	3871.0	487.5212771581113	-0.0170454820688472	0.0170520772630618	-0.999613232211364	0.31751	0.31751	chr15	42048460	0.4982425920210523	chr15:42048460:T:C
chr15:42048601	['G', 'A']	19959	3872.0	486.8190257002542	-0.0172906914865023	0.0170506492600201	-1.0140781868667603	0.310558	0.310558	chr15	42048601	0.5078572788122317	chr15:42048601:G:A
chr15:42048924	['A', 'G']	19959	3108.1557270267563	464.03105073428105	0.0224303007838302	0.0188870487160061	1.1876022093817795	0.235004	0.235004	chr15	42048924	0.6289247455446753	chr15:42048924:A:G
chr15:42049093	['G', 'C']	19959	2783.1394428299427	414.7462378734846	0.020819730495047	0.0198077392564465	1.0510906987162154	0.29323	0.29323	chr15	42049093	0.5327915996245237	chr15:42049093:G:C
chr15:42049168	['G', 'A']	19959	3869.19385709991	486.13802298175233	-0.0172938637440395	0.0170600550335749	-1.013705038465846	0.310736	0.310736	chr15	42049168	0.5076084290892541	chr15:42049168:G:A
chr15:42049240	['G', 'A']	19959	3871.0	487.5212771581113	-0.0170454820688472	0.0170520772630618	-0.999613232211364	0.31751	0.31751	chr15	42049240	0.4982425920210523	chr15:42049240:G:A
chr15:42049744	['C', 'T']	19959	3871.0	487.5212771581113	-0.0170454820688472	0.0170520772630618	-0.999613232211364	0.31751	0.31751	chr15	42049744	0.4982425920210523	chr15:42049744:C:T
chr15:42049966	['T', 'C']	19959	6268.942273000601	922.266056984442	0.0206429197416235	0.0138951310401555	1.485622530796398	0.137395	0.137395	chr15	42049966	0.8620290715844781	chr15:42049966:T:C
chr15:42049975	['G', 'A']	19959	3867.193756889468	485.0817003702159	-0.0175905356296986	0.0170630412997347	-1.030914437860034	0.302593	0.302593	chr15	42049975	0.5191411228975529	chr15:42049975:G:A
chr15:42050028	['T', 'C']	19959	6271.0	922.489046250973	0.0206551283423466	0.0138931635936099	1.4867116624068828	0.137107	0.137107	chr15	42050028	0.862940371732976	chr15:42050028:T:C
chr15:42050829	['C', 'T']	19959	9945.996642781982	1394.261693383258	0.0076574860465697	0.0117052138504479	0.654194459358524	0.512994	0.512994	chr15	42050829	0.2898877143855131	chr15:42050829:C:T
chr15:42050985	['C', 'T']	19959	9677.48486822327	1395.390324885561	0.0095908821887667	0.0118434544970844	0.8098044528416719	0.418062	0.418062	chr15	42050985	0.3787593061169456	chr15:42050985:C:T
chr15:42051362	['A', 'G']	19959	3357.3364233101165	487.2279658958584	0.0180724422157342	0.0182030165444426	0.9928267752550978	0.320806	0.320806	chr15	42051362	0.4937575177490849	chr15:42051362:A:G
chr15:42051596	['G', 'A']	19959	8036.610623903784	1130.568872239273	0.0053271068976708	0.0126663218342482	0.4205725203718543	0.674072	0.674072	chr15	42051596	0.1712937124666819	chr15:42051596:G:A
chr15:42051706	['T', 'A']	19959	1370.137295184647	235.1712754629347	0.0355010345509992	0.0277841575218335	1.2777437834169172	0.201355	0.201355	chr15	42051706	0.696037581624225	chr15:42051706:T:A
chr15:42052234	['T', 'C']	19959	3359.168303437218	488.4371926164919	0.018376331270133	0.018199166469867	1.009734775521692	0.312635	0.312635	chr15	42052234	0.5049624036169431	chr15:42052234:T:C
chr15:42052618	['A', 'C']	19959	11420.43316794467	1590.0811752793263	0.0046183723283229	0.0111962017443206	0.412494561440501	0.679981	0.679981	chr15	42052618	0.1675032221620548	chr15:42052618:A:C
chr15:42052848	['T', 'C']	19959	19413.617447981946	2709.31237715945	0.0083078624637019	0.0101316143647747	0.8199939481102321	0.412229	0.412229	chr15	42052848	0.3848614591920398	chr15:42052848:T:C
chr15:42053411	['G', 'A']	19959	3321.499248346362	477.2467429662424	0.0164562918888193	0.0182803175760906	0.9002191466489056	0.368015	0.368015	chr15	42053411	0.4341344794665217	chr15:42053411:G:A
chr15:42053470	['C', 'T']	19959	1374.0	236.403711960118	0.0357577219568427	0.0277260046005503	1.2896817436195955	0.197176	0.197176	chr15	42053470	0.7051459479236154	chr15:42053470:C:T
chr15:42053872	['C', 'T']	19959	7408.85601884334	1011.6617340841224	-0.0015316494514919	0.0129856749950516	-0.1179491595219797	0.906109	0.906109	chr15	42053872	0.0428195559091085	chr15:42053872:C:T
chr15:42054269	['G', 'A']	19959	1531.0	252.71182532544395	0.0296766405844315	0.0263612201803867	1.1257688521759548	0.260277	0.260277	chr15	42054269	0.5845642076664528	chr15:42054269:G:A
chr15:42054628	['C', 'T']	19959	8031.011877317832	1132.2172467410596	0.0058404241452632	0.0126733392098824	0.4608433537949474	0.644916	0.644916	chr15	42054628	0.190496848329346	chr15:42054628:C:T
chr15:42054996	['G', 'T']	19959	21183.122663727016	2977.36484225262	0.0116144197829129	0.0101327289135772	1.1462282157129786	0.251714	0.251714	chr15	42054996	0.5990926288947866	chr15:42054996:G:T
chr15:42055328	['T', 'C']	19959	12901.58561763969	1818.176285175852	0.0105505092790678	0.0108355452421722	0.9736943590069584	0.33022	0.33022	chr15	42055328	0.4811966269345233	chr15:42055328:T:C
chr15:42055892	['T', 'C']	19959	5438.0	774.5086284635657	0.0138649846769221	0.0147074091566161	0.9427210822298336	0.345835	0.345835	chr15	42055892	0.4611310563551205	chr15:42055892:T:C
chr15:42056457	['A', 'G']	19959	6165.853555856262	810.3875685496831	-0.0059854270584709	0.0139515771537704	-0.4290143682324414	0.667917	0.667917	chr15	42056457	0.1752775026166634	chr15:42056457:A:G
chr15:42056460	['C', 'T']	19959	6165.544552470682	810.0965223679472	-0.0060351091471337	0.0139515439236721	-0.432576435995286	0.665327	0.665327	chr15	42056460	0.1769648518536959	chr15:42056460:C:T
chr15:42056494	['C', 'T']	19959	6161.308698266359	807.5446338051021	-0.0062577455260332	0.0139524550807237	-0.4485049756353444	0.653794	0.653794	chr15	42056494	0.1845590693458123	chr15:42056494:C:T
chr15:42056750	['T', 'C']	19959	11592.90417961311	1583.1288315717104	0.0041630818731656	0.0111838571264577	0.3722402589815825	0.709718	0.709718	chr15	42056750	0.1489141799739572	chr15:42056750:T:C
chr15:42056756	['A', 'G']	19959	8011.204149128082	1123.2005726969303	0.0049455921964996	0.0126924447405081	0.3896485111899458	0.696801	0.696801	chr15	42056756	0.156891234730918	chr15:42056756:A:G
chr15:42056799	['T', 'C']	19959	5443.545472766448	775.1777145118976	0.0138579852209732	0.0147011929215455	0.9426435864713736	0.345875	0.345875	chr15	42056799	0.4610808278509916	chr15:42056799:T:C
chr15:42056978	['G', 'A']	19959	13158.318534849926	1826.50219088064	0.007403109338314	0.0107604160032032	0.687994714712721	0.491464	0.491464	chr15	42056978	0.3085082889690906	chr15:42056978:G:A
chr15:42057274	['A', 'T']	19959	5187.259895781141	682.5252518032645	-0.0077274112082432	0.0149947968384865	-0.515339506862113	0.606322	0.606322	chr15	42057274	0.217296673385913	chr15:42057274:A:T
chr15:42057552	['C', 'T']	19959	11517.73120865905	1554.5637769027892	0.0015501050092676	0.0111989522990014	0.1384151809813383	0.889914	0.889914	chr15	42057552	0.0506519609169725	chr15:42057552:C:T
chr15:42058756	['TA', 'T']	19959	5055.2532818919735	705.1441427295676	0.0099065873981474	0.0151543540564893	0.6537122836921783	0.513305	0.513305	chr15	42058756	0.2896245053440813	chr15:42058756:TA:T
chr15:42059140	['T', 'C']	19959	3077.925274394828	354.32319879708245	-0.0151999841232576	0.0192341045865947	-0.790262112531681	0.429384	0.429384	chr15	42059140	0.367154142575999	chr15:42059140:T:C
chr15:42060723	['C', 'T']	19959	7923.0	1086.0896738369115	0.0004333289934924	0.012679284425873	0.0341761395152705	0.972737	0.972737	chr15	42060723	0.0120045645499109	chr15:42060723:C:T
chr15:42061696	['G', 'A']	19959	5144.577572810668	713.5823191184385	0.0078136693868204	0.0150659386318689	0.5186314359659091	0.604024	0.604024	chr15	42061696	0.2189458049873278	chr15:42061696:G:A
chr15:42061936	['G', 'A']	19959	1415.0	245.91605474032	0.0378792080864781	0.027414980874332	1.381697410627906	0.16708	0.16708	chr15	42061936	0.7770755334069165	chr15:42061936:G:A
chr15:42062049	['A', 'T']	19959	24531.687312086586	3390.188487645848	0.0084330732538884	0.0103983054613933	0.8110045704272332	0.417373	0.417373	chr15	42062049	0.3794756490182434	chr15:42062049:A:T
chr15:42062076	['C', 'T']	19959	1196.0	192.1570729278924	0.0214217777325052	0.0297195610779537	0.7207972444921493	0.471043	0.471043	chr15	42062076	0.326939445715433	chr15:42062076:C:T
chr15:42062682	['A', 'T']	19959	1391.069696362361	242.78333133283465	0.0382740584496086	0.0276243036558313	1.385521203591648	0.165909	0.165909	chr15	42062682	0.7801300543353759	chr15:42062682:A:T
chr15:42063375	['C', 'T']	19959	4858.0	647.0009462859127	0.0020205998136593	0.0154460462793283	0.130816635993351	0.895922	0.895922	chr15	42063375	0.0477297988692839	chr15:42063375:C:T
chr15:42063425	['G', 'A']	19959	4861.0	646.3079475438057	0.0016562627278363	0.0154395352746779	0.1072741308835103	0.914573	0.914573	chr15	42063425	0.0387816239963343	chr15:42063425:G:A
chr15:42063508	['C', 'T']	19959	4857.730156343957	647.6910542988073	0.002235953655491	0.015447096132683	0.1447491254204188	0.88491	0.88491	chr15	42063508	0.0531008970885648	chr15:42063508:C:T
chr15:42063716	['C', 'T']	19959	4977.219236564542	688.401153246675	0.0072000999623501	0.0152819273930446	0.4711513003017652	0.637538	0.637538	chr15	42063716	0.1954939243081686	chr15:42063716:C:T
chr15:42064207	['A', 'G']	19959	17468.126403368078	2519.583436344235	0.0161542007793502	0.0101601497659751	1.5899569545173744	0.11186	0.11186	chr15	42064207	0.9513251850077706	chr15:42064207:A:G
chr15:42064353	['C', 'T']	19959	4959.496968482237	679.4750655174773	0.0058089860507778	0.0152929042413377	0.3798484551466515	0.704062	0.704062	chr15	42064353	0.152389095016589	chr15:42064353:C:T
chr15:42064804	['A', 'G']	19959	4964.2487223168655	678.334742777825	0.0055033120820239	0.0152848682986161	0.3600496893075749	0.718814	0.718814	chr15	42064804	0.143383472932657	chr15:42064804:A:G
chr15:42065171	['T', 'C']	19959	1424.2140709561036	250.4626000084405	0.0398208894534327	0.0273361665780896	1.4567108134814264	0.145212	0.145212	chr15	42065171	0.8379974930130458	chr15:42065171:T:C
chr15:42065980	['C', 'T']	19959	4815.965171636182	608.4093597443826	-0.0062113836436639	0.0154618286993286	-0.4017237394392822	0.687892	0.687892	chr15	42065980	0.1624797412497126	chr15:42065980:C:T
chr15:42066382	['A', 'G']	19959	6821.443046224806	988.7352898209454	0.009104615448918	0.013455520293144	0.6766453656613379	0.498639	0.498639	chr15	42066382	0.3022137570749006	chr15:42066382:A:G
chr15:42066421	['C', 'CAG']	19959	7029.617323485374	1033.956424856966	0.0106858639924639	0.0135346570234541	0.7895186389981232	0.429818	0.429818	chr15	42066421	0.3667154009967747	chr15:42066421:C:CAG
chr15:42066998	['A', 'G']	19959	5076.0	650.9137971223417	-0.0043626211022092	0.0150996332996768	-0.2889223211998514	0.772644	0.772644	chr15	42066998	0.1120205635830033	chr15:42066998:A:G
chr15:42067179	['C', 'G']	19959	5083.262372506664	649.7925910037936	-0.0045677857000826	0.0151118007102557	-0.3022661420476988	0.762452	0.762452	chr15	42067179	0.1177874920353398	chr15:42067179:C:G
chr15:42068824	['C', 'T']	19959	1424.0	250.35334606369423	0.0397359282634638	0.0273360448230875	1.4536092737857822	0.14607	0.14607	chr15	42068824	0.8354389707344432	chr15:42068824:C:T
chr15:42068980	['G', 'A']	19959	1429.0	249.84959382081624	0.0387787589835999	0.0272924970149527	1.4208578629633677	0.155374	0.155374	chr15	42068980	0.8086216534967475	chr15:42068980:G:A
chr15:42069401	['G', 'A']	19959	1420.0	250.39909585643787	0.0400893575651982	0.027370316788874	1.4647019935660577	0.143018	0.143018	chr15	42069401	0.844609299536913	chr15:42069401:G:A
chr15:42069733	['T', 'C']	19959	726.0363763904198	170.8930560742485	0.1066282623981833	0.0379555433998067	2.8092935272987347	0.00496987	0.00496987	chr15	42069733	2.303654971230661	chr15:42069733:T:C
chr15:42069803	['T', 'C']	19959	7887.371072019246	1119.7124072996628	0.0079528302633323	0.0127304226620436	0.6247106222988286	0.532168	0.532168	chr15	42069803	0.2739512437291024	chr15:42069803:T:C
chr15:42069891	['T', 'C']	19959	1670.5859061748197	282.30927378535586	0.0341518029573789	0.0252762567776612	1.351141636904153	0.176665	0.176665	chr15	42069891	0.7528494822559534	chr15:42069891:T:C
chr15:42070298	['A', 'C']	19959	1427.429108404751	251.2163871910305	0.0405780429838193	0.0273105799813403	1.4857993865946415	0.137348	0.137348	chr15	42070298	0.8621776601989182	chr15:42070298:A:C
chr15:42070411	['G', 'A']	19959	1425.0	249.22907881004787	0.0392946699170083	0.0273271726163562	1.437933973948301	0.150468	0.150468	chr15	42070411	0.8225558515724456	chr15:42070411:G:A
chr15:42070814	['G', 'C']	19959	1426.0	252.2093523286405	0.0411630219276069	0.0273183223036455	1.5067917227886958	0.13188	0.13188	chr15	42070814	0.8798210615288846	chr15:42070814:G:C
chr15:42070845	['T', 'G']	19959	1426.3573218402323	252.4160995806197	0.0412558396134976	0.0273185438243048	1.5101771118851854	0.131014	0.131014	chr15	42070845	0.8826822936734133	chr15:42070845:T:G
chr15:42070880	['T', 'C']	19959	1425.1428070351255	250.1031312203942	0.0399443271458851	0.0273272003219358	1.4617057977147223	0.143838	0.143838	chr15	42070880	0.8421263642301626	chr15:42070880:T:C
chr15:42070965	['T', 'C']	19959	1425.1428070351255	252.9821741064816	0.0419466582633073	0.0273269273653213	1.5349935871875189	0.124801	0.124801	chr15	42070965	0.9037819347438036	chr15:42070965:T:C
chr15:42071197	['C', 'T']	19959	1430.0	251.3049151952013	0.0398778059991936	0.0272841431209924	1.461574432532265	0.143874	0.143874	chr15	42071197	0.8420176819268168	chr15:42071197:C:T
chr15:42071571	['A', 'G']	19959	22555.91078588612	3038.359000459088	-0.0014990807310274	0.0101743008640982	-0.1473399254701864	0.882865	0.882865	chr15	42071571	0.0541056998622993	chr15:42071571:A:G
chr15:42071654	['AT', 'A']	19959	1422.211362952563	248.0080588989989	0.0385369750572796	0.0273820717757386	1.4073798130726032	0.15933	0.15933	chr15	42071654	0.7977024438612004	chr15:42071654:AT:A
chr15:42071689	['T', 'C']	19959	10276.727460565457	1313.5522372734304	-0.0097442689341088	0.011613603965623	-0.8390391960112007	0.401457	0.401457	chr15	42071689	0.3963609651120905	chr15:42071689:T:C
chr15:42071945	['G', 'A']	19959	3077.1541737649063	497.87587864175424	0.0256338166286548	0.0189728006106003	1.3510823812870776	0.176684	0.176684	chr15	42071945	0.7528027771844001	chr15:42071945:G:A
chr15:42071970	['G', 'C']	19959	552.0276580819722	79.5537805713709	0.0273246693570476	0.0431687742327518	0.6329730191022345	0.526759	0.526759	chr15	42071970	0.2783880354693713	chr15:42071970:G:C
chr15:42072131	['A', 'C']	19959	14323.58825298186	1906.2948457155408	-0.003012658243002	0.0105593957200917	-0.2853059325421248	0.775413	0.775413	chr15	42072131	0.1104669222081773	chr15:42072131:A:C
chr15:42072164	['G', 'A']	19959	3351.0	404.416186446236	-0.0236651220691813	0.0181387640446799	-1.3046711457786633	0.19202	0.19202	chr15	42072164	0.7166535346439535	chr15:42072164:G:A
chr15:42072439	['G', 'T']	19959	4824.725195429946	601.251954542735	-0.007774782697519	0.0154628659366138	-0.5028034731329764	0.615108	0.615108	chr15	42072439	0.2110486245723152	chr15:42072439:G:T
chr15:42072454	['G', 'A']	19959	30415.095514908546	4106.274176623443	0.0002459144558496	0.0118830965645274	0.0206944759317826	0.98349	0.98349	chr15	42072454	0.0072300515727057	chr15:42072454:G:A
chr15:42072526	['A', 'G']	19959	16599.831696562782	2252.031030664636	0.0010883305365256	0.0102488649454367	0.106190348133157	0.915432	0.915432	chr15	42072526	0.0383739103700283	chr15:42072526:A:G
chr15:42072678	['G', 'A']	19959	4830.242008217256	602.7590603297722	-0.0076183081918245	0.0154534428951579	-0.492984524129032	0.622029	0.622029	chr15	42072678	0.2061893673246447	chr15:42072678:G:A
chr15:42073081	['C', 'T']	19959	7968.798516811144	980.230068723946	-0.0156860937661149	0.0126551877091152	-1.2394990992363273	0.215175	0.215175	chr15	42073081	0.6672081883623016	chr15:42073081:C:T
chr15:42073172	['C', 'T']	19959	13500.705687797545	1793.3107644645097	-0.0050970863812202	0.0106848912498981	-0.4770368047750433	0.633341	0.633341	chr15	42073172	0.1983623965496619	chr15:42073172:C:T
chr15:42073253	['C', 'T']	19959	13501.35290875382	1793.1378527061422	-0.005071554987637	0.0106822083183635	-0.4747665310850247	0.634959	0.634959	chr15	42073253	0.1972543166743621	chr15:42073253:C:T
chr15:42073470	['T', 'G']	19959	5208.043748433976	771.2373937957435	0.0112289407280093	0.0150149588870587	0.7478502480408029	0.454559	0.454559	chr15	42073470	0.3424097390394771	chr15:42073470:T:G
chr15:42073591	['G', 'A']	19959	13174.66008618098	1753.0290309894867	-0.005372129328504	0.0107428051566552	-0.5000676499448568	0.617033	0.617033	chr15	42073591	0.2096916085199943	chr15:42073591:G:A
chr15:42073609	['C', 'G']	19959	580.0	96.5225429309152	0.039895750009677	0.0422666075937079	0.9439070765550658	0.345229	0.345229	chr15	42073609	0.4618927297268866	chr15:42073609:C:G
chr15:42073668	['G', 'A']	19959	3125.0	376.3388784539792	-0.0228654267274575	0.018739061793403	-1.2202012555136126	0.222403	0.222403	chr15	42073668	0.6528593588406171	chr15:42073668:G:A
chr15:42074026	['G', 'A']	19959	23096.3143759082	3111.804889089657	-0.0035629755188978	0.0102154255740818	-0.348783855656261	0.727255	0.727255	chr15	42074026	0.1383132842232959	chr15:42074026:G:A
chr15:42075049	['C', 'G']	19959	6657.667134338828	927.245145725775	0.0066406843944729	0.0135672831412929	0.4894630948079471	0.624519	0.624519	chr15	42075049	0.2044543443680938	chr15:42075049:C:G
chr15:42075320	['G', 'A']	19959	2619.131225573705	451.7876712164362	0.0369107021390604	0.0204230849046105	1.807302976580574	0.0707301	0.0707301	chr15	42075320	1.1503957279006225	chr15:42075320:G:A
chr15:42075398	['G', 'A']	19959	3138.157230183385	378.46509663662414	-0.0228039033471091	0.0187104871977547	-1.2187765666436314	0.222943	0.222943	chr15	42075398	0.6518061591479644	chr15:42075398:G:A
chr15:42076308	['G', 'T']	19959	966.2420567304802	205.1087067348628	0.0763170671848871	0.0329340587303711	2.3172688131059025	0.0204992	0.0204992	chr15	42076308	1.688263087352291	chr15:42076308:G:T
chr15:42076532	['A', 'G']	19959	2615.65525709131	453.3766618032199	0.0375401448540855	0.0204353611922704	1.837018905654813	0.066222	0.066222	chr15	42076532	1.1789977070655668	chr15:42076532:A:G
chr15:42077058	['A', 'C']	19959	7044.4126411064935	986.05071339299	0.0048523522288343	0.0133753961950017	0.3627819436591827	0.716772	0.716772	chr15	42077058	0.1446189683054796	chr15:42077058:A:C
chr15:42077076	['AT', 'A']	19959	7796.171828021648	1132.4657654108587	0.0102709365765824	0.0127946210060997	0.8027542645996173	0.422126	0.422126	chr15	42077076	0.3745578975286552	chr15:42077076:AT:A
chr15:42077350	['G', 'A']	19959	2629.0	462.93418923381233	0.0404176065959104	0.0203909091562492	1.9821385248790453	0.0474774	0.0474774	chr15	42077350	1.323513072290542	chr15:42077350:G:A
chr15:42079554	['A', 'T']	19959	7754.77707070201	1140.94423728191	0.0119260610804719	0.01281172090013	0.9308711275743488	0.351931	0.351931	chr15	42079554	0.4535424764556048	chr15:42079554:A:T
chr15:42079922	['C', 'T']	19959	9968.997895264343	1181.9817843076432	-0.0163098951008352	0.0116724615348386	-1.397296967066913	0.16234	0.16234	chr15	42079922	0.7895744583689133	chr15:42079922:C:T
chr15:42080007	['A', 'C']	19959	2949.2955354011124	338.30648290072344	-0.0164860014464268	0.019654574389669	-0.838786997854928	0.401599	0.401599	chr15	42080007	0.396207377274946	chr15:42080007:A:C
chr15:42080412	['G', 'A']	19959	7218.084936861094	1050.814308270852	0.0079584680124654	0.013170654639367	0.6042575885846663	0.545679	0.545679	chr15	42080412	0.2630627593552249	chr15:42080412:G:A
chr15:42080450	['G', 'A']	19959	23420.520294648228	3162.089917670219	-0.0017644005170146	0.0102591145025915	-0.171983704497002	0.863452	0.863452	chr15	42080450	0.0637618002094899	chr15:42080450:G:A
chr15:42080674	['A', 'G']	19959	6765.338961819822	958.339433505322	0.0080639704775348	0.0134718748523486	0.5985781909285621	0.549461	0.549461	chr15	42080674	0.2600631277825833	chr15:42080674:A:G
chr15:42084253	['G', 'A']	19959	6740.675452222278	992.1508438654622	0.0104894884569942	0.0135213515611994	0.7757721859029686	0.437893	0.437893	chr15	42084253	0.3586319972277691	chr15:42084253:G:A
chr15:42084644	['GAGCT', 'G']	19959	3274.328105426667	538.2744619564795	0.0323418807316951	0.0184874513403995	1.7493963952197278	0.0802379	0.0802379	chr15	42084644	1.0956204462681298	chr15:42084644:GAGCT:G
chr15:42085168	['C', 'T']	19959	2254.1129371680527	368.7024187934591	0.027181073435672	0.0219158130671936	1.2402493739262677	0.214898	0.214898	chr15	42085168	0.6677676263559539	chr15:42085168:C:T
chr15:42086186	['C', 'T']	19959	8015.441478954503	977.2075423351693	-0.0174642135183934	0.0126267673154691	-1.3831104258172189	0.166646	0.166646	chr15	42086186	0.7782051062385317	chr15:42086186:C:T
chr15:42086628	['G', 'A']	19959	2143.214761737736	377.3492493504618	0.0394718292790643	0.0224181959333269	1.76070498252651	0.0783037	0.0783037	chr15	42086628	1.1062177162100242	chr15:42086628:G:A
chr15:42086804	['T', 'G']	19959	2150.754310344828	373.3762628183065	0.0372757760914971	0.0223895511415522	1.6648737554330797	0.0959537	0.0959537	chr15	42086804	1.0179382740957676	chr15:42086804:T:G
chr15:42087233	['C', 'A']	19959	2155.215964323296	377.4427003721812	0.0393218411128883	0.0223666626767514	1.7580558030126074	0.0787534	0.0787534	chr15	42087233	1.1037306874512056	chr15:42087233:C:A
chr15:42087854	['A', 'G']	19959	681.0682467304705	152.01627701205425	0.0768232368316446	0.0389964919796997	1.9700037857670951	0.0488517	0.0488517	chr15	42087854	1.3111203185824043	chr15:42087854:A:G
chr15:42087961	['G', 'A']	19959	8686.305622369211	1045.970425266754	-0.0196135107389593	0.0122377144081692	-1.6027102843539525	0.109014	0.109014	chr15	42087961	0.9625177246987022	chr15:42087961:G:A
chr15:42088231	['G', 'A']	19959	1462.0	260.74163045783257	0.0489179615190576	0.0270101183997483	1.811097633674697	0.0701408	0.0701408	chr15	42088231	1.154029285024175	chr15:42088231:G:A
chr15:42088604	['C', 'T']	19959	1242.0	250.61168365547465	0.0679155367633993	0.0292678784514732	2.320480347627683	0.0203249	0.0203249	chr15	42088604	1.691971582489369	chr15:42088604:C:T
chr15:42088998	['G', 'A']	19959	1269.0	248.9405318051444	0.063618464880145	0.028955349330867	2.197123030815116	0.0280231	0.0280231	chr15	42088998	1.552483823424814	chr15:42088998:G:A
chr15:42089042	['C', 'T']	19959	2172.0	222.6795244757942	-0.0336318929875307	0.0221747475435784	-1.5166753498066428	0.129365	0.129365	chr15	42089042	0.8881832071520193	chr15:42089042:C:T
chr15:42089634	['T', 'A']	19959	1272.402517931483	250.00489867739344	0.0639469179407058	0.0289355628087386	2.209976642354905	0.0271181	0.0271181	chr15	42089634	1.5667407421066664	chr15:42089634:T:A
chr15:42089727	['T', 'G']	19959	1271.1273738537857	249.47013172208216	0.0632740478826262	0.0289343606206279	2.186813412338436	0.0287677	0.0287677	chr15	42089727	1.5410948589034807	chr15:42089727:T:G
chr15:42090043	['G', 'A']	19959	1272.191220685508	250.6098782508483	0.0642801828969512	0.0289238546473769	2.2223933732422045	0.0262679	0.0262679	chr15	42090043	1.5805746457090537	chr15:42090043:G:A
chr15:42090194	['G', 'A']	19959	2016.0	339.42082722537856	0.0318311636702241	0.0231401311775554	1.3755826804084192	0.168966	0.168966	chr15	42090194	0.7722006770308382	chr15:42090194:G:A
chr15:42090195	['A', 'AAAT']	19959	2013.1008618098008	338.327929954268	0.0317912446644723	0.0231549436210219	1.3729787117948202	0.169774	0.169774	chr15	42090195	0.77012881892784	chr15:42090195:A:AAAT
chr15:42090238	['G', 'A']	19959	2012.201633512051	337.5823092827831	0.0315458132456181	0.0231600228941946	1.3620803999086513	0.173188	0.173188	chr15	42090238	0.7614822030480561	chr15:42090238:G:A
chr15:42090283	['G', 'A']	19959	2013.0	338.36446152402925	0.0318272578233362	0.0231548775447696	1.374537946132461	0.16929	0.16929	chr15	42090283	0.7713686950102963	chr15:42090283:G:A
chr15:42090491	['T', 'A']	19959	2011.5039089906788	335.41702060817977	0.0307047416506831	0.0231654350042135	1.3254549998779777	0.185035	0.185035	chr15	42090491	0.7327461155473587	chr15:42090491:T:A
chr15:42090580	['T', 'C']	19959	2018.2022348048304	339.2176216801136	0.032056166294725	0.0231313082839742	1.3858345538083547	0.165813	0.165813	chr15	42090580	0.7803814230804494	chr15:42090580:T:C
chr15:42090666	['A', 'G']	19959	2018.2022348048304	339.1214138328831	0.0320249418208384	0.0231313149153134	1.3844842776161062	0.166226	0.166226	chr15	42090666	0.7793010456939092	chr15:42090666:A:G
chr15:42090712	['G', 'A']	19959	1317.131983765095	261.2790200582167	0.0692774826532674	0.0284521576599286	2.4348762396616515	0.0149056	0.0149056	chr15	42090712	1.826650537481432	chr15:42090712:G:A
chr15:42090870	['A', 'AAC']	19959	2015.2019341584405	338.6730397698025	0.0321461768831453	0.0231461042213136	1.3888374724219978	0.164898	0.164898	chr15	42090870	0.7827846117553067	chr15:42090870:A:AAC
chr15:42091056	['T', 'C']	19959	2030.3051713770287	348.6325472563526	0.0355912046906421	0.023059937275338	1.5434215742080917	0.122744	0.122744	chr15	42091056	0.910999727967342	chr15:42091056:T:C
chr15:42091448	['C', 'A']	19959	2019.0	338.62393445916086	0.0318381737595837	0.0231262567977971	1.376711070795357	0.168617	0.168617	chr15	42091448	0.7730986418464973	chr15:42091448:C:A
chr15:42091631	['C', 'T']	19959	32369.108900471085	4184.833993622997	-0.0262640907290209	0.0128734406693884	-2.0401764690207345	0.0413459	0.0413459	chr15	42091631	1.3835675500935003	chr15:42091631:C:T
chr15:42091666	['C', 'T']	19959	2018.101112335905	338.4613810696695	0.0314871175656006	0.0231312303449331	1.3612383386471176	0.173454	0.173454	chr15	42091666	0.760815680498214	chr15:42091666:C:T
chr15:42091867	['A', 'G']	19959	5934.270553438942	845.5285782305449	0.0088483462801786	0.0141494115494447	0.6253508316765243	0.531748	0.531748	chr15	42091867	0.2742941348819278	chr15:42091867:A:G
chr15:42092092	['T', 'C']	19959	1266.1903187011426	250.248445135848	0.0652633923378703	0.0289870299737084	2.251468756787607	0.0243667	0.0243667	chr15	42092092	1.61320328365211	chr15:42092092:T:C
chr15:42092094	['A', 'C']	19959	1267.4445168404168	250.0356295704156	0.0648668157975257	0.0289769014192134	2.2385697787036345	0.0251949	0.0251949	chr15	42092094	1.598687361044445	chr15:42092094:A:C
chr15:42092323	['G', 'A']	19959	933.0935010272084	187.95204214796584	0.0635649998600749	0.0335073458024618	1.8970467023802509	0.0578362	0.0578362	chr15	42092323	1.237800249137546	chr15:42092323:G:A
chr15:42093009	['C', 'T']	19959	926.092799518966	125.06297015684004	-0.0029395983685013	0.0335118970465675	-0.0877180532160432	0.930102	0.930102	chr15	42093009	0.0314694217599524	chr15:42093009:C:T
chr15:42093804	['C', 'T']	19959	934.0	188.42072107762	0.063608335733235	0.0334912585391141	1.8992518796792155	0.0575458	0.0575458	chr15	42093804	1.2399863680096257	chr15:42093804:C:T
chr15:42094144	['C', 'T']	19959	946.0	192.7450079098547	0.0657228905756572	0.0332910830916186	1.974189016163421	0.048374	0.048374	chr15	42094144	1.3153879997295344	chr15:42094144:C:T
chr15:42094282	['C', 'T']	19959	1739.6147824777972	275.0470099692491	0.0242530231383241	0.0248433908581825	0.9762364274978224	0.328959	0.328959	chr15	42094282	0.4828582272273728	chr15:42094282:C:T
chr15:42094871	['AG', 'A']	19959	7282.18914448955	969.9369799867022	-0.0033924678269016	0.0130951940442272	-0.259062050966489	0.79559	0.79559	chr15	42094871	0.0993106842858031	chr15:42094871:AG:A
chr15:42095005	['T', 'C']	19959	15518.665163133364	2144.5952610582904	0.003219258762571	0.0103737303005485	0.3103279793577114	0.756315	0.756315	chr15	42095005	0.1212972861533722	chr15:42095005:T:C
chr15:42095074	['C', 'T']	19959	934.0	188.42072107762	0.063608335733235	0.0334912585391141	1.8992518796792155	0.0575458	0.0575458	chr15	42095074	1.2399863680096257	chr15:42095074:C:T
chr15:42096067	['C', 'T']	19959	3647.0	507.8068540881367	-0.003955811006532	0.0175545571754192	-0.2253438219490506	0.821714	0.821714	chr15	42096067	0.0852793136458831	chr15:42096067:C:T
chr15:42096116	['C', 'T']	19959	4048.8114257078432	502.0719901156159	-0.0204307410527104	0.0167347133531644	-1.2208599347682951	0.222153	0.222153	chr15	42096116	0.6533478175811186	chr15:42096116:C:T
chr15:42096706	['A', 'G']	19959	24324.218709289507	3112.6087513881707	-0.0150190098287134	0.0103931770996225	-1.4450836048256102	0.14845	0.14845	chr15	42096706	0.8284197980679365	chr15:42096706:A:G
chr15:42096809	['G', 'T']	19959	16854.533373421527	2040.1797988479248	-0.0219376659347547	0.0102550297098227	-2.139210373397727	0.0324307	0.0324307	chr15	42096809	1.489043677202562	chr15:42096809:G:T
chr15:42097096	['G', 'A']	19959	15094.512551986772	2105.2500115949824	0.0064094282005578	0.0103236691314133	0.6208478903159489	0.534707	0.534707	chr15	42097096	0.2718841303910113	chr15:42097096:G:A
chr15:42098815	['G', 'A']	19959	27806.78639074009	3578.2221397053363	-0.0192334222205555	0.010948318917725	-1.7567466170004504	0.0789764	0.0789764	chr15	42098815	1.102502666696817	chr15:42098815:G:A
chr15:42098877	['C', 'G']	19959	17690.545377098475	2148.470023414556	-0.0212825119500391	0.0101347696311376	-2.099950243037748	0.0357457	0.0357457	chr15	42098877	1.4467761938234698	chr15:42098877:C:G
chr15:42099063	['T', 'C']	19959	9063.270472085798	1326.017541196407	0.010284373426167	0.0119530983299028	0.8603939449271327	0.389582	0.389582	chr15	42099063	0.4094011171970778	chr15:42099063:T:C
chr15:42099316	['C', 'T']	19959	3649.8286630908815	487.1227565072263	-0.0075774434713643	0.0173566036654095	-0.4365740911896055	0.662425	0.662425	chr15	42099316	0.1788632855873581	chr15:42099316:C:T
chr15:42099340	['C', 'A']	19959	952.6705982734388	178.92899434502266	0.051759233082172	0.0330056814269904	1.5681916216959508	0.116852	0.116852	chr15	42099340	0.9323638499681128	chr15:42099340:C:A
chr15:42099517	['T', 'A']	19959	956.2395509672248	174.58164597138173	0.0467327205276899	0.0329257714527881	1.419335628770288	0.155817	0.155817	chr15	42099517	0.80738516153235	chr15:42099517:T:A
chr15:42099622	['G', 'C']	19959	3310.6634928589324	445.6686677103609	0.0067639610318378	0.0182036536481806	0.3715716175754599	0.710216	0.710216	chr15	42099622	0.1486095479828146	chr15:42099622:G:C
chr15:42099711	['C', 'T']	19959	10449.570655441972	1348.3057443320467	-0.0079214261192681	0.0114092987710253	-0.694295616079849	0.487505	0.487505	chr15	42099711	0.3120209256859083	chr15:42099711:C:T
chr15:42099955	['T', 'C']	19959	3566.893555176907	458.65326312627104	-0.0127750292201321	0.0175457012625048	-0.7281002354367241	0.466561	0.466561	chr15	42099955	0.3310915668553388	chr15:42099955:T:C
chr15:42099966	['C', 'T']	19959	15595.906986067956	2180.7751716444022	0.0067823141490643	0.0102685938661979	0.6604910309473182	0.508946	0.508946	chr15	42099966	0.2933282945711416	chr15:42099966:C:T
chr15:42100165	['C', 'T']	19959	3540.064200872049	463.6537252187023	-0.0105767477726351	0.0176780919077358	-0.5982969105396957	0.549649	0.549649	chr15	42100165	0.2599145578243551	chr15:42100165:C:T
chr15:42100285	['T', 'A']	19959	15717.725003758836	2208.1347322404367	0.0078324539507825	0.0103140831859344	0.7593941031485805	0.447626	0.447626	chr15	42100285	0.349084695761673	chr15:42100285:T:A
chr15:42100296	['G', 'A']	19959	954.0956055519366	174.9092607977929	0.0482340036264589	0.0330995872377185	1.4572388253680095	0.145066	0.145066	chr15	42100296	0.8384343638727367	chr15:42100296:G:A
chr15:42100579	['G', 'A']	19959	3472.3479480883902	462.0608274639657	-0.0074120456750847	0.0178251440859949	-0.4158196780528868	0.677546	0.677546	chr15	42100579	0.1690612143015364	chr15:42100579:G:A
chr15:42100949	['G', 'C']	19959	3596.180178374587	477.2787787537802	-0.0085890216598659	0.0175363520230914	-0.4897838301008139	0.624292	0.624292	chr15	42100949	0.2046122303067632	chr15:42100949:G:C
chr15:42100971	['T', 'C']	19959	4887.734666265785	679.1025210894278	-0.0029823672857531	0.0152966706303738	-0.1949683926534476	0.84542	0.84542	chr15	42100971	0.0729274823327667	chr15:42100971:T:C
chr15:42101987	['T', 'C']	19959	5218.307256690388	820.6654437039555	0.0230672258196354	0.0149499906324706	1.5429592156087713	0.122857	0.122857	chr15	42101987	0.9106000937645664	chr15:42101987:T:C
chr15:42102298	['T', 'C']	19959	5664.0	874.8978566696996	0.0199379525237038	0.0144620799100971	1.3786365894565138	0.168022	0.168022	chr15	42102298	0.7746338501011275	chr15:42102298:T:C
chr15:42103062	['T', 'C']	19959	28638.739513906286	3804.6463024863824	-0.0052219248146131	0.0112253260933788	-0.4651913691570357	0.641799	0.641799	chr15	42103062	0.1926009639230018	chr15:42103062:T:C
chr15:42103122	['T', 'C']	19959	28595.0	3806.562959735629	-0.0047938509417227	0.011209201564895	-0.4276710445404142	0.668895	0.668895	chr15	42103122	0.1746420503928972	chr15:42103122:T:C
chr15:42103124	['T', 'G']	19959	3330.16685038581	482.2841479075384	0.0136334970445464	0.0184152345218701	0.7403379537933715	0.459104	0.459104	chr15	42103124	0.3380889233734697	chr15:42103124:T:G
chr15:42103314	['G', 'A']	19959	5624.0	881.9286089061258	0.0229162872989258	0.0144970127864337	1.5807592665139132	0.113949	0.113949	chr15	42103314	0.9432894817726584	chr15:42103314:G:A
chr15:42103346	['G', 'A']	19959	822.0	149.10243728590757	0.0568057407714596	0.0356850442268227	1.5918640988753905	0.111431	0.111431	chr15	42103346	0.9529939720343692	chr15:42103346:G:A
chr15:42103989	['G', 'C']	19959	5584.559603146766	882.2721377312002	0.0242372697827552	0.0145403548074928	1.6668967231986322	0.0955506	0.0955506	chr15	42103989	1.0197665814936254	chr15:42103989:G:C
chr15:42104292	['C', 'T']	19959	2509.0	310.2689892648263	-0.0090421375017244	0.0207692820100265	-0.4353611019080614	0.663305	0.663305	chr15	42104292	0.178286728972956	chr15:42104292:C:T
chr15:42104312	['G', 'A']	19959	5631.282142499249	886.6103152347389	0.0234757180931898	0.0144925996199068	1.6198417612354283	0.105282	0.105282	chr15	42104312	0.9776458735333716	chr15:42104312:G:A
chr15:42104679	['C', 'A']	19959	7276.729167710578	1128.4598488713966	0.0222273860709293	0.0130381561359975	1.7047952056319462	0.0882482	0.0882482	chr15	42104679	1.0542941441615543	chr15:42104679:C:A
chr15:42105022	['C', 'T']	19959	3256.8158765159874	464.8771389519914	0.0110584019067287	0.0186065209732695	0.5943293710100597	0.552299	0.552299	chr15	42105022	0.2578257431150429	chr15:42105022:C:T
chr15:42105093	['G', 'A']	19959	4727.473718494764	607.470388347315	-0.0017586012088266	0.0156065082384706	-0.1126838356123534	0.910282	0.910282	chr15	42105093	0.0408240449629354	chr15:42105093:G:A
chr15:42105190	['G', 'A']	19959	1652.0827738250323	247.3972291595055	0.0147937520247432	0.0253064580959617	0.5845840602681539	0.558834	0.558834	chr15	42105190	0.2527171788585243	chr15:42105190:G:A
chr15:42105474	['C', 'T']	19959	5627.127737409171	883.4423570101069	0.0229174504473579	0.0145055559122502	1.5799084561801338	0.114144	0.114144	chr15	42105474	0.94254691234174	chr15:42105474:C:T
chr15:42106138	['G', 'A']	19959	1650.1653555143555	249.1378099604437	0.0158067046577631	0.0253358577320625	0.6238866994331047	0.532709	0.532709	chr15	42106138	0.2735099658445695	chr15:42106138:G:A
chr15:42106316	['C', 'T']	19959	5618.563010472516	886.7193658758697	0.0235225627722123	0.0145104851514547	1.6210734876672293	0.105018	0.105018	chr15	42106316	0.9787362568281908	chr15:42106316:C:T
chr15:42107444	['C', 'T']	19959	8400.104339981957	1320.5189525143464	0.0273417981903543	0.012367643207994	2.2107525039759763	0.0270643	0.0270643	chr15	42107444	1.5676032011636738	chr15:42107444:C:T
chr15:42107556	['G', 'A']	19959	6847.6861752768455	843.0446781487877	-0.0102194494170366	0.0133710945844871	-0.7642941535162758	0.444701	0.444701	chr15	42107556	0.3519318939511247	chr15:42107556:G:A
chr15:42107868	['T', 'C']	19959	5704.285800180379	695.0538286072307	-0.0177574975153786	0.014410733598011	-1.2322410510613813	0.217874	0.217874	chr15	42107868	0.6617945932060058	chr15:42107868:T:C
chr15:42108357	['A', 'T']	19959	6249.575534155884	885.9946107326424	0.010232784810413	0.0139825602577359	0.7318248319188672	0.464284	0.464284	chr15	42108357	0.3332162825871991	chr15:42108357:A:T
chr15:42108566	['T', 'C']	19959	12674.175052621027	1890.7404838990185	0.017548814104519	0.0107826026087812	1.6275119042435493	0.103644	0.103644	chr15	42108566	0.9844558343546308	chr15:42108566:T:C
chr15:42108673	['T', 'A']	19959	3868.0	517.1919450856482	0.0020977264257378	0.017214519576828	0.1218579709050686	0.903013	0.903013	chr15	42108673	0.0443059974299879	chr15:42108673:T:A
chr15:42109454	['T', 'C']	19959	7172.875043857451	940.0535464504782	-0.0027095621389589	0.0132334310229486	-0.204751294978618	0.837769	0.837769	chr15	42109454	0.0768757138936633	chr15:42109454:T:C
chr15:42109652	['C', 'T']	19959	5122.283201363135	560.9645085947303	-0.0201119490286064	0.015096865801014	-1.3321936681225277	0.182812	0.182812	chr15	42109652	0.7379953000533175	chr15:42109652:C:T
chr15:42110028	['T', 'C']	19959	4525.947909355258	625.0895622650258	0.0091667501255621	0.016086867684847	0.5698281545634122	0.568801	0.568801	chr15	42110028	0.2450396487513911	chr15:42110028:T:C
chr15:42110291	['A', 'C']	19959	7160.358753382103	1133.3444860187133	0.0214372822717548	0.013149573052677	1.6302645101766644	0.103061	0.103061	chr15	42110291	0.9869056478988628	chr15:42110291:A:C
chr15:42110647	['G', 'A']	19959	7157.869029121349	1130.11105292524	0.0209093108039213	0.0131524629313372	1.589763903010319	0.111904	0.111904	chr15	42110647	0.9511543893708492	chr15:42110647:G:A
chr15:42111232	['G', 'A']	19959	7118.974074260157	1126.331077367607	0.0208699951163542	0.0131624984868789	1.585564863476226	0.112854	0.112854	chr15	42111232	0.9474830431689312	chr15:42111232:G:A
chr15:42111483	['A', 'G']	19959	7358.337174197447	1148.5372416961145	0.0184653344071179	0.0126914663664593	1.4549409716687722	0.145701	0.145701	chr15	42111483	0.8365374674956823	chr15:42111483:A:G
chr15:42111563	['T', 'C']	19959	7376.304622797774	1157.7118010950587	0.0199615221390138	0.0126655334786404	1.5760506395310931	0.11503	0.11503	chr15	42111563	0.9391888802086544	chr15:42111563:T:C
chr15:42111694	['A', 'G']	19959	29695.073127885946	3887.726339110397	-0.0117528283291978	0.0113372713214648	-1.0366540586310375	0.29991	0.29991	chr15	42111694	0.5230090531720697	chr15:42111694:A:G
chr15:42111897	['C', 'T']	19959	19996.145163724137	2859.9345771979765	0.0149472906442113	0.0098257299772025	1.5212397123564183	0.128216	0.128216	chr15	42111897	0.8920577760798412	chr15:42111897:C:T
chr15:42112316	['C', 'T']	19959	7369.338267021223	1156.4125328908144	0.0196921925904529	0.012671629020942	1.554037966066416	0.120191	0.120191	chr15	42112316	0.920128051440392	chr15:42112316:C:T
chr15:42112521	['T', 'C']	19959	7372.973961468994	1153.358206538136	0.019354747323082	0.0126665100041065	1.5280252663762246	0.126522	0.126522	chr15	42112521	0.8978339515800687	chr15:42112521:T:C
chr15:42112837	['C', 'T']	19959	15346.529276002202	2252.4439384267	0.0165033156799588	0.0100909459551218	1.6354577413609386	0.101969	0.101969	chr15	42112837	0.9915318397598594	chr15:42112837:C:T
chr15:42112881	['T', 'C']	19959	9986.509482239611	1464.5213464700496	0.0095575383037467	0.011408339048422	0.8377677296563761	0.402171	0.402171	chr15	42112881	0.3955892489905245	chr15:42112881:T:C
chr15:42112978	['G', 'A']	19959	5225.902283563364	570.8894703693393	-0.0204803629616498	0.0146659444160881	-1.3964571513842252	0.162592	0.162592	chr15	42112978	0.7889008267697983	chr15:42112978:G:A
chr15:42113039	['A', 'G']	19959	32487.086114317262	4347.957630588315	-0.0039401108711433	0.0127159285622338	-0.3098563232610047	0.756673	0.756673	chr15	42113039	0.121091762477807	chr15:42113039:A:G
chr15:42113171	['T', 'C']	19959	31416.92590177092	4212.305500273296	-0.002662045666924	0.0120854886105466	-0.2202679389065822	0.825665	0.825665	chr15	42113171	0.0831961247888925	chr15:42113171:T:C
chr15:42113272	['C', 'T']	19959	8045.899884578714	1232.6034558522897	0.0164309905595105	0.0122844067335728	1.3375485618369451	0.181059	0.181059	chr15	42113272	0.7421798825940515	chr15:42113272:C:T
chr15:42113297	['T', 'A']	19959	8043.089417431879	1233.5306510788864	0.0166752735139541	0.0122844912545971	1.3574248349693656	0.174662	0.174662	chr15	42113297	0.7578015711786287	chr15:42113297:T:A
chr15:42113318	['T', 'C']	19959	8042.073241697599	1235.3646115139468	0.0168074617412035	0.012283315235276	1.368316404754861	0.171228	0.171228	chr15	42113318	0.7664252159953778	chr15:42113318:T:C
chr15:42113966	['T', 'C']	19959	7753.820084311957	1205.5925084951125	0.0190245702788238	0.0124588202528838	1.526996127455985	0.126778	0.126778	chr15	42113966	0.8969561037693989	chr15:42113966:T:C
chr15:42113986	['A', 'G']	19959	8147.17337744969	1242.7912055268755	0.0163121233223575	0.0123369387656368	1.3222180665914565	0.186111	0.186111	chr15	42113986	0.730227957346826	chr15:42113986:A:G
chr15:42114038	['G', 'A']	19959	8035.714888275165	1234.2871019164843	0.0168775760315492	0.0122922805422448	1.3730223593210462	0.169761	0.169761	chr15	42114038	0.7701620751651499	chr15:42114038:G:A
chr15:42114232	['C', 'T']	19959	5369.680203045689	782.6257969483572	0.0175967411441093	0.0146331508362606	1.2025257814267154	0.229174	0.229174	chr15	42114232	0.6398346550162953	chr15:42114232:C:T
chr15:42114419	['G', 'A']	19959	14232.087978306714	2155.713797626828	0.0233830729238529	0.0102520562357412	2.2808178560642056	0.0225697	0.0225697	chr15	42114419	1.6464742135943902	chr15:42114419:G:A
chr15:42114446	['T', 'C']	19959	8046.576696980361	1237.314945821861	0.0171300270652849	0.0122932788991389	1.3934465496007582	0.1635	0.1635	chr15	42114446	0.7864822430036951	chr15:42114446:T:C
chr15:42114463	['A', 'G']	19959	8040.084901399967	1232.3910830317834	0.0165788105005668	0.01228662651037	1.3493378745235018	0.177244	0.177244	chr15	42114463	0.7514284574763241	chr15:42114463:A:G
chr15:42114729	['T', 'C']	19959	739.1109438506696	134.6678288849858	0.0508054484002661	0.0362848258671612	1.4001844348451584	0.161474	0.161474	chr15	42114729	0.7918973963393982	chr15:42114729:T:C
chr15:42114968	['A', 'G']	19959	8038.081890712024	1240.3295848891903	0.0176731069117477	0.012290548010964	1.4379429538847306	0.150466	0.150466	chr15	42114968	0.8225616241934444	chr15:42114968:A:G
chr15:42115338	['A', 'C']	19959	10913.951374949818	1224.0495927196057	-0.0256776653676096	0.0110132764744569	-2.33151918297554	0.0197359	0.0197359	chr15	42115338	1.7047430640431591	chr15:42115338:A:C
chr15:42115568	['A', 'G']	19959	4650.387893389549	655.7015583896386	0.0116400240648936	0.0155232001665553	0.7498469349104984	0.453356	0.453356	chr15	42115568	0.3435606321681997	chr15:42115568:A:G
chr15:42115746	['G', 'A']	19959	7364.282939316372	1155.848706659929	0.0199598061584398	0.0126790912824634	1.5742300227813923	0.11545	0.11545	chr15	42115746	0.9376060627468048	chr15:42115746:G:A
chr15:42116098	['C', 'T']	19959	10701.41271361596	1546.9477692793114	0.0075699868955287	0.0112011019513358	0.675825193665515	0.499159	0.499159	chr15	42116098	0.3017610940087595	chr15:42116098:C:T
chr15:42116169	['C', 'T']	19959	740.3725027607668	137.24840423886243	0.0535364223120256	0.0363039904539247	1.474670460261703	0.140317	0.140317	chr15	42116169	0.8528897091645622	chr15:42116169:C:T
chr15:42116417	['C', 'T']	19959	29558.91042753915	3882.642906068167	-0.0105597585060706	0.0112738781951213	-0.9366571399219364	0.348946	0.348946	chr15	42116417	0.4572417756670106	chr15:42116417:C:T
chr15:42116467	['T', 'C']	19959	4628.812810601878	649.0425408199756	0.0113806085811588	0.0155532249640505	0.7317201806997488	0.464348	0.464348	chr15	42116467	0.3331564206679764	chr15:42116467:T:C
chr15:42116496	['G', 'C']	19959	28708.274145803025	3813.001541626489	-0.0048174436236192	0.0109738299762196	-0.4389938275022196	0.660671	0.660671	chr15	42116496	0.1800147560286555	chr15:42116496:G:C
chr15:42116831	['A', 'C']	19959	8015.678754394783	1228.3027355253555	0.0166406406915862	0.0123237118264455	1.3502945318696025	0.176937	0.176937	chr15	42116831	0.7521813405464786	chr15:42116831:A:C
chr15:42117712	['T', 'C']	19959	15762.948832314323	1832.1482087440336	-0.0277307756445286	0.0103043723847869	-2.691165905986626	0.00712621	0.00712621	chr15	42117712	2.1471413837114435	chr15:42117712:T:C
chr15:42117801	['G', 'A']	19959	7939.591180155349	1096.7151711792435	0.0101457908154169	0.012765928698296	0.794755403637116	0.426765	0.426765	chr15	42117801	0.3698112052976052	chr15:42117801:G:A
chr15:42118086	['T', 'C']	19959	5774.578644084782	754.3950882840121	-0.0045797372333937	0.014381937346175	-0.3184367393042326	0.750157	0.750157	chr15	42118086	0.1248478338109157	chr15:42118086:T:C
chr15:42118504	['C', 'T']	19959	6432.644585859598	963.1866900035728	0.0190740059673606	0.0138059483984589	1.3815788250729444	0.167117	0.167117	chr15	42118504	0.7769793691930182	chr15:42118504:C:T
chr15:42118656	['C', 'T']	19959	11479.7254960914	1682.9396662211434	0.0111350528233647	0.011136297175852	0.9998882615587872	0.317377	0.317377	chr15	42118656	0.498424549336096	chr15:42118656:C:T
chr15:42118781	['A', 'G']	19959	30826.177900275623	4142.595736333669	-0.0021535314011061	0.0121095558806256	-0.1778373560793942	0.858853	0.858853	chr15	42118781	0.0660811630046343	chr15:42118781:A:G
chr15:42118788	['A', 'G']	19959	3428.515333734216	465.29275558219103	0.005623218025708	0.0179992020539465	0.3124148508836281	0.754729	0.754729	chr15	42118788	0.1222089621882715	chr15:42118788:A:G
chr15:42118824	['A', 'G']	19959	30858.638304269392	4150.96245254942	-0.0006800755159265	0.012108726549202	-0.0561640824213147	0.955212	0.955212	chr15	42118824	0.019900230288149	chr15:42118824:A:G
chr15:42118831	['G', 'A']	19959	30820.632591701746	4157.670414954026	0.0007885279919704	0.0120951282822672	0.0651938510752691	0.94802	0.94802	chr15	42118831	0.0231825004277396	chr15:42118831:G:A
chr15:42119088	['T', 'C']	19959	6391.0	869.285326554537	0.0081281325331116	0.0139110926627269	0.5842914521653626	0.559031	0.559031	chr15	42119088	0.2525641084719918	chr15:42119088:T:C
chr15:42119108	['A', 'C']	19959	2211.332381238725	267.1809507610131	-0.0090074873851833	0.0220249154787966	-0.4089680795304242	0.682567	0.682567	chr15	42119108	0.1658547123426777	chr15:42119108:A:C
chr15:42119236	['A', 'G']	19959	16809.526608538785	2503.228189993708	0.0229029358631036	0.0102097011290669	2.2432523316377155	0.0248915	0.0248915	chr15	42119236	1.6039489313506667	chr15:42119236:A:G
chr15:42119347	['A', 'G']	19959	2394.119951898988	310.2483450071185	-0.0034851984203628	0.0212732981983677	-0.1638297168527576	0.869867	0.869867	chr15	42119347	0.0605471446016352	chr15:42119347:A:G
chr15:42119702	['G', 'A']	19959	4788.439482784544	654.7062291645819	0.0100074069323161	0.0157292812654854	0.6362278583113199	0.524635	0.524635	chr15	42119702	0.280142739670511	chr15:42119702:G:A
chr15:42119761	['C', 'T']	19959	6355.273665747933	1018.2945722789838	0.0229377673483494	0.013789982157775	1.6633645414411724	0.0962552	0.0962552	chr15	42119761	1.0165757992708506	chr15:42119761:C:T
chr15:42119784	['T', 'C']	19959	4781.2395530614285	653.8594678325397	0.0098707266483123	0.0157347753233899	0.6273191987456838	0.530457	0.530457	chr15	42119784	0.2753498151926232	chr15:42119784:T:C
chr15:42119815	['C', 'T']	19959	30785.54243912216	4151.925843849102	0.0008230720890745	0.0120748490543445	0.0681641721043608	0.945656	0.945656	chr15	42119815	0.0242668175850013	chr15:42119815:C:T
chr15:42120290	['A', 'G']	19959	2732.547632172388	376.6899905126865	0.0095975876618508	0.0200279227669753	0.4792103391609153	0.631794	0.631794	chr15	42120290	0.1994245028045079	chr15:42120290:A:G
chr15:42120408	['G', 'A']	19959	16064.024255788318	1963.480788958318	-0.0162826441996812	0.0103934154080316	-1.5666307523029162	0.117217	0.117217	chr15	42120408	0.9310093979528496	chr15:42120408:G:A
chr15:42121015	['C', 'A']	19959	4820.483038532846	671.5224145708731	0.0118073336908223	0.0156148206422788	0.7561619797830218	0.449561	0.449561	chr15	42121015	0.3472113714146345	chr15:42121015:C:A
chr15:42121487	['A', 'AGTG']	19959	4855.24326084778	674.2410065823533	0.0115418870387137	0.0155666405306871	0.7414500910431318	0.458429	0.458429	chr15	42121487	0.3387279169097666	chr15:42121487:A:AGTG
chr15:42121686	['G', 'C']	19959	11885.381959408667	1684.2998795593237	0.0113246734069727	0.0110466911106527	1.0251643042731489	0.305298	0.305298	chr15	42121686	0.5152760407449308	chr15:42121686:G:C
chr15:42121712	['G', 'A']	19959	25252.060786770235	3368.748565306526	-0.0031911408755818	0.0105712096844185	-0.3018709278168425	0.762754	0.762754	chr15	42121712	0.1176155061721202	chr15:42121712:G:A
chr15:42121858	['G', 'A']	19959	10243.539687312086	1311.303876373304	-0.0054757727363724	0.0115316138285942	-0.4748487781297781	0.6349	0.6349	chr15	42121858	0.1972946729256479	chr15:42121858:G:A
chr15:42123780	['A', 'C']	19959	5798.581049255899	662.4173599984432	-0.0173656238847514	0.01435343433161	-1.20985845502548	0.226348	0.226348	chr15	42123780	0.64522333855685	chr15:42123780:A:C
chr15:42124471	['T', 'G']	19959	1563.2349669272398	235.70030107668788	0.0188823713045186	0.0261806021297389	0.721235180571721	0.470773	0.470773	chr15	42124471	0.3271884529808144	chr15:42124471:T:G
chr15:42126147	['G', 'A']	19959	21736.4452741305	2994.1772147249026	0.0045786648717316	0.0101269358483254	0.4521273700463665	0.651182	0.651182	chr15	42126147	0.1862976127391198	chr15:42126147:G:A
chr15:42126306	['T', 'C']	19959	559.0840348767288	94.76722291969038	0.0382991862200277	0.0430160047982011	0.8903473579124536	0.37329	0.37329	chr15	42126306	0.4279536441561752	chr15:42126306:T:C
chr15:42126333	['C', 'T']	19959	2336.936694902512	200.0880301831616	-0.0426856997326979	0.0215245007225581	-1.9831214801634127	0.0473676	0.0473676	chr15	42126333	1.3245186193497651	chr15:42126333:C:T
chr15:42126432	['C', 'T']	19959	4207.421606453876	661.3761456577653	0.0255517116309199	0.0164971409151294	1.548856966329638	0.121432	0.121432	chr15	42126432	0.9156668520406472	chr15:42126432:C:T
chr15:42126911	['C', 'T']	19959	6877.033674082983	1083.830467646569	0.0202215790811749	0.0133488861293988	1.5148514179501524	0.129826	0.129826	chr15	42126911	0.8866383235158115	chr15:42126911:C:T
chr15:42127212	['G', 'C']	19959	27410.2399639152	3685.263030812221	-0.0034885709351443	0.0109111189453167	-0.3197262308868588	0.749179	0.749179	chr15	42127212	0.1254144046976828	chr15:42127212:G:C
chr15:42128025	['G', 'A']	19959	558.0	98.63997464331632	0.0457934747350997	0.0431242948112959	1.0618950393388138	0.288296	0.288296	chr15	42128025	0.5401613832447402	chr15:42128025:G:A
chr15:42128748	['G', 'A']	19959	7003.157894736896	1105.0195693810508	0.02112926485978	0.0134424368536211	1.5718329265640754	0.116005	0.116005	chr15	42128748	0.9355232915867722	chr15:42128748:G:A
chr15:42129206	['C', 'T']	19959	6848.745125557616	1077.2851170655074	0.0197651608938935	0.013367668717681	1.478579497392141	0.139269	0.139269	chr15	42129206	0.8561455427807187	chr15:42129206:C:T
chr15:42129521	['A', 'ACT']	19959	7676.769253895876	1068.2209118559383	-0.0004204502784328	0.012841745723393	-0.0327408973428729	0.973882	0.973882	chr15	42129521	0.0114936610406704	chr15:42129521:A:ACT
chr15:42129526	['ATTT', 'A']	19959	7676.538461538461	1069.9327979677796	-0.0002271548264232	0.0128423695838415	-0.0176879216051403	0.985888	0.985888	chr15	42129526	0.0061724194855163	chr15:42129526:ATTT:A
chr15:42129784	['G', 'A']	19959	14298.581988573722	2138.3954411271225	0.0187929228192355	0.0105333900005078	1.7841286440860362	0.074418	0.074418	chr15	42129784	1.1283220059166812	chr15:42129784:G:A
chr15:42129930	['C', 'T']	19959	556.027858502856	102.87646077298672	0.0548661354884215	0.0431898943987834	1.2703465996426946	0.203976	0.203976	chr15	42129930	0.6904209290482943	chr15:42129930:C:T
chr15:42130451	['G', 'A']	19959	8126.035682068758	972.1692533075724	-0.0164523175216752	0.0124856461312574	-1.317698527470463	0.18762	0.18762	chr15	42130451	0.7267208683734231	chr15:42130451:G:A
chr15:42130892	['A', 'G']	19959	15258.057880230515	2283.025428601057	0.021584300431695	0.0103986422932631	2.07568448100948	0.0379359	0.0379359	chr15	42130892	1.4209496081757096	chr15:42130892:A:G
chr15:42131258	['C', 'A']	19959	554.0277582924141	100.38982655628864	0.0525283831613845	0.0431901350524291	1.2162125239390795	0.223918	0.223918	chr15	42131258	0.6499109935738824	chr15:42131258:C:A
chr15:42131432	['G', 'C']	19959	553.0277081871931	100.8586129282522	0.0524924982902251	0.0432255521272733	1.2143858367769649	0.224615	0.224615	chr15	42131432	0.6485612445139899	chr15:42131432:G:C
chr15:42131805	['G', 'A']	19959	7428.372181581321	1131.0218175027037	0.0153257556293009	0.012961082151096	1.182444139357986	0.237044	0.237044	chr15	42131805	0.6251710329620649	chr15:42131805:G:A
chr15:42132846	['A', 'G']	19959	3808.381620484041	532.4078558323215	0.0094037086101428	0.0170310277325891	0.5521515646497749	0.580851	0.580851	chr15	42132846	0.2359352586196323	chr15:42132846:A:G
chr15:42132872	['C', 'A']	19959	14973.750225473494	2222.045357008275	0.0195318875141973	0.0103746385755902	1.882657152043111	0.0597614	0.0597614	chr15	42132872	1.2235792370769814	chr15:42132872:C:A
chr15:42133673	['G', 'A']	19959	12416.598947368424	1553.7891015924513	-0.0130060946701723	0.0108832387574181	-1.1950573684976966	0.232079	0.232079	chr15	42133673	0.6343641555231171	chr15:42133673:G:A
chr15:42134635	['G', 'T']	19959	34231.0	4690.996405232655	0.0046150908223805	0.0145277193977122	0.3176748322319109	0.750735	0.750735	chr15	42134635	0.1245133364280935	chr15:42134635:G:T
chr15:42134903	['G', 'A']	19959	7391.255432595566	1047.9038449396417	0.0037345402373038	0.0130520306631434	0.2861271424874543	0.774784	0.774784	chr15	42134903	0.1108193564395795	chr15:42134903:G:A
chr15:42136260	['C', 'T']	19959	34085.60346385538	4650.944141703791	0.0018288942055985	0.0144028457690234	0.1269814476200257	0.898956	0.898956	chr15	42136260	0.0462615645791699	chr15:42136260:C:T
chr15:42137292	['T', 'C']	19959	12513.134709832617	1632.9238648393866	-0.0075705667819723	0.010883910744078	-0.6955741332306977	0.486704	0.486704	chr15	42137292	0.3127350844719465	chr15:42137292:T:C
chr15:42138337	['G', 'T']	19959	9668.93775995991	1430.681657955033	0.0146607291469424	0.0117208698256226	1.250822623666806	0.211014	0.211014	chr15	42138337	0.6756887299106232	chr15:42138337:G:T
chr15:42138397	['G', 'C']	19959	10590.061181540312	1377.723279257468	-0.0107885893973293	0.0114353921465873	-0.9434385160590136	0.345468	0.345468	chr15	42138397	0.4615921742436065	chr15:42138397:G:C
chr15:42138944	['A', 'G']	19959	10669.174855708903	1372.591873511642	-0.0125248147482919	0.0114115931936665	-1.0975518085628195	0.272413	0.272413	chr15	42138944	0.5647721710120114	chr15:42138944:A:G
chr15:42139038	['G', 'C']	19959	9390.8820345778	1255.5437392563042	-0.0036717405557471	0.0119154417839446	-0.3081497624951388	0.757972	0.757972	chr15	42139038	0.1203468372044826	chr15:42139038:G:C
chr15:42139660	['T', 'C']	19959	9297.863392633424	1233.590686340728	-0.0048173593045817	0.0119583784045344	-0.4028438590599457	0.687067	0.687067	chr15	42139660	0.1630009102308501	chr15:42139660:T:C
chr15:42139999	['T', 'C']	19959	11421.28895013781	1663.4764855563465	0.0129258765630995	0.011078588013187	1.1667440424459925	0.243328	0.243328	chr15	42139999	0.6138079134866885	chr15:42139999:T:C
chr15:42140157	['A', 'G']	19959	13327.338678961612	1769.665843562707	-0.0043346770116508	0.0106884313157986	-0.4055484741941264	0.685079	0.685079	chr15	42140157	0.1642593448786619	chr15:42140157:A:G
chr15:42141184	['A', 'T']	19959	22413.122958212247	3102.22534928906	0.0058913865452779	0.0101582765135699	0.5799592615349604	0.561949	0.561949	chr15	42141184	0.2503030972843553	chr15:42141184:A:T
chr15:42141604	['A', 'G']	19959	27506.512603357554	3629.4592486147326	-0.0112632627821493	0.0108444303638287	-1.0386218920006745	0.298993	0.298993	chr15	42141604	0.5243389792239311	chr15:42141604:A:G
chr15:42142056	['G', 'A']	19959	16757.67921030215	2350.1478251716167	0.0074352952523841	0.0102066235488316	0.7284774653254702	0.46633	0.46633	chr15	42142056	0.3313066445597438	chr15:42142056:G:A
chr15:42142307	['C', 'A']	19959	36788.84322076361	4888.0917571342125	-0.0359325483216914	0.0190280553748256	-1.888398347275709	0.058987	0.058987	chr15	42142307	1.2292436909062312	chr15:42142307:C:A
chr15:42142428	['C', 'T']	19959	556.0	57.86094085117605	-0.0239082976572757	0.0430051597895283	-0.5559402121579233	0.578258	0.578258	chr15	42142428	0.2378783502014037	chr15:42142428:C:T
chr15:42142639	['T', 'C']	19959	33743.453192342386	4449.797935262982	-0.020359211858853	0.0139131008909529	-1.4633123139422972	0.143398	0.143398	chr15	42142639	0.8434569058162031	chr15:42142639:T:C
chr15:42143303	['G', 'A']	19959	23502.42747247225	3313.750398601301	0.0087248947658084	0.0102535383399942	0.85091550609186	0.394827	0.394827	chr15	42143303	0.4035931560275622	chr15:42143303:G:A
chr15:42143419	['A', 'C']	19959	6024.4147160543325	887.6950103087868	0.0069321267216628	0.0140888035078901	0.4920309036733047	0.622703	0.622703	chr15	42143419	0.2057190419704142	chr15:42143419:A:C
chr15:42143769	['C', 'T']	19959	24319.65544197234	3394.937871734084	0.0075555207032697	0.0103047177335874	0.7332098654816267	0.463439	0.463439	chr15	42143769	0.3340074216204926	chr15:42143769:C:T
chr15:42143804	['C', 'T']	19959	8404.0	1146.0139861473854	0.0036394929783609	0.0123739499882299	0.2941253990700492	0.768665	0.768665	chr15	42143804	0.1142628934239326	chr15:42143804:C:T
chr15:42143845	['G', 'A']	19959	15589.124229516412	2013.82738583482	-0.0072242215242548	0.0103052376461596	-0.7010242531327839	0.483296	0.483296	chr15	42143845	0.3157867992851139	chr15:42143845:G:A
chr15:42143871	['C', 'T']	19959	2771.2776970486548	368.3961151778663	-0.0025432657183686	0.01988328468813	-0.1279097371616328	0.898222	0.898222	chr15	42143871	0.0466163120415151	chr15:42143871:C:T
chr15:42144401	['T', 'C']	19959	35795.96737496241	4781.182262366136	-0.0205556210243103	0.0167067574222579	-1.230377655266883	0.21857	0.21857	chr15	42144401	0.6604094477319599	chr15:42144401:T:C
chr15:42145233	['T', 'C']	19959	9928.994939119106	1232.233983555033	-0.012285856188668	0.0116799975689542	-1.0518714679636774	0.292871	0.292871	chr15	42145233	0.5333236299008814	chr15:42145233:T:C
chr15:42145324	['A', 'G']	19959	19534.47228691201	2621.2100236083807	-0.0004270782812981	0.0104105138777173	-0.0410237464081634	0.967277	0.967277	chr15	42145324	0.0144491387973566	chr15:42145324:A:G
chr15:42145513	['T', 'C']	19959	19030.90700005011	2469.2402670384167	-0.0096643524290141	0.0101132514095924	-0.9556127933146618	0.339279	0.339279	chr15	42145513	0.4694430205976333	chr15:42145513:T:C
chr15:42146887	['C', 'G']	19959	4500.450969584606	627.3046654754004	-0.0015957914905703	0.0158822710871257	-0.1004762783493815	0.919967	0.919967	chr15	42146887	0.0362277508880808	chr15:42146887:C:G
chr15:42147676	['G', 'A']	19959	1257.1259708373	83.94053424607178	-0.0627145690505478	0.0288368449805488	-2.174806886566489	0.0296563	0.0296563	chr15	42147676	1.527883033679141	chr15:42147676:G:A
chr15:42147871	['T', 'C']	19959	1690.084677823429	134.6211486766343	-0.0464944735633903	0.0250951541744991	-1.852727153620617	0.0639362	0.0639362	chr15	42147871	1.1942531792634703	chr15:42147871:T:C
chr15:42148481	['T', 'C']	19959	12591.939793463003	1822.2605561052887	0.0116132691611663	0.0108523241490077	1.0701181610234354	0.284579	0.284579	chr15	42148481	0.5457971510564271	chr15:42148481:T:C
chr15:42149988	['A', 'G']	19959	15385.083337509392	2033.9221914410489	-0.0060358443198587	0.010417052932282	-0.5794195689602268	0.562313	0.562313	chr15	42149988	0.2500218760086447	chr15:42149988:A:G
chr15:42150224	['T', 'G']	19959	15493.776280188396	2043.6735789736413	-0.0064138585594413	0.0104073128921337	-0.6162838213780623	0.537714	0.537714	chr15	42150224	0.2694486560213102	chr15:42150224:T:G
chr15:42150543	['A', 'G']	19959	17549.275597654487	2333.9726184021574	-0.0045092056221261	0.0102687829576191	-0.4391178234788236	0.660581	0.660581	chr15	42150543	0.1800739218856332	chr15:42150543:A:G
chr15:42150801	['G', 'T']	19959	1643.0	130.62761404847578	-0.0481748831430238	0.0253722667597107	-1.8987220810527587	0.0576154	0.0576154	chr15	42150801	1.239461418640902	chr15:42150801:G:T
chr15:42151100	['T', 'G']	19959	12869.934455802766	1598.7753231253946	-0.0178879930608521	0.0108564089621121	-1.6476896848008893	0.0994321	0.0994321	chr15	42151100	1.002473388214954	chr15:42151100:T:G
chr15:42153356	['G', 'T']	19959	12683.635484517486	1691.777982390257	-0.0033992558819481	0.0108903229939631	-0.3121354512471744	0.754941	0.754941	chr15	42153356	0.1220869879412259	chr15:42153356:G:T
chr15:42155098	['CACAT', 'C']	19959	9483.900676522177	1190.3633206720551	-0.0130910860756521	0.0119210626858682	-1.0981475746428957	0.272153	0.272153	chr15	42155098	0.5651868740007208	chr15:42155098:CACAT:C
chr15:42155721	['G', 'A']	19959	891.0	136.94677244343765	0.026147482462122	0.0343753913737835	0.7606453749953087	0.446878	0.446878	chr15	42155721	0.3498110253212556	chr15:42155721:G:A
chr15:42155791	['C', 'T']	19959	1044.0	141.52283158508277	0.007580305043114	0.0318274428714542	0.2381688366775061	0.811753	0.811753	chr15	42155791	0.090576097674504	chr15:42155791:C:T
chr15:42159815	['C', 'T']	19959	7584.139957907395	870.524090264721	-0.02552998842481	0.0128702956831737	-1.9836365110233776	0.0473101	0.0473101	chr15	42159815	1.3250461339763282	chr15:42159815:C:T
chr15:42161653	['GA', 'G']	19959	943.0	165.58712144943502	0.0521952521072252	0.0332876372823743	1.568007115207973	0.116895	0.116895	chr15	42161653	0.932204064705136	chr15:42161653:GA:G
chr15:42165384	['G', 'A']	19959	8749.0	1169.23428354546	-0.0031048801485004	0.0121910930128273	-0.2546843129843713	0.79897	0.79897	chr15	42165384	0.0974695274182484	chr15:42165384:G:A
chr15:42166149	['T', 'C']	19959	8318.83359222328	1112.2977582366475	-0.0030595071392606	0.0124152706186155	-0.2464309666092365	0.805351	0.805351	chr15	42166149	0.0940147977196265	chr15:42166149:T:C
chr15:42167166	['A', 'G']	19959	13339.336673848777	1743.9279195748709	-0.0071199913572512	0.0107346361700686	-0.6632727224704505	0.507164	0.507164	chr15	42167166	0.2948515815384501	chr15:42167166:A:G
chr15:42167360	['G', 'A']	19959	665.0333199719411	83.7115114931402	0.0018013826488776	0.0391840027472906	0.0459724000249628	0.963333	0.963333	chr15	42167360	0.0162235622380478	chr15:42167360:G:A
chr15:42168358	['TGCAGTGTGTAG', 'T']	19959	5713.858839446782	832.3492718271843	0.0106119420592803	0.0144411115625469	0.7348424678611656	0.462444	0.462444	chr15	42168358	0.3349408509540969	chr15:42168358:TGCAGTGTGTAG:T
chr15:42170484	['G', 'A']	19959	1651.5792401764238	141.9179964602454	-0.043178844009692	0.025303721593401	-1.70642266396705	0.087945	0.087945	chr15	42170484	1.0557888467595216	chr15:42170484:G:A
chr15:42171025	['G', 'A']	19959	8431.689802054621	1127.2681334335325	-0.002353245346234	0.0123567567541523	-0.1904419900022129	0.848965	0.848965	chr15	42171025	0.0711102139023268	chr15:42171025:G:A
chr15:42172178	['A', 'G']	19959	8438.422787854495	1131.2054828301232	-0.0018808011882965	0.012352907720407	-0.1522557466522232	0.878987	0.878987	chr15	42172178	0.0560175479865406	chr15:42172178:A:G
chr15:42172743	['C', 'T']	19959	11175.239639188174	1441.1975713172017	-0.0095441866151265	0.0112588447049544	-0.8477056807548483	0.396612	0.396612	chr15	42172743	0.4016341498005566	chr15:42172743:C:T
chr15:42175352	['G', 'A']	19959	8461.119625137817	1142.693586337004	-0.0005653192779397	0.0123378468019606	-0.0458199300910333	0.963454	0.963454	chr15	42175352	0.0161690158534402	chr15:42175352:G:A
chr15:42176419	['A', 'G']	19959	3678.921619725368	619.6776612675259	0.0405742270384828	0.0178347049602344	2.27501532147294	0.0229156	0.0229156	chr15	42176419	1.6398687671218886	chr15:42176419:A:G
chr15:42176588	['T', 'C']	19959	7090.5365816326985	1037.5539214291105	0.014489688462387	0.0133623720378063	1.0843649930858972	0.278216	0.278216	chr15	42176588	0.5556178976656871	chr15:42176588:T:C
chr15:42179434	['G', 'A']	19959	8340.715698579246	1121.253992016378	-0.0019570857685091	0.0124151967056768	-0.1576363077368137	0.874745	0.874745	chr15	42179434	0.0581185312441591	chr15:42179434:G:A
chr15:42180131	['CTG', 'C']	19959	8328.834594377913	1123.208168555993	-0.0012906144795869	0.0124083697017376	-0.1040116075366662	0.917161	0.917161	chr15	42180131	0.0375544208467012	chr15:42180131:CTG:C
chr15:42183105	['TG', 'T']	19959	7384.469439983941	1038.017805051639	0.0067654535893682	0.0130063306278213	0.520166200826578	0.602954	0.602954	chr15	42183105	0.2197158193825721	chr15:42183105:TG:T
chr15:42186564	['G', 'A']	19959	1648.0	143.62072505926088	-0.0428526970803551	0.0253223332692116	-1.6922886459462976	0.0906066	0.0906066	chr15	42186564	1.042840166129121	chr15:42186564:G:A
chr15:42187208	['T', 'C']	19959	11185.120809740944	1584.383928308993	0.0084654622780289	0.0112087555698119	0.7552544281390748	0.450105	0.450105	chr15	42187208	0.3466861626661677	chr15:42187208:T:C
chr15:42188211	['T', 'C']	19959	11081.220796792782	1571.2033557874493	0.008228424526475	0.0112451798195588	0.7317290304387443	0.464343	0.464343	chr15	42188211	0.3331610970832954	chr15:42188211:T:C
chr15:42188690	['C', 'T']	19959	10667.206735829195	1509.6620795367216	0.0072987017702419	0.0113800288117696	0.6413605704313668	0.521296	0.521296	chr15	42188690	0.2829156074815603	chr15:42188690:C:T
chr15:42190020	['G', 'A']	19959	10695.151364390164	1517.481791988273	0.0079295681459632	0.0113909607155564	0.6961281268518394	0.486357	0.486357	chr15	42190020	0.3130448290647491	chr15:42190020:G:A
chr15:42191257	['C', 'T']	19959	11070.21859183162	1570.155192497578	0.0080610353937653	0.0112486212031746	0.7166243087188618	0.473614	0.473614	chr15	42191257	0.3245754683778695	chr15:42191257:C:T
chr15:42192692	['A', 'G']	19959	11080.43771938622	1572.9220885587526	0.0080612904650899	0.011251516254412	0.7164625889358626	0.473714	0.473714	chr15	42192692	0.3244837800748706	chr15:42192692:A:G
chr15:42193130	['T', 'C']	19959	1046.0524100611285	175.00070720169109	0.0395464657905117	0.031722224682661	1.246648562202744	0.212541	0.212541	chr15	42193130	0.6725572804079447	chr15:42193130:T:C
chr15:42193246	['A', 'G']	19959	28849.22712238148	3835.199682363969	-0.0080639932373911	0.0112486831792706	-0.7168833105951166	0.473454	0.473454	chr15	42193246	0.3247222099376426	chr15:42193246:A:G
chr15:42193574	['C', 'CT']	19959	11064.880663592625	1574.6834534804086	0.008729668937469	0.0112527222708959	0.7757828485687851	0.437886	0.437886	chr15	42193574	0.3586389397586436	chr15:42193574:C:CT
chr15:42194118	['C', 'T']	19959	13195.30560288664	1706.1552905695687	-0.0090509788490177	0.0107693688127009	-0.8404372629845706	0.400673	0.400673	chr15	42194118	0.3972099222193807	chr15:42194118:C:T
chr15:42194135	['C', 'T']	19959	11069.436870332313	1573.2336273164044	0.0085027079656858	0.0112505628075394	0.7557584550337215	0.449803	0.449803	chr15	42194135	0.3469776523261295	chr15:42194135:C:T
chr15:42194240	['C', 'T']	19959	1873.877727067557	289.3069505949711	0.0158952766665933	0.0237680917859926	0.668765368701621	0.503653	0.503653	chr15	42194240	0.2978685748381754	chr15:42194240:C:T
chr15:42194422	['C', 'T']	19959	15157.037634678023	1937.0211307484128	-0.0131982721210421	0.0104411723576684	-1.2640603630442655	0.206223	0.206223	chr15	42194422	0.6856628995954684	chr15:42194422:C:T
chr15:42194558	['A', 'C']	19959	11082.436763156567	1571.2921901439952	0.0079338435448508	0.0112549046882446	0.7049232103349145	0.480866	0.480866	chr15	42194558	0.3179759289656885	chr15:42194558:A:C
chr15:42194559	['C', 'T']	19959	11083.548843510114	1569.2581862678078	0.0077617504000913	0.0112552766452992	0.6896099176143289	0.490448	0.490448	chr15	42194559	0.3094070321376929	chr15:42194559:C:T
chr15:42194576	['T', 'C']	19959	11094.127367733508	1570.2435223658752	0.0076884700400998	0.0112625510153162	0.6826579546360402	0.494831	0.494831	chr15	42194576	0.3055431006613213	chr15:42194576:T:C
chr15:42194661	['A', 'G']	19959	578.4637216065787	102.44705667497291	0.0488695822702171	0.0421390094975331	1.1597230891978612	0.246175	0.246175	chr15	42194661	0.6087560534084878	chr15:42194661:A:G
chr15:42194827	['A', 'T']	19959	3620.721119133576	603.3970552382984	0.0371851728312997	0.0179536124117084	2.071180550107536	0.0383548	0.0383548	chr15	42194827	1.4161802775281471	chr15:42194827:A:T
chr15:42195101	['T', 'C']	19959	9268.7151019999	1296.15595683655	0.0054899337334883	0.0119227894867053	0.4604571555683287	0.645193	0.645193	chr15	42195101	0.1903103531210562	chr15:42195101:T:C
chr15:42195310	['C', 'T']	19959	1878.376447005763	289.21622209217287	0.0163705773235825	0.0237355798490706	0.6897062312224707	0.490387	0.490387	chr15	42195310	0.3094610513426157	chr15:42195310:C:T
chr15:42195474	['C', 'G']	19959	8876.889512451771	1240.8597336820008	0.0052366448745243	0.0121005379366134	0.4327613286248564	0.665193	0.665193	chr15	42195474	0.1770523296229467	chr15:42195474:C:G
chr15:42195976	['G', 'T']	19959	9268.857579553996	1297.8798414767143	0.0057360733125114	0.0119203876407122	0.4811985553993861	0.630381	0.630381	chr15	42195976	0.2003968851750819	chr15:42195976:G:T
chr15:42196252	['C', 'T']	19959	9261.000151255428	1292.4823700080933	0.0045903076378398	0.0119495306164247	0.384141250831259	0.700878	0.700878	chr15	42196252	0.1543575719590352	chr15:42196252:C:T
chr15:42198616	['T', 'C']	19959	14992.253457606734	1990.010298272574	-0.004872751448774	0.0104302732092907	-0.4671739034058668	0.640381	0.640381	chr15	42198616	0.1935615620081512	chr15:42198616:T:C
chr15:42198741	['G', 'A']	19959	551.0	67.0383608205769	0.0024477862072324	0.0429828654310272	0.0569479531596218	0.954587	0.954587	chr15	42198741	0.0201844843493142	chr15:42198741:G:A
chr15:42199510	['C', 'T']	19959	8920.575560122299	1213.6706431866016	-0.0008895043962879	0.0120851093947496	-0.0736033383921542	0.941327	0.941327	chr15	42199510	0.0262594843026848	chr15:42199510:C:T
chr15:42200854	['G', 'A']	19959	17027.5593806374	2234.1220778492066	-0.0088652422985972	0.0102144159995643	-0.86791474901505	0.385451	0.385451	chr15	42200854	0.4140308232736743	chr15:42200854:G:A
chr15:42202338	['T', 'C']	19959	8930.789827110999	1217.193035489508	-0.0006140989259944	0.0120731142563825	-0.0508649974607637	0.959434	0.959434	chr15	42202338	0.0179848952606304	chr15:42202338:T:C
chr15:42202993	['C', 'T']	19959	1061.2658614814072	140.83237492789362	0.000825896556579	0.0315980186824978	0.026137605806167	0.979148	0.979148	chr15	42202993	0.009151658834869	chr15:42202993:C:T
chr15:42203460	['C', 'T']	19959	714.3377472877964	92.94273533905698	0.0082848760424397	0.0389966198185808	0.2124511324566707	0.831757	0.831757	chr15	42203460	0.0800035354563375	chr15:42203460:C:T
chr15:42209820	['C', 'A']	19959	38494.0	5220.201205553886	0.0011152683992865	0.0273465519733938	0.0407827795025732	0.967469	0.967469	chr15	42209820	0.0143629419107377	chr15:42209820:C:A
chr15:42210084	['C', 'T']	19959	9285.256515637531	1318.3341948351451	0.0086529530298015	0.0119168755807278	0.7261092029688762	0.46778	0.46778	chr15	42210084	0.3299583504518735	chr15:42210084:C:T
chr15:42214291	['TAA', 'T']	19959	1657.2490980156344	143.5552898028247	-0.0428666895339046	0.025263206557895	-1.6968031922498896	0.0897495	0.0897495	chr15	42214291	1.0469679622242485	chr15:42214291:TAA:T
chr15:42220787	['A', 'T']	19959	33517.03788334336	4534.271485070497	-0.0026157083978964	0.0137977210115773	-0.1895753940597648	0.849644	0.849644	chr15	42220787	0.0707630051345421	chr15:42220787:A:T
chr15:42221110	['T', 'C']	19959	27551.28236355436	3702.249452041994	-0.0027001332479611	0.0108798355165018	-0.2481777637047673	0.803999	0.803999	chr15	42221110	0.0947444914191507	chr15:42221110:T:C
chr15:42228212	['A', 'G']	19959	581.116462039589	105.80672713941507	0.0536697300958635	0.0420334329356841	1.2768343279975307	0.201676	0.201676	chr15	42228212	0.6953457809529657	chr15:42228212:A:G
chr15:42230360	['C', 'T']	19959	8150.408357550857	1034.6791901788768	-0.0110193550695196	0.0125045140962597	-0.8812301689368024	0.378204	0.378204	chr15	42230360	0.422273882236772	chr15:42230360:C:T
chr15:42230594	['G', 'C']	19959	1436.0	175.7495174712443	-0.011358708498703	0.0271636271896873	-0.4181587539610834	0.675836	0.675836	chr15	42230594	0.1701586782241379	chr15:42230594:G:C
chr15:42234846	['A', 'G']	19959	1274.191521346963	187.0749601727653	0.0149339050410207	0.0285941378668953	0.522271561763376	0.601487	0.601487	chr15	42234846	0.2207737546737229	chr15:42234846:A:G
chr15:42236478	['C', 'T']	19959	5657.850420926038	890.6311214492667	0.0316358201499705	0.0150107071687587	2.107550283561121	0.0350824	0.0350824	chr15	42236478	1.4549107040430709	chr15:42236478:C:T
chr15:42238700	['T', 'C']	19959	13922.312769957818	1848.4347722726168	-0.0046776642525961	0.0107076850146057	-0.4368511257303157	0.662224	0.662224	chr15	42238700	0.1789950838094267	chr15:42238700:T:C
chr15:42239955	['A', 'G']	19959	1358.136092599088	201.21168269404487	0.0125434726042302	0.0277886043763253	0.4513890814508378	0.651714	0.651714	chr15	42239955	0.1859429494701974	chr15:42239955:A:G
chr15:42242157	['G', 'C']	19959	13108.508348794066	1691.0489151110944	-0.0096697640062023	0.0107972858535764	-0.895573585559877	0.370491	0.370491	chr15	42242157	0.4312223374763166	chr15:42242157:G:C
chr15:42243811	['C', 'T']	19959	7117.139527890542	926.6068953880302	-0.007659259783924	0.0132015352885842	-0.5801794728032288	0.5618	0.5618	chr15	42243811	0.2504182651344407	chr15:42243811:C:T
chr15:42247104	['T', 'C']	19959	16671.341117514407	2274.458077698068	0.0024835335052917	0.0103257840541678	0.2405176684175708	0.809931	0.809931	chr15	42247104	0.0915519781530379	chr15:42247104:T:C
chr15:42248406	['A', 'G']	19959	16592.988122086907	2272.03342792902	0.0032730991519158	0.0102984221359829	0.3178253045657838	0.750621	0.750621	chr15	42248406	0.1245792895678313	chr15:42248406:A:G
chr15:42249647	['C', 'T']	19959	1439.577013683525	169.92583307671768	-0.0200047727883638	0.0271931121175788	-0.7356558786602377	0.461949	0.461949	chr15	42249647	0.3354059686888481	chr15:42249647:C:T
chr15:42250260	['G', 'A']	19959	16487.956547887537	2241.934542728032	-0.0003736048802169	0.0102572716794439	-0.0364234166640722	0.970945	0.970945	chr15	42250260	0.0128053703731679	chr15:42250260:G:A
chr15:42255905	['G', 'T']	19959	16504.114629861986	2252.522513676953	0.0004221235909133	0.0102661878362773	0.0411178518886722	0.967202	0.967202	chr15	42255905	0.0144828141033786	chr15:42255905:G:T
chr15:42256236	['G', 'A']	19959	8285.660536206466	1045.736948388649	-0.0112672580371703	0.0124307095933308	-0.9064050569739984	0.364732	0.364732	chr15	42256236	0.4380261319048825	chr15:42256236:G:A
chr15:42256641	['G', 'A']	19959	677.0	84.05311002025977	0.0025502180627874	0.0387962507351443	0.0657336215346531	0.947591	0.947591	chr15	42256641	0.0233790727581568	chr15:42256641:G:A
chr15:42256984	['C', 'T']	19959	429.0	75.2074959097601	0.0463088421046435	0.0491429080952061	0.9423301123109752	0.346035	0.346035	chr15	42256984	0.4608799719063078	chr15:42256984:C:T
chr15:42257715	['T', 'C']	19959	10884.726771574622	1415.0842028558395	-0.0077495685019506	0.0113361614725423	-0.6836148656422323	0.494226	0.494226	chr15	42257715	0.3060744111809825	chr15:42257715:T:C
chr15:42259215	['T', 'C']	19959	2844.855209742896	456.6760641290147	0.0298592762832205	0.0195634525216061	1.5262784649204206	0.126956	0.126956	chr15	42259215	0.8963467693446854	chr15:42259215:T:C
chr15:42262384	['A', 'G']	19959	675.0338210241507	83.9999842322735	0.004205760774985	0.0389091064163452	0.1080919394545197	0.913924	0.913924	chr15	42262384	0.0390899177814391	chr15:42262384:A:G
chr15:42264557	['TAAGA', 'T']	19959	7156.944405454182	935.4053615046744	-0.007130881581809	0.0131757882291234	-0.5412110044427688	0.588368	0.588368	chr15	42264557	0.2303509555932816	chr15:42264557:TAAGA:T
chr15:42265137	['C', 'T']	19959	16671.01157720643	2275.706055335762	0.0025838123723092	0.0103250966412123	0.250245829370358	0.8024	0.8024	chr15	42265137	0.0956090799876382	chr15:42265137:C:T
chr15:42266082	['G', 'A']	19959	7156.717141854988	937.1853705564772	-0.006595072633181	0.0131713371725964	-0.5007139781450889	0.616578	0.616578	chr15	42266082	0.210011975310217	chr15:42266082:G:A
chr15:42266163	['C', 'T']	19959	1385.0693957310352	216.6518299610119	0.0210587009570485	0.027525125407174	0.765071935024132	0.444238	0.444238	chr15	42266163	0.352384294764463	chr15:42266163:C:T
chr15:42267595	['T', 'C']	19959	16669.516691729317	2272.8160443367474	0.0022756584072915	0.0103234352632424	0.2204361580485002	0.825534	0.825534	chr15	42267595	0.083265035413534	chr15:42267595:T:C
chr15:42269106	['C', 'G']	19959	676.1016235718581	84.2841003419739	0.0029415098493424	0.0388813077491293	0.0756535728767583	0.939695	0.939695	chr15	42269106	0.0270130839653243	chr15:42269106:C:G
chr15:42269660	['G', 'A']	19959	16667.50526157547	2274.0612215063416	0.002481406949217	0.0103234468139316	0.2403661290595693	0.810049	0.810049	chr15	42269660	0.0914887097806441	chr15:42269660:G:A
chr15:42269797	['G', 'A']	19959	16661.260329747667	2272.4873497526582	0.0025587893668452	0.0103281089790596	0.2477500355615181	0.80433	0.80433	chr15	42269797	0.094565732625969	chr15:42269797:G:A
chr15:42270490	['G', 'A']	19959	16663.504660252554	2275.03684115686	0.0025502437485807	0.0103241111642602	0.2470182379873199	0.804897	0.804897	chr15	42270490	0.094259691301247	chr15:42270490:G:A
chr15:42272171	['C', 'T']	19959	16656.014137464277	2267.36121966782	0.0017950260204196	0.0103233527733129	0.1738801395085513	0.861961	0.861961	chr15	42272171	0.0645123836740834	chr15:42272171:C:T
chr15:42273390	['C', 'A']	19959	1200.1202585558951	122.85758694070935	-0.0363421940326433	0.0296043979849013	-1.2275944287459692	0.219614	0.219614	chr15	42273390	0.658339977842419	chr15:42273390:C:A
chr15:42274789	['C', 'T']	19959	16672.176606194247	2265.9713158725453	0.0015620481255809	0.0103239342409193	0.1513035717904625	0.879738	0.879738	chr15	42274789	0.0556466484135737	chr15:42274789:C:T
chr15:42278003	['A', 'G']	19959	29723.38144174854	4007.454475449136	-0.0041994190011814	0.011587056359741	-0.3624232825665883	0.71704	0.71704	chr15	42278003	0.1444566165850231	chr15:42278003:A:G
chr15:42278520	['A', 'G']	19959	16617.83259845676	2257.2411135915127	0.001341384597766	0.0103275835078909	0.129883684478668	0.89666	0.89666	chr15	42278520	0.0473722036845138	chr15:42278520:A:G
chr15:42279054	['A', 'G']	19959	12019.602214650766	1713.707391728363	0.0087838107683554	0.0110073175129392	0.7979974010952258	0.424881	0.424881	chr15	42279054	0.3717326894321436	chr15:42279054:A:G
chr15:42279073	['T', 'C']	19959	12017.806374022852	1711.7835409543045	0.0085858759146757	0.0110075033267576	0.7800021185371495	0.435399	0.435399	chr15	42279073	0.3611125727569838	chr15:42279073:T:C
chr15:42279384	['G', 'A']	19959	677.1357053370082	84.77191187892566	0.003757304344419	0.0388543377793874	0.0967023132848837	0.922964	0.922964	chr15	42279384	0.0348152382008014	chr15:42279384:G:A
chr15:42279532	['G', 'A']	19959	16836.37419193185	2245.2869234906457	-0.0026865631018466	0.0103132876525613	-0.2604953136529059	0.794484	0.794484	chr15	42279532	0.0999148445631838	chr15:42279532:G:A
chr15:42279555	['A', 'C']	19959	15352.615245827696	2085.933133772211	0.0004624665473384	0.0104856007476474	0.0441049166822631	0.964821	0.964821	chr15	42279555	0.0155532523796435	chr15:42279555:A:C
chr15:42280869	['C', 'T']	19959	15340.84308910494	2082.0086364374347	0.0003316355853277	0.010491418298336	0.0316101766126664	0.974783	0.974783	chr15	42280869	0.0110920534210135	chr15:42280869:C:T
chr15:42281436	['CA', 'C']	19959	16658.007668019847	2263.471597092208	0.0016223013919914	0.0103288398653467	0.1570652089819132	0.875195	0.875195	chr15	42281436	0.0578951721333733	chr15:42281436:CA:C
chr15:42281882	['G', 'A']	19959	16694.182118873407	2268.355663159948	0.0015411502309265	0.0103212511583724	0.1493181599089733	0.881304	0.881304	chr15	42281882	0.0548742587284589	chr15:42281882:G:A
chr15:42282693	['A', 'G']	19959	27747.390219460867	3783.5630027564616	0.0025073176784129	0.0109795933320168	0.2283616161904254	0.819367	0.819367	chr15	42282693	0.086521531237775	chr15:42282693:A:G
chr15:42285342	['G', 'A']	19959	16669.17585446527	2265.1825318744222	0.0016015549471805	0.0103262710656706	0.1550951875072211	0.876748	0.876748	chr15	42285342	0.0571252161393078	chr15:42285342:G:A
chr15:42286370	['G', 'T']	19959	2410.241519266423	331.7531242890094	0.003597141723113	0.0213504663831592	0.1684807094401667	0.866207	0.866207	chr15	42286370	0.0623783109674214	chr15:42286370:G:T
chr15:42286371	['C', 'G']	19959	2410.120753582524	331.6876010394328	0.0035789609659289	0.021350446153672	0.1676293291563568	0.866877	0.866877	chr15	42286371	0.0620425196066205	chr15:42286371:C:G
chr15:42286912	['G', 'A']	19959	16668.835153823027	2263.4383210498786	0.0013536094437123	0.0103245999302198	0.1311052682777918	0.895693	0.895693	chr15	42286912	0.0478408198608445	chr15:42286912:G:A
chr15:42287750	['T', 'C']	19959	27749.17092603728	3783.5634770018746	0.0024823094186002	0.0109808191832483	0.2260586735083554	0.821158	0.821158	chr15	42287750	0.0855732717158449	chr15:42287750:T:C
chr15:42287786	['G', 'A']	19959	7109.068550811787	941.8286763673502	-0.0051260382561349	0.0132083396685953	-0.388091038294752	0.697953	0.697953	chr15	42287786	0.1561738216861489	chr15:42287786:G:A
chr15:42287908	['A', 'C']	19959	16671.01157720643	2265.370743890517	0.0014754995411597	0.0103267653484192	0.1428810950357829	0.886386	0.886386	chr15	42287908	0.0523771120140689	chr15:42287908:A:C
chr15:42288107	['C', 'T']	19959	27193.44986218993	3717.308635867677	0.002347291316116	0.0108318187969067	0.2167033404202033	0.828442	0.828442	chr15	42288107	0.0817378915436008	chr15:42288107:C:T
chr15:42288293	['A', 'G']	19959	27750.951989576024	3782.633805313778	0.0023464616787085	0.0109796919313614	0.2137092455213914	0.830776	0.830776	chr15	42288293	0.0805160581385254	chr15:42288293:A:G
chr15:42288515	['T', 'A']	19959	27749.903453807216	3784.6514618226174	0.0025014984641167	0.010981916182521	0.2277834234519247	0.819817	0.819817	chr15	42288515	0.0862830802502518	chr15:42288515:T:A
chr15:42290819	['A', 'G']	19959	589.1771162231242	104.69071363732532	0.0492977467701481	0.0417012268432077	1.18216538222011	0.237154	0.237154	chr15	42290819	0.6249695458454333	chr15:42290819:A:G
chr15:42291031	['C', 'T']	19959	27682.3217561269	3768.386125228667	0.0012822065331374	0.0109669543408752	0.1169154619672778	0.906928	0.906928	chr15	42291031	0.0424271897247754	chr15:42291031:C:T
chr15:42291863	['A', 'G']	19959	27687.93620326752	3767.260101694822	0.001153775606131	0.0109706171993306	0.1051696167287118	0.916242	0.916242	chr15	42291863	0.0379898042973619	chr15:42291863:A:G
chr15:42293176	['T', 'A']	19959	6117.9195730607335	945.5757938361684	0.0274062270047887	0.014612704874649	1.875506775773913	0.0607376	0.0607376	chr15	42293176	1.2165423728943634	chr15:42293176:T:A
chr15:42294009	['G', 'C']	19959	29401.93529856391	4050.858880825095	0.0081208584637216	0.0109556685951267	0.7412471811472924	0.458552	0.458552	chr15	42294009	0.3386114080146106	chr15:42294009:G:C
chr15:42294038	['G', 'A']	19959	9783.92391750454	1341.5197905250184	0.0007308304237473	0.0113516386732455	0.0643810505940244	0.948667	0.948667	chr15	42294038	0.022886206373222	chr15:42294038:G:A
chr15:42295536	['C', 'T']	19959	27684.161154539983	3776.235564490242	0.0023143867898327	0.0109690236793717	0.2109929614050459	0.832895	0.832895	chr15	42295536	0.0794097450456121	chr15:42295536:C:T
chr15:42295891	['T', 'C']	19959	27687.323259660207	3775.449174183953	0.0022598782963326	0.0109703552852031	0.2059986424852405	0.836794	0.836794	chr15	42295891	0.0773814424541353	chr15:42295891:T:C
chr15:42296092	['C', 'T']	19959	27707.870703928536	3783.440793153138	0.0029885403052674	0.0109906222843117	0.2719172971246011	0.785688	0.785688	chr15	42296092	0.1047498798875364	chr15:42296092:C:T
chr15:42296201	['G', 'A']	19959	27756.095403165	3800.675958227464	0.004683394829197	0.01103159586697	0.424543727460111	0.671174	0.671174	chr15	42296201	0.1731648755929962	chr15:42296201:G:A
chr15:42296450	['G', 'A']	19959	16668.3512958043	2273.681273920559	0.0023538766649551	0.0103266216538927	0.2279425686199955	0.819693	0.819693	chr15	42296450	0.0863487736779939	chr15:42296450:G:A
chr15:42296527	['T', 'G']	19959	27698.20408163265	3787.8934815979696	0.0038004068653014	0.0109827757142827	0.3460333675355987	0.729321	0.729321	chr15	42296527	0.137081281222665	chr15:42296527:T:G
chr15:42297119	['G', 'A']	19959	3707.371498722253	609.2456423182713	0.0368638142611845	0.0178177291095719	2.068940100867327	0.0385646	0.0385646	chr15	42297119	1.413811168870204	chr15:42297119:G:A
chr15:42297789	['T', 'C']	19959	27688.54908544224	3773.385503791801	0.0020052023062847	0.0109723869495946	0.1827498716091896	0.854996	0.854996	chr15	42297789	0.0680359170636299	chr15:42297789:T:C
chr15:42297798	['C', 'T']	19959	27682.77396402265	3776.3848391931297	0.0023497406135839	0.0109678067217004	0.2142397904345699	0.830362	0.830362	chr15	42297798	0.0807325337344489	chr15:42297798:C:T
chr15:42298375	['A', 'G']	19959	7141.431220245551	952.2220318057322	-0.0040493010321094	0.0131877203232303	-0.3070508725436465	0.758808	0.758808	chr15	42298375	0.1198680990570435	chr15:42298375:A:G
chr15:42299377	['A', 'G']	19959	27684.161154539983	3773.028920595895	0.002006742676107	0.0109690733574825	0.1829455060338484	0.854843	0.854843	chr15	42299377	0.0681136402362895	chr15:42299377:A:G
chr15:42301093	['C', 'T']	19959	681.0682467304705	85.35484266425628	0.0037839762512492	0.0386888764547751	0.0978052762962099	0.922088	0.922088	chr15	42301093	0.0352276298241633	chr15:42301093:C:T
chr15:42301244	['G', 'A']	19959	1379.138197123816	209.00846945102376	0.0164299235923037	0.0275396528113041	0.5965915294894267	0.550787	0.550787	chr15	42301244	0.2590163187689488	chr15:42301244:G:A
chr15:42301303	['T', 'C']	19959	27637.30822432717	3774.701086991765	0.0030921847546414	0.0109600699581905	0.2821318446357732	0.777845	0.777845	chr15	42301303	0.1091069355953921	chr15:42301303:T:C
chr15:42301334	['T', 'C']	19959	27685.93570211486	3775.4206344659056	0.0022884257966274	0.0109716591334951	0.2085760930761275	0.834781	0.834781	chr15	42301334	0.0784274442365075	chr15:42301334:T:C
chr15:42302120	['C', 'T']	19959	27688.1617558629	3775.6149359639626	0.002174270398853	0.0109721910620978	0.1981619155688827	0.84292	0.84292	chr15	42302120	0.0742136415166859	chr15:42302120:C:T
chr15:42302391	['A', 'G']	19959	27688.93645384384	3779.124081854377	0.0026157948791423	0.0109737288274243	0.2383688279780711	0.811597	0.811597	chr15	42302391	0.0906595669687232	chr15:42302391:A:G
chr15:42303170	['T', 'C']	19959	1357.1359923836249	202.10727093110333	0.0133062344174266	0.0277777848330808	0.4790243173595366	0.631927	0.631927	chr15	42303170	0.1993330883763131	chr15:42303170:T:C
chr15:42304205	['G', 'C']	19959	27686.935952691187	3774.964549182081	0.0021516973764641	0.0109716566463766	0.1961141736216015	0.844523	0.844523	chr15	42304205	0.0733885182219673	chr15:42304205:G:C
chr15:42305179	['C', 'T']	19959	27686.54868454022	3780.47124623392	0.0027370060124879	0.010969769312417	0.2495044275352091	0.802973	0.802973	chr15	42305179	0.0952990576455431	chr15:42305179:C:T
chr15:42305426	['G', 'A']	19959	27687.323259660203	3782.07804920218	0.002986687324457	0.0109712412781903	0.2722287523102999	0.785449	0.785449	chr15	42305426	0.1048820088896229	chr15:42305426:G:A
chr15:42307177	['C', 'G']	19959	16668.67029112592	2272.9022552130427	0.0023787457919262	0.0103258385356466	0.2303682924843758	0.817808	0.817808	chr15	42307177	0.0873486453849334	chr15:42307177:C:G
chr15:42307465	['C', 'G']	19959	11017.76009822592	1500.723429237361	-0.0006284429807046	0.0113129790910493	-0.0555506180685712	0.9557	0.9557	chr15	42307465	0.0196784139912436	chr15:42307465:C:G
chr15:42307572	['T', 'G']	19959	13825.078021647629	1898.8447823417407	0.004234557975503	0.0107542989502238	0.3937549063032942	0.693766	0.693766	chr15	42307572	0.1587869878237431	chr15:42307572:T:G
chr15:42307589	['A', 'G']	19959	13824.692654574606	1896.2801883711504	0.0039417639851381	0.0107553798997244	0.3664923063516514	0.714002	0.714002	chr15	42307589	0.1463005717143755	chr15:42307589:A:G
chr15:42308850	['A', 'G']	19959	27687.93620326752	3775.8337262937625	0.0022111768133197	0.0109727568095045	0.2015151571940801	0.840298	0.840298	chr15	42308850	0.075566670123314	chr15:42308850:A:G
chr15:42309248	['C', 'G']	19959	27688.1617558629	3778.305052644317	0.0024782798953979	0.0109719006914987	0.2258751664894418	0.821301	0.821301	chr15	42309248	0.085497648383915	chr15:42309248:C:G
chr15:42310076	['A', 'C']	19959	1349.270408418943	202.482208333328	0.0140672405393585	0.0278510952631183	0.505087516539681	0.613503	0.613503	chr15	42310076	0.2121833092527712	chr15:42310076:A:C
chr15:42311510	['A', 'G']	19959	16719.188383281547	2269.090747674113	0.0013091807608364	0.0103318501569185	0.1267130998758991	0.899169	0.899169	chr15	42311510	0.0461586743740083	chr15:42311510:A:G
chr15:42312534	['A', 'G']	19959	27686.0	3775.6613227689727	0.0022712115261333	0.010970860564636	0.2070221850649081	0.835995	0.835995	chr15	42312534	0.0777963200237864	chr15:42312534:A:G
chr15:42312813	['G', 'A']	19959	27691.71200882117	3775.0904037726464	0.002097480087418	0.0109763154903917	0.1910914540725486	0.848456	0.848456	chr15	42312813	0.0713706747990808	chr15:42312813:G:A
chr15:42312850	['G', 'A']	19959	1291.6301328502434	201.2150706817413	0.018965916578815	0.0284559362104995	0.6665012332933582	0.505098	0.505098	chr15	42312850	0.2966243511286788	chr15:42312850:G:A
chr15:42313069	['A', 'G']	19959	27689.54928589326	3777.625202673649	0.0025102602639529	0.0109737578081667	0.2287511997107099	0.819065	0.819065	chr15	42313069	0.0866816317912555	chr15:42313069:A:G
chr15:42313285	['ACT', 'A']	19959	27686.774364884503	3776.263218938215	0.0023094928448868	0.0109710597380133	0.2105077266952424	0.833274	0.833274	chr15	42313285	0.0792121689156035	chr15:42313285:ACT:A
chr15:42313593	['G', 'A']	19959	27687.16160553217	3775.93613016832	0.0022800552471459	0.0109711340387561	0.2078231146471713	0.835369	0.835369	chr15	42313593	0.0781216451574907	chr15:42313593:G:A
chr15:42313896	['A', 'G']	19959	27685.77426466904	3777.297581138634	0.0024622255954657	0.0109711622301791	0.2244270519209637	0.822427	0.822427	chr15	42313896	0.0849026403739335	chr15:42313896:A:G
chr15:42315002	['C', 'T']	19959	27685.77426466904	3773.199784860215	0.0020343333180113	0.0109711677474421	0.1854254136698978	0.852897	0.852897	chr15	42315002	0.0691034131848504	chr15:42315002:C:T
chr15:42315063	['A', 'G']	19959	27689.09839105809	3778.105226651952	0.0025427175016754	0.0109730266993615	0.2317243520261761	0.816754	0.816754	chr15	42315063	0.0879087299181218	chr15:42315063:A:G
chr15:42315338	['A', 'T']	19959	27687.16160553217	3776.608891504933	0.002364479325288	0.0109710679209194	0.2155195230155775	0.829364	0.829364	chr15	42315338	0.0812548198770735	chr15:42315338:A:T
chr15:42315523	['G', 'A']	19959	27687.16160553217	3776.786968413879	0.0024007205587604	0.0109713212624383	0.2188178161348378	0.826794	0.826794	chr15	42315523	0.0826026836852263	chr15:42315523:G:A
chr15:42316205	['T', 'C']	19959	27690.93695499649	3773.9021865873992	0.0021482464001548	0.0109745666931624	0.1957477192692484	0.84481	0.84481	chr15	42316205	0.0732409540442648	chr15:42316205:T:C
chr15:42316228	['T', 'C']	19959	27687.774465099967	3774.995204898428	0.0022205169378348	0.0109721937752431	0.2023767519349752	0.839624	0.839624	chr15	42316228	0.0759151559417136	chr15:42316228:T:C
chr15:42316479	['A', 'G']	19959	27432.12327119663	3766.5175125748738	0.0049470847104309	0.0109037936101217	0.4537030768666318	0.650047	0.650047	chr15	42316479	0.1870552416606544	chr15:42316479:A:G
chr15:42316514	['G', 'A']	19959	29984.51152651097	4168.860152049313	0.0135295253492931	0.0116935839547859	1.1570041658405117	0.247285	0.247285	chr15	42316514	0.6068022266019165	chr15:42316514:G:A
chr15:42316560	['T', 'C']	19959	27685.77426466904	3774.724838876262	0.0021763787407939	0.010971187930349	0.1983722049618337	0.842756	0.842756	chr15	42316560	0.0742981468371115	chr15:42316560:T:C
chr15:42316595	['A', 'C']	19959	27686.0	3775.6613227689727	0.0022712115261333	0.010970860564636	0.2070221850649081	0.835995	0.835995	chr15	42316595	0.0777963200237864	chr15:42316595:A:C
chr15:42316785	['G', 'A']	19959	27686.38716304239	3776.2792672761175	0.0023243226191453	0.010970931494668	0.2118619207744554	0.832217	0.832217	chr15	42316785	0.0797634169607786	chr15:42316785:G:A
chr15:42316850	['A', 'G']	19959	27687.774465099967	3778.044874305737	0.0024813254963778	0.0109720718553353	0.2261492204110269	0.821088	0.821088	chr15	42316850	0.0856102949313091	chr15:42316850:A:G
chr15:42316936	['G', 'A']	19959	27718.33032355155	3773.56564280822	0.0014418004008845	0.0109989260897726	0.1310855613645029	0.895709	0.895709	chr15	42316936	0.0478330620134036	chr15:42316936:G:A
chr15:42317405	['T', 'A']	19959	27692.162357185807	3776.331820034591	0.0022328612139938	0.0109754881704692	0.2034407198398321	0.838793	0.838793	chr15	42317405	0.0763452025200681	chr15:42317405:T:A
chr15:42317937	['G', 'A']	19959	1653.0	143.66384758514295	-0.0424685247477045	0.0252895743145893	-1.6792898219407626	0.0931112	0.0931112	chr15	42317937	1.0309980762083089	chr15:42317937:G:A
chr15:42318368	['G', 'A']	19959	27686.935952691187	3777.188373390632	0.0024719587769387	0.0109714740636207	0.2253078084680777	0.821742	0.821742	chr15	42318368	0.0852645152630916	chr15:42318368:G:A
chr15:42318588	['T', 'G']	19959	27689.323861073528	3775.310484010313	0.0021672612196397	0.01097242675487	0.1975188595975676	0.843424	0.843424	chr15	42318588	0.0739540451052817	chr15:42318588:T:G
chr15:42319425	['G', 'T']	19959	27689.196861054	3779.82979445098	0.0025522910964185	0.0109743365206492	0.232569057055631	0.816098	0.816098	chr15	42319425	0.088257686462201	chr15:42319425:G:T
chr15:42319448	['A', 'G']	19959	27696.26423701624	3774.7245879024	0.0017952055706644	0.0109746944907354	0.1635768150247749	0.870066	0.870066	chr15	42319448	0.0604478021530747	chr15:42319448:A:G
chr15:42319900	['A', 'G']	19959	27692.09959400532	3773.910142772386	0.0019744732420987	0.0109726773607759	0.179944527409225	0.857198	0.857198	chr15	42319900	0.0669188509176297	chr15:42319900:A:G
chr15:42319974	['G', 'A']	19959	27692.48721804512	3777.935896049647	0.0024015281090156	0.01097135840354	0.2188906806873365	0.826737	0.826737	chr15	42319974	0.0826326254105139	chr15:42319974:G:A
chr15:42320475	['A', 'G']	19959	27705.43364251692	3776.886164914874	0.002280797051147	0.0109826166496693	0.2076733736505099	0.835486	0.835486	chr15	42320475	0.0780608230580678	chr15:42320475:A:G
chr15:42320503	['C', 'T']	19959	27693.55008769732	3776.7057703697647	0.0022241479510559	0.0109716391168963	0.2027179282292266	0.839358	0.839358	chr15	42320503	0.0760527659138905	chr15:42320503:C:T
chr15:42320813	['G', 'A']	19959	27689.936704420168	3777.1726923441497	0.0023813687602992	0.0109712922765105	0.2170545365378493	0.828168	0.828168	chr15	42320813	0.0818815544324238	chr15:42320813:G:A
chr15:42321005	['C', 'T']	19959	27691.93720557282	3778.250760691208	0.0024697441947773	0.0109706917961628	0.2251220105956436	0.821887	0.821887	chr15	42321005	0.0851878888467418	chr15:42321005:C:T
chr15:42321443	['C', 'T']	19959	27689.77466553089	3775.909263730417	0.0022281784116682	0.01097067169201	0.2031031895058035	0.839056	0.839056	chr15	42321443	0.0762090526642992	chr15:42321443:C:T
chr15:42321449	['C', 'G']	19959	27691.32446248685	3776.406069790783	0.0022320321213248	0.0109710480777107	0.2034474833684777	0.838787	0.838787	chr15	42321449	0.0763483090984625	chr15:42321449:C:G
chr15:42321536	['C', 'G']	19959	1651.0827237198116	143.34938966435254	-0.041425184911663	0.0253018202113943	-1.637241295905179	0.101596	0.101596	chr15	42321536	0.9931233905966362	chr15:42321536:C:G
chr15:42322270	['G', 'C']	19959	27718.777571779327	3781.750746571387	0.0024812843412425	0.0109793711011988	0.2259951247090655	0.821208	0.821208	chr15	42322270	0.0855468284941734	chr15:42322270:G:C
chr15:42322678	['A', 'G']	19959	20491.15997594347	2835.436006161958	0.0057252254453795	0.0101320318939068	0.5650619249256968	0.572038	0.572038	chr15	42322678	0.2425751204339797	chr15:42322678:A:G
chr15:42322774	['C', 'A']	19959	20527.056922383123	2830.454608292496	0.0049409816300074	0.0101354987793796	0.4874926964679552	0.625915	0.625915	chr15	42322774	0.2034846404914885	chr15:42322774:C:A
chr15:42322827	['T', 'C']	19959	7063.477295509223	945.7019947237344	-0.0035706669290964	0.0132453227960961	-0.2695794571461017	0.787487	0.787487	chr15	42322827	0.1037566069032707	chr15:42322827:T:C
chr15:42323107	['A', 'G']	19959	1304.196031268791	260.71737676289354	0.0596162960835165	0.0285480305054933	2.0882805233112265	0.0367852	0.0367852	chr15	42323107	1.4343268783693344	chr15:42323107:A:G
chr15:42323212	['T', 'C']	19959	7150.0	943.19019363804	-0.0054097755980079	0.0131769421634519	-0.4105486334312642	0.681408	0.681408	chr15	42323212	0.1665927719488575	chr15:42323212:T:C
chr15:42323294	['A', 'G']	19959	20515.22294621824	2825.328992515748	0.0044897125432369	0.0101404777177885	0.4427515811568766	0.65795	0.65795	chr15	42323294	0.1818071087403977	chr15:42323294:A:G
chr15:42324142	['A', 'G']	19959	16610.993534806796	2263.7476788574327	0.0019543646933652	0.0103373699896623	0.1890582126130431	0.850049	0.850049	chr15	42324142	0.0705560392077546	chr15:42324142:A:G
chr15:42324622	['C', 'T']	19959	3909.783563016788	558.1052608223724	0.0063110923180282	0.0169069309832897	0.3732843248881745	0.708941	0.708941	chr15	42324622	0.1493899064821326	chr15:42324622:C:T
chr15:42324880	['C', 'T']	19959	3899.1953602565386	561.0618226824736	0.0073091278429743	0.0169306909605572	0.4317087743200843	0.665958	0.665958	chr15	42324880	0.1765531596336191	chr15:42324880:C:T
chr15:42325323	['T', 'C']	19959	20169.126334787183	2627.0253009527983	-0.0115054154356254	0.0101443580154163	-1.134168906316274	0.256737	0.256737	chr15	42325323	0.590511537881422	chr15:42325323:T:C
chr15:42325445	['C', 'T']	19959	3901.390940522123	558.2695564708712	0.0064990459673523	0.0169230899911625	0.3840342378812785	0.700957	0.700957	chr15	42325445	0.1543086228828505	chr15:42325445:C:T
chr15:42325583	['A', 'G']	19959	3904.0	558.5563345592149	0.0065083083324222	0.016918422064857	0.3846876681213281	0.700473	0.700473	chr15	42325583	0.1546086001026878	chr15:42325583:A:G
chr15:42325621	['CCTGCCT', 'C']	19959	1286.1288770857343	202.40862201482912	0.0201923825397351	0.0284512679478364	0.7097181952226732	0.477887	0.477887	chr15	42325621	0.3206747834676053	chr15:42325621:CCTGCCT:C
chr15:42325629	['CTTAGTTCTGTATGT', 'C']	19959	1288.0	203.3418002399113	0.020532741931542	0.0284315078336392	0.722182659171118	0.470191	0.470191	chr15	42325629	0.3277256880306135	chr15:42325629:CTTAGTTCTGTATGT:C
chr15:42326065	['G', 'A']	19959	3902.5865904990974	557.296478120305	0.0061634484894154	0.0169217008798822	0.3642333907901056	0.715688	0.715688	chr15	42326065	0.1452762645765757	chr15:42326065:G:A
chr15:42326333	['T', 'A']	19959	584.0585258305357	102.78967739241388	0.0464213644653041	0.0418620323356193	1.1089133010344894	0.267481	0.267481	chr15	42326333	0.5727070618230045	chr15:42326333:T:A
chr15:42326826	['C', 'G']	19959	4047.4055719797566	574.0295624204812	0.0047943318488261	0.0166909795472414	0.287240891719773	0.773931	0.773931	chr15	42326826	0.1112977572176742	chr15:42326826:C:G
chr15:42327174	['C', 'G']	19959	8466.27254960914	1099.1328851579844	-0.0072015888078018	0.0124074240294721	-0.5804257830388879	0.561634	0.561634	chr15	42327174	0.2505466089170227	chr15:42327174:C:G
chr15:42327248	['C', 'T']	19959	4963.243359727373	797.1717426159602	0.0271562215554186	0.0152632307280439	1.7791922325804217	0.0752235	0.0752235	chr15	42327248	1.1236464635841314	chr15:42327248:C:T
chr15:42328067	['A', 'T']	19959	5507.103683287397	744.6693573448696	0.0010437150033175	0.01463642278262	0.0713094325586774	0.943152	0.943152	chr15	42328067	0.0254183099757168	chr15:42328067:A:T
chr15:42328160	['G', 'C']	19959	5504.551585909707	744.031258772933	0.0008646806218231	0.0146376930563504	0.0590721924892398	0.952895	0.952895	chr15	42328160	0.0209549518620956	chr15:42328160:G:C
chr15:42328283	['C', 'G']	19959	20016.01428285056	2619.762346685597	-0.0105517798661345	0.0101508171307503	-1.0395005377615878	0.298585	0.298585	chr15	42328283	0.5249320136935722	chr15:42328283:C:G
chr15:42328553	['T', 'C']	19959	7212.395374504586	948.4921247714576	-0.0056571223390908	0.0131450839170223	-0.4303603061647363	0.666938	0.666938	chr15	42328553	0.1759145371620129	chr15:42328553:T:C
chr15:42329581	['G', 'T']	19959	7180.719547026107	939.7919756466416	-0.0065979333259709	0.0131595448651524	-0.5013800548256648	0.616109	0.616109	chr15	42329581	0.2103424470712412	chr15:42329581:G:T
chr15:42329603	['C', 'T']	19959	7182.0	938.8208672213844	-0.0067903973818356	0.0131585540528792	-0.5160443430598534	0.605829	0.605829	chr15	42329603	0.217649941570131	chr15:42329603:C:T
chr15:42330346	['G', 'A']	19959	3904.195610782644	563.4673542576209	0.0078537412260003	0.0169232585685721	0.4640797275641327	0.642596	0.642596	chr15	42330346	0.1920619821510341	chr15:42330346:G:A
chr15:42331045	['C', 'T']	19959	3900.3908403066594	563.1155450193297	0.0077591371968136	0.0169291162073485	0.4583309076374366	0.64672	0.64672	chr15	42331045	0.18928370816479	chr15:42331045:C:T
chr15:42332619	['G', 'A']	19959	679.068046299544	85.38927619971707	0.0037916898548419	0.0388039552992194	0.0977140042968301	0.92216	0.92216	chr15	42332619	0.0351937198481591	chr15:42332619:G:A
chr15:42333754	['C', 'T']	19959	17254.916144554158	2376.198321181522	0.0040910550948217	0.0102904502291618	0.3975584161738822	0.69096	0.69096	chr15	42333754	0.1605470934103119	chr15:42333754:C:T
chr15:42334622	['C', 'T']	19959	7204.443848659484	951.0888149554949	-0.0051463435625551	0.0131507585240028	-0.3913343517913458	0.695554	0.695554	chr15	42334622	0.1576691474955957	chr15:42334622:C:T
chr15:42335279	['C', 'G']	19959	23291.168654771453	3138.5702160596456	-0.0019073046408114	0.010341760642144	-0.1844274593862627	0.85368	0.85368	chr15	42335279	0.0687048931026136	chr15:42335279:C:G
chr15:42335821	['C', 'T']	19959	7192.801894357022	948.8958886064768	-0.0053051257698087	0.0131592482361014	-0.4031480882969063	0.686844	0.686844	chr15	42335821	0.1631418912264385	chr15:42335821:C:T
chr15:42336874	['G', 'A']	19959	19889.993085133035	2790.067434643064	0.0113147356104995	0.0101498342346131	1.1147704828433391	0.264962	0.264962	chr15	42336874	0.5768164067185622	chr15:42336874:G:A
chr15:42337176	['A', 'G']	19959	678.0339713398137	85.19049727155398	0.0038530471215418	0.0388289355538615	0.0992313352550479	0.920956	0.920956	chr15	42337176	0.0357611183522015	chr15:42337176:A:G
chr15:42337975	['C', 'T']	19959	7167.513783079391	941.3383514150496	-0.0060575382659439	0.0131784127809165	-0.4596561336062965	0.645768	0.645768	chr15	42337975	0.1899234795538331	chr15:42337975:C:T
chr15:42338698	['G', 'A']	19959	5514.105086444501	753.7272070149313	0.0027063932417643	0.0146346567515647	0.1849304215129571	0.853285	0.853285	chr15	42338698	0.0689058888153714	chr15:42338698:G:A
chr15:42338973	['A', 'G']	19959	5512.552387633412	749.8088741956319	0.0020378472134564	0.0146351459195815	0.1392433819692834	0.889259	0.889259	chr15	42338973	0.0509717307184454	chr15:42338973:A:G
chr15:42339032	['G', 'A']	19959	5507.827871316897	750.3096986609776	0.002214050504865	0.0146389070033773	0.1512442496119563	0.879785	0.879785	chr15	42339032	0.0556234468519523	chr15:42339032:G:A
chr15:42339475	['G', 'A']	19959	5505.379172095821	751.2875258458038	0.0024694141616062	0.0146411304385798	0.1686628072856466	0.866064	0.866064	chr15	42339475	0.0624500135024789	chr15:42339475:G:A
chr15:42339575	['A', 'G']	19959	5509.380174401122	751.9954420275385	0.0026034385520856	0.0146383525351111	0.1778505160222836	0.858842	0.858842	chr15	42339575	0.066086725388295	chr15:42339575:A:G
chr15:42339730	['T', 'C']	19959	5512.3809261301	751.9572054204097	0.0024668744102046	0.0146361957015176	0.1685461482281776	0.866155	0.866155	chr15	42339730	0.0624043832468477	chr15:42339730:T:C
chr15:42339778	['G', 'A']	19959	5506.551786340632	751.3055283780618	0.0025367357605198	0.014639590435438	0.1732791481911361	0.862434	0.862434	chr15	42339778	0.0642741304953254	chr15:42339778:G:A
chr15:42340064	['G', 'A']	19959	5507.379673248472	752.0864987142879	0.0028644018956377	0.0146398697370552	0.1956576080993116	0.84488	0.84488	chr15	42340064	0.073204970386019	chr15:42340064:G:A
chr15:42340132	['A', 'G']	19959	5509.104084189426	753.8361956270996	0.0030170209352473	0.0146411451954638	0.2060645458377193	0.836743	0.836743	chr15	42340132	0.0774079121630021	chr15:42340132:A:G
chr15:42340301	['T', 'C']	19959	5510.761040653668	751.7640210469368	0.0025033685204756	0.014639054556572	0.1710061610059201	0.864221	0.864221	chr15	42340301	0.0633751848272512	chr15:42340301:T:C
chr15:42340464	['C', 'T']	19959	5510.141095066184	753.1185390441099	0.0028612423197161	0.0146409872437556	0.1954268706119145	0.845061	0.845061	chr15	42340464	0.0731119407459013	chr15:42340464:C:T
chr15:42340590	['T', 'C']	19959	5511.455749548469	752.9923359394321	0.0027976768119766	0.0146438378798006	0.1910480595961601	0.84849	0.84849	chr15	42340590	0.0713532717557469	chr15:42340590:T:C
chr15:42340931	['A', 'C']	19959	3805.9424700470217	543.6318244711341	0.0070164006005221	0.0171419733248811	0.4093111374953541	0.682316	0.682316	chr15	42340931	0.1660144445925285	chr15:42340931:A:C
chr15:42341140	['T', 'TA']	19959	5165.003999384702	712.3824383219101	0.004431833651656	0.0150642830279081	0.294194794630821	0.768612	0.768612	chr15	42341140	0.1142928393706293	chr15:42341140:T:TA
chr15:42341760	['C', 'T']	19959	685.1373089451266	89.3958977338173	0.0083432493243542	0.0386424666865149	0.2159088184519492	0.829061	0.829061	chr15	42341760	0.08141351409536	chr15:42341760:C:T
chr15:42342187	['G', 'A']	19959	3911.0	568.8338158494121	0.0093117768445749	0.0169084260926234	0.5507181326970075	0.581833	0.581833	chr15	42342187	0.2352016503776036	chr15:42342187:G:A
chr15:42342906	['TTC', 'T']	19959	3911.391942676755	568.1089511121129	0.0090187415687168	0.0169085532343301	0.5333833973687166	0.593774	0.593774	chr15	42342906	0.2263788230817453	chr15:42342906:TTC:T
chr15:42342909	['T', 'A']	19959	3909.783563016788	566.9628167066223	0.0087262663918169	0.0169116716853608	0.5159907639036434	0.605867	0.605867	chr15	42342909	0.2176227017503779	chr15:42342909:T:A
chr15:42342926	['A', 'G']	19959	5510.828322309079	754.9281758435974	0.0032103022614475	0.0146337746323442	0.2193762267154184	0.826359	0.826359	chr15	42342926	0.0828312385788001	chr15:42342926:A:G
chr15:42342962	['A', 'G']	19959	5509.5520869870215	751.3337303139313	0.0024520279981744	0.014637378056764	0.1675182528363616	0.866964	0.866964	chr15	42342962	0.0619989358870553	chr15:42342962:A:G
chr15:42343197	['C', 'T']	19959	3908.783362565773	567.9574826479299	0.0091046686891331	0.016913145842362	0.5383190551298163	0.590363	0.590363	chr15	42343197	0.228880869002368	chr15:42343197:C:T
chr15:42343198	['T', 'C']	19959	5507.827871316897	752.0653635006701	0.0025830275216098	0.0146388422532071	0.176450259995389	0.859942	0.859942	chr15	42343198	0.0655308393719994	chr15:42343198:T:C
chr15:42343410	['A', 'G']	19959	5511.209012079596	751.8513418298759	0.0023954424769825	0.014638117933361	0.1636441575267798	0.870013	0.870013	chr15	42343410	0.0604742579720898	chr15:42343410:A:G
chr15:42343486	['G', 'A']	19959	7114.356448541938	945.2998216940668	-0.004320553169976	0.0132214430776258	-0.32678378181634	0.743835	0.743835	chr15	42343486	0.1285233904443121	chr15:42343486:G:A
chr15:42343617	['C', 'A']	19959	5505.0	750.3467656185632	0.0024268402016148	0.0146398460755196	0.1657695162296098	0.86834	0.86834	chr15	42343617	0.0613101927822784	chr15:42343617:C:A
chr15:42343962	['A', 'G']	19959	3900.586289837642	563.7103956610972	0.0081478102213057	0.0169385538694746	0.481021596299856	0.630506	0.630506	chr15	42343962	0.2003107762526871	chr15:42343962:A:G
chr15:42344065	['G', 'A']	19959	5497.275428399639	747.5384823023467	0.0019376639461506	0.0146574855686994	0.1321962035759035	0.89483	0.89483	chr15	42344065	0.0482594642087865	chr15:42344065:G:A
chr15:42344114	['C', 'G']	19959	5497.275428399639	747.4380566511734	0.0018038332453383	0.0146574948866707	0.1230655892623721	0.902056	0.902056	chr15	42344114	0.0447665004446901	chr15:42344114:C:G
chr15:42344178	['T', 'G']	19959	5495.0	746.4654716944387	0.0017744382711201	0.01465892877696	0.121048290643796	0.903654	0.903654	chr15	42344178	0.043997824673657	chr15:42344178:T:G
chr15:42344191	['T', 'C']	19959	5498.27547850486	747.860206607985	0.001921541102609	0.0146568422494957	0.131101984308736	0.895696	0.895696	chr15	42344191	0.0478393652538934	chr15:42344191:T:C
chr15:42344386	['T', 'C']	19959	5495.826067348165	745.9205079789987	0.0015853311414584	0.0146622086548828	0.1081236243988735	0.913899	0.913899	chr15	42344386	0.039101797883668	chr15:42344386:T:C
chr15:42344880	['T', 'C']	19959	5497.10167877725	747.4505635866719	0.0019843385308	0.014658592229939	0.1353703343181326	0.89232	0.89232	chr15	42344880	0.0494793728525142	chr15:42344880:T:C
chr15:42344887	['C', 'T']	19959	5498.0	747.672012804891	0.0018928129276247	0.0146567269986376	0.1291429476581397	0.897246	0.897246	chr15	42344887	0.0470884691126382	chr15:42344887:C:T
chr15:42344904	['A', 'C']	19959	5497.550884401463	748.4748334664325	0.0020709465349046	0.0146575912753767	0.141288326028278	0.887644	0.887644	chr15	42344904	0.051761178180018	chr15:42344904:A:C
chr15:42345086	['C', 'T']	19959	5495.927526062551	749.8658577857568	0.0023480115198293	0.0146603839760394	0.1601603016446826	0.872756	0.872756	chr15	42345086	0.059107156827236	chr15:42345086:C:T
chr15:42345246	['C', 'A']	19959	1579.240631364559	146.61796347186157	-0.035860442601612	0.0260651946779859	-1.3757979959343594	0.1689	0.1689	chr15	42345246	0.7723703504289914	chr15:42345246:C:A
chr15:42345256	['T', 'C']	19959	7251.885562480882	963.4731851146066	-0.0049181892499257	0.0132796244136052	-0.3703560504984577	0.711121	0.711121	chr15	42345256	0.1480564960897911	chr15:42345256:T:C
chr15:42345465	['T', 'A']	19959	5497.826368009622	746.7296846020877	0.0017067805057096	0.0146577671232826	0.1164420536466709	0.907303	0.907303	chr15	42345465	0.0422476531243832	chr15:42345465:T:A
chr15:42345511	['T', 'C']	19959	5497.550884401463	748.5622290410854	0.0020186803928121	0.014657635644511	0.1377221021023309	0.890461	0.890461	chr15	42345511	0.0503850968135382	chr15:42345511:T:C
chr15:42345577	['T', 'C']	19959	19800.968328739666	2783.206524481612	0.0116515011270894	0.0101525809298952	1.1476393251671104	0.251131	0.251131	chr15	42345577	0.600099673993768	chr15:42345577:T:C
chr15:42345745	['T', 'C']	19959	5498.652984513608	748.8750854913493	0.0020112118211642	0.0146582661850046	0.1372066652208659	0.890869	0.890869	chr15	42345745	0.0501861531571521	chr15:42345745:T:C
chr15:42345891	['G', 'A']	19959	5495.101277875219	747.729621254698	0.0020491445524217	0.0146631971608617	0.1397474595711799	0.888861	0.888861	chr15	42345891	0.0511661486505131	chr15:42345891:G:A
chr15:42345958	['G', 'A']	19959	5497.550884401463	746.2239160761019	0.0016342052073239	0.0146576438325158	0.111491671239734	0.911228	0.911228	chr15	42345958	0.0403729438250679	chr15:42345958:G:A
chr15:42345987	['C', 'T']	19959	7113.138325063901	944.8472558678616	-0.0042132233780356	0.0132207580900618	-0.3186824347994618	0.749971	0.749971	chr15	42345987	0.1249555296529344	chr15:42345987:C:T
chr15:42345993	['T', 'C']	19959	5495.376666332566	747.452078250555	0.0019685659513204	0.0146600476694373	0.1342810061541942	0.893182	0.893182	chr15	42345993	0.0490600377047683	chr15:42345993:T:C
chr15:42346178	['T', 'C']	19959	5329.0	716.2106559260072	0.0010294064197895	0.0148547560590007	0.0692981032943879	0.944753	0.944753	chr15	42346178	0.0246817203356612	chr15:42346178:T:C
chr15:42346408	['G', 'A']	19959	684.0	88.10826551544531	0.0061272860826317	0.0386678723319949	0.1584593543193711	0.874096	0.874096	chr15	42346408	0.0584408671588524	chr15:42346408:G:A
chr15:42346662	['A', 'G']	19959	3898.585989176188	563.4877920678002	0.0083621569440683	0.0169413424158772	0.4935947068888365	0.621598	0.621598	chr15	42346662	0.206490391553283	chr15:42346662:A:G
chr15:42346698	['A', 'G']	19959	5497.275428399639	747.2067937482262	0.0018907801966045	0.0146574636780254	0.1289977746585978	0.897361	0.897361	chr15	42346698	0.0470328091653771	chr15:42346698:A:G
chr15:42346846	['A', 'G']	19959	26094.7667669173	3518.7181159066463	-0.0027934925734682	0.0107589151426852	-0.2596444470860471	0.795141	0.795141	chr15	42346846	0.0995558523595417	chr15:42346846:A:G
chr15:42347445	['A', 'AT']	19959	3900.19541036176	563.4354192650546	0.0080941935243997	0.0169383788764589	0.477861168618036	0.632754	0.632754	chr15	42347445	0.1987651007371727	chr15:42347445:A:AT
chr15:42347634	['T', 'C']	19959	19799.95218764096	2784.389152021057	0.0117467771950017	0.0101508518370493	1.157220830682158	0.247196	0.247196	chr15	42347634	0.6069585610588796	chr15:42347634:T:C
chr15:42347797	['A', 'G']	19959	5497.377167485216	748.2594809865543	0.0020140865462998	0.0146586802350061	0.1373989004473992	0.890717	0.890717	chr15	42347797	0.0502602587702513	chr15:42347797:A:G
chr15:42348000	['G', 'A']	19959	3899.390740091196	563.0946740690415	0.0081011837872767	0.0169398687746912	0.4782317912273467	0.63249	0.63249	chr15	42348000	0.1989463365223436	chr15:42348000:G:A
chr15:42348408	['T', 'C']	19959	5495.826067348165	745.2526481881691	0.0014984797773653	0.0146591585580281	0.1022214045529044	0.918582	0.918582	chr15	42348408	0.036882069017448	chr15:42348408:T:C
chr15:42348609	['T', 'C']	19959	3899.390740091196	562.6068898733738	0.007821563236382	0.0169399385561807	0.4617232353259191	0.644285	0.644285	chr15	42348609	0.1909219796160331	chr15:42348609:T:C
chr15:42348664	['G', 'A']	19959	5498.377418061542	747.6262947757667	0.0019397855359022	0.0146580074901265	0.132336235822558	0.89472	0.89472	chr15	42348664	0.0483128546064502	chr15:42348664:G:A
chr15:42348696	['G', 'A']	19959	3899.0	563.1528857517416	0.0079899346948297	0.0169397464150205	0.4716679045292579	0.637169	0.637169	chr15	42348696	0.1957453619613683	chr15:42348696:G:A
chr15:42348832	['T', 'C']	19959	5495.0	746.4654716944387	0.0017744382711201	0.01465892877696	0.121048290643796	0.903654	0.903654	chr15	42348832	0.043997824673657	chr15:42348832:T:C
chr15:42349065	['A', 'G']	19959	5522.276681030164	753.5003321179117	0.0022132644994167	0.0146310974836456	0.1512712564379203	0.879763	0.879763	chr15	42349065	0.0556343070030848	chr15:42349065:A:G
chr15:42349557	['CTCAAA', 'C']	19959	19795.975496091403	2781.881574279457	0.0116119645214976	0.010152736300674	1.1437275801920217	0.25275	0.25275	chr15	42349557	0.5973088357369614	chr15:42349557:CTCAAA:C
chr15:42349805	['T', 'C']	19959	19959.0	2815.7039553294017	0.0129764184028692	0.0102349917836074	1.2678484435769273	0.204867	0.204867	chr15	42349805	0.6885279921703922	chr15:42349805:T:C
chr15:42350107	['C', 'T']	19959	5721.024425887208	772.1097579640001	0.0004146161430402	0.0147598215600343	0.0280908641987157	0.97759	0.97759	chr15	42350107	0.009843249580072	chr15:42350107:C:T
chr15:42350210	['A', 'G']	19959	10707.57489552389	1485.9192840526694	0.0053715713697884	0.011500314171675	0.467080402291834	0.640447	0.640447	chr15	42350210	0.1935168043422804	chr15:42350210:A:G
chr15:42350743	['A', 'G']	19959	5590.809751434043	751.4909787673141	0.0002962443616544	0.0143920674255166	0.0205838642146166	0.983578	0.983578	chr15	42350743	0.0071911938266257	chr15:42350743:A:G
chr15:42350972	['G', 'A']	19959	3902.1056274450793	561.509301484149	0.0073949382085748	0.0169431079803224	0.4364570076023379	0.66251	0.66251	chr15	42350972	0.1788075620522225	chr15:42350972:G:A
chr15:42351208	['C', 'T']	19959	5493.651480980303	745.0883184477873	0.0016182004580281	0.0146616281750366	0.1103697651249472	0.912117	0.912117	chr15	42351208	0.0399494498346212	chr15:42351208:C:T
chr15:42351331	['T', 'C']	19959	26127.47245752093	3514.655564576191	-0.0040236148718136	0.010764120042243	-0.3737987737059099	0.708558	0.708558	chr15	42351331	0.1496245941829587	chr15:42351331:T:C
chr15:42351340	['A', 'G']	19959	7116.069603126879	946.3086140892906	-0.0041434656577318	0.0132212244035507	-0.3133950027063368	0.753984	0.753984	chr15	42351340	0.1226378700260321	chr15:42351340:A:G
chr15:42351722	['A', 'G']	19959	5497.826368009622	746.4858013289286	0.0016581373768108	0.0146578137656521	0.1131231030303028	0.909934	0.909934	chr15	42351722	0.040990107102312	chr15:42351722:A:G
chr15:42351812	['A', 'G']	19959	5498.27547850486	747.6556594673789	0.001876601451452	0.0146568615710288	0.1280356945692528	0.898122	0.898122	chr15	42351812	0.0466646651946252	chr15:42351812:A:G
chr15:42351907	['A', 'G']	19959	7118.069903788335	947.4870549925714	-0.0040688787762409	0.0132183379174966	-0.3078207564095555	0.758222	0.758222	chr15	42351907	0.1202036185643089	chr15:42351907:A:G
chr15:42352495	['C', 'T']	19959	7114.069302465423	944.1078741580492	-0.0043720329924445	0.0132218886857056	-0.3306662986182342	0.7409	0.7409	chr15	42352495	0.1302404052175896	chr15:42352495:C:T
chr15:42353281	['A', 'G']	19959	7117.069753457606	945.715504395086	-0.0042651050990324	0.0132186226801754	-0.3226588126635199	0.746957	0.746957	chr15	42353281	0.1267043984526504	chr15:42353281:A:G
chr15:42353570	['G', 'A']	19959	21228.38159675237	2900.201379353144	0.0029937381633328	0.0102041554944288	0.2933842163584607	0.769232	0.769232	chr15	42353570	0.1139426574362215	chr15:42353570:G:A
chr15:42353694	['A', 'G']	19959	7115.069452796152	944.5723275895598	-0.0042485502815234	0.0132214941683486	-0.3213366225803911	0.747959	0.747959	chr15	42353694	0.126122207699411	chr15:42353694:A:G
chr15:42353999	['A', 'G']	19959	5497.826368009622	747.825033723864	0.0018917600585075	0.0146576178913356	0.1290632674785296	0.897309	0.897309	chr15	42353999	0.0470579762580072	chr15:42353999:A:G
chr15:42354780	['T', 'C']	19959	7124.427812578301	950.0025174166595	-0.0038573415881832	0.0132121985776876	-0.2919530436590186	0.770326	0.770326	chr15	42354780	0.1133254436083939	chr15:42354780:T:C
chr15:42355176	['A', 'G']	19959	5845.447305293532	800.9889477451833	0.0025724200565997	0.0148109401738209	0.173683778775005	0.862116	0.862116	chr15	42355176	0.0644342947663648	chr15:42355176:A:G
chr15:42355764	['T', 'C']	19959	5499.755526592811	749.7315963412084	0.002256149917611	0.0146586749162791	0.1539122690486503	0.87768	0.87768	chr15	42355764	0.0566637979503496	chr15:42355764:T:C
chr15:42355944	['C', 'T']	19959	3894.5610245100497	561.347113950672	0.0075456156200324	0.0169494225452429	0.445184229721749	0.656191	0.656191	chr15	42355944	0.1829697304832561	chr15:42355944:C:T
chr15:42356642	['T', 'C']	19959	3897.195260046097	560.7395620797026	0.0075485619902808	0.0169428640881599	0.4455304576016731	0.655941	0.655941	chr15	42356642	0.1831352224029556	chr15:42356642:T:C
chr15:42356725	['A', 'G']	19959	1554.0	144.29912370427851	-0.0349880495308994	0.0260482114406469	-1.343203528987883	0.179221	0.179221	chr15	42356725	0.7466111037711262	chr15:42356725:A:G
chr15:42356817	['G', 'A']	19959	5496.0	745.5017982050904	0.0016264413915765	0.0146582065527089	0.110957734544679	0.911651	0.911651	chr15	42356817	0.0401713873101896	chr15:42356817:G:A
chr15:42356823	['T', 'C']	19959	5495.826067348165	744.8307458797647	0.0015161934239154	0.0146593139002028	0.1034286757373084	0.917624	0.917624	chr15	42356823	0.0373352362017545	chr15:42356823:T:C
chr15:42357522	['A', 'G']	19959	5494.9271752205295	745.3476238545952	0.0015999333038276	0.0146611168881156	0.1091276548735909	0.913102	0.913102	chr15	42357522	0.0394807059674986	chr15:42357522:A:G
chr15:42357620	['G', 'A']	19959	5495.0	746.4654716944387	0.0017744382711201	0.01465892877696	0.121048290643796	0.903654	0.903654	chr15	42357620	0.043997824673657	chr15:42357620:G:A
chr15:42357726	['A', 'T']	19959	23226.982408660348	3135.235640613646	-0.0017838430530143	0.0103236002144314	-0.1727927288893523	0.862816	0.862816	chr15	42357726	0.0640818099680996	chr15:42357726:A:T
chr15:42358063	['A', 'G']	19959	5463.8212567648825	741.6459102085859	0.0014083815853058	0.0146974081478893	0.0958251666643728	0.92366	0.92366	chr15	42358063	0.0344878635173599	chr15:42358063:A:G
chr15:42358173	['A', 'G']	19959	2887.144653772923	386.1468440277468	-0.004117766684452	0.0194349049724114	-0.2118748041370597	0.832207	0.832207	chr15	42358173	0.0797686355166502	chr15:42358173:A:G
chr15:42358571	['A', 'G']	19959	3903.694055680965	561.9611037238034	0.0077863316490076	0.0169421181840913	0.4595843072514409	0.64582	0.64582	chr15	42358571	0.1898885097134953	chr15:42358571:A:G
chr15:42358711	['A', 'G']	19959	5495.927526062551	744.3075465360698	0.0014128092014329	0.0146604046771847	0.0963690452304917	0.923228	0.923228	chr15	42358711	0.0346910325450473	chr15:42358711:A:G
chr15:42358905	['A', 'G']	19959	5497.101678777249	746.2064133551053	0.0017358943553451	0.0146587515136272	0.1184203411683052	0.905736	0.905736	chr15	42358905	0.0429983701498834	chr15:42358905:A:G
chr15:42358949	['T', 'C']	19959	5496.652383100285	743.5065589612389	0.0012641095704788	0.0146597046897224	0.0862302206786699	0.931284	0.931284	chr15	42358949	0.0309178584124161	chr15:42358949:T:C
chr15:42359398	['T', 'C']	19959	5495.826067348165	745.8822274674849	0.0017108934106729	0.0146592734286346	0.1167106554770314	0.907091	0.907091	chr15	42359398	0.0423491420298607	chr15:42359398:T:C
chr15:42360497	['T', 'C']	19959	5496.550784186	746.863371177812	0.0018379276710602	0.014658342472158	0.1253844133162525	0.90022	0.90022	chr15	42360497	0.0456513426604247	chr15:42360497:T:C
chr15:42360498	['A', 'T']	19959	5496.550784186	746.863371177812	0.0018379276710602	0.014658342472158	0.1253844133162525	0.90022	0.90022	chr15	42360498	0.0456513426604247	chr15:42360498:A:T
chr15:42360567	['A', 'G']	19959	5664.567620383825	763.4350926444067	0.0005314954588297	0.0144633005772086	0.0367478678875873	0.970686	0.970686	chr15	42360567	0.0129212340686693	chr15:42360567:A:G
chr15:42360640	['T', 'C']	19959	5600.561206594178	746.3317620558444	-0.0008054005380099	0.0145442572355445	-0.0553758452540047	0.95584	0.95584	chr15	42360640	0.0196147990759657	chr15:42360640:T:C
chr15:42361263	['A', 'C']	19959	26471.652603096656	3575.5890103660786	-0.0023471418752353	0.0108195751007049	-0.2169347551441627	0.828261	0.828261	chr15	42361263	0.0818327876131283	chr15:42361263:A:C
chr15:42364501	['T', 'C']	19959	6959.348682232689	912.2647711657024	-0.0071710863045205	0.013356167501492	-0.5369119774605544	0.591334	0.591334	chr15	42364501	0.2281671496024924	chr15:42364501:T:C
chr15:42364741	['C', 'T']	19959	21811.18559903793	2996.375414464357	0.0050035329389945	0.0102037185569173	0.4903636758584	0.623882	0.623882	chr15	42364741	0.204897544283796	chr15:42364741:C:T
chr15:42364857	['C', 'G']	19959	33789.69295520593	4447.605907223751	-0.0292530192955137	0.0145859476437214	-2.005561792079082	0.0449165	0.0449165	chr15	42364857	1.3475940923461835	chr15:42364857:C:G
chr15:42365364	['C', 'T']	19959	21811.18559903793	2995.706045385064	0.0049912850438606	0.0102035506082507	0.4891713909690036	0.624726	0.624726	chr15	42365364	0.2043104191035112	chr15:42365364:C:T
chr15:42365959	['A', 'G']	19959	23390.687747431723	3136.1830426819947	-0.003813900948767	0.0103467080615354	-0.3686100860374546	0.712422	0.712422	chr15	42365959	0.1472626777390067	chr15:42365959:A:G
chr15:42366990	['T', 'C']	19959	6954.87841564302	915.5980860193916	-0.0064667630599241	0.0133656040606011	-0.4838361985439004	0.628507	0.628507	chr15	42366990	0.2016898809940235	chr15:42366990:T:C
chr15:42367042	['T', 'C']	19959	6958.229392298434	912.839970011422	-0.0070601188808634	0.0133599427408634	-0.5284542769235809	0.59719	0.59719	chr15	42367042	0.2238874731860951	chr15:42367042:T:C
chr15:42367070	['T', 'C']	19959	6958.743259496843	912.7332920246798	-0.0070835132495073	0.0133548882539199	-0.5304060292251512	0.595836	0.595836	chr15	42367070	0.2248732605553103	chr15:42367070:T:C
chr15:42367152	['G', 'A']	19959	7993.801022197725	1026.9540772790492	-0.0082107483878291	0.0126247091875048	-0.6503712890238782	0.51546	0.51546	chr15	42367152	0.2878050305808309	chr15:42367152:G:A
chr15:42367542	['A', 'G']	19959	6956.045550210462	912.8059325945784	-0.0068493392829308	0.0133574859860897	-0.5127715866641076	0.608117	0.608117	chr15	42367542	0.2160128556516359	chr15:42367542:A:G
chr15:42369034	['T', 'C']	19959	6957.0	912.4290457355696	-0.007026499321761	0.0133564362822478	-0.5260759062729922	0.598841	0.598841	chr15	42369034	0.2226884730848428	chr15:42369034:T:C
chr15:42369165	['T', 'C']	19959	6959.092016238159	913.6541532971714	-0.0068234668429782	0.0133573230970207	-0.5108408918026521	0.609468	0.609468	chr15	42369165	0.2150490919951567	chr15:42369165:T:C
chr15:42369500	['A', 'G']	19959	6955.0	910.3665016663208	-0.0073115561239531	0.0133572384566904	-0.5473853107931068	0.58412	0.58412	chr15	42369500	0.2334979234625213	chr15:42369500:A:G
chr15:42369950	['G', 'T']	19959	6961.7664944057	912.3001691906086	-0.0070606077524449	0.0133622176675642	-0.5284008933325509	0.597227	0.597227	chr15	42369950	0.223860566509724	chr15:42369950:G:T
chr15:42369976	['C', 'G']	19959	7055.453741358302	936.873751441773	-0.0052943248010374	0.0133989003133981	-0.3951312926586497	0.69275	0.69275	chr15	42369976	0.1594234655457306	chr15:42369976:C:G
chr15:42370162	['T', 'C']	19959	6958.440457097033	913.0885174792738	-0.006978075962383	0.0133578171603507	-0.5223964273965088	0.6014	0.6014	chr15	42370162	0.2208365762355012	chr15:42370162:T:C
chr15:42370163	['G', 'A']	19959	6956.045550210462	910.8304301257904	-0.0071861622951241	0.0133576223955557	-0.5379821410070055	0.590595	0.590595	chr15	42370163	0.228710234109175	chr15:42370163:G:A
chr15:42371127	['A', 'G']	19959	6954.484385182217	914.5329545749644	-0.0066016629098449	0.0133602067597715	-0.4941287981951736	0.621221	0.621221	chr15	42371127	0.206753871633165	chr15:42371127:A:G
chr15:42371478	['G', 'A']	19959	6958.394537709847	913.1874047617237	-0.0069189618884698	0.013357417721917	-0.517986487546701	0.604473	0.604473	chr15	42371478	0.2186230930048454	chr15:42371478:G:A
chr15:42371994	['A', 'C']	19959	7045.784574738306	932.9623874572072	-0.0057207555443663	0.0134029775898007	-0.4268272110459724	0.66951	0.66951	chr15	42371994	0.1742429318522931	chr15:42371994:A:C
chr15:42372690	['A', 'T']	19959	6956.834118708642	917.6727228262072	-0.0062283070288792	0.0133618788974269	-0.4661250918894773	0.641131	0.641131	chr15	42372690	0.1930532235788343	chr15:42372690:A:T
chr15:42373017	['A', 'C']	19959	6974.822332730553	914.753142148098	-0.0071835552543624	0.0133641387021697	-0.5375247454739595	0.590911	0.590911	chr15	42373017	0.2284779254123868	chr15:42373017:A:C
chr15:42373420	['A', 'G']	19959	6958.348632127468	914.4668623021828	-0.0066670223048666	0.0133589525204994	-0.4990677446181486	0.617737	0.617737	chr15	42373420	0.209196385363635	chr15:42373420:A:G
chr15:42373693	['C', 'T']	19959	6957.394337258833	914.0182618979056	-0.0068040164885476	0.013357620167772	-0.5093734065716076	0.610496	0.610496	chr15	42373693	0.2143171772287115	chr15:42373693:C:T
chr15:42374154	['A', 'G']	19959	6980.684575564161	920.9535013572244	-0.0060974451766236	0.0133675172085105	-0.4561389434936808	0.648295	0.648295	chr15	42374154	0.1882273278969933	chr15:42374154:A:G
chr15:42374186	['AT', 'A']	19959	21806.83323308271	2997.746536934086	0.0051818143872859	0.0102049111796036	0.5077765299557668	0.611616	0.611616	chr15	42374186	0.2135211618783901	chr15:42374186:AT:A
chr15:42374576	['A', 'G']	19959	6966.074499573571	914.1133594378769	-0.0068826937758194	0.0133606133171509	-0.5151480409199648	0.606455	0.606455	chr15	42374576	0.2172014189964834	chr15:42374576:A:G
chr15:42374591	['A', 'G']	19959	6958.045850871918	913.559095435135	-0.0069170400397696	0.0133573467542607	-0.5178453600871902	0.604572	0.604572	chr15	42374591	0.2185519705010437	chr15:42374591:A:G
chr15:42375160	['G', 'C']	19959	6958.789233622374	913.7499655970964	-0.0068734013368804	0.0133580715360037	-0.5145504213205208	0.606873	0.606873	chr15	42375160	0.2169021839988283	chr15:42375160:G:C
chr15:42376319	['A', 'G']	19959	6966.0	913.5013037358972	-0.0070312981699138	0.0133533404476172	-0.5265572459188287	0.598507	0.598507	chr15	42376319	0.2229307658196501	chr15:42376319:A:G
chr15:42379110	['G', 'A']	19959	7991.20304746629	1025.055133525488	-0.0088384131680052	0.012628760435319	-0.6998638713017897	0.48402	0.48402	chr15	42379110	0.3151366926733923	chr15:42379110:G:A
chr15:42379360	['G', 'A']	19959	17542.91052631579	2394.8500535880808	0.0026111550676892	0.0101806763670917	0.2564814923426501	0.797582	0.797582	chr15	42379360	0.0982246558359253	chr15:42379360:G:A
chr15:42380047	['C', 'T']	19959	2714.4079975947084	303.5076537063638	-0.025547313522379	0.0200818589591955	-1.272158796368839	0.203332	0.203332	chr15	42380047	0.6917942675509008	chr15:42380047:C:T
chr15:42380475	['A', 'G']	19959	22562.52545929059	3092.9657097267987	0.0042940585846378	0.0104998113438458	0.4089653084247721	0.68257	0.68257	chr15	42380475	0.1658528035475228	chr15:42380475:A:G
chr15:42382836	['T', 'C']	19959	8000.801723705968	1028.1772462654387	-0.0082999554979151	0.0126177802767784	-0.657798385758096	0.510675	0.510675	chr15	42382836	0.2918554024299569	chr15:42382836:T:C
chr15:42384239	['G', 'A']	19959	7866.364757179372	1001.655847891332	-0.0096839983908946	0.0126942297204229	-0.7628661686588711	0.445552	0.445552	chr15	42384239	0.351101602524597	chr15:42384239:G:A
chr15:42384975	['T', 'A']	19959	7870.971785105743	1001.002148283946	-0.0097938672386253	0.01269106141317	-0.7717138007433956	0.440293	0.440293	chr15	42384975	0.3562582191181245	chr15:42384975:T:A
chr15:42386411	['A', 'G']	19959	7810.391321775729	990.4995060740968	-0.0103006776202244	0.0127302890074279	-0.8091471932973502	0.41844	0.41844	chr15	42386411	0.3783668065763986	chr15:42386411:A:G
chr15:42387591	['T', 'C']	19959	18303.0	2467.9184801513607	0.0009289726099915	0.0101251356842817	0.0917491517109904	0.926898	0.926898	chr15	42387591	0.0329680549325706	chr15:42387591:T:C
chr15:42388149	['A', 'G']	19959	7040.705516861251	927.9736284167142	-0.0067654260422431	0.0132901787088574	-0.5090545575383568	0.61072	0.61072	chr15	42388149	0.2141578573949764	chr15:42388149:A:G
chr15:42388712	['C', 'T']	19959	17361.828872180453	2328.755937164226	-0.000147202355997	0.0102291197648347	-0.0143905203361742	0.988519	0.988519	chr15	42388712	0.005014978838063	chr15:42388712:C:T
chr15:42388859	['G', 'A']	19959	6827.0	1005.91741623146	0.0135797959515052	0.013423289822141	1.0116592974924858	0.311713	0.311713	chr15	42388859	0.5062450850810896	chr15:42388859:G:A
chr15:42389001	['G', 'A']	19959	25780.458354214697	3315.146886328203	-0.0174593040163911	0.0107783919008266	-1.6198431247477785	0.105282	0.105282	chr15	42389001	0.9776458735333716	chr15:42389001:G:A
chr15:42389411	['G', 'A']	19959	14421.61280946176	1853.826095435017	-0.0121661992823618	0.0106219388806721	-1.145384041373054	0.252064	0.252064	chr15	42389411	0.5984891762107776	chr15:42389411:G:A
chr15:42391589	['G', 'A']	19959	3054.153021344824	500.85733598344615	0.0291279729478226	0.0189811706958195	1.5345719931931208	0.124905	0.124905	chr15	42391589	0.903420176286021	chr15:42391589:G:A
chr15:42392191	['A', 'G']	19959	10644.733309943866	1479.1079448085895	0.0052466768679861	0.0114713071502728	0.4573739330012953	0.647407	0.647407	chr15	42392191	0.1888226091581319	chr15:42392191:A:G
chr15:42392257	['A', 'G']	19959	1072.2148834878476	133.84609738795646	-0.0082326843983591	0.0314288064656027	-0.2619470900802224	0.793365	0.793365	chr15	42392257	0.100526962725177	chr15:42392257:A:G
chr15:42392482	['C', 'G']	19959	16261.44422730006	2168.152459294561	-0.0015083204580218	0.0103212294026955	-0.1461376740282469	0.883814	0.883814	chr15	42392482	0.0536391233048518	chr15:42392482:C:G
chr15:42393256	['T', 'C']	19959	1616.0809700370778	163.52458719097046	-0.025791629186046	0.025476560212071	-1.012367013888547	0.311375	0.311375	chr15	42393256	0.5067162594554371	chr15:42393256:T:C
chr15:42393436	['C', 'T']	19959	1557.156035476274	150.3556985130324	-0.0296125504440837	0.0259582386137691	-1.140776571349349	0.253977	0.253977	chr15	42393436	0.5952056110389543	chr15:42393436:C:T
chr15:42396420	['T', 'C']	19959	1695.594677225341	159.8413952374047	-0.0339872413768686	0.0248780486925593	-1.366153824879105	0.171906	0.171906	chr15	42396420	0.7647089649568299	chr15:42396420:T:C
chr15:42396482	['C', 'T']	19959	1505.0754083575507	143.6789717636598	-0.0323454166356953	0.0263994880803811	-1.225228933879702	0.220503	0.220503	chr15	42396482	0.6565854974678768	chr15:42396482:C:T
chr15:42396574	['A', 'G']	19959	39346.0	5312.124824795109	-0.031306650745311	0.0424203095140435	-0.7380108986462431	0.460517	0.460517	chr15	42396574	0.3367543331763207	chr15:42396574:A:G
chr15:42397120	['C', 'T']	19959	1508.0	142.51365164876182	-0.0332195760732518	0.0263765565443424	-1.2594356665702542	0.207888	0.207888	chr15	42397120	0.6821705788945704	chr15:42397120:C:T
chr15:42399016	['C', 'T']	19959	1936.485115766262	217.1028337090796	-0.012552360989428	0.0234503697044928	-0.5352734795913765	0.592467	0.592467	chr15	42399016	0.2273358345449113	chr15:42399016:C:T
chr15:42399466	['C', 'G']	19959	14126.538889445726	1793.6137129126394	-0.0109937370480797	0.0105978286928496	-1.0373574971538513	0.299582	0.299582	chr15	42399466	0.5234842842152807	chr15:42399466:C:G
chr15:42400195	['C', 'T']	19959	6936.390127787523	922.4196529228578	-0.0021109380603115	0.0133132165522455	-0.1585595826543853	0.874017	0.874017	chr15	42400195	0.0584801200722438	chr15:42400195:C:T
chr15:42402746	['T', 'C']	19959	37498.0	5068.7376498860585	-0.0067718818346279	0.021308145809805	-0.3178071848706702	0.750635	0.750635	chr15	42402746	0.1245711895199423	chr15:42402746:T:C
chr15:42403677	['C', 'T']	19959	1940.0972041286705	217.6069824821286	-0.0116240593774054	0.0234302347161909	-0.496113654780118	0.61982	0.61982	chr15	42403677	0.2077344143027685	chr15:42403677:C:T
chr15:42408023	['A', 'G']	19959	1968.2958508719184	227.56757132420248	-0.009017538450895	0.0232511605779438	-0.3878317566413923	0.698145	0.698145	chr15	42408023	0.1560543679786712	chr15:42408023:A:G
chr15:42409005	['G', 'C']	19959	23411.015704967394	3200.526336242823	0.0017911164170135	0.0102888705004815	0.1740829002493297	0.861802	0.861802	chr15	42409005	0.0645925023711647	chr15:42409005:G:C
chr15:42409490	['T', 'C']	19959	37437.0	5025.4574394358015	-0.0259020908863753	0.0209424220634126	-1.2368240315253445	0.216167	0.216167	chr15	42409490	0.6652106046092828	chr15:42409490:T:C
chr15:42411011	['GA', 'G']	19959	431.0	74.31032636144042	0.0373955831224909	0.0490286946083921	0.7627285087066148	0.445634	0.445634	chr15	42411011	0.3510216817277789	chr15:42411011:GA:G
chr15:42411208	['T', 'C']	19959	10516.053765596032	1485.8867863658786	0.0082278071915156	0.0114942219985803	0.7158211484458743	0.47411	0.47411	chr15	42411208	0.3241208843793819	chr15:42411208:T:C
chr15:42412809	['A', 'C']	19959	4907.24586631927	646.3490268477314	-0.0001587403252455	0.0153458843834288	-0.0103441627265882	0.991747	0.991747	chr15	42412809	0.0035991045774481	chr15:42412809:A:C
chr15:42412993	['A', 'G']	19959	1424.0	164.28748807157535	-0.0116200972823761	0.0271412116351223	-0.4281348024765078	0.668558	0.668558	chr15	42412993	0.1748609100365613	chr15:42412993:A:G
chr15:42413173	['T', 'C']	19959	2730.547231270358	251.27917708084576	-0.0355231513287169	0.0199822543211492	-1.777734922086303	0.0754626	0.0754626	chr15	42413173	1.1222682356285232	chr15:42413173:T:C
chr15:42413266	['A', 'C']	19959	9006.902540461993	1306.2290248974862	0.0112067230377852	0.0121104870307336	0.9253734395111528	0.354783	0.354783	chr15	42413266	0.450037198262729	chr15:42413266:A:C
chr15:42415645	['G', 'C']	19959	26013.30333700772	3488.9707906167846	-0.0044911603099493	0.010690115044042	-0.4201227294043425	0.6744	0.6744	chr15	42415645	0.171082438383314	chr15:42415645:G:C
chr15:42418021	['G', 'C']	19959	26339.59842638068	3515.570937334008	-0.006441312517676	0.0107269454161578	-0.600479658260741	0.548193	0.548193	chr15	42418021	0.2610665143652596	chr15:42418021:G:C
chr15:42418421	['C', 'T']	19959	12409.199577188325	1629.7159848221663	-0.0051524614068932	0.0109773601196557	-0.469371629492908	0.638809	0.638809	chr15	42418421	0.1946289738378705	chr15:42418421:C:T
chr15:42419087	['G', 'A']	19959	1158.3302125898686	132.95025831776934	-0.0148633736021938	0.0308109647662713	-0.4824053292373598	0.629523	0.629523	chr15	42419087	0.2009883980571373	chr15:42419087:G:A
chr15:42419444	['A', 'G']	19959	10868.623665078963	1440.240878388824	-0.0033859892369072	0.0114240968276843	-0.2963901031284946	0.766935	0.766935	chr15	42419444	0.1152414422277352	chr15:42419444:A:G
chr15:42419882	['G', 'A']	19959	3802.286058053844	533.9763427470104	0.0145606792068159	0.0173055182264595	0.8413893774387632	0.40014	0.40014	chr15	42419882	0.3977880321977033	chr15:42419882:G:A
chr15:42423746	['A', 'G']	19959	26278.1660734874	3513.2755732715323	-0.006269963986779	0.0107102036281139	-0.5854196805671038	0.558272	0.558272	chr15	42423746	0.253154153540284	chr15:42423746:A:G
chr15:42424700	['G', 'A']	19959	562.0563210903442	67.68774975760124	-0.001478555180377	0.0426709958128588	-0.0346501212875722	0.972359	0.972359	chr15	42424700	0.0121733616850919	chr15:42424700:G:A
chr15:42425524	['C', 'T']	19959	2902.18110709988	366.6604554679682	-0.0001005749871515	0.0195414001866797	-0.0051467646223295	0.995894	0.995894	chr15	42425524	0.0017868841314424	chr15:42425524:C:T
chr15:42426551	['T', 'C']	19959	26937.13154193872	3630.343563796701	-0.0031109301632577	0.0108682862350454	-0.2862392557555512	0.774698	0.774698	chr15	42426551	0.1108675652286872	chr15:42426551:T:C
chr15:42426719	['T', 'C']	19959	2306.346662657847	249.33466351371848	-0.0217181471852408	0.021720907348344	-0.9998729259759308	0.317384	0.317384	chr15	42426719	0.4984149707344697	chr15:42426719:T:C
chr15:42428090	['G', 'C']	19959	2304.115442429101	247.86118700006645	-0.0224950632840343	0.021728291742224	-1.035289085350428	0.300546	0.300546	chr15	42428090	0.5220890477302595	chr15:42428090:G:C
chr15:42431209	['A', 'G']	19959	2868.724770642202	339.9562160242578	-0.0086183861877994	0.0193050997064008	-0.4464305452378408	0.655291	0.655291	chr15	42431209	0.1835657967580051	chr15:42431209:A:G
chr15:42432440	['C', 'A']	19959	2812.845587129756	334.95459359171264	-0.0086598960802581	0.0198323393962782	-0.436655298561664	0.662366	0.662366	chr15	42432440	0.1789019684806586	chr15:42432440:C:A
chr15:42432441	['C', 'T']	19959	2815.564269606615	338.1385065904185	-0.0077633072731152	0.0198238023580266	-0.3916154495947091	0.695347	0.695347	chr15	42432441	0.1577984147236985	chr15:42432441:C:T
chr15:42433128	['C', 'T']	19959	2819.565071410674	332.97826869836774	-0.0092870536946836	0.0198136472881955	-0.4687200473290259	0.639275	0.639275	chr15	42433128	0.1943122791017888	chr15:42433128:C:T
chr15:42433844	['T', 'C']	19959	2816.846789956398	338.03028034330464	-0.0080451916561568	0.0198209807870158	-0.4058927125052765	0.684826	0.684826	chr15	42433844	0.1644197596594982	chr15:42433844:T:C
chr15:42434412	['T', 'C']	19959	1307.1964822609743	139.78117122347788	-0.0215080013233086	0.0285418059647225	-0.7535613320997414	0.451122	0.451122	chr15	42434412	0.3457059930183945	chr15:42434412:T:C
chr15:42434698	['G', 'A']	19959	11681.023010979094	1512.8532131143193	-0.0030769702385571	0.0111036494798217	-0.2771134161024109	0.781696	0.781696	chr15	42434698	0.106962110356266	chr15:42434698:G:A
chr15:42436766	['A', 'G']	19959	2911.583512904034	339.3966933871119	-0.0120610005460266	0.0195368204483649	-0.6173471562531546	0.537013	0.537013	chr15	42436766	0.270015200781027	chr15:42436766:A:G
chr15:42437966	['C', 'T']	19959	2819.84769207638	336.66953761812874	-0.0085924864320374	0.0198139833129588	-0.4336577000353959	0.664542	0.664542	chr15	42437966	0.1774775658246063	chr15:42437966:C:T
chr15:42437995	['T', 'C']	19959	22504.25504835396	3133.981726198481	0.0085603545494986	0.0102273824554626	0.8370034646476402	0.402601	0.402601	chr15	42437995	0.3951251507242084	chr15:42437995:T:C
chr15:42441964	['G', 'T']	19959	2953.147960717507	359.0741010635828	-0.0062638783239871	0.0193953480751203	-0.3229577680032585	0.746731	0.746731	chr15	42441964	0.126835818874665	chr15:42441964:G:T
chr15:42442122	['C', 'T']	19959	528.0	62.545921464258576	-0.0005142420565403	0.0440063117658895	-0.0116856431703716	0.990677	0.990677	chr15	42442122	0.0040679196652012	chr15:42442122:C:T
chr15:42442823	['A', 'G']	19959	12799.543252595153	1651.0314757315614	-0.0067931877401655	0.0109173678661906	-0.6222367720339432	0.533793	0.533793	chr15	42442823	0.2726271257176877	chr15:42442823:A:G
chr15:42443663	['A', 'G']	19959	22717.55284389877	3017.565458202502	-0.0061963651126518	0.0102576097528951	-0.6040749513699278	0.545801	0.545801	chr15	42443663	0.262965672964246	chr15:42443663:A:G
chr15:42444055	['T', 'A']	19959	533.3329783997549	59.1517133196208	-0.0070930755916319	0.0440424132532211	-0.1610510203164934	0.872055	0.872055	chr15	42444055	0.0594561235040788	chr15:42444055:T:A
chr15:42450237	['T', 'C']	19959	1618.405432494738	237.3646344569072	0.0173221494983481	0.0255030778138768	0.6792179996769937	0.497008	0.497008	chr15	42450237	0.3036366206672858	chr15:42450237:T:C
chr15:42451896	['A', 'G']	19959	1290.1292779475873	140.65053553840454	-0.0214767566819088	0.0287886488900406	-0.7460147492138351	0.455667	0.455667	chr15	42451896	0.3413524224529937	chr15:42451896:A:G
chr15:42454193	['A', 'C']	19959	1619.0	236.70215957871105	0.016790265338512	0.025495426352415	0.6585598964467437	0.510186	0.510186	chr15	42454193	0.2922714630256566	chr15:42454193:A:C
chr15:42457278	['C', 'T']	19959	1271.0636837358452	148.0109095792332	-0.0142582853679887	0.0289821021601945	-0.4919686394443738	0.622747	0.622747	chr15	42457278	0.2056883559417311	chr15:42457278:C:T
chr15:42460218	['A', 'G']	19959	548.0	59.16126648442164	-0.0145459935299845	0.043264864055624	-0.3362080026712518	0.736718	0.736718	chr15	42460218	0.1326987190345218	chr15:42460218:A:G
chr15:42460632	['A', 'G']	19959	34619.46905847572	4547.136291908205	-0.0353885654580533	0.0154268499334272	-2.2939592730057323	0.0218032	0.0218032	chr15	42460632	1.661479761425091	chr15:42460632:A:G
chr15:42461486	['T', 'G']	19959	542.0271570297625	57.0793326845954	-0.0164732298758881	0.043496012917998	-0.3787296529211715	0.704893	0.704893	chr15	42461486	0.1518768022090695	chr15:42461486:T:G
chr15:42462320	['A', 'G']	19959	26960.701608458185	3635.4569852587015	-0.0032763294424523	0.0108509391252138	-0.3019397127423996	0.762701	0.762701	chr15	42462320	0.117645684194481	chr15:42462320:A:G
chr15:42462451	['T', 'C']	19959	2602.651196628369	249.8002291015871	-0.0342138370005752	0.0204616054870381	-1.672099338551354	0.0945204	0.0945204	chr15	42462451	1.0244744491490083	chr15:42462451:T:C
chr15:42463292	['G', 'C']	19959	14807.741908006814	1987.651484103924	-0.0019049767554274	0.0105746831225401	-0.1801450439084042	0.857041	0.857041	chr15	42463292	0.0669984013582035	chr15:42463292:G:C
chr15:42463706	['G', 'A']	19959	1579.1582402164654	220.5966385594783	0.008999708008206	0.0258227289899263	0.3485188576202357	0.727454	0.727454	chr15	42463706	0.1381944637548203	chr15:42463706:G:A
chr15:42464421	['T', 'C']	19959	1579.791518371848	221.19354645057447	0.0091429960101199	0.0258222453933588	0.3540743986760897	0.723287	0.723287	chr15	42464421	0.1406893406252702	chr15:42464421:T:C
chr15:42464942	['T', 'C']	19959	26561.661622488347	3595.184044256144	-0.0009958436685614	0.0107510745743186	-0.0926273612630563	0.926201	0.926201	chr15	42464942	0.0332947544431322	chr15:42464942:T:C
chr15:42467599	['C', 'CT']	19959	1621.7569437430618	238.0389418825001	0.0176764465401511	0.0255901337574411	0.6907524090221356	0.489729	0.489729	chr15	42467599	0.3100441778542221	chr15:42467599:C:CT
chr15:42467961	['A', 'G']	19959	31671.17362329008	4219.6727249027645	-0.0104456237506503	0.0125046121199489	-0.8353416843682933	0.403535	0.403535	chr15	42467961	0.3941187914309821	chr15:42467961:A:G
chr15:42468278	['A', 'G']	19959	2360.903492923817	228.06140203986573	-0.0347663688795281	0.0214574622163549	-1.6202460723910332	0.105195	0.105195	chr15	42468278	0.9780049020455364	chr15:42468278:A:G
chr15:42471019	['G', 'A']	19959	1579.1582402164654	218.5648261116783	0.0080076391917458	0.0258226956092153	0.3101008242101644	0.756488	0.756488	chr15	42471019	0.1211979567024168	chr15:42471019:G:A
chr15:42473426	['G', 'A']	19959	23353.51022248948	3148.5746390661498	-0.0016805179780338	0.0103125407861414	-0.1629586745772906	0.870553	0.870553	chr15	42473426	0.060204783527855	chr15:42473426:G:A
chr15:42475382	['C', 'T']	19959	15154.277811184606	2018.9035948995167	-0.0026988521836572	0.0104509416842602	-0.258240095983112	0.796224	0.796224	chr15	42475382	0.0989647359324324	chr15:42475382:C:T
chr15:42475783	['G', 'A']	19959	2355.236007415944	223.72633861611777	-0.0367096840090363	0.0214611109299692	-1.7105211435151435	0.0871851	0.0871851	chr15	42475783	1.0595577299836854	chr15:42475783:G:A
chr15:42476000	['C', 'T']	19959	23200.48722188816	3144.257389065412	-0.0002539138308738	0.0102950214664781	-0.0246637495318144	0.980323	0.980323	chr15	42476000	0.0086308079752229	chr15:42476000:C:T
chr15:42476181	['T', 'C']	19959	12780.48235765838	1767.2750390394085	0.0054793781950119	0.010891607483122	0.5030825985514948	0.614912	0.614912	chr15	42476181	0.2111870316212631	chr15:42476181:T:C
chr15:42476850	['A', 'G']	19959	579.0580247532193	64.4897027217627	-0.0128080817028686	0.0421713611560432	-0.3037151600460782	0.761348	0.761348	chr15	42476850	0.118416788782829	chr15:42476850:A:G
chr15:42477136	['C', 'T']	19959	570.0571228140502	64.20877709352995	-0.0102101164733374	0.0424802350161297	-0.2403498113760592	0.810062	0.810062	chr15	42477136	0.0914817400998447	chr15:42477136:C:T
chr15:42477834	['A', 'G']	19959	34690.118758772805	4557.176690096174	-0.0358265118168656	0.0155017423271671	-2.3111280693963545	0.0208359	0.0208359	chr15	42477834	1.681187735591059	chr15:42477834:A:G
chr15:42478164	['T', 'C']	19959	2355.1981103628523	232.00446030263183	-0.0325051569119739	0.0215017415529641	-1.511745308253551	0.130615	0.130615	chr15	42478164	0.8840069452420163	chr15:42478164:T:C
chr15:42478655	['G', 'A']	19959	6808.621825117965	1024.5679919057498	0.02031820854256	0.0138076697064249	1.4715161192699786	0.141167	0.141167	chr15	42478655	0.8502668145654063	chr15:42478655:G:A
chr15:42480583	['A', 'G']	19959	6829.342168553963	832.9322325884241	-0.0153787400803683	0.0133979489600452	-1.1478428620850971	0.251047	0.251047	chr15	42480583	0.6002449640575306	chr15:42480583:A:G
chr15:42480594	['T', 'C']	19959	30290.517637037778	4063.5310320378817	-0.0045811450380949	0.0118300319079583	-0.3872470567905356	0.698577	0.698577	chr15	42480594	0.1557857172061268	chr15:42480594:T:C
chr15:42480603	['A', 'G']	19959	9431.472542338912	1212.8868929762975	-0.0125144257547098	0.0119258168128786	-1.0493558597341133	0.294027	0.294027	chr15	42480603	0.5316127872320338	chr15:42480603:A:G
chr15:42480660	['T', 'C']	19959	8795.644113667118	1135.190200898469	-0.0098075319133526	0.0121351883227412	-0.8081895107448357	0.418991	0.418991	chr15	42480660	0.3777953056549841	chr15:42480660:T:C
chr15:42480922	['T', 'C']	19959	7754.050486313043	1001.1387042927182	-0.0093635402769424	0.0127974100818809	-0.731674629243904	0.464376	0.464376	chr15	42480922	0.3331302336727076	chr15:42480922:T:C
chr15:42483452	['C', 'T']	19959	22534.774319651173	2827.877727798933	-0.0226601969401574	0.0102365957599276	-2.213645773613862	0.0268644	0.0268644	chr15	42483452	1.5708228546895189	chr15:42483452:C:T
chr15:42483462	['G', 'A']	19959	7541.267027514659	960.2736919461248	-0.0122090722150254	0.0129124541988379	-0.9455268554698288	0.344401	0.344401	chr15	42483462	0.4629355962025542	chr15:42483462:G:A
chr15:42484201	['G', 'A']	19959	37331.0	5053.101916311995	-0.0041650394747598	0.0204914715074774	-0.2032572171910662	0.838936	0.838936	chr15	42484201	0.0762711689770316	chr15:42484201:G:A
chr15:42484738	['A', 'AAAAC']	19959	23140.172341066565	2909.937953703141	-0.0234550493205855	0.0103028023234026	-2.2765698675308768	0.0228225	0.0228225	chr15	42484738	1.641636784250133	chr15:42484738:A:AAAAC
chr15:42492595	['T', 'C']	19959	1376.5523588006315	284.96273882204525	0.0660967373040132	0.0279959306621771	2.3609408846447373	0.0182382	0.0182382	chr15	42492595	1.7390180261305286	chr15:42492595:T:C
chr15:42492939	['G', 'A']	19959	2511.0	261.6457596016591	-0.0229538222865671	0.0208500881439935	-1.1008980934778272	0.270954	0.270954	chr15	42492939	0.5671044332653388	chr15:42492939:G:A
chr15:42493962	['T', 'C']	19959	20511.2490225564	2619.6861813129244	-0.015629984302145	0.0101376305574517	-1.5417788420644447	0.123143	0.123143	chr15	42493962	0.9095902703679316	chr15:42493962:T:C
chr15:42495261	['G', 'A']	19959	7029.056524353578	944.136844636162	-0.0023232191964887	0.0132606972264181	-0.1751958556040638	0.860928	0.860928	chr15	42495261	0.0650331673735148	chr15:42495261:G:A
chr15:42495909	['A', 'G']	19959	2976.596542219995	297.6338157958725	-0.0288027251964449	0.0192586355761402	-1.4955745479772704	0.13478	0.13478	chr15	42495909	0.8703745479643165	chr15:42495909:A:G
chr15:42497327	['A', 'G']	19959	33946.90582397755	4522.051394305586	-0.0198425241875495	0.0145860026907351	-1.3603812235790462	0.173725	0.173725	chr15	42497327	0.7601376796485115	chr15:42497327:A:G
chr15:42497568	['C', 'T']	19959	2985.448737221888	292.52216727396984	-0.0310869480052325	0.0192290868939326	-1.6166627243772735	0.105967	0.105967	chr15	42497568	0.974829360671518	chr15:42497568:C:T
chr15:42497997	['G', 'A']	19959	5184.519516961467	716.7147241896009	0.0015414650757203	0.014977891433701	0.1029160267680891	0.918031	0.918031	chr15	42497997	0.0371426533285772	chr15:42497997:G:A
chr15:42498331	['G', 'A']	19959	20206.02475321942	2596.4542882535115	-0.0139988319817599	0.0101230178411538	-1.3828714125988588	0.16672	0.16672	chr15	42498331	0.7780122983805695	chr15:42498331:G:A
chr15:42499478	['A', 'C']	19959	626.0941070354781	99.9241939690854	0.0257294174295192	0.0407202116340146	0.6318586371988977	0.527486	0.527486	chr15	42499478	0.2777890624822738	chr15:42499478:A:C
chr15:42500155	['T', 'C']	19959	3047.269495530678	304.23553085965705	-0.0299544358109145	0.0192999496776558	-1.5520473530350063	0.120667	0.120667	chr15	42500155	0.9184114844796404	chr15:42500155:T:C
chr15:42501173	['A', 'C']	19959	5977.695488721805	887.4458626381271	0.0203626582565559	0.0145806011827832	1.3965582078055965	0.162562	0.162562	chr15	42501173	0.7889809662390594	chr15:42501173:A:C
chr15:42501445	['G', 'A']	19959	5184.519516961467	718.2421442500241	0.0017919075848447	0.0149778519041158	0.1196371546678405	0.904772	0.904772	chr15	42501445	0.0434608479960107	chr15:42501445:G:A
chr15:42503208	['G', 'A']	19959	6802.044805292438	927.6180650159088	-0.0008195056083774	0.0134454142286669	-0.0609505660770298	0.951399	0.951399	chr15	42503208	0.0216373093957367	chr15:42503208:G:A
chr15:42503288	['G', 'A']	19959	5184.077890832539	717.3475262628426	0.0015085522894357	0.0149800261087189	0.100704249678023	0.919786	0.919786	chr15	42503288	0.0363132050783749	chr15:42503288:G:A
chr15:42503718	['G', 'C']	19959	2981.792750789593	297.33155322663333	-0.029191166161976	0.019241914419268	-1.5170614277727623	0.129267	0.129267	chr15	42503718	0.8885123300854804	chr15:42503718:G:C
chr15:42504244	['G', 'A']	19959	20207.06214292873	2594.9101077186747	-0.0142339035079944	0.0101224598346618	-1.4061704111933226	0.159689	0.159689	chr15	42504244	0.7967249987258538	chr15:42504244:G:A
chr15:42505074	['C', 'T']	19959	3892.755338345865	537.5741708087774	0.0016233983074735	0.0170171522438437	0.0953977659840713	0.924	0.924	chr15	42505074	0.0343280287798932	chr15:42505074:C:T
chr15:42505265	['G', 'A']	19959	3898.148385803088	538.3539745165482	0.0015017966879079	0.0170096828683388	0.088290692985426	0.929647	0.929647	chr15	42505265	0.0316819278489017	chr15:42505265:G:A
chr15:42506725	['C', 'T']	19959	6798.703167284754	925.9543043115212	-0.0009650278066259	0.0134488628749905	-0.0717553458307961	0.942797	0.942797	chr15	42506725	0.0255818080797446	chr15:42506725:C:T
chr15:42508569	['C', 'T']	19959	1262.0	149.0021999514164	-0.0161719280480354	0.029115125582353	-0.5554476487588071	0.578595	0.578595	chr15	42508569	0.2376253236811089	chr15:42508569:C:T
chr15:42512802	['G', 'A']	19959	5974.387994584025	886.2729582454155	0.0203950670250471	0.0145853259971287	1.3983278144802604	0.16203	0.16203	chr15	42512802	0.790404567999144	chr15:42512802:G:A
chr15:42514133	['TG', 'T']	19959	4878.016643130922	674.405211555748	0.0021347041465129	0.0153900992614045	0.1387063273767398	0.889684	0.889684	chr15	42514133	0.0507642196758538	chr15:42514133:TG:T
chr15:42516520	['G', 'A']	19959	5268.167393593022	825.1923248010075	0.0289405371750594	0.0154946068565991	1.8677813153248064	0.0618072	0.0618072	chr15	42516520	1.2089609304430102	chr15:42516520:G:A
chr15:42518743	['C', 'CTGAAAG']	19959	14403.6082990879	1857.795583257724	-0.0088261211599961	0.0105728071950608	-0.8347944871367149	0.403843	0.403843	chr15	42518743	0.3937874405472202	chr15:42518743:C:CTGAAAG
chr15:42520524	['T', 'G']	19959	2987.4490378833434	301.9151526696924	-0.0278338772375147	0.0191963976535998	-1.4499531495324618	0.147087	0.147087	chr15	42520524	0.8324257098540824	chr15:42520524:T:G
chr15:42520595	['C', 'T']	19959	5971.881771669341	884.0850481693363	0.0195066067386328	0.0145823479887747	1.3376862734073274	0.181014	0.181014	chr15	42520595	0.7422878345915012	chr15:42520595:C:T
chr15:42521114	['T', 'G']	19959	561.0	76.95065325572605	0.0216298626385617	0.0427274522056552	0.5062287012680561	0.612702	0.612702	chr15	42521114	0.2127507020288324	chr15:42521114:T:G
chr15:42525205	['A', 'T']	19959	1029.7861341371515	142.4907566270197	0.0063119349169933	0.0321331187092274	0.1964308218604629	0.844275	0.844275	chr15	42525205	0.0735160705192654	chr15:42525205:A:T
chr15:42525698	['G', 'A']	19959	5302.985409145608	741.803892666627	0.0044990672720203	0.0148326928521998	0.3033210029258531	0.761648	0.761648	chr15	42525698	0.1182456939851328	chr15:42525698:G:A
chr15:42525828	['T', 'C']	19959	37353.74304755224	5060.106595158474	-0.0029015330592502	0.0205812105634425	-0.1409797081812139	0.887887	0.887887	chr15	42525828	0.0516423026889549	chr15:42525828:T:C
chr15:42526393	['G', 'T']	19959	3898.171853856563	543.2306750873797	0.0033919791912864	0.0170036659731055	0.1994851696482071	0.841885	0.841885	chr15	42526393	0.0747472283060338	chr15:42526393:G:T
chr15:42526683	['G', 'A']	19959	9425.250075187969	1232.7578958772865	-0.009604788067919	0.0118933337780886	-0.8075774418787532	0.419344	0.419344	chr15	42526683	0.3774295665144917	chr15:42526683:G:A
chr15:42528253	['C', 'T']	19959	5976.3954688988015	879.7299144359926	0.0189803934887766	0.0145783702503583	1.301955785373887	0.192947	0.192947	chr15	42528253	0.7145619695858443	chr15:42528253:C:T
chr15:42528391	['G', 'A']	19959	24059.232596602007	3164.184347902227	-0.0111999945299134	0.0103674092739667	-1.0803079374938274	0.280018	0.280018	chr15	42528391	0.552814050624157	chr15:42528391:G:A
chr15:42532278	['A', 'G']	19959	9415.94352858646	1227.332648202554	-0.0103281467985961	0.0118956231077602	-0.8682308362525776	0.385278	0.385278	chr15	42532278	0.4142257891997808	chr15:42532278:A:G
chr15:42532380	['T', 'C']	19959	22474.63019945876	2883.522185369183	-0.0165376357609203	0.0102193664695233	-1.6182642838222443	0.105621	0.105621	chr15	42532380	0.9762497250086112	chr15:42532380:T:C
chr15:42532384	['T', 'C']	19959	21206.09831964763	2689.995319302349	-0.0220104648828559	0.0110597026980776	-1.99014977922342	0.0465881	0.0465881	chr15	42532384	1.3317250009993344	chr15:42532384:T:C
chr15:42534625	['C', 'A']	19959	22468.37717979555	2882.5692882334392	-0.0164145250420214	0.0102178142356075	-1.606461486138521	0.108188	0.108188	chr15	42534625	0.965820907647182	chr15:42534625:C:A
chr15:42535481	['T', 'G']	19959	532.0396084337344	58.65001117167613	-0.0102085984105397	0.0439148242311615	-0.2324636062939273	0.81618	0.81618	chr15	42535481	0.0882140515574286	chr15:42535481:T:G
chr15:42536157	['CCATAA', 'C']	19959	9671.484567591942	1158.693486780683	-0.0181027518985369	0.011736581606724	-1.542421167008769	0.122987	0.122987	chr15	42536157	0.9101407920292408	chr15:42536157:CCATAA:C
chr15:42540336	['C', 'T']	19959	5248.788935658448	821.5848037702115	0.0281936329222015	0.015513798954358	1.817326175564592	0.0691822	0.0691822	chr15	42540336	1.1600056314996223	chr15:42540336:C:T
chr15:42541277	['G', 'C']	19959	5257.58051420839	826.6186365333721	0.0287497700715068	0.0155037704998302	1.8543727844669504	0.0637006	0.0637006	chr15	42541277	1.195856476998057	chr15:42541277:G:C
chr15:42542764	['C', 'T']	19959	1351.3385286158164	177.76330874224388	-0.0009122811296256	0.0279989183446621	-0.0325827276038183	0.974008	0.974008	chr15	42542764	0.0114374760355663	chr15:42542764:C:T
chr15:42543401	['T', 'C']	19959	3076.233020901207	313.3558094494275	-0.027791263258414	0.0189486833927355	-1.4666593283767932	0.142485	0.142485	chr15	42543401	0.8462308532703249	chr15:42543401:T:C
chr15:42543858	['A', 'G']	19959	3952.5941070354784	544.5106328428253	0.0026247191714754	0.0168995213448998	0.1553132256179269	0.876576	0.876576	chr15	42543858	0.0572104241797236	chr15:42543858:A:G
chr15:42544360	['TCAGACCAGC', 'T']	19959	5130.056237782567	716.6019579228677	0.0039638798264888	0.0150439222671875	0.2634871249723531	0.792178	0.792178	chr15	42544360	0.1011772227891759	chr15:42544360:TCAGACCAGC:T
chr15:42544521	['T', 'A']	19959	4180.658896948874	589.2077872229747	0.0067444905656026	0.0170557086814456	0.3954388933096513	0.692523	0.692523	chr15	42544521	0.1595657982819847	chr15:42544521:T:A
chr15:42545299	['A', 'G']	19959	3059.153271870929	307.176895222136	-0.0287422709958443	0.018992903172088	-1.51331635482057	0.130215	0.130215	chr15	42545299	0.8853389847232576	chr15:42545299:A:G
chr15:42545300	['T', 'A']	19959	9349.873816086192	1310.6065564567732	0.0050098988624135	0.0118554046896853	0.4225835383563379	0.672604	0.672604	chr15	42545300	0.172240554248915	chr15:42545300:T:A
chr15:42549509	['T', 'C']	19959	22428.61867294778	3008.8317019532515	-0.0035769939856013	0.0102172722468462	-0.3500928524935214	0.726273	0.726273	chr15	42549509	0.1389001009149799	chr15:42549509:T:C
chr15:42551772	['T', 'G']	19959	3062.613781007266	303.1438614689025	-0.0301192918757246	0.0189860513769413	-1.5863905178464208	0.112667	0.112667	chr15	42551772	0.9482032695489916	chr15:42551772:T:G
chr15:42552163	['C', 'T']	19959	3899.390740091196	546.8420306913284	0.0042404110036405	0.0170000470187042	0.2494352515010709	0.803027	0.803027	chr15	42552163	0.095269852288094	chr15:42552163:C:T
chr15:42552590	['A', 'G']	19959	24072.236505788605	3127.9390111629323	-0.0143547047408158	0.0103733414465055	-1.3838072153357517	0.166433	0.166433	chr15	42552590	0.7787605584721169	chr15:42552590:A:G
chr15:42553857	['CAA', 'C']	19959	9360.93801673598	1311.5187601543523	0.0048406861584362	0.0118432154841886	0.4087307340560384	0.682742	0.682742	chr15	42553857	0.165743379985315	chr15:42553857:CAA:C
chr15:42554835	['C', 'T']	19959	3948.881732315118	548.7972445542088	0.0038791765307249	0.0169240713666732	0.2292105987193931	0.818708	0.818708	chr15	42554835	0.0868709658839473	chr15:42554835:C:T
chr15:42555278	['G', 'A']	19959	3095.2406395669386	320.29283674485345	-0.0252785101369791	0.0188859295846039	-1.3384837650557857	0.180754	0.180754	chr15	42555278	0.7429120831968838	chr15:42555278:G:A
chr15:42556503	['G', 'C']	19959	3200.044926170323	322.8734932956462	-0.030695255309859	0.019056250789663	-1.6107709563997503	0.107245	0.107245	chr15	42556503	0.9696229464442	chr15:42556503:G:C
chr15:42557087	['G', 'T']	19959	9294.529039070754	1299.1648482777694	0.0045020267374147	0.0118980216820305	0.378384479178931	0.705149	0.705149	chr15	42557087	0.1517191056460042	chr15:42557087:G:T
chr15:42557092	['A', 'G']	19959	9296.480954773871	1299.5335926003452	0.0046078313912055	0.0118918059900962	0.3874795296057677	0.698405	0.698405	chr15	42557092	0.155892660103408	chr15:42557092:A:G
chr15:42558182	['A', 'G']	19959	21025.373997594223	2744.320006358993	-0.0094589434213779	0.0101546945111458	-0.9314847838106628	0.351614	0.351614	chr15	42558182	0.4539338412157265	chr15:42558182:A:G
chr15:42558330	['T', 'G']	19959	3253.965026390074	327.195188469852	-0.0307518993695181	0.0191009196878393	-1.6099695654495865	0.10742	0.10742	chr15	42558330	0.9689148519605192	chr15:42558330:T:G
chr15:42558947	['G', 'A']	19959	5193.122274026169	729.8199134385854	0.0052921138146488	0.0149545350064881	0.3538801983714545	0.723432	0.723432	chr15	42558947	0.1406022847421488	chr15:42558947:G:A
chr15:42559199	['A', 'G']	19959	3126.460246191106	317.9006536505498	-0.0281467505840962	0.0188704399295981	-1.4915789292197863	0.135825	0.135825	chr15	42559199	0.8670202862942415	chr15:42559199:A:G
chr15:42559639	['G', 'T']	19959	5189.039939864695	732.6192353139213	0.0057680771019151	0.014955326382511	0.3856871427868254	0.699732	0.699732	chr15	42559639	0.1550682645677236	chr15:42559639:G:T
chr15:42564151	['A', 'G']	19959	3067.07337379006	306.21205473362176	-0.0290505041978449	0.0189828097612334	-1.530358496094275	0.125944	0.125944	chr15	42564151	0.8998225175581673	chr15:42564151:A:G
chr15:42565043	['G', 'A']	19959	3062.306859748459	304.3043780349192	-0.0293836976889867	0.0189860842149847	-1.547643914156648	0.121724	0.121724	chr15	42565043	0.9146237846298054	chr15:42565043:G:A
chr15:42567735	['T', 'C']	19959	5277.793295249549	739.7776684208744	0.0048801158063531	0.014860321215368	0.3283990793756378	0.742613	0.742613	chr15	42567735	0.1292374523912399	chr15:42567735:T:C
chr15:42568393	['G', 'T']	19959	9305.864996241544	1299.285327980405	0.0044299970838243	0.0118691516353348	0.3732362025467816	0.708977	0.708977	chr15	42568393	0.1493678535829496	chr15:42568393:G:T
chr15:42569164	['C', 'T']	19959	3066.0	305.0845466452011	-0.0294600934666828	0.0189765941718475	-1.5524436682314675	0.120572	0.120572	chr15	42569164	0.9187535351257924	chr15:42569164:C:T
chr15:42569369	['A', 'G']	19959	14518.64374686087	1890.7243311976	-0.0063339314499368	0.0105154980392387	-0.6023425068695445	0.546953	0.546953	chr15	42569369	0.262049991249065	chr15:42569369:A:G
chr15:42569826	['A', 'G']	19959	3064.4606133493685	305.15671930017845	-0.0294723736666517	0.0189812171648143	-1.552712526849173	0.120508	0.120508	chr15	42569826	0.9189841212175028	chr15:42569826:A:G
chr15:42573439	['C', 'A']	19959	2812.281805882648	478.10435677292	0.0363322375836431	0.0200520022114184	1.811900736922628	0.0700166	0.0700166	chr15	42573439	1.1547989823611848	chr15:42573439:C:A
chr15:42574301	['AG', 'A']	19959	451.0904034076673	84.75253722017403	0.0386957518833875	0.0475130669957812	0.8144233645624984	0.415412	0.415412	chr15	42574301	0.3815209621617541	chr15:42574301:AG:A
chr15:42575451	['C', 'A']	19959	5278.255922505521	728.6854796529293	0.0021039865571202	0.0148382446943787	0.1417948416713538	0.887243	0.887243	chr15	42575451	0.0519574183803309	chr15:42575451:C:A
chr15:42576830	['A', 'G']	19959	6122.226960661489	930.6128551297738	0.0241978965780668	0.014448394498315	1.674780999431379	0.0939929	0.0939929	chr15	42576830	1.02690495073305	chr15:42576830:A:G
chr15:42578389	['A', 'G']	19959	1255.0628820523098	139.67386350841355	-0.0234972330628154	0.0291597522610433	-0.8058104490211024	0.420362	0.420362	chr15	42578389	0.3763765503417492	chr15:42578389:A:G
chr15:42583078	['C', 'A']	19959	4952.248121054214	812.4196110207376	0.0380898068792734	0.0158914277500791	2.396877579428544	0.0165446	0.0165446	chr15	42583078	1.781343728346542	chr15:42583078:C:A
chr15:42583816	['T', 'C']	19959	5037.018946418726	822.1103774041203	0.0357964370999306	0.0157947910284373	2.266344457199965	0.023441	0.023441	chr15	42583816	1.630023865127573	chr15:42583816:T:C
chr15:42589012	['G', 'A']	19959	34782.45617200421	4715.653277117433	0.0013698838057331	0.0150770112008154	0.0908591091090404	0.927605	0.927605	chr15	42589012	0.0326369190826087	chr15:42589012:G:A
chr15:42593876	['G', 'A']	19959	9783.450887040191	1356.4508995364886	0.0074866534735894	0.0119244704379876	0.6278394929588884	0.530116	0.530116	chr15	42593876	0.275629087667846	chr15:42593876:G:A
chr15:42593919	['C', 'T']	19959	2657.133129572101	338.5339974988089	0.0005336798780793	0.020166049129355	0.0264642754094291	0.978887	0.978887	chr15	42593919	0.00926743905376	chr15:42593919:C:T
chr15:42594306	['G', 'A']	19959	23093.471136500302	3046.42726526404	-0.0061091801483213	0.0102359647014703	-0.5968348198234584	0.550624	0.550624	chr15	42594306	0.2591448629746397	chr15:42594306:G:A
chr15:42594458	['C', 'T']	19959	1698.0	199.4210404525258	-0.0148884309140652	0.0251547142560334	-0.591874380385545	0.553941	0.553941	chr15	42594458	0.2565364893129975	chr15:42594458:C:T
chr15:42596849	['G', 'A']	19959	23047.0	3033.988582572368	-0.0066530680900344	0.0102320550701866	-0.650218166770785	0.515559	0.515559	chr15	42596849	0.2877216273577273	chr15:42596849:G:A
chr15:42598252	['T', 'C']	19959	23001.11184743015	3025.6662465297245	-0.0074277512822322	0.0103414419550892	-0.7182510248077016	0.472611	0.472611	chr15	42598252	0.3254961744012683	chr15:42598252:T:C
chr15:42600994	['A', 'C']	19959	23037.00481299509	3034.89488414638	-0.0066752721677792	0.0102451445490946	-0.6515547082612037	0.514696	0.514696	chr15	42600994	0.2884492068900633	chr15:42600994:A:C
chr15:42601287	['G', 'A']	19959	22813.00095228548	2998.848534087549	-0.0066795658388805	0.0102152342836706	-0.6538827846129808	0.513195	0.513195	chr15	42601287	0.2897175835578022	chr15:42601287:G:A
chr15:42603011	['C', 'T']	19959	1769.0	207.58496970178496	-0.0135565656142239	0.024684236420173	-0.549199310177768	0.582875	0.582875	chr15	42603011	0.2344245715374515	chr15:42603011:C:T
chr15:42606414	['C', 'T']	19959	5805.872669873723	638.0166315827624	-0.0260861373316484	0.0142539202403092	-1.830102658907714	0.0672495	0.0672495	chr15	42606414	1.1723109402928138	chr15:42606414:C:T
chr15:42613142	['G', 'T']	19959	10064.512778111846	1421.4982535820343	0.0100664119195075	0.0117874298745493	0.8539954872810969	0.393118	0.393118	chr15	42613142	0.4054770703450008	chr15:42613142:G:T
chr15:42613689	['G', 'A']	19959	2700.5412177399144	356.8842753359506	0.0041633080292271	0.0200394404158227	0.2077557028957718	0.835422	0.835422	chr15	42613689	0.078094092210954	chr15:42613689:G:A
chr15:42620422	['A', 'G']	19959	10601.718223736969	1359.1287616996742	-0.0093601086124996	0.0114788330989216	-0.8154233563496077	0.41484	0.41484	chr15	42620422	0.3821193744099684	chr15:42620422:A:G
chr15:42621272	['G', 'A']	19959	19609.895053375432	2494.6353458678263	-0.0156017768307202	0.0101929523780217	-1.5306435517506385	0.125873	0.125873	chr15	42621272	0.9000674169019942	chr15:42621272:G:A
chr15:42625189	['G', 'A']	19959	866.303829190056	85.23781847969632	-0.0351119942861579	0.0346290822572174	-1.0139452736677652	0.310621	0.310621	chr15	42625189	0.5077691864831166	chr15:42625189:G:A
chr15:42625819	['T', 'C']	19959	19939.99428657345	2839.0329137440062	0.0137520701027112	0.0101403189925327	1.3561772674842083	0.175058	0.175058	chr15	42625819	0.7568180375612367	chr15:42625819:T:C
chr15:42625943	['A', 'G']	19959	1099.2202956652468	119.6470908620034	-0.0059279697259693	0.031020371529511	-0.1910992497407661	0.84845	0.84845	chr15	42625943	0.0713737459967682	chr15:42625943:A:G
chr15:42629115	['G', 'C']	19959	10881.180706589828	1440.6499711934016	-0.0036825971847547	0.0113652180980028	-0.3240234505840114	0.745924	0.745924	chr15	42629115	0.1273054192592735	chr15:42629115:G:C
chr15:42630458	['T', 'C']	19959	18683.616599007662	2739.272035616508	0.0210843961921716	0.0101511672890779	2.0770415452474205	0.0378105	0.0378105	chr15	42630458	1.4223875795587766	chr15:42630458:T:C
chr15:42631762	['GA', 'G']	19959	9048.813480330744	1230.606634744771	0.000378442163214	0.0120986765379092	0.03127963310931	0.975047	0.975047	chr15	42631762	0.0109744495848605	chr15:42631762:GA:G
chr15:42631828	['T', 'A']	19959	1750.9299794352205	257.15801588907266	0.0109171346569542	0.0247875353722822	0.4404284045586021	0.659632	0.659632	chr15	42631828	0.1806982840670575	chr15:42631828:T:A
chr15:42633627	['C', 'T']	19959	3371.1823376102648	538.6480498819541	0.0240860193763063	0.0184625317080531	1.304589194871918	0.192048	0.192048	chr15	42633627	0.7165902112454157	chr15:42633627:C:T
chr15:42635383	['G', 'A']	19959	3865.6016066338816	542.006686907623	0.0004209598944534	0.0174276667303148	0.0241546904108061	0.980729	0.980729	chr15	42635383	0.0084509824915826	chr15:42635383:G:A
chr15:42635470	['C', 'T']	19959	5856.401323706379	939.7733028543184	0.0319777646567754	0.0148230919761892	2.157293816171559	0.0309947	0.0309947	chr15	42635470	1.508712562860564	chr15:42635470:C:T
chr15:42635519	['C', 'T']	19959	13451.761606337104	1965.7216746350969	0.0163590190105728	0.0107942401898415	1.515532239681708	0.129654	0.129654	chr15	42635519	0.8872140801200041	chr15:42635519:C:T
chr15:42636566	['A', 'G']	19959	15324.142248508844	2140.0578879890863	0.007797039210599	0.0105021551266016	0.7424227805252459	0.45784	0.45784	chr15	42636566	0.3392862670996673	chr15:42636566:A:G
chr15:42639014	['GAAAC', 'G']	19959	9498.95184646991	1136.9554574764072	-0.0244013682669852	0.0119087012452909	-2.0490368986823246	0.0404716	0.0404716	chr15	42639014	1.3928496259164298	chr15:42639014:GAAAC:G
chr15:42640157	['A', 'T']	19959	3364.6743172137303	438.57722695893983	-0.0049684418126642	0.0182303395637991	-0.2725369867783657	0.785212	0.785212	chr15	42640157	0.1050130719172173	chr15:42640157:A:T
chr15:42642347	['T', 'C']	19959	1103.0	121.0326649427796	-0.0055417173520216	0.0309403260897748	-0.1791098560481262	0.857853	0.857853	chr15	42642347	0.066587125622607	chr15:42642347:T:C
chr15:42643500	['G', 'A']	19959	454.0245596376446	46.96463550735356	-0.0287744778804494	0.0478889379372755	-0.6008585514704456	0.547941	0.547941	chr15	42643500	0.2612662020154334	chr15:42643500:G:A
chr15:42643606	['TCGGCTGAGG', 'T']	19959	19031.67476944667	2370.9556985887352	-0.0235752386894344	0.0102125377388206	-2.3084603741358443	0.0209837	0.0209837	chr15	42643606	1.67811793139959	chr15:42643606:TCGGCTGAGG:T
chr15:42643619	['CTA', 'C']	19959	19032.5822556391	2369.6360373027296	-0.0236158916546315	0.0102130551232976	-2.31232391968197	0.02077	0.02077	chr15	42643619	1.682563503464901	chr15:42643619:CTA:C
chr15:42643622	['G', 'C']	19959	19030.720944218912	2370.2856504812216	-0.0235888914721083	0.0102109828002319	-2.3101489771946886	0.0208901	0.0208901	chr15	42643622	1.680059481065922	chr15:42643622:G:C
chr15:42643651	['A', 'G']	19959	18831.54809282743	2343.456380030261	-0.0238558805298729	0.0102117969951563	-2.336109946289397	0.0194954	0.0194954	chr15	42643651	1.7100678496778108	chr15:42643651:A:G
chr15:42646764	['G', 'A']	19959	25674.85914010824	3374.402028837824	-0.0121182843587403	0.0106678405911592	-1.1359641396200673	0.255985	0.255985	chr15	42646764	0.5917854823759945	chr15:42646764:G:A
chr15:42647706	['G', 'A']	19959	33854.13894599608	4443.393934746442	-0.0301213867451403	0.0146431440717017	-2.057030006510063	0.0396963	0.0396963	chr15	42647706	1.4012499709312916	chr15:42647706:G:A
chr15:42647718	['G', 'A']	19959	7585.70096269555	1019.0729204864338	-0.0016537453555189	0.0129915983926288	-0.127293448083895	0.898709	0.898709	chr15	42647718	0.046380909104101	chr15:42647718:G:A
chr15:42648592	['C', 'T']	19959	13732.376058525831	1807.9773447005307	-0.0075609053317716	0.0107398064191538	-0.7040075990836492	0.481436	0.481436	chr15	42648592	0.3174614379147795	chr15:42648592:C:T
chr15:42649271	['A', 'G']	19959	21510.010227614566	2714.015377870392	-0.0218257150918611	0.0102070213781262	-2.138304044178238	0.0325042	0.0325042	chr15	42649271	1.4880605184373317	chr15:42649271:A:G
chr15:42650498	['C', 'T']	19959	17392.0997393745	2246.214222037193	-0.0137473539856966	0.010265052052605	-1.3392386044655158	0.180508	0.180508	chr15	42650498	0.7435035456759772	chr15:42650498:C:T
chr15:42652824	['G', 'A']	19959	8485.550894602315	1012.972557474499	-0.0202808363035646	0.0124029353254512	-1.6351642390610284	0.10203	0.10203	chr15	42652824	0.9912721133476154	chr15:42652824:G:A
chr15:42653382	['C', 'T']	19959	17385.097283480354	2248.837229616652	-0.0134726165212323	0.010269998118006	-1.3118421606729724	0.189588	0.189588	chr15	42653382	0.7221891548603563	chr15:42653382:C:T
chr15:42653485	['G', 'T']	19959	18015.51313019946	2320.32595708	-0.0142443239755052	0.0102198783817872	-1.3937860553105887	0.163398	0.163398	chr15	42653485	0.7867532635580683	chr15:42653485:G:T
chr15:42653598	['CT', 'C']	19959	17969.617633760365	2301.6662373070067	-0.0155670761233578	0.010239320041814	-1.5203232304280894	0.128446	0.128446	chr15	42653598	0.8912794157649102	chr15:42653598:CT:C
chr15:42654737	['G', 'C']	19959	18055.42775522478	2314.635389768672	-0.0151081607409797	0.0102238870801781	-1.4777315733730194	0.139495	0.139495	chr15	42654737	0.8554413587798153	chr15:42654737:G:C
chr15:42656176	['C', 'T']	19959	690.692110938362	147.56188262042562	0.060424344365509	0.0389581917823489	1.5510048490722292	0.120916	0.120916	chr15	42656176	0.9175162280726272	chr15:42656176:C:T
chr15:42656476	['A', 'G']	19959	8495.2406132194	997.229546723039	-0.0231201498278566	0.0124047517803839	-1.8638139833170493	0.0623625	0.0623625	chr15	42656476	1.2050764830527618	chr15:42656476:A:G
chr15:42657619	['G', 'C']	19959	7504.255901368215	894.4871961480846	-0.0219100269978756	0.012980514058068	-1.6879167419611911	0.0914428	0.0914428	chr15	42657619	1.038850484210197	chr15:42657619:G:C
chr15:42658021	['C', 'G']	19959	34085.0	4459.720217939762	-0.0334103522968736	0.0148534024756056	-2.249339998141492	0.0245017	0.0245017	chr15	42658021	1.6108037819617569	chr15:42658021:C:G
chr15:42658099	['G', 'A']	19959	16511.96376484739	2196.6185495107134	-0.0011192311246334	0.0102802794180865	-0.1088716638055859	0.913305	0.913305	chr15	42658099	0.0393841647472893	chr15:42658099:G:A
chr15:42658687	['C', 'T']	19959	34065.54907960072	4450.431254766008	-0.0345721494179858	0.0148641585964029	-2.325873287328363	0.0200353	0.0200353	chr15	42658687	1.6982041502430545	chr15:42658687:C:T
chr15:42659079	['C', 'T']	19959	16234.387415392324	2164.9219062266952	-0.0009030062120613	0.010309106895436	-0.0875930593426235	0.930201	0.930201	chr15	42659079	0.0314231979418443	chr15:42659079:C:T
chr15:42659807	['A', 'C']	19959	16112.84378288979	2169.8249244536287	0.0006662896630056	0.010300323289243	0.0646862864684547	0.948424	0.948424	chr15	42659807	0.0229974646730923	chr15:42659807:A:C
chr15:42659911	['G', 'C']	19959	16111.22886494613	2172.321661002907	0.0008475662699899	0.0103007211369987	0.0822822265273827	0.934423	0.934423	chr15	42659911	0.0294564803235525	chr15:42659911:G:C
chr15:42659914	['C', 'T']	19959	16110.84318147647	2172.414839569133	0.0008646314764431	0.0103007563136581	0.0839386400488596	0.933106	0.933106	chr15	42659914	0.0300690179896165	chr15:42659914:C:T
chr15:42659977	['A', 'G']	19959	439.04399458836497	104.88844437357984	0.0902175350707263	0.0481528160251731	1.873567166322376	0.0610047	0.0610047	chr15	42659977	1.2146367042444264	chr15:42659977:A:G
chr15:42661611	['T', 'G']	19959	3206.817642026865	336.5922464791916	-0.0307916548163275	0.0185780780540387	-1.6574187451878892	0.0974506	0.0974506	chr15	42661611	1.0112154826019066	chr15:42661611:T:G
chr15:42662690	['C', 'T']	19959	33932.200571342655	4445.24517318466	-0.0311633092906535	0.0147205102386084	-2.116999260590814	0.0342723	0.0342723	chr15	42662690	1.4650567492675215	chr15:42662690:C:T
chr15:42663769	['A', 'G']	19959	19787.91428141762	2682.1557953143497	0.003643307965792	0.0101892709359907	0.3575631650860407	0.720674	0.720674	chr15	42663769	0.1422611458470563	chr15:42663769:A:G
chr15:42664422	['A', 'G']	19959	19779.946173507746	2677.6403514638178	0.003318521225673	0.0101868288464566	0.3257658762792828	0.744605	0.744605	chr15	42664422	0.1280740518335561	chr15:42664422:A:G
chr15:42664428	['A', 'G']	19959	8528.13641375163	1013.7670100129516	-0.0218397441944741	0.0123857333471632	-1.7632984323432277	0.0778655	0.0778655	chr15	42664428	1.1086549233087268	chr15:42664428:A:G
chr15:42664982	['G', 'A']	19959	16086.835964516613	2141.5360888189093	-0.0007629311661137	0.0103293170480003	-0.0738607559985259	0.941122	0.941122	chr15	42664982	0.0263540742428554	chr15:42664982:G:A
chr15:42665175	['C', 'A']	19959	19621.915555778287	2672.3286411044587	0.0039844040291908	0.0101886540260244	0.3910628449070567	0.695755	0.695755	chr15	42665175	0.1575436639524434	chr15:42665175:C:A
chr15:42665334	['T', 'G']	19959	15551.675086453164	2097.3807356666	0.0014593808682171	0.0103786460588699	0.1406138006768108	0.888176	0.888176	chr15	42665334	0.0515009663665635	chr15:42665334:T:G
chr15:42665344	['C', 'G']	19959	8518.426796272171	1012.811724525148	-0.0217868565540965	0.0123887639354603	-1.7585980867498858	0.0786611	0.0786611	chr15	42665344	1.104239984692229	chr15:42665344:C:G
chr15:42666018	['A', 'G']	19959	15559.118215985967	2094.373508119437	0.0010821119587951	0.0103771817744945	0.1042780190528084	0.91695	0.91695	chr15	42666018	0.0376543451545384	chr15:42666018:A:G
chr15:42667545	['A', 'G']	19959	33910.49503858875	4435.588819323592	-0.0325839200074394	0.0147046718237283	-2.2158889635918366	0.0267104	0.0267104	chr15	42667545	1.5733196081788516	chr15:42667545:A:G
chr15:42668124	['G', 'A']	19959	16078.83355886333	2144.391035684456	-0.0004251924288456	0.0103310120269736	-0.0411568999954183	0.967171	0.967171	chr15	42668124	0.0144967339926038	chr15:42668124:G:A
chr15:42669796	['A', 'G']	19959	1232.3087100330758	235.3493532004843	0.0566542412136168	0.0294163127320522	1.9259463866076536	0.0541253	0.0541253	chr15	42669796	1.2665996834702915	chr15:42669796:A:G
chr15:42670011	['A', 'T']	19959	7607.381150415873	844.0976634072885	-0.031164904163683	0.0129045244323536	-2.41503701488974	0.0157425	0.0157425	chr15	42670011	1.8029262980258995	chr15:42670011:A:T
chr15:42671202	['A', 'G']	19959	34099.37955435109	4476.193300373804	-0.0308362467808103	0.0149088311119564	-2.0683208864094333	0.0386227	0.0386227	chr15	42671202	1.413157369238296	chr15:42671202:A:G
chr15:42672228	['T', 'C']	19959	15631.132648459032	2083.303684239037	-0.000519454902796	0.0103745342149326	-0.050070190336676	0.960067	0.960067	chr15	42672228	0.0176984578823636	chr15:42672228:T:C
chr15:42672993	['A', 'G']	19959	33912.09726398076	4436.294904105137	-0.0326546458535303	0.0147035163800319	-2.2208732258003856	0.0263707	0.0263707	chr15	42672993	1.578878341875036	chr15:42672993:A:G
chr15:42674090	['G', 'A']	19959	33913.49579031773	4437.032992763942	-0.0321061422259845	0.0147092420159736	-2.182719013741063	0.0290681	0.0290681	chr15	42674090	1.5365833544174907	chr15:42674090:G:A
chr15:42678701	['A', 'G']	19959	16178.674168003206	2102.3321654330093	-0.0061762204484524	0.0103122206051385	-0.5989224518116756	0.549231	0.549231	chr15	42678701	0.2602449580540276	chr15:42678701:A:G
chr15:42679317	['C', 'T']	19959	6503.325834251929	736.1064560575828	-0.0273779732874212	0.013741115053958	-1.992412783090351	0.0463394	0.0463394	chr15	42679317	1.3340495937306809	chr15:42679317:C:T
chr15:42679422	['T', 'C']	19959	26405.291906790284	3442.3212265478896	-0.0125957691984506	0.0108087729990208	-1.1653283124357967	0.2439	0.2439	chr15	42679422	0.6127881996862694	chr15:42679422:T:C
chr15:42682855	['G', 'A']	19959	18503.9270969035	2375.1679920449133	-0.0157121629244069	0.0101974323147865	-1.540796000344503	0.123382	0.123382	chr15	42682855	0.9087481941996424	chr15:42682855:G:A
chr15:42685328	['A', 'C']	19959	15207.7619500952	2032.801355632645	0.0004600453587866	0.0104013749864987	0.0442292830884157	0.964722	0.964722	chr15	42685328	0.0155978174955763	chr15:42685328:A:C
chr15:42686907	['A', 'G']	19959	7925.161937230521	947.2817854128396	-0.0206747286455739	0.0127478003632751	-1.621827143225069	0.104856	0.104856	chr15	42686907	0.9794067135788256	chr15:42686907:A:G
chr15:42686948	['A', 'G']	19959	2555.896401363272	327.7736388531126	-0.0063913356875519	0.020486700512435	-0.311974867972151	0.755063	0.755063	chr15	42686948	0.1220168107404933	chr15:42686948:A:G
chr15:42688192	['C', 'T']	19959	6734.012176788936	747.5871559043738	-0.030185026704997	0.0135567024812806	-2.226575876152564	0.0259868	0.0259868	chr15	42688192	1.585247195985891	chr15:42688192:C:T
chr15:42689608	['G', 'A']	19959	33861.78626910549	4431.181778162453	-0.0312895881719506	0.0146449278588068	-2.136547784572003	0.0326469	0.0326469	chr15	42689608	1.486158051044703	chr15:42689608:G:A
chr15:42690621	['A', 'G']	19959	6833.054127198916	765.1590885831622	-0.0291693218786933	0.0134628032013526	-2.166660348697854	0.0302726	0.0302726	chr15	42690621	1.51895027751843	chr15:42690621:A:G
chr15:42691725	['A', 'G']	19959	14985.754134509372	1985.8553566152573	-0.0005322936864077	0.0104420296995512	-0.0509760747405835	0.959345	0.959345	chr15	42691725	0.0180251835991176	chr15:42691725:A:G
chr15:42691745	['C', 'G']	19959	6793.701914403128	764.0312222539729	-0.028471432071976	0.0134938856368276	-2.1099505982377407	0.034875	0.034875	chr15	42691745	1.457485783718346	chr15:42691745:C:G
chr15:42691984	['A', 'G']	19959	6836.027510523151	769.8361334012499	-0.0284505818722106	0.0134658216280355	-2.1127995497116268	0.0346303	0.0346303	chr15	42691984	1.4605437461698512	chr15:42691984:A:G
chr15:42692660	['G', 'T']	19959	6718.673247482087	760.0181358762594	-0.0277839986201058	0.0135685255591418	-2.047680014973051	0.0406044	0.0406044	chr15	42692660	1.391426902575964	chr15:42692660:G:T
chr15:42698188	['A', 'G']	19959	15189.52207245578	2000.505604394952	-0.0021000858829194	0.010387396555188	-0.2021763462828963	0.839781	0.839781	chr15	42698188	0.0758339554762422	chr15:42698188:A:G
chr15:42698868	['T', 'A']	19959	17320.603427540587	2287.214577649316	-0.0029773059809182	0.010245406549115	-0.290599105720741	0.771361	0.771361	chr15	42698868	0.1127423228370582	chr15:42698868:T:A
chr15:42699101	['A', 'G']	19959	12317.702901819275	1556.191937193842	-0.0155020203141261	0.0109798371267903	-1.4118625017033977	0.158006	0.158006	chr15	42699101	0.8013264211631971	chr15:42699101:A:G
chr15:42699486	['C', 'T']	19959	7489.274798094816	887.1316464289898	-0.0230145803237391	0.0132924719684204	-1.7313995755203415	0.083396	0.083396	chr15	42699486	1.0788547793333392	chr15:42699486:C:T
chr15:42699618	['T', 'C']	19959	516.0860069287546	117.16617879004323	0.0915385624444036	0.0447409007118667	2.0459704875839635	0.0407724	0.0407724	chr15	42699618	1.3896337237678793	chr15:42699618:T:C
chr15:42699689	['G', 'A']	19959	4197.94459764352	548.9384994501128	0.0021729887541434	0.016444938879112	0.1321372350555545	0.894877	0.894877	chr15	42699689	0.0482366539491695	chr15:42699689:G:A
chr15:42700907	['A', 'G']	19959	16018.012729277338	2112.654247688892	-0.0024059627518032	0.0103192002052409	-0.2331539948785269	0.815644	0.815644	chr15	42700907	0.088499354201184	chr15:42700907:A:G
chr15:42701068	['G', 'A']	19959	33862.48301092512	4431.867081869636	-0.0310628362510919	0.0146230140640255	-2.124243067474745	0.0336621	0.0336621	chr15	42701068	1.4728587941842173	chr15:42701068:G:A
chr15:42701271	['T', 'C']	19959	7224.723956506488	818.5760069808099	-0.0279689988986256	0.0131701957943724	-2.1236585496000373	0.033711	0.033711	chr15	42701271	1.4722283644164236	chr15:42701271:T:C
chr15:42701732	['C', 'T']	19959	7216.807908188834	814.1369557609215	-0.0286246968732716	0.013180076399115	-2.171815701705153	0.0298813	0.0298813	chr15	42701732	1.5246005122600834	chr15:42701732:C:T
chr15:42705149	['C', 'T']	19959	7232.362360958012	799.2801550300954	-0.0301865615019794	0.0131897769254465	-2.288633209841607	0.0221111	0.0221111	chr15	42705149	1.655389651268106	chr15:42705149:C:T
chr15:42705184	['C', 'T']	19959	4183.209590139293	557.1623923606935	0.0039688476171507	0.0165211206495424	0.2402287170065951	0.810155	0.810155	chr15	42705184	0.0914318833376192	chr15:42705184:C:T
chr15:42705348	['T', 'A']	19959	34077.122068550816	4458.952719188814	-0.0332329841194592	0.0148573734542918	-2.236800752279617	0.0253104	0.0253104	chr15	42705348	1.5967009912929486	chr15:42705348:T:A
chr15:42706167	['T', 'C']	19959	15749.367257967528	2071.7168253953428	-0.003543533339416	0.0103641783201063	-0.3419020041889533	0.732428	0.732428	chr15	42706167	0.1352350614033105	chr15:42706167:T:C
chr15:42706474	['A', 'G']	19959	4741.668629227062	591.3723358192794	-0.0114047826192579	0.0155584079652806	-0.7330301817967676	0.463549	0.463549	chr15	42706474	0.3339043514766858	chr15:42706474:A:G
chr15:42706578	['G', 'T']	19959	9622.838115373008	1126.6038767228722	-0.0250167199708921	0.0119129195618566	-2.0999654904908307	0.0357444	0.0357444	chr15	42706578	1.4467919885370466	chr15:42706578:G:T
chr15:42706660	['G', 'A']	19959	15610.474889735367	2074.037710429428	-0.0013806322934238	0.0103790315734507	-0.1330213020023389	0.894178	0.894178	chr15	42706660	0.0485760195453054	chr15:42706660:G:A
chr15:42707143	['T', 'TA']	19959	7243.088695129285	800.5469826852275	-0.0301519901886588	0.0131822385865287	-2.287319410185153	0.0221876	0.0221876	chr15	42707143	1.6538896722216614	chr15:42707143:T:TA
chr15:42707342	['A', 'G']	19959	7247.363112536326	802.2530310146242	-0.0299500122065917	0.0131737750722237	-2.2734570798722613	0.0230092	0.0230092	chr15	42707342	1.6380984809239425	chr15:42707342:A:G
chr15:42707367	['G', 'A']	19959	27382.37193105521	3518.188710758981	-0.0212671241946182	0.011070594652075	-1.9210462367197247	0.0547401	0.0547401	chr15	42707367	1.2616944135497803	chr15:42707367:G:A
chr15:42707443	['C', 'G']	19959	7255.634065603368	805.6951372710739	-0.02931832335884	0.0131717263550896	-2.225852752210512	0.0260352	0.0260352	chr15	42707443	1.5844390817654057	chr15:42707443:C:G
chr15:42707452	['A', 'G']	19959	6816.504214481534	779.5332061769665	-0.027578935885444	0.0136006161265399	-2.027771067784728	0.0425969	0.0425969	chr15	42707452	1.3706220056362914	chr15:42707452:A:G
chr15:42708779	['A', 'G']	19959	7247.45246805312	808.829833390409	-0.0288995022686223	0.0131790987963448	-2.1928284107436427	0.0283313	0.0283313	chr15	42708779	1.5477334971395291	chr15:42708779:A:G
chr15:42709134	['G', 'A']	19959	7242.088544798556	806.3923964255258	-0.029150595812943	0.0131848739883625	-2.210911976760076	0.0270532	0.0270532	chr15	42709134	1.567781356799715	chr15:42709134:G:A
chr15:42710336	['A', 'T']	19959	15656.137659734404	2077.4691440803363	-0.001670678731549	0.0103724312887786	-0.1610691538980274	0.872041	0.872041	chr15	42710336	0.059463095738115	chr15:42710336:A:T
chr15:42710338	['G', 'A']	19959	33926.79929842145	4438.360720207081	-0.0322388367791443	0.0147235549016004	-2.189609574223142	0.0285641	0.0285641	chr15	42710338	1.544179455173933	chr15:42710338:G:A
chr15:42713520	['A', 'G']	19959	33939.700470989075	4441.561726727382	-0.0318337128851852	0.0147277926925247	-2.1614720922397743	0.0306707	0.0306707	chr15	42713520	1.5132763119644292	chr15:42713520:A:G
chr15:42713606	['G', 'T']	19959	20125.058239775462	2705.497456371475	-0.0014201819847564	0.0102087468832046	-0.1391142322367646	0.889361	0.889361	chr15	42713606	0.0509219190248822	chr15:42713606:G:T
chr15:42714759	['T', 'G']	19959	7286.460285642696	818.3384546709235	-0.0283403054278492	0.0131458220162466	-2.155841254569256	0.031108	0.031108	chr15	42714759	1.5071279097169132	chr15:42714759:T:G
chr15:42715448	['A', 'G']	19959	445.491046797412	108.88014129230883	0.0941317215852852	0.0478456317230925	1.967404717949472	0.0491504	0.0491504	chr15	42715448	1.3084729434048694	chr15:42715448:A:G
chr15:42717201	['C', 'T']	19959	7441.118460613349	838.8181034076732	-0.0275869156283592	0.0130441012293402	-2.114895855477388	0.0344512	0.0344512	chr15	42717201	1.462795646200425	chr15:42717201:C:T
chr15:42717250	['T', 'C']	19959	34064.82696066149	4457.088264499775	-0.0344563350278556	0.0148638190360088	-2.318134723275513	0.0204521	0.0204521	chr15	42717250	1.6892620924689694	chr15:42717250:T:C
chr15:42717940	['C', 'T']	19959	7278.458682034579	800.6739724041589	-0.0321504906943736	0.0131349358445763	-2.447708239675124	0.0143854	0.0143854	chr15	42717940	1.8420780576264504	chr15:42717940:C:T
chr15:42718237	['T', 'C']	19959	475.0714070956103	64.77376954189548	0.0014301380153695	0.0467599481205178	0.0305846792576314	0.975601	0.975601	chr15	42718237	0.0107277632022396	chr15:42718237:T:C
chr15:42718376	['G', 'A']	19959	7316.366569796573	801.2115671037808	-0.0316808287155929	0.0131312920514291	-2.412620829048185	0.0158472	0.0158472	chr15	42718376	1.8000474610153836	chr15:42718376:G:A
chr15:42719339	['G', 'T']	19959	19891.996642950195	2730.4255227309745	0.0045991113175547	0.0101992446890827	0.4509266575864786	0.652047	0.652047	chr15	42719339	0.1857210988923405	chr15:42719339:G:T
chr15:42719826	['C', 'T']	19959	4161.208487824431	556.9605651326139	0.004165654126303	0.0165629130250994	0.2515049206616283	0.801426	0.801426	chr15	42719826	0.0961365722185616	chr15:42719826:C:T
chr15:42719997	['T', 'C']	19959	34066.70683435214	4457.02191544787	-0.0342523297144446	0.0148552024431145	-2.30574641076808	0.021135	0.021135	chr15	42719997	1.6749977478349622	chr15:42719997:T:C
chr15:42720076	['A', 'G']	19959	16598.663276043495	2214.401263225207	-1.9524473419750283e-06	0.0102578076989803	-0.0001903376822095	0.999848	0.999848	chr15	42720076	6.601777872761127e-05	chr15:42720076:A:G
chr15:42720319	['A', 'G']	19959	34064.12011425135	4454.649992393512	-0.0346010612881214	0.014854950103424	-2.329261360504065	0.0198552	0.0198552	chr15	42720319	1.702125733961019	chr15:42720319:A:G
chr15:42721028	['C', 'T']	19959	1136.0569195310152	128.68307704298437	3.3658618508263014e-05	0.0305083847388807	0.0011032579665015	0.99912	0.99912	chr15	42721028	0.0003823474016165	chr15:42721028:C:T
chr15:42721308	['G', 'C']	19959	11717.348283638186	1401.7288552520256	-0.0253723097846914	0.0111281549319611	-2.2800104725195385	0.0226176	0.0226176	chr15	42721308	1.6455534808453676	chr15:42721308:G:C
chr15:42721525	['T', 'C']	19959	34101.96020449078	4458.180203122556	-0.035103573050666	0.0149055917921925	-2.3550606738776425	0.0185293	0.0185293	chr15	42721525	1.7321409871505915	chr15:42721525:T:C
chr15:42721749	['C', 'T']	19959	22129.41366690063	3035.752950324983	0.0061996077043798	0.0102647552659929	0.6039703376970976	0.54587	0.54587	chr15	42721749	0.2629107730552236	chr15:42721749:C:T
chr15:42721846	['A', 'G']	19959	33939.700470989075	4438.858607141155	-0.0333578767587526	0.014746143758779	-2.2621423813865373	0.0236993	0.0236993	chr15	42721846	1.6252644814425106	chr15:42721846:A:G
chr15:42721967	['G', 'A']	19959	33939.700470989075	4439.38902401631	-0.0333057527751984	0.0147458858846746	-2.258647126098609	0.0239161	0.0239161	chr15	42721967	1.621309639339637	chr15:42721967:G:A
chr15:42722279	['G', 'A']	19959	33938.603328153986	4439.468106850315	-0.0331287724067769	0.0147472419006678	-2.2464385293141884	0.0246868	0.0246868	chr15	42722279	1.6075352013767	chr15:42722279:G:A
chr15:42722476	['G', 'GT']	19959	33929.8998596632	4441.228891251864	-0.0327987416930642	0.0147381569108933	-2.225430350033924	0.0260635	0.0260635	chr15	42722476	1.5839672644246008	chr15:42722476:G:GT
chr15:42722481	['A', 'G']	19959	33930.800100225504	4441.708285212587	-0.0326367388548497	0.0147389442590127	-2.214319986649833	0.026818	0.026818	chr15	42722481	1.5715736135594118	chr15:42722481:A:G
chr15:42724025	['TAAG', 'T']	19959	7081.774080384886	766.2615923109666	-0.0334877625583438	0.0133133362712439	-2.5153546696387177	0.0118991	0.0118991	chr15	42724025	1.9244858856507523	chr15:42724025:TAAG:T
chr15:42724277	['A', 'G']	19959	33947.10252555623	4444.808887349926	-0.0326555297420345	0.0147562217512866	-2.213000745884512	0.0269089	0.0269089	chr15	42724277	1.5701040552535	chr15:42724277:A:G
chr15:42724349	['T', 'C']	19959	34094.0	4460.097403342105	-0.0343767091558312	0.014885414318283	-2.3094223930070847	0.0209303	0.0209303	chr15	42724349	1.6792245467491858	chr15:42724349:T:C
chr15:42725228	['T', 'G']	19959	34097.0	4460.965669419639	-0.0341368516010037	0.0148881458144857	-2.292888048408928	0.0218648	0.0218648	chr15	42725228	1.6602544908457024	chr15:42725228:T:G
chr15:42725478	['G', 'A']	19959	7154.716941424062	784.2577487275861	-0.031190954798658	0.0132575309399512	-2.352697115317669	0.0186475	0.0186475	chr15	42725478	1.7293793841760328	chr15:42725478:G:A
chr15:42725721	['G', 'A']	19959	26689.337208137087	3642.295850982664	0.0030234552894627	0.0109403062896526	0.2763592909937417	0.782275	0.782275	chr15	42725721	0.1066405487460955	chr15:42725721:G:A
chr15:42726361	['C', 'T']	19959	7238.725359522974	808.7813353481793	-0.0287443259810638	0.0131871236377767	-2.179726737278847	0.0292894	0.0292894	chr15	42726361	1.5332895248482106	chr15:42726361:C:T
chr15:42726493	['T', 'G']	19959	18126.357257417803	2413.0955812093484	-0.0013469093176267	0.0101826720873039	-0.1322746432447859	0.894768	0.894768	chr15	42726493	0.0482895561712147	chr15:42726493:T:G
chr15:42728785	['G', 'A']	19959	17700.43419865691	2374.974076903723	0.0006206189657975	0.01019756682161	0.0608595144953963	0.951472	0.951472	chr15	42728785	0.0216039876443468	chr15:42728785:G:A
chr15:42729430	['C', 'T']	19959	34066.12041491281	4447.114154156512	-0.0358279471864753	0.0148541494413833	-2.4119824112351784	0.015875	0.015875	chr15	42729430	1.7992862660359867	chr15:42729430:C:T
chr15:42729788	['G', 'A']	19959	33405.67371480109	4378.850949056285	-0.0298060756947573	0.0142899958134053	-2.085800169850052	0.0370094	0.0370094	chr15	42729788	1.4316879556722857	chr15:42729788:G:A
chr15:42730331	['T', 'C']	19959	10582.120771736409	1294.1127883631812	-0.0198955554972468	0.0114295254843856	-1.740715791257223	0.0817488	0.0817488	chr15	42730331	1.0875186136793376	chr15:42730331:T:C
chr15:42731106	['A', 'C']	19959	12499.626265156829	1762.35438916498	0.0050075725113535	0.0109023058778213	0.4593131551684419	0.646014	0.646014	chr15	42731106	0.1897580701521854	chr15:42731106:A:C
chr15:42731284	['T', 'C']	19959	33947.0	4441.305746775058	-0.0329229517663774	0.014733022952204	-2.2346365625835256	0.0254522	0.0254522	chr15	42731284	1.5942746727941697	chr15:42731284:T:C
chr15:42731865	['C', 'T']	19959	34101.708588034875	4464.179871938489	-0.0337061521652911	0.0148859642846978	-2.264290812516572	0.0235669	0.0235669	chr15	42731865	1.6276975409986845	chr15:42731865:C:T
chr15:42732801	['G', 'C']	19959	34105.54390097223	4468.167760055215	-0.0328045993135574	0.0148870354779091	-2.203568290156644	0.0275661	0.0275661	chr15	42732801	1.5596246727149716	chr15:42732801:G:C
chr15:42733326	['T', 'G']	19959	34105.126277811185	4471.1780381579065	-0.0323438177894787	0.0148861098721235	-2.1727515158306967	0.0298108	0.0298108	chr15	42733326	1.525626369122565	chr15:42733326:T:G
chr15:42733538	['G', 'A']	19959	7151.658126942746	783.0784949531304	-0.0318991003472905	0.0132549552084125	-2.406579263809596	0.0161117	0.0161117	chr15	42733538	1.7928586332823606	chr15:42733538:G:A
chr15:42734427	['T', 'A']	19959	915.1506550218484	102.23048864995636	-0.022108797454081	0.0343644986832068	-0.6433615592036874	0.519997	0.519997	chr15	42734427	0.2839991619175162	chr15:42734427:T:A
chr15:42734694	['A', 'G']	19959	7748.643765381484	1158.6581748447552	0.0137695833724091	0.0129810544012656	1.060744601075443	0.288819	0.288819	chr15	42734694	0.5393742400368375	chr15:42734694:A:G
chr15:42734729	['C', 'T']	19959	7572.552865092494	1122.107628695343	0.0114577882649247	0.0129133190305479	0.8872845345042614	0.374936	0.374936	chr15	42734729	0.4260428581894508	chr15:42734729:C:T
chr15:42735637	['G', 'T']	19959	7392.740792704314	1091.8950226583934	0.0106902694489305	0.0130330516653679	0.820243003972532	0.412087	0.412087	chr15	42735637	0.3850110858328918	chr15:42735637:G:T
chr15:42736428	['G', 'A']	19959	7359.474918566775	841.169993421343	-0.026635383855515	0.0131136685080694	-2.0311161471807084	0.0422564	0.0422564	chr15	42736428	1.374107505076697	chr15:42736428:G:A
chr15:42738462	['G', 'C']	19959	34093.20610648752	4466.336105069987	-0.033293552215109	0.0148796334452782	-2.2375250262414315	0.025263	0.025263	chr15	42738462	1.597515077926236	chr15:42738462:G:C
chr15:42738663	['C', 'T']	19959	34086.539140022054	4464.250696639418	-0.0337814087950731	0.0148763842913613	-2.270807753648173	0.0231692	0.0231692	chr15	42738663	1.6350889615308568	chr15:42738663:C:T
chr15:42739388	['A', 'G']	19959	462.0	56.40942532439509	-0.006350314298369	0.0474990377274212	-0.1336935357472104	0.893646	0.893646	chr15	42739388	0.0488344842165393	chr15:42739388:A:G
chr15:42740161	['T', 'C']	19959	7204.4438486594845	777.1964118610858	-0.0332175320879271	0.0132177371338102	-2.513102791472422	0.0119753	0.0119753	chr15	42740161	1.921713598020907	chr15:42740161:T:C
chr15:42740815	['A', 'G']	19959	7202.360857801383	781.8014183645618	-0.0325556500429592	0.0132213611311717	-2.4623523796051034	0.0138113	0.0138113	chr15	42740815	1.8597654411712072	chr15:42740815:A:G
chr15:42742592	['A', 'G']	19959	7179.359705381301	779.9133856017934	-0.032782519774938	0.0132297092306869	-2.477947111558385	0.0132223	0.0132223	chr15	42742592	1.878692993380885	chr15:42742592:A:G
chr15:42742806	['T', 'C']	19959	7181.359805591743	773.3898594522552	-0.0337176038783658	0.0132287622802691	-2.5488101731676074	0.0108165	0.0108165	chr15	42742806	1.9659132453833947	chr15:42742806:T:C
chr15:42742933	['G', 'A']	19959	7174.07832230908	776.7297745500862	-0.0330714809043593	0.0132383341787848	-2.498160301570128	0.012492	0.012492	chr15	42742933	1.903368024441839	chr15:42742933:G:A
chr15:42745212	['T', 'A']	19959	651.0	83.38531732305125	-0.0099140090571313	0.0397197572118885	-0.2495989339573313	0.8029	0.8029	chr15	42745212	0.0953385420844755	chr15:42745212:T:A
chr15:42745313	['G', 'C']	19959	7194.360456959616	782.1083526643578	-0.0326679676996077	0.0132257910416277	-2.47001994790227	0.0135189	0.0135189	chr15	42745313	1.869058644442104	chr15:42745313:G:C
chr15:42746552	['C', 'T']	19959	3540.5321707757066	539.913398091842	0.0139115119279435	0.0177734481368849	0.7827131697125903	0.433805	0.433805	chr15	42746552	0.3627054466512507	chr15:42746552:C:T
chr15:42746865	['G', 'A']	19959	19222.74178027265	2534.7694018699326	-0.0043171448872306	0.010151738036234	-0.4252616519281441	0.670651	0.670651	chr15	42746865	0.1735034235042924	chr15:42746865:G:A
chr15:42747456	['C', 'T']	19959	6704.671844465602	749.4851800166591	-0.0299211044905995	0.0135791187525811	-2.2034643805520937	0.0275734	0.0275734	chr15	42747456	1.5595096789360503	chr15:42747456:C:T
chr15:42748189	['G', 'A']	19959	17849.471534529417	2354.8500450888446	-0.0036047460115723	0.010147572913518	-0.3552323341052601	0.722419	0.722419	chr15	42748189	0.1412108403708455	chr15:42748189:G:A
chr15:42750530	['T', 'C']	19959	7480.874060338778	821.3565409949916	-0.0316682960637553	0.0130353983003433	-2.4294076279143137	0.0151323	0.0151323	chr15	42750530	1.8200950573440653	chr15:42750530:T:C
chr15:42751857	['A', 'G']	19959	7206.0	780.8415395303842	-0.0328371640206091	0.0132173107937133	-2.4844058321022304	0.0129849	0.0129849	chr15	42751857	1.8865613906334784	chr15:42751857:A:G
chr15:42754481	['C', 'T']	19959	7181.195947640303	777.2618477449801	-0.0331110332224143	0.0132349663395754	-2.5017844679668846	0.0123649	0.0123649	chr15	42754481	1.9078093916054584	chr15:42754481:C:T
chr15:42755117	['A', 'G']	19959	7194.162682303413	780.2454265073226	-0.0327906854112013	0.0132253899891146	-2.479373798291782	0.0131695	0.0131695	chr15	42755117	1.8804307133725413	chr15:42755117:A:G
chr15:42757349	['G', 'T']	19959	7145.221954887217	771.9556566967043	-0.0332379031842868	0.0132566867900967	-2.5072556748581363	0.0121752	0.0121752	chr15	42757349	1.9145238959709896	chr15:42757349:G:T
chr15:42758981	['A', 'G']	19959	38904.0	5237.021791157569	-0.0327105916839241	0.0322441694059945	-1.014465321530129	0.310373	0.310373	chr15	42758981	0.5081160659609792	chr15:42758981:A:G
chr15:42759428	['G', 'C']	19959	7741.387864515482	933.394112963682	-0.0191768762518679	0.0129071870862391	-1.4857517849348545	0.137361	0.137361	chr15	42759428	0.8621365561341154	chr15:42759428:G:C
chr15:42760015	['A', 'G']	19959	7345.368022847981	1076.4020560302574	0.0091562296047692	0.013053967095225	0.7014135655450252	0.483053	0.483053	chr15	42760015	0.3160052163607809	chr15:42760015:A:G
chr15:42761324	['T', 'C']	19959	7163.7946276435805	780.1582423686193	-0.0322117676451326	0.0132383431440709	-2.433217457394538	0.014974	0.014974	chr15	42761324	1.82466217120798	chr15:42761324:T:C
chr15:42761844	['T', 'G']	19959	34161.13469633193	4477.714911273663	-0.0323023122123745	0.0149345582734577	-2.1629238455470934	0.0305589	0.0305589	chr15	42761844	1.514862282705251	chr15:42761844:T:G
chr15:42761855	['C', 'T']	19959	14524.183102826217	1840.3772003691176	-0.0159580426437257	0.0105115889662263	-1.5181379994022612	0.128995	0.128995	chr15	42761855	0.8894271231464363	chr15:42761855:C:T
chr15:42762005	['T', 'C']	19959	7165.153961810254	773.7285943945659	-0.0331060657063037	0.0132377431324458	-2.5008844313620524	0.0123963	0.0123963	chr15	42762005	1.906707922044886	chr15:42762005:T:C
chr15:42762875	['T', 'C']	19959	16585.450496539277	2244.958062932468	0.0029345443765902	0.0102514137463404	0.2862575298590198	0.774684	0.774684	chr15	42762875	0.110875413677613	chr15:42762875:T:C
chr15:42764131	['G', 'A']	19959	14569.919969932347	1858.7926195389648	-0.0146899023155531	0.0105123017043845	-1.397401133324226	0.162309	0.162309	chr15	42764131	0.7896573979681722	chr15:42764131:G:A
chr15:42764411	['T', 'C']	19959	14677.735394328089	1876.980711628857	-0.013997714463007	0.0104945625097741	-1.333806383064591	0.182283	0.182283	chr15	42764411	0.7392538324446236	chr15:42764411:T:C
chr15:42764460	['C', 'T']	19959	6950.0	788.4280242715207	-0.0281344292667693	0.0133572951344633	-2.106296894958874	0.035191	0.035191	chr15	42764460	1.4535683919226567	chr15:42764460:C:T
chr15:42767533	['A', 'G']	19959	7173.234586466168	771.4079779687393	-0.0337066082673335	0.0132388245682455	-2.5460423690621004	0.0109027	0.0109027	chr15	42767533	1.9624659378487848	chr15:42767533:A:G
chr15:42767589	['A', 'G']	19959	6565.9869212266985	982.11630191154	0.0134320546985168	0.0136798512191806	0.9818860222458896	0.326168	0.326168	chr15	42767589	0.4865586493813635	chr15:42767589:A:G
chr15:42768665	['G', 'A']	19959	2468.3710162357183	315.65978213810985	-0.0059976115419107	0.0208412284814213	-0.2877762962609075	0.773521	0.773521	chr15	42768665	0.1115278913242532	chr15:42768665:G:A
chr15:42768990	['G', 'A']	19959	16618.32623189132	2250.843339367697	0.0028033395558787	0.0102336463270641	0.2739335976918614	0.784138	0.784138	chr15	42768990	0.1056074993507174	chr15:42768990:G:A
chr15:42769195	['T', 'G']	19959	14459.969320232603	1834.805446294098	-0.0159338867804807	0.0105427349905223	-1.511361785609232	0.130712	0.130712	chr15	42769195	0.8836845402346555	chr15:42769195:T:G
chr15:42771050	['T', 'C']	19959	8515.225712565232	993.3360698556622	-0.0229453314093616	0.0123584603304394	-1.856649679316949	0.0633757	0.0633757	chr15	42771050	1.1980772307440763	chr15:42771050:T:C
chr15:42771636	['A', 'G']	19959	7393.370427898587	1037.1287908006825	0.0028981612584031	0.0130455406170877	0.2221572369800425	0.824194	0.824194	chr15	42771636	0.0839705513940272	chr15:42771636:A:G
chr15:42772565	['T', 'C']	19959	1141.0	138.27911928285815	0.0053246448712131	0.0304827390473198	0.1746773760372204	0.861335	0.861335	chr15	42772565	0.0648279050443293	chr15:42772565:T:C
chr15:42772574	['T', 'C']	19959	32124.828622970537	4438.859482881588	0.0150850411283548	0.0127832279479311	1.180065097000504	0.237988	0.237988	chr15	42772574	0.6234449406963051	chr15:42772574:T:C
chr15:42773850	['CAT', 'C']	19959	6151.9246843054725	881.4998829301595	0.0055245288966425	0.0140566986881572	0.3930175227627917	0.694311	0.694311	chr15	42773850	0.1584459541421825	chr15:42773850:CAT:C
chr15:42774371	['A', 'G']	19959	6108.918220084185	894.3441170339704	0.0093611538016033	0.0140859245871085	0.6645750333045704	0.50633	0.50633	chr15	42774371	0.2955663399478007	chr15:42774371:A:G
chr15:42774483	['T', 'C']	19959	22359.082255639096	3062.806207137006	0.0055356959115229	0.010152505548016	0.545254162663783	0.585585	0.585585	chr15	42774483	0.2324100564385008	chr15:42774483:T:C
chr15:42774869	['C', 'T']	19959	6136.307445635835	896.3788785456813	0.0087349110420019	0.0140665870144802	0.6209687561744857	0.534627	0.534627	chr15	42774869	0.2719491120686109	chr15:42774869:C:T
chr15:42775876	['T', 'C']	19959	426.0	66.8817959951907	0.0484420366663126	0.0494713223708844	0.9791942957001364	0.327496	0.327496	chr15	42775876	0.4847940000646757	chr15:42775876:T:C
chr15:42776610	['C', 'T']	19959	6132.0	895.2973894086475	0.0086995538299773	0.0140766972588526	0.6180110057070614	0.536575	0.536575	chr15	42776610	0.270369565758332	chr15:42776610:C:T
chr15:42776816	['C', 'T']	19959	9010.451448040889	1088.0185317721794	-0.0178045040708465	0.0121087723926076	-1.470380604537256	0.141474	0.141474	chr15	42776816	0.8493233671647976	chr15:42776816:C:T
chr15:42779131	['C', 'T']	19959	4188.0	566.9673893519973	0.0062506856708691	0.016519177717023	0.3783896376650625	0.705145	0.705145	chr15	42779131	0.1517215692144908	chr15:42779131:C:T
chr15:42780089	['C', 'G']	19959	24114.53946444689	3329.0089638818345	0.0081365667666918	0.0102985421041956	0.7900697675816636	0.429496	0.429496	chr15	42780089	0.3670408765033255	chr15:42780089:C:G
chr15:42780308	['T', 'C']	19959	31433.348126974568	4386.001295495404	0.0185955777606958	0.0124151085150257	1.497818382996	0.134196	0.134196	chr15	42780308	0.8722604290538934	chr15:42780308:T:C
chr15:42780361	['A', 'T']	19959	17802.579969650986	2365.354253823152	-0.003019071366186	0.0102616392467156	-0.2942094624065364	0.768601	0.768601	chr15	42780361	0.1142990548258733	chr15:42780361:A:T
chr15:42780498	['C', 'T']	19959	15878.38665063139	2094.6368323315364	-0.0074616780599597	0.0102864469957815	-0.7253892488844623	0.468222	0.468222	chr15	42780498	0.3295481842871224	chr15:42780498:C:T
chr15:42781399	['C', 'T']	19959	31410.73763095893	4375.821135206407	0.0178017470222091	0.012385181080833	1.437342490676918	0.150636	0.150636	chr15	42781399	0.8220712251275573	chr15:42781399:C:T
chr15:42781439	['T', 'G']	19959	6807.751955083217	991.789165734417	0.0080565057749715	0.0134519275182094	0.5989108820327578	0.549239	0.549239	chr15	42781439	0.260238632244756	chr15:42781439:T:G
chr15:42782094	['T', 'C']	19959	9165.21441459503	1128.577330394841	-0.0147951113138655	0.0120321836375389	-1.229628117352414	0.218851	0.218851	chr15	42782094	0.6598514646163701	chr15:42782094:T:C
chr15:42782482	['C', 'T']	19959	1140.0	137.77889856028492	0.0050022310509655	0.0304958590489195	0.16402984559121	0.869709	0.869709	chr15	42782482	0.0606260356973153	chr15:42782482:C:T
chr15:42782629	['C', 'T']	19959	6118.919723391462	904.6643058111588	0.0101795527883448	0.0140896135487451	0.7224863019221364	0.470004	0.470004	chr15	42782629	0.3278984459567604	chr15:42782629:C:T
chr15:42783004	['A', 'G']	19959	31895.196071553844	4422.659215578316	0.0170446003342116	0.0126457280511505	1.3478544110128017	0.177721	0.177721	chr15	42783004	0.7502612517373785	chr15:42783004:A:G
chr15:42783333	['C', 'T']	19959	30767.16607366575	4283.502280506518	0.0153189381316208	0.0120461370699721	1.2716888445348142	0.203499	0.203499	chr15	42783333	0.6914377205692229	chr15:42783333:C:T
chr15:42784126	['C', 'T']	19959	22098.643211547133	3009.3466389186287	0.0033724466400443	0.0101325767082313	0.3328320857718893	0.739265	0.739265	chr15	42784126	0.1311998546934404	chr15:42784126:C:T
chr15:42784252	['T', 'C']	19959	8518.133907988373	1033.9987472983075	-0.0171254487141946	0.0123715972508034	-1.3842552717340115	0.166296	0.166296	chr15	42784252	0.779118196954985	chr15:42784252:T:C
chr15:42784437	['T', 'C']	19959	9208.837712907596	1140.9427853295972	-0.0133871564727079	0.0120327749590475	-1.1125577032953653	0.265912	0.265912	chr15	42784437	0.575262063510145	chr15:42784437:T:C
chr15:42784803	['T', 'C']	19959	1162.8739470517444	141.43935681787565	0.0060545902783819	0.0302014876574616	0.2004732464523513	0.841113	0.841113	chr15	42784803	0.0751456546423033	chr15:42784803:T:C
chr15:42784938	['C', 'T']	19959	23928.795590077672	3286.468045961574	0.0063013736396874	0.0102758002854451	0.6132246116745648	0.539735	0.539735	chr15	42784938	0.2678194184847	chr15:42784938:C:T
chr15:42785746	['T', 'G']	19959	30778.720822880063	4290.861346810518	0.0160995851963505	0.0120778939415827	1.3329795139963587	0.182554	0.182554	chr15	42785746	0.738608646642517	chr15:42785746:T:G
chr15:42790586	['C', 'T']	19959	3152.06344595629	439.6846015466225	0.0023796151005972	0.0188794741765992	0.126042445797923	0.8997	0.8997	chr15	42790586	0.0459022795208104	chr15:42790586:C:T
chr15:42791492	['TTTTTTC', 'T']	19959	16210.436560432954	2153.783960460204	-0.0031351150089179	0.0103237486820271	-0.3036799040232287	0.761375	0.761375	chr15	42791492	0.1184013874905223	chr15:42791492:TTTTTTC:T
chr15:42792694	['G', 'A']	19959	8643.299158147925	1004.4318661006614	-0.0216593585537268	0.012263660249855	-1.7661414383999117	0.0773874	0.0773874	chr15	42792694	1.1113297441740153	chr15:42792694:G:A
chr15:42794029	['C', 'T']	19959	3964.794587822601	542.245424456189	0.0063825927276707	0.0169959821473661	0.3755353866772497	0.707266	0.707266	chr15	42794029	0.1504172190097318	chr15:42794029:C:T
chr15:42796424	['T', 'G']	19959	4725.89424089018	669.5039333162216	0.0104684758815163	0.0156604477363504	0.6684659377405492	0.503844	0.503844	chr15	42796424	0.2977039088450514	chr15:42796424:T:G
chr15:42798322	['C', 'T']	19959	16152.427841250752	2145.8605446804872	-0.0032947597011657	0.0103350735893095	-0.3187940243186856	0.749886	0.749886	chr15	42798322	0.1250047543870275	chr15:42798322:C:T
chr15:42798473	['C', 'T']	19959	16154.809399739454	2142.9887559836075	-0.0035929118056019	0.0103357355464992	-0.3476203304000805	0.728129	0.728129	chr15	42798473	0.137791671476677	chr15:42798473:C:T
chr15:42799914	['C', 'T']	19959	33190.98887552616	4379.447065474392	-0.0207474403381153	0.0138493108851173	-1.4980846707983762	0.134127	0.134127	chr15	42799914	0.8724837891080958	chr15:42799914:C:T
chr15:42800576	['A', 'T']	19959	8210.82276895325	1229.2270549795712	0.0140825235596382	0.0125362785001051	1.123341632807538	0.261306	0.261306	chr15	42800576	0.5828506180684075	chr15:42800576:A:T
chr15:42803459	['T', 'C']	19959	8212.348992279152	1224.293465677904	0.0131086663254184	0.0125406646508795	1.0452927887278298	0.2959	0.2959	chr15	42803459	0.528855034839367	chr15:42803459:T:C
chr15:42805033	['G', 'A']	19959	5111.768340348767	787.5811569965099	0.0147795342768803	0.01514018165743	0.9761794548632314	0.328987	0.328987	chr15	42805033	0.4828212629613065	chr15:42805033:G:A
chr15:42808252	['G', 'C']	19959	8354.418579015934	1219.11274322414	0.009731915333272	0.0124872122174015	0.7793505198630436	0.435783	0.435783	chr15	42808252	0.3607297156918672	chr15:42808252:G:C
chr15:42808425	['C', 'A']	19959	894.0447940675418	119.29725973204376	0.0171493578450371	0.0343062519017087	0.4998901627077186	0.617158	0.617158	chr15	42808425	0.2096036370302921	chr15:42808425:C:A
chr15:42809168	['G', 'T']	19959	8932.13266840417	1308.2859983795986	0.011380721732692	0.012184672618337	0.9340194922894278	0.350305	0.350305	chr15	42809168	0.4555536638330001	chr15:42809168:G:T
chr15:42809514	['A', 'T']	19959	8205.466696737332	1220.700556256538	0.0127431310908013	0.0125418799157394	1.0160463324807754	0.30962	0.30962	chr15	42809514	0.5091709936961923	chr15:42809514:A:T
chr15:42809687	['C', 'T']	19959	8196.231960312689	1220.2895253181605	0.0127989513354222	0.0125465050329537	1.0201208465469378	0.307684	0.307684	chr15	42809687	0.5118950870881889	chr15:42809687:C:T
chr15:42810395	['C', 'T']	19959	7783.779976950444	893.2139943655177	-0.0248490049401997	0.0127482592692819	-1.9492076851680864	0.0512846	0.0512846	chr15	42810395	1.290013027463123	chr15:42810395:C:T
chr15:42811567	['C', 'T']	19959	8058.01864287862	1206.9585961375958	0.012609006142601	0.0126231889352726	0.998876449307362	0.317867	0.317867	chr15	42811567	0.4977545568974796	chr15:42811567:C:T
chr15:42812208	['T', 'C']	19959	5348.803968731208	819.0999659302169	0.0151531916513886	0.0148606592066968	1.019685024777362	0.30789	0.30789	chr15	42812208	0.5116044163756126	chr15:42812208:T:C
chr15:42813351	['G', 'A']	19959	581.4952863303581	101.9791651035209	0.0596302146723788	0.0424690141599706	1.4040875648246995	0.160308	0.160308	chr15	42813351	0.7950448041014898	chr15:42813351:G:A
chr15:42813412	['T', 'C']	19959	8067.233522129216	1206.5176858122268	0.0124117377100958	0.0126167149930999	0.9837535140394106	0.325249	0.325249	chr15	42813412	0.4877840300320165	chr15:42813412:T:C
chr15:42813545	['T', 'G']	19959	5167.803312421582	793.4494948900236	0.0148419503278126	0.0150944802864628	0.9832700461454968	0.325486	0.325486	chr15	42813545	0.4874676868300618	chr15:42813545:T:G
chr15:42813751	['CAGG', 'C']	19959	5526.05159071351	831.4388658479513	0.013686677208984	0.0152658597225596	0.8965546295933806	0.369967	0.369967	chr15	42813751	0.4318370120331616	chr15:42813751:CAGG:C
chr15:42816276	['T', 'C']	19959	34636.27248464094	4568.1350031242455	-0.0289273595566351	0.0154515105898573	-1.872137962719552	0.0612021	0.0612021	chr15	42816276	1.213233675848475	chr15:42816276:T:C
chr15:42816942	['AT', 'A']	19959	4097.284560998844	556.0968923209199	0.006877841899248	0.0167624330039091	0.4103128643463685	0.681581	0.681581	chr15	42816942	0.166482524623644	chr15:42816942:AT:A
chr15:42819137	['T', 'C']	19959	10616.446778641264	1265.3924975721154	-0.0223417741231871	0.0114421176416128	-1.952590842269817	0.0508821	0.0508821	chr15	42819137	1.2934349728393717	chr15:42819137:T:C
chr15:42822106	['T', 'C']	19959	26180.623440396856	3425.7901333075606	-0.012881679965398	0.0107229296320517	-1.201320945620457	0.229641	0.229641	chr15	42822106	0.6389505706115237	chr15:42822106:T:C
chr15:42823007	['T', 'G']	19959	8111.844977947073	1210.8240043433527	0.0134093633843469	0.0125887776322168	1.0651839103131064	0.286806	0.286806	chr15	42823007	0.5424117674406572	chr15:42823007:T:G
chr15:42824708	['A', 'C']	19959	34545.730834752976	4558.7988962526	-0.0275889504266182	0.0153259336879547	-1.800148101143201	0.0718524	0.0718524	chr15	42824708	1.143558721067001	chr15:42824708:A:C
chr15:42824795	['C', 'A']	19959	34594.199789536986	4553.556671367908	-0.0300341331017458	0.0153748466616686	-1.953459033619144	0.0507792	0.0507792	chr15	42824795	1.2943141454930636	chr15:42824795:C:A
chr15:42831026	['G', 'A']	19959	6111.938714574913	905.240355375252	0.0108989770811159	0.0141222216463225	0.7717608003946035	0.440265	0.440265	chr15	42831026	0.3562858385264937	chr15:42831026:G:A
chr15:42831473	['T', 'C']	19959	7820.0	887.3378630315785	-0.027263944126237	0.0127162195355785	-2.1440290528136656	0.0320426	0.0320426	chr15	42831473	1.494272251643969	chr15:42831473:T:C
chr15:42832535	['C', 'T']	19959	8094.027663626341	1212.2427703290912	0.0132451168010429	0.0126092274996467	1.0504304725578135	0.293533	0.293533	chr15	42832535	0.532343066776633	chr15:42832535:C:T
chr15:42833088	['C', 'T']	19959	626.0313658683235	133.96262643571507	0.0607993999288781	0.0407765040787595	1.4910400315692685	0.135967	0.135967	chr15	42833088	0.8665664846956556	chr15:42833088:C:T
chr15:42833503	['T', 'C']	19959	1151.2307191180153	163.12470872677758	0.0129688474488671	0.0302619493468725	0.4285529428462762	0.668253	0.668253	chr15	42833503	0.1750590828811578	chr15:42833503:T:C
chr15:42834499	['T', 'A']	19959	5199.260497043792	798.8845903231392	0.0152028388110881	0.0150390613685703	1.010890137256839	0.312081	0.312081	chr15	42834499	0.5057326710858251	chr15:42834499:T:A
chr15:42835196	['A', 'G']	19959	5137.514806834694	782.1042967573559	0.0133219307627041	0.0151169518072132	0.8812577385043605	0.378189	0.378189	chr15	42835196	0.4222911071905444	chr15:42835196:A:G
chr15:42835290	['C', 'T']	19959	5808.455096722461	877.04708617785	0.0139520931926742	0.0143723968135322	0.970756191447325	0.331681	0.331681	chr15	42835290	0.4792794058742278	chr15:42835290:C:T
chr15:42836427	['C', 'T']	19959	9011.806063643198	1191.336176463676	-0.0009104594114843	0.012131204970028	-0.0750510286268972	0.940175	0.940175	chr15	42836427	0.0267913012294501	chr15:42836427:C:T
chr15:42840642	['C', 'T']	19959	8098.217227901382	1214.2035921493184	0.0133101768023287	0.0126018137232033	1.0562112006005244	0.290885	0.290885	chr15	42840642	0.5362786733393602	chr15:42840642:C:T
chr15:42841244	['C', 'T']	19959	8099.623252317714	1212.864007806506	0.0130036685989258	0.0126000607621153	1.0320322135290014	0.30207	0.30207	chr15	42841244	0.5198924044235526	chr15:42841244:C:T
chr15:42845003	['T', 'C']	19959	928.1395069152136	126.49151992452892	0.0223898751292917	0.0337220107483744	0.6639543322715731	0.506727	0.506727	chr15	42845003	0.295225954523996	chr15:42845003:T:C
chr15:42845378	['G', 'A']	19959	5773.867859290439	873.6805043135784	0.0139754127940972	0.0144088282981989	0.969920142350792	0.332098	0.332098	chr15	42845378	0.4787337398535246	chr15:42845378:G:A
chr15:42846085	['T', 'G']	19959	4650.699037883343	687.1033247626452	0.0091750443627897	0.0157332132307519	0.5831640509934949	0.559789	0.559789	chr15	42846085	0.2519756397859651	chr15:42846085:T:G
chr15:42846742	['G', 'C']	19959	8128.629065397144	1217.8239532502166	0.0133835119862791	0.0125869963212486	1.0632808371990965	0.287667	0.287667	chr15	42846742	0.5411099557666426	chr15:42846742:G:C
chr15:42848796	['T', 'C']	19959	8153.042447629548	1227.1236220494084	0.0147843519691704	0.0125691916628511	1.1762372924001423	0.239514	0.239514	chr15	42848796	0.6206690962575748	chr15:42848796:T:C
chr15:42850536	['C', 'T']	19959	9287.930701007164	1211.41016096039	-0.0033195406993616	0.0120161586173195	-0.2762563981618023	0.782354	0.782354	chr15	42850536	0.1065966926446178	chr15:42850536:C:T
chr15:42851800	['G', 'A']	19959	34602.73369075058	4558.713282428641	-0.028985082138621	0.0153845797941985	-1.8840346974930864	0.0595748	0.0595748	chr15	42851800	1.2249374069595538	chr15:42851800:G:A
chr15:42852739	['C', 'T']	19959	8133.815052362579	1218.654437604413	0.0130782993265671	0.0125759010315225	1.0399492882287489	0.298376	0.298376	chr15	42852739	0.5252361124552213	chr15:42852739:C:T
chr15:42854126	['G', 'A']	19959	5174.296231332064	794.0244667883686	0.0152613103732061	0.0150579192295056	1.01350725426272	0.31083	0.31083	chr15	42854126	0.5074770715773884	chr15:42854126:G:A
chr15:42854494	['G', 'A']	19959	7680.769654757729	1156.6218837565525	0.0134962798805327	0.0128394338152422	1.0511584914679597	0.293199	0.293199	chr15	42854494	0.5328375152560888	chr15:42854494:G:A
chr15:42855844	['C', 'T']	19959	861.0431405952501	115.8689152476862	0.018823079857127	0.0349014296360662	0.5393211697458887	0.589671	0.589671	chr15	42855844	0.2293902302850553	chr15:42855844:C:T
chr15:42861247	['C', 'T']	19959	4142.415092448765	501.1061292104363	-0.00929453410288	0.0166567317901672	-0.5580046686209381	0.576847	0.576847	chr15	42861247	0.2389393616570828	chr15:42861247:C:T
chr15:42864055	['G', 'A']	19959	16935.164598404914	2149.223764197107	-0.015837397474895	0.0107302899176923	-1.4759524296526303	0.139972	0.139972	chr15	42864055	0.8539588319051905	chr15:42864055:G:A
chr15:42866041	['A', 'G']	19959	15944.19538962666	2034.957178950449	-0.0120987570904801	0.0103441146888007	-1.1696271217467396	0.242165	0.242165	chr15	42866041	0.6158886250462304	chr15:42866041:A:G
chr15:42867010	['C', 'T']	19959	676.0338711293717	83.68232569346029	0.0028679655594743	0.0392541015915889	0.0730615513587216	0.941758	0.941758	chr15	42867010	0.026060681885408	chr15:42867010:C:T
chr15:42868205	['T', 'C']	19959	7770.778674149421	916.100333302224	-0.0199117170391972	0.0127963290973708	-1.556049151884376	0.119712	0.119712	chr15	42868205	0.921862313481889	chr15:42868205:T:C
chr15:42868307	['G', 'A']	19959	33999.81393134553	4470.489590469865	-0.0259119901730295	0.0146608882444631	-1.7674229378847854	0.0771727	0.0771727	chr15	42868307	1.1125363050553667	chr15:42868307:G:A
chr15:42869601	['C', 'T']	19959	24345.538442261422	2983.1504177741485	-0.0302467160926731	0.0104253428929133	-2.9012682271806445	0.00372062	0.00372062	chr15	42869601	2.4293846837356496	chr15:42869601:C:T
chr15:42871114	['G', 'T']	19959	1907.2866806975344	194.2843132935236	-0.0340937137229945	0.0235819166109992	-1.4457566908320076	0.148261	0.148261	chr15	42871114	0.8289730749480064	chr15:42871114:G:T
chr15:42873831	['C', 'T']	19959	7768.335287926628	895.8793067109602	-0.0233209253299	0.012797607267635	-1.822287935720483	0.0684263	0.0684263	chr15	42873831	1.1647769428770889	chr15:42873831:C:T
chr15:42878426	['G', 'A']	19959	1126.3930300585018	147.58785548853322	0.0035818724676995	0.0307109066122441	0.1166319351272916	0.907153	0.907153	chr15	42878426	0.0423194588583705	chr15:42878426:G:A
chr15:42878595	['A', 'G']	19959	34691.905267906375	4568.753645563072	-0.0287161671493292	0.0154669143748426	-1.8566190032083467	0.0633801	0.0633801	chr15	42878595	1.198047079923031	chr15:42878595:A:G
chr15:42878625	['C', 'T']	19959	793.2782177225339	106.5125773152914	0.0168966072284628	0.0362915488735023	0.4655796666975432	0.641521	0.641521	chr15	42878625	0.1927891225550775	chr15:42878625:C:T
chr15:42878822	['T', 'C']	19959	33262.99969933854	4361.9329620941135	-0.0249361009232502	0.0138950792998626	-1.7945993963126736	0.0727327	0.0727327	chr15	42878822	1.1382702901497783	chr15:42878822:T:C
chr15:42880082	['G', 'A']	19959	32868.23393805753	4286.414147230776	-0.0268686428807417	0.0134933382813895	-1.9912524477208016	0.0464668	0.0464668	chr15	42880082	1.3328572347773022	chr15:42880082:G:A
chr15:42880097	['T', 'C']	19959	7824.784085784437	888.0599627265665	-0.0253790525357409	0.0127610584083597	-1.9887889956772864	0.0467381	0.0467381	chr15	42880097	1.3303289465498596	chr15:42880097:T:C
chr15:42883751	['C', 'T']	19959	2561.54008121522	273.4471227794326	-0.030853683638712	0.0206480215729873	-1.4942682779388554	0.135121	0.135121	chr15	42883751	0.8692771493097917	chr15:42883751:C:T
chr15:42883967	['G', 'A']	19959	16087.448198085314	2034.010444849449	-0.0137603166981611	0.0103280483070294	-1.3323249745835928	0.182769	0.182769	chr15	42883967	0.7380974643496456	chr15:42883967:G:A
chr15:42887550	['T', 'C']	19959	28939.59961906672	3604.07931262128	-0.0360632947173469	0.0113929746662151	-3.165397604568481	0.00155104	0.00155104	chr15	42887550	2.8093770019573348	chr15:42887550:T:C
chr15:42887650	['T', 'C']	19959	34674.21181599519	4564.505127350896	-0.0289329764537738	0.015451084384415	-1.8725531318020312	0.0611447	0.0611447	chr15	42887650	1.213641181481483	chr15:42887650:T:C
chr15:42887858	['T', 'C']	19959	28940.700045106	3607.5676701358657	-0.0356864207508396	0.0113905349957488	-3.132988991663568	0.00173286	0.00173286	chr15	42887858	2.761236523081528	chr15:42887858:T:C
chr15:42890237	['T', 'C']	19959	28820.888009219823	3590.2556656565625	-0.0360374768437702	0.0113506225089585	-3.174933957615752	0.00150098	0.00150098	chr15	42890237	2.823625094530551	chr15:42890237:T:C
chr15:42890341	['T', 'C']	19959	29422.474145705983	3704.741831455802	-0.0337065508791531	0.0115700293000756	-2.913264089913137	0.00358069	0.00358069	chr15	42890341	2.4460332766192354	chr15:42890341:T:C
chr15:42894567	['C', 'T']	19959	32853.64605671911	4288.214253469145	-0.0258988898398299	0.0134862428387369	-1.9203932592285708	0.0548225	0.0548225	chr15	42894567	1.2610411637719188	chr15:42894567:C:T
chr15:42895262	['A', 'G']	19959	884.3101443464316	115.93557864585632	0.0161283779165133	0.0345258951932996	0.4671385876083921	0.640406	0.640406	chr15	42895262	0.193544607804136	chr15:42895262:A:G
chr15:42896566	['C', 'T']	19959	16095.677244698454	2036.8677707716297	-0.0138206396567848	0.0103240234314804	-1.338687358519777	0.180688	0.180688	chr15	42896566	0.7430706892035139	chr15:42896566:C:T
chr15:42896650	['C', 'T']	19959	16099.325777331998	2043.0149385850143	-0.0131562710015276	0.0103272953293696	-1.2739319039432084	0.202702	0.202702	chr15	42896650	0.6931419662321086	chr15:42896650:C:T
chr15:42897273	['C', 'T']	19959	880.0881896076564	112.51949980574548	0.0125947907725265	0.0345962508152547	0.3640507417923161	0.715824	0.715824	chr15	42897273	0.1451937447657511	chr15:42897273:C:T
chr15:42897670	['A', 'T']	19959	26719.35484840892	3281.811448357968	-0.034306078192601	0.0107734631834974	-3.1843129371018217	0.00145321	0.00145321	chr15	42897670	2.837671622280644	chr15:42897670:A:T
chr15:42898361	['A', 'G']	19959	29205.853169631668	3656.3717202093258	-0.0353652684699661	0.0114819671021563	-3.080070527577484	0.00207233	0.00207233	chr15	42898361	2.683541085911634	chr15:42898361:A:G
chr15:42898433	['T', 'C']	19959	2056.442466783656	238.79483544921223	-0.0175739241449753	0.0227505010925097	-0.7724631678886985	0.439849	0.439849	chr15	42898433	0.3566963910638381	chr15:42898433:T:C
chr15:42899126	['G', 'A']	19959	26607.330994034783	3278.3323604833968	-0.0330206121520218	0.0107428775824597	-3.073721346870398	0.00211692	0.00211692	chr15	42899126	2.674295553985801	chr15:42899126:G:A
chr15:42900946	['A', 'G']	19959	39428.97549854695	5304.749640682671	-0.0531550963707303	0.0456885264012458	-1.1634233046588471	0.244672	0.244672	chr15	42900946	0.6114157279970848	chr15:42900946:A:G
chr15:42902516	['G', 'A']	19959	8383.76632545004	956.2010182691683	-0.0241188488699129	0.0124988316968783	-1.9296882664590809	0.0536596	0.0536596	chr15	42902516	1.27035256905581	chr15:42902516:G:A
chr15:42904360	['T', 'C']	19959	8335.670558757203	927.999704544561	-0.0276508875797709	0.0124789043339333	-2.2158105262960435	0.0267157	0.0267157	chr15	42904360	1.5732334420255432	chr15:42904360:T:C
chr15:42906232	['C', 'T']	19959	677.0	87.38635691449974	0.0098290942744406	0.0392264807927994	0.2505729312389638	0.802147	0.802147	chr15	42906232	0.0957460364056579	chr15:42906232:C:T
chr15:42907922	['T', 'A']	19959	1657.241821419494	215.01354516728443	-0.0093745862359489	0.0254136005080696	-0.3688806799718223	0.712221	0.712221	chr15	42907922	0.147385225200289	chr15:42907922:T:A
chr15:42910125	['C', 'T']	19959	523.0262050305641	43.80720447121346	-0.0558121311029817	0.0442072891701759	-1.2625096935515092	0.20678	0.20678	chr15	42910125	0.6844914690098125	chr15:42910125:C:T
chr15:42911888	['C', 'T']	19959	34642.47136343138	4555.040191795225	-0.0304007696377013	0.0153971399883663	-1.9744426341951369	0.0483452	0.0483452	chr15	42911888	1.315646638788759	chr15:42911888:C:T
chr15:42913563	['G', 'A']	19959	6427.118304914743	754.0200065432513	-0.0172084534089335	0.013726171341475	-1.2536965320355895	0.209967	0.209967	chr15	42913563	0.6778489569045776	chr15:42913563:G:A
chr15:42914174	['C', 'T']	19959	639.2241880513232	82.05611928256887	-0.0089167699204271	0.0401382961270394	-0.2221511818091435	0.824198	0.824198	chr15	42914174	0.0839684436697388	chr15:42914174:C:T
chr15:42922561	['G', 'T']	19959	32087.82306073361	4508.366354825351	0.0239458917198639	0.0127500631997622	1.878099845051008	0.0603821	0.0603821	chr15	42922561	1.219091786931462	chr15:42922561:G:T
chr15:42928587	['T', 'G']	19959	5300.921495889313	847.8238289827974	0.029509021756055	0.0153664555292444	1.920353180985385	0.0548275	0.0548275	chr15	42928587	1.2610015564320003	chr15:42928587:T:G
chr15:42934568	['G', 'A']	19959	6816.590134258563	1059.1812337599918	0.0234334136969261	0.0137852671538472	1.6998882528284078	0.0891675	0.0891675	chr15	42934568	1.049793409554448	chr15:42934568:G:A
chr15:42935141	['G', 'A']	19959	31616.088362068964	4481.817994836276	0.0275477064671032	0.0124846167025226	2.2065320164404367	0.0273581	0.0273581	chr15	42935141	1.5629140673381905	chr15:42935141:G:A
chr15:42938472	['C', 'T']	19959	26143.185405574368	3597.9103711524563	0.0062434366580696	0.011284486714828	0.5532760874152672	0.580081	0.580081	chr15	42938472	0.2365113592010657	chr15:42938472:C:T
chr15:42941863	['T', 'C']	19959	16188.544169257	2091.405394237692	-0.0095996802959163	0.0103210897306331	-0.930103365677015	0.352329	0.352329	chr15	42941863	0.4530516088152484	chr15:42941863:T:C
chr15:42942050	['C', 'T']	19959	5264.582619155014	846.0383236357319	0.0298671347114506	0.0154194047252105	1.9369836413086816	0.0527614	0.0527614	chr15	42942050	1.2776836891641876	chr15:42942050:C:T
chr15:42944414	['C', 'T']	19959	31963.601463072453	4505.474286191045	0.0257220170675434	0.0126830558032226	2.028061491380308	0.0425672	0.0425672	chr15	42944414	1.3709249160559502	chr15:42944414:C:T
chr15:42945005	['T', 'C']	19959	25433.64576755376	3496.568547252264	0.0057115586232661	0.0105476971823384	0.5414981606439959	0.58817	0.58817	chr15	42945005	0.2304971307414343	chr15:42945005:T:C
chr15:42945374	['T', 'C']	19959	4796.240304639743	573.014936427824	-0.0201042990382587	0.0154207260482183	-1.303719356364641	0.192344	0.192344	chr15	42945374	0.7159213565759507	chr15:42945374:T:C
chr15:42945607	['AT', 'A']	19959	22451.87429831596	3078.2294602099228	0.0047075568995558	0.0101864983174869	0.4621369142597755	0.643988	0.643988	chr15	42945607	0.1911222251593464	chr15:42945607:AT:A
chr15:42945615	['TTCACCATTGA', 'T']	19959	22449.49912302681	3076.941816331197	0.0045742534800809	0.0101850412664017	0.4491148695852983	0.653354	0.653354	chr15	42945615	0.1848514456937922	chr15:42945615:TTCACCATTGA:T
chr15:42947415	['T', 'C']	19959	6950.786025763118	1098.1404961316568	0.0254690381754706	0.0135857693019823	1.874685018518192	0.0608507	0.0608507	chr15	42947415	1.2157344214702557	chr15:42947415:T:C
chr15:42948422	['T', 'G']	19959	16218.250313204711	2093.5901198175147	-0.0097829306852505	0.010319049839884	-0.9480456860900688	0.343118	0.343118	chr15	42948422	0.4645564982200653	chr15:42948422:T:G
chr15:42949600	['A', 'AC']	19959	7103.439176293319	1119.1686146191855	0.0249896775118804	0.0134690315684664	1.8553433025122672	0.063562	0.063562	chr15	42949600	1.1968024460257274	chr15:42949600:A:AC
chr15:42950070	['C', 'T']	19959	881.0882898231198	112.83006764716664	0.0131097320724509	0.0345807862313808	0.3791045115265274	0.704614	0.704614	chr15	42950070	0.1520487320569291	chr15:42950070:C:T
chr15:42953491	['T', 'C']	19959	440.0440948038282	61.44495224815717	0.0010975027742417	0.0486356583663702	0.0225658048252236	0.981997	0.981997	chr15	42953491	0.0078898389802966	chr15:42953491:T:C
chr15:42960907	['C', 'T']	19959	23182.615118552305	3187.198440557396	0.0045675718098517	0.0102470588819086	0.4457446631750942	0.655787	0.655787	chr15	42960907	0.183237196822226	chr15:42960907:C:T
chr15:42963993	['T', 'C']	19959	466.04670040587257	74.39880844606984	0.0271660394199339	0.0473106970869018	0.574205012664144	0.565836	0.565836	chr15	42963993	0.2473094250232832	chr15:42963993:T:C
chr15:42965277	['C', 'T']	19959	22477.88342020849	3069.168554085501	0.0034126973942015	0.0101910129551806	0.3348732269510744	0.737724	0.737724	chr15	42965277	0.132106087630112	chr15:42965277:C:T
chr15:42968589	['T', 'C']	19959	5396.029247980734	866.9513612134836	0.0292641250270556	0.0152434146781562	1.9197880294492689	0.0548989	0.0548989	chr15	42968589	1.2604363573480155	chr15:42968589:T:C
chr15:42971109	['T', 'C']	19959	16206.435959110042	2089.115407725164	-0.0097595877812407	0.0103185329230744	-0.9458309484496802	0.344246	0.344246	chr15	42971109	0.4631310973688461	chr15:42971109:T:C
chr15:42971807	['G', 'A']	19959	5268.52793506038	845.9750999189603	0.0296952564425355	0.0154083460246285	1.9272189497218493	0.0539665	0.0539665	chr15	42971807	1.267875747211355	chr15:42971807:G:A
chr15:42972019	['C', 'T']	19959	31978.602214650768	4511.823641860589	0.0264728340184628	0.0126940280937594	2.0854557610028635	0.0370406	0.0370406	chr15	42972019	1.4313219870392755	chr15:42972019:C:T
chr15:42972201	['C', 'A']	19959	5406.541764794308	860.764657559566	0.0280013238051756	0.0152218832428928	1.8395439879785909	0.0658501	0.0658501	chr15	42972201	1.1814435611818448	chr15:42972201:C:A
chr15:42972607	['G', 'A']	19959	767.0384307044794	93.87331644714357	0.004119931716333	0.0368668414213457	0.1117516868138216	0.911021	0.911021	chr15	42972607	0.0404716119633308	chr15:42972607:G:A
chr15:42972928	['C', 'A']	19959	14823.970884490103	1912.7163919575005	-0.0096887350195468	0.0104655934872208	-0.9257702424021504	0.354577	0.354577	chr15	42972928	0.4502894387775228	chr15:42972928:C:A
chr15:42973522	['C', 'T']	19959	32026.209199779525	4504.490972675188	0.0237881674722598	0.0127334085688016	1.8681696533749488	0.0617531	0.0617531	chr15	42973522	1.2093412359775932	chr15:42973522:C:T
chr15:42974089	['C', 'T']	19959	24533.833692546734	3362.515861224007	0.0041857934064663	0.0103936715063482	0.4027251971461473	0.687155	0.687155	chr15	42974089	0.162945289065624	chr15:42974089:C:T
chr15:42975842	['T', 'C']	19959	6881.068561118629	1097.8603286815198	0.0282868486504367	0.0136502901323354	2.072252558458781	0.0382547	0.0382547	chr15	42975842	1.4173151994994058	chr15:42975842:T:C
chr15:42976589	['G', 'GATAA']	19959	31996.015435501657	4502.64888103472	0.024729835208482	0.0127049370547202	1.946474437611964	0.0516118	0.0516118	chr15	42976589	1.2872509943221124	chr15:42976589:G:GATAA
chr15:42980100	['T', 'C']	19959	24556.460690484542	3370.310671506149	0.0046957973075434	0.0103969707542115	0.4516505257688906	0.651526	0.651526	chr15	42980100	0.1860682485143706	chr15:42980100:T:C
chr15:42980258	['G', 'T']	19959	27869.79270431428	3894.475097260794	0.01249487590907	0.0110636814939714	1.1293596906127858	0.25876	0.25876	chr15	42980258	0.5871028575315493	chr15:42980258:G:T
chr15:42981053	['C', 'T']	19959	23342.424599789225	3233.4201862667824	0.0081869816792671	0.0102717554727732	0.7970382181476106	0.425438	0.425438	chr15	42981053	0.371163721642363	chr15:42981053:C:T
chr15:42983379	['C', 'G']	19959	4314.64852675887	566.6802887635959	0.0016977478357659	0.0163405922926658	0.1038975702568588	0.917252	0.917252	chr15	42983379	0.0375113326240539	chr15:42983379:C:G
chr15:42985753	['G', 'C']	19959	32012.41563517915	4496.346516250397	0.0234594150825869	0.0127110266994524	1.8455956105888367	0.0649658	0.0649658	chr15	42985753	1.1873152092048356	chr15:42985753:G:C
chr15:42989193	['C', 'T']	19959	16401.108700010023	2123.1096333236505	-0.0095022098785353	0.0102926660453041	-0.923202000017342	0.355913	0.355913	chr15	42989193	0.4486561487616659	chr15:42989193:C:T
chr15:42994373	['C', 'T']	19959	32077.0717840446	4525.3164252685565	0.027215774867525	0.0128238619706514	2.122276029624364	0.0338269	0.0338269	chr15	42994373	1.4707378004556528	chr15:42994373:C:T
chr15:42994548	['C', 'T']	19959	22967.602956652467	3141.749294480104	0.0039471515476174	0.0102324701976652	0.3857476710284612	0.699688	0.699688	chr15	42994548	0.1550955743920937	chr15:42994548:C:T
chr15:42994605	['T', 'C']	19959	22971.603758456524	3144.7906443258444	0.0042359242435396	0.010233068786514	0.4139446662492997	0.678919	0.678919	chr15	42994605	0.1681820371354603	chr15:42994605:T:C
chr15:42996021	['T', 'C']	19959	24085.827060887	3289.027546291717	0.0032645344119546	0.0103467049473959	0.3155144008215136	0.752374	0.752374	chr15	42996021	0.123566220898947	chr15:42996021:T:C
chr15:43002020	['G', 'T']	19959	22539.77582318448	3105.6067238935952	0.0065743059570661	0.0101938336317453	0.6449296893165533	0.51898	0.51898	chr15	43002020	0.2848493782921983	chr15:43002020:G:T
chr15:43002890	['G', 'A']	19959	27886.58877474317	3883.515231796387	0.0113390083343433	0.0110646937060724	1.024791886296898	0.305474	0.305474	chr15	43002890	0.515025748226837	chr15:43002890:G:A
chr15:43004711	['C', 'T']	19959	6775.339462872032	1037.8965744944112	0.0195468291098169	0.0137247445084287	1.424203495942142	0.154403	0.154403	chr15	43004711	0.8113442657179748	chr15:43004711:C:T
chr15:43005140	['G', 'A']	19959	6922.839131095216	1073.866917000718	0.0215167642164823	0.0137010165470748	1.5704502029140428	0.116326	0.116326	chr15	43005140	0.934323205352914	chr15:43005140:G:A
chr15:43007489	['T', 'C']	19959	24430.896216487097	3326.825905315725	0.0019897289603533	0.0103843447444382	0.1916085231491444	0.848051	0.848051	chr15	43007489	0.071578029402996	chr15:43007489:T:C
chr15:43007774	['C', 'T']	19959	5272.320787811967	847.1275171693786	0.0298314889550411	0.0154043207991441	1.9365663273319105	0.0528125	0.0528125	chr15	43007774	1.2772632737062324	chr15:43007774:C:T
chr15:43009278	['T', 'C']	19959	31711.58883655677	4474.820789531263	0.0247798483300158	0.0125317701985645	1.9773621712959693	0.0480145	0.0480145	chr15	43009278	1.3186275893113095	chr15:43009278:T:C
chr15:43012143	['C', 'T']	19959	5281.350639578631	851.4756468912929	0.0306234519216131	0.0154018752966794	1.9882937195456616	0.0467929	0.0467929	chr15	43012143	1.3298200384802017	chr15:43012143:C:T
chr15:43013055	['G', 'A']	19959	922.3234763432235	118.3527785376626	0.0090727806111403	0.0337977161681544	0.2684436003308728	0.788361	0.788361	chr15	43013055	0.1032748682887558	chr15:43013055:G:A
chr15:43015164	['G', 'A']	19959	5446.179946192019	880.3147682585443	0.0324700764275601	0.0154864369531929	2.0966783079735776	0.0360346	0.0360346	chr15	43015164	1.4432802944386427	chr15:43015164:G:A
chr15:43017544	['G', 'A']	19959	843.0844816355163	124.0055240567671	0.0228340931550323	0.0350152337148163	0.6521188275082207	0.514332	0.514332	chr15	43017544	0.2887564545023853	chr15:43017544:G:A
chr15:43017923	['T', 'C']	19959	28165.6447005763	3920.386983934277	0.0110345189546816	0.011130941224402	0.991337455856022	0.321533	0.321533	chr15	43017923	0.4927744473667521	chr15:43017923:T:C
chr15:43020412	['C', 'T']	19959	24148.62973541792	3305.5484792855045	0.0038359780941656	0.010345785261447	0.3707768909973596	0.710808	0.710808	chr15	43020412	0.1482476929428424	chr15:43020412:C:T
chr15:43022120	['G', 'A']	19959	24129.25364606826	3314.447267550649	0.0050785148505022	0.0103455335063318	0.4908896044262968	0.62351	0.62351	chr15	43022120	0.205156576812556	chr15:43022120:G:A
chr15:43022294	['T', 'C']	19959	24156.210291612384	3311.4297178683205	0.0045205168969498	0.0103473577535385	0.4368764475553108	0.662206	0.662206	chr15	43022294	0.1790068885868401	chr15:43022294:T:C
chr15:43023358	['T', 'G']	19959	32008.414833375093	4501.432930091271	0.0246307516705134	0.0127094906746529	1.9379810175741696	0.0526396	0.0526396	chr15	43023358	1.2786874195166842	chr15:43023358:T:G
chr15:43025942	['A', 'G']	19959	32152.0	4530.552380269699	0.0264550109746964	0.0127812735645819	2.069825893407496	0.0384815	0.0384815	chr15	43025942	1.414748007605478	chr15:43025942:A:G
chr15:43027233	['A', 'G']	19959	6053.886218833093	716.9127093767081	-0.0210509845713784	0.014072035479423	-1.4959445349722462	0.134684	0.134684	chr15	43027233	0.8706839939164779	chr15:43027233:A:G
chr15:43028823	['C', 'T']	19959	5274.11397924916	849.1046005364079	0.0304985497218058	0.0154090942818728	1.9792564808746884	0.0478009	0.0478009	chr15	43028823	1.3205639263721056	chr15:43028823:C:T
chr15:43029915	['C', 'A']	19959	31776.59209339613	4497.652052711392	0.0277355824391848	0.0125822368907036	2.2043443212929126	0.0275115	0.0275115	chr15	43029915	1.5604857300769337	chr15:43029915:C:A
chr15:43034800	['G', 'A']	19959	6016.220005013786	847.8102983460133	0.0044866038021976	0.0141298220816509	0.3175272679493975	0.750847	0.750847	chr15	43034800	0.124448550113309	chr15:43034800:G:A
chr15:43035548	['T', 'C']	19959	24095.56992163956	3307.475214696148	0.0050255966055743	0.0103567814146496	0.4852469511875208	0.627507	0.627507	chr15	43035548	0.2023814251546263	chr15:43035548:T:C
chr15:43036465	['C', 'T']	19959	26197.500526289405	3582.6493091903108	0.0041510538718598	0.010691982799341	0.388239856887506	0.697843	0.697843	chr15	43036465	0.1562422735130753	chr15:43036465:C:T
chr15:43037121	['C', 'G']	19959	26288.488369761377	3588.8651803301736	0.0032032401127236	0.010696081141432	0.2994779181616033	0.764579	0.764579	chr15	43037121	0.1165776345269916	chr15:43037121:C:G
chr15:43040844	['T', 'C']	19959	26641.348037495605	3647.4471961975296	0.0040981984235084	0.0107685305581392	0.3805717410915377	0.703525	0.703525	chr15	43040844	0.1527204651529949	chr15:43040844:T:C
chr15:43040960	['C', 'T']	19959	28721.634190347315	3957.041012619312	0.007198683161001	0.0113181076071437	0.6360324014287895	0.524763	0.524763	chr15	43040960	0.280036793796859	chr15:43040960:C:T
chr15:43044146	['C', 'T']	19959	32065.60657380499	4495.340476270702	0.0227054133511295	0.0127469854044405	1.78123788729058	0.0748888	0.0748888	chr15	43044146	1.1255831283873756	chr15:43044146:C:T
chr15:43044604	['C', 'T']	19959	16282.8949030221	2108.132085836465	-0.0089881885678136	0.0103205432665495	-0.8709026584817207	0.383818	0.383818	chr15	43044604	0.4158746619159028	chr15:43044604:C:T
chr15:43046454	['A', 'C']	19959	7020.462209302326	1083.4015473894808	0.0213521641262343	0.0135206917900472	1.5792212749019268	0.114301	0.114301	chr15	43046454	0.9419499700195728	chr15:43046454:A:C
chr15:43046953	['C', 'A']	19959	1926.0965026555768	201.06588144495825	-0.0313951608022505	0.0234714549352408	-1.3375890369332355	0.181046	0.181046	chr15	43046953	0.7422110659705151	chr15:43046953:C:A
chr15:43047775	['T', 'C']	19959	24297.217356448546	3307.252009082142	0.0015805850959674	0.0103636355054327	0.1525126096087497	0.878784	0.878784	chr15	43047775	0.0561178588691508	chr15:43047775:T:C
chr15:43050817	['A', 'C']	19959	6089.915363800361	711.079714097172	-0.0231016495282558	0.0140243438709395	-1.6472535001174418	0.0995217	0.0995217	chr15	43050817	1.0020822141010712	chr15:43050817:A:C
chr15:43052849	['T', 'C']	19959	16179.242495615134	2082.990934477057	-0.0101468029747766	0.0103289547742719	-0.9823649339670792	0.325932	0.325932	chr15	43052849	0.486872998414346	chr15:43052849:T:C
chr15:43054941	['T', 'C']	19959	3308.165748070949	381.8215477107663	-0.0202753205717276	0.0182991516456324	-1.1079923793389015	0.267878	0.267878	chr15	43054941	0.5720629522034043	chr15:43054941:T:C
chr15:43056481	['C', 'T']	19959	611.0	127.12882302499575	0.0679848964613222	0.0411020939481078	1.654049463931312	0.0981332	0.0981332	chr15	43056481	1.0081840391286263	chr15:43056481:C:T
chr15:43059843	['G', 'A']	19959	31967.406614883486	4491.293120905483	0.0233782729770994	0.0126906424141336	1.842166236680264	0.0654657	0.0654657	chr15	43059843	1.183986184014638	chr15:43059843:G:A
chr15:43063229	['T', 'C']	19959	4713.542418772563	550.195144899755	-0.0212758082756003	0.0156578399691662	-1.3587958695131097	0.174227	0.174227	chr15	43063229	0.7588845413927774	chr15:43063229:T:C
chr15:43066561	['C', 'T']	19959	16145.044552470685	2074.7036619828987	-0.0106960606708255	0.0103305664968644	-1.0353798771898886	0.300504	0.300504	chr15	43066561	0.5221497427415551	chr15:43066561:C:T
chr15:43072172	['C', 'T']	19959	423.127198917456	52.28254762634285	-0.0249784477449716	0.0495279613286671	-0.5043302222600045	0.614035	0.614035	chr15	43072172	0.211806873364289	chr15:43072172:C:T
chr15:43073559	['C', 'G']	19959	467.0	74.97477145711565	0.0272278088603522	0.0472593177346175	0.5761363084682836	0.56453	0.56453	chr15	43073559	0.2483129740432388	chr15:43073559:C:G
chr15:43079561	['T', 'C']	19959	32089.21551335371	4526.025839802982	0.0265849861704962	0.0127427386104549	2.0862851372219384	0.0369655	0.0369655	chr15	43079561	1.432203415104977	chr15:43079561:T:C
chr15:43079704	['C', 'A']	19959	4623.158163776686	527.5082648859487	-0.0254089839773539	0.0156835490195317	-1.6201042216726873	0.105226	0.105226	chr15	43079704	0.9778769383058296	chr15:43079704:C:A
chr15:43079830	['T', 'C']	19959	32089.607776330293	4527.898133355006	0.0269078703332423	0.0127443592931953	2.1113552838712977	0.0347542	0.0347542	chr15	43079830	1.4589927039773691	chr15:43079830:T:C
chr15:43080840	['A', 'G']	19959	759.1141010222491	87.34916667120076	-0.0034426075275812	0.0370487967819826	-0.092920899640538	0.925967	0.925967	chr15	43080840	0.0334044906110242	chr15:43080840:A:G
chr15:43082130	['ACT', 'A']	19959	3984.3918342779743	554.7355281823976	0.0108003480026044	0.0169473268355941	0.6372891788409184	0.523944	0.523944	chr15	43082130	0.2807151286472799	chr15:43082130:ACT:A
chr15:43084006	['C', 'T']	19959	30334.03963521571	4270.345180109817	0.0193219649561105	0.0118575818366613	1.6295029814907689	0.103222	0.103222	chr15	43084006	0.9862277304186636	chr15:43084006:C:T
chr15:43084394	['T', 'C']	19959	16011.20881984465	2074.910618463558	-0.0094318434373577	0.0103377186937143	-0.9123718410999674	0.361584	0.361584	chr15	43084394	0.4417907951918279	chr15:43084394:T:C
chr15:43085406	['G', 'A']	19959	3671.367890965576	519.0294966545993	0.0125510960162053	0.0175575249989155	0.7148556540275786	0.474707	0.474707	chr15	43085406	0.3235743641549095	chr15:43085406:G:A
chr15:43088062	['G', 'A']	19959	15848.382140709562	2048.380801129701	-0.0100489965847343	0.010351141917009	-0.9708104347619718	0.331654	0.331654	chr15	43088062	0.4793147604115818	chr15:43088062:G:A
chr15:43093545	['C', 'A']	19959	7016.757792923725	1094.1125910632766	0.023533183443297	0.0135295941870721	1.7393857582057834	0.0819824	0.0819824	chr15	43093545	1.0862793720465984	chr15:43093545:C:A
chr15:43101448	['G', 'A']	19959	16377.102686178212	2086.0008911793766	-0.0127867979136633	0.0103109994120758	-1.24011236958155	0.214948	0.214948	chr15	43101448	0.6676665914541839	chr15:43101448:G:A
chr15:43102118	['G', 'A']	19959	5276.344620015049	852.0558374783209	0.0308278677685207	0.0154182751995556	1.99943686109645	0.0455746	0.0455746	chr15	43102118	1.3412771343801744	chr15:43102118:G:A
chr15:43103649	['G', 'A']	19959	1935.0969536025648	202.32455298116824	-0.0301293934290791	0.0233895596388755	-1.2881556512505443	0.197707	0.197707	chr15	43103649	0.7039779538145291	chr15:43103649:G:A
chr15:43104406	['C', 'T']	19959	16340.818719310551	2086.524035921884	-0.0118834947921971	0.0103125050735579	-1.152338322011338	0.249196	0.249196	chr15	43104406	0.603458933087787	chr15:43104406:C:T
chr15:43104728	['A', 'G']	19959	7928.986318532627	1225.8356264184297	0.0237919694010624	0.012898355944726	1.844573797080752	0.0651144	0.0651144	chr15	43104728	1.1863229569161031	chr15:43104728:A:G
chr15:43108876	['C', 'T']	19959	532.0266559775529	50.036082658677614	-0.0461354641257495	0.0438639674577331	-1.0517850253788628	0.292911	0.292911	chr15	43108876	0.5332643184870685	chr15:43108876:C:T
chr15:43111182	['A', 'G']	19959	16844.536420158747	2164.369143168305	-0.0137165693064358	0.0103651015325673	-1.3233415286225705	0.185737	0.185737	chr15	43111182	0.7311015733996344	chr15:43111182:A:G
chr15:43111217	['G', 'A']	19959	6562.879411315332	994.1306454601012	0.0205496379190707	0.0139809044446682	1.4698360896749842	0.141622	0.141622	chr15	43111217	0.84886927675605	chr15:43111217:G:A
chr15:43111745	['A', 'AAAAC']	19959	32726.595367027665	4502.101818355546	0.0080595705481827	0.0130890921809868	0.6157470997026115	0.538068	0.538068	chr15	43111745	0.2691628355629964	chr15:43111745:A:AAAAC
chr15:43112839	['G', 'A']	19959	493.247130181964	108.07781873267888	0.072601383710008	0.0456785814030747	1.5893966379858069	0.111987	0.111987	chr15	43112839	0.9508323894365128	chr15:43112839:G:A
chr15:43116130	['C', 'T']	19959	1142.0	160.27433160325526	0.0126185006297288	0.0304232431984682	0.414765136886004	0.678318	0.678318	chr15	43116130	0.1685666582453825	chr15:43116130:C:T
chr15:43121917	['C', 'T']	19959	1141.1715273601924	156.79350357186897	0.0097696832711252	0.0304390989961316	0.3209583592591492	0.748245	0.748245	chr15	43121917	0.1259561765655053	chr15:43121917:C:T
chr15:43125465	['G', 'A']	19959	32581.63242809901	4537.123623168322	0.0153884214501641	0.0129844610458159	1.1851413313086876	0.235976	0.235976	chr15	43125465	0.6271321648162836	chr15:43125465:G:A
chr15:43127012	['A', 'G']	19959	16618.48947051745	2123.0497039302563	-0.0146516987077761	0.0103065129864982	-1.421596104033454	0.155159	0.155159	chr15	43127012	0.809223028091583	chr15:43127012:A:G
chr15:43128971	['C', 'T']	19959	32831.93490679495	4541.0642515992095	0.0122863074825247	0.0131726587350681	0.932712805336422	0.35098	0.35098	chr15	43128971	0.4547176303635454	chr15:43128971:C:T
chr15:43129467	['T', 'C']	19959	32592.89897775105	4536.726433105138	0.014889213379332	0.0129924039775318	1.1459937210296454	0.251811	0.251811	chr15	43129467	0.5989253022863135	chr15:43129467:T:C
chr15:43131129	['G', 'A']	19959	6543.589922286286	996.6764753020306	0.0205257942791265	0.0138931498494707	1.4774039365816325	0.139583	0.139583	chr15	43131129	0.8551674717971499	chr15:43131129:G:A
chr15:43131924	['T', 'C']	19959	32201.28194695602	4520.7094642597685	0.0195801652214436	0.0128391574436582	1.5250350583647607	0.127266	0.127266	chr15	43131924	0.8952876056521633	chr15:43131924:T:C
chr15:43134967	['T', 'C']	19959	655.0984666265784	83.60264116577545	-0.0061462152884802	0.0396016432978002	-0.1552010163381682	0.876664	0.876664	chr15	43134967	0.0571668272797674	chr15:43134967:T:C
chr15:43135912	['A', 'T']	19959	7832.569731896768	1133.3968083833151	0.0110496208935388	0.0129330479143243	0.8543709856128002	0.39291	0.39291	chr15	43135912	0.4057069177660708	chr15:43135912:A:T
chr15:43142319	['C', 'T']	19959	1807.7245752092624	177.81433236863722	-0.0335901828195851	0.024168517426277	-1.3898321616974512	0.164595	0.164595	chr15	43142319	0.7835833617445949	chr15:43142319:C:T
chr15:43142732	['G', 'A']	19959	4870.000050738221	766.5658379168473	0.0257901010665188	0.0155654780545941	1.6568781874904823	0.0975598	0.0975598	chr15	43142732	1.0107290986718107	chr15:43142732:G:A
chr15:43144212	['A', 'G']	19959	16620.16357622532	2119.2824476501405	-0.0150072103221739	0.0102993674087424	-1.4571002010701424	0.145104	0.145104	chr15	43144212	0.8383206154465956	chr15:43144212:A:G
chr15:43147588	['G', 'C']	19959	32343.240968081373	4518.663923919238	0.0175384416912439	0.0128579355176585	1.36401692691314	0.172578	0.172578	chr15	43147588	0.7630145683402282	chr15:43147588:G:C
chr15:43148324	['G', 'A']	19959	6823.05112013231	1033.8498893362828	0.0212855100662475	0.0136877081159328	1.5550821135256794	0.119942	0.119942	chr15	43148324	0.9210287136963216	chr15:43148324:G:A
chr15:43149169	['T', 'C']	19959	497.0498070852333	105.93449457274828	0.0682848062865704	0.0455884866215815	1.4978520092887766	0.134188	0.134188	chr15	43149169	0.8722863199852177	chr15:43149169:T:C
chr15:43158003	['G', 'T']	19959	32830.869493309285	4535.308240388654	0.0112357746434069	0.0131733347866298	0.8529180215483928	0.393715	0.393715	chr15	43158003	0.404818038872123	chr15:43158003:G:T
chr15:43160858	['C', 'G']	19959	3978.0	673.1852607582296	0.0395780788357359	0.0172494571718716	2.294453584329313	0.0217748	0.0217748	chr15	43160858	1.6620458252661212	chr15:43160858:C:G
chr15:43161467	['T', 'TA']	19959	1150.0576210041086	202.03789010266976	0.0462057673292714	0.0304376598632745	1.5180459843768188	0.129019	0.129019	chr15	43161467	0.8893463285570284	chr15:43161467:T:TA
chr15:43167170	['C', 'T']	19959	5069.1353636125	773.9906122930079	0.0227549043812468	0.0156115389852383	1.4575695838035547	0.144975	0.144975	chr15	43167170	0.838706882579747	chr15:43167170:C:T
chr15:43167259	['G', 'A']	19959	16525.713506965443	2116.632575983909	-0.0141542352533389	0.0103858232405389	-1.3628419168632415	0.172948	0.172948	chr15	43167259	0.7620844558756159	chr15:43167259:G:A
chr15:43167993	['G', 'A']	19959	16675.848536487567	2140.477309993169	-0.0137466258994082	0.0102956272373218	-1.3351907156833034	0.181829	0.181829	chr15	43167993	0.7403368497412957	chr15:43167993:G:A
chr15:43168636	['A', 'G']	19959	6817.7079282349405	1024.5715052558155	0.0196582806600575	0.0136863921456607	1.4363376740078462	0.150922	0.150922	chr15	43168636	0.8212474482152207	chr15:43168636:A:G
chr15:43185915	['G', 'C']	19959	21247.581052631576	2839.549671011377	-0.0033627137084731	0.0101469184797775	-0.3314024563393225	0.740344	0.740344	chr15	43185915	0.1305664389342207	chr15:43185915:G:C
chr15:43186313	['C', 'T']	19959	4991.000250563768	763.9240649222086	0.025295514405552	0.015748905319304	1.606176041616446	0.108251	0.108251	chr15	43186313	0.9655680830348654	chr15:43186313:C:T
chr15:43186599	['A', 'G']	19959	551.0	126.77362133364898	0.0860093195123617	0.0431373894293544	1.9938461888895265	0.0461825	0.0461825	chr15	43186599	1.335522561093656	chr15:43186599:A:G
chr15:43187130	['C', 'T']	19959	20790.16657479329	2772.602883039258	-0.003761319551037	0.0101415460844845	-0.3708822619059502	0.710729	0.710729	chr15	43187130	0.1482959636021438	chr15:43187130:C:T
chr15:43191339	['T', 'C']	19959	32968.824705701	4516.253171012007	0.0062663851672472	0.014258828378935	0.439474057805814	0.660323	0.660323	chr15	43191339	0.1802435753619735	chr15:43191339:T:C
chr15:43202618	['C', 'A']	19959	31766.18314375908	4447.894713676451	0.0180316100982601	0.0125232065097599	1.4398556858586733	0.149924	0.149924	chr15	43202618	0.8241288392447621	chr15:43202618:C:A
chr15:43203844	['A', 'T']	19959	31845.0	4447.844544629629	0.0169730016871159	0.0125720816581519	1.3500549987368506	0.177014	0.177014	chr15	43203844	0.7519923840206651	chr15:43203844:A:T
chr15:43210104	['C', 'T']	19959	22821.0	3078.784487399496	-0.0009431763634785	0.0102237611020883	-0.0922533648879889	0.926498	0.926498	chr15	43210104	0.0331555138409295	chr15:43210104:C:T
chr15:43224197	['A', 'G']	19959	7297.365617797374	877.4331880203213	-0.014352184410861	0.0130624804593145	-1.0987334645639095	0.271898	0.271898	chr15	43224197	0.565593986940482	chr15:43224197:A:G
chr15:43225356	['G', 'A']	19959	5157.775255562237	776.6618987447021	0.0217074681096568	0.0155095374818327	1.3996205970090396	0.161643	0.161643	chr15	43225356	0.7914430979017772	chr15:43225356:G:A
chr15:43230724	['C', 'A']	19959	7305.732073959012	876.9664710075192	-0.0144758824286898	0.0130653295924185	-1.107961519554003	0.267892	0.267892	chr15	43230724	0.5720402554389419	chr15:43230724:C:A
chr15:43231651	['T', 'G']	19959	7583.194055489076	908.4325035938864	-0.0153668374786571	0.0131796262502444	-1.1659539646180903	0.243647	0.243647	chr15	43231651	0.6132389316722487	chr15:43231651:T:G
chr15:43232222	['G', 'A']	19959	455.0227978755386	101.76095499323102	0.0777270698519232	0.0472647783342139	1.6445030018401317	0.100088	0.100088	chr15	43232222	0.9996179889161604	chr15:43232222:G:A
chr15:43235038	['A', 'G']	19959	34564.73178675218	4606.606834526834	-0.0181720818991834	0.0148180866460458	-1.2263446916766856	0.220083	0.220083	chr15	43235038	0.6574135026139848	chr15:43235038:A:G
chr15:43236375	['A', 'C']	19959	5159.258492834953	789.387645589996	0.0238979866900485	0.0154978963729188	1.5420148718898454	0.123086	0.123086	chr15	43236375	0.909791341613891	chr15:43236375:A:C
chr15:43236416	['T', 'A']	19959	9191.30254585547	1098.9274157599214	-0.018051775853528	0.0119642553478212	-1.5088089754633474	0.131363	0.131363	chr15	43236416	0.8815269419194555	chr15:43236416:T:A
chr15:43238449	['G', 'C']	19959	7319.733476975498	877.0941287581873	-0.0150708250816148	0.0130501513949158	-1.154839099221961	0.24817	0.24817	chr15	43238449	0.6052507192994965	chr15:43238449:G:C
chr15:43239213	['G', 'C']	19959	18160.72970535177	2482.55548893676	0.0019236997537355	0.0101670947868537	0.1892084016195953	0.849931	0.849931	chr15	43239213	0.0706163302099392	chr15:43239213:G:C
chr15:43239430	['T', 'C']	19959	7305.732073959012	869.5240001182722	-0.0158107426657652	0.0130630751958278	-1.210338486822386	0.226163	0.226163	chr15	43239430	0.6455784436642547	chr15:43239430:T:C
chr15:43242769	['A', 'G']	19959	7344.103878532772	883.8419901654929	-0.0138535449900329	0.0130449037358349	-1.061989054926986	0.288254	0.288254	chr15	43242769	0.5402246574387293	chr15:43242769:A:G
chr15:43242898	['A', 'G']	19959	9673.969384175978	1272.547696137044	-0.003408010313392	0.0119024507178379	-0.2863284540455647	0.77463	0.77463	chr15	43242898	0.1109056875950142	chr15:43242898:A:G
chr15:43244926	['G', 'A']	19959	1790.17938567921	175.8639637833911	-0.0336562297542562	0.0243379487410243	-1.3828704346609486	0.16672	0.16672	chr15	43244926	0.7780122983805695	chr15:43244926:G:A
chr15:43246074	['T', 'C']	19959	534.0802766085388	104.021150061253	0.0538429197387567	0.0440498296120651	1.222318456460256	0.221602	0.221602	chr15	43246074	0.6544263243360077	chr15:43246074:T:C
chr15:43249741	['C', 'G']	19959	4934.7417318099815	793.3231672529678	0.0345138270153991	0.0157821145676163	2.1868949732641574	0.0287618	0.0287618	chr15	43249741	1.5411839379829866	chr15:43249741:C:G
chr15:43251060	['C', 'A']	19959	6461.3237298326485	996.4850186771348	0.027654038133738	0.0140201478260623	1.9724498255525744	0.0485721	0.0485721	chr15	43251060	1.313613119530952	chr15:43251060:C:A
chr15:43251498	['A', 'G']	19959	5545.555694743699	690.5828944694199	-0.0084232052498518	0.0145541535743727	-0.5787492351794042	0.562765	0.562765	chr15	43251498	0.2496729204404414	chr15:43251498:A:G
chr15:43252037	['C', 'T']	19959	1138.0	171.60995907421176	0.0282532083146701	0.0305361464063748	0.925238173103986	0.354853	0.354853	chr15	43252037	0.4499515188050019	chr15:43252037:C:T
chr15:43252411	['G', 'A']	19959	27247.82594968428	3483.4021263956374	-0.022212365982798	0.0109164095164165	-2.034768478536304	0.0418874	0.0418874	chr15	43252411	1.3779165959695645	chr15:43252411:G:A
chr15:43253116	['C', 'T']	19959	34979.51541121636	4611.09880734818	-0.0344230101182477	0.0157782845885739	-2.1816699987256976	0.0291455	0.0291455	chr15	43253116	1.535428489825465	chr15:43253116:C:T
chr15:43253530	['G', 'A']	19959	27251.730771157992	3482.8240789236297	-0.0222934117903196	0.0109169462008966	-2.0420923012782346	0.0411555	0.0411555	chr15	43253530	1.3855721176804745	chr15:43253530:G:A
chr15:43253971	['AG', 'A']	19959	27250.09591100421	3483.80770388722	-0.0222139326647958	0.0109174794480905	-2.0347125699129216	0.041893	0.041893	chr15	43253971	1.3778585382591149	chr15:43253971:AG:A
chr15:43254248	['G', 'C']	19959	34978.0	4609.733906657478	-0.0347841421839974	0.0157743064720487	-2.2051138822257066	0.0274575	0.0274575	chr15	43254248	1.5613390077267688	chr15:43254248:G:C
chr15:43254258	['C', 'T']	19959	27248.365216955608	3481.388802729968	-0.0224943893669955	0.0109161909578387	-2.0606445466074	0.0393499	0.0393499	chr15	43254258	1.4050563669771752	chr15:43254258:C:T
chr15:43258304	['T', 'C']	19959	34981.50533647342	4612.421750878051	-0.0342794542365798	0.0157792356190161	-2.172440735675972	0.0298342	0.0298342	chr15	43258304	1.525285603210991	chr15:43258304:T:C
chr15:43258383	['C', 'T']	19959	27242.36491632428	3478.043388648358	-0.0225824117051618	0.0109143930302246	-2.0690487911352986	0.0385544	0.0385544	chr15	43258383	1.4139260511622782	chr15:43258383:C:T
chr15:43258825	['C', 'T']	19959	27242.0	3476.4221744458805	-0.0227006213555497	0.0109156282474145	-2.0796440517224952	0.0375709	0.0375709	chr15	43258825	1.4251484014138007	chr15:43258825:C:T
chr15:43259721	['G', 'A']	19959	34979.75258041888	4612.952537986819	-0.0341281265717698	0.0157771473329997	-2.1631367097895327	0.0305425	0.0305425	chr15	43259721	1.5150954174509113	chr15:43259721:G:A
chr15:43261784	['G', 'T']	19959	34979.50513604249	4609.893085140774	-0.0346688159563842	0.0157764122716	-2.1975095072023008	0.0279955	0.0279955	chr15	43261784	1.5529117715945444	chr15:43261784:G:T
chr15:43262028	['A', 'G']	19959	34980.50523625795	4608.764895848199	-0.0350220793868216	0.0157760776606407	-2.2199484650229047	0.0264335	0.0264335	chr15	43262028	1.577845329110049	chr15:43262028:A:G
chr15:43263501	['A', 'T']	19959	34981.0	4612.282946988745	-0.0342471684014123	0.0157779113455229	-2.1705768052201706	0.0299749	0.0299749	chr15	43263501	1.5232422570871833	chr15:43263501:A:T
chr15:43264074	['A', 'G']	19959	27263.46389376096	3485.4271559523213	-0.022092997903925	0.0109193064276762	-2.023296813791017	0.0430559	0.0430559	chr15	43264074	1.365967328255038	chr15:43264074:A:G
chr15:43264109	['C', 'T']	19959	27246.92115683425	3484.188340266551	-0.0219223892554977	0.010915798757223	-2.0083174619714903	0.044623	0.044623	chr15	43264109	1.3504412354943962	chr15:43264109:C:T
chr15:43265806	['A', 'G']	19959	4854.216046907889	567.8008273661843	-0.0171033039200029	0.015390427325895	-1.1112949340416265	0.266455	0.266455	chr15	43265806	0.5743761258564127	chr15:43265806:A:G
chr15:43265944	['A', 'G']	19959	4909.952022860579	550.2490209140709	-0.022483048366625	0.0153023610651074	-1.4692535531586035	0.14178	0.14178	chr15	43265944	0.8483850279839874	chr15:43265944:A:G
chr15:43266178	['T', 'C']	19959	27256.096812988573	3479.371578946271	-0.0226253955621173	0.0109178539684367	-2.072329931095146	0.0382475	0.0382475	chr15	43266178	1.417396946698282	chr15:43266178:T:C
chr15:43266376	['A', 'G']	19959	27256.096812988573	3477.8357331348648	-0.0228128189394435	0.0109178395924639	-2.089499369013448	0.0366754	0.0366754	chr15	43266376	1.4356251408290444	chr15:43266376:A:G
chr15:43267033	['T', 'C']	19959	3235.0	384.7473889095433	-0.0134119901522235	0.0185028325641258	-0.7248614559820082	0.468546	0.468546	chr15	43267033	0.3292477653621643	chr15:43267033:T:C
chr15:43267762	['T', 'A']	19959	34978.75253031366	4610.485593309309	-0.0344906843900578	0.0157802525852325	-2.1856864586777727	0.0288501	0.0288501	chr15	43267762	1.5398526771573686	chr15:43267762:T:A
chr15:43268409	['A', 'G']	19959	27257.73137245077	3481.654432999672	-0.0225809077562731	0.0109165617149222	-2.068499986163811	0.0386059	0.0386059	chr15	43268409	1.413346318601901	chr15:43268409:A:G
chr15:43268627	['G', 'A']	19959	27259.09726398076	3482.089820033363	-0.0226182641813924	0.0109163997740993	-2.0719527178784007	0.0382827	0.0382827	chr15	43268627	1.4169974399194938	chr15:43268627:G:A
chr15:43268747	['A', 'G']	19959	27261.097564642216	3479.9386656901843	-0.0229214634360111	0.0109187467260514	-2.099276044321275	0.0358051	0.0358051	chr15	43268747	1.4460551089955855	chr15:43268747:A:G
chr15:43271039	['T', 'C']	19959	4947.743686109441	798.7814035452884	0.0351440390909954	0.0157678391298822	2.228843077450778	0.0258354	0.0258354	chr15	43271039	1.587784810044468	chr15:43271039:T:C
chr15:43272651	['T', 'C']	19959	33811.0287405757	4460.185398877276	-0.0308174668598692	0.0148339110846042	-2.0775011178174023	0.0377681	0.0377681	chr15	43272651	1.4228748626776622	chr15:43272651:T:C
chr15:43274057	['C', 'T']	19959	21574.97157467288	2856.391419104972	-0.0092609482513457	0.0102073816789165	-0.9072795103247974	0.36427	0.36427	chr15	43274057	0.4385765942561542	chr15:43274057:C:T
chr15:43274272	['G', 'C']	19959	34979.51541121636	4614.174060287163	-0.0335866424243258	0.0157751369549314	-2.129087216185867	0.0332593	0.0332593	chr15	43274272	1.4780868955054496	chr15:43274272:G:C
chr15:43274473	['G', 'A']	19959	28471.853034023152	3622.8437626524897	-0.026317123563498	0.0112511729919779	-2.339055988407804	0.0193424	0.0193424	chr15	43274473	1.7134896397623596	chr15:43274473:G:A
chr15:43276009	['C', 'T']	19959	27850.977047208584	3547.7041291336404	-0.0243880788726404	0.0110741547306092	-2.202251952036677	0.0276589	0.0276589	chr15	43276009	1.5581650958619055	chr15:43276009:C:T
chr15:43279021	['A', 'T']	19959	34979.010172889	4613.477503285034	-0.0339212011564707	0.0157748359320655	-2.1503362255273286	0.0315406	0.0315406	chr15	43279021	1.5011300493010082	chr15:43279021:A:T
chr15:43280362	['A', 'G']	19959	34974.504634965175	4610.3032531242125	-0.0343851327870358	0.0157649988187454	-2.181105953915452	0.0291872	0.0291872	chr15	43280362	1.5348075659532523	chr15:43280362:A:G
chr15:43280854	['A', 'G']	19959	29365.94262664729	3768.351527173837	-0.0244099621490966	0.0115313789110769	-2.1168294214709	0.0342867	0.0342867	chr15	43280854	1.4648743125157784	chr15:43280854:A:G
chr15:43281223	['G', 'A']	19959	32617.268427118302	4326.020034897919	-0.0179110460204936	0.0133118280978909	-1.345498596344659	0.17848	0.17848	chr15	43281223	0.7484104427242186	chr15:43281223:G:A
chr15:43281231	['A', 'T']	19959	32619.171544552475	4327.232473114417	-0.0177211627649419	0.0133132374826179	-1.3310934164645567	0.183173	0.183173	chr15	43281231	0.7371385416680654	chr15:43281231:A:T
chr15:43281526	['C', 'T']	19959	552.0553189357117	91.47308073110808	0.0281462620341787	0.0433600766092354	0.6491285125677982	0.516263	0.516263	chr15	43281526	0.2871289992441518	chr15:43281526:C:T
chr15:43283426	['T', 'G']	19959	19181.84424956152	2421.9867422047664	-0.017127658905286	0.0101654379998309	-1.684891384470681	0.0920252	0.0920252	chr15	43283426	1.036093230020367	chr15:43283426:T:G
chr15:43287025	['C', 'T']	19959	4521.226525703978	521.9105827877337	-0.0192158733852006	0.0159085915110902	-1.2078928151373265	0.227103	0.227103	chr15	43287025	0.6437771287708407	chr15:43287025:C:T
chr15:43287368	['A', 'G']	19959	34973.504534749714	4608.391395543535	-0.0348923736626209	0.0157618455773579	-2.213723861927963	0.0268591	0.0268591	chr15	43287368	1.5709085438483248	chr15:43287368:A:G
chr15:43288621	['A', 'G']	19959	32799.93009621167	4354.4589649866975	-0.0169890155598768	0.0134480033453572	-1.263311372222555	0.206492	0.206492	chr15	43288621	0.6850967693013179	chr15:43288621:A:G
chr15:43289308	['T', 'C']	19959	35167.4777331996	4645.7369142446505	-0.0328692135031294	0.0160626412169259	-2.046314367558278	0.0407385	0.0407385	chr15	43289308	1.3899949658541615	chr15:43289308:T:C
chr15:43289513	['G', 'A']	19959	18317.671059884746	2303.826912965028	-0.0171175401342274	0.0101837216919614	-1.680872735135643	0.0928033	0.0928033	chr15	43289513	1.0324365803941893	chr15:43289513:G:A
chr15:43290115	['G', 'T']	19959	32715.473937449875	4250.781460802456	-0.0309144899251856	0.0132891533270226	-2.326294923719696	0.0200128	0.0200128	chr15	43290115	1.6986921447731795	chr15:43290115:G:T
chr15:43290849	['T', 'C']	19959	32814.0	4361.517404493779	-0.016266043956006	0.0134641746186533	-1.208098113453681	0.227024	0.227024	chr15	43290849	0.6439282286368097	chr15:43290849:T:C
chr15:43291134	['C', 'T']	19959	553.0277081871932	92.2109792091816	0.0291978444142693	0.0433217425297079	0.6739766849001245	0.500334	0.500334	chr15	43291134	0.3007399838032507	chr15:43291134:C:T
chr15:43294709	['T', 'A']	19959	30191.050613881234	4040.389920761248	-0.0080309451140949	0.0119361704100837	-0.6728242675984534	0.501067	0.501067	chr15	43294709	0.3001041987139831	chr15:43294709:T:A
chr15:43296286	['G', 'A']	19959	34217.857629666745	4514.822263076508	-0.0281645663145113	0.014816355082563	-1.900910592218288	0.0573281	0.0573281	chr15	43296286	1.2416324516177792	chr15:43296286:G:A
chr15:43297384	['C', 'T']	19959	4796.566098294885	774.0226426586436	0.0348299613767998	0.0160234202589314	2.1736908109481576	0.0297401	0.0297401	chr15	43297384	1.5266575755122769	chr15:43297384:C:T
chr15:43300230	['T', 'G']	19959	25923.89657245941	3350.99011209844	-0.0163709630242201	0.0107052251808349	-1.5292497586625553	0.126218	0.126218	chr15	43300230	0.8988787057635679	chr15:43300230:T:G
chr15:43302702	['A', 'G']	19959	25935.39546889881	3355.037434960956	-0.0163597278767708	0.0107095837579884	-1.5275783117684567	0.126633	0.126633	chr15	43302702	0.8974531043474994	chr15:43302702:A:G
chr15:43304012	['TTTTAAA', 'T']	19959	13757.825130312753	1663.1825278829829	-0.021066310780698	0.0106429744322538	-1.9793630920371263	0.0477889	0.0477889	chr15	43304012	1.3206729659100107	chr15:43304012:TTTTAAA:T
chr15:43305539	['T', 'C']	19959	35114.759344623715	4637.35752254713	-0.0341215454528832	0.0160190015817267	-2.1300669257568754	0.0331783	0.0331783	chr15	43305539	1.4791458702566114	chr15:43305539:T:C
chr15:43306918	['C', 'G']	19959	23024.61438236031	3039.468792766452	-0.0077589558377441	0.0102987982835564	-0.7533845817848922	0.451228	0.451228	chr15	43306918	0.3456039589622223	chr15:43306918:C:G
chr15:43308605	['T', 'C']	19959	24112.832473064394	3173.382809097834	-0.0091164545554363	0.0104169011428077	-0.8751599377258787	0.381497	0.381497	chr15	43308605	0.4185088728822815	chr15:43308605:T:C
chr15:43310834	['G', 'A']	19959	14028.51433296582	1689.6619548968604	-0.0215192234603776	0.0105808726251185	-2.0337853240281896	0.0419865	0.0419865	chr15	43310834	1.3768903266966608	chr15:43310834:G:A
chr15:43312224	['C', 'T']	19959	34932.0007516913	4601.664143202195	-0.0361107383026493	0.0157677571170379	-2.2901632765277453	0.0220222	0.0220222	chr15	43312224	1.657139297528919	chr15:43312224:C:T
chr15:43313241	['T', 'G']	19959	35114.51866513003	4637.040064714056	-0.0344000196823972	0.0160168784153516	-2.147735581823861	0.0317468	0.0317468	chr15	43313241	1.4983000439903065	chr15:43313241:T:G
chr15:43313904	['A', 'AGGT']	19959	26279.81739261341	3403.981125164325	-0.0160388610229787	0.0107894342647926	-1.4865340136800047	0.137154	0.137154	chr15	43313904	0.8627915219814672	chr15:43313904:A:AGGT
chr15:43314296	['G', 'A']	19959	26245.20469125903	3401.28029781058	-0.0157095912809684	0.0107667638168565	-1.459081999771678	0.144558	0.144558	chr15	43314296	0.8399578689900988	chr15:43314296:G:A
chr15:43315795	['G', 'A']	19959	6143.231170132799	867.8922826880024	0.0022485692519695	0.0139267574611231	0.161456768256826	0.871735	0.871735	chr15	43315795	0.0596155168206697	chr15:43315795:G:A
chr15:43315826	['G', 'A']	19959	27093.7149371148	3528.5192759617435	-0.0155678398245464	0.0109334566980995	-1.423871722769296	0.154499	0.154499	chr15	43315826	0.811074327215764	chr15:43315826:G:A
chr15:43316657	['C', 'T']	19959	27050.065844858687	3527.7073893577904	-0.0152762449022269	0.0109225896915569	-1.398591848051874	0.161951	0.161951	chr15	43316657	0.7906163660042761	chr15:43316657:C:T
chr15:43317311	['A', 'G']	19959	27097.715337976653	3531.1798396474696	-0.0153701497366579	0.0109356010040337	-1.4055148620536182	0.159884	0.159884	chr15	43317311	0.7961949950366703	chr15:43317311:A:G
chr15:43317679	['G', 'A']	19959	6147.231971936857	868.8366508854182	0.0022328316144533	0.0139246329315127	0.1603512010288092	0.872606	0.872606	chr15	43317679	0.0591818051494131	chr15:43317679:G:A
chr15:43317937	['A', 'G']	19959	35122.0	4632.168401768773	-0.0354758047984894	0.0160280892329094	-2.213352089758104	0.0268847	0.0268847	chr15	43317937	1.57049480534909	chr15:43317937:A:G
chr15:43318474	['A', 'G']	19959	5297.12320184452	666.4177452804232	-0.0085730443885186	0.0148514348619532	-0.5772536100522746	0.563775	0.563775	chr15	43318474	0.2488941863622047	chr15:43318474:A:G
chr15:43321171	['T', 'C']	19959	7407.340150375939	1043.402044870095	0.0030386370009777	0.0129610597686675	0.2344435605739187	0.814643	0.814643	chr15	43321171	0.0890326699069658	chr15:43321171:T:C
chr15:43321363	['G', 'A']	19959	7396.741193566168	1038.7530364029294	0.0025261726702371	0.0129644660564038	0.1948535835758011	0.84551	0.84551	chr15	43321363	0.0728812515563204	chr15:43321363:G:A
chr15:43321482	['AAAAGT', 'A']	19959	7341.345030120488	1023.3553563480992	0.0010577038982942	0.0130174950011877	0.0812524912202929	0.935242	0.935242	chr15	43321482	0.0290759980409734	chr15:43321482:AAAAGT:A
chr15:43321612	['T', 'C']	19959	35127.75999599158	4633.559826153645	-0.035256351930387	0.0160332489258004	-2.1989524452310576	0.0278927	0.0278927	chr15	43321612	1.5545094442012866	chr15:43321612:T:C
chr15:43321745	['G', 'T']	19959	7217.80815876516	1001.1876180692803	9.836526890247852e-05	0.0130889815141832	0.0075151201639248	0.994004	0.994004	chr15	43321745	0.002611867942292	chr15:43321745:G:T
chr15:43322083	['C', 'T']	19959	35120.79823594267	4631.124966317844	-0.0356137504116196	0.0160276175688243	-2.222023969482065	0.0262929	0.0262929	chr15	43322083	1.5801615103356823	chr15:43322083:C:T
chr15:43322114	['T', 'C']	19959	7397.594476744186	1035.636520937947	0.0020160049124687	0.012965468680942	0.155490322955473	0.876436	0.876436	chr15	43322114	0.0572797919052106	chr15:43322114:T:C
chr15:43322526	['A', 'C']	19959	24140.20948992885	3187.8301859171806	-0.00714775671201	0.0104020414347144	-0.687149417436086	0.491997	0.491997	chr15	43322526	0.308037545377798	chr15:43322526:A:C
chr15:43325295	['T', 'C']	19959	19301.868303683288	2471.29553434676	-0.0128078092157805	0.0101557283938015	-1.2611413695937064	0.207273	0.207273	chr15	43325295	0.6834572667180394	chr15:43325295:T:C
chr15:43326536	['A', 'G']	19959	35117.0	4629.625948115577	-0.0357046588667392	0.0160208384410047	-2.228638594554106	0.0258491	0.0258491	chr15	43326536	1.58755457333747	chr15:43326536:A:G
chr15:43326665	['T', 'C']	19959	27091.14403849045	3527.287037803649	-0.0156632062467126	0.0109402023995762	-1.4317108289805724	0.152242	0.152242	chr15	43326665	0.8174655193659489	chr15:43326665:T:C
chr15:43327362	['T', 'C']	19959	24366.662507516536	3222.097921377382	-0.0069114775021577	0.0104459340800015	-0.6616428410542573	0.508208	0.508208	chr15	43327362	0.293958502747851	chr15:43327362:T:C
chr15:43327875	['A', 'C']	19959	5628.692076379492	759.4974854225239	-0.0043610035869813	0.0144595520748339	-0.3016001854283889	0.76296	0.76296	chr15	43327875	0.1174982303736211	chr15:43327875:A:C
chr15:43328245	['T', 'C']	19959	11806.957802946778	1650.7840157341589	0.0037851087760198	0.0110430707463923	0.3427587183806044	0.731784	0.731784	chr15	43328245	0.1356170903231398	chr15:43328245:T:C
chr15:43329749	['A', 'G']	19959	25876.296472592443	3401.6408992341603	-0.0102751194095479	0.01067962667602	-0.9621234637929506	0.335999	0.335999	chr15	43329749	0.4736620151551802	chr15:43329749:A:G
chr15:43330718	['C', 'T']	19959	25814.880186410104	3397.957865181604	-0.0098054338696208	0.0106678730244902	-0.919155472427399	0.358025	0.358025	chr15	43330718	0.4460866465880603	chr15:43330718:C:T
chr15:43331991	['C', 'T']	19959	25819.17444249561	3396.78797929506	-0.0099518687555016	0.0106681494495016	-0.9328580184041712	0.350905	0.350905	chr15	43331991	0.4548104435345541	chr15:43331991:C:T
chr15:43334100	['G', 'A']	19959	646.9939762111417	56.16597538853164	-0.0444550928122665	0.0401872403847378	-1.106199191252493	0.268654	0.268654	chr15	43334100	0.5708066888194819	chr15:43334100:G:A
chr15:43334917	['C', 'G']	19959	6158.8000401525815	857.011233790614	0.0003368473954385	0.0139197104735801	0.0241993104725788	0.980694	0.980694	chr15	43334917	0.0084664817560128	chr15:43334917:C:G
chr15:43335657	['A', 'G']	19959	25867.480154355013	3403.927323399092	-0.0098241318368099	0.0106765447490727	-0.920160226712222	0.3575	0.3575	chr15	43335657	0.4467239538629006	chr15:43335657:A:G
chr15:43336344	['A', 'C']	19959	25822.88138905592	3398.4548223104	-0.0099746579563135	0.0106675004144078	-0.935051096210078	0.349773	0.349773	chr15	43336344	0.4562137180236657	chr15:43336344:A:C
chr15:43336444	['AGTAAT', 'A']	19959	25820.055583400164	3399.278044476307	-0.0098976701898646	0.0106680766729068	-0.9277839383176916	0.353531	0.353531	chr15	43336444	0.4515724983065374	chr15:43336444:AGTAAT:A
chr15:43337207	['T', 'C']	19959	33017.665412402144	4390.179419380833	-0.0156939360331911	0.0136831012797364	-1.1469575290239655	0.251413	0.251413	chr15	43337207	0.5996122696799111	chr15:43337207:T:C
chr15:43339158	['G', 'A']	19959	35140.521270732075	4630.691202571889	-0.0360767536056073	0.0160421592516625	-2.2488714293163747	0.0245315	0.0245315	chr15	43339158	1.61027589566618	chr15:43339158:G:A
chr15:43339940	['A', 'G']	19959	33019.65437418579	4378.407258111036	-0.0178192740397379	0.0136423003359495	-1.3061781078650996	0.191507	0.191507	chr15	43339940	0.7178153469913783	chr15:43339940:A:G
chr15:43340028	['G', 'A']	19959	24237.214350135284	3224.527284835686	-0.0053855948061358	0.0104339868236333	-0.5161588659415699	0.605749	0.605749	chr15	43340028	0.2177072941443817	chr15:43340028:G:A
chr15:43340351	['T', 'C']	19959	33649.429638167785	4442.18391583916	-0.0240614906047478	0.0142009657821035	-1.694355931416362	0.0902133	0.0902133	chr15	43340351	1.044729430409204	chr15:43340351:T:C
chr15:43340557	['G', 'T']	19959	13952.49528916508	1686.1041253691728	-0.0214870543130056	0.0105930256722739	-2.028415202395434	0.0425312	0.0425312	chr15	43340557	1.3712923636761447	chr15:43340557:G:T
chr15:43340762	['A', 'C']	19959	24345.098777187533	3226.3074437299906	-0.0069101623116759	0.0104304610438835	-0.6624982618316829	0.50766	0.50766	chr15	43340762	0.2944270545659376	chr15:43340762:A:C
chr15:43341299	['G', 'C']	19959	7286.460285642696	998.9043721191308	-0.0002890688610889	0.0130342307645028	-0.0221776694238188	0.982306	0.982306	chr15	43341299	0.0077532032412939	chr15:43341299:G:C
chr15:43341998	['T', 'C']	19959	25896.56986012934	3406.911488238987	-0.0100797047697643	0.010688725864032	-0.943022105532976	0.345681	0.345681	chr15	43341998	0.4613244903503389	chr15:43341998:T:C
chr15:43342207	['C', 'T']	19959	25764.581750764144	3401.2398726305496	-0.0084799764725864	0.0106755923663243	-0.7943331087964818	0.427011	0.427011	chr15	43342207	0.3695609372050266	chr15:43342207:C:T
chr15:43342610	['C', 'T']	19959	24241.8583312453	3219.548544871024	-0.0060621478776009	0.0104336104630583	-0.5810211047330996	0.561233	0.561233	chr15	43342610	0.2508568007645821	chr15:43342610:C:T
chr15:43342676	['G', 'A']	19959	39294.9375657664	5274.844800596597	-0.0645458371289945	0.040580763147374	-1.5905525703050103	0.111726	0.111726	chr15	43342676	0.9518457495112967	chr15:43342676:G:A
chr15:43342938	['G', 'A']	19959	24205.70217031728	3232.220528894187	-0.0039324753778881	0.0104265672085725	-0.3771591645863008	0.706059	0.706059	chr15	43342938	0.151159006733144	chr15:43342938:G:A
chr15:43343078	['A', 'G']	19959	444.022246718108	68.95675509609383	0.0263680577664709	0.0483799536174458	0.5450203192622035	0.585746	0.585746	chr15	43343078	0.2322906684738235	chr15:43343078:A:G
chr15:43343602	['T', 'C']	19959	25765.618345864663	3399.9417814247904	-0.0085893336117381	0.0106771458963447	-0.8044597025389171	0.421141	0.421141	chr15	43343602	0.3755724759699543	chr15:43343602:T:C
chr15:43344002	['G', 'A']	19959	25767.619248120296	3400.7805200962466	-0.0085656591285535	0.0106778421824065	-0.802190085059219	0.422453	0.422453	chr15	43344002	0.3742216014505416	chr15:43344002:G:A
chr15:43344276	['A', 'AT']	19959	3016.151117346428	378.18145284299993	-0.007099788886935	0.0190690989749697	-0.3723190537871934	0.709659	0.709659	chr15	43344276	0.1489502850742189	chr15:43344276:A:AT
chr15:43344453	['C', 'T']	19959	23950.800000000007	3158.2804268475293	-0.0075637915192817	0.0104029205982759	-0.7270834615939717	0.467183	0.467183	chr15	43344453	0.3305129688505334	chr15:43344453:C:T
chr15:43344762	['T', 'C']	19959	33558.81387538221	4440.998213214552	-0.0215118891975615	0.0141455811328292	-1.5207497659913312	0.128338	0.128338	chr15	43344762	0.891644732971677	chr15:43344762:T:C
chr15:43345179	['T', 'C']	19959	25770.329306801665	3403.242782868062	-0.0083361880238029	0.0106790819279424	-0.7806090523559748	0.435042	0.435042	chr15	43345179	0.3614688131885187	chr15:43345179:T:C
chr15:43345669	['T', 'A']	19959	7137.145542023756	971.9086540349898	-0.0017394750614967	0.0131346686297705	-0.1324338748488967	0.894642	0.894642	chr15	43345669	0.0483507172296755	chr15:43345669:T:A
chr15:43345787	['T', 'C']	19959	35044.534957149306	4634.483814984606	-0.0314826994016165	0.0159274613871849	-1.9766300878900327	0.0480972	0.0480972	chr15	43345787	1.3178802055376933	chr15:43345787:T:C
chr15:43346327	['G', 'A']	19959	32918.94798556825	4379.152994060992	-0.015072787408245	0.0135830068338871	-1.1096797338451694	0.26715	0.26715	chr15	43346327	0.5732448214810753	chr15:43346327:G:A
chr15:43347264	['A', 'G']	19959	7156.15125545031	980.1929077438645	-0.0009383393229174	0.0131196566030189	-0.0715216374414518	0.942983	0.942983	chr15	43347264	0.0254961366081032	chr15:43347264:A:G
chr15:43350130	['G', 'A']	19959	19003.80856928088	2434.192114137209	-0.0127866396057393	0.0101617395777591	-1.2583120742166407	0.208294	0.208294	chr15	43350130	0.6813232399150538	chr15:43350130:G:A
chr15:43350582	['A', 'T']	19959	23955.001052420568	3154.308978749533	-0.0080484090374387	0.0104054497113637	-0.7734801724762638	0.439247	0.439247	chr15	43350582	0.3572911959974824	chr15:43350582:A:T
chr15:43350699	['G', 'A']	19959	23957.60272668037	3153.431820813399	-0.0081332284413021	0.0104060988743025	-0.7815828524738344	0.434469	0.434469	chr15	43350699	0.3620412056577418	chr15:43350699:G:A
chr15:43351703	['A', 'G']	19959	7155.868227156534	976.7006978697176	-0.0015575140687616	0.0131202601753893	-0.1187106084743076	0.905506	0.905506	chr15	43351703	0.0431086676489196	chr15:43351703:A:G
chr15:43352562	['T', 'C']	19959	35041.022600851924	4633.021478446243	-0.0315962831752163	0.0159230064429869	-1.9843164221749323	0.0472343	0.0472343	chr15	43352562	1.3257425163909753	chr15:43352562:T:C
chr15:43352590	['C', 'T']	19959	24279.731843015383	3220.778582042185	-0.006065483557768	0.0104357217377698	-0.5812231976074373	0.561097	0.561097	chr15	43352590	0.2509620533192281	chr15:43352590:C:T
chr15:43353048	['T', 'C']	19959	32877.88362652233	4376.662646383911	-0.0147785993949899	0.0135474193646314	-1.0908793030776625	0.275339	0.275339	chr15	43353048	0.5601322692271034	chr15:43353048:T:C
chr15:43353622	['G', 'T']	19959	6157.542547860077	856.583753792979	0.0003084502716209	0.0139273206080797	0.0221471365742787	0.982331	0.982331	chr15	43353622	0.0077421504493042	chr15:43353622:G:T
chr15:43354149	['A', 'G']	19959	32877.0	4375.190370225918	-0.0149655107159185	0.0135455224852434	-1.1048308200899586	0.269246	0.269246	chr15	43354149	0.569850739992215	chr15:43354149:A:G
chr15:43355226	['C', 'T']	19959	8596.722876472064	1152.3475185671357	-0.0042025722944898	0.0122658054705853	-0.3426250566722327	0.731884	0.731884	chr15	43355226	0.1355577470181582	chr15:43355226:C:T
chr15:43355429	['A', 'G']	19959	32875.64715903397	4373.889996689187	-0.0151174972702525	0.0135452080178868	-1.1160771580834674	0.264403	0.264403	chr15	43355429	0.5777336215159956	chr15:43355429:A:G
chr15:43356246	['G', 'A']	19959	32876.29438292328	4378.04742036276	-0.0144951818760783	0.0135457853452634	-1.0700879651209696	0.284593	0.284593	chr15	43356246	0.5457757862572176	chr15:43356246:G:A
chr15:43357521	['C', 'T']	19959	7129.072159261861	982.3566421763276	-0.000575164523971	0.0131443218253017	-0.0437576416353373	0.965098	0.965098	chr15	43357521	0.0154285843782266	chr15:43357521:C:T
chr15:43358032	['A', 'C']	19959	24285.867151089955	3228.536228075174	-0.0054446813350767	0.0104346829896702	-0.521786942685911	0.601824	0.601824	chr15	43358032	0.2205304971214727	chr15:43358032:A:C
chr15:43358137	['C', 'T']	19959	33547.404079382584	4439.704744451909	-0.021615017411284	0.0141325102019345	-1.5294535155067743	0.126168	0.126168	chr15	43358137	0.8990507812699687	chr15:43358137:C:T
chr15:43358186	['G', 'A']	19959	35043.02300175394	4632.879073321513	-0.0317942165365149	0.0159249466598992	-1.996503800956285	0.0458927	0.0458927	chr15	43358186	1.3382563907558334	chr15:43358186:G:A
chr15:43359058	['G', 'C']	19959	5416.271369876741	678.5076583048376	-0.0092248496174975	0.0147083379417022	-0.6271850466083235	0.530545	0.530545	chr15	43359058	0.2752777740192886	chr15:43359058:G:C
chr15:43359428	['T', 'C']	19959	7145.358001803788	974.0191277333704	-0.0017487276430826	0.0131306750679311	-0.1331788071851314	0.894053	0.894053	chr15	43359428	0.0486367352026521	chr15:43359428:T:C
chr15:43360739	['A', 'C']	19959	7159.717442501378	979.9024062297945	-0.001170567216109	0.0131196277262147	-0.0892225938522726	0.928906	0.928906	chr15	43360739	0.0320282319124845	chr15:43360739:A:C
chr15:43361451	['G', 'A']	19959	517.0259043992385	89.60293982824449	0.0309932584498548	0.0449091079341485	0.6901330236908998	0.490119	0.490119	chr15	43361451	0.3096984612596351	chr15:43361451:G:A
chr15:43361984	['C', 'T']	19959	24239.07221609702	3222.094122712883	-0.0056375886560985	0.0104323264217617	-0.5403961137890175	0.58893	0.58893	chr15	43361984	0.2299363222254017	chr15:43361984:C:T
chr15:43363036	['G', 'A']	19959	7147.716239915819	963.6529192347584	-0.0027686804974298	0.0131322600664148	-0.210830465085793	0.833022	0.833022	chr15	43363036	0.0793435287823666	chr15:43363036:G:A
chr15:43363196	['T', 'C']	19959	33553.681130373785	4441.147975968572	-0.0213405982188102	0.0141336486663239	-1.5099142990343457	0.131081	0.131081	chr15	43363196	0.8824602541005764	chr15:43363196:T:C
chr15:43363596	['G', 'A']	19959	25727.15600100226	3401.0032981446334	-0.0079693867516708	0.0106669264345003	-0.7471118133800212	0.455005	0.455005	chr15	43363596	0.3419838309022756	chr15:43363596:G:A
chr15:43363729	['A', 'G']	19959	25727.179015440142	3403.8073034154995	-0.0077382343045966	0.0106678759723793	-0.7253772282909935	0.468229	0.468229	chr15	43363729	0.3295416915579281	chr15:43363729:A:G
chr15:43363845	['A', 'G']	19959	25725.155600100225	3402.3418286099213	-0.0078330357647223	0.0106678549141829	-0.7342653071057761	0.462796	0.462796	chr15	43363845	0.3346104033621094	chr15:43363845:A:G
chr15:43365750	['TACTC', 'T']	19959	24241.858331245297	3222.442151905589	-0.0055064185036627	0.010434760814702	-0.5276995420828945	0.597714	0.597714	chr15	43365750	0.2235065717528333	chr15:43365750:TACTC:T
chr15:43368727	['C', 'T']	19959	25721.86620565244	3394.1678113259936	-0.0087171264817574	0.0106668877854183	-0.8172136669210887	0.413816	0.413816	chr15	43368727	0.3831927215548313	chr15:43368727:C:T
chr15:43368784	['A', 'G']	19959	24249.0	3220.2914282933666	-0.0058914150075018	0.010434143726355	-0.5646285082906224	0.572333	0.572333	chr15	43368784	0.2423512124967822	chr15:43368784:A:G
chr15:43369261	['C', 'T']	19959	25721.732371072016	3391.3851078339494	-0.0090279151974659	0.0106687340005951	-0.8462030449875693	0.39745	0.39745	chr15	43369261	0.4007174986802546	chr15:43369261:C:T
chr15:43369604	['T', 'C']	19959	35049.75608778435	4634.136785376935	-0.0317000947965715	0.0159331356377051	-1.989570384473128	0.0466519	0.0466519	chr15	43369604	1.3311306639708107	chr15:43369604:T:C
chr15:43370164	['C', 'T']	19959	7148.716340131282	975.3413428886832	-0.0017997950855638	0.013125381577473	-0.1371232580889585	0.890935	0.890935	chr15	43370164	0.050153979656791	chr15:43370164:C:T
chr15:43370631	['G', 'A']	19959	19010.952500250525	2435.349611487768	-0.012874187448589	0.0101618742098566	-1.2669107275606235	0.205202	0.205202	chr15	43370631	0.6878184106911621	chr15:43370631:G:A
chr15:43373884	['C', 'T']	19959	24241.643716175586	3216.5230848247525	-0.0061382217483694	0.0104311336188445	-0.5884520295359269	0.556236	0.556236	chr15	43373884	0.2547409067063142	chr15:43373884:C:T
chr15:43375702	['T', 'C']	19959	35040.533754322656	4630.97531502612	-0.0322935484384769	0.0159169958750412	-2.0288720743538766	0.0424846	0.0424846	chr15	43375702	1.37176846635079	chr15:43375702:T:C
chr15:43378028	['C', 'A']	19959	24237.71500175429	3219.6951013689227	-0.0057784277918702	0.0104312245295506	-0.5539548856896461	0.579616	0.579616	chr15	43378028	0.2368596345607633	chr15:43378028:C:A
chr15:43378082	['C', 'T']	19959	25723.44407136413	3393.892431081508	-0.0087403658691385	0.0106651988146203	-0.8195220755900811	0.412498	0.412498	chr15	43378082	0.3845781527893761	chr15:43378082:C:T
chr15:43379157	['A', 'G']	19959	33572.0	4443.997679040036	-0.0216241284909476	0.0141562019404529	-1.5275374413213394	0.126643	0.126643	chr15	43379157	0.8974188101797038	chr15:43379157:A:G
chr15:43379347	['A', 'G']	19959	1122.0	157.1264621941319	0.0162998312005801	0.0308658178303251	0.5280868075546604	0.597445	0.597445	chr15	43379347	0.2237020691177943	chr15:43379347:A:G
chr15:43379441	['T', 'A']	19959	25738.73748308525	3400.026309437592	-0.0083751614399407	0.0106680062075988	-0.7850727940123523	0.43242	0.43242	chr15	43379441	0.3640942275569141	chr15:43379441:T:A
chr15:43379646	['A', 'C']	19959	24218.10893027456	3221.266310948456	-0.0055437432864681	0.0104365767570977	-0.5311840669114015	0.595297	0.595297	chr15	43379646	0.2252663060703341	chr15:43379646:A:C
chr15:43379650	['A', 'C']	19959	24186.50704861285	3205.7988375263567	-0.0064485114348394	0.0104237646430396	-0.6186355559308744	0.536164	0.536164	chr15	43379650	0.2707023494844685	chr15:43379650:A:C
chr15:43379654	['A', 'C']	19959	5933.594578343438	757.6843268447137	-0.0102641665996726	0.0142986848246924	-0.7178399080415758	0.472864	0.472864	chr15	43379654	0.3252637483581808	chr15:43379654:A:C
chr15:43381482	['A', 'C']	19959	25744.89889217504	3396.752153853232	-0.0089045844890957	0.0106706416629106	-0.8344938168101517	0.404013	0.404013	chr15	43381482	0.3936046602917952	chr15:43381482:A:C
chr15:43382232	['AAAAAGAAAAAT', 'A']	19959	24038.255703852945	3171.7934160995783	-0.0080450483758408	0.0104539364700702	-0.7695711944370365	0.441563	0.441563	chr15	43382232	0.3550073247015118	chr15:43382232:AAAAAGAAAAAT:A
chr15:43384406	['G', 'A']	19959	7147.79061842237	975.4870991438188	-0.0016567789150385	0.0131222273049156	-0.1262574467383257	0.899529	0.899529	chr15	43384406	0.0459848308320988	chr15:43384406:G:A
chr15:43386533	['C', 'T']	19959	7186.081180071251	982.79721785479	-0.0017711047214157	0.0131077071359465	-0.1351193388017247	0.892519	0.892519	chr15	43386533	0.0493825298294103	chr15:43386533:C:T
chr15:43387281	['GCCA', 'G']	19959	23701.937656610204	3110.841955818242	-0.008738152135856	0.0103709346557268	-0.8425616808829098	0.399484	0.399484	chr15	43387281	0.3985006102194825	chr15:43387281:GCCA:G
chr15:43387917	['C', 'T']	19959	25723.1551991982	3393.112635837388	-0.0088369764190386	0.0106638344106602	-0.8286865754596309	0.407292	0.407292	chr15	43387917	0.3900941202110229	chr15:43387917:C:T
chr15:43389082	['T', 'G']	19959	631.1264845903283	53.68133218294625	-0.0464646996380742	0.0402903493929282	-1.1532463812842908	0.248823	0.248823	chr15	43389082	0.6041094780350272	chr15:43389082:T:G
chr15:43390917	['T', 'A']	19959	25785.167627161107	3387.987322652424	-0.0100533629218082	0.010687800983421	-0.9406390460865612	0.346901	0.346901	chr15	43390917	0.4597944482298458	chr15:43390917:T:A
chr15:43391248	['G', 'T']	19959	24239.07221609702	3222.9064839603384	-0.0055483924965381	0.0104324529802096	-0.531839684019033	0.594843	0.594843	chr15	43391248	0.2255976447436799	chr15:43391248:G:T
chr15:43391932	['A', 'G']	19959	24197.911428571424	3197.8900264095646	-0.0078573292941837	0.0104236785250184	-0.7537962030702389	0.450981	0.450981	chr15	43391932	0.3458417547273058	chr15:43391932:A:G
chr15:43392342	['CTAAT', 'C']	19959	9891.48677089597	1435.8579800985592	0.0128892951951721	0.0117242091770931	1.0993743800098126	0.271618	0.271618	chr15	43392342	0.5660414529421836	chr15:43392342:CTAAT:C
chr15:43392394	['T', 'C']	19959	24585.158915505664	3268.4274505963567	-0.0050089660130266	0.0104736672425079	-0.4782437609529396	0.632482	0.632482	chr15	43392394	0.1989518296966673	chr15:43392394:T:C
chr15:43392716	['C', 'A']	19959	25706.47131394182	3377.7609050356978	-0.0098279839841743	0.0106789959339037	-0.9203097411969609	0.357422	0.357422	chr15	43392716	0.4468187193610188	chr15:43392716:C:A
chr15:43392741	['T', 'C']	19959	32505.25720298642	4244.648997041433	-0.0288031372870496	0.0131607644576435	-2.18856111130546	0.0286403	0.0286403	chr15	43392741	1.5430224372139656	chr15:43392741:T:C
chr15:43392876	['T', 'G']	19959	6168.545304199659	857.5980380753018	-0.0002922849079971	0.0139087408453994	-0.0210144765256597	0.983234	0.983234	chr15	43392876	0.0073431120611068	chr15:43392876:T:G
chr15:43392942	['A', 'C']	19959	35239.29675285629	4668.10740128209	-0.0286188938911129	0.0161511369650776	-1.7719429878523938	0.0764193	0.0764193	chr15	43392942	1.1167969447623662	chr15:43392942:A:C
chr15:43393134	['A', 'G']	19959	35018.50904444556	4630.104971519582	-0.0311950988350459	0.0158967100566181	-1.9623619430649824	0.0497342	0.0497342	chr15	43393134	1.3033448635145508	chr15:43393134:A:G
chr15:43396207	['A', 'C']	19959	7210.806404730882	992.6331837334842	-0.0006814916142329	0.013080971297715	-0.0520979366686588	0.958451	0.958451	chr15	43396207	0.0184300851579331	chr15:43396207:A:C
chr15:43397669	['A', 'T']	19959	26376.92933393475	3443.4274136598915	-0.0141346550441889	0.010803246801404	-1.308371020677971	0.190763	0.190763	chr15	43397669	0.7195058563304285	chr15:43397669:A:T
chr15:43398017	['T', 'C']	19959	24426.67152736019	3233.590655374142	-0.0073287943220516	0.0104478028142086	-0.7014675192840251	0.483019	0.483019	chr15	43398017	0.3160357855365583	chr15:43398017:T:C
chr15:43398367	['A', 'G']	19959	35173.81151648793	4641.983980922009	-0.0341598695542058	0.0160787800768605	-2.124531176551532	0.033638	0.033638	chr15	43398367	1.4731698337654735	chr15:43398367:A:G
chr15:43398952	['T', 'C']	19959	25875.185667752445	3392.403858629477	-0.0113479082548988	0.0106734398290051	-1.063191289471723	0.287708	0.287708	chr15	43398952	0.541048061962469	chr15:43398952:T:C
chr15:43401319	['C', 'T']	19959	1584.7145864661657	193.82493349557623	-0.0085337541070931	0.0258387022974711	-0.3302702283128326	0.741199	0.741199	chr15	43401319	0.1300651752878066	chr15:43401319:C:T
chr15:43402885	['T', 'A']	19959	32757.847541723044	4324.244433494841	-0.0201343205742582	0.0134342470639088	-1.4987308539493154	0.133959	0.133959	chr15	43402885	0.8730281031156203	chr15:43402885:T:A
chr15:43403033	['A', 'G']	19959	7154.716941424062	991.854948193798	0.0009127967418495	0.0131314516810119	0.0695122492183754	0.944583	0.944583	chr15	43403033	0.0247598748429831	chr15:43403033:A:G
chr15:43403970	['A', 'AT']	19959	25938.797624417384	3397.108362365351	-0.0118071201201061	0.010684567860266	-1.105062953834066	0.269146	0.269146	chr15	43403970	0.5700120702077076	chr15:43403970:A:AT
chr15:43406014	['C', 'T']	19959	35187.31151241536	4649.553726721471	-0.033734494851299	0.0161454784962874	-2.0894081806900937	0.0366836	0.0366836	chr15	43406014	1.4355280507714798	chr15:43406014:C:T
chr15:43406404	['T', 'C']	19959	25687.29602526189	3348.35851005927	-0.0128586521356522	0.0106559957979708	-1.2067058189062794	0.22756	0.22756	chr15	43406404	0.642904074904266	chr15:43406404:T:C
chr15:43406481	['A', 'G']	19959	25474.38167785908	3304.626433248368	-0.0147168962096815	0.0106129103897178	-1.3866974910049032	0.16555	0.16555	chr15	43406481	0.7810708149119128	chr15:43406481:A:G
chr15:43407105	['C', 'T']	19959	20251.02926291527	2559.3194874063806	-0.0172264094793564	0.0101728989424333	-1.6933628827768388	0.090402	0.090402	chr15	43407105	1.0438219613459236	chr15:43407105:C:T
chr15:43407106	['C', 'G']	19959	25183.785327720987	3257.295927129567	-0.0157484901958671	0.0105873533131343	-1.4874813119091812	0.136904	0.136904	chr15	43407106	0.8635838626581991	chr15:43407106:C:G
chr15:43408229	['G', 'A']	19959	13951.796091205211	1690.1022933795002	-0.0204500028781327	0.0106067964105501	-1.9280093712171176	0.0538681	0.0538681	chr15	43408229	1.2686683423316705	chr15:43408229:G:A
chr15:43408732	['G', 'T']	19959	32906.2434599579	4353.619212415206	-0.0197202846334099	0.0135670490512205	-1.4535426649493648	0.146089	0.146089	chr15	43408732	0.8353824837176627	chr15:43408732:G:T
chr15:43412360	['C', 'T']	19959	34309.0	4549.643076667286	-0.0232851388728117	0.0149492019958866	-1.5576175155850316	0.11934	0.11934	chr15	43412360	0.9232139664919208	chr15:43412360:C:T
chr15:43413472	['C', 'T']	19959	6458.970835838845	917.8783871613288	0.0038481591889699	0.0136691247413797	0.2815219892844053	0.778313	0.778313	chr15	43413472	0.1088457155603334	chr15:43413472:C:T
chr15:43414807	['A', 'G']	19959	27652.08355470904	3617.8821078567207	-0.0145838524258027	0.0110762871933816	-1.3166733735937182	0.187963	0.187963	chr15	43414807	0.7259276319984779	chr15:43414807:A:G
chr15:43415264	['A', 'G']	19959	27668.884580658098	3625.028464735117	-0.0143403627450115	0.0110894368082004	-1.293155188404795	0.195972	0.195972	chr15	43415264	0.7078059751443657	chr15:43415264:A:G
chr15:43415344	['T', 'G']	19959	27645.236113896124	3619.0540980007154	-0.0147228679696804	0.0110752580552834	-1.329347622979938	0.183749	0.183749	chr15	43415344	0.7357750157575833	chr15:43415344:T:G
chr15:43415610	['A', 'T']	19959	6466.972038484667	914.1308089314576	0.0029758036175991	0.0136655732806764	0.2177591496879987	0.827619	0.827619	chr15	43415610	0.0821695476094473	chr15:43415610:A:T
chr15:43416539	['T', 'G']	19959	7450.373283896182	1041.1461589992596	0.003003471576437	0.0129348101787719	0.2322006689642963	0.816385	0.816385	chr15	43416539	0.0881049834722276	chr15:43416539:T:G
chr15:43418327	['A', 'G']	19959	26984.039470384687	3533.340657643658	-0.0134737103167432	0.0109048775322902	-1.2355673208476186	0.216634	0.216634	chr15	43418327	0.6642733812583193	chr15:43418327:A:G
chr15:43418478	['T', 'C']	19959	34818.722561892355	4634.443379087174	-0.0212901010316213	0.0155096356798615	-1.372701556056887	0.169861	0.169861	chr15	43418478	0.7699063234797738	chr15:43418478:T:C
chr15:43419678	['C', 'G']	19959	34665.63157894737	4623.532465615262	-0.0187866622115045	0.0153118382195534	-1.2269370889455742	0.219861	0.219861	chr15	43419678	0.6578518010481755	chr15:43419678:C:G
chr15:43419844	['C', 'G']	19959	26967.40456026059	3536.815634554813	-0.0128021474218993	0.0108925768439649	-1.1753093510643875	0.239885	0.239885	chr15	43419844	0.6199969076007289	chr15:43419844:C:G
chr15:43420139	['A', 'G']	19959	6491.975796752856	918.6834776417794	0.0030287663781468	0.0136422853106064	0.2220131238416565	0.824306	0.824306	chr15	43420139	0.0839115389802595	chr15:43420139:A:G
chr15:43421436	['A', 'C']	19959	27240.09440769693	3584.182652719233	-0.0119467653198195	0.010937688886955	-1.0922568234746548	0.274733	0.274733	chr15	43421436	0.5610891714599274	chr15:43421436:A:C
chr15:43422427	['C', 'G']	19959	34338.043003207706	4564.061884180184	-0.0216184234548779	0.0149893225756644	-1.4422548681403464	0.149246	0.149246	chr15	43422427	0.8260972997376673	chr15:43422427:C:G
chr15:43422973	['A', 'G']	19959	34350.721064234895	4560.000182928037	-0.0230114211920114	0.0150030003378458	-1.5337879539977035	0.125098	0.125098	chr15	43422973	0.9027496335192662	chr15:43422973:A:G
chr15:43423184	['T', 'C']	19959	26611.666583141232	3469.134627563925	-0.0150839156226826	0.0108388010932757	-1.3916590490843592	0.164041	0.164041	chr15	43423184	0.7850475919012674	chr15:43423184:T:C
chr15:43423498	['C', 'CAAT']	19959	35017.26337943476	4630.12837712341	-0.0313038635112071	0.0159021647652264	-1.968528434547468	0.0490211	0.0490211	chr15	43423498	1.3096169477030728	chr15:43423498:C:CAAT
chr15:43423595	['C', 'CT']	19959	35017.0	4629.114977581631	-0.0314259238174231	0.0159003640861832	-1.9764279388250665	0.0481201	0.0481201	chr15	43423595	1.3176734788092697	chr15:43423595:C:CT
chr15:43424443	['A', 'T']	19959	26633.00315694528	3472.31520682521	-0.015098710614836	0.0108443843701284	-1.3923068474432192	0.163845	0.163845	chr15	43424443	0.7855668072907126	chr15:43424443:A:T
chr15:43425480	['A', 'G']	19959	34476.182050511125	4574.527213399487	-0.0235552320794974	0.0151554068634652	-1.5542461044897158	0.120142	0.120142	chr15	43425480	0.9203051426422504	chr15:43425480:A:G
chr15:43426237	['T', 'C']	19959	35033.32897111912	4637.875564987206	-0.0303670986702032	0.0159403731128045	-1.905043153965456	0.0567888	0.0567888	chr15	43426237	1.245737308264674	chr15:43426237:T:C
chr15:43427194	['C', 'T']	19959	35017.26337943476	4630.652246883202	-0.0311914321770843	0.0158991290554894	-1.9618327562612536	0.0497958	0.0497958	chr15	43427194	1.3028072860303537	chr15:43427194:C:T
chr15:43427369	['G', 'A']	19959	7441.118460613349	1039.2125017235485	0.0029194762364314	0.0129357154028848	0.2256911307572836	0.821444	0.821444	chr15	43427369	0.0854220382179197	chr15:43427369:G:A
chr15:43427557	['C', 'T']	19959	35016.50884401464	4631.474778121483	-0.0310509246497605	0.0158979956772486	-1.9531345510551985	0.0508176	0.0508176	chr15	43427557	1.2939858495447811	chr15:43427557:C:T
chr15:43427999	['C', 'T']	19959	26618.672349814457	3467.5002743777222	-0.0156349204848654	0.0108471307992022	-1.441387660413876	0.149491	0.149491	chr15	43427999	0.8253849529448595	chr15:43427999:C:T
chr15:43428335	['G', 'C']	19959	34476.45472766448	4577.831628246715	-0.0231358051809686	0.0151523009841944	-1.5268839501737623	0.126806	0.126806	chr15	43428335	0.8968601967283971	chr15:43428335:G:C
chr15:43429380	['C', 'T']	19959	7448.119512928442	1037.3394344344608	0.0024156718942597	0.0129338351188735	0.1867715083776401	0.851842	0.851842	chr15	43429380	0.069640950880534	chr15:43429380:C:T
chr15:43430412	['C', 'G']	19959	34343.88288649461	4561.331106273854	-0.0223723165336977	0.0149957863106639	-1.4919068643828437	0.135739	0.135739	chr15	43430412	0.8672953546147277	chr15:43430412:C:G
chr15:43430444	['CATT', 'C']	19959	1062.1064288219673	199.7165398186379	0.047614550090509	0.031507650516309	1.5112059868082728	0.130752	0.130752	chr15	43430444	0.8835516593836652	chr15:43430444:CATT:C
chr15:43430544	['A', 'G']	19959	34344.72076360357	4560.395099853421	-0.0226821038297833	0.0149939622531141	-1.5127491617549191	0.130359	0.130359	chr15	43430544	0.8848589797207601	chr15:43430544:A:G
chr15:43431316	['T', 'C']	19959	26899.34773023349	3522.9722268630867	-0.0136876305799586	0.0108857738696189	-1.2573870028808298	0.208628	0.208628	chr15	43431316	0.6806274052601953	chr15:43431316:T:C
chr15:43437151	['C', 'A']	19959	26570.594057418173	3459.815446824121	-0.0155218451555085	0.0108401553161206	-1.4318840185274526	0.152193	0.152193	chr15	43437151	0.8176053221468185	chr15:43437151:C:A
chr15:43437750	['C', 'T']	19959	26617.66808659918	3466.010859158592	-0.0154801807530659	0.0108408553322577	-1.4279482825495766	0.153322	0.153322	chr15	43437750	0.8143955242513754	chr15:43437750:C:T
chr15:43437753	['T', 'C']	19959	536.0268563984367	91.13580763680471	0.0325884008498635	0.0441451111705786	0.7382108683324076	0.460395	0.460395	chr15	43437753	0.336869401558755	chr15:43437753:T:C
chr15:43437800	['C', 'T']	19959	34471.90854422451	4575.887217389114	-0.0231804459008471	0.0151479477035541	-1.530269733860278	0.125966	0.125966	chr15	43437800	0.8997466612711906	chr15:43437800:C:T
chr15:43438288	['A', 'G']	19959	7461.738533259811	1044.687052894982	0.0033593508326284	0.0129320138805517	0.259770122709236	0.795044	0.795044	chr15	43438288	0.0996088355845084	chr15:43438288:A:G
chr15:43438913	['T', 'C']	19959	7454.867545354315	1039.2518160912127	0.0026379725323169	0.0129369768290863	0.2039095042967055	0.838426	0.838426	chr15	43438913	0.0765352624674003	chr15:43438913:T:C
chr15:43438956	['T', 'C']	19959	7453.746905847573	1039.618672949484	0.002668271884607	0.0129364751207927	0.206259576870233	0.83659	0.83659	chr15	43438956	0.0774873309707545	chr15:43438956:T:C
chr15:43441796	['G', 'A']	19959	23744.275830952018	3107.122246675988	-0.0101966790586585	0.010379698248831	-0.9823675808501364	0.325931	0.325931	chr15	43441796	0.4868743308859908	chr15:43441796:G:A
chr15:43442551	['G', 'A']	19959	23713.63364251692	3107.709444181801	-0.0100528311065791	0.0103803505533208	-0.9684481323574424	0.332832	0.332832	chr15	43442551	0.4777749253040348	chr15:43442551:G:A
chr15:43442680	['T', 'C']	19959	26642.018047826747	3468.8115012459702	-0.0152395699634857	0.0108510698911042	-1.4044301729158677	0.160206	0.160206	chr15	43442680	0.7953212228454422	chr15:43442680:T:C
chr15:43443565	['C', 'T']	19959	18768.642159073825	2401.576966051957	-0.0133161879798393	0.0101885200776887	-1.3069796082553489	0.191235	0.191235	chr15	43443565	0.7184326198224977	chr15:43443565:C:T
chr15:43444990	['G', 'A']	19959	34383.890904535205	4563.421189104168	-0.02305300176018	0.0150489122270547	-1.5318716338005889	0.12557	0.12557	chr15	43444990	0.9011141057476786	chr15:43444990:G:A
chr15:43445286	['G', 'A']	19959	26660.01443391971	3476.4345385532934	-0.0144563196755128	0.010857984299327	-1.3313999428428749	0.183073	0.183073	chr15	43445286	0.7373757016603631	chr15:43445286:G:A
chr15:43445682	['C', 'A']	19959	26716.692893655403	3477.424002776617	-0.0158974288232903	0.0108594713181127	-1.4639229072574294	0.143231	0.143231	chr15	43445682	0.8439629759394957	chr15:43445682:C:A
chr15:43447622	['T', 'A']	19959	6495.905549706721	923.6967454332456	0.0041575495189207	0.0136477439963864	0.304632730510003	0.760649	0.760649	chr15	43447622	0.1188157013486145	chr15:43447622:T:A
chr15:43448772	['G', 'A']	19959	34344.44149922333	4560.118347015136	-0.0226963308068037	0.0149957445225631	-1.5135181032628342	0.130164	0.130164	chr15	43448772	0.8855091137955737	chr15:43448772:G:A
chr15:43448819	['G', 'A']	19959	6488.975345760673	923.577085282606	0.0041843604999146	0.0136484228958689	0.3065819788732657	0.759165	0.759165	chr15	43448819	0.1196638225212975	chr15:43448819:G:A
chr15:43448892	['G', 'C']	19959	26621.336607858862	3464.3507424787026	-0.015666291312331	0.0108451813675431	-1.44453935636487	0.148603	0.148603	chr15	43448892	0.8279724229422383	chr15:43448892:G:C
chr15:43448955	['T', 'C']	19959	34347.04616078588	4561.4806585481365	-0.0225398064416515	0.0149989317988115	-1.5027607795001423	0.132917	0.132917	chr15	43448955	0.8764194695160241	chr15:43448955:T:C
chr15:43449050	['C', 'CT']	19959	26598.99413533835	3461.488110863887	-0.0155667883729234	0.010836979540303	-1.4364508408482386	0.15089	0.15089	chr15	43449050	0.821339541461831	chr15:43449050:C:CT
chr15:43450428	['T', 'C']	19959	34344.16220685508	4558.796466192638	-0.0229941750054327	0.0149957301464405	-1.5333814879891472	0.125198	0.125198	chr15	43450428	0.902402608792534	chr15:43450428:T:C
chr15:43450892	['T', 'G']	19959	649.1626240352812	93.8378800443326	0.0064194957976224	0.0401812714515354	0.1597633814391682	0.873069	0.873069	chr15	43450892	0.0589514319701717	chr15:43450892:T:G
chr15:43451431	['G', 'A']	19959	26596.323122430567	3460.134366388945	-0.015847289649091	0.0108382680354977	-1.4621607065988398	0.143713	0.143713	chr15	43451431	0.8425039446500353	chr15:43451431:G:A
chr15:43452012	['A', 'G']	19959	26625.33600601353	3465.1808889300123	-0.015618703793666	0.0108463233534946	-1.4399998307844784	0.149883	0.149883	chr15	43452012	0.8242476228213234	chr15:43452012:A:G
chr15:43452259	['T', 'C']	19959	26622.335404660484	3467.339120380803	-0.0154169193267157	0.0108458186803269	-1.4214620197072094	0.155198	0.155198	chr15	43452259	0.8091138796922661	chr15:43452259:T:C
chr15:43452584	['C', 'T']	19959	26598.66332564899	3461.128484749115	-0.0155987488365635	0.0108391038964349	-1.4391179368336924	0.150133	0.150133	chr15	43452584	0.823523837119188	chr15:43452584:C:T
chr15:43454385	['CAG', 'C']	19959	25117.011340827	3252.671220352951	-0.0145122037639527	0.0105786556800101	-1.3718381808546467	0.170129	0.170129	chr15	43454385	0.769221650723183	chr15:43454385:CAG:C
chr15:43454594	['C', 'T']	19959	26593.662072767365	3457.345028418397	-0.0161596740448321	0.0108355964960281	-1.4913506654438111	0.135885	0.135885	chr15	43454594	0.8668284812864189	chr15:43454594:C:T
chr15:43457536	['G', 'C']	19959	5287.32454645685	678.3973395086357	-0.0056226972161266	0.0148871586008671	-0.3776877352404358	0.705667	0.705667	chr15	43457536	0.1514001915541099	chr15:43457536:G:C
chr15:43457654	['G', 'A']	19959	35100.9760232132	4670.3702424289895	-0.0263088424285954	0.0162037588539969	-1.6236258923407692	0.104471	0.104471	chr15	43457654	0.9810042481927964	chr15:43457654:G:A
chr15:43458039	['C', 'A']	19959	34316.03528468325	4552.945743475831	-0.0233258072730335	0.0149719789782854	-1.557964201450195	0.119258	0.119258	chr15	43458039	0.9235124782054988	chr15:43458039:C:A
chr15:43458041	['A', 'G']	19959	13910.69696362361	1664.676747133214	-0.0222974631513359	0.0106077368125938	-2.1020000349993366	0.0355658	0.0355658	chr15	43458041	1.4489674180450574	chr15:43458041:A:G
chr15:43458564	['A', 'G']	19959	26643.68889445977	3475.3682956098783	-0.0148743832974523	0.0108540318090783	-1.3704016681627358	0.170577	0.170577	chr15	43458564	0.7680795279544216	chr15:43458564:A:G
chr15:43459711	['C', 'T']	19959	26610.66613202346	3463.3936339396387	-0.0156162212336308	0.010837519279898	-1.4409405723131328	0.149617	0.149617	chr15	43459711	0.825019057629745	chr15:43459711:C:T
chr15:43460553	['T', 'C']	19959	35016.50884401464	4629.152652906682	-0.0314423085472601	0.0159037975987934	-1.977031482697279	0.0480518	0.0480518	chr15	43460553	1.31829033920406	chr15:43460553:T:C
chr15:43462683	['T', 'C']	19959	7549.378244313058	1054.3316512810768	0.0037064782021907	0.0128667507983223	0.2880663704681372	0.773299	0.773299	chr15	43462683	0.1116525514342136	chr15:43462683:T:C
chr15:43463148	['A', 'C']	19959	26608.666332615125	3464.6658266577765	-0.0156750908418359	0.0108370206561481	-1.4464391403501722	0.14807	0.14807	chr15	43463148	0.8295329236140628	chr15:43463148:A:C
chr15:43463815	['G', 'C']	19959	18692.87312722353	2361.263243306341	-0.0167381412925078	0.0101733560965877	-1.64529198954533	0.0999254	0.0999254	chr15	43463815	1.000324104589548	chr15:43463815:G:C
chr15:43464012	['A', 'G']	19959	34190.139055923035	4556.655052107332	-0.0182367818553761	0.0148293651303864	-1.2297749563133755	0.218796	0.218796	chr15	43464012	0.6599606219812346	chr15:43464012:A:G
chr15:43464861	['T', 'A']	19959	25104.546835062392	3261.013419751947	-0.0134433419703857	0.0105574247684797	-1.273354275800501	0.202907	0.202907	chr15	43464861	0.6927029701725	chr15:43464861:T:A
chr15:43465641	['C', 'G']	19959	6480.62348401323	919.0138411911826	0.0036119738961217	0.0136526859732461	0.2645614132779319	0.79135	0.79135	chr15	43465641	0.1016313933043646	chr15:43465641:C:G
chr15:43466734	['C', 'G']	19959	26626.670341786103	3475.675448596474	-0.0145343391008386	0.0108448513299404	-1.3402063945968763	0.180194	0.180194	chr15	43466734	0.7442596740133023	chr15:43466734:C:G
chr15:43467356	['G', 'A']	19959	3059.6648751820803	398.4285015175313	-0.0018619928726388	0.0189753714525805	-0.0981268207208467	0.921833	0.921833	chr15	43467356	0.0353477489546373	chr15:43467356:G:A
chr15:43467527	['A', 'AT']	19959	26600.330994738164	3463.8726143960603	-0.0153744232838698	0.010835909524494	-1.4188401305046623	0.155961	0.155961	chr15	43467527	0.8069839888399792	chr15:43467527:A:AT
chr15:43467576	['A', 'G']	19959	26601.9969929334	3464.4173800922213	-0.0154092825962041	0.0108366582035407	-1.4219589016076373	0.155054	0.155054	chr15	43467576	0.809517025585829	chr15:43467576:A:G
chr15:43467634	['C', 'T']	19959	39299.0	5277.859390607925	-0.0663098940207936	0.0408385792892041	-1.623707170399116	0.104454	0.104454	chr15	43467634	0.9810749243321636	chr15:43467634:C:T
chr15:43468049	['T', 'G']	19959	7456.241467448505	1040.1785236077833	0.0028068653115997	0.012932586662333	0.217038198535712	0.828181	0.828181	chr15	43468049	0.0818747372359697	chr15:43468049:T:G
chr15:43468310	['T', 'G']	19959	5349.268012826937	675.3766460586538	-0.007385428708979	0.0148072802567937	-0.4987701036853486	0.617947	0.617947	chr15	43468310	0.2090487718280098	chr15:43468310:T:G
chr15:43468661	['G', 'GTATT']	19959	34068.827762465546	4505.306512019063	-0.0246366298690079	0.0147059378575038	-1.6752845080490344	0.0938941	0.0938941	chr15	43468661	1.0273616965299064	chr15:43468661:G:GTATT
chr15:43469007	['T', 'C']	19959	25109.774203247143	3256.5179773656614	-0.0140704620954716	0.0105615400679182	-1.332235829716938	0.182798	0.182798	chr15	43469007	0.7380285602089458	chr15:43469007:T:C
chr15:43469066	['G', 'C']	19959	35015.26307877331	4629.595664272674	-0.0311128680558136	0.0158996077756833	-1.9568324259795435	0.0503811	0.0503811	chr15	43469066	1.2977323545291557	chr15:43469066:G:C
chr15:43469154	['G', 'A']	19959	26609.33239775461	3466.880124842062	-0.0153480452362808	0.0108377958603442	-1.416159284974143	0.156744	0.156744	chr15	43469154	0.8048090745276372	chr15:43469154:G:A
chr15:43469519	['A', 'T']	19959	26609.666432830585	3467.3445030924563	-0.0153725944758335	0.0108384219173766	-1.418342503458682	0.156106	0.156106	chr15	43469519	0.8065804043250655	chr15:43469519:A:T
chr15:43469703	['C', 'T']	19959	26606.99849646669	3463.954139727475	-0.0156765777385469	0.0108369324708055	-1.4465881171428687	0.148028	0.148028	chr15	43469703	0.8296561285554153	chr15:43469703:C:T
chr15:43469723	['A', 'C']	19959	7452.746805632109	1040.4167619731013	0.0030135754202147	0.0129346045156213	0.2329855092651052	0.815775	0.815775	chr15	43469723	0.08842960807557	chr15:43469723:A:C
chr15:43469998	['C', 'T']	19959	26605.99909801564	3465.7878055898145	-0.0154854849819613	0.0108365437678057	-1.4290059001992037	0.153018	0.153018	chr15	43469998	0.8152574787192045	chr15:43469998:C:T
chr15:43472170	['A', 'C']	19959	35015.017389125525	4629.582254553413	-0.0311519152906674	0.0159031097116406	-1.9588568434427112	0.0501435	0.0501435	chr15	43472170	1.2997853557061507	chr15:43472170:A:C
chr15:43472332	['A', 'G']	19959	7472.497569531446	1042.5118042807885	0.0030661498586345	0.0129151408921469	0.2374073875182374	0.812343	0.812343	chr15	43472332	0.0902605575148153	chr15:43472332:A:G
chr15:43473335	['C', 'G']	19959	25106.28946577127	3254.5332931638486	-0.014194900118629	0.0105600828420461	-1.3442034812558876	0.178898	0.178898	chr15	43473335	0.7473945146244605	chr15:43473335:C:G
chr15:43473780	['T', 'C']	19959	26635.67259697304	3469.0411693922847	-0.0155423675364841	0.0108492385279084	-1.4325768114050697	0.151994	0.151994	chr15	43473780	0.8181735555968221	chr15:43473780:T:C
chr15:43473871	['T', 'C']	19959	23734.567498496694	3090.947296319246	-0.0119611870841959	0.0103745042169477	-1.1529405968775086	0.248949	0.248949	chr15	43473871	0.6038896138968733	chr15:43473871:T:C
chr15:43474076	['C', 'T']	19959	538.0	91.78556671758751	0.0347970886003267	0.0440678413392566	0.7896254398403826	0.429756	0.429756	chr15	43474076	0.3667780512349733	chr15:43474076:C:T
chr15:43474105	['T', 'C']	19959	26632.66873778624	3471.5215745899222	-0.0152638250310042	0.0108480328995475	-1.40705924957517	0.159425	0.159425	chr15	43474105	0.7974435743407073	chr15:43474105:T:C
chr15:43474302	['T', 'C']	19959	7709.772561006163	1087.4700497999163	0.0044537166475598	0.0127842685438386	0.3483747726580968	0.727562	0.727562	chr15	43474302	0.1381299918807904	chr15:43474302:T:C
chr15:43478218	['T', 'G']	19959	18992.85478051714	2419.07123403332	-0.0146506217774792	0.0101797322264986	-1.4391952019467096	0.150111	0.150111	chr15	43478218	0.8235874818789098	chr15:43478218:T:G
chr15:43478527	['G', 'A']	19959	7449.11966325917	1038.329145778672	0.0028872059681744	0.0129379292169642	0.2231582751580324	0.823415	0.823415	chr15	43478527	0.0843812258035652	chr15:43478527:G:A
chr15:43480176	['C', 'T']	19959	26612.0	3465.438761859077	-0.0154755096231638	0.0108354229645893	-1.4282330900915	0.15324	0.15324	chr15	43480176	0.81462785668896	chr15:43480176:C:T
chr15:43480822	['A', 'AT']	19959	580.0581249686827	57.99015016848935	-0.0345651350303806	0.0420602636224128	-0.8218002469190846	0.4112	0.4112	chr15	43480822	0.3859468940127807	chr15:43480822:A:AT
chr15:43480838	['A', 'C']	19959	7451.746705416645	1038.324311276504	0.0027028679836666	0.0129370423516046	0.2089247225299068	0.834509	0.834509	chr15	43480838	0.0785689751869393	chr15:43480838:A:C
chr15:43481269	['C', 'T']	19959	34256.86544725632	4531.7573253259525	-0.0258661715518714	0.0148977369020787	-1.7362483793268175	0.0825354	0.0825354	chr15	43481269	1.0833597396055232	chr15:43481269:C:T
chr15:43482004	['C', 'G']	19959	35048.19230190196	4650.135977468854	-0.0280792300051243	0.0160336512804513	-1.751268598398374	0.079915	0.079915	chr15	43482004	1.097371696207735	chr15:43482004:C:G
chr15:43483534	['A', 'T']	19959	18741.695048611808	2380.973753380807	-0.0150660433883794	0.0101691829545229	-1.4815392205800082	0.138479	0.138479	chr15	43483534	0.8586160812970905	chr15:43483534:A:T
chr15:43483697	['A', 'G']	19959	23660.74186920571	3099.909168623362	-0.0100344779127549	0.0103735371331815	-0.9673149846505016	0.333398	0.333398	chr15	43483697	0.4770370097616699	chr15:43483697:A:G
chr15:43485434	['A', 'G']	19959	13362.406812822965	1953.319776703945	0.015982824557799	0.0108283992510845	1.4760099057299012	0.139957	0.139957	chr15	43485434	0.8540053752589323	chr15:43485434:A:G
chr15:43485438	['G', 'A']	19959	7453.481275379755	1037.12374548485	0.0026913733494843	0.0129390796126249	0.2080034616108525	0.835228	0.835228	chr15	43485438	0.0781949549049568	chr15:43485438:G:A
chr15:43486318	['G', 'A']	19959	503.0	34.92927062060355	-0.0652760775646639	0.0450835664900193	-1.4478907204272513	0.147663	0.147663	chr15	43486318	0.830728312466374	chr15:43486318:G:A
chr15:43487488	['C', 'T']	19959	26591.993985866786	3455.458341527038	-0.016093533587091	0.0108331562957876	-1.4855812237610542	0.137406	0.137406	chr15	43487488	0.8619943028659982	chr15:43487488:C:T
chr15:43490966	['C', 'A']	19959	34994.50663927444	4621.202991412039	-0.0328743927812945	0.0158721054594704	-2.0712055413971067	0.0383524	0.0383524	chr15	43490966	1.4162074537712357	chr15:43490966:C:A
chr15:43492277	['C', 'T']	19959	25071.793153568564	3266.674007760696	-0.0120721582368984	0.0105543853242432	-1.1438049555731875	0.252718	0.252718	chr15	43492277	0.5973638240782193	chr15:43492277:C:T
chr15:43492656	['C', 'G']	19959	26587.65324844595	3455.914928699605	-0.0159642278439012	0.0108288752052053	-1.4742277052216302	0.140436	0.140436	chr15	43492656	0.8525215489209214	chr15:43492656:C:G
chr15:43492853	['C', 'G']	19959	26594.30052203596	3460.3859500425465	-0.0158438804847998	0.0108417920379906	-1.4613710011482752	0.143929	0.143929	chr15	43492853	0.8418516920184735	chr15:43492853:C:G
chr15:43493567	['AG', 'A']	19959	35015.77192542848	4629.236406726239	-0.0314857203985212	0.0159017920336568	-1.9800108271998784	0.047716	0.047716	chr15	43493567	1.3213359700884268	chr15:43493567:AG:A
chr15:43494397	['A', 'T']	19959	3051.0700681635926	397.8709951914517	-0.0016173553418825	0.0189754858922582	-0.0852339355664348	0.932076	0.932076	chr15	43494397	0.0305486745183962	chr15:43494397:A:T
chr15:43495042	['A', 'G']	19959	7451.8667936253405	1039.3736950584123	0.0030669390043058	0.0129355785459229	0.2370932999569996	0.812587	0.812587	chr15	43495042	0.0901301299217734	chr15:43495042:A:G
chr15:43495124	['C', 'G']	19959	26621.671997192698	3463.419066124332	-0.0157925895883891	0.0108449164991824	-1.456220487228251	0.145347	0.145347	chr15	43495124	0.8375939277524564	chr15:43495124:C:G
chr15:43495331	['C', 'A']	19959	23615.96483072255	3081.1808281916583	-0.0119621271294162	0.0104412723106607	-1.1456579977521195	0.25195	0.25195	chr15	43495331	0.5986856373082124	chr15:43495331:C:A
chr15:43496397	['A', 'G']	19959	34474.45452723355	4577.495434994003	-0.0229347046819169	0.0151575348544695	-1.513089358006931	0.130273	0.130273	chr15	43496397	0.8851455855619399	chr15:43496397:A:G
chr15:43498254	['G', 'A']	19959	7447.492558256075	1037.9959637617585	0.0028707629720116	0.0129362244441247	0.2219166020511867	0.824381	0.824381	chr15	43498254	0.0838720262211182	chr15:43498254:G:A
chr15:43499508	['A', 'C']	19959	35016.26322910403	4629.81413720991	-0.0310440054588302	0.0159085172624358	-1.9514078494375555	0.0510225	0.0510225	chr15	43499508	1.2922382656477325	chr15:43499508:A:C
chr15:43499899	['T', 'C']	19959	26591.32608259824	3454.8581727407445	-0.0162167487894215	0.0108285044591345	-1.4975982002520845	0.134253	0.134253	chr15	43499899	0.8720760008322164	chr15:43499899:T:C
chr15:43500937	['T', 'C']	19959	26616.3342019544	3457.9018610628186	-0.0162484537102204	0.0108367233439541	-1.4993880709601668	0.133789	0.133789	chr15	43500937	0.8735795923655463	chr15:43500937:T:C
chr15:43502950	['G', 'C']	19959	23677.0491277321	3097.0715576131547	-0.0103939357778157	0.0103790767369979	-1.0014316341611438	0.31663	0.31663	chr15	43502950	0.4994479390718599	chr15:43502950:G:C
chr15:43504710	['A', 'C']	19959	3088.547445987267	406.4014590241149	-0.0006873851994396	0.0188778737296564	-0.0364122151299152	0.970954	0.970954	chr15	43504710	0.0128013447772567	chr15:43504710:A:C
chr15:43505841	['T', 'C']	19959	538.0539159192264	93.0865960876125	0.0368694059600264	0.0440676834916499	0.8366540521017524	0.402797	0.402797	chr15	43505841	0.3949137726971127	chr15:43505841:T:C
chr15:43506486	['C', 'G']	19959	26616.3342019544	3455.701188245866	-0.0165336004275728	0.0108359229392484	-1.5258137696501253	0.127072	0.127072	chr15	43506486	0.8959501346162111	chr15:43506486:C:G
chr15:43507777	['G', 'A']	19959	7449.105424102666	1044.490205265225	0.004099895779399	0.0129397458439621	0.3168451551397397	0.751364	0.751364	chr15	43507777	0.1241496170659423	chr15:43507777:G:A
chr15:43508231	['A', 'G']	19959	34343.88288649461	4562.012686066337	-0.0223573881264166	0.0150030015601597	-1.4901943478954538	0.136189	0.136189	chr15	43508231	0.8658579690181294	chr15:43508231:A:G
chr15:43508770	['A', 'C']	19959	35020.01839138061	4631.092274438001	-0.031046970785225	0.0159116982350852	-1.9512040969182327	0.0510468	0.0510468	chr15	43508770	1.292031477590802	chr15:43508770:A:C
chr15:43511423	['A', 'C']	19959	34643.0	4537.073192000132	-0.037105788835464	0.0153892489290092	-2.4111500831933563	0.0159113	0.0159113	chr15	43511423	1.79829433576751	chr15:43511423:A:C
chr15:43513790	['T', 'C']	19959	34646.47176429324	4536.041327781469	-0.037554499120874	0.0153919755545947	-2.4398751796135287	0.014701	0.014701	chr15	43513790	1.8326531224143645	chr15:43513790:T:C
chr15:43519645	['C', 'G']	19959	33147.0	4366.513192803037	-0.0244571629562772	0.0137331632180669	-1.7808834401750977	0.0749467	0.0749467	chr15	43519645	1.1252474849416794	chr15:43519645:C:G
chr15:43520398	['G', 'C']	19959	25246.794798556824	3279.9067352420475	-0.0133030371343669	0.0105689151354298	-1.258694668648777	0.208155	0.208155	chr15	43520398	0.6816131526545551	chr15:43520398:G:C
chr15:43523801	['C', 'T']	19959	6513.326335304138	928.2007098022888	0.0046940091773271	0.0135986322251091	0.3451824492069088	0.729961	0.729961	chr15	43523801	0.1367003425333112	chr15:43523801:C:T
chr15:43524719	['G', 'A']	19959	34950.751127367475	4606.012304057452	-0.0344637197300745	0.015794926118418	-2.181948777201768	0.0291249	0.0291249	chr15	43524719	1.5357355571083366	chr15:43524719:G:A
chr15:43525206	['G', 'A']	19959	2871.0	374.1873624617799	-0.0048094045191291	0.0195415554347839	-0.246111653454588	0.805598	0.805598	chr15	43525206	0.0938816206446593	chr15:43525206:G:A
chr15:43525208	['T', 'C']	19959	34955.00536206465	4605.768605975521	-0.0346029274196615	0.0158024441158623	-2.1897199677439403	0.0285561	0.0285561	chr15	43525208	1.5443011058641596	chr15:43525208:T:C
chr15:43525881	['G', 'A']	19959	7308.830961210785	1034.822048308008	0.0031837427914019	0.0130187045856796	0.244551427559389	0.806806	0.806806	chr15	43525881	0.0932308807155907	chr15:43525881:G:A
chr15:43527252	['A', 'G']	19959	453.0226976650967	44.92324386915573	-0.0479171768930686	0.0475247868463875	-1.008256534594241	0.313344	0.313344	chr15	43527252	0.503978616878608	chr15:43527252:A:G
chr15:43530630	['G', 'A']	19959	39120.92012827579	5246.956122792536	-0.0587260263223509	0.0362081375427671	-1.6219013268215428	0.10484	0.10484	chr15	43530630	0.9794729877254372	chr15:43530630:G:A
chr15:43531615	['A', 'G']	19959	34957.5029313023	4606.535414292045	-0.0344937607932399	0.0158044056403119	-2.18254084198254	0.0290813	0.0290813	chr15	43531615	1.5363861834317336	chr15:43531615:A:G
chr15:43531832	['A', 'G']	19959	33192.98917618761	4371.598306721525	-0.0247201098146694	0.0137664199419184	-1.7956818053615582	0.0725603	0.0725603	chr15	43531832	1.1393009303570678	chr15:43531832:A:G
chr15:43532553	['T', 'C']	19959	26270.09854897225	3422.6984814218013	-0.0134652095098876	0.0108236510980198	-1.2440542833416992	0.213494	0.213494	chr15	43532553	0.6706143258076088	chr15:43532553:T:C
chr15:43534359	['C', 'T']	19959	32942.65051608378	4352.496326155125	-0.0206604809334736	0.013531625714806	-1.5268291755119483	0.126819	0.126819	chr15	43534359	0.8968156756577639	chr15:43534359:C:T
chr15:43536810	['C', 'T']	19959	32945.0	4353.681343784211	-0.0204653955416065	0.013532202704222	-1.5123476930493605	0.130461	0.130461	chr15	43536810	0.8845192968788582	chr15:43536810:C:T
chr15:43537151	['A', 'G']	19959	6312.59066967645	909.7476450436404	0.0061684955536691	0.0137644672496796	0.4481463351814587	0.654052	0.654052	chr15	43537151	0.1843877219887312	chr15:43537151:A:G
chr15:43537417	['G', 'A']	19959	26095.593778314746	3408.730822869948	-0.0126642149964438	0.0107383189327458	-1.179348003701506	0.238274	0.238274	chr15	43537417	0.6229233444456923	chr15:43537417:G:A
chr15:43538269	['T', 'C']	19959	26055.0	3394.3051546750776	-0.0130529946602494	0.0106884489275058	-1.2212244029775594	0.222016	0.222016	chr15	43538269	0.6536157261740531	chr15:43538269:T:C
chr15:43538899	['G', 'A']	19959	32946.95219482863	4355.296177457014	-0.0202539617979175	0.013533097043269	-1.496624293253793	0.134507	0.134507	chr15	43538899	0.8712551135629363	chr15:43538899:G:A
chr15:43539725	['C', 'T']	19959	24231.92676691729	3149.900173087619	-0.0108661155427326	0.0104123700659825	-1.0435775403558232	0.296694	0.296694	chr15	43539725	0.5276912362690673	chr15:43539725:C:T
chr15:43542120	['C', 'T']	19959	26350.960763680097	3403.8647924240613	-0.0168681962584163	0.0107558222811043	-1.568285140602416	0.11683	0.11683	chr15	43542120	0.9324456233064964	chr15:43542120:C:T
chr15:43544280	['T', 'C']	19959	25719.86590499098	3343.3213246890696	-0.0132525899109011	0.0106206266005428	-1.247816198549321	0.212113	0.212113	chr15	43544280	0.673432713589755	chr15:43544280:T:C
chr15:43544751	['G', 'A']	19959	25997.302535324183	3390.738056624245	-0.0124033716711055	0.0106671699336008	-1.162761233608523	0.24494	0.24494	chr15	43544751	0.6109402864933051	chr15:43544751:G:A
chr15:43545085	['A', 'G']	19959	26691.385039606947	3455.53108099502	-0.0165966399433833	0.0108360055221764	-1.5316197384190513	0.125632	0.125632	chr15	43545085	0.9008997264161068	chr15:43545085:A:G
chr15:43546014	['A', 'G']	19959	6099.901836765658	863.9164626762489	0.0020080226698091	0.0140359792962685	0.1430625271970113	0.886242	0.886242	chr15	43546014	0.0524476721152651	chr15:43546014:A:G
chr15:43547055	['CCTAA', 'C']	19959	6260.94107035478	899.5852103507807	0.0056494829175152	0.013801492131746	0.4093385601778792	0.682296	0.682296	chr15	43547055	0.1660271747893005	chr15:43547055:CCTAA:C
chr15:43551703	['T', 'C']	19959	33323.0334813268	4428.3000314672345	-0.0178067511785323	0.0141926803375208	-1.254643291828186	0.209623	0.209623	chr15	43551703	0.6785610679427206	chr15:43551703:T:C
chr15:43553838	['A', 'G']	19959	32948.25398416358	4350.699097092435	-0.0208073910323007	0.0135403936704648	-1.536690257218084	0.124385	0.124385	chr15	43553838	0.9052319895005888	chr15:43553838:A:G
chr15:43553963	['C', 'T']	19959	26354.28168378852	3403.4035734926715	-0.0169476357301824	0.0107568959934084	-1.5755135812940415	0.115154	0.115154	chr15	43553963	0.9387209717444231	chr15:43553963:C:T
chr15:43554632	['CAG', 'C']	19959	3922.0472005377073	526.823242174927	0.00200382435769	0.0172482631151631	0.1161754284655142	0.907515	0.907515	chr15	43554632	0.0421461879299865	chr15:43554632:CAG:C
chr15:43554939	['A', 'G']	19959	32945.95204449789	4355.175043626854	-0.0202031667960292	0.0135321348536382	-1.4929770516288858	0.135459	0.135459	chr15	43554939	0.8681921348132612	chr15:43554939:A:G
chr15:43557688	['A', 'G']	19959	21202.7477816213	3044.920488907276	0.0155687745667671	0.0101449345935622	1.5346352825819864	0.124889	0.124889	chr15	43557688	0.9034758118234636	chr15:43557688:A:G
chr15:43558554	['G', 'A']	19959	6981.448526463512	985.2599419743	0.0038358209417044	0.0132308755073186	0.2899143703364659	0.771885	0.771885	chr15	43558554	0.1124473986094718	chr15:43558554:G:A
chr15:43559201	['T', 'C']	19959	6770.052781954887	940.8939566615392	0.000141346100787	0.0134047819239592	0.0105444535829715	0.991587	0.991587	chr15	43559201	0.0036691755965052	chr15:43559201:T:C
chr15:43597918	['T', 'C']	19959	672.3594313382108	109.58009007713302	0.0209433823143412	0.0353285091543761	0.592818174772794	0.55331	0.55331	chr15	43597918	0.2570314806884796	chr15:43597918:T:C
chr15:43599037	['G', 'C']	19959	28326.03433085208	3610.083505673412	-0.0260041262110152	0.011140575952707	-2.334181493075908	0.0195961	0.0195961	chr15	43599037	1.7078303529808947	chr15:43599037:G:C
chr15:43600649	['G', 'C']	19959	20180.77781688372	2528.2737761823023	-0.017919161938961	0.0100696257100814	-1.7795261169460208	0.0751688	0.0751688	chr15	43600649	1.1239623828061616	chr15:43600649:G:C
chr15:43600695	['A', 'G']	19959	20180.744369595828	2530.8612902265663	-0.0176797182668526	0.0100712869833065	-1.7554576983217065	0.0791964	0.0791964	chr15	43600695	1.1012945595174397	chr15:43600695:A:G
chr15:43600874	['G', 'A']	19959	28375.97710153661	3644.632485985901	-0.023173758120024	0.0111881264745286	-2.071281386815071	0.0383453	0.0383453	chr15	43600874	1.4162878601153717	chr15:43600874:G:A
chr15:43601620	['G', 'A']	19959	19956.997793048093	2471.294916640048	-0.0204044335203618	0.0100651379586109	-2.027238335357882	0.0426513	0.0426513	chr15	43601620	1.3700677271172736	chr15:43601620:G:A
chr15:43602295	['C', 'T']	19959	4755.480036115568	724.0432283099514	0.0190427384271214	0.0155650105888193	1.2234324106917198	0.221181	0.221181	chr15	43602295	0.6552521827451075	chr15:43602295:C:T
chr15:43602778	['G', 'A']	19959	19065.02922420285	2393.6251710650245	-0.0149246257007312	0.0100696072743401	-1.4821457574381085	0.138317	0.138317	chr15	43602778	0.8591244391787183	chr15:43602778:G:A
chr15:43602920	['T', 'C']	19959	22450.3702588802	2767.703890446967	-0.0240717360904189	0.010154083387429	-2.37064589406664	0.0177665	0.0177665	chr15	43602920	1.7503981197692529	chr15:43602920:T:C
chr15:43603444	['G', 'A']	19959	19026.018356906407	2384.311202997087	-0.0168870300390611	0.0100821376603031	-1.6749453943235806	0.0939606	0.0939606	chr15	43603444	1.0270542186307328	chr15:43603444:G:A
chr15:43605301	['T', 'C']	19959	19743.965715148755	2470.569965150032	-0.0182844225919591	0.0100830655290799	-1.8133793278667127	0.0697884	0.0697884	chr15	43605301	1.1562167583890388	chr15:43605301:T:C
chr15:43619359	['C', 'T']	19959	3203.593575629615	425.5036468503328	-0.0010599252317353	0.0183196957880101	-0.0578571415159089	0.953863	0.953863	chr15	43619359	0.0205139970114033	chr15:43619359:C:T
chr15:43619601	['C', 'T']	19959	3218.3862473668364	429.52492918588985	-7.203416722681781e-05	0.0182404684654643	-0.0039491401968761	0.996849	0.996849	chr15	43619601	0.0013706224640126	chr15:43619601:C:T
chr15:43620789	['C', 'T']	19959	26493.980748878763	3314.9687009268373	-0.028515304247729	0.0106011393022866	-2.6898339352618827	0.00715471	0.00715471	chr15	43620789	2.1454079646927684	chr15:43620789:C:T
chr15:43621734	['G', 'C']	19959	3649.011078804893	500.1333137955165	0.0019596030386581	0.0172802577886152	0.1134012618694395	0.909714	0.909714	chr15	43621734	0.0410951216836863	chr15:43621734:G:C
chr15:43622175	['T', 'C']	19959	3211.9311174612726	423.13820365443286	-0.0024306041319395	0.018292869100512	-0.1328716735786146	0.894296	0.894296	chr15	43622175	0.0485187117522496	chr15:43622175:T:C
chr15:43623428	['G', 'C']	19959	31281.258309067194	4038.713315341502	-0.0269053655502186	0.0122751589984879	-2.191854749379033	0.0284015	0.0284015	chr15	43623428	1.5466587224698674	chr15:43623428:G:C
chr15:43623445	['A', 'C']	19959	3706.270967094704	505.33644178195823	0.0020501943693455	0.0171730193105191	0.1193846191094474	0.904972	0.904972	chr15	43623445	0.0433648577380137	chr15:43623445:A:C
chr15:43623873	['T', 'G']	19959	1281.7063866051733	173.0704562002124	0.0071065999684985	0.0283848187047974	0.2503662271866989	0.802307	0.802307	chr15	43623873	0.0956594186312189	chr15:43623873:T:G
chr15:43624281	['G', 'A']	19959	20952.992067874904	2602.4127272316987	-0.022605588881947	0.0100955874537793	-2.239155372130871	0.0251568	0.0251568	chr15	43624281	1.5993446029218197	chr15:43624281:G:A
chr15:43624632	['G', 'T']	19959	3697.855084830837	504.5020735142662	0.0017819033023693	0.0171967849470285	0.1036183977329594	0.917473	0.917473	chr15	43624632	0.0374067075920029	chr15:43624632:G:T
chr15:43626883	['T', 'C']	19959	26419.53166207069	3291.434423066753	-0.0300256781829328	0.0105910944074191	-2.834992969366757	0.00458728	0.00458728	chr15	43626883	2.338444750440581	chr15:43626883:T:C
chr15:43626964	['A', 'C']	19959	19578.67606057567	2442.5966467313065	-0.0190815347021147	0.0100725767371259	-1.8944045004674144	0.0581858	0.0581858	chr15	43626964	1.235182990162737	chr15:43626964:A:C
chr15:43627365	['T', 'C']	19959	3704.526529588767	502.1570177764902	0.0012835324628049	0.0171793809286247	0.0747135457405409	0.940443	0.940443	chr15	43627365	0.0266675217889279	chr15:43627365:T:C
chr15:43628105	['G', 'A']	19959	3209.3062330623325	425.85843300836206	-0.0013789556651243	0.0183300942137711	-0.0752290549651573	0.940033	0.940033	chr15	43628105	0.0268569001595127	chr15:43628105:G:A
chr15:43628358	['T', 'G']	19959	3208.0895417627585	424.0795708552972	-0.0019843136898958	0.0183247809649082	-0.1082858067278263	0.91377	0.91377	chr15	43628358	0.039163104376538	chr15:43628358:T:G
chr15:43630200	['T', 'C']	19959	19736.73273137698	2481.0437949050297	-0.0176143936812816	0.0100939311869658	-1.745047925829612	0.0809919	0.0809919	chr15	43630200	1.0915584127411575	chr15:43630200:T:C
chr15:43630299	['A', 'C']	19959	3210.090845282263	427.0647364640947	-0.00091288890064	0.0183263884592873	-0.0498128096906862	0.960272	0.960272	chr15	43630299	0.0176057342860315	chr15:43630299:A:C
chr15:43630388	['T', 'C']	19959	19038.30806257521	2413.9346858743097	-0.0144842106615823	0.0100887434486717	-1.4356803436694794	0.151109	0.151109	chr15	43630388	0.8207096684608696	chr15:43630388:T:C
chr15:43630900	['T', 'C']	19959	2925.4231502861176	355.64522538089693	-0.0184437245484922	0.0190747099421474	-0.96692031514141	0.333596	0.333596	chr15	43630900	0.4767791654334069	chr15:43630900:T:C
chr15:43631757	['A', 'C']	19959	25613.18146214099	3312.442318250135	-0.0155734567159001	0.0105150935482112	-1.481057362399738	0.138607	0.138607	chr15	43631757	0.8582148362133413	chr15:43631757:A:C
chr15:43632410	['T', 'C']	19959	5403.873476756432	752.8727590787064	0.0036156932974396	0.014675796388813	0.2463711816140892	0.805397	0.805397	chr15	43632410	0.0939899924165338	chr15:43632410:T:C
chr15:43632484	['G', 'A']	19959	19681.74996238905	2486.488662205346	-0.016055465741348	0.0100850514280141	-1.5920063329324528	0.111399	0.111399	chr15	43632484	0.953118707693988	chr15:43632484:G:A
chr15:43632936	['T', 'A']	19959	28932.984838596312	3698.281933695012	-0.0274990661527943	0.0112608833141715	-2.441999032010872	0.0146148	0.0146148	chr15	43632936	1.8352071234807288	chr15:43632936:T:A
chr15:43632942	['A', 'G']	19959	28933.53629518074	3696.962536183308	-0.027801423970306	0.0112610936679211	-2.468803190004755	0.0135649	0.0135649	chr15	43632942	1.867583403495328	chr15:43632942:A:G
chr15:43632949	['T', 'G']	19959	28935.338772845927	3697.469293137444	-0.0277017201263703	0.0112594708658517	-2.4603039038349053	0.0138904	0.0138904	chr15	43632949	1.8572852477619184	chr15:43632949:T:G
chr15:43633835	['C', 'T']	19959	28583.77824582519	3614.7611853843136	-0.0308687517728839	0.0111527868212791	-2.7678061337985382	0.00564871	0.00564871	chr15	43633835	2.248050721003213	chr15:43633835:C:T
chr15:43635172	['T', 'C']	19959	2998.6622965641964	398.6729578985045	-0.00291764634677	0.0189556317377224	-0.1539197631152446	0.877675	0.877675	chr15	43635172	0.0566662720623207	chr15:43635172:T:C
chr15:43637535	['A', 'C']	19959	19693.667653255743	2494.1914975656864	-0.0156943255515062	0.0100860456154333	-1.5560434832350314	0.119714	0.119714	chr15	43637535	0.9218550578875606	chr15:43637535:A:C
chr15:43637566	['G', 'A']	19959	668.3348538773873	109.63288684737964	0.0270091627215935	0.0392274007998972	0.6885279720512182	0.491128	0.491128	chr15	43637566	0.3088053053331709	chr15:43637566:G:A
chr15:43638408	['A', 'C']	19959	35529.06276339556	4663.971310288815	-0.0365129730800666	0.0162527834140013	-2.246567381720696	0.0246786	0.0246786	chr15	43638408	1.607679481167175	chr15:43638408:A:C
chr15:43639534	['G', 'A']	19959	3002.36236828901	398.67980444755705	-0.0020054946148887	0.0189036121590375	-0.1060905502089419	0.915512	0.915512	chr15	43639534	0.0383359588449414	chr15:43639534:G:A
chr15:43642481	['T', 'G']	19959	2865.0725294651	357.56932758081933	-0.01220636914526	0.0193506546963061	-0.6307987681465959	0.528179	0.528179	chr15	43642481	0.2772188700079728	chr15:43642481:T:G
chr15:43643169	['C', 'T']	19959	3007.6576097854427	403.339836809197	-0.0012966925061253	0.0188703312565195	-0.0687159376535796	0.945216	0.945216	chr15	43643169	0.0244689355236947	chr15:43643169:C:T
chr15:43644845	['C', 'T']	19959	19595.617664760764	2451.0495883281164	-0.0182918225822355	0.0100720741599766	-1.816092921051116	0.0693711	0.0693711	chr15	43644845	1.1588214189480317	chr15:43644845:C:T
chr15:43645420	['G', 'C']	19959	19647.672434547098	2452.362612761999	-0.0189520891043406	0.0100831432058319	-1.879581467550616	0.0601797	0.0601797	chr15	43645420	1.2205499815788117	chr15:43645420:G:C
chr15:43646409	['A', 'G']	19959	25674.586426565	3301.767097742405	-0.0175183650908217	0.0105062295889953	-1.6674264485112031	0.0954453	0.0954453	chr15	43646409	1.020245452648219	chr15:43646409:A:G
chr15:43646484	['T', 'C']	19959	27300.356437133258	3492.812815432744	-0.021946972602493	0.0108254109198094	-2.027356999661982	0.0426392	0.0426392	chr15	43646484	1.3701909521720284	chr15:43646484:T:C
chr15:43647444	['C', 'T']	19959	10045.045976435193	1237.541430184952	-0.0118701100762264	0.0115055388427155	-1.0316865849131152	0.302231	0.302231	chr15	43647444	0.5196609918882736	chr15:43647444:C:T
chr15:43649258	['C', 'T']	19959	3008.20575409754	400.1793907609723	-0.0023438966048164	0.0188677024245574	-0.1242279824047739	0.901136	0.901136	chr15	43649258	0.0452096600838412	chr15:43649258:C:T
chr15:43649524	['C', 'T']	19959	28568.3524454477	3616.8112360840646	-0.0304912672840428	0.0111542181387381	-2.73360865860672	0.00626997	0.00626997	chr15	43649524	2.202734537138283	chr15:43649524:C:T
chr15:43650072	['A', 'C']	19959	33601.784783480354	4411.86303183554	-0.0289056400967661	0.0139914182177665	-2.0659549766056746	0.0388456	0.0388456	chr15	43650072	1.4106581661536424	chr15:43650072:A:C
chr15:43650094	['C', 'T']	19959	19594.561775771264	2453.2425927875624	-0.0181932602256707	0.0100751114068338	-1.8057626849992432	0.0709705	0.0709705	chr15	43650094	1.148922135077214	chr15:43650094:C:T
chr15:43652056	['G', 'A']	19959	9916.596591195575	1202.4549800229586	-0.0138475858711912	0.0116234193569195	-1.1913521697853542	0.23353	0.23353	chr15	43652056	0.6316573206757762	chr15:43652056:G:A
chr15:43654112	['C', 'A']	19959	19644.543100852985	2455.015128491918	-0.018629064626806	0.0100828043771869	-1.8476074641451483	0.0646739	0.0646739	chr15	43654112	1.1892709492058176	chr15:43654112:C:A
chr15:43654828	['C', 'G']	19959	19646.54601103864	2452.292246903984	-0.0189371233333774	0.0100816714806513	-1.878371396025106	0.060345	0.060345	chr15	43654828	1.2193587083730577	chr15:43654828:C:G
chr15:43655021	['G', 'A']	19959	19673.957761404978	2470.0824693484765	-0.0176639983565962	0.0100845009405513	-1.7515986622170414	0.0798582	0.0798582	chr15	43655021	1.0976804830081657	chr15:43655021:G:A
chr15:43655022	['G', 'T']	19959	19640.09863911293	2457.811594762762	-0.0183479003669283	0.0100845183632641	-1.8194126586913624	0.0688635	0.0688635	chr15	43655022	1.162010907973807	chr15:43655022:G:T
chr15:43655074	['T', 'G']	19959	19641.140015071585	2445.2307475047687	-0.019427643164092	0.0100848321050601	-1.9264220724452217	0.0540659	0.0540659	chr15	43655074	1.2670765631946517	chr15:43655074:T:G
chr15:43656520	['C', 'T']	19959	10044.064697326849	1235.161501195755	-0.0122460126861265	0.0115078464484958	-1.0641446026356325	0.287276	0.287276	chr15	43656520	0.5417006549093493	chr15:43656520:C:T
chr15:43658000	['G', 'A']	19959	19557.612368024147	2457.5628989959696	-0.0173292441561172	0.0100956671924294	-1.7165031122571204	0.0860855	0.0860855	chr15	43658000	1.0650699937299115	chr15:43658000:G:A
chr15:43697332	['T', 'C']	19959	31143.37138699316	4076.117598407897	-0.0203913226722407	0.0121828056264735	-1.6737788730643417	0.0941897	0.0941897	chr15	43697332	1.0259965863550755	chr15:43697332:T:C
chr15:43699307	['A', 'G']	19959	4937.902529271621	685.3165941049863	0.0068286513660601	0.0151051751390382	0.4520736306070336	0.651221	0.651221	chr15	43699307	0.1862716031479267	chr15:43699307:A:G
chr15:43700482	['C', 'G']	19959	937.264873881613	115.87551433056444	-0.0168527192949017	0.0324065756064092	-0.5200401146848926	0.603041	0.603041	chr15	43700482	0.2196531597198187	chr15:43700482:C:G
chr15:43703588	['C', 'T']	19959	16355.91911875662	2178.7707521278203	-0.0053430500280532	0.0099428251079737	-0.5373774525882287	0.591013	0.591013	chr15	43703588	0.2284029662149018	chr15:43703588:C:T
chr15:43703591	['C', 'T']	19959	30815.216885666792	4007.666520656333	-0.0219725020705239	0.0117776840541691	-1.865604644297276	0.0621114	0.0621114	chr15	43703591	1.2068286815832647	chr15:43703591:C:T
chr15:43719545	['T', 'C']	19959	12092.847075334572	1476.8395299840076	-0.0156490673314188	0.0109191027713747	-1.4331825296529026	0.151821	0.151821	chr15	43719545	0.8186681523316097	chr15:43719545:T:C
chr15:43720979	['T', 'C']	19959	12245.294657177225	1506.8842927976382	-0.0142349067290725	0.0108733565635486	-1.3091547808514727	0.190497	0.190497	chr15	43720979	0.7201118593253947	chr15:43720979:T:C
chr15:43720983	['G', 'A']	19959	12078.631032927378	1472.6589305112363	-0.0157932828574094	0.0109193788627793	-1.4463535935403466	0.148094	0.148094	chr15	43720983	0.8294625364799852	chr15:43720983:G:A
chr15:43721311	['G', 'C']	19959	12125.25255613472	1469.6147632103311	-0.0170092272940063	0.0109036813805044	-1.5599527077541422	0.118787	0.118787	chr15	43721311	0.9252310857621656	chr15:43721311:G:C
chr15:43722396	['C', 'T']	19959	468.25807098456	91.00119917221056	0.0598776987788456	0.0470450943109181	1.2727724251782275	0.203114	0.203114	chr15	43722396	0.6922601410304463	chr15:43722396:C:T
chr15:43722882	['T', 'G']	19959	27050.55306030378	3699.12125153304	0.0056682042524772	0.0107955789785267	0.5250486577655274	0.599555	0.599555	chr15	43722882	0.2221709708622558	chr15:43722882:T:G
chr15:43724685	['C', 'T']	19959	12181.882762768784	1487.0833222281892	-0.0156706296588339	0.0108911076300152	-1.4388462763554568	0.15021	0.15021	chr15	43724685	0.8233011538814283	chr15:43724685:C:T
chr15:43726118	['C', 'T']	19959	2785.27910006514	358.04058090471483	-0.0082005467089213	0.0197862037680995	-0.4144578113636319	0.678543	0.678543	chr15	43726118	0.1684226254235623	chr15:43726118:C:T
chr15:43726900	['T', 'C']	19959	10954.841414803946	1350.437323135079	-0.0135021842360619	0.0112590353457056	-1.1992310017227066	0.230452	0.230452	chr15	43726900	0.6374195184563854	chr15:43726900:T:C
chr15:43727394	['T', 'C']	19959	11843.560366862124	1486.1741296217635	-0.0120475109553358	0.0109906092112992	-1.0961640727749646	0.27302	0.27302	chr15	43727394	0.563805537679064	chr15:43727394:T:C
chr15:43727451	['G', 'T']	19959	1159.4312448728429	149.05921431380878	-0.0081724924937036	0.0302141306461218	-0.2704857733430305	0.786789	0.786789	chr15	43727451	0.1041417205278607	chr15:43727451:G:T
chr15:43727590	['A', 'G']	19959	11279.69542994588	1771.8969436862506	0.0299683141509215	0.0112701011988619	2.65909893994101	0.00784125	0.00784125	chr15	43727590	2.105614699454609	chr15:43727590:A:G
chr15:43728704	['C', 'T']	19959	1266.5711278195492	155.1760268200713	-0.0034422312242297	0.0288239632923537	-0.1194225509280633	0.904942	0.904942	chr15	43728704	0.0433792549242428	chr15:43728704:C:T
chr15:43728977	['T', 'C']	19959	12184.05227022151	1511.6111749869908	-0.0130091251671832	0.0108832850579089	-1.1953307386476462	0.231972	0.231972	chr15	43728977	0.6345644331235841	chr15:43728977:T:C
chr15:43729303	['G', 'C']	19959	4919.218195488722	667.917722800293	0.0036337579193211	0.0152818635472218	0.2377823822397481	0.812052	0.812052	chr15	43729303	0.0904161596874221	chr15:43729303:G:C
chr15:43730397	['CCA', 'C']	19959	29547.921723878724	4056.389820270293	0.0077827484873188	0.0114804211248224	0.6779148955164479	0.497834	0.497834	chr15	43730397	0.3029154462004177	chr15:43730397:CCA:C
chr15:43734875	['A', 'G']	19959	12205.3470439616	1485.859005839027	-0.016310727019476	0.0109571714407656	-1.4885891954553891	0.136611	0.136611	chr15	43734875	0.864514329593266	chr15:43734875:A:G
chr15:43736371	['G', 'C']	19959	29463.667335876315	4038.487522698404	0.0064426041560984	0.0114537566161101	0.5624883059796002	0.57379	0.57379	chr15	43736371	0.2412470248991231	chr15:43736371:G:C
chr15:43738073	['C', 'A']	19959	11393.992178490853	1770.8766704359064	0.0278172716578465	0.0112364823619168	2.47562099613364	0.0133087	0.0133087	chr15	43738073	1.875864364540346	chr15:43738073:C:A
chr15:43738327	['T', 'G']	19959	12059.31715063522	1476.3510854027638	-0.0155628790025002	0.0109798181364793	-1.4174077210617997	0.156379	0.156379	chr15	43738327	0.8058215683891079	chr15:43738327:T:G
chr15:43738381	['G', 'A']	19959	11470.181710519391	1788.8451564978775	0.0299325169724652	0.0114183878334795	2.6214310994675616	0.00876279	0.00876279	chr15	43738381	2.057357596036334	chr15:43738381:G:A
chr15:43739032	['G', 'A']	19959	10184.184594553935	1283.7919983765646	-0.0090932352134698	0.0115402427496727	-0.7879587466847503	0.43073	0.43073	chr15	43739032	0.3657948789206536	chr15:43739032:G:A
chr15:43739719	['G', 'A']	19959	8879.567149952343	1374.682618360862	0.0243694322676531	0.0122856870405004	1.983562839206144	0.0473183	0.0473183	chr15	43739719	1.324970866619794	chr15:43739719:G:A
chr15:43742590	['G', 'A']	19959	12042.827026214223	1479.4231761452493	-0.0145517250959789	0.0109279244473919	-1.3316092333939773	0.183004	0.183004	chr15	43742590	0.7375394175977545	chr15:43742590:G:A
chr15:43743165	['A', 'C']	19959	11212.370620959256	1747.2652915038148	0.0279575778093783	0.0112900763730413	2.476296606472568	0.0132836	0.0132836	chr15	43743165	1.8766842104907149	chr15:43743165:A:C
chr15:43746265	['C', 'A']	19959	10804.16527186169	1693.8683138778665	0.0298583052870854	0.0114381958213116	2.610403402209067	0.00905031	0.00905031	chr15	43746265	2.043336544664012	chr15:43746265:C:A
chr15:43746701	['C', 'T']	19959	10989.101167510147	1710.3227190878065	0.0279139405100815	0.0113574213867343	2.4577709639870786	0.0139887	0.0139887	chr15	43746701	1.8542226435538915	chr15:43746701:C:T
chr15:43748302	['AC', 'A']	19959	29548.92192432974	4058.276376822914	0.0080504700445811	0.0114803107065125	0.7012414777253634	0.483161	0.483161	chr15	43748302	0.3159081285432976	chr15:43748302:AC:A
chr15:43751148	['AT', 'A']	19959	6617.276480421448	1021.6317185738388	0.0256686908641467	0.0139329893487127	1.842296022893194	0.0654467	0.0654467	chr15	43751148	1.1841122468660426	chr15:43751148:AT:A
chr15:43751595	['C', 'G']	19959	12101.606323278886	1480.5356092974905	-0.0153329744984513	0.0109215391674507	-1.4039206620389084	0.160358	0.160358	chr15	43751595	0.7949093689492058	chr15:43751595:C:G
chr15:43751988	['C', 'G']	19959	2788.0	358.45823305789406	-0.0078752224207478	0.0197779968005506	-0.3981809937661951	0.690501	0.690501	chr15	43751988	0.1608356881292783	chr15:43751988:C:G
chr15:43752661	['A', 'C']	19959	12181.0	1509.872260891776	-0.0131146845861896	0.0108862734065761	-1.2046991744913766	0.228334	0.228334	chr15	43752661	0.641429415216002	chr15:43752661:A:C
chr15:43755232	['C', 'T']	19959	11013.932902061082	1716.5982746693571	0.028277794399675	0.0113519058654302	2.4910173441262407	0.0127459	0.0127459	chr15	43755232	1.8946294931697067	chr15:43755232:C:T
chr15:43755372	['T', 'C']	19959	27085.07110643416	3703.824329675525	0.0056038641682187	0.0108096096312602	0.5184150361927002	0.604174	0.604174	chr15	43755372	0.218837968072153	chr15:43755372:T:C
chr15:43758178	['G', 'A']	19959	12173.696323678316	1514.344090468952	-0.0130041542224757	0.0109766810598299	-1.1847073037464413	0.236147	0.236147	chr15	43758178	0.6268175673082068	chr15:43758178:G:A
chr15:43758675	['G', 'A']	19959	27113.01518198274	3727.582894708535	0.0070162944495005	0.0108572593936965	0.6462307102632242	0.518137	0.518137	chr15	43758675	0.2855553937733316	chr15:43758675:G:A
chr15:43758958	['C', 'CAG']	19959	29548.92192432974	4058.9187257806384	0.0081532081351817	0.0114775374559636	0.710362145753258	0.477488	0.477488	chr15	43758958	0.321037538424254	chr15:43758958:C:CAG
chr15:43760050	['G', 'A']	19959	434.152265437049	34.94536851919392	-0.0355963572846319	0.048810884316678	-0.7292708948620528	0.465845	0.465845	chr15	43760050	0.3317585615125246	chr15:43760050:G:A
chr15:43760484	['A', 'G']	19959	12133.121550294069	1500.160600913906	-0.0139455502756037	0.0109369290147809	-1.275088304656332	0.202293	0.202293	chr15	43760484	0.6940191449799158	chr15:43760484:A:G
chr15:43761419	['C', 'T']	19959	4439.001654135338	749.8018180406362	0.0366991674586794	0.0163574677650294	2.2435726596471395	0.0248708	0.0248708	chr15	43761419	1.6043102448869753	chr15:43761419:C:T
chr15:43763658	['C', 'T']	19959	12041.413229766977	1477.2847854197105	-0.0146475601362232	0.0109290988260664	-1.3402349424536273	0.180184	0.180184	chr15	43763658	0.7442837761772532	chr15:43763658:C:T
chr15:43764537	['G', 'A']	19959	8685.305472038486	1354.395620459937	0.0246337244845104	0.0123699789324431	1.9914119998945827	0.0464492	0.0464492	chr15	43764537	1.3330217615105433	chr15:43764537:G:A
chr15:43764847	['A', 'G']	19959	11205.122814050206	1762.8102590831425	0.0290102582558333	0.0112988281866764	2.5675457469157963	0.0102493	0.0102493	chr15	43764847	1.9893057947563733	chr15:43764847:A:G
chr15:43766436	['G', 'C']	19959	29542.44046903188	4053.8065687603134	0.0077708498923857	0.011478856799181	0.6769707147962821	0.498432	0.498432	chr15	43766436	0.3023940831681188	chr15:43766436:G:C
chr15:43767124	['T', 'C']	19959	12153.798863864862	1486.9203150954936	-0.0151139435382835	0.0109313782536083	-1.382620122334033	0.166797	0.166797	chr15	43767124	0.777811764820357	chr15:43767124:T:C
chr15:43768237	['T', 'C']	19959	12105.21300796713	1477.7818161986725	-0.0155112580762663	0.01092276080783	-1.420085850927635	0.155598	0.155598	chr15	43768237	0.8079959895734896	chr15:43768237:T:C
chr15:43769604	['C', 'T']	19959	6752.676654807837	1062.0861118476475	0.0293875605025276	0.0137367136029986	2.1393443404186927	0.0324199	0.0324199	chr15	43769604	1.4891883290777312	chr15:43769604:C:T
chr15:43771661	['G', 'A']	19959	8872.333583884545	1374.898583208984	0.0247362075356754	0.012284548013297	2.0136033909347293	0.0440646	0.0440646	chr15	43771661	1.355910167867545	chr15:43771661:G:A
chr15:43772688	['A', 'G']	19959	12111.21360925991	1485.1577209463294	-0.0146921161719688	0.0109229552829437	-1.345067867751018	0.178619	0.178619	chr15	43772688	0.7480723463641988	chr15:43772688:A:G
chr15:43775962	['C', 'G']	19959	27644.38505862311	3783.181232366156	0.0059321083881017	0.0109508595922838	0.5417025337701918	0.588029	0.588029	chr15	43775962	0.2306012551663686	chr15:43775962:C:G
chr15:43777508	['TG', 'T']	19959	12145.21701658566	1496.654109376697	-0.0141439537648469	0.0109165472177184	-1.2956435292919468	0.195113	0.195113	chr15	43777508	0.709713793444153	chr15:43777508:TG:T
chr15:43777831	['C', 'T']	19959	23479.41105708987	3281.06261230698	0.0128532534757765	0.0102508990698951	1.2538659670861447	0.209905	0.209905	chr15	43777831	0.6779772162696874	chr15:43777831:C:T
chr15:43779282	['A', 'G']	19959	29544.921122525684	4055.03729449171	0.0079580108337136	0.0114819990232366	0.6930858309261885	0.488264	0.488264	chr15	43779282	0.3113452953302706	chr15:43779282:A:G
chr15:43780208	['T', 'C']	19959	15587.24770688186	1907.6886490176923	-0.019638091120862	0.0102889323527081	-1.90866170052066	0.0563201	0.0563201	chr15	43780208	1.2493365827471652	chr15:43780208:T:C
chr15:43782086	['A', 'G']	19959	11394.709058098148	1792.4002406331251	0.030681039269008	0.0112492163285076	2.727393479957928	0.00638927	0.00638927	chr15	43782086	2.1945487589123926	chr15:43782086:A:G
chr15:43782848	['T', 'C']	19959	12112.641256953842	1488.4914579326137	-0.0143154417115853	0.0109241801994589	-1.310436247865475	0.190063	0.190063	chr15	43782848	0.7211024200089037	chr15:43782848:T:C
chr15:43784305	['T', 'C']	19959	12057.020447028164	1490.2481374718138	-0.0131843993892676	0.0109300339823997	-1.2062541992548266	0.227734	0.227734	chr15	43784305	0.642572125686705	chr15:43784305:T:C
chr15:43787279	['G', 'A']	19959	10249.67597513286	1608.6995231946785	0.028723218164003	0.0116184896870807	2.4721989636864845	0.0134368	0.0134368	chr15	43787279	1.8717041470421545	chr15:43787279:G:A
chr15:43788539	['T', 'C']	19959	11437.438279957903	1791.3816632599812	0.0296041114294229	0.0112380723480936	2.6342695181567137	0.00843836	0.00843836	chr15	43788539	2.0737419505494925	chr15:43788539:T:C
chr15:43788741	['C', 'T']	19959	11899.70214917824	1444.7568278410793	-0.0162336075240302	0.0110452937464989	-1.4697307194003573	0.14165	0.14165	chr15	43788741	0.848783421143544	chr15:43788741:C:T
chr15:43788945	['C', 'T']	19959	12065.48575727182	1482.7580468343438	-0.0142163846490724	0.0109351335029214	-1.3000650284950253	0.193594	0.193594	chr15	43788945	0.7131081067759251	chr15:43788945:C:T
chr15:43789521	['A', 'T']	19959	12077.210201934158	1487.183644771354	-0.013862830915671	0.0109259432618023	-1.2687994604672914	0.204527	0.204527	chr15	43789521	0.6892493518278143	chr15:43789521:A:T
chr15:43789890	['C', 'A']	19959	12071.628927980752	1492.8891884488726	-0.0133239048617492	0.0109256341823542	-1.2195086014565997	0.222666	0.222666	chr15	43789890	0.6523460925289433	chr15:43789890:C:A
chr15:43790232	['A', 'C']	19959	29554.884678995644	4057.0863829511854	0.0081233883788458	0.011486804367532	0.7071930642265434	0.479455	0.479455	chr15	43790232	0.3192521479694139	chr15:43790232:A:C
chr15:43792084	['A', 'C']	19959	29558.771694991723	4044.068447111247	0.0064165003610518	0.011488113823998	0.5585338428357289	0.576486	0.576486	chr15	43792084	0.2392112351109545	chr15:43792084:A:C
chr15:43792507	['G', 'A']	19959	29541.96026456882	4051.321056910914	0.0076980665551916	0.011477431661915	0.6707133426666964	0.502411	0.502411	chr15	43792507	0.2989408605387681	chr15:43792507:G:A
chr15:43797024	['C', 'G']	19959	12660.26862754923	1551.9955551899182	-0.0134826311586008	0.0107899755841791	-1.2495515910499286	0.211478	0.211478	chr15	43797024	0.6747348054783459	chr15:43797024:C:G
chr15:43798600	['T', 'C']	19959	11617.0	1478.8160506604595	-0.008676130234628	0.0110923173808764	-0.782174719377031	0.434121	0.434121	chr15	43798600	0.3623892052612119	chr15:43798600:T:C
chr15:43798656	['T', 'C']	19959	30326.59722361432	4172.291969046215	0.0085024065946658	0.0117760437349114	0.7220087481043763	0.470298	0.470298	chr15	43798656	0.3276268681406113	chr15:43798656:T:C
chr15:43799188	['G', 'A']	19959	5461.820956103428	742.4377507818023	0.0023710616795844	0.0146749773234524	0.1615717440186593	0.871645	0.871645	chr15	43799188	0.0596603567332603	chr15:43799188:G:A
chr15:43803120	['A', 'G']	19959	10271.457480673014	1297.7607389771492	-0.0089738543885306	0.0115779969046405	-0.7750783198891585	0.438303	0.438303	chr15	43803120	0.358225556772491	chr15:43803120:A:G
chr15:43808144	['T', 'G']	19959	15399.086143823602	1915.8799307140653	-0.0170128396093634	0.0103309486119318	-1.6467838771082692	0.0996182	0.0996182	chr15	43808144	1.001661309794259	chr15:43808144:T:G
chr15:43810111	['T', 'C']	19959	9902.480705622933	1234.549188329035	-0.0105653319457099	0.0116499049667585	-0.9069028439164692	0.364469	0.364469	chr15	43810111	0.4383394047986201	chr15:43810111:T:C
chr15:43810130	['G', 'A']	19959	12921.358321215464	1962.4896073600148	0.0226873905215545	0.0108614437401838	2.0888006294797123	0.0367383	0.0367383	chr15	43810130	1.4348809437760122	chr15:43810130:G:A
chr15:43811277	['T', 'G']	19959	10442.794275310984	1318.9920557071905	-0.009213403272544	0.0115023342279648	-0.8010029173160479	0.423139	0.423139	chr15	43811277	0.3735169446421851	chr15:43811277:T:G
chr15:43814426	['A', 'G']	19959	10366.038733276544	1317.2473567471266	-0.0081524484219544	0.0114675481416714	-0.710914689106874	0.477145	0.477145	chr15	43814426	0.3213496227827521	chr15:43814426:A:G
chr15:43815464	['C', 'T']	19959	10352.593464969432	1314.74670921886	-0.0086229446759517	0.0114799803223312	-0.7511288725101815	0.452584	0.452584	chr15	43815464	0.3443008035287413	chr15:43815464:C:T
chr15:43816799	['A', 'G']	19959	11171.119406724458	1445.78818402707	-0.0052536045008754	0.0111843298059173	-0.4697290398299822	0.638554	0.638554	chr15	43816799	0.194802370271549	chr15:43816799:A:G
chr15:43817944	['A', 'G']	19959	11819.581405850193	1805.7287306232183	0.0252936018726646	0.0111365737718348	2.2712193526373423	0.0231443	0.0231443	chr15	43817944	1.635555949931273	chr15:43817944:A:G
chr15:43818240	['C', 'T']	19959	10358.113817471056	1320.0883168754376	-0.0081114160624038	0.0114801702267073	-0.7065588664820961	0.479849	0.479849	chr15	43818240	0.3188954059241575	chr15:43818240:C:T
chr15:43819467	['A', 'T']	19959	26727.034581265973	3660.284641644954	0.00554143115858	0.0107213739584946	0.5168583037987915	0.605261	0.605261	chr15	43819467	0.2180573089562171	chr15:43819467:A:T
chr15:43819807	['T', 'A']	19959	13531.711901779005	1735.417043944669	-0.0103796423731877	0.0106181811639051	-0.9775348727776224	0.328316	0.328316	chr15	43819807	0.4837079520486372	chr15:43819807:T:A
chr15:43822329	['G', 'A']	19959	11634.829364880448	1760.150294513085	0.0220581922283233	0.0111819847757716	1.9726544679364584	0.0485487	0.0485487	chr15	43822329	1.313822394806139	chr15:43822329:G:A
chr15:43826692	['C', 'T']	19959	11774.0	1545.0986414190525	-0.0050407743436822	0.0110271079381509	-0.457125691700405	0.647586	0.647586	chr15	43826692	0.1887025487211167	chr15:43826692:C:T
chr15:43827115	['CA', 'C']	19959	17109.71448614521	2175.288595342357	-0.0162007159177215	0.0101464955958336	-1.596680919506221	0.110353	0.110353	chr15	43827115	0.9572158558350332	chr15:43827115:CA:C
chr15:43828361	['T', 'G']	19959	29497.433704149127	4069.423985949744	0.011246900010972	0.0114679807684476	0.9807219106885992	0.326742	0.326742	chr15	43828361	0.4857950369483002	chr15:43828361:T:G
chr15:43828832	['G', 'A']	19959	15735.576790098712	1972.0967614725023	-0.0172347182689143	0.0102689772129173	-1.678328611659084	0.0932986	0.0932986	chr15	43828832	1.030124873047031	chr15:43828832:G:A
chr15:43829592	['C', 'T']	19959	13471.88528329285	1745.3136638162598	-0.0095138677762473	0.0108893571081803	-0.8736849826607509	0.3823	0.3823	chr15	43829592	0.4175957019809719	chr15:43829592:C:T
chr15:43830668	['A', 'G']	19959	5207.521821917122	694.9306175019354	0.0016919716232432	0.0148956797061782	0.1135880776586182	0.909565	0.909565	chr15	43830668	0.041166259621241	chr15:43830668:A:G
chr15:43832633	['A', 'G']	19959	13790.581321808992	1793.1572356997294	-0.0100787380639482	0.0109672007029853	-0.91898911462473	0.358112	0.358112	chr15	43832633	0.4459811259401634	chr15:43832633:A:G
chr15:43832944	['G', 'A']	19959	11816.47259690117	1522.330137817187	-0.0088921799698598	0.0110156016511381	-0.8072350699919371	0.419541	0.419541	chr15	43832944	0.3772255909647854	chr15:43832944:G:A
chr15:43833297	['G', 'A']	19959	11775.699834412164	1529.549723619324	-0.0074724142828167	0.0110291656542812	-0.6775140130310912	0.498088	0.498088	chr15	43833297	0.3026939212199571	chr15:43833297:G:A
chr15:43838650	['C', 'T']	19959	29366.942726862755	4045.8780106933777	0.0098868222970972	0.0114129702909164	0.866279508759098	0.386347	0.386347	chr15	43838650	0.4130224557199856	chr15:43838650:C:T
chr15:43838816	['T', 'C']	19959	11729.93850856971	1525.684470164822	-0.0072021854264371	0.01104123473589	-0.6522989139091566	0.514216	0.514216	chr15	43838816	0.2888544142672468	chr15:43838816:T:C
chr15:43839425	['G', 'C']	19959	11708.586631927046	1522.4508779496975	-0.0072761432214093	0.0110421594135364	-0.6589420555267109	0.509941	0.509941	chr15	43839425	0.2924800687190891	chr15:43839425:G:C
chr15:43841387	['T', 'C']	19959	14924.216155234652	1900.3711667214368	-0.0133573293555955	0.0104021645671868	-1.284091332080124	0.199125	0.199125	chr15	43841387	0.7008742111908121	chr15:43841387:T:C
chr15:43841486	['A', 'G']	19959	14977.001553495364	1907.814095505625	-0.0135403096380302	0.0104008350690106	-1.301848317773406	0.192983	0.192983	chr15	43841486	0.7144809465951784	chr15:43841486:A:G
chr15:43842724	['T', 'C']	19959	11735.763980757663	1524.2008518620355	-0.0074005756418507	0.0110391847961016	-0.6703914988780821	0.502616	0.502616	chr15	43842724	0.2987636904328409	chr15:43842724:T:C
chr15:43848197	['T', 'C']	19959	14939.742607998396	1898.1086663712383	-0.0137547441891379	0.010392343809462	-1.3235459143118904	0.185669	0.185669	chr15	43848197	0.7312606016603487	chr15:43848197:T:C
chr15:43855067	['C', 'T']	19959	29385.94463095656	4060.885807289348	0.0112183324128622	0.0114258330336675	0.981839344212904	0.326191	0.326191	chr15	43855067	0.4865280258348564	chr15:43855067:C:T
chr15:43856229	['A', 'G']	19959	11764.35770483588	1526.513163698732	-0.0073160798386986	0.0110262256691315	-0.6635162437478862	0.507008	0.507008	chr15	43856229	0.2949851879478387	chr15:43856229:A:G
chr15:43858268	['G', 'T']	19959	15822.062090007572	1973.992394550194	-0.0165620784412497	0.0104075654983558	-1.5913499121255712	0.111547	0.111547	chr15	43858268	0.9525421053529428	chr15:43858268:G:T
chr15:43858324	['G', 'A']	19959	13941.243191284564	1805.9593237009576	-0.0110650560327158	0.0110501904797427	-1.001345275721753	0.316672	0.316672	chr15	43858324	0.4993903350590297	chr15:43858324:G:A
chr15:43858499	['A', 'G']	19959	15741.985606820455	2004.1898287055928	-0.0124902191600249	0.0103075477022806	-1.2117546792688014	0.225621	0.225621	chr15	43858499	0.6466204802220745	chr15:43858499:A:G
chr15:43858865	['G', 'A']	19959	1171.0	119.48802550882928	-0.0273732013245191	0.0300043097683947	-0.912308982803296	0.361617	0.361617	chr15	43858865	0.441751161070988	chr15:43858865:G:A
chr15:43859101	['C', 'T']	19959	9332.467581922036	1188.7400332379832	-0.0074403369727913	0.0118671657968611	-0.6269683174696421	0.530687	0.530687	chr15	43859101	0.2751615509562858	chr15:43859101:C:T
chr15:43860619	['C', 'T']	19959	11670.33886244049	1510.448737463417	-0.0074079050809668	0.0110594246106359	-0.6698273501356089	0.502976	0.502976	chr15	43860619	0.298452737242751	chr15:43860619:C:T
chr15:43862548	['G', 'A']	19959	13104.353270462463	1649.3486195462076	-0.0143959260330086	0.0107487324173292	-1.3393138347922189	0.180484	0.180484	chr15	43862548	0.7435612924824495	chr15:43862548:G:A
chr15:43862698	['T', 'C']	19959	16821.02009974305	2136.001579457382	-0.0148935931624827	0.0102374134357183	-1.4548199363052992	0.145735	0.145735	chr15	43862698	0.8364361346991046	chr15:43862698:T:C
chr15:43863395	['C', 'A']	19959	431.043192864659	32.681948669362	-0.0468689899728463	0.048419978172183	-0.9679680111828768	0.333072	0.333072	chr15	43863395	0.4774618751341309	chr15:43863395:C:A
chr15:43863560	['A', 'T']	19959	32857.21575237492	4278.176385046491	-0.0325153665415388	0.0138977936273267	-2.339606373029234	0.0193139	0.0193139	chr15	43863560	1.714130021535932	chr15:43863560:A:T
chr15:43864104	['C', 'T']	19959	29104.45821224572	3741.8356040906783	-0.0250515309141229	0.0114436008421636	-2.1891300876050503	0.0285989	0.0285989	chr15	43864104	1.5436506708261084	chr15:43864104:C:T
chr15:43864966	['G', 'A']	19959	11642.249774436088	1495.7802536324298	-0.0090269866287596	0.0111227536553705	-0.8115784012173098	0.417043	0.417043	chr15	43864966	0.3798191639712168	chr15:43864966:G:A
chr15:43867644	['C', 'T']	19959	11624.494512103443	1507.5082614838536	-0.0071881496177979	0.0110638699637225	-0.6496957792677663	0.515896	0.515896	chr15	43867644	0.2874378394162094	chr15:43867644:C:T
chr15:43868384	['G', 'T']	19959	11628.33044349787	1508.62726116802	-0.0069925347030274	0.0110641278765382	-0.6320005319041301	0.527394	0.527394	chr15	43868384	0.2778648153497779	chr15:43868384:G:T
chr15:43868575	['G', 'C']	19959	12980.202746729488	1667.5961738325643	-0.0101876855131014	0.0107278532676856	-0.949648103762638	0.342303	0.342303	chr15	43868575	0.46558929461691	chr15:43868575:G:C
chr15:43869376	['T', 'C']	19959	10563.704891740175	1347.4748139533751	-0.011113425284518	0.011409707148462	-0.9740324742704743	0.330052	0.330052	chr15	43869376	0.4814176312313412	chr15:43869376:T:C
chr15:43872814	['C', 'CTATT']	19959	11824.18484742196	1544.1578594534717	-0.0066855768766296	0.011016001582074	-0.6068968696871727	0.543926	0.543926	chr15	43872814	0.2644601811431832	chr15:43872814:C:CTATT
chr15:43872862	['A', 'AATAAC']	19959	1182.0592243711794	124.06323555761644	-0.024834600795055	0.0298824988137092	-0.8310751035205146	0.405941	0.405941	chr15	43872862	0.3915370827686423	chr15:43872862:A:AATAAC
chr15:43874989	['G', 'A']	19959	10360.557276007215	1322.0521948273415	-0.0105291783293165	0.0114839743755336	-0.9168583963186748	0.359228	0.359228	chr15	43874989	0.4446298196340031	chr15:43874989:G:A
chr15:43876272	['C', 'T']	19959	11460.574205832248	1485.4440942918286	-0.008580042093823	0.0111207929916148	-0.7715314996234894	0.440401	0.440401	chr15	43876272	0.3561517035649796	chr15:43876272:C:T
chr15:43877543	['A', 'C']	19959	1269.3355401745407	185.00082594419607	0.0137209441130681	0.0289146691358487	0.4745322883897991	0.635126	0.635126	chr15	43877543	0.1971401082884733	chr15:43877543:A:C
chr15:43880350	['C', 'T']	19959	9039.811676271613	1158.230635848047	-0.0069214995039707	0.0120165374424982	-0.5759978310800105	0.564623	0.564623	chr15	43880350	0.2482414347799001	chr15:43880350:C:T
chr15:43881557	['A', 'C']	19959	29178.0	3770.2850854008766	-0.0230273776215234	0.0114408313168791	-2.0127363985823434	0.0441558	0.0441558	chr15	43881557	1.3550122424249258	chr15:43881557:A:C
chr15:43881901	['G', 'T']	19959	15229.289085989178	1948.233751530324	-0.0111887656327181	0.0103413599582264	-1.0819433496092177	0.279291	0.279291	chr15	43881901	0.553943058976093	chr15:43881901:G:T
chr15:43884483	['T', 'C']	19959	11768.35850663994	1542.5559056760385	-0.0058917087346247	0.0110395220126189	-0.5336923761635779	0.59356	0.59356	chr15	43884483	0.2265353738419083	chr15:43884483:T:C
chr15:43886463	['C', 'G']	19959	859.0	93.12794592561885	-0.0163448751568882	0.0345767634527702	-0.4727126984922787	0.636423	0.636423	chr15	43886463	0.19625413356256	chr15:43886463:C:G
chr15:43886914	['A', 'G']	19959	11600.974883441117	1504.9459930150056	-0.0080019791238864	0.0110753615473434	-0.7225027453668791	0.469994	0.469994	chr15	43886914	0.3279076862845466	chr15:43886914:A:G
chr15:43887505	['C', 'A']	19959	10235.538484666266	1291.287606705399	-0.0127935257108926	0.0115246592658055	-1.1101001266781028	0.266969	0.266969	chr15	43887505	0.5735391652667615	chr15:43887505:C:A
chr15:43894646	['G', 'A']	19959	27905.175624185307	3521.697106247312	-0.030046837785146	0.011085715663987	-2.710410287966867	0.00672575	0.00672575	chr15	43894646	2.172259279697316	chr15:43894646:G:A
chr15:43895671	['C', 'T']	19959	29854.48737221888	3798.709805865792	-0.03395054693868	0.0116982600258658	-2.902187749598023	0.00370972	0.00370972	chr15	43895671	2.430658868563913	chr15:43895671:C:T
chr15:43896656	['T', 'C']	19959	27259.828956600184	3445.587507855216	-0.0273756312605828	0.0109201588391616	-2.506889475124577	0.0121878	0.0121878	chr15	43896656	1.9140746810992693	chr15:43896656:T:C
chr15:43897445	['C', 'T']	19959	10070.495282770318	1321.103321048654	-0.0044427347950572	0.0120070625563884	-0.3700101314699521	0.711379	0.711379	chr15	43897445	0.1478989593902344	chr15:43897445:C:T
chr15:43900890	['A', 'T']	19959	27137.07892363199	3530.5046036960434	-0.0176481146082474	0.0109880073116156	-1.6061251242153067	0.108262	0.108262	chr15	43900890	0.965523954143713	chr15:43900890:A:T
chr15:43901477	['A', 'G']	19959	6125.45521527743	799.2285225279122	-0.0006862267176315	0.013951340083616	-0.0491871543177033	0.960771	0.960771	chr15	43901477	0.0173801141917975	chr15:43901477:A:G
chr15:43901845	['A', 'G']	19959	8526.417573053983	1166.6248841057925	-0.0023973440177163	0.0123526040164107	-0.1940760032889761	0.846118	0.846118	chr15	43901845	0.0725690658318381	chr15:43901845:A:G
chr15:43903026	['T', 'C']	19959	27902.39798577012	3621.32609940242	-0.0211665213916475	0.0111604770607863	-1.896560628758307	0.0579004	0.0579004	chr15	43903026	1.237318435975626	chr15:43903026:T:C
chr15:43903591	['A', 'C']	19959	9548.435207456405	1254.6348879724928	-0.0027704875117957	0.011807623307466	-0.234635492651931	0.814494	0.814494	chr15	43903591	0.0891121105899581	chr15:43903591:A:C
chr15:43904423	['G', 'C']	19959	27866.188514732414	3615.090552216857	-0.0213926348166975	0.0111591218569956	-1.9170536078774376	0.0552454	0.0552454	chr15	43904423	1.257703877602776	chr15:43904423:G:C
chr15:43906418	['G', 'C']	19959	6112.612516911359	793.0630008086501	-0.001474808500825	0.0139640560392814	-0.1056146220465161	0.915889	0.915889	chr15	43906418	0.0381571569091663	chr15:43906418:G:C
chr15:43906746	['C', 'T']	19959	27566.16712385508	3622.691002822492	-0.0153759573050121	0.0111058838538441	-1.3844874939593388	0.166225	0.166225	chr15	43906746	0.7793036583765717	chr15:43906746:C:T
chr15:43906750	['T', 'C']	19959	27568.27207439965	3622.318492900747	-0.0150737156042026	0.0111003645643215	-1.35794779683652	0.174496	0.174496	chr15	43906750	0.7582145239932727	chr15:43906750:T:C
chr15:43906757	['T', 'A']	19959	27563.81151587635	3633.441460791001	-0.014233054334787	0.011114151969023	-1.2806244124119353	0.200341	0.200341	chr15	43906757	0.6982301627802245	chr15:43906757:T:A
chr15:43907111	['G', 'T']	19959	27073.495188452285	3509.8739450799835	-0.0201589551051717	0.0109386946408079	-1.842903176944588	0.065358	0.065358	chr15	43907111	1.1847012459838016	chr15:43907111:G:T
chr15:43907796	['G', 'A']	19959	636.0637370346244	102.60957175108884	0.0206692490669401	0.0406951855175253	0.5079040383791568	0.611526	0.611526	chr15	43907796	0.2135850735148834	chr15:43907796:G:A
chr15:43908387	['T', 'C']	19959	26261.42035531468	3666.299715262189	0.0134890079226445	0.0106458278666936	1.2670698879930224	0.205145	0.205145	chr15	43908387	0.6879390636294203	chr15:43908387:T:C
chr15:43909047	['C', 'T']	19959	8586.441631998396	1089.138076232537	-0.0089282063198984	0.0122583821332571	-0.728334801676325	0.466417	0.466417	chr15	43909047	0.3312256287643884	chr15:43909047:C:T
chr15:43909816	['C', 'G']	19959	10633.196511802736	1370.1929101070652	-0.0075001470443049	0.0114102240724567	-0.6573181207203089	0.510984	0.510984	chr15	43909816	0.2915926983398446	chr15:43909816:C:G
chr15:43910847	['A', 'C']	19959	19137.71195870088	2524.0891143212057	-0.0098706940714639	0.0101792274108022	-0.9696899060324684	0.332213	0.332213	chr15	43910847	0.4785833769484462	chr15:43910847:A:C
chr15:43912947	['T', 'C']	19959	12869.38228216184	1687.5415915765695	-0.0070817670444367	0.0108150880281207	-0.6548043831010105	0.512601	0.512601	chr15	43912947	0.2902205509140489	chr15:43912947:T:C
chr15:43914322	['C', 'T']	19959	26544.98992784125	3426.693612070162	-0.0205497915190965	0.0108168481696713	-1.899794764311736	0.0574745	0.0574745	chr15	43914322	1.2405247981915322	chr15:43914322:C:T
chr15:43916864	['T', 'C']	19959	8896.816024187452	1184.5701655644582	-0.0028391936877165	0.0121477541414281	-0.233721694945559	0.815203	0.815203	chr15	43916864	0.0887342307667816	chr15:43916864:T:C
chr15:43919075	['T', 'C']	19959	7308.366168954805	876.375975501345	-0.0180104230735663	0.0130148133304019	-1.3838402915464714	0.166423	0.166423	chr15	43919075	0.778786653509132	chr15:43919075:T:C
chr15:43919670	['G', 'A']	19959	32966.30340231498	4291.657349681776	-0.0336653829504485	0.0135725776777199	-2.4803971470881194	0.0131318	0.0131318	chr15	43919670	1.8816757402861195	chr15:43919670:G:A
chr15:43919715	['G', 'A']	19959	27578.52703583061	3540.2200553357725	-0.0252198750354366	0.0110519044085988	-2.281948350531745	0.0225029	0.0225029	chr15	43919715	1.6477615097624296	chr15:43919715:G:A
chr15:43921971	['T', 'A']	19959	8823.326217678892	1074.6937528756584	-0.0168068067779229	0.0121390922614289	-1.3845192388334788	0.166215	0.166215	chr15	43921971	0.779329786067706	chr15:43921971:T:A
chr15:43922083	['T', 'A']	19959	27753.781079320543	3576.3423842539805	-0.024376457805013	0.0111138007257814	-2.193350268415853	0.0282937	0.0282937	chr15	43922083	1.548310255635584	chr15:43922083:T:A
chr15:43922088	['G', 'C']	19959	27743.0	3574.936721225811	-0.0244560595755373	0.0111132941568637	-2.2006129983010294	0.0277749	0.0277749	chr15	43922088	1.556347496006406	chr15:43922088:G:C
chr15:43923912	['T', 'C']	19959	27752.95249072868	3590.523375951808	-0.0220106162726168	0.0111059669947969	-1.981873013212501	0.0475072	0.0475072	chr15	43923912	1.323240565463428	chr15:43923912:T:C
chr15:43924379	['C', 'T']	19959	8475.040184618472	1063.4582559507694	-0.0111869793750497	0.0123297421810366	-0.9073165692187394	0.36425	0.36425	chr15	43924379	0.4386004395579722	chr15:43924379:C:T
chr15:43924542	['G', 'A']	19959	8838.44282994288	1072.0336868580057	-0.0173037705669122	0.0121162577901394	-1.4281448006986583	0.153266	0.153266	chr15	43924542	0.8145541768487181	chr15:43924542:G:A
chr15:43924971	['T', 'C']	19959	27754.12445491453	3595.6865729579886	-0.021573913772741	0.0111115866254626	-1.941569147587225	0.0522033	0.0522033	chr15	43924971	1.282302042467263	chr15:43924971:T:C
chr15:43925938	['C', 'T']	19959	9051.453502354943	1079.716417921862	-0.0197561925728427	0.0120168130914484	-1.6440459231992155	0.100182	0.100182	chr15	43925938	0.999210302449922	chr15:43925938:C:T
chr15:43926168	['A', 'G']	19959	15862.973889946876	2069.0410690865083	-0.0122443677672484	0.0103173129859387	-1.1867787459715589	0.235329	0.235329	chr15	43926168	0.6283245506653734	chr15:43926168:A:G
chr15:43926240	['C', 'A']	19959	8412.264431749849	1042.2186505479608	-0.0128672665555497	0.0123484306817005	-1.0420163409604792	0.297417	0.297417	chr15	43926240	0.5266342113514337	chr15:43926240:C:A
chr15:43927310	['C', 'T']	19959	9052.453552460169	1081.6150606588485	-0.0200346552713579	0.0120278851874216	-1.665683946859542	0.0957921	0.0957921	chr15	43927310	1.0186703058262347	chr15:43927310:C:T
chr15:43927409	['G', 'A']	19959	9050.36034275406	1084.0667268763273	-0.0196807439135827	0.0120253664242123	-1.6366024301726667	0.101729	0.101729	chr15	43927409	0.9925552246128032	chr15:43927409:G:A
chr15:43927776	['A', 'G']	19959	8510.426395430404	1042.0800148143833	-0.0149610992469431	0.0123024610298648	-1.2161062092067911	0.223959	0.223959	chr15	43927776	0.6498314803423132	chr15:43927776:A:G
chr15:43928198	['A', 'G']	19959	26808.0	3412.7295691541653	-0.026616137123228	0.010866262385224	-2.449428900172766	0.0143168	0.0143168	chr15	43928198	1.844154041919483	chr15:43928198:A:G
chr15:43930811	['G', 'A']	19959	8630.43240805692	1107.9034989009924	-0.0054654360029183	0.0122433196629026	-0.4464014787981613	0.655312	0.655312	chr15	43930811	0.1835518792191001	chr15:43930811:G:A
chr15:43930989	['A', 'G']	19959	27694.550288148337	3562.8240810268203	-0.0243839025428669	0.0110940178031489	-2.197932523233004	0.0279654	0.0279654	chr15	43930989	1.5533789644083102	chr15:43930989:A:G
chr15:43932470	['A', 'G']	19959	13407.68704585317	1740.3556010394018	-0.0106409006748311	0.0107244452154897	-0.992209896271559	0.321107	0.321107	chr15	43932470	0.4933502268899378	chr15:43932470:A:G
chr15:43933519	['C', 'T']	19959	685.0343220763604	96.8375190025848	0.001457557587931	0.0386367656673368	0.037724627379026	0.969908	0.969908	chr15	43933519	0.0132694585040979	chr15:43933519:C:T
chr15:43934907	['T', 'C']	19959	8424.4220863814	1062.2668617071702	-0.0107430546823064	0.0123356196951582	-0.8708970402616362	0.383821	0.383821	chr15	43934907	0.4158712673946611	chr15:43934907:T:C
chr15:43935072	['C', 'T']	19959	30607.600571256768	3937.7335049110047	-0.0299166761531893	0.0120304090437147	-2.486754693417441	0.0128995	0.0128995	chr15	43935072	1.8894271231464363	chr15:43935072:C:T
chr15:43937372	['G', 'C']	19959	618.1238787271361	80.79997125642763	0.0023500447972243	0.0411773386304497	0.0570713133822237	0.954489	0.954489	chr15	43937372	0.0202290722643724	chr15:43937372:G:C
chr15:43938489	['C', 'T']	19959	11998.20228491256	1577.7841174499738	-0.0060995107793889	0.0109922155605747	-0.5548936650465421	0.578974	0.578974	chr15	43938489	0.2373409387079058	chr15:43938489:C:T
chr15:43939143	['T', 'C']	19959	12070.419042846406	1569.6188947019702	-0.0083434836715611	0.0109759105016038	-0.7601632384249102	0.447166	0.447166	chr15	43939143	0.34953122518812	chr15:43939143:T:C
chr15:43939502	['G', 'A']	19959	8930.342303066747	1064.675021324305	-0.0202383750261084	0.0120738633795812	-1.6762136848703002	0.093712	0.093712	chr15	43939502	1.0282047933161151	chr15:43939502:G:A
chr15:43939888	['T', 'G']	19959	8822.30425627914	1146.9547181343169	-0.0066319538347552	0.0121962317100078	-0.543770731193415	0.586605	0.586605	chr15	43939888	0.2316542395771592	chr15:43939888:T:G
chr15:43942578	['A', 'C']	19959	7335.735080422909	884.9856646292194	-0.0181444130879039	0.0130273369734259	-1.392795252392431	0.163697	0.163697	chr15	43942578	0.7859592796313347	chr15:43942578:A:C
chr15:43943717	['C', 'T']	19959	7257.09079975947	869.1674035678878	-0.019835495855466	0.0130833678690853	-1.5160848532230904	0.129514	0.129514	chr15	43943717	0.8876832833656247	chr15:43943717:C:T
chr15:43943917	['C', 'T']	19959	16537.1427783903	2075.1256349153564	-0.0166487784071911	0.0102973709812717	-1.6167989322197869	0.105938	0.105938	chr15	43943917	0.9749482303541948	chr15:43943917:C:T
chr15:43944043	['A', 'G']	19959	27559.0	3586.937946415461	-0.0201857050549507	0.011051685806791	-1.826481987259097	0.0677926	0.0677926	chr15	43944043	1.1688177095925545	chr15:43944043:A:G
chr15:43944106	['G', 'A']	19959	9236.313821790118	1203.010634461613	-0.0059465175777981	0.0119483747526211	-0.4976842207341754	0.618712	0.618712	chr15	43944106	0.2085114607001489	chr15:43944106:G:A
chr15:43944440	['G', 'T']	19959	8461.423940274577	1083.798731470491	-0.0071840329502476	0.0123135111398514	-0.5834268445981491	0.559613	0.559613	chr15	43944440	0.2521122052547507	chr15:43944440:G:T
chr15:43944452	['A', 'G']	19959	22401.367107636805	2884.136045916041	-0.0167391092826045	0.0102425392514982	-1.6342733839322183	0.102217	0.102217	chr15	43944452	0.9904768694438312	chr15:43944452:A:G
chr15:43944787	['G', 'A']	19959	7299.462891505888	875.6841491135513	-0.0191450526378227	0.0130543976721375	-1.466559631371171	0.142512	0.142512	chr15	43944787	0.8461485650283681	chr15:43944787:G:A
chr15:43945545	['G', 'A']	19959	8510.852833592224	1069.5629097699573	-0.0104434214526617	0.0122882099509271	-0.8498732927226499	0.395406	0.395406	chr15	43945545	0.4029567448677663	chr15:43945545:G:A
chr15:43945557	['G', 'T']	19959	22377.605893555177	2888.7902839931435	-0.0161544545858169	0.0102355938588003	-1.5782625618666648	0.114521	0.114521	chr15	43945557	0.9411148683644998	chr15:43945557:G:T
chr15:43947454	['C', 'T']	19959	7285.095009019844	870.9220053517241	-0.0197409021038612	0.0130574416421466	-1.511850685982906	0.130588	0.130588	chr15	43947454	0.8840967294409202	chr15:43947454:C:T
chr15:43948129	['C', 'T']	19959	8461.695815585066	1075.431165350811	-0.0086001729924627	0.0123089766368981	-0.6986911459952175	0.484753	0.484753	chr15	43948129	0.3144794945145193	chr15:43948129:C:T
chr15:43949190	['C', 'T']	19959	8347.418228279386	1064.1953469100831	-0.0091588788276088	0.0123820198492055	-0.7396918224288305	0.459496	0.459496	chr15	43949190	0.3377182648774103	chr15:43949190:C:T
chr15:43950665	['C', 'T']	19959	10699.752606255011	1385.147254154345	-0.0081054820517692	0.0114267522577862	-0.7093425908701346	0.47812	0.47812	chr15	43950665	0.3204630891676953	chr15:43950665:C:T
chr15:43952325	['T', 'C']	19959	12986.301297790247	1667.647166851337	-0.0152674187535937	0.0107571387127753	-1.4192825026474702	0.155832	0.155832	chr15	43952325	0.8073433554156381	chr15:43952325:T:C
chr15:43952369	['T', 'C']	19959	12993.301999298492	1672.3393293676916	-0.0146746331162665	0.0107544959113997	-1.3645114784702792	0.172422	0.172422	chr15	43952369	0.7634073216375866	chr15:43952369:T:C
chr15:43953733	['A', 'T']	19959	12990.55603448276	1668.2396876824682	-0.0153953189498195	0.0107594870953428	-1.4308599297900828	0.152486	0.152486	chr15	43953733	0.8167700278047451	chr15:43953733:A:T
chr15:43956999	['A', 'T']	19959	10676.534923339012	1326.97237726782	-0.0172677996638895	0.0113844280800546	-1.516791141589492	0.129335	0.129335	chr15	43956999	0.8882839325831402	chr15:43956999:A:T
chr15:43957856	['C', 'G']	19959	10680.675654004208	1334.714181508892	-0.0163397590245511	0.0113867319578755	-1.4349823184561663	0.151308	0.151308	chr15	43957856	0.8201381092272757	chr15:43957856:C:G
chr15:43958097	['T', 'C']	19959	10710.146429466298	1339.7467895149107	-0.0158561429370972	0.0113751513605604	-1.393928083636164	0.163355	0.163355	chr15	43958097	0.7868675680194176	chr15:43958097:T:C
chr15:43958115	['C', 'T']	19959	30433.67366680032	3967.366742691394	-0.0235460390923483	0.0119762905413859	-1.966054431543836	0.0493062	0.0493062	chr15	43958115	1.3070984670008874	chr15:43958115:C:T
chr15:43958713	['T', 'C']	19959	18869.67253044655	2483.393455701454	-0.0107047899995673	0.0101475229986908	-1.0549165546063255	0.291476	0.291476	chr15	43958713	0.5353971990410535	chr15:43958713:T:C
chr15:43960164	['C', 'T']	19959	21262.195880938063	2724.658355925677	-0.0202542899146128	0.0101739644532171	-1.990796213978127	0.0465169	0.0465169	chr15	43960164	1.3323892354258269	chr15:43960164:C:T
chr15:43960289	['A', 'G']	19959	18106.439715954893	2376.318287149169	-0.0114312884569544	0.0102176625859275	-1.1187772507479807	0.263249	0.263249	chr15	43960289	0.5796332698872309	chr15:43960289:A:G
chr15:43961014	['T', 'C']	19959	13008.552912840578	1672.402594395704	-0.0148396022053964	0.0107605525010046	-1.379074374109596	0.167887	0.167887	chr15	43961014	0.7749829312999852	chr15:43961014:T:C
chr15:43964579	['T', 'A']	19959	781.0782682767951	131.10833118451572	0.0323644825870886	0.0364504929885871	0.887902465330776	0.374604	0.374604	chr15	43964579	0.4264275895644845	chr15:43964579:T:A
chr15:43966699	['C', 'T']	19959	17951.994435811313	2359.203588309685	-0.0113483560752832	0.010188020874403	-1.113892110664544	0.265339	0.265339	chr15	43966699	0.5761989119476281	chr15:43966699:C:T
chr15:43970677	['A', 'C']	19959	13001.86285714286	1665.8524082111749	-0.0153647602636833	0.0107641940823038	-1.4273953206532046	0.153482	0.153482	chr15	43970677	0.8139425502132016	chr15:43970677:A:C
chr15:43972688	['T', 'C']	19959	4236.6368009621165	603.0194837555061	0.0002227506775243	0.0163728187898924	0.0136049070342008	0.989145	0.989145	chr15	43972688	0.0047400399659883	chr15:43972688:T:C
chr15:43972759	['G', 'C']	19959	39336.0	5293.856787347729	-0.0611060608015818	0.0423587114315014	-1.4425854502301572	0.149153	0.149153	chr15	43972759	0.8263680069995866	chr15:43972759:G:C
chr15:43973311	['C', 'T']	19959	5490.987355163737	711.7795665912241	-0.0140606711136137	0.0147698685388644	-0.9519834977958956	0.341117	0.341117	chr15	43973311	0.4670966364348234	chr15:43973311:C:T
chr15:43973426	['C', 'T']	19959	10664.647732409212	1300.4496980289405	-0.0216349553249958	0.0114029928753653	-1.8973049936508624	0.0578021	0.0578021	chr15	43973426	1.2380563830008449	chr15:43973426:C:T
chr15:43973883	['G', 'T']	19959	9545.913104485093	1148.857150928408	-0.0234687854086159	0.0117772568857464	-1.9927208548044224	0.0463056	0.0463056	chr15	43973883	1.3343664841001472	chr15:43973883:G:T
chr15:43974494	['C', 'T']	19959	9552.435808779312	1149.853829964126	-0.023757153657328	0.0117737086993708	-2.0178139500425645	0.043624	0.043624	chr15	43974494	1.360274515321235	chr15:43974494:C:T
chr15:43976726	['G', 'A']	19959	951.0	111.690776329498	-0.0097235217272115	0.0331424636631255	-0.2933856042219916	0.76923	0.76923	chr15	43976726	0.1139437866015358	chr15:43976726:G:A
chr15:43977135	['C', 'T']	19959	5516.934893744987	718.284768144937	-0.0131217579221258	0.014702277328035	-0.8924983272560525	0.372137	0.372137	chr15	43977135	0.4292971477775174	chr15:43977135:C:T
chr15:43977155	['G', 'A']	19959	9441.784471956296	1130.0851571574544	-0.024314902716868	0.0118282222850375	-2.0556683947025567	0.0398275	0.0398275	chr15	43977155	1.3998169537031564	chr15:43977155:G:A
chr15:43977401	['G', 'A']	19959	1781.0	180.87350947174107	-0.0371565267185454	0.0244100881163533	-1.522179131080348	0.12798	0.12798	chr15	43977401	0.8928578941669276	chr15:43977401:G:A
chr15:43977409	['G', 'T']	19959	9557.436560432952	1150.208233191746	-0.0237692552913432	0.0117720073820386	-2.019133569998408	0.0434867	0.0434867	chr15	43977409	1.361643547638578	chr15:43977409:G:T
chr15:43977577	['A', 'C']	19959	19678.845598556247	2435.093110541148	-0.0287084099607886	0.0101212128377189	-2.836459465984197	0.00456627	0.00456627	chr15	43977577	2.340438412591006	chr15:43977577:A:C
chr15:43978333	['A', 'G']	19959	9460.421978352377	1124.1920635026622	-0.0255067678699886	0.0118211327427328	-2.157726203156724	0.030961	0.030961	chr15	43978333	1.5091850206161397	chr15:43978333:A:G
chr15:43979008	['A', 'G']	19959	961.0963070601794	173.93532992000388	0.0384539842208054	0.0332962380915146	1.1549047707766464	0.248143	0.248143	chr15	43979008	0.6052979715416217	chr15:43979008:A:G
chr15:43982962	['AC', 'A']	19959	20259.06013530444	2977.307887795738	0.0288046861399158	0.0101200053123186	2.846311365553635	0.0044274	0.0044274	chr15	43982962	2.353851239271405	chr15:43982962:AC:A
chr15:43984357	['C', 'G']	19959	20278.095925424743	2978.464655583765	0.0286557972765169	0.0101224431770478	2.8309170795339886	0.00464612	0.00464612	chr15	43984357	2.332909577431865	chr15:43984357:C:G
chr15:43984947	['G', 'A']	19959	6285.558164033108	833.9166968228501	-0.009939804685686	0.0139260461844179	-0.7137564068118499	0.475386	0.475386	chr15	43984947	0.3229536122844789	chr15:43984947:G:A
chr15:43985963	['A', 'G']	19959	20282.08093615316	2977.577208389327	0.0286396542285308	0.0101209836767667	2.8297303051949934	0.00466338	0.00466338	chr15	43985963	2.3312991942004406	chr15:43985963:A:G
chr15:43986243	['G', 'A']	19959	30111.01728716741	4238.55454176378	0.025463498052897	0.0116715467896667	2.181672961756948	0.0291453	0.0291453	chr15	43986243	1.5354314700177556	chr15:43986243:G:A
chr15:43987511	['T', 'C']	19959	20299.102240264623	2981.879884272664	0.0288824515388836	0.0101202342975436	2.853931113619967	0.00432264	0.00432264	chr15	43987511	2.3642509320637908	chr15:43987511:T:C
chr15:43987652	['T', 'C']	19959	30388.612759346503	4265.405189909012	0.0245340461999974	0.0117810866974157	2.082494325873956	0.0373101	0.0373101	chr15	43987652	1.42817358694443	chr15:43987652:T:C
chr15:43988411	['T', 'G']	19959	20296.10133814464	2972.537152092624	0.0279262681745734	0.0101220187028058	2.758962317154404	0.00580381	0.00580381	chr15	43988411	2.236286813550328	chr15:43988411:T:G
chr15:43988729	['G', 'A']	19959	439.0219961920032	51.64248425072837	-0.0163079155396706	0.0485507434704208	-0.3358942494795398	0.736954	0.736954	chr15	43988729	0.1325596195624475	chr15:43988729:G:A
chr15:43989067	['G', 'A']	19959	4498.225373283896	567.3121479684633	-0.0189513681038156	0.0160007800106268	-1.1844027660669758	0.236268	0.236268	chr15	43989067	0.6265950949757896	chr15:43989067:G:A
chr15:43991970	['G', 'A']	19959	29969.00305657163	4190.415038280076	0.0215999779951052	0.0116304986847659	1.857184165576465	0.0632997	0.0632997	chr15	43991970	1.1985983482552092	chr15:43991970:G:A
chr15:43993896	['C', 'T']	19959	24690.42234250489	3520.380739512587	0.0254423893786384	0.0103565103675533	2.456656583703004	0.0140321	0.0140321	chr15	43993896	1.8528773289599727	chr15:43993896:C:T
chr15:43994127	['T', 'C']	19959	20285.13072026465	2964.9111499028963	0.0275818046350547	0.010123175350054	2.7246198629669496	0.00644317	0.00644317	chr15	43994127	2.1909004098475187	chr15:43994127:T:C
chr15:43995399	['A', 'C']	19959	30223.54284425736	4234.968779030237	0.0230086555926618	0.0117283087525783	1.9618050716479989	0.0497991	0.0497991	chr15	43995399	1.3027785060066617	chr15:43995399:A:C
chr15:43997220	['C', 'T']	19959	30456.5778713169	4280.340784473578	0.0257725014926019	0.0118216156000708	2.180116691702235	0.0292605	0.0292605	chr15	43997220	1.5337182569740146	chr15:43997220:C:T
chr15:43997755	['T', 'C']	19959	24947.499373402174	3526.644447838657	0.0230515908689233	0.0103943719311173	2.217699253180887	0.0265866	0.0265866	chr15	43997755	1.5753371984206428	chr15:43997755:T:C
chr15:43997782	['C', 'T']	19959	4533.454276694894	580.3042093386	-0.0170831980252529	0.0159512019452884	-1.07096619325911	0.284198	0.284198	chr15	43997782	0.546378982678852	chr15:43997782:C:T
chr15:43997859	['C', 'G']	19959	3142.157430604269	438.2801982245606	0.0138897214409768	0.0187336969145507	0.7414298151791076	0.458442	0.458442	chr15	43997859	0.3387156014842266	chr15:43997859:C:G
chr15:43999046	['T', 'C']	19959	30372.521745665897	4270.7265046642815	0.0258304965691042	0.0117764963228007	2.193394016443865	0.0282905	0.0282905	chr15	43999046	1.5483593768511734	chr15:43999046:T:C
chr15:43999513	['T', 'C']	19959	6954.348431706584	1120.5718747835688	0.0287859658676116	0.0132997273085224	2.164402712916199	0.0304453	0.0304453	chr15	43999513	1.516479742164471	chr15:43999513:T:C
chr15:44000939	['C', 'A']	19959	30096.507916624912	4209.03324052168	0.0221354246871006	0.0116715231969234	1.896532638767778	0.0579041	0.0579041	chr15	44000939	1.2372906842115132	chr15:44000939:C:A
chr15:44001013	['G', 'T']	19959	30207.026907851883	4227.608340354384	0.0225512288363457	0.0117214149052733	1.923934014672595	0.0543771	0.0543771	chr15	44001013	1.264583957608781	chr15:44001013:G:T
chr15:44002274	['A', 'G']	19959	29854.49579116144	4182.629167382182	0.0220170010388378	0.0115788525110845	1.9014838489186023	0.0572531	0.0572531	chr15	44002274	1.2422009932423133	chr15:44002274:A:G
chr15:44003059	['C', 'T']	19959	29788.97003257329	4168.108600744949	0.0210520530843877	0.0115649690736307	1.820329388721709	0.0687238	0.0687238	chr15	44003059	1.1628928347209906	chr15:44003059:C:T
chr15:44004526	['A', 'G']	19959	30235.05943372588	4225.575822906343	0.0216161969113978	0.0117332110252033	1.842308713698708	0.0654448	0.0654448	chr15	44004526	1.1841248551639942	chr15:44004526:A:G
chr15:44012438	['T', 'C']	19959	20989.413011879107	3079.7028579990983	0.0291778081717201	0.0101352337265631	2.878849068398768	0.00399554	0.00399554	chr15	44012438	2.398424517183079	chr15:44012438:T:C
chr15:44012945	['T', 'TA']	19959	1378.82899684163	248.3761142238705	0.0504770992543748	0.0277523042070722	1.81884354098106	0.0689503	0.0689503	chr15	44012945	1.1614638398860846	chr15:44012945:T:TA
chr15:44015385	['T', 'C']	19959	9561.874454969176	1339.3174787110615	0.0121536475105705	0.0120047246666114	1.0124053527336	0.311357	0.311357	chr15	44015385	0.5067413659239546	chr15:44015385:T:C
chr15:44016338	['A', 'G']	19959	30371.04334318785	4248.763586886235	0.0231706797365588	0.0117901037628654	1.9652651242593864	0.0493974	0.0493974	chr15	44016338	1.3062959092822009	chr15:44016338:A:G
chr15:44016707	['A', 'G']	19959	26882.42817762629	3822.007218647642	0.0259435963687094	0.0107206835957139	2.419957285100874	0.0155312	0.0155312	chr15	44016707	1.8087949877199527	chr15:44016707:A:G
chr15:44017189	['T', 'C']	19959	30373.6962406015	4253.709303749018	0.0235717720341386	0.0117933216621864	1.998739007494219	0.0456501	0.0456501	chr15	44017189	1.3405582667736993	chr15:44017189:T:C
chr15:44018008	['T', 'A']	19959	30356.041839955906	4248.857268592056	0.0234692928653453	0.0117832647356743	1.991747906188593	0.0464123	0.0464123	chr15	44018008	1.3333669092246272	chr15:44018008:T:A
chr15:44018592	['G', 'A']	19959	24471.67829224293	3455.724827211589	0.0216729837204517	0.0103284445111045	2.098378288923386	0.0358843	0.0358843	chr15	44018592	1.4450955211915215	chr15:44018592:G:A
chr15:44020385	['T', 'C']	19959	20319.162406015035	2972.4661347229194	0.0277192406535282	0.0101271446411584	2.7371230130231035	0.0062034	0.0062034	chr15	44020385	2.20737021429015	chr15:44020385:T:C
chr15:44020857	['T', 'C']	19959	21039.27062243159	3077.978351273248	0.0279607224537142	0.0101343263864801	2.759011441649987	0.00580294	0.00580294	chr15	44020857	2.236351919837611	chr15:44020857:T:C
chr15:44022139	['T', 'A']	19959	6961.744011225819	916.5711051981356	-0.0063066011125742	0.0134335716837204	-0.4694656984052079	0.638742	0.638742	chr15	44022139	0.1946745261959589	chr15:44022139:T:A
chr15:44024335	['G', 'C']	19959	464.06975345760674	60.490527454254	-0.0038302578203955	0.0471778507642497	-0.0811876284813301	0.935294	0.935294	chr15	44024335	0.0290518516860626	chr15:44024335:G:C
chr15:44025535	['C', 'A']	19959	4859.973991480832	645.9899178304955	-0.0092444086366291	0.015472218372264	-0.5974843693520311	0.550191	0.550191	chr15	44025535	0.2594865180581232	chr15:44025535:C:A
chr15:44026273	['A', 'G']	19959	30371.52169556068	4245.796016343064	0.022574891279862	0.0117867398882959	1.9152786515869924	0.0554713	0.0554713	chr15	44026273	1.25593165607518	chr15:44026273:A:G
chr15:44027179	['C', 'T']	19959	30465.684893744987	4272.331430743921	0.0241548997230364	0.0118328419445605	2.041343899986776	0.0412298	0.0412298	chr15	44027179	1.3847887718953928	chr15:44027179:C:T
chr15:44028258	['T', 'C']	19959	4500.225473494338	589.7346736259789	-0.0137495450750928	0.0160113338358221	-0.8587382672848248	0.390495	0.390495	chr15	44028258	0.4083845225710893	chr15:44028258:T:C
chr15:44032786	['C', 'G']	19959	4485.0	588.7865895555946	-0.0135035493133693	0.0160274859105286	-0.8425244850471971	0.399505	0.399505	chr15	44032786	0.3984777809086358	chr15:44032786:C:G
chr15:44033282	['T', 'C']	19959	4889.224817079283	653.236846192962	-0.0089392724536594	0.0154340595113086	-0.5791912650790004	0.562467	0.562467	chr15	44033282	0.2499029525736066	chr15:44033282:T:C
chr15:44034981	['C', 'G']	19959	30089.522699939866	4197.263077986536	0.0205959993143957	0.011673909900045	1.7642760215509496	0.0777008	0.0777008	chr15	44034981	1.1095745097216478	chr15:44034981:C:G
chr15:44035872	['G', 'T']	19959	30182.536680697536	4213.559232927717	0.0211460713131182	0.011717018233828	1.8047314505381271	0.0711318	0.0711318	chr15	44035872	1.1479362012813925	chr15:44035872:G:T
chr15:44035914	['C', 'T']	19959	3736.561635598316	502.15176348738606	0.0058420634356817	0.0173451776412676	0.3368119690963758	0.736262	0.736262	chr15	44035914	0.1329676137786112	chr15:44035914:C:T
chr15:44037058	['G', 'A']	19959	30452.05146064037	4263.652561280602	0.0236549515128602	0.0118182656431237	2.001558623504418	0.0453457	0.0453457	chr15	44037058	1.343463889525883	chr15:44037058:G:A
chr15:44037098	['A', 'T']	19959	29729.489528008817	4157.251286706888	0.0222144264727276	0.0115381929797218	1.9252951057214147	0.0542067	0.0542067	chr15	44037098	1.265947030930322	chr15:44037098:A:T
chr15:44038092	['T', 'C']	19959	20287.04930847865	2960.70853477996	0.0269884919305902	0.0101233257368216	2.6659709103723483	0.00768282	0.00768282	chr15	44038092	2.1144793417334866	chr15:44038092:T:C
chr15:44040042	['T', 'C']	19959	3456.597773766547	472.4041208805126	-0.0087480414896829	0.0179878854681127	-0.4863296191867939	0.626739	0.626739	chr15	44040042	0.2029132796772428	chr15:44040042:T:C
chr15:44041990	['A', 'G']	19959	30348.082084690555	4249.766981431183	0.0236741425643324	0.0117726547025481	2.010943424613344	0.0443449	0.0443449	chr15	44041990	1.353156320121276	chr15:44041990:A:G
chr15:44042994	['A', 'G']	19959	30417.43584337348	4263.738546494454	0.023620626788695	0.0118377063257566	1.995371919077007	0.0460159	0.0460159	chr15	44042994	1.33709207942442	chr15:44042994:A:G
chr15:44043846	['A', 'G']	19959	25265.39278195489	3575.9056284930384	0.0230365375432293	0.0104241087510982	2.209928742426285	0.0271214	0.0271214	chr15	44043846	1.5666878960519628	chr15:44043846:A:G
chr15:44044474	['T', 'C']	19959	4818.965772989225	633.5364874274782	-0.0113853096224817	0.0155435334507807	-0.7324788574318558	0.463885	0.463885	chr15	44044474	0.3335896704270287	chr15:44044474:T:C
chr15:44046065	['T', 'A']	19959	20323.25550263224	2967.8063319084217	0.0270233754064588	0.0101299994216975	2.667658139108801	0.00764436	0.00764436	chr15	44046065	2.116658868669356	chr15:44046065:T:A
chr15:44046752	['G', 'C']	19959	3456.5195429945884	471.6132441689113	-0.0089190405021801	0.017982761788655	-0.4959772368116973	0.619916	0.619916	chr15	44046752	0.2076671543855829	chr15:44046752:G:C
chr15:44047400	['C', 'T']	19959	24483.453374755725	3451.249169101446	0.0209716450956089	0.0103315353781866	2.02986722959756	0.0423833	0.0423833	chr15	44047400	1.3728052317688098	chr15:44047400:C:T
chr15:44050676	['C', 'G']	19959	30743.306639323186	4307.230923623879	0.0263584239618656	0.0125531573682329	2.099744565344841	0.0357638	0.0357638	chr15	44050676	1.446556342466928	chr15:44050676:C:G
chr15:44051818	['T', 'G']	19959	4001.400962068448	536.0921956894468	0.0063463484747049	0.0167988243609055	0.3777852746335191	0.705594	0.705594	chr15	44051818	0.1514451208722264	chr15:44051818:T:G
chr15:44051946	['A', 'G']	19959	5007.268432139634	666.1911768518963	-0.0092262851081348	0.0152805134220343	-0.6037941823885757	0.545987	0.545987	chr15	44051946	0.2628176977631713	chr15:44051946:A:G
chr15:44054563	['C', 'T']	19959	20290.033171318333	2952.532364702991	0.0260230162334255	0.0101240064753827	2.570426668207148	0.0101645	0.0101645	chr15	44054563	1.9929139797983664	chr15:44054563:C:T
chr15:44056202	['T', 'C']	19959	21022.213079428715	3075.561139542744	0.0277842748286019	0.010131285387888	2.7424234699595127	0.00610421	0.00610421	chr15	44056202	2.2143705339862696	chr15:44056202:T:C
chr15:44057867	['A', 'G']	19959	20293.06695063894	2957.673785194341	0.0264705325507964	0.0101263513924896	2.614024689132236	0.00895498	0.00895498	chr15	44057867	2.0479353797646245	chr15:44057867:A:G
chr15:44064265	['G', 'A']	19959	20751.198456449834	3018.67800616064	0.0254500441625774	0.0101306496512963	2.512182835117666	0.0120065	0.0120065	chr15	44064265	1.920583574796617	chr15:44064265:G:A
chr15:44070671	['A', 'G']	19959	3683.738261087448	508.65767256000873	-0.0056487878083987	0.0174036486961545	-0.3245749156983877	0.745506	0.745506	chr15	44070671	0.1275488568972301	chr15:44070671:A:G
chr15:44072703	['T', 'A']	19959	30504.0	4267.226366526912	0.0240800243447464	0.0118447445643616	2.032971180923409	0.0420687	0.0420687	chr15	44072703	1.376040908271801	chr15:44072703:T:A
chr15:44073748	['G', 'T']	19959	26517.643028966628	3696.2902503881	0.0183797302377691	0.0106310319948444	1.7288754512903834	0.0838469	0.0838469	chr15	44073748	1.076512989560956	chr15:44073748:G:T
chr15:44074060	['T', 'A']	19959	19826.94045112782	2880.409286942356	0.0243482654152156	0.0101521453657559	2.398336956181144	0.0164788	0.0164788	chr15	44074060	1.7830744171749005	chr15:44074060:T:A
chr15:44075092	['A', 'C']	19959	19844.982862297053	2875.633651651515	0.0234911507838938	0.0101487281871483	2.3146891266278424	0.0206401	0.0206401	chr15	44075092	1.6852882029099918	chr15:44075092:A:C
chr15:44075866	['G', 'A']	19959	783.0	97.64592844742386	0.0029946948266146	0.0363188582001692	0.0824556435697826	0.934285	0.934285	chr15	44075866	0.0295206237195368	chr15:44075866:G:A
chr15:44078638	['TAA', 'T']	19959	629.0630355263818	89.89634323733551	0.0123287730863733	0.0408273049726409	0.3019737181926433	0.762675	0.762675	chr15	44078638	0.1176604892740556	chr15:44078638:TAA:T
chr15:44081689	['A', 'G']	19959	486.07306073361394	92.71486901631128	0.0666148904365967	0.0463050492659904	1.4386096439276066	0.150277	0.150277	chr15	44081689	0.8231074834013762	chr15:44081689:A:G
chr15:44084428	['T', 'A']	19959	4559.0	600.3390466365248	-0.0110703839000828	0.0159202515185571	-0.6953648871174455	0.486835	0.486835	chr15	44084428	0.3126182066119476	chr15:44084428:T:A
chr15:44085201	['A', 'G']	19959	3637.3644836398257	502.70036338703807	-0.0060964860163262	0.0175475921635439	-0.347425786940274	0.728275	0.728275	chr15	44085201	0.1377045981171281	chr15:44085201:A:G
chr15:44086645	['C', 'T']	19959	30400.046249436287	4241.612359949941	0.0223609996106635	0.011801489186524	1.8947608439278405	0.0581385	0.0581385	chr15	44086645	1.2355361774181286	chr15:44086645:C:T
chr15:44088706	['G', 'A']	19959	30203.539837642817	4207.471496225395	0.0206705415768815	0.0117322527740979	1.761856139216263	0.0781089	0.0781089	chr15	44088706	1.107299478277985	chr15:44088706:G:A
chr15:44091349	['T', 'C']	19959	9798.96381859183	1317.2122875525788	0.00405963812162	0.0119481710134387	0.3397706742775881	0.734033	0.734033	chr15	44091349	0.134284415021611	chr15:44091349:T:C
chr15:44093056	['C', 'T']	19959	2369.520224208449	385.625703461181	0.0247090900718505	0.0215597778595384	1.1460735000531903	0.251778	0.251778	chr15	44093056	0.5989822205983628	chr15:44093056:C:T
chr15:44093666	['G', 'A']	19959	17938.582802707442	2507.1443253737566	0.0118531462500744	0.0102342415343191	1.1581851190756558	0.246802	0.246802	chr15	44093666	0.6076513252488267	chr15:44093666:G:A
chr15:44093862	['A', 'G']	19959	5394.892091018443	774.3848908322491	0.0074183114379113	0.0147901679687417	0.5015704658384953	0.615975	0.615975	chr15	44093862	0.2104369137809858	chr15:44093862:A:G
chr15:44093918	['A', 'T']	19959	4082.4090795209695	574.6310473285614	0.0007155258250201	0.0167354001369153	0.0427552265954973	0.965897	0.965897	chr15	44093918	0.0150691828149453	chr15:44093918:A:T
chr15:44094489	['G', 'A']	19959	4070.0	574.0351994491783	0.000983121592009	0.0167609998402851	0.058655307044758	0.953227	0.953227	chr15	44094489	0.020803664830678	chr15:44094489:G:A
chr15:44095185	['C', 'G']	19959	6454.49759301976	995.741347842539	0.0192701155430027	0.0137559057223948	1.4008612687444195	0.161271	0.161271	chr15	44095185	0.7924437210939407	chr15:44095185:C:G
chr15:44097672	['T', 'C']	19959	30754.540885860308	4267.388567004387	0.0192620820252627	0.011987968911256	1.6067844492970484	0.108117	0.108117	chr15	44097672	0.96610601348683	chr15:44097672:T:C
chr15:44097699	['G', 'A']	19959	20301.05141310884	2888.2245886341693	0.0176037203226501	0.0101450188028088	1.7352082499616606	0.0827194	0.0827194	chr15	44097699	1.0823926243666	chr15:44097699:G:A
chr15:44098088	['T', 'C']	19959	20765.77145172728	2955.8559069678936	0.0183606837842885	0.0102662328995965	1.7884538529230165	0.073718	0.073718	chr15	44098088	1.1324264558830546	chr15:44098088:T:C
chr15:44100115	['A', 'G']	19959	5265.658853772887	740.2610140426393	0.0042187899030044	0.0150391688239893	0.2805201505734103	0.779081	0.779081	chr15	44100115	0.1084173869689325	chr15:44100115:A:G
chr15:44103837	['G', 'T']	19959	30531.52971239604	4233.782842227788	0.0183373353718201	0.0118950880439349	1.5415888729945046	0.123189	0.123189	chr15	44103837	0.909428070195808	chr15:44103837:G:T
chr15:44106704	['A', 'G']	19959	3529.3109180393712	489.8417693457736	-0.0054156839857666	0.0177945641352561	-0.3043448518661149	0.760868	0.760868	chr15	44106704	0.1186906807380087	chr15:44106704:A:G
chr15:44107342	['T', 'C']	19959	20518.168095023306	2937.2972668977773	0.0197511411353488	0.0101538125421521	1.945194581183642	0.0517656	0.0517656	chr15	44107342	1.285958747842748	chr15:44107342:T:C
chr15:44107430	['G', 'A']	19959	20517.167794316643	2941.5051783224194	0.0201906243688747	0.0101564813177588	1.9879546603970968	0.0468304	0.0468304	chr15	44107430	1.3294721326930246	chr15:44107430:G:A
chr15:44108253	['C', 'T']	19959	5844.292814911314	941.9889206838704	0.0276828955430813	0.0142883267160063	1.93744838659589	0.0527047	0.0527047	chr15	44108253	1.2781506543690508	chr15:44108253:C:T
chr15:44108450	['G', 'A']	19959	20739.19544953393	2953.2694645124034	0.0182465978674429	0.0101546787400659	1.7968660884809504	0.072372	0.072372	chr15	44108450	1.1404294254814222	chr15:44108450:G:A
chr15:44111087	['C', 'G']	19959	30817.0	4284.142136584547	0.0203678727730567	0.0120105690559223	1.695829121686235	0.0899339	0.0899339	chr15	44111087	1.0460765729186428	chr15:44111087:C:G
chr15:44113823	['A', 'C']	19959	30818.1762966675	4277.379695374739	0.0196260548782549	0.0120182935747099	1.6330150995440753	0.102482	0.102482	chr15	44113823	0.98935240765361	chr15:44113823:A:C
chr15:44114119	['G', 'A']	19959	20311.176449947365	2891.342756196812	0.017773541947317	0.0101453857631369	1.7518842912703074	0.0798091	0.0798091	chr15	44114119	1.0979475866634991	chr15:44114119:G:A
chr15:44116228	['G', 'T']	19959	3497.6772690437733	405.2850465062945	-0.0118922080508007	0.0178948426578463	-0.6645606378431246	0.506339	0.506339	chr15	44116228	0.2955586204455009	chr15:44116228:G:T
chr15:44117341	['C', 'T']	19959	20961.2510774782	2994.26100461802	0.0195485942272242	0.0101599363006631	1.9240862982525213	0.054358	0.054358	chr15	44117341	1.264736530691248	chr15:44117341:C:T
chr15:44117672	['C', 'T']	19959	20960.100315678712	2994.2883724122885	0.0195884515163393	0.0101585472120945	1.9282729220392647	0.0538354	0.0538354	chr15	44117672	1.2689320557670667	chr15:44117672:C:T
chr15:44117884	['T', 'C']	19959	20967.303112313937	2990.941340269624	0.0190847770397137	0.0101583642125018	1.878725416856606	0.0602966	0.0602966	chr15	44117884	1.2197071761329652	chr15:44117884:T:C
chr15:44118739	['A', 'G']	19959	20972.35540296712	3001.032123933226	0.019937073112908	0.0101615968297712	1.9620019812729448	0.0497761	0.0497761	chr15	44118739	1.3029791337384946	chr15:44118739:A:G
chr15:44120400	['C', 'T']	19959	20967.25258093616	2999.7010391448234	0.0199873642171312	0.0101595022544916	1.967356639769884	0.0491559	0.0491559	chr15	44120400	1.3084243479506013	chr15:44120400:C:T
chr15:44120422	['C', 'A']	19959	30804.17349035329	4282.489211191417	0.0205573332218759	0.0120143466273989	1.711065433637029	0.0870846	0.0870846	chr15	44120422	1.0600586386358477	chr15:44120422:C:A
chr15:44120437	['A', 'T']	19959	30806.173891255326	4282.524580013041	0.0205020990288636	0.0120143031888923	1.7064742504433	0.0879354	0.0879354	chr15	44120437	1.0558362565565245	chr15:44120437:A:T
chr15:44121155	['TG', 'T']	19959	20972.558602366145	2992.694047084736	0.0192237236079433	0.0101625122131344	1.8916310460220525	0.0585546	0.0585546	chr15	44121155	1.232438981443134	chr15:44121155:TG:T
chr15:44121282	['GA', 'G']	19959	20961.07018706357	2958.5657415201754	0.0168279928895389	0.0102933153592409	1.6348467235516435	0.102097	0.102097	chr15	44121282	0.9909870189570406	chr15:44121282:GA:G
chr15:44122172	['C', 'T']	19959	30806.173891255326	4285.668545673505	0.0209173727297749	0.0120140153300445	1.741080908850268	0.0816848	0.0816848	chr15	44122172	1.087858749958078	chr15:44122172:C:T
chr15:44122178	['C', 'G']	19959	20971.30431514058	2997.133616007559	0.0196636891735448	0.0101613963764597	1.9351365152036093	0.0529877	0.0529877	chr15	44122178	1.275824931193103	chr15:44122178:C:G
chr15:44122418	['C', 'T']	19959	18956.1961089104	2410.667626498316	-0.0198542220935003	0.0101631112772895	-1.953557483707433	0.0507675	0.0507675	chr15	44122418	1.294414222511041	chr15:44122418:C:T
chr15:44122724	['C', 'A']	19959	20969.2530820888	2997.638492508555	0.0197579258250591	0.010159358313939	1.9448005685507217	0.051813	0.051813	chr15	44122724	1.2855612611055411	chr15:44122724:C:A
chr15:44123073	['A', 'G']	19959	20990.240030097822	2997.1083898943552	0.0195090303584307	0.0101698898596983	1.9183128458196868	0.0550856	0.0550856	chr15	44123073	1.2589619158102945	chr15:44123073:A:G
chr15:44123688	['T', 'A']	19959	20527.142327352914	2939.839238750032	0.0200666403807448	0.0101538263805327	1.976263886018112	0.0481387	0.0481387	chr15	44123688	1.3175056421550846	chr15:44123688:T:A
chr15:44124040	['G', 'A']	19959	9826.44632117081	1282.360078595602	-0.0074264752360449	0.0118384731184982	-0.6273169826639773	0.530459	0.530459	chr15	44124040	0.2753481777605102	chr15:44124040:G:A
chr15:44124814	['A', 'T']	19959	20964.40298731893	2998.188639510224	0.0199099563025654	0.0101618742780694	1.959279927870552	0.0500939	0.0500939	chr15	44124814	1.3002151555225971	chr15:44124814:A:T
chr15:44124870	['C', 'T']	19959	20839.308740978347	3002.68374171295	0.0224163121257	0.0101420857121463	2.2102270442118144	0.0271007	0.0271007	chr15	44124870	1.567019491331826	chr15:44124870:C:T
chr15:44125178	['G', 'A']	19959	20966.60580538427	2996.470078162042	0.0196545786916478	0.0101648122491961	1.933589938486299	0.0531777	0.0531777	chr15	44125178	1.2742704503611535	chr15:44125178:G:A
chr15:44125408	['C', 'T']	19959	20962.201052367825	2995.576624349524	0.0196465816714412	0.0101607181228774	1.9335820001940471	0.0531787	0.0531787	chr15	44125408	1.274262283584506	chr15:44125408:C:T
chr15:44125537	['C', 'A']	19959	20959.35084202085	2996.604909271174	0.0199098661890867	0.0101621989786842	1.959208457819882	0.0501023	0.0501023	chr15	44125537	1.3001423369195657	chr15:44125537:C:A
chr15:44127152	['G', 'A']	19959	10433.136370470604	1428.0533731598075	0.0058397233668778	0.0116885202303015	0.4996118629062047	0.617354	0.617354	chr15	44127152	0.2094657336009723	chr15:44127152:G:A
chr15:44127261	['C', 'T']	19959	20961.2510774782	2997.694069999852	0.0198949002194566	0.0101611770421636	1.9579326427345105	0.0502518	0.0502518	chr15	44127261	1.2988483773688342	chr15:44127261:C:T
chr15:44128046	['G', 'A']	19959	20407.089802054623	2948.129014879348	0.0228248049999083	0.010139023111746	2.251183841712103	0.0243847	0.0243847	chr15	44128046	1.6128825830761475	chr15:44128046:G:A
chr15:44130040	['C', 'G']	19959	20832.17499373591	3000.4156981443866	0.0223838281628774	0.0101427056970992	2.2068892494119177	0.0273331	0.0273331	chr15	44130040	1.5633111097436887	chr15:44130040:C:G
chr15:44131631	['G', 'A']	19959	20849.133794347566	3006.766207335617	0.0226828371872666	0.0101372394450874	2.237575358670138	0.0252598	0.0252598	chr15	44131631	1.5975700923887737	chr15:44131631:G:A
chr15:44131648	['T', 'C']	19959	20862.18100726635	3008.3112370126414	0.0226876324438311	0.0101382169250354	2.237832610170927	0.025243	0.025243	chr15	44131648	1.5978590327075324	chr15:44131648:T:C
chr15:44132118	['T', 'G']	19959	19067.77673649393	2404.1634561764963	-0.0221702560538175	0.0101387305235311	-2.186689546818734	0.0287768	0.0287768	chr15	44132118	1.5409575015602677	chr15:44132118:T:G
chr15:44132864	['TCTC', 'T']	19959	606.3062361920063	91.253578952082	0.0212245007068711	0.0416590070511425	0.509481675374906	0.61042	0.61042	chr15	44132864	0.2143712454539904	chr15:44132864:TCTC:T
chr15:44133359	['A', 'G']	19959	19074.157673019054	2405.1656278284554	-0.022083029805572	0.0101431545585191	-2.177136282225409	0.0294821	0.0294821	chr15	44133359	1.530441585062313	chr15:44133359:A:G
chr15:44134392	['A', 'G']	19959	20857.270034581263	3007.279043426938	0.0226242436329594	0.0101375230971827	2.231732881501093	0.0256437	0.0256437	chr15	44134392	1.5910193124741066	chr15:44134392:A:G
chr15:44134518	['A', 'G']	19959	30686.149837133547	4296.304969678243	0.0247057231668158	0.011937544335918	2.0695816887967977	0.0385044	0.0385044	chr15	44134518	1.4144896396724174	chr15:44134518:A:G
chr15:44135599	['A', 'G']	19959	30688.838345864657	4289.663036610348	0.0240399037200532	0.0119389674979353	2.013566392923896	0.0440685	0.0440685	chr15	44135599	1.355871731718572	chr15:44135599:A:G
chr15:44135758	['G', 'A']	19959	19211.294287158744	2438.5134596211283	-0.0206396484928311	0.0102124353190595	-2.021031012486445	0.0432899	0.0432899	chr15	44135758	1.3636134174092585	chr15:44135758:G:A
chr15:44136224	['ATGT', 'A']	19959	20853.11994582121	3011.738082433726	0.0232127032938006	0.0101493340616075	2.287115898727635	0.0221995	0.0221995	chr15	44136224	1.653656807066764	chr15:44136224:ATGT:A
chr15:44136675	['T', 'TA']	19959	19075.69020649559	2401.237246459985	-0.0225292258845606	0.0101384541773059	-2.2221559115974903	0.0262839	0.0262839	chr15	44136675	1.5803101937996933	chr15:44136675:T:TA
chr15:44136687	['C', 'T']	19959	9242.241429430636	1110.4900210617693	-0.0248238895219001	0.0119308780457272	-2.0806422986437414	0.0374794	0.0374794	chr15	44136687	1.4262073702595766	chr15:44136687:C:T
chr15:44136784	['C', 'T']	19959	20391.04329308012	2946.761982403731	0.022965904526932	0.0101402607758948	2.2648238575408297	0.0235342	0.0235342	chr15	44136784	1.62830056011458	chr15:44136784:C:T
chr15:44137687	['T', 'C']	19959	9240.462972241708	1106.4571794515757	-0.0253980434259773	0.0119281580189578	-2.129251086849389	0.0332457	0.0332457	chr15	44137687	1.478264518392036	chr15:44137687:T:C
chr15:44138134	['G', 'A']	19959	20853.17920320722	3007.155873443244	0.0227901764845081	0.0101391904613619	2.247731371785162	0.0246042	0.0246042	chr15	44138134	1.6089907513872204	chr15:44138134:G:A
chr15:44138947	['A', 'G']	19959	30691.688683973138	4299.844274872291	0.0253214758229644	0.011934768461476	2.1216562269053574	0.0338789	0.0338789	chr15	44138947	1.470070699040431	chr15:44138947:A:G
chr15:44140944	['G', 'A']	19959	30693.91633246441	4296.238193227584	0.0247179518188795	0.0119379359358646	2.070538152631586	0.0384148	0.0384148	chr15	44140944	1.4155014235489722	chr15:44140944:G:A
chr15:44141024	['T', 'C']	19959	6507.86795677307	1001.760505840726	0.0193790977092883	0.0137320161718917	1.4112346990207922	0.158191	0.158191	chr15	44141024	0.8008182285597262	chr15:44141024:T:C
chr15:44141179	['C', 'T']	19959	30678.22237257556	4299.409081022308	0.025152146124794	0.0119272614899873	2.108794725923349	0.0349747	0.0349747	chr15	44141179	1.4562460020370884	chr15:44141179:C:T
chr15:44142114	['T', 'G']	19959	30683.07461041239	4294.144659793853	0.024516105985315	0.0119304544367208	2.054918034794779	0.0398999	0.0398999	chr15	44142114	1.399028192771964	chr15:44142114:T:G
chr15:44142958	['C', 'T']	19959	5844.342539221092	946.3950331214214	0.0286921649652423	0.0142955854776823	2.007064699101365	0.0447562	0.0447562	chr15	44142958	1.3491467941072477	chr15:44142958:C:T
chr15:44143065	['T', 'C']	19959	20854.044844172764	3008.1039479257424	0.0227835972828653	0.0101400744873746	2.2468865797024624	0.0246582	0.0246582	chr15	44143065	1.608038629224436	chr15:44143065:T:C
chr15:44143652	['G', 'A']	19959	20853.313652766643	3006.3750956439208	0.0225344120893005	0.010140573390203	2.222202948708151	0.0262808	0.0262808	chr15	44143652	1.5803614187813049	chr15:44143652:G:A
chr15:44143758	['C', 'T']	19959	20868.59244961396	3008.0090790150093	0.0226613505280275	0.0101437145281847	2.234028813119888	0.0254922	0.0254922	chr15	44143758	1.5935926829053504	chr15:44143758:C:T
chr15:44143782	['G', 'A']	19959	20853.17920320721	3005.417972935477	0.0224243599843813	0.0101394887680048	2.211586845989857	0.0270065	0.0270065	chr15	44143782	1.5685316960487283	chr15:44143782:G:A
chr15:44145494	['G', 'T']	19959	19519.86798977597	2464.119685863199	-0.0225282510317285	0.0101400981110919	-2.2216995126591152	0.0263148	0.0263148	chr15	44145494	1.5797999263963316	chr15:44145494:G:T
chr15:44146565	['T', 'C']	19959	30859.18451515911	4304.6167549966	0.0227246811412868	0.0120039809258925	1.8930954057307607	0.0583596	0.0583596	chr15	44146565	1.2338876934473333	chr15:44146565:T:C
chr15:44147182	['G', 'A']	19959	9222.772515411218	1106.0878354750455	-0.0251371876731756	0.0119388344816064	-2.1054976272519133	0.0352605	0.0352605	chr15	44147182	1.4527115336220242	chr15:44147182:G:A
chr15:44147393	['C', 'G']	19959	30681.611695730608	4293.068503126862	0.0245962968069165	0.0119257047458431	2.0624606537814785	0.0391768	0.0391768	chr15	44147393	1.406971040497952	chr15:44147393:C:G
chr15:44148454	['G', 'A']	19959	6460.323679727428	996.4695503286932	0.0188016796894138	0.013750886909807	1.36730669175998	0.171545	0.171545	chr15	44148454	0.7656219357486124	chr15:44148454:G:A
chr15:44148560	['C', 'T']	19959	27630.1530366807	3878.542071179359	0.0214271906379219	0.010863193401969	1.972457807299837	0.0485712	0.0485712	chr15	44148560	1.3136211667155488	chr15:44148560:C:T
chr15:44148748	['T', 'C']	19959	3584.0	496.95599953340815	0.0129979293340289	0.0176584718085807	0.7360732839697313	0.461695	0.461695	chr15	44148748	0.3356448286850893	chr15:44148748:T:C
chr15:44150372	['A', 'G']	19959	6164.779849624061	860.2572211370525	0.0002616638537313	0.0140204595504385	0.01866300122261	0.98511	0.98511	chr15	44150372	0.0065152723189223	chr15:44150372:A:G
chr15:44150932	['T', 'A']	19959	6275.86094110565	882.977955832692	0.0013842745471246	0.0138949615537186	0.0996242085142142	0.920644	0.920644	chr15	44150932	0.0359082728696322	chr15:44150932:T:A
chr15:44151103	['CA', 'C']	19959	10093.12524452024	1487.3943768583222	0.0253710818544999	0.0118595434697882	2.139296670156977	0.0324238	0.0324238	chr15	44151103	1.4891360881204303	chr15:44151103:CA:C
chr15:44151751	['C', 'T']	19959	3461.213913392141	467.82337332159767	-0.009577177990361	0.017952657550817	-0.5334685387526464	0.593715	0.593715	chr15	44151751	0.2264219786384761	chr15:44151751:C:T
chr15:44152330	['A', 'G']	19959	8880.334786530366	1146.7659256291406	-0.0098025456332209	0.0122063092098546	-0.8030720396061187	0.421943	0.421943	chr15	44152330	0.3747462136294327	chr15:44152330:A:G
chr15:44152778	['T', 'C']	19959	9943.996442351054	1292.4144951906678	-0.0076237155264104	0.0117469643925158	-0.6489945207689269	0.516349	0.516349	chr15	44152778	0.2870566597293486	chr15:44152778:T:C
chr15:44153410	['G', 'A']	19959	27738.16927239928	3891.040798735851	0.021059640685358	0.0108843944340925	1.934847254284916	0.0530232	0.0530232	chr15	44153410	1.2755340657314596	chr15:44153410:G:A
chr15:44154064	['G', 'A']	19959	3468.0	471.2237323669862	-0.009484731813143	0.0179379184984718	-0.5287532003198216	0.596983	0.596983	chr15	44154064	0.2240380358912548	chr15:44154064:G:A
chr15:44156311	['C', 'T']	19959	38568.0	5212.325341043807	-0.0075876149971634	0.0281275865985853	-0.2697570575623106	0.78735	0.78735	chr15	44156311	0.1038321681761781	chr15:44156311:C:T
chr15:44158298	['A', 'G']	19959	27746.78037781229	3888.8972898141305	0.0210868561534016	0.0108846809064997	1.9372966772787703	0.0527232	0.0527232	chr15	44158298	1.277998238395714	chr15:44158298:A:G
chr15:44158391	['T', 'C']	19959	17870.686109440772	2602.5338398723134	0.0237806226933905	0.010207360978788	2.329752297661385	0.0198292	0.0198292	chr15	44158391	1.7026948068533958	chr15:44158391:T:C
chr15:44158793	['G', 'A']	19959	27744.560310699075	3892.053428252641	0.0213764069138224	0.0108867323199292	1.9635282916519248	0.0495987	0.0495987	chr15	44158793	1.3045297063772494	chr15:44158793:G:A
chr15:44162039	['A', 'C']	19959	7144.715939269428	1061.9418249307644	0.0148917350911273	0.013168813815442	1.130833444821352	0.258139	0.258139	chr15	44162039	0.5881463766833284	chr15:44162039:A:C
chr15:44162374	['C', 'CTACA']	19959	1803.0652304911123	280.8265410431484	0.026234523599923	0.0245677220717743	1.0678451800813782	0.285603	0.285603	chr15	44162374	0.544237235002996	chr15:44162374:C:CTACA
chr15:44163204	['T', 'TC']	19959	18288.58153753633	2395.592304566123	-0.0151340963766814	0.0100971811993503	-1.4988436948774573	0.13393	0.13393	chr15	44163204	0.8731221311647331	chr15:44163204:T:TC
chr15:44165455	['C', 'A']	19959	24192.909172932326	3408.805095708126	0.0216804695887935	0.0102905237478627	2.106838302889721	0.0351441	0.0351441	chr15	44165455	1.4541475739873753	chr15:44165455:C:A
chr15:44165827	['C', 'T']	19959	27652.38545946488	3885.2030402737873	0.0217605667073571	0.0108655727158937	2.002707751937154	0.0452222	0.0452222	chr15	44165827	1.3446483136266791	chr15:44165827:C:T
chr15:44166436	['G', 'T']	19959	17819.571235279378	2601.3754856746064	0.0242700437166394	0.0102162694025206	2.375626832104797	0.0175286	0.0175286	chr15	44166436	1.7562527693913634	chr15:44166436:G:T
chr15:44166471	['C', 'T']	19959	3567.1787253231787	485.4587191148541	-0.0103790124483152	0.0177049231084602	-0.5862218313365994	0.557733	0.557733	chr15	44166471	0.2535736583703643	chr15:44166471:C:T
chr15:44168604	['A', 'G']	19959	17995.60651465798	2615.395168250479	0.0230409408221099	0.0102071024617702	2.2573439336391177	0.0239974	0.0239974	chr15	44168604	1.619835809405915	chr15:44168604:A:G
chr15:44169692	['C', 'T']	19959	17817.248847233357	2602.324589980852	0.0244397219548355	0.0102161408561645	2.39226556279208	0.0167539	0.0167539	chr15	44169692	1.7758840810852037	chr15:44169692:C:T
chr15:44170756	['T', 'C']	19959	12195.055026561093	1520.1231175315029	-0.0209340590581327	0.0108781991125186	-1.9244048432650764	0.0543181	0.0543181	chr15	44170756	1.2650554297059629	chr15:44170756:T:C
chr15:44174597	['T', 'C']	19959	642.032167551859	101.51992775653645	0.0317052909057266	0.0402221919271523	0.7882536825230474	0.430558	0.430558	chr15	44174597	0.3659683369320978	chr15:44174597:T:C
chr15:44177875	['A', 'G']	19959	38237.0	5224.251024339841	0.0344780056593969	0.0250836804160868	1.3745194121228417	0.169296	0.169296	chr15	44177875	0.7713533029569232	chr15:44177875:A:G
chr15:44180105	['C', 'T']	19959	23912.90506805969	3395.1271140333006	0.0219690088723299	0.0102627110470466	2.1406632976042013	0.0323133	0.0323133	chr15	44180105	1.4906186873365386	chr15:44180105:C:T
chr15:44180974	['T', 'G']	19959	713.0357250225474	134.42497705891353	0.0714219693342183	0.03814874092506	1.8721972888835507	0.0611939	0.0611939	chr15	44180974	1.2132918675337745	chr15:44180974:T:G
chr15:44181291	['G', 'A']	19959	18589.421749598725	2681.2434905368145	0.0225429734892667	0.0101660752290775	2.2174706542391305	0.0266022	0.0266022	chr15	44181291	1.575082445761739	chr15:44181291:G:A
chr15:44182478	['T', 'C']	19959	17996.935600361125	2613.301382147853	0.0232249905969582	0.0102263791935115	2.271086389178094	0.0231524	0.0231524	chr15	44182478	1.635403982929767	chr15:44182478:T:C
chr15:44182531	['A', 'G']	19959	21020.616912171325	2676.6763802716123	-0.023391082667009	0.0101886329114405	-2.29580188729186	0.0216975	0.0216975	chr15	44182531	1.663590302960317	chr15:44182531:A:G
chr15:44182708	['T', 'C']	19959	13343.67421698822	1706.015336035593	-0.0152184459738399	0.0106319121291052	-1.431393129386283	0.152333	0.152333	chr15	44182708	0.8172060049670049	chr15:44182708:T:C
chr15:44182989	['G', 'A']	19959	16647.861811063158	2402.2243220509404	0.0181069429804779	0.0103338065483975	1.752204562343566	0.079754	0.079754	chr15	44182989	1.0982475260217095	chr15:44182989:G:A
chr15:44183130	['A', 'G']	19959	18019.70850871918	2621.1014298164973	0.0235125811882279	0.0102151814607575	2.301729174224997	0.0213607	0.0213607	chr15	44183130	1.6703845193796203	chr15:44183130:A:G
chr15:44183205	['G', 'A']	19959	13813.076217678894	1956.549846290144	0.0135102511089214	0.0105666220542827	1.2785780582968416	0.201061	0.201061	chr15	44183205	0.6966721617621756	chr15:44183205:G:A
chr15:44183250	['A', 'AG']	19959	12542.51365572538	1581.7139155100897	-0.0185177450512083	0.0108239202714975	-1.7108168377746502	0.0871305	0.0871305	chr15	44183250	1.0598297937517864	chr15:44183250:A:AG
chr15:44183891	['A', 'G']	19959	12230.96645944049	1771.0652590371385	0.0154728153950971	0.0109341158057039	1.4150952550754594	0.157056	0.157056	chr15	44183891	0.8039454676251274	chr15:44183891:A:G
chr15:44185183	['G', 'A']	19959	12529.627768313458	1579.857760753203	-0.0186215047664238	0.0108279411406152	-1.7197641291727337	0.0854908	0.0854908	chr15	44185183	1.068080618888342	chr15:44185183:G:A
chr15:44187511	['G', 'T']	19959	12425.35780874098	1560.8531381796276	-0.018971828083047	0.0108500158776615	-1.748553024895297	0.0803837	0.0803837	chr15	44187511	1.0948320074423104	chr15:44187511:G:T
chr15:44187682	['C', 'T']	19959	12534.023908576011	1576.9475721253807	-0.018828832198671	0.010825560835034	-1.7392939253305462	0.0819985	0.0819985	chr15	44187682	1.086194092100201	chr15:44187682:C:T
chr15:44188103	['T', 'C']	19959	12526.137967324848	1573.5148644784726	-0.019068762508294	0.0108251206585927	-1.7615288650993193	0.0781643	0.0781643	chr15	44188103	1.1069915570822155	chr15:44188103:T:C
chr15:44189617	['C', 'T']	19959	5774.471800270716	855.4910254697209	0.0208616454331927	0.0145320367283058	1.4355623938492987	0.151143	0.151143	chr15	44189617	0.8206119618290061	chr15:44189617:C:T
chr15:44190501	['G', 'GAA']	19959	13846.24360902256	1775.2418135522723	-0.0174454807833123	0.0105324487451025	-1.6563556306337763	0.0976656	0.0976656	chr15	44190501	1.0102583775393794	chr15:44190501:G:GAA
chr15:44190916	['T', 'C']	19959	14315.738058242696	1850.81495175874	-0.0161334518875584	0.0104706593144383	-1.5408248328079563	0.123375	0.123375	chr15	44190916	0.9087728343223068	chr15:44190916:T:C
chr15:44191166	['G', 'C']	19959	13961.196962862728	1790.8893116754305	-0.0173807248103379	0.0105085631787399	-1.6539582543026647	0.0981517	0.0981517	chr15	44191166	1.0081021739628495	chr15:44191166:G:C
chr15:44191636	['T', 'C']	19959	5794.871518193228	852.9218062387112	0.0200283080273091	0.0145209507673104	1.3792697426119556	0.167827	0.167827	chr15	44191636	0.7751381686102651	chr15:44191636:T:C
chr15:44192695	['A', 'G']	19959	7337.205683355885	1071.826612003661	0.0108839855773985	0.0130281763404082	0.8354189637148771	0.403492	0.403492	chr15	44192695	0.3941650715746192	chr15:44192695:A:G
chr15:44193078	['A', 'G']	19959	12313.467752442995	1780.8075467224248	0.0152097669977782	0.0109047038514542	1.3947895518272075	0.163095	0.163095	chr15	44193078	0.7875593529124806	chr15:44193078:A:G
chr15:44194041	['G', 'C']	19959	14013.808519168131	1794.6999973010363	-0.0175717513300092	0.0105137629848986	-1.6713094403258113	0.0946763	0.0946763	chr15	44194041	1.0237587228699263	chr15:44194041:G:C
chr15:44194313	['C', 'T']	19959	6658.334402405413	986.5462941687732	0.0213799439121404	0.0137010033242261	1.5604655663674194	0.118666	0.118666	chr15	44194313	0.9256736966102808	chr15:44194313:C:T
chr15:44196321	['G', 'A']	19959	4379.194094942101	656.6759404587788	0.0242781479084728	0.0161977176195647	1.4988622766918704	0.133925	0.133925	chr15	44196321	0.8731383449551031	chr15:44196321:G:A
chr15:44198041	['T', 'A']	19959	13867.389587613368	1780.1579081464051	-0.0173375266659833	0.0105274341163362	-1.6468900659353884	0.0995964	0.0995964	chr15	44198041	1.001756359250908	chr15:44198041:T:A
chr15:44199406	['G', 'A']	19959	13841.160878063449	1776.5151915634167	-0.0172186223068207	0.0105343834259744	-1.6345163841639918	0.102166	0.102166	chr15	44199406	0.990693609769952	chr15:44199406:G:A
chr15:44200739	['G', 'A']	19959	14073.11530366807	1805.4773502353733	-0.0177784797302489	0.0104902663651526	-1.6947596096612856	0.0901366	0.0901366	chr15	44200739	1.045098827772554	chr15:44200739:G:A
chr15:44201369	['C', 'A']	19959	12247.06805653002	1766.922136828783	0.0147729569621677	0.0109249740127442	1.3522189567622562	0.176321	0.176321	chr15	44201369	0.7536959597313809	chr15:44201369:C:A
chr15:44202741	['T', 'C']	19959	14053.52059737396	1797.605168450532	-0.0181196231464036	0.010493756356631	-1.7267051502443045	0.0842361	0.0842361	chr15	44202741	1.0745017485140202	chr15:44202741:T:C
chr15:44202750	['C', 'T']	19959	36084.0	5012.444932485932	0.0369144112546661	0.0171499625933162	2.15244849974498	0.031374	0.031374	chr15	44202750	1.5034301077867007	chr15:44202750:C:T
chr15:44205571	['C', 'T']	19959	11892.902398551796	1739.2634303730035	0.0176438157310744	0.0110297152052553	1.5996619498087843	0.109689	0.109689	chr15	44205571	0.9598369228248526	chr15:44205571:C:T
chr15:44206992	['A', 'G']	19959	7035.057426337944	1051.017611826241	0.0225915155991273	0.0133924122605758	1.6868891996127882	0.0916403	0.0916403	chr15	44206992	1.0379134977439746	chr15:44206992:A:G
chr15:44209025	['T', 'C']	19959	1971.3828027074453	260.1478723968419	0.0017635707004322	0.0234334630258033	0.0752586460861684	0.94001	0.94001	chr15	44209025	0.0268675262708136	chr15:44209025:T:C
chr15:44210026	['C', 'CA']	19959	8127.664962406016	1212.956226694173	0.0235168491908762	0.0126472667990182	1.8594412187700304	0.0629793	0.0629793	chr15	44210026	1.2008021707529333	chr15:44210026:C:CA
chr15:44210068	['T', 'C']	19959	8135.483707639864	1211.7695944595837	0.0227802221076936	0.0126397391422994	1.80226995598814	0.071518	0.071518	chr15	44210068	1.1455846390822273	chr15:44210068:T:C
chr15:44210661	['C', 'T']	19959	12249.432442031624	1767.6479194678611	0.0147438570646767	0.011018528917604	1.3380966892159971	0.18088	0.18088	chr15	44210661	0.7426094506626967	chr15:44210661:C:T
chr15:44213005	['G', 'A']	19959	7882.108469986459	1135.875983695567	0.0174473438653495	0.0127424616561722	1.3692286730875407	0.170943	0.170943	chr15	44213005	0.7671486785679814	chr15:44213005:G:A
chr15:44213146	['C', 'T']	19959	12082.816145520144	1752.838429159109	0.0153168370843975	0.0109646987705762	1.3969227431491609	0.162452	0.162452	chr15	44213146	0.7892749375438858	chr15:44213146:C:T
chr15:44214343	['AG', 'A']	19959	13999.402816054517	1802.7258231800824	-0.0163809400054296	0.0105039896023461	-1.559496974537255	0.118895	0.118895	chr15	44214343	0.9248364087796964	chr15:44214343:AG:A
chr15:44215205	['T', 'G']	19959	11911.145271286734	1616.1852951757596	0.0042699875499279	0.0110812998000167	0.3853327341546596	0.699995	0.699995	chr15	44215205	0.1549050621002643	chr15:44215205:T:G
chr15:44216569	['T', 'A']	19959	12179.902059266704	1517.3848038003025	-0.0193354120216258	0.0108925468689421	-1.7751047807521314	0.0758958	0.0758958	chr15	44216569	1.119782256875182	chr15:44216569:T:A
chr15:44217302	['G', 'A']	19959	36070.80724521495	5004.895735265287	0.0349950534284222	0.0171305669959241	2.04284268213356	0.0410811	0.0410811	chr15	44217302	1.3863579361182308	chr15:44217302:G:A
chr15:44218337	['A', 'G']	19959	32065.63945271388	4271.483735557103	-0.0178428480624767	0.0127556325464702	-1.3988211088296163	0.161882	0.161882	chr15	44218337	0.7908014386788017	chr15:44218337:A:G
chr15:44218352	['A', 'G']	19959	35862.98416357623	4810.081238139192	-0.0183666817388788	0.0167787106067877	-1.094642024009201	0.273687	0.273687	chr15	44218352	0.5627458308775989	chr15:44218352:A:G
chr15:44219857	['T', 'C']	19959	30381.13306269733	4023.1890777499298	-0.0188325050396212	0.0119133040127606	-1.580796143492117	0.113941	0.113941	chr15	44219857	0.9433199732892378	chr15:44219857:T:C
chr15:44220892	['C', 'T']	19959	8937.791230268103	1302.588809808543	0.0188060228294521	0.012206122774272	1.5407040529766964	0.123405	0.123405	chr15	44220892	0.9086672436381243	chr15:44220892:C:T
chr15:44221351	['A', 'G']	19959	8818.209080886038	1235.1251101042333	0.0131469579642254	0.0122732055256978	1.0711918688803943	0.284096	0.284096	chr15	44221351	0.5465348809907462	chr15:44221351:A:G
chr15:44222198	['C', 'T']	19959	9086.276235341284	1333.4904429142057	0.0203125756449581	0.0121339869659752	1.6740231963258612	0.0941417	0.0941417	chr15	44222198	1.026217963518764	chr15:44222198:C:T
chr15:44222204	['T', 'C']	19959	9092.5556168229	1335.0215562183591	0.0203179896966789	0.0121344099950476	1.6744110100920608	0.0940655	0.0940655	chr15	44222204	1.0265696316943629	chr15:44222204:T:C
chr15:44222302	['C', 'A']	19959	11518.88563696502	1681.665567577557	0.0170174940801411	0.0111009763364459	1.532972737206055	0.125298	0.125298	chr15	44222302	0.9020558611359056	chr15:44222302:C:A
chr15:44222336	['A', 'G']	19959	6830.342218659184	1016.9800776530744	0.0213442716155507	0.0135536437493461	1.5747995159294643	0.115319	0.115319	chr15	44222336	0.938099132294625	chr15:44222336:A:G
chr15:44222373	['G', 'A']	19959	11431.290954647957	1665.740418778964	0.0165759826490459	0.0111278785449919	1.4895905434289525	0.136348	0.136348	chr15	44222373	0.8653512280585021	chr15:44222373:G:A
chr15:44222459	['T', 'A']	19959	9083.455105722016	1333.9505533319789	0.0203958050659694	0.0121316490414041	1.6812063221051428	0.0927385	0.0927385	chr15	44222459	1.0327399328848037	chr15:44222459:T:A
chr15:44222493	['A', 'T']	19959	36089.80819721415	4990.497025612833	0.0302850151898215	0.0171954140967997	1.7612262792472018	0.0782154	0.0782154	chr15	44222493	1.1067077293371166	chr15:44222493:A:T
chr15:44223063	['T', 'C']	19959	9143.245825184296	1346.1580462448987	0.0212930743585031	0.0121215812238069	1.7566251436473688	0.0789971	0.0789971	chr15	44223063	1.1023888514578453	chr15:44223063:T:C
chr15:44223103	['C', 'G']	19959	36098.617277145866	4994.866399850276	0.0313688335888987	0.0172096375823384	1.8227480642062688	0.0683565	0.0683565	chr15	44223103	1.165220182194724	chr15:44223103:C:G
chr15:44223666	['C', 'T']	19959	14424.058791098636	1835.306571242078	-0.0191516619276858	0.0104570682464396	-1.8314561477789444	0.0670474	0.0670474	chr15	44223666	1.1736180587899567	chr15:44223666:C:T
chr15:44223761	['A', 'T']	19959	9131.0	1343.773080780748	0.0212883891503361	0.0121220326597382	1.756173221760303	0.0790742	0.0790742	chr15	44223761	1.1019651931819905	chr15:44223761:A:T
chr15:44229936	['G', 'A']	19959	18840.26428871593	2805.165221577226	0.0330091596370615	0.0106258742031483	3.106488840916369	0.00189589	0.00189589	chr15	44229936	2.7221868641387044	chr15:44229936:G:A
chr15:44231893	['A', 'G']	19959	37797.89377693155	5134.352474506957	0.0052520845517882	0.0224866253662305	0.2335648175859955	0.815325	0.815325	chr15	44231893	0.0886692408654846	chr15:44231893:A:G
chr15:44233843	['T', 'C']	19959	35552.46892542101	4860.560057355343	0.0093762091929694	0.0160468098500055	0.5843036267402532	0.559023	0.559023	chr15	44233843	0.2525703234774481	chr15:44233843:T:C
chr15:44234486	['G', 'A']	19959	13667.478221643025	1729.9030283398192	-0.018165922792164	0.010604689234551	-1.7130084993889114	0.0867265	0.0867265	chr15	44234486	1.0618481799714692	chr15:44234486:G:A
chr15:44234615	['A', 'G']	19959	5775.5787443002455	800.9300724303208	0.010230311908984	0.0144536605669937	0.7078007582622982	0.479077	0.479077	chr15	44234615	0.3195946786781839	chr15:44234615:A:G
chr15:44242175	['C', 'A']	19959	32859.93911605532	4424.365890093453	-0.002143074211061	0.0131851278631261	-0.1625372338674418	0.870884	0.870884	chr15	44242175	0.0600396882930103	chr15:44242175:C:A
chr15:44242670	['T', 'C']	19959	36519.40246839252	4979.723804185797	0.0088163123969727	0.0180821743509009	0.487569261632159	0.62586	0.62586	chr15	44242670	0.2035228042134355	chr15:44242670:T:C
chr15:44243066	['A', 'G']	19959	11136.673932651836	1459.6668109578768	-0.0080825528297854	0.0113222000293866	-0.7138676943356698	0.475317	0.475317	chr15	44243066	0.3230166526226369	chr15:44243066:A:G
chr15:44243654	['G', 'C']	19959	28786.769180656484	3945.005142651264	0.0082217828174096	0.0113235417075363	0.7260787331173694	0.467799	0.467799	chr15	44243654	0.3299407109042622	chr15:44243654:G:C
chr15:44245071	['C', 'A']	19959	28679.49536364092	3949.224511618164	0.0099625574750711	0.0112829775525271	0.8829723739758549	0.377262	0.377262	chr15	44245071	0.4233569372358785	chr15:44245071:C:A
chr15:44248636	['C', 'T']	19959	4103.233498721997	685.0142576464003	0.0417230502042511	0.0167977932495178	2.483841156066656	0.0130055	0.0130055	chr15	44248636	1.8858729465771624	chr15:44248636:C:T
chr15:44251511	['A', 'AT']	19959	6470.296717614634	938.9296354845352	0.0094908832673755	0.0136989043490156	0.6928206099969959	0.48843	0.48843	chr15	44251511	0.3111976689811989	chr15:44251511:A:AT
chr15:44252075	['T', 'G']	19959	36480.655559452825	4968.236645800576	0.0059416546214455	0.017852714065781	0.3328152010698552	0.739277	0.739277	chr15	44252075	0.1311928051354529	chr15:44252075:T:G
chr15:44252393	['G', 'A']	19959	28695.05450603905	3959.777833891858	0.0116282263240435	0.011575965701488	1.0045145799411617	0.315143	0.315143	chr15	44252393	0.5014923350404642	chr15:44252393:G:A
chr15:44270728	['G', 'A']	19959	10869.633794347565	1422.8086581037664	-0.0085397110528673	0.0113997958034795	-0.7491108788335346	0.453799	0.453799	chr15	44270728	0.3431364654695059	chr15:44270728:G:A
chr15:44273735	['G', 'T']	19959	11098.3408543923	1424.7379118904112	-0.0120313570488478	0.0113274918788176	-1.062137777502755	0.288186	0.288186	chr15	44273735	0.5403271209211608	chr15:44273735:G:T
chr15:44275708	['A', 'G']	19959	11110.113293581198	1424.9064638641505	-0.0121491999262008	0.0113235816242723	-1.0729114099516648	0.283324	0.283324	chr15	44275708	0.5477166354121745	chr15:44275708:A:G
chr15:44276269	['T', 'C']	19959	11114.341151706509	1425.0661341003174	-0.0120000508073234	0.0113241619892184	-1.0596855483653886	0.289301	0.289301	chr15	44276269	0.5386500651638688	chr15:44276269:T:C
chr15:44277253	['A', 'G']	19959	4735.660886126705	627.3387708475408	-0.0022571123703053	0.0155652167172657	-0.1450100188969198	0.884704	0.884704	chr15	44277253	0.053202009154446	chr15:44277253:A:G
chr15:44278324	['T', 'G']	19959	4025.4202135659502	557.2641450885163	0.0054034597512669	0.0166800236107405	0.3239479677827049	0.745981	0.745981	chr15	44278324	0.1272722337877046	chr15:44278324:T:G
chr15:44279028	['T', 'C']	19959	11432.481178977265	1462.9988703374684	-0.0128806366810019	0.0112933747159322	-1.1405480651262256	0.254072	0.254072	chr15	44279028	0.5950431937277829	chr15:44279028:T:C
chr15:44279264	['C', 'T']	19959	1155.6948413295231	164.8528168663783	0.0037778823586864	0.0299650746844835	0.1260761869765247	0.899673	0.899673	chr15	44279264	0.0459153128952272	chr15:44279264:C:T
chr15:44282451	['G', 'T']	19959	4739.0	645.4809971969779	0.0017500899321726	0.0155544305902733	0.1125139182701458	0.910417	0.910417	chr15	44282451	0.0407596413957731	chr15:44282451:G:T
chr15:44283283	['G', 'A']	19959	4733.185727172497	645.0869640827065	0.0019463017570754	0.0155694751167891	0.1250075383065835	0.900519	0.900519	chr15	44283283	0.0455071195928037	chr15:44283283:G:A
chr15:44287656	['C', 'A']	19959	6525.230908088051	856.113797440571	-0.005018362882559	0.0136126644971783	-0.368653975391761	0.71239	0.71239	chr15	44287656	0.1472821854683398	chr15:44287656:C:A
chr15:44289402	['C', 'T']	19959	11270.258682034577	1440.2512953068826	-0.012819054647475	0.0112474579384214	-1.139729058571095	0.254413	0.254413	chr15	44289402	0.594460700869469	chr15:44289402:C:T
chr15:44290688	['G', 'A']	19959	36359.82172562381	4932.798509180407	-0.0066703650659772	0.0180993830036463	-0.3685410195824572	0.712474	0.712474	chr15	44290688	0.1472309795476033	chr15:44290688:G:A
chr15:44294255	['G', 'T']	19959	3665.0	436.5843161092048	-0.0189994339582093	0.0174358927708582	-1.0896737097376672	0.27587	0.27587	chr15	44294255	0.5592955251201401	chr15:44294255:G:T
chr15:44295392	['T', 'C']	19959	1165.1751352976546	162.69594280805526	0.002114977451789	0.0298732785046488	0.0707983039578313	0.943559	0.943559	chr15	44295392	0.0252309385586037	chr15:44295392:T:C
chr15:44296968	['C', 'A']	19959	1157.0	161.14048752012573	0.0015593660449083	0.0299668128875442	0.052036432795178	0.9585	0.9585	chr15	44296968	0.0184078827859185	chr15:44296968:C:A
chr15:44297330	['T', 'C']	19959	1155.173631990379	162.83424717706615	0.0031789525539637	0.029990401937808	0.1059989979646178	0.915584	0.915584	chr15	44297330	0.0383018053077012	chr15:44297330:T:C
chr15:44298539	['G', 'A']	19959	3669.4708034684977	435.9728296916611	-0.0195876654168586	0.0174263367330671	-1.1240265648999137	0.261015	0.261015	chr15	44298539	0.5833345339259343	chr15:44298539:G:A
chr15:44298979	['A', 'G']	19959	2936.14710892875	353.15996784327393	-0.0165420226037814	0.0192381567067659	-0.85985486322417	0.389879	0.389879	chr15	44298979	0.4090701565271596	chr15:44298979:A:G
chr15:44299353	['C', 'T']	19959	2946.6909300692287	356.8389414029564	-0.0158652130456393	0.0192157314722951	-0.8256366960848456	0.40902	0.40902	chr15	44299353	0.3882554556179001	chr15:44299353:C:T
chr15:44299772	['G', 'A']	19959	11137.464137135985	1408.810927928237	-0.014904745587563	0.0113042799549502	-1.318504641335967	0.18735	0.18735	chr15	44299772	0.7273463025701833	chr15:44299772:G:A
chr15:44299967	['A', 'G']	19959	11646.596877628032	1468.4645364152082	-0.0160820196544963	0.0115212069529973	-1.395862405744953	0.162771	0.162771	chr15	44299967	0.7884229683771492	chr15:44299967:A:G
chr15:44301786	['C', 'T']	19959	2715.272084982713	311.4940224921703	-0.0206414871322129	0.019965976233832	-1.0338331013955764	0.301227	0.301227	chr15	44301786	0.5211061034358879	chr15:44301786:C:T
chr15:44304430	['C', 'T']	19959	2938.182858864284	352.8311021092168	-0.0165626991041049	0.019258134851545	-0.8600365108969079	0.389779	0.389779	chr15	44304430	0.4091815629346575	chr15:44304430:C:T
chr15:44305541	['A', 'G']	19959	11122.343557359796	1423.6553404123586	-0.013027049506794	0.0112985224679391	-1.1529869984115029	0.24893	0.24893	chr15	44305541	0.6039227608870463	chr15:44305541:A:G
chr15:44305852	['C', 'G']	19959	7836.392624511474	971.4219714359822	-0.0136670944125137	0.012703274980295	-1.075871728645862	0.281998	0.281998	chr15	44305852	0.5497539717942698	chr15:44305852:C:G
chr15:44306346	['C', 'T']	19959	3639.182332899088	437.9214473510362	-0.0180131087022079	0.0174734561616026	-1.0308841328020295	0.302608	0.302608	chr15	44306346	0.5191195947862977	chr15:44306346:C:T
chr15:44306444	['T', 'C']	19959	1286.1288770857343	138.8544664113263	-0.0304090428175265	0.0289251348258301	-1.051301679339843	0.293133	0.293133	chr15	44306444	0.5329352872894306	chr15:44306444:T:C
chr15:44308369	['A', 'G']	19959	3637.91134609602	438.4256612226483	-0.0178244094200926	0.0174772520568717	-1.0198633836767512	0.307806	0.307806	chr15	44308369	0.5117229188076771	chr15:44308369:A:G
chr15:44308482	['C', 'G']	19959	11122.45812239988	1421.7278683933023	-0.0133462865569499	0.0112959430629651	-1.1815114933348938	0.237414	0.237414	chr15	44308482	0.6244936748360418	chr15:44308482:C:G
chr15:44308731	['G', 'A']	19959	3886.389437290174	470.0217346731968	-0.0170254809129559	0.0169887604250478	-1.002161457751441	0.316278	0.316278	chr15	44308731	0.4999310161490714	chr15:44308731:G:A
chr15:44309497	['A', 'T']	19959	6106.223753445252	900.8119845836692	0.0133485035069409	0.0139993740798991	0.9535071661601844	0.340345	0.340345	chr15	44309497	0.4680806252220387	chr15:44309497:A:T
chr15:44310736	['A', 'AC']	19959	3669.9131951466175	441.7437284106929	-0.0184129975925724	0.0174974328023739	-1.0523256640296574	0.292663	0.292663	chr15	44310736	0.5336321798946839	chr15:44310736:A:AC
chr15:44310793	['C', 'T']	19959	2908.728675954696	355.4567571320463	-0.0146694871277108	0.0193072755530891	-0.7597906337108108	0.447389	0.447389	chr15	44310793	0.3493146981518382	chr15:44310793:C:T
chr15:44312674	['G', 'A']	19959	1131.1133436889313	160.24633138648645	0.0032836615490868	0.0302487961605718	0.1085551151079199	0.913556	0.913556	chr15	44312674	0.0392648257109383	chr15:44312674:G:A
chr15:44312808	['C', 'T']	19959	3641.277064955895	436.2594565315361	-0.0183867843765451	0.0174724594691296	-1.0523294908213097	0.292661	0.292661	chr15	44312808	0.5336351477858479	chr15:44312808:C:T
chr15:44316769	['C', 'A']	19959	2948.2937161923146	353.3552258935953	-0.0168854632039772	0.0192860716743523	-0.8755263118944271	0.381298	0.381298	chr15	44316769	0.4187354726996883	chr15:44316769:C:A
chr15:44317598	['T', 'C']	19959	1128.339197113216	155.82676230012743	-0.0019572832737977	0.0303414082897893	-0.0645086495361015	0.948566	0.948566	chr15	44317598	0.022932446073579	chr15:44317598:T:C
chr15:44318438	['G', 'A']	19959	1158.0	162.37423471989723	0.0025873390180146	0.0299551803295509	0.0863736752558363	0.93117	0.93117	chr15	44318438	0.0309710243655068	chr15:44318438:G:A
chr15:44318444	['T', 'C']	19959	4043.0	507.3774095734879	-0.0091733516686006	0.0166447965892045	-0.551124287968186	0.581555	0.581555	chr15	44318444	0.2354092060138437	chr15:44318444:T:C
chr15:44319023	['A', 'T']	19959	1158.2321222751189	161.17781723996762	0.0014356346026113	0.0299553512323134	0.0479258143721138	0.961776	0.961776	chr15	44319023	0.016926064440016	chr15:44319023:A:T
chr15:44323107	['G', 'A']	19959	3588.719218241042	418.17513575433	-0.0213873877880703	0.0176025069163603	-1.215019422500111	0.224373	0.224373	chr15	44323107	0.649029405243444	chr15:44323107:G:A
chr15:44323131	['C', 'A']	19959	1181.211488250652	164.55461853557344	0.0021699729839259	0.0299981288570781	0.0723369445562592	0.942334	0.942334	chr15	44323131	0.025795138982652	chr15:44323131:C:A
chr15:44326124	['C', 'T']	19959	11037.782987100463	1481.7870764558936	-0.0082403468821719	0.0115805057175951	-0.7115705551314327	0.476739	0.476739	chr15	44326124	0.321719318826087	chr15:44326124:C:T
chr15:44327592	['CT', 'C']	19959	6619.9950390859885	936.2951287743884	0.0059959965060122	0.0135752814550409	0.4416848759909709	0.658722	0.658722	chr15	44327592	0.1812978317474192	chr15:44327592:CT:C
chr15:44327931	['C', 'T']	19959	1157.0	161.14048752012573	0.0015593660449083	0.0299668128875442	0.052036432795178	0.9585	0.9585	chr15	44327931	0.0184078827859185	chr15:44327931:C:T
chr15:44330036	['G', 'A']	19959	1227.6896753904302	169.48375106487	0.0005596536966663	0.0300592805212875	0.0186183330725442	0.985146	0.985146	chr15	44330036	0.0064994016895724	chr15:44330036:G:A
chr15:44330824	['G', 'A']	19959	3591.0	418.66833986855306	-0.0215215457133969	0.0175968938020349	-1.2230309482749793	0.221332	0.221332	chr15	44330824	0.6549557915913439	chr15:44330824:G:A
chr15:44331101	['A', 'G']	19959	11107.452107663776	1399.9802959855758	-0.0154192441442604	0.0113052162536869	-1.3639052803816796	0.172613	0.172613	chr15	44331101	0.7629264993759812	chr15:44331101:A:G
chr15:44332322	['T', 'C']	19959	1521.076210041086	139.89230266180067	-0.0481259780637084	0.0264297855558275	-1.820899301738643	0.0686371	0.0686371	chr15	44332322	1.1634410742357475	chr15:44332322:T:C
chr15:44332341	['G', 'A']	19959	1157.0579717406554	161.04395053142667	0.0014811912808551	0.0299668539834964	0.0494276536893353	0.960579	0.960579	chr15	44332341	0.0174669120587172	chr15:44332341:G:A
chr15:44333226	['A', 'G']	19959	6337.270057629667	807.2084273680174	-0.0095458836913002	0.0137970299471754	-0.691879609441195	0.489021	0.489021	chr15	44333226	0.3106724905935711	chr15:44333226:A:G
chr15:44334193	['GA', 'G']	19959	1157.1159492909755	161.21908457198373	0.0016114877638619	0.0299668989495224	0.0537755930827689	0.957114	0.957114	chr15	44334193	0.0190363311653453	chr15:44334193:GA:G
chr15:44335151	['G', 'C']	19959	6388.640176379216	814.3885080887479	-0.0096107956755554	0.0137465748939153	-0.6991411133117601	0.484472	0.484472	chr15	44335151	0.3147313178843953	chr15:44335151:G:C
chr15:44335757	['T', 'C']	19959	2941.664037775659	355.7441443076321	-0.0156722348891143	0.0192467095101362	-0.8142812609532298	0.415494	0.415494	chr15	44335757	0.3814352433256122	chr15:44335757:T:C
chr15:44336353	['G', 'A']	19959	589.641401076158	69.69668126145099	-0.0248479482557303	0.0426158464710604	-0.58306827889959	0.559854	0.559854	chr15	44336353	0.2519252145319235	chr15:44336353:G:A
chr15:44336809	['G', 'A']	19959	1329.266399398647	202.84852321436404	0.0173916020656095	0.0283227578742821	0.6140504446214824	0.539189	0.539189	chr15	44336809	0.2682589764282834	chr15:44336809:G:A
chr15:44339717	['T', 'C']	19959	3602.346335104783	417.3511763040659	-0.0220849228953487	0.0175662713543636	-1.257234529162763	0.208683	0.208683	chr15	44339717	0.6805129285431042	chr15:44339717:T:C
chr15:44340243	['G', 'A']	19959	2936.0297213311947	351.27098612626304	-0.0171699040650614	0.0192410041736084	-0.8923600821526871	0.372211	0.372211	chr15	44340243	0.4292107962543945	chr15:44340243:G:A
chr15:44340873	['G', 'A']	19959	1204.241343021799	165.77854633006757	-0.0006701654661121	0.0294325113437473	-0.0227695645228888	0.981834	0.981834	chr15	44340873	0.0079619327609863	chr15:44340873:G:A
chr15:44340970	['G', 'A']	19959	2934.0	351.3355646314213	-0.0171891720856281	0.0192428574110526	-0.8932754485700802	0.37172	0.37172	chr15	44340970	0.4297840715220671	chr15:44340970:G:A
chr15:44341318	['G', 'A']	19959	1157.231921824104	161.8789957595326	0.0015046561948098	0.0299670616440112	0.0502103346896071	0.959955	0.959955	chr15	44341318	0.0177491249914158	chr15:44341318:G:A
chr15:44343779	['G', 'A']	19959	2962.0348062954004	353.80707757560833	-0.0175660331920774	0.019226441586797	-0.91363932908626	0.360917	0.360917	chr15	44343779	0.442592661214775	chr15:44343779:G:A
chr15:44344604	['T', 'C']	19959	2934.1470087183084	351.2725751254452	-0.0172515047140093	0.0192427657658815	-0.8965189788152593	0.369986	0.369986	chr15	44344604	0.4318147090080831	chr15:44344604:T:C
chr15:44344801	['G', 'A']	19959	1168.3563369592707	163.04186132648556	0.0014591801541697	0.0299754999043566	0.0486790932203155	0.961176	0.961176	chr15	44344801	0.0171970818108065	chr15:44344801:G:A
chr15:44345409	['C', 'T']	19959	1156.1158490755124	163.38766061432074	0.0025626882092042	0.0299787493266863	0.0854834930329469	0.931878	0.931878	chr15	44345409	0.0306409410740518	chr15:44345409:C:T
chr15:44348196	['T', 'C']	19959	11078.110086686374	1399.209062432853	-0.0150691247033812	0.0113127726818727	-1.332045213595392	0.182861	0.182861	chr15	44348196	0.7378789095637783	chr15:44348196:T:C
chr15:44348668	['T', 'C']	19959	11076.329724853407	1399.6801879144089	-0.0150331195517262	0.0113133964868453	-1.3287892428419676	0.183933	0.183933	chr15	44348668	0.7353403456277379	chr15:44348668:T:C
chr15:44348795	['A', 'G']	19959	11077.885224538892	1398.412646721633	-0.0151764320876509	0.0113138269574412	-1.3414057104408172	0.179804	0.179804	chr15	44348795	0.745200650986525	chr15:44348795:A:G
chr15:44352677	['C', 'T']	19959	1162.232924079178	164.161966792829	0.0026269561878657	0.029908340470155	0.0878335657067671	0.93001	0.93001	chr15	44352677	0.0315123816380325	chr15:44352677:C:T
chr15:44354555	['G', 'A']	19959	1534.3074918566772	137.54068316985845	-0.0502238005435143	0.0263306083300523	-1.907430315090428	0.0564792	0.0564792	chr15	44354555	1.2481114634797323	chr15:44354555:G:A
chr15:44355207	['C', 'A']	19959	5841.58535852082	748.3205584207536	-0.0087607758193412	0.014264560691701	-0.6141637312699123	0.539114	0.539114	chr15	44355207	0.2683193900340979	chr15:44355207:C:A
chr15:44356540	['C', 'T']	19959	3295.4953397474446	392.8959058520813	-0.0196223328470899	0.0183072948515145	-1.0718313659249663	0.283809	0.283809	chr15	44356540	0.5469738365446408	chr15:44356540:C:T
chr15:44356865	['T', 'C']	19959	3295.1650967030764	393.15627936044376	-0.0195417963005463	0.0183070652011165	-1.0674456056099315	0.285784	0.285784	chr15	44356865	0.5439620894226668	chr15:44356865:T:C
chr15:44357280	['G', 'A']	19959	3298.495790739627	395.3412058056928	-0.0192925534278077	0.018301286985335	-1.054163755984322	0.291821	0.291821	chr15	44357280	0.53488345865244	chr15:44357280:G:A
chr15:44358759	['A', 'G']	19959	6032.208920070158	787.5030255105281	-0.0070607404074829	0.0140791377264348	-0.5015037529056756	0.616022	0.616022	chr15	44358759	0.2104037775953307	chr15:44358759:A:G
chr15:44361892	['C', 'T']	19959	746.2991328755452	86.47864123536749	-0.027278809094816	0.0369618899169635	-0.7380252783637158	0.460508	0.460508	chr15	44361892	0.3367628207859671	chr15:44361892:C:T
chr15:44365142	['T', 'C']	19959	2646.5303933851164	330.5103672257867	-0.0138211885267401	0.0201932149568492	-0.6844471549614338	0.493701	0.493701	chr15	44365142	0.3065359931085181	chr15:44365142:T:C
chr15:44366415	['G', 'A']	19959	1160.0581220563183	161.74559188270828	0.0013217603321053	0.0299319849632569	0.0441587931347654	0.964778	0.964778	chr15	44366415	0.0155726083833779	chr15:44366415:G:A
chr15:44368448	['A', 'G']	19959	3305.1591820368885	396.6433358819962	-0.019245568069869	0.0182716145479067	-1.0533041849919014	0.292214	0.292214	chr15	44368448	0.534298980814129	chr15:44368448:A:G
chr15:44369479	['G', 'A']	19959	6077.131365276663	795.3856598830631	-0.006267032519512	0.0140414028808247	-0.4463252406260933	0.655367	0.655367	chr15	44369479	0.1835154306355511	chr15:44369479:G:A
chr15:44373532	['A', 'G']	19959	10305.876103531298	1344.375800783255	-0.0102322009462302	0.011587930978426	-0.8830049959117108	0.377244	0.377244	chr15	44373532	0.4233776588754035	chr15:44373532:A:G
chr15:44374009	['A', 'G']	19959	10307.789513334335	1343.1059181752294	-0.0103772552111787	0.0115944100191531	-0.895022273150268	0.370786	0.370786	chr15	44374009	0.4308766721476341	chr15:44374009:A:G
chr15:44374974	['G', 'C']	19959	3293.330009520469	396.0800140848469	-0.018546275585195	0.0183053816712292	-1.013159731836918	0.310996	0.310996	chr15	44374974	0.507245196790202	chr15:44374974:G:C
chr15:44376508	['A', 'G']	19959	3337.668905036332	400.9117622625282	-0.0192361318522534	0.0181817806006185	-1.0579894387021174	0.290073	0.290073	chr15	44376508	0.5374926934542139	chr15:44376508:A:G
chr15:44376810	['G', 'GTTTATATTTA']	19959	6062.822583070216	786.7911939254618	-0.0075600857057829	0.0140413248016043	-0.5384168383398621	0.590295	0.590295	chr15	44376810	0.2289308953856255	chr15:44376810:G:GTTTATATTTA
chr15:44378111	['T', 'C']	19959	3301.790002007629	395.9546764640197	-0.0186446615921512	0.0183079879613254	-1.018389439163771	0.308505	0.308505	chr15	44378111	0.5107377928793209	chr15:44378111:T:C
chr15:44378295	['G', 'T']	19959	10295.63356594207	1338.61924301893	-0.0105421745396432	0.0115951990546018	-0.9091844383179648	0.363264	0.363264	chr15	44378295	0.4397776392306765	chr15:44378295:G:T
chr15:44378825	['A', 'C']	19959	2655.562717506424	331.2849576529836	-0.0133456692959356	0.0202586256437258	-0.6587647913849892	0.510054	0.510054	chr15	44378825	0.2923838422147319	chr15:44378825:A:C
chr15:44378984	['A', 'C']	19959	2643.21078554556	331.1633368604077	-0.012214838644518	0.0202622140975377	-0.6028382972225337	0.546623	0.546623	chr15	44378984	0.2623120986533575	chr15:44378984:A:C
chr15:44381327	['G', 'T']	19959	699.0	78.09526202409911	-0.0302671034692313	0.0383177188225474	-0.789898365542083	0.429597	0.429597	chr15	44381327	0.366938760101785	chr15:44381327:G:T
chr15:44382642	['A', 'C']	19959	4604.845722018946	803.3775841547215	0.0474875193235791	0.0159790943737737	2.9718529857060965	0.00296362	0.00296362	chr15	44382642	2.5281774830418984	chr15:44382642:A:C
chr15:44382900	['G', 'C']	19959	2638.1202111613875	327.04915851314274	-0.013762762803461	0.0202810278093537	-0.678602826880081	0.497397	0.497397	chr15	44382900	0.3032968384616896	chr15:44382900:G:C
chr15:44383270	['T', 'C']	19959	10287.66984158813	1340.9815864296004	-0.0100845213786765	0.0115895492146484	-0.870139225599074	0.384235	0.384235	chr15	44383270	0.4154030777498406	chr15:44383270:T:C
chr15:44384036	['C', 'T']	19959	2210.2214761737737	250.05145706084943	-0.0267881489109416	0.0219800009628522	-1.2187510344615318	0.222953	0.222953	chr15	44384036	0.651786679516751	chr15:44384036:C:T
chr15:44384241	['AC', 'A']	19959	2204.7732558139537	245.2384656888971	-0.0290545369715213	0.0220044333020271	-1.3203946937749451	0.186718	0.186718	chr15	44384241	0.7288138131496886	chr15:44384241:AC:A
chr15:44387563	['C', 'G']	19959	10300.224968663824	1339.0532509704324	-0.0106181426257945	0.0115889565675496	-0.9162293916543356	0.359558	0.359558	chr15	44387563	0.4442310439508442	chr15:44387563:C:G
chr15:44389794	['T', 'C']	19959	10307.164168630006	1342.7871881464278	-0.0104364429389344	0.0115840358283392	-0.9009332406761568	0.367635	0.367635	chr15	44389794	0.4345831491268259	chr15:44389794:T:C
chr15:44390700	['A', 'G']	19959	10311.166173743046	1343.9712220974618	-0.0103536192125584	0.0115837793387099	-0.893803214807395	0.371438	0.371438	chr15	44390700	0.4301136677849748	chr15:44390700:A:G
chr15:44390952	['T', 'C']	19959	9886.486019242331	1269.9723796699093	-0.013131254418252	0.0117125860551038	-1.1211234100201062	0.262249	0.262249	chr15	44390952	0.5812861591699047	chr15:44390952:T:C
chr15:44391448	['T', 'C']	19959	9917.247358889212	1266.6821707148542	-0.0141277139135176	0.0117289315349872	-1.2045184057366938	0.228404	0.228404	chr15	44391448	0.6412962946349633	chr15:44391448:T:C
chr15:44391605	['AAAG', 'A']	19959	2221.222578543869	251.5287177501472	-0.0270411266944346	0.021935326265877	-1.2327661037119038	0.217678	0.217678	chr15	44391605	0.6621854614568637	chr15:44391605:AAAG:A
chr15:44391924	['C', 'T']	19959	704.1058328322308	80.25238129705438	-0.0283343310920536	0.0381898942356022	-0.7419326934306945	0.458137	0.458137	chr15	44391924	0.3390046323738052	chr15:44391924:C:T
chr15:44394691	['G', 'A']	19959	3331.834669740402	393.86053033901567	-0.0209790999088766	0.0182050329974154	-1.1523791202056566	0.249179	0.249179	chr15	44394691	0.6034885614045974	chr15:44394691:G:A
chr15:44397295	['C', 'T']	19959	750.4511956685219	89.67203863195064	-0.0247699852717352	0.0368723848541504	-0.6717760559755884	0.501734	0.501734	chr15	44397295	0.2995264680133805	chr15:44397295:C:T
chr15:44397331	['T', 'C']	19959	2848.1371781358225	341.4197794500824	-0.0199236549022124	0.0195571885578464	-1.018738191498333	0.30834	0.30834	chr15	44397331	0.5109701319311835	chr15:44397331:T:C
chr15:44399760	['C', 'T']	19959	709.0710527634415	83.33500279628016	-0.0241352297867255	0.0380639335404416	-0.6340708261557538	0.526042	0.526042	chr15	44399760	0.2789795797244908	chr15:44399760:C:T
chr15:44400822	['G', 'A']	19959	2800.9823576583804	333.7929591623509	-0.0198405869544367	0.0197150351499041	-1.006368327704107	0.314251	0.314251	chr15	44400822	0.502723331641079	chr15:44400822:G:A
chr15:44401395	['T', 'G']	19959	10311.816349047142	1354.651334038918	-0.0092248579116089	0.0115859228966743	-0.796212610240734	0.425918	0.425918	chr15	44401395	0.3706740055344082	chr15:44401395:T:G
chr15:44402397	['T', 'G']	19959	7754.375062744701	965.6008814843	-0.018504536506332	0.0128459478241168	-1.4404960038520336	0.149743	0.149743	chr15	44402397	0.8246534703238179	chr15:44402397:T:G
chr15:44402430	['A', 'G']	19959	7919.767208241508	995.6987472740468	-0.0174980322884451	0.0129104995163585	-1.3553334839038482	0.175327	0.175327	chr15	44402430	0.7561511982925212	chr15:44402430:A:G
chr15:44403262	['A', 'C']	19959	2418.0	261.74775996869926	-0.0327842942644357	0.0210493361321152	-1.5574977784889086	0.119368	0.119368	chr15	44403262	0.923112082637596	chr15:44403262:A:C
chr15:44407969	['C', 'T']	19959	681.2047812359044	77.0792485506518	-0.0268885564803967	0.0388482757538351	-0.6921428546990865	0.488856	0.488856	chr15	44407969	0.3108190501101445	chr15:44407969:C:T
chr15:44410126	['G', 'A']	19959	504.1619545020836	42.04574196191846	-0.0752910452378367	0.0454975147335736	-1.654838636323971	0.097973	0.097973	chr15	44410126	1.0088935933546246	chr15:44410126:G:A
chr15:44412455	['C', 'T']	19959	9862.45895148356	1264.4926120530592	-0.0135340990098201	0.0117217894040065	-1.1546103195809143	0.248264	0.248264	chr15	44412455	0.6050862515886354	chr15:44412455:C:T
chr15:44415943	['A', 'G']	19959	10337.21506993533	1352.6630065557897	-0.0095283080417522	0.011572236558433	-0.823376535178815	0.410304	0.410304	chr15	44415943	0.3868942491323809	chr15:44415943:A:G
chr15:44417588	['T', 'C']	19959	30054.517438364404	4140.311559743347	0.0133848812980146	0.0117208522430954	1.1419716775202522	0.25348	0.25348	chr15	44417588	0.596056301546798	chr15:44417588:T:C
chr15:44418367	['G', 'A']	19959	29619.96808137496	4056.7661205798527	0.0095607901364994	0.0115853752761632	0.8252464774421804	0.409242	0.409242	chr15	44418367	0.3880198015673683	chr15:44418367:G:A
chr15:44421270	['T', 'C']	19959	1171.2347281383113	168.26426703354022	0.0044493036642536	0.029804524252911	0.1492828278854017	0.881332	0.881332	chr15	44421270	0.0548604609330044	chr15:44421270:T:C
chr15:44421744	['A', 'C']	19959	2839.996040497193	340.58281772764366	-0.0197388510607871	0.0195659352956277	-1.0088375926091278	0.313065	0.313065	chr15	44421744	0.5043654828670066	chr15:44421744:A:C
chr15:44425396	['C', 'A']	19959	2012.403307441744	211.77197411582887	-0.032608837135629	0.0229538324841895	-1.4206271287415682	0.155441	0.155441	chr15	44425396	0.8084344184486436	chr15:44425396:C:A
chr15:44426447	['G', 'T']	19959	2367.660767109552	257.49409305359285	-0.0320076790489956	0.021291385629442	-1.503315923447224	0.132773	0.132773	chr15	44426447	0.876890231769158	chr15:44426447:G:T
chr15:44426475	['T', 'A']	19959	36459.61380381936	4975.577320598706	-0.0010303348912664	0.0183102549650764	-0.0562709199424909	0.955127	0.955127	chr15	44426475	0.0199388779114097	chr15:44426475:T:A
chr15:44427424	['A', 'G']	19959	10295.031617978651	1347.7946258553104	-0.0097427388280698	0.0115866732182581	-0.8408573060226966	0.400438	0.400438	chr15	44427424	0.3974647163894136	chr15:44427424:A:G
chr15:44430541	['C', 'T']	19959	2397.1201022146506	260.0780407502138	-0.0322873161861706	0.0211414825227267	-1.5272020848803871	0.126727	0.126727	chr15	44430541	0.8971308460338583	chr15:44430541:C:T
chr15:44431083	['A', 'G']	19959	1183.5336842105266	165.56326319440606	0.00067224639509	0.0296428451736772	0.0226782007985848	0.981907	0.981907	chr15	44431083	0.0079296438825715	chr15:44431083:A:G
chr15:44431604	['A', 'G']	19959	2908.4371617558627	357.1822737882649	-0.0168652672676184	0.0193507734294653	-0.87155520315988	0.383462	0.383462	chr15	44431604	0.4162776669379339	chr15:44431604:A:G
chr15:44432089	['C', 'T']	19959	1056.3704891740176	99.59109251746057	-0.0393448535943065	0.0317638829380594	-1.2386663705766168	0.215484	0.215484	chr15	44432089	0.6665849713022288	chr15:44432089:C:T
chr15:44432461	['AGGC', 'A']	19959	2429.5824726762257	268.63124372326257	-0.0308301028579403	0.0209972644287515	-1.4682914035089631	0.142041	0.142041	chr15	44432461	0.8475862788306225	chr15:44432461:AGGC:A
chr15:44433288	['C', 'T']	19959	767.1369075369154	92.1511815534547	-0.024213145780412	0.0370781247208375	-0.653030485298639	0.513744	0.513744	chr15	44433288	0.2892532371978358	chr15:44433288:C:T
chr15:44433299	['C', 'T']	19959	743.5646934779336	89.01995093931765	-0.0239855931607865	0.0370566375341514	-0.6472684721780638	0.517466	0.517466	chr15	44433299	0.2861181801656785	chr15:44433299:C:T
chr15:44433441	['G', 'A']	19959	10309.788316976365	1340.9867738662122	-0.0123274404994794	0.0118724637868607	-1.0383220130873172	0.299133	0.299133	chr15	44433441	0.5241356734703715	chr15:44433441:G:A
chr15:44433467	['C', 'T']	19959	1415.9896917635224	141.00715300377564	-0.0450278539832528	0.027204279282401	-1.655175405157017	0.0979047	0.0979047	chr15	44433467	1.00919645901331	chr15:44433467:C:T
chr15:44433619	['A', 'T']	19959	743.4842574952372	88.09505780750371	-0.0245498534604627	0.0370321945772842	-0.6629327195078453	0.507381	0.507381	chr15	44433619	0.2946657999240118	chr15:44433619:A:T
chr15:44433948	['C', 'T']	19959	7459.135880670285	902.3473188946776	-0.0230368666099187	0.0131457567366769	-1.7524184473644968	0.0797172	0.0797172	chr15	44433948	1.098447963934232	chr15:44433948:C:T
chr15:44435931	['C', 'T']	19959	744.2237257555255	86.30382206478342	-0.0266993000978473	0.0370090391507534	-0.721426459873485	0.470656	0.470656	chr15	44435931	0.3272964004832692	chr15:44435931:C:T
chr15:44435971	['T', 'C']	19959	1649.0826235093696	343.5796053307481	0.0817173683578236	0.0255684304988909	3.1960259884300704	0.00139552	0.00139552	chr15	44435971	2.8552639350066675	chr15:44435971:T:C
chr15:44440455	['A', 'C']	19959	7941.968712394706	993.5812373423928	-0.0176959935431412	0.0127088834847364	-1.392411344741216	0.163813	0.163813	chr15	44440455	0.7856516361272744	chr15:44440455:A:C
chr15:44440861	['C', 'G']	19959	9356.812810103744	1181.2900152270868	-0.0170712298284183	0.0119617702161502	-1.4271491192306562	0.153553	0.153553	chr15	44440861	0.8137416942276315	chr15:44440861:C:G
chr15:44441053	['G', 'A']	19959	9903.4885748647	1276.6055162836874	-0.0126539377134317	0.0117071702962072	-1.0808707307803642	0.279768	0.279768	chr15	44441053	0.5532019618176995	chr15:44441053:G:A
chr15:44441472	['C', 'G']	19959	8935.343054720386	1103.552745270554	-0.0209561516251459	0.0121264638500705	-1.7281337646525858	0.0839797	0.0839797	chr15	44441472	1.075825681121957	chr15:44441472:C:G
chr15:44443726	['A', 'T']	19959	3094.310066643283	330.5750057894962	-0.0348636161618111	0.01877954273067	-1.856467788476724	0.0634016	0.0634016	chr15	44443726	1.197899782143455	chr15:44443726:A:T
chr15:44444202	['G', 'A']	19959	9904.398404575551	1273.9246335320277	-0.0131639356272963	0.01171794104349	-1.1234000562419302	0.261281	0.261281	chr15	44444202	0.5828921704302377	chr15:44444202:G:A
chr15:44445895	['T', 'C']	19959	10381.822039457047	1360.9174391907816	-0.0098393311802633	0.011608755481988	-0.8475784674360576	0.396683	0.396683	chr15	44445895	0.4015564109813344	chr15:44445895:T:C
chr15:44445900	['C', 'G']	19959	9384.495849056602	1185.1665720329288	-0.0174091444477023	0.0119732283923629	-1.454005876878348	0.14596	0.14596	chr15	44445900	0.8357661453073894	chr15:44445900:C:G
chr15:44446006	['G', 'A']	19959	10491.713112244872	1383.9952168879774	-0.0092191879463729	0.0116551880182644	-0.7909943564982264	0.428957	0.428957	chr15	44446006	0.3675862406793644	chr15:44446006:G:A
chr15:44449641	['A', 'G']	19959	2870.1835709981938	345.35471774634107	-0.019438135656148	0.0194888349842215	-0.997398544955892	0.318583	0.318583	chr15	44449641	0.4967774024305942	chr15:44449641:A:G
chr15:44450024	['A', 'G']	19959	12626.489320096272	1565.1123727950223	-0.0181055598409039	0.0108289769867808	-1.6719547804936503	0.0945489	0.0945489	chr15	44450024	1.0243435194546795	chr15:44450024:A:G
chr15:44453026	['A', 'G']	19959	2859.2865160094207	346.369715418337	-0.0186859730983589	0.0194989213766408	-0.958308038553568	0.337919	0.337919	chr15	44453026	0.4711873886833082	chr15:44453026:A:G
chr15:44454770	['A', 'T']	19959	16968.35176458793	2394.7193320420224	0.0079668137029916	0.0101864997516422	0.7820953121514849	0.434168	0.434168	chr15	44454770	0.3623421890242921	chr15:44454770:A:T
chr15:44454773	['C', 'T']	19959	16970.203038050837	2394.555757863028	0.0078891819494679	0.0101872643133308	0.7744161441992217	0.438694	0.438694	chr15	44454773	0.3578383053824057	chr15:44454773:C:T
chr15:44455774	['G', 'C']	19959	7753.955090138002	938.8773430385306	-0.0261685299328834	0.0132596084306909	-1.9735522409781872	0.0484465	0.0484465	chr15	44455774	1.3147375929288478	chr15:44455774:G:C
chr15:44457672	['T', 'C']	19959	9885.981257830115	1266.2653036617394	-0.014088853965384	0.0117171961464289	-1.2024083056489447	0.22922	0.22922	chr15	44457672	0.6397474918063292	chr15:44457672:T:C
chr15:44459840	['C', 'G']	19959	722.1085387853277	79.94566760304222	-0.0309956445514273	0.0375797339331411	-0.8247968068792696	0.409497	0.409497	chr15	44459840	0.3877492755597732	chr15:44459840:C:G
chr15:44462753	['G', 'C']	19959	9913.9250404367	1267.2535671364374	-0.0146124924510305	0.0117592343877811	-1.2426397815672607	0.214015	0.214015	chr15	44462753	0.6695557865156213	chr15:44462753:G:C
chr15:44464070	['C', 'T']	19959	2421.363950691521	264.6426392243768	-0.0312748243142189	0.0210204742054492	-1.4878267734850334	0.136812	0.136812	chr15	44464070	0.863875808279498	chr15:44464070:C:T
chr15:44466754	['A', 'G']	19959	719.2612929130696	82.84796812779129	-0.026401224336737	0.0376788870106726	-0.700690132626763	0.483505	0.483505	chr15	44466754	0.3155990304513379	chr15:44466754:A:G
chr15:44467806	['C', 'T']	19959	1033.0	117.7459922855454	-0.0230075426915253	0.0316417447934932	-0.7271262328193907	0.467157	0.467157	chr15	44467806	0.3305371391879532	chr15:44467806:C:T
chr15:44468324	['G', 'T']	19959	1029.567425305795	119.31939847874128	-0.0199034009754601	0.031698309739871	-0.6279010186598416	0.530076	0.530076	chr15	44468324	0.2756618586740116	chr15:44468324:G:T
chr15:44470614	['ATT', 'A']	19959	3591.7791152572963	485.3740159435779	0.0119461441660756	0.0179089794083613	0.6670477358692074	0.504749	0.504749	chr15	44470614	0.2969245328001965	chr15:44470614:ATT:A
chr15:44471400	['A', 'G']	19959	8929.131615878106	1102.36659875479	-0.020975277900624	0.0121308652597847	-1.7290834125542214	0.0838096	0.0838096	chr15	44471400	1.0767062321067835	chr15:44471400:A:G
chr15:44477017	['A', 'G']	19959	12597.262313975049	1562.1609457966206	-0.0180946799922804	0.0108313408849901	-1.6705854043755235	0.0948193	0.0948193	chr15	44477017	1.0231032551682906	chr15:44477017:A:G
chr15:44477635	['A', 'G']	19959	3091.0265890733967	327.7705118447455	-0.0354874971843962	0.0187964360564453	-1.8879907381286527	0.0590417	0.0590417	chr15	44477635	1.2288411462732582	chr15:44477635:A:G
chr15:44477707	['G', 'A']	19959	2425.3366753559258	264.50747426491347	-0.0319185432043267	0.0210105752642563	-1.519165601268767	0.128737	0.128737	chr15	44477707	0.8902966155940805	chr15:44477707:G:A
chr15:44478184	['T', 'C']	19959	3088.6307291144303	328.67371978374126	-0.0351435403022667	0.0187980133199136	-1.86953481222601	0.0615631	0.0615631	chr15	44478184	1.2106795194611462	chr15:44478184:T:C
chr15:44479227	['G', 'A']	19959	9885.981257830115	1267.379534084825	-0.0132441299040901	0.0117151019082583	-1.130517686299756	0.258272	0.258272	chr15	44479227	0.5879226743711382	chr15:44479227:G:A
chr15:44479471	['G', 'A']	19959	10105.343602624627	1289.556141539556	-0.0146447056067749	0.0118075277223309	-1.2402855154071075	0.214884	0.214884	chr15	44479471	0.6677959203410384	chr15:44479471:G:A
chr15:44481289	['G', 'A']	19959	1306.0	132.55505958701644	-0.0334681515888829	0.0282224700577066	-1.185868973213557	0.235688	0.235688	chr15	44481289	0.6276625289158655	chr15:44481289:G:A
chr15:44481924	['A', 'G']	19959	1306.0	132.55505958701644	-0.0334681515888829	0.0282224700577066	-1.185868973213557	0.235688	0.235688	chr15	44481924	0.6276625289158655	chr15:44481924:A:G
chr15:44482004	['C', 'T']	19959	460.0	73.70379173013966	0.024061872549161	0.0474702686243174	0.5068830079641655	0.612243	0.612243	chr15	44482004	0.2130761716238319	chr15:44482004:C:T
chr15:44482252	['G', 'A']	19959	9879.48496692724	1270.3133989976393	-0.0129643926555184	0.0117164142612691	-1.1065153865696578	0.268517	0.268517	chr15	44482252	0.5710282136051117	chr15:44482252:G:A
chr15:44482994	['C', 'CA']	19959	741.0	87.11213481436738	-0.0252099279085512	0.037078474648657	-0.6799073626256728	0.496571	0.496571	chr15	44482994	0.3040186470604151	chr15:44482994:C:CA
chr15:44482995	['T', 'TA']	19959	741.0	87.11213481436738	-0.0252099279085512	0.037078474648657	-0.6799073626256728	0.496571	0.496571	chr15	44482995	0.3040186470604151	chr15:44482995:T:TA
chr15:44483877	['T', 'G']	19959	3084.154524501453	331.4875692079472	-0.0337831402943393	0.0188016869940544	-1.7968143127274905	0.0723802	0.0723802	chr15	44483877	1.1403802211894611	chr15:44483877:T:G
chr15:44484908	['G', 'A']	19959	737.0	85.89426394187088	-0.0268687600176312	0.0372233088319613	-0.7218262121437395	0.47041	0.47041	chr15	44484908	0.3275234545793298	chr15:44484908:G:A
chr15:44485744	['A', 'G']	19959	3216.8058534629645	531.3875640100218	0.0348169423437935	0.0185780222047948	1.8740930525321244	0.0609322	0.0609322	chr15	44485744	1.2151531410842715	chr15:44485744:A:G
chr15:44487315	['C', 'T']	19959	464.1860558368001	74.04033416170851	0.02357431923774	0.0472703141082566	0.4987129804923873	0.617987	0.617987	chr15	44487315	0.2090206606517137	chr15:44487315:C:T
chr15:44487421	['A', 'T']	19959	1682.5057886032173	180.25739159034325	-0.0315148534241394	0.0249946439939459	-1.2608642648310069	0.207373	0.207373	chr15	44487421	0.6832477894818798	chr15:44487421:A:T
chr15:44487874	['A', 'G']	19959	2422.364101022249	267.8367137105585	-0.0301326345069892	0.0210170459704613	-1.4337235855761823	0.151667	0.151667	chr15	44487874	0.8191089035702321	chr15:44487874:A:G
chr15:44488111	['A', 'G']	19959	764.7126436781548	90.99089813689464	-0.0234552804938082	0.037124430927251	-0.631801751783647	0.527524	0.527524	chr15	44488111	0.2777577771099656	chr15:44488111:A:G
chr15:44488871	['T', 'G']	19959	718.2159073823486	82.84708496410698	-0.0262831666651549	0.0376778031668329	-0.6975769406930694	0.48545	0.48545	chr15	44488871	0.3138554945764395	chr15:44488871:T:G
chr15:44489594	['G', 'T']	19959	6622.663626797615	933.726805000287	0.0054244265368296	0.013580971329295	0.3994137389222531	0.689593	0.689593	chr15	44489594	0.161407155647385	chr15:44489594:G:T
chr15:44491502	['T', 'G']	19959	9887.96331010977	1274.4935766029855	-0.012642313395603	0.0117164094115653	-1.0790262572357556	0.280589	0.280589	chr15	44491502	0.5519293587279774	chr15:44491502:T:G
chr15:44495624	['C', 'T']	19959	9883.923381637664	1270.4111675296847	-0.0129902189138661	0.0117161465305872	-1.108745002459012	0.267554	0.267554	chr15	44495624	0.572588551828796	chr15:44495624:C:T
chr15:44495842	['G', 'C']	19959	735.1473314958657	85.17248030607244	-0.0271646886595957	0.0372703976447108	-0.728854275142158	0.466099	0.466099	chr15	44495842	0.3315218288308724	chr15:44495842:G:C
chr15:44496226	['G', 'A']	19959	3056.30625845568	331.0704162965943	-0.0333128349946749	0.018885006075912	-1.7639832818039545	0.0777501	0.0777501	chr15	44496226	1.1092990437233723	chr15:44496226:G:A
chr15:44496507	['G', 'A']	19959	7310.098767288033	885.8940664323922	-0.0227571161888311	0.0130922831413563	-1.7382083738278828	0.0821895	0.0821895	chr15	44496507	1.0851836615759052	chr15:44496507:G:A
chr15:44497818	['A', 'G']	19959	9897.885504992228	1272.3384979329426	-0.0127989315366449	0.0117184250217938	-1.092205779602773	0.274756	0.274756	chr15	44497818	0.5610528148701155	chr15:44497818:A:G
chr15:44501195	['G', 'A']	19959	3079.617188674518	327.8262796741404	-0.034834852854022	0.0188193977085895	-1.8510078480419592	0.0641832	0.0641832	chr15	44501195	1.1925786339576052	chr15:44501195:G:A
chr15:44502132	['C', 'CTT']	19959	1016.3055179672228	94.32231989136552	-0.0419555371242361	0.0323733584765982	-1.2959896377314235	0.194994	0.194994	chr15	44502132	0.7099787517502049	chr15:44502132:C:CTT
chr15:44503115	['T', 'G']	19959	3083.154474396232	330.70027224264817	-0.0339625947737881	0.0188036994389017	-1.806165583753434	0.0709075	0.0709075	chr15	44503115	1.1493078263635046	chr15:44503115:T:G
chr15:44505358	['G', 'A']	19959	741.0742596582652	87.20964623058805	-0.0251134211371095	0.0370785253538038	-0.6773036655982658	0.498221	0.498221	chr15	44505358	0.3025779709145072	chr15:44505358:G:A
chr15:44505476	['C', 'G']	19959	9891.416148445333	1263.6167901956755	-0.0140521968018257	0.0117167436505953	-1.1993261285623251	0.230415	0.230415	chr15	44505476	0.6374892517888433	chr15:44505476:C:G
chr15:44506481	['A', 'G']	19959	3534.546530336863	428.9241855036066	-0.00206274832418	0.0184454425510894	-0.111829700939227	0.91096	0.91096	chr15	44506481	0.0405006923581384	chr15:44506481:A:G
chr15:44507762	['G', 'T']	19959	1312.065738049905	132.76735587303529	-0.0338415285497018	0.028165325454093	-1.2015315997274902	0.229559	0.229559	chr15	44507762	0.6391056757852807	chr15:44507762:G:T
chr15:44508508	['CAG', 'C']	19959	740.074159442802	86.56657583248375	-0.0259033235683141	0.0371021847859714	-0.6981616774791202	0.485084	0.485084	chr15	44508508	0.3141830498973486	chr15:44508508:CAG:C
chr15:44509650	['TG', 'T']	19959	737.2216208089011	85.91179456207111	-0.026884858793851	0.0372235405607184	-0.7222542076564942	0.470147	0.470147	chr15	44509650	0.3277663307723036	chr15:44509650:TG:T
chr15:44509699	['G', 'C']	19959	7343.737645458651	889.8087507025496	-0.0231276032000295	0.0131115368650324	-1.7639124564954107	0.077762	0.077762	chr15	44509699	1.1092325780998649	chr15:44509699:G:C
chr15:44511474	['C', 'T']	19959	9653.902119981958	1231.6170555875758	-0.0143256124952131	0.0118176547795125	-1.212221270843723	0.225442	0.225442	chr15	44511474	0.6469651713908979	chr15:44511474:C:T
chr15:44512713	['C', 'T']	19959	3105.155576711093	430.3827643861918	0.0017343877473238	0.0188933281853879	0.091798953064567	0.926859	0.926859	chr15	44512713	0.0329863286165504	chr15:44512713:C:T
chr15:44512974	['G', 'A']	19959	9898.878819810328	1266.5147843066077	-0.0137281498351262	0.0117198719888086	-1.1713566366795944	0.241469	0.241469	chr15	44512974	0.617138616436718	chr15:44512974:G:A
chr15:44514059	['T', 'C']	19959	760.0	92.71645309275895	-0.0200149298310491	0.0366461855038468	-0.5461667989686988	0.584957	0.584957	chr15	44514059	0.2328760575914763	chr15:44514059:T:C
chr15:44515107	['G', 'A']	19959	9886.953631760987	1266.1875051192308	-0.0135293758926396	0.0117147941826686	-1.1548965932884725	0.248147	0.248147	chr15	44515107	0.6052909708850392	chr15:44515107:G:A
chr15:44515785	['A', 'C']	19959	4254.576783919591	558.6992573123866	-0.0049436188072606	0.0163631080582949	-0.3021197922575952	0.762564	0.762564	chr15	44515785	0.1177237012527374	chr15:44515785:A:C
chr15:44515880	['A', 'G']	19959	458.09180656477065	75.92876041245502	0.0307944468057726	0.0474612805191043	0.6488330375615786	0.516454	0.516454	chr15	44515880	0.2869683545622316	chr15:44515880:A:G
chr15:44516879	['A', 'G']	19959	4915.60512048193	624.269585122612	-0.010312270760223	0.0153274936218769	-0.6727956321250296	0.501085	0.501085	chr15	44516879	0.300088597686045	chr15:44516879:A:G
chr15:44518138	['C', 'T']	19959	9507.858216809504	1218.0751522584862	-0.0129631868196382	0.0118716274366359	-1.091946903558789	0.27487	0.27487	chr15	44518138	0.5608726575571537	chr15:44518138:C:T
chr15:44518292	['A', 'T']	19959	9885.46702085004	1266.710405689062	-0.0136496130642772	0.0117188689564134	-1.164755158116782	0.244132	0.244132	chr15	44518292	0.6123752909942518	chr15:44518292:A:T
chr15:44520222	['C', 'T']	19959	741.5573104693143	87.14916504720182	-0.0253021586912362	0.0370789787052217	-0.6823855341968464	0.495003	0.495003	chr15	44520222	0.3053921689866381	chr15:44520222:C:T
chr15:44521076	['T', 'G']	19959	1682.2528562838245	178.6696145814299	-0.0327229896163821	0.0249943753449562	-1.3092141397718673	0.190477	0.190477	chr15	44521076	0.720157457658331	chr15:44521076:T:G
chr15:44521413	['G', 'A']	19959	3074.0	382.20384265835935	-0.0115663566848706	0.0188354835073607	-0.6140727250431661	0.539174	0.539174	chr15	44521413	0.2682710584771463	chr15:44521413:G:A
chr15:44522962	['A', 'G']	19959	38103.0	5214.79223672268	0.0372234720638117	0.0242286263458987	1.5363426523812265	0.12447	0.12447	chr15	44522962	0.9049353104513644	chr15:44522962:A:G
chr15:44523382	['T', 'A']	19959	30091.799548192765	4147.404838805765	0.0135447734996142	0.0117747149941119	1.1503270785227038	0.250023	0.250023	chr15	44523382	0.6020200380734488	chr15:44523382:T:A
chr15:44527315	['A', 'T']	19959	3862.161028416779	506.9315877426128	0.0083976007499731	0.0173638982359006	0.4836241629549954	0.628658	0.628658	chr15	44527315	0.2015855534521611	chr15:44527315:A:T
chr15:44527383	['C', 'T']	19959	1028.1817631937067	101.61940052177395	-0.0410377201197191	0.0317286615840232	-1.2933958783935409	0.195889	0.195889	chr15	44527383	0.7079899508017392	chr15:44527383:C:T
chr15:44527469	['G', 'A']	19959	1880.0941978154124	262.9985782799448	0.0043329107018656	0.0238559674505015	0.1816279600001941	0.855877	0.855877	chr15	44527469	0.0675886442708798	chr15:44527469:G:A
chr15:44529054	['A', 'G']	19959	1018.1020193415844	102.2819616699378	-0.0391940868896786	0.0317807556652902	-1.2332647877370937	0.217492	0.217492	chr15	44529054	0.6625567130530358	chr15:44529054:A:G
chr15:44529645	['A', 'G']	19959	3639.911847248672	483.9580237333321	0.0096585966482811	0.01782119840075	0.5419723427732362	0.587844	0.587844	chr15	44529645	0.2307379101959765	chr15:44529645:A:G
chr15:44530576	['G', 'A']	19959	1526.152928796913	228.9991495631452	0.0155810557233558	0.026481420884495	0.5883768771817903	0.556286	0.556286	chr15	44530576	0.2547018697720158	chr15:44530576:G:A
chr15:44531010	['T', 'C']	19959	4634.464398456682	606.6196335121319	-0.0066461581011395	0.0157297663917288	-0.4225210938055818	0.672649	0.672649	chr15	44531010	0.1722114991169912	chr15:44531010:T:C
chr15:44531205	['A', 'C']	19959	1019.306420087205	102.45563184631706	-0.0387247132088516	0.0317669570125745	-1.2190249507852748	0.222849	0.222849	chr15	44531205	0.6519893104019301	chr15:44531205:A:C
chr15:44532263	['A', 'G']	19959	1015.3735701384712	100.40725978587857	-0.0408485750471694	0.0318710706550863	-1.2816819205491743	0.199969	0.199969	chr15	44532263	0.6990373251982154	chr15:44532263:A:G
chr15:44533269	['T', 'C']	19959	9994.646463624424	1286.3234227601083	-0.0130719214506708	0.0117424524216514	-1.113219026254518	0.265628	0.265628	chr15	44533269	0.5757261476603397	chr15:44533269:T:C
chr15:44533318	['A', 'C']	19959	9903.465714285716	1261.8152016399054	-0.014697898636329	0.0117084730715643	-1.2553215561493638	0.209377	0.209377	chr15	44533318	0.6790710271542898	chr15:44533318:A:C
chr15:44533680	['C', 'T']	19959	4738.1217823272655	821.7361146922221	0.0460050813104106	0.0157894102077568	2.9136668631111915	0.00357608	0.00357608	chr15	44533680	2.446592774224574	chr15:44533680:C:T
chr15:44534279	['T', 'C']	19959	27390.723494912025	3853.248259975812	0.0181043639706664	0.0108478166941898	1.668940809108913	0.0951448	0.0951448	chr15	44534279	1.0216149424585967	chr15:44534279:T:C
chr15:44534882	['C', 'T']	19959	534.0	65.57168402090149	-0.0304448874158663	0.0440659011871721	-0.6908944693210785	0.48964	0.48964	chr15	44534882	0.3101231107365081	chr15:44534882:C:T
chr15:44535059	['A', 'C']	19959	10038.532534589936	1287.625175640632	-0.0129099706689594	0.0116427843447094	-1.1088387697248598	0.267513	0.267513	chr15	44535059	0.5726551082555347	chr15:44535059:A:C
chr15:44535726	['G', 'A']	19959	9911.31894906059	1269.0775478840826	-0.0141118912294173	0.0117236972163679	-1.203706558517658	0.228717	0.228717	chr15	44535726	0.6407015540998332	chr15:44535726:G:A
chr15:44538173	['G', 'T']	19959	9762.848032088245	1237.9169436740578	-0.0152289936976741	0.0117832109755803	-1.2924315561551831	0.196223	0.196223	chr15	44538173	0.7072500887621305	chr15:44538173:G:T
chr15:44538951	['G', 'A']	19959	736.9230460519716	87.90334791159843	-0.0230532064681824	0.0371962636541094	-0.6197721008366799	0.535415	0.535415	chr15	44538951	0.2713094659358346	chr15:44538951:G:A
chr15:44539439	['G', 'A']	19959	4922.699608904932	634.7718306926296	-0.0126712223024267	0.0153776100428385	-0.8240046578842635	0.409947	0.409947	chr15	44539439	0.3872722874153682	chr15:44539439:G:A
chr15:44539715	['G', 'C']	19959	798.3599999999849	96.98725334042258	-0.0215770803048334	0.0372536449059086	-0.5791938039708753	0.562465	0.562465	chr15	44539715	0.249904496825106	chr15:44539715:G:C
chr15:44540273	['T', 'A']	19959	1371.303778832022	209.87461163795703	0.0141431873957217	0.0286482596619485	0.4936839990495857	0.621535	0.621535	chr15	44540273	0.206534410258254	chr15:44540273:T:A
chr15:44541412	['T', 'C']	19959	1687.0845275077663	179.27827815593363	-0.0325038183788237	0.0249777984805569	-1.3013083760814703	0.193168	0.193168	chr15	44541412	0.7140648167117953	chr15:44541412:T:C
chr15:44542259	['C', 'A']	19959	736.0737585809491	88.89098978580158	-0.020810296365611	0.0371959951240288	-0.5594768010969938	0.575843	0.575843	chr15	44542259	0.239695908118137	chr15:44542259:C:A
chr15:44543990	['A', 'G']	19959	9991.528324628369	1284.4747572026645	-0.0125474311572779	0.0116887831598498	-1.073459143324473	0.283078	0.283078	chr15	44543990	0.5480938814291938	chr15:44543990:A:G
chr15:44545969	['T', 'C']	19959	742.0371780739554	87.48027404961668	-0.0224929706044282	0.0370553488414859	-0.6070100891681768	0.543851	0.543851	chr15	44545969	0.2645200685763508	chr15:44545969:T:C
chr15:44546649	['T', 'C']	19959	741.3342857142857	87.34751783840998	-0.0228320552082998	0.0370783994529418	-0.6157777990734792	0.538048	0.538048	chr15	44546649	0.2691789785989499	chr15:44546649:T:C
chr15:44547735	['A', 'AC']	19959	9827.969631671262	1247.0671637723012	-0.0152863070691267	0.0117488321908943	-1.3010916166607651	0.193242	0.193242	chr15	44547735	0.7138984763373034	chr15:44547735:A:AC
chr15:44549918	['A', 'C']	19959	9842.794520547948	1256.6511550067064	-0.0142601007747205	0.0117521788678308	-1.2134005902305147	0.224991	0.224991	chr15	44549918	0.6478348540153585	chr15:44549918:A:C
chr15:44552621	['A', 'G']	19959	925.1124153498866	108.31008294464505	-0.0277031564188038	0.0334507678819436	-0.8281769948174403	0.40758	0.40758	chr15	44552621	0.3897871350256294	chr15:44552621:A:G
chr15:44553047	['G', 'A']	19959	9704.431091510472	1236.6781275929457	-0.0142552369198373	0.011821087546463	-1.20591585704842	0.227864	0.227864	chr15	44553047	0.6423242831405143	chr15:44553047:G:A
chr15:44553347	['A', 'C']	19959	9918.44941604732	1255.2311390495558	-0.015860420565188	0.0117815924002882	-1.3462034694732818	0.178252	0.178252	chr15	44553347	0.7489655886340718	chr15:44553347:A:C
chr15:44554024	['AG', 'A']	19959	9805.456399719356	1249.5192308789278	-0.0144253388446506	0.0117571367702766	-1.226943185786484	0.219858	0.219858	chr15	44554024	0.6578577270302037	chr15:44554024:AG:A
chr15:44554957	['A', 'G']	19959	656.0328690249523	73.9663993780633	-0.0250173018700142	0.0395397412921984	-0.6327128365645209	0.526928	0.526928	chr15	44554957	0.2782487231914918	chr15:44554957:A:G
chr15:44555604	['A', 'T']	19959	8549.570139828596	1091.3083747019011	-0.0145762761882798	0.0123355438044426	-1.1816484477182303	0.237359	0.237359	chr15	44555604	0.624594296381966	chr15:44555604:A:T
chr15:44556690	['G', 'A']	19959	9804.456149143029	1255.4776257170906	-0.0138992764968235	0.0117619743503015	-1.1817128725898984	0.237334	0.237334	chr15	44556690	0.6246400411561995	chr15:44556690:G:A
chr15:44557851	['A', 'G']	19959	9804.0	1254.899037008585	-0.0139412235652025	0.0117590387829802	-1.1855750986535325	0.235804	0.235804	chr15	44557851	0.6274488321366317	chr15:44557851:A:G
chr15:44559046	['G', 'C']	19959	771.1931943469981	129.51939153012177	0.0375617863166942	0.0367974757338109	1.02077073406916	0.307375	0.307375	chr15	44559046	0.5123314582532263	chr15:44559046:G:C
chr15:44559903	['G', 'A']	19959	36211.25712853922	4943.234241160886	0.0163123835658208	0.0173673144358032	0.939257685816549	0.34761	0.34761	chr15	44559903	0.4589077383155754	chr15:44559903:G:A
chr15:44560988	['G', 'T']	19959	8515.986718123497	1124.9188088095214	-0.0093361494987959	0.0123428062094924	-0.7564041223960736	0.449416	0.449416	chr15	44560988	0.3473514699942913	chr15:44560988:G:T
chr15:44564127	['G', 'A']	19959	985.0493536426496	118.39867600673776	-0.0139294405103046	0.0324343156445307	-0.429466145145981	0.667589	0.667589	chr15	44564127	0.175490827892519	chr15:44564127:G:A
chr15:44568915	['T', 'A']	19959	1309.065587734242	133.63498694414557	-0.0318602865887404	0.028303159571143	-1.1256795026243005	0.260315	0.260315	chr15	44568915	0.5845008060377621	chr15:44568915:T:A
chr15:44572939	['T', 'C']	19959	9199.83592418012	1202.1065509617283	-0.0095045418821984	0.0120348357643865	-0.7897525207883879	0.429682	0.429682	chr15	44572939	0.3668528391585706	chr15:44572939:T:C
chr15:44576603	['T', 'C']	19959	6192.443685321015	802.4871940453615	-0.007281188588755	0.0140179369442476	-0.5194194136921795	0.603474	0.603474	chr15	44576603	0.2193414362539065	chr15:44576603:T:C
chr15:44576792	['T', 'C']	19959	3777.5141095684417	551.0165475276171	0.0012890283612457	0.0172756675024853	0.0746152564617445	0.940522	0.940522	chr15	44576792	0.0266310412971692	chr15:44576792:T:C
chr15:44578514	['AG', 'A']	19959	9320.934008117452	1233.5200610579889	-0.0070202490734178	0.0119631875374697	-0.5868209498037071	0.557331	0.557331	chr15	44578514	0.2538867998389956	chr15:44578514:AG:A
chr15:44580324	['T', 'C']	19959	3771.7559007767472	554.3869806905384	0.0023026602047789	0.0172826781941287	0.1332351490269127	0.894009	0.894009	chr15	44580324	0.0486581091339896	chr15:44580324:T:C
chr15:44581360	['A', 'C']	19959	36606.834101613385	4984.272147318434	0.0181137612487415	0.0183164892527555	0.988931939892164	0.322708	0.322708	chr15	44581360	0.4911902682100093	chr15:44581360:A:C
chr15:44581660	['A', 'G']	19959	7913.980247285883	1076.2969111035718	-0.0036122897518937	0.0127231392568414	-0.2839149740463128	0.776478	0.776478	chr15	44581660	0.1098708446539731	chr15:44581660:A:G
chr15:44582855	['C', 'T']	19959	3759.75349536457	548.7688011422772	0.0017280904124987	0.0173013055276222	0.0998820817157271	0.920439	0.920439	chr15	44582855	0.0360049880847073	chr15:44582855:C:T
chr15:44586215	['G', 'A']	19959	9557.267294966914	1291.2339713660645	0.004279354510486	0.0118438645871781	0.3613140355487336	0.717869	0.717869	chr15	44586215	0.1439548005596797	chr15:44586215:G:A
chr15:44586373	['T', 'C']	19959	7903.147598515991	1070.54753392329	-0.0040901328589583	0.0127099664565706	-0.3218051654923028	0.747604	0.747604	chr15	44586373	0.1263283836264314	chr15:44586373:T:C
chr15:44589757	['C', 'T']	19959	4957.0	700.5166384506423	-0.0006150699925444	0.0152981640288819	-0.0402054776889069	0.96793	0.96793	chr15	44589757	0.0141560494198935	chr15:44589757:C:T
chr15:44589766	['A', 'G']	19959	9388.47038781441	1222.2836768086984	-0.0098685911197398	0.0119327614742678	-0.827016541059736	0.408238	0.408238	chr15	44589766	0.3890865723240012	chr15:44589766:A:G
chr15:44589954	['A', 'G']	19959	6101.611414541264	829.7233401474772	-0.0043004076959216	0.0140452036773176	-0.3061833629986162	0.759468	0.759468	chr15	44589954	0.1194905203083693	chr15:44589954:A:G
chr15:44591349	['A', 'T']	19959	993.1492784125076	115.81483286659837	-0.0176366769706328	0.0323145297559632	-0.545781637666512	0.585222	0.585222	chr15	44591349	0.232679355993393	chr15:44591349:A:T
chr15:44591744	['A', 'G']	19959	9142.916169764994	1194.7776058055365	-0.0096169416470093	0.0120481255428057	-0.7982106106747737	0.424758	0.424758	chr15	44591744	0.3718584327693662	chr15:44591744:A:G
chr15:44592040	['G', 'A']	19959	5406.083437734904	763.4593876709941	-0.0015837089891782	0.0147623525806745	-0.1072802577044156	0.914568	0.914568	chr15	44592040	0.0387839983047222	chr15:44592040:G:A
chr15:44592097	['C', 'T']	19959	3423.32016287136	444.9616266218697	0.0048521321303442	0.0183359582413058	0.2646238645664959	0.791302	0.791302	chr15	44592097	0.1016577366004749	chr15:44592097:C:T
chr15:44597417	['C', 'A']	19959	6645.997895053375	908.3691060853424	-0.0035897144953835	0.0135899476610648	-0.2641448359413569	0.791671	0.791671	chr15	44597417	0.1014552635744347	chr15:44597417:C:A
chr15:44601220	['A', 'ATTTAACT']	19959	7900.770950280673	1068.6516171792853	-0.004340652422892	0.0127085324716779	-0.3415541827953411	0.73269	0.73269	chr15	44601220	0.1350797358179699	chr15:44601220:A:ATTTAACT
chr15:44601552	['CTCT', 'C']	19959	3802.0525165226472	488.080314504638	-0.0134320452846332	0.0173288175605665	-0.7751276298966413	0.438273	0.438273	chr15	44601552	0.3582552834236021	chr15:44601552:CTCT:C
chr15:44602693	['A', 'G']	19959	7906.753797563545	1070.5834536931784	-0.0040376090768902	0.0127068191907589	-0.3177513598231277	0.750677	0.750677	chr15	44602693	0.1245468902826822	chr15:44602693:A:G
chr15:44604007	['C', 'T']	19959	7900.395831245616	1072.5376991277883	-0.0038382352229302	0.0127052939469241	-0.3020973177766897	0.762581	0.762581	chr15	44604007	0.1177140195422212	chr15:44604007:C:T
chr15:44605547	['A', 'G']	19959	11860.782772098615	1493.342354626354	-0.0162255317948277	0.0110855021841765	-1.4636713362420408	0.1433	0.1433	chr15	44605547	0.8437538096026556	chr15:44605547:A:G
chr15:44606629	['G', 'A']	19959	4980.499073006966	711.3972719124887	0.0014742078442888	0.0152716190457666	0.0965325182530335	0.923099	0.923099	chr15	44606629	0.0347517195070608	chr15:44606629:G:A
chr15:44607366	['T', 'C']	19959	11866.97283752631	1501.7874848750805	-0.0153425419866577	0.0110918116045267	-1.38323139029842	0.166609	0.166609	chr15	44607366	0.7783015422763793	chr15:44607366:T:C
chr15:44609729	['G', 'A']	19959	5003.047971036349	716.2063961830995	0.0014221239478916	0.015268196470713	0.0931428902306494	0.925791	0.925791	chr15	44609729	0.0334870454902742	chr15:44609729:G:A
chr15:44610579	['C', 'T']	19959	11901.63249783051	1518.087470869043	-0.0146704647465648	0.0112208286178782	-1.3074314960296542	0.191081	0.191081	chr15	44610579	0.7187824945535075	chr15:44610579:C:T
chr15:44612028	['C', 'T']	19959	3847.0	417.7822920265421	-0.0293282478012021	0.0171410020651571	-1.7109996072410634	0.0870967	0.0870967	chr15	44612028	1.0599982996300017	chr15:44612028:C:T
chr15:44612547	['T', 'C']	19959	3859.933931525391	423.6496417662099	-0.0283216169271252	0.0171205616076454	-1.6542457879698194	0.0980933	0.0980933	chr15	44612547	1.0083606549278863	chr15:44612547:T:C
chr15:44614250	['G', 'A']	19959	3840.384827378864	416.6193129233096	-0.02942066964803	0.0171517300799833	-1.7153179015080808	0.0863025	0.0863025	chr15	44614250	1.0639766235144674	chr15:44614250:G:A
chr15:44614900	['A', 'G']	19959	11782.542023755825	1492.497803914978	-0.0153342584297623	0.0111139326681107	-1.3797328891294305	0.167684	0.167684	chr15	44614900	0.7755083747416454	chr15:44614900:A:G
chr15:44618672	['C', 'T']	19959	7454.967676665504	1009.8215127597492	-0.0022441688364573	0.0130618711917293	-0.1718106696595127	0.863588	0.863588	chr15	44618672	0.063693401041363	chr15:44618672:C:T
chr15:44619865	['C', 'T']	19959	1306.421845196266	132.4194190883087	-0.0337451772878448	0.0283530084252642	-1.1901797785160553	0.23399	0.23399	chr15	44619865	0.6308027025796847	chr15:44619865:C:T
chr15:44621489	['A', 'C']	19959	4999.252380475094	718.5072833544151	0.0023808438535291	0.0152434862440974	0.1561876210864233	0.875887	0.875887	chr15	44621489	0.0575519194506071	chr15:44621489:A:C
chr15:44622518	['G', 'A']	19959	4973.747594708359	708.2200488780184	0.0010321626531864	0.0152782638311834	0.0675575879950306	0.946138	0.946138	chr15	44622518	0.0240455144782076	chr15:44622518:G:A
chr15:44627150	['T', 'C']	19959	7545.268230341302	1020.21752286656	-0.0040524659385781	0.0129327632598934	-0.3133488069905	0.754019	0.754019	chr15	44627150	0.1226177105079551	chr15:44627150:T:C
chr15:44627285	['A', 'C']	19959	7562.136650631389	1021.5178426882368	-0.0045334647734073	0.0129192023641839	-0.3509090302645551	0.72566	0.72566	chr15	44627285	0.139266815540551	chr15:44627285:A:C
chr15:44630853	['T', 'G']	19959	5169.554052022252	731.614760832187	-0.0020505485355035	0.015041338436663	-0.1363275312325539	0.891564	0.891564	chr15	44630853	0.049847475989237	chr15:44630853:T:G
chr15:44630895	['A', 'G']	19959	6148.772631578948	839.8296606104713	0.002374997159484	0.0139854729684555	0.1698188659647656	0.865154	0.865154	chr15	44630895	0.0629065799371283	chr15:44630895:A:G
chr15:44637469	['T', 'C']	19959	3300.322840960353	411.7061530299935	-4.485393291693354e-05	0.0186232745113479	-0.0024084879858051	0.998078	0.998078	chr15	44637469	0.0008355171836849	chr15:44637469:T:C
chr15:44638762	['G', 'A']	19959	5148.289716347599	733.5369608051964	-0.0002639463593935	0.0150717117569966	-0.017512699529369	0.986028	0.986028	chr15	44638762	0.0061107523277179	chr15:44638762:G:A
chr15:44639385	['T', 'C']	19959	5434.722943505941	940.2793699619044	0.0480410121466755	0.014832971382666	3.2387989504797807	0.00120231	0.00120231	chr15	44639385	2.9199835407097896	chr15:44639385:T:C
chr15:44639824	['GATTA', 'G']	19959	434.0217456658984	70.2301290508293	0.0116700857475131	0.0491586437695658	0.2373964139901293	0.812352	0.812352	chr15	44639824	0.0902557459651557	chr15:44639824:GATTA:G
chr15:44642280	['A', 'G']	19959	5258.917047911116	748.2669849231265	-0.0009041121736846	0.0149567188499832	-0.0604485638028572	0.951799	0.951799	chr15	44642280	0.0214547558250424	chr15:44642280:A:G
chr15:44645452	['C', 'T']	19959	6364.594417159467	865.3266925345639	-0.0043754126792431	0.0138190911356284	-0.3166208715392622	0.751535	0.751535	chr15	44645452	0.1240507889254939	chr15:44645452:C:T
chr15:44648293	['T', 'C']	19959	991.0496542739754	113.05636386088764	-0.0209195999879759	0.0323442076723198	-0.6467804127376706	0.517782	0.517782	chr15	44648293	0.2858530513066155	chr15:44648293:T:C
chr15:44650405	['A', 'G']	19959	7629.703527168736	1024.8592692482086	-0.0051158869872637	0.0128709164819506	-0.3974765118271097	0.69102	0.69102	chr15	44650405	0.160509382779289	chr15:44650405:A:G
chr15:44650751	['A', 'G']	19959	1984.9945360669712	219.5579093395561	-0.0224897569951084	0.0233395590173368	-0.9635896281674764	0.335263	0.335263	chr15	44650751	0.4746143731518196	chr15:44650751:A:G
chr15:44651028	['G', 'A']	19959	1304.196031268791	125.58279317249222	-0.0383125780629177	0.0283514694157482	-1.3513436464649862	0.176601	0.176601	chr15	44651028	0.753006841566761	chr15:44651028:G:A
chr15:44651559	['A', 'G']	19959	21103.171978352373	2733.933558266642	-0.009102897408563	0.0100943735682137	-0.9017793275679123	0.367185	0.367185	chr15	44651559	0.4351150686208171	chr15:44651559:A:G
chr15:44652026	['A', 'G']	19959	9299.397775105232	1200.807175948991	-0.0125842552109886	0.0119660419677147	-1.0516639708386364	0.292966	0.292966	chr15	44652026	0.5331827785168192	chr15:44652026:A:G
chr15:44654249	['T', 'C']	19959	36685.838059925845	4824.047063773392	-0.0530040621884749	0.0188021679165806	-2.81903993324799	0.0048215	0.0048215	chr15	44654249	2.3168178289025474	chr15:44654249:T:C
chr15:44658976	['A', 'G']	19959	35060.0264094212	4556.07916529387	-0.0490605463823016	0.0156110431474569	-3.142682133339286	0.00167653	0.00167653	chr15	44658976	2.775588670855569	chr15:44658976:A:G
chr15:44659515	['C', 'G']	19959	1301.0651868924742	128.2671394667528	-0.0358541291905534	0.0283804475802796	-1.2633391030614682	0.206482	0.206482	chr15	44659515	0.6851178018351815	chr15:44659515:C:G
chr15:44660729	['G', 'T']	19959	9351.874216988224	1208.0355396464454	-0.0124786374349203	0.0119476208937086	-1.0444453792044357	0.296292	0.296292	chr15	44660729	0.528280074482687	chr15:44660729:G:T
chr15:44661244	['G', 'A']	19959	9358.813411517063	1209.7099129271448	-0.0123703624017638	0.0119428548291553	-1.035796095550355	0.30031	0.30031	chr15	44661244	0.522430206021097	chr15:44661244:G:A
chr15:44662285	['G', 'T']	19959	5167.517813298592	725.4074341749091	-0.0025244230850296	0.0150380212172298	-0.1678693658270207	0.866688	0.866688	chr15	44662285	0.0621372165547071	chr15:44662285:G:T
chr15:44665375	['T', 'G']	19959	9388.29265236568	1212.8509985852882	-0.0120662282930326	0.0119353595361769	-1.0109647938513315	0.312046	0.312046	chr15	44665375	0.5057813801046067	chr15:44665375:T:G
chr15:44666914	['T', 'C']	19959	5180.519116099615	731.2160321073495	-0.0020011056379065	0.0150247654180724	-0.1331871468355517	0.894047	0.894047	chr15	44666914	0.0486396497677116	chr15:44666914:T:C
chr15:44670401	['T', 'C']	19959	35726.790009018936	4843.048166488388	0.0070241545773799	0.016511290709555	0.4254152325787043	0.670539	0.670539	chr15	44670401	0.173575957570437	chr15:44670401:T:C
chr15:44682790	['C', 'T']	19959	995.0997143859296	104.30460891861378	-0.0321331085076528	0.032285824613551	-0.9952698712910047	0.319617	0.319617	chr15	44682790	0.4953701292020926	chr15:44682790:C:T
chr15:44688114	['C', 'T']	19959	1305.6541681287283	200.538459044743	0.0226368456850339	0.0282990045822761	0.7999166761933227	0.423769	0.423769	chr15	44688114	0.3728708164344775	chr15:44688114:C:T
chr15:44689439	['C', 'T']	19959	8738.751340516163	1157.0911705449075	-0.0054960057277198	0.012278466919212	-0.4476133513965214	0.654437	0.654437	chr15	44689439	0.1841321548722206	chr15:44689439:C:T
chr15:44690177	['G', 'T']	19959	1958.3924830869453	206.40948695764823	-0.0331773258150989	0.0234060968600681	-1.4174651166081849	0.156363	0.156363	chr15	44690177	0.8058660057318154	chr15:44690177:G:T
chr15:44690342	['T', 'A']	19959	7508.988523104791	1014.0240740151902	-0.0029116152804004	0.0130025238538077	-0.2239269324276449	0.822816	0.822816	chr15	44690342	0.0846972718580261	chr15:44690342:T:A
chr15:44690512	['T', 'G']	19959	1990.8927245358768	207.57161316801697	-0.0348333695731265	0.0232448626932552	-1.498540560673383	0.134009	0.134009	chr15	44690512	0.872866033582339	chr15:44690512:T:G
chr15:44690522	['T', 'G']	19959	7549.958272364925	983.6869777554914	-0.0087863805554103	0.0130164777513622	-0.675019826657084	0.499671	0.499671	chr15	44690522	0.301315855491274	chr15:44690522:T:G
chr15:44692397	['C', 'G']	19959	8762.439021946087	1162.6552244482975	-0.0053199776064587	0.0122644617363223	-0.4337717969882945	0.664459	0.664459	chr15	44692397	0.1775318117462344	chr15:44692397:C:G
chr15:44696412	['T', 'G']	19959	4428.0	592.9403725201553	-0.0060915241013248	0.0160847565797093	-0.3787140993485208	0.704904	0.704904	chr15	44696412	0.1518700250073858	chr15:44696412:T:G
chr15:44696498	['C', 'T']	19959	8513.178259545055	1134.1025111184326	-0.0058112314043521	0.0124997025350226	-0.4649095758934889	0.642001	0.642001	chr15	44696498	0.1924642954605179	chr15:44696498:C:T
chr15:44700277	['C', 'T']	19959	34837.49090544671	4507.487369222447	-0.0517845634315174	0.0153323498253034	-3.3774707739876706	0.000732955	0.000732955	chr15	44700277	3.134922688185073	chr15:44700277:C:T
chr15:44700615	['T', 'C']	19959	1579.0791161439022	168.2157304793877	-0.032552328537113	0.0258377220347372	-1.259876102597138	0.207729	0.207729	chr15	44700615	0.6825028695659885	chr15:44700615:T:C
chr15:44709702	['A', 'G']	19959	2120.3187011425134	244.22859808892773	-0.0298302624718127	0.0226314450887637	-1.318089161112525	0.187489	0.187489	chr15	44709702	0.7270242072932691	chr15:44709702:A:G
chr15:44710051	['A', 'G']	19959	445.0	80.39086640754564	0.027708085490131	0.0485531119916862	0.57067578891494	0.568226	0.568226	chr15	44710051	0.2454788983881752	chr15:44710051:A:G
chr15:44710756	['T', 'C']	19959	5145.773451593504	779.0859821428649	0.0179946169963768	0.0151100177909761	1.1909064069483384	0.233705	0.233705	chr15	44710756	0.6313319959981001	chr15:44710756:T:C
chr15:44712948	['G', 'A']	19959	1840.461060439009	229.43726544892	-0.0133351087549573	0.0240338706185642	-0.5548464900471345	0.579006	0.579006	chr15	44712948	0.2373169358349297	chr15:44712948:G:A
chr15:44713061	['G', 'A']	19959	408.0204429301533	96.81791947145602	0.0878668040536428	0.0495671738126354	1.7726813391818643	0.0762968	0.0762968	chr15	44713061	1.1174936766124277	chr15:44713061:G:A
chr15:44713183	['T', 'C']	19959	1268.254171886745	121.92479634845108	-0.0293974802314964	0.0290670903709099	-1.0113664579553914	0.311853	0.311853	chr15	44713183	0.5060500737158514	chr15:44713183:T:C
chr15:44714475	['T', 'C']	19959	16492.478953698133	2088.4240220781826	-0.0145067180263796	0.010305129772511	-1.407718131320996	0.15923	0.15923	chr15	44714475	0.7979751048959621	chr15:44714475:T:C
chr15:44716496	['G', 'A']	19959	425.0212947189097	17.59329204952308	-0.086855122662719	0.049372312368379	-1.759186849800988	0.0785611	0.0785611	chr15	44716496	1.1047924442564228	chr15:44716496:G:A
chr15:44717324	['G', 'GAA']	19959	15661.138661989477	1971.8853383056933	-0.0130412160625356	0.0104231209564482	-1.2511814951612712	0.210883	0.210883	chr15	44717324	0.6759584288132355	chr15:44717324:G:GAA
chr15:44717824	['A', 'G']	19959	9657.935554998749	1246.2701050020355	-0.0069231337067721	0.0118835576483967	-0.58258089972797	0.560182	0.560182	chr15	44717824	0.2516708502183901	chr15:44717824:A:G
chr15:44718486	['A', 'G']	19959	38056.90675418379	5179.88620338447	0.0168117957962494	0.0239039132882036	0.7033072615999616	0.481872	0.481872	chr15	44718486	0.3170683083922599	chr15:44718486:A:G
chr15:44718742	['C', 'A']	19959	2999.363535911605	413.0301183712372	0.0054598222216144	0.0193452513138579	0.2822306173765403	0.77777	0.77777	chr15	44718742	0.1091488123916019	chr15:44718742:C:A
chr15:44718817	['C', 'A']	19959	38050.90645355246	5170.603803019805	0.0126922305224323	0.0238579393304232	0.5319919020100526	0.594738	0.594738	chr15	44718817	0.2256743119411525	chr15:44718817:C:A
chr15:44719183	['A', 'T']	19959	8915.573555210265	1179.4528061909937	-0.0008448723686779	0.0122458552272785	-0.0689925164880234	0.944996	0.944996	chr15	44719183	0.0245700297781489	chr15:44719183:A:T
chr15:44720296	['A', 'G']	19959	1237.1239665280352	149.4948484106936	-0.0142378527206169	0.0293085084394778	-0.485792470470415	0.62712	0.62712	chr15	44720296	0.2026493485610683	chr15:44720296:A:G
chr15:44721200	['C', 'G']	19959	23796.96146136113	3337.274676689648	0.0118763131608815	0.010351935527208	1.1472553253125433	0.25129	0.25129	chr15	44721200	0.5998247936646102	chr15:44721200:C:G
chr15:44721566	['A', 'G']	19959	34523.18911605532	4728.22684443802	0.0116529047131487	0.0147553422713861	0.7897414034065651	0.429688	0.429688	chr15	44721566	0.3668467747930669	chr15:44721566:A:G
chr15:44722149	['TA', 'T']	19959	31205.253871210225	4293.887567070908	0.0090053988874071	0.0121896735775173	0.7387727677972216	0.460054	0.460054	chr15	44722149	0.337191188914935	chr15:44722149:TA:T
chr15:44722224	['G', 'C']	19959	1235.0618799478907	148.0998682323246	-0.0150005164281826	0.0293303512039015	-0.5114332359643653	0.609053	0.609053	chr15	44722224	0.2153449132685831	chr15:44722224:G:C
chr15:44722463	['A', 'T']	19959	2551.5113505387126	404.3669960049163	0.0326524026060272	0.0209730638875053	1.556873272363412	0.119516	0.119516	chr15	44722463	0.9225739503931134	chr15:44722463:A:T
chr15:44722667	['T', 'C']	19959	6891.071568185234	895.8211790870212	-0.0034885003188431	0.013472490872406	-0.2589350664165751	0.795688	0.795688	chr15	44722667	0.0992571916097524	chr15:44722667:T:C
chr15:44723056	['C', 'T']	19959	3313.8149021575537	436.2646079736455	-0.0014582754118956	0.0183832078901746	-0.0793264929933711	0.936774	0.936774	chr15	44723056	0.0283651715364907	chr15:44723056:C:T
chr15:44723773	['C', 'T']	19959	1234.1855081178592	147.08404824649872	-0.0160706766311396	0.0293412572915787	-0.5477160188275941	0.583893	0.583893	chr15	44723773	0.2336667312559847	chr15:44723773:C:T
chr15:44723958	['C', 'T']	19959	1232.543844687469	150.01771486790315	-0.0132814473250057	0.0293752590305283	-0.4521303901083203	0.65118	0.65118	chr15	44723958	0.1862989466062993	chr15:44723958:C:T
chr15:44724147	['A', 'G']	19959	35427.55003257003	4804.091754157185	-0.0005734719991195	0.0160257492763685	-0.0357844110268961	0.971455	0.971455	chr15	44724147	0.0125773121041601	chr15:44724147:A:G
chr15:44724394	['C', 'T']	19959	38721.0	5241.372714463903	-0.002887949274415	0.0295436846157588	-0.0977518312957682	0.92213	0.92213	chr15	44724394	0.0352078486830584	chr15:44724394:C:T
chr15:44724407	['A', 'G']	19959	38723.0	5242.969669087908	-0.002354654131493	0.0295657968533755	-0.0796411523481144	0.936523	0.936523	chr15	44724407	0.0284815523512894	chr15:44724407:A:G
chr15:44724554	['T', 'C']	19959	38750.06373163515	5244.600819051758	-0.0027381193264736	0.0302614867421678	-0.0904819829178509	0.927905	0.927905	chr15	44724554	0.0324964850825696	chr15:44724554:T:C
chr15:44724597	['T', 'C']	19959	1230.7102769867936	209.17945744356447	0.0299183100642998	0.0295898496333482	1.01110044272011	0.311981	0.311981	chr15	44724597	0.5058718542072522	chr15:44724597:T:C
chr15:44724876	['T', 'C']	19959	38722.94012426095	5240.428523052053	-0.0040720085979524	0.0295914150358865	-0.1376077687739562	0.890552	0.890552	chr15	44724876	0.0503407166794374	chr15:44724876:T:C
chr15:44725528	['C', 'T']	19959	1820.2736019242327	206.6594929099587	-0.0178728693891299	0.0241307906738215	-0.7406665463523117	0.458904	0.458904	chr15	44725528	0.3382781567957381	chr15:44725528:C:T
chr15:44725573	['T', 'C']	19959	38749.0	5248.601155142289	0.0009519131256967	0.0298894392427804	0.0318478081159278	0.974594	0.974594	chr15	44725573	0.0111762666412751	chr15:44725573:T:C
chr15:44725645	['T', 'C']	19959	2307.6937302661254	320.58065848961746	0.0027477297991174	0.0217013066925951	0.1266158687142579	0.899246	0.899246	chr15	44725645	0.0461214853212847	chr15:44725645:T:C
chr15:44725807	['G', 'A']	19959	29406.733570605047	4041.5334439355033	0.0064632738120012	0.011467839180934	0.5635999694473195	0.573033	0.573033	chr15	44725807	0.2418203670287265	chr15:44725807:G:A
chr15:44725901	['G', 'A']	19959	2289.3441070354784	318.90286235327824	0.0033706234365486	0.0217708721612978	0.1548226185692545	0.876963	0.876963	chr15	44725901	0.0570187295926909	chr15:44725901:G:A
chr15:44726686	['C', 'T']	19959	3409.0	447.72852190342	-0.0058268133002779	0.0181370274986865	-0.3212661667243908	0.748012	0.748012	chr15	44726686	0.1260914349002719	chr15:44726686:C:T
chr15:44726700	['G', 'A']	19959	34903.748772422085	4777.497814863001	0.0097771186482924	0.015175782187298	0.6442579715249052	0.519416	0.519416	chr15	44726700	0.2844846765690844	chr15:44726700:G:A
chr15:44727073	['G', 'A']	19959	3537.5317197835234	473.0441750639238	-0.0033142978697145	0.0178293803881586	-0.185889683071416	0.852533	0.852533	chr15	44727073	0.0692888012615387	chr15:44727073:G:A
chr15:44727092	['T', 'C']	19959	28717.194046306504	3949.251896790295	0.0074331673937012	0.0112250578601864	0.6621941273074016	0.507854	0.507854	chr15	44727092	0.2942611225738347	chr15:44727092:T:C
chr15:44727119	['CT', 'C']	19959	3497.175217957711	467.7456512194114	-0.0027982269536995	0.0179125605165162	-0.1562159106800741	0.875864	0.875864	chr15	44727119	0.0575633237804284	chr15:44727119:CT:C
chr15:44727258	['G', 'A']	19959	3536.3543618780377	472.82473795811353	-0.0033978161281997	0.0178312853690205	-0.1905536285176057	0.848877	0.848877	chr15	44727258	0.0711552333027677	chr15:44727258:G:A
chr15:44727266	['A', 'G']	19959	31392.57285299128	4312.642888299081	0.0088080199611334	0.0123358448549293	0.7140183801528417	0.475224	0.475224	chr15	44727266	0.3231016345159921	chr15:44727266:A:G
chr15:44727667	['G', 'A']	19959	3411.5127781118463	443.46202416037033	-0.0020218391894572	0.0182379789556697	-0.110858730255783	0.911729	0.911729	chr15	44727667	0.0401342310733008	chr15:44727667:G:A
chr15:44729029	['G', 'T']	19959	22317.354479855683	3117.647164671702	0.0094347823629922	0.010240657478239	0.9213063109513	0.356902	0.356902	chr15	44729029	0.4474510183471412	chr15:44729029:G:T
chr15:44729568	['C', 'T']	19959	6955.696998546875	906.111916412696	-0.0048391976727412	0.0133819647811372	-0.3616208644908719	0.717639	0.717639	chr15	44729568	0.1440939676443529	chr15:44729568:C:T
chr15:44730119	['A', 'G']	19959	38651.93656679026	5249.724474965537	0.0152896518468481	0.0287341457748006	0.532107408609894	0.594658	0.594658	chr15	44730119	0.2257327341295651	chr15:44730119:A:G
chr15:44730599	['G', 'A']	19959	3414.3421355915216	451.27575418942695	0.0009519884917315	0.0182445447189841	0.0521793503973235	0.958386	0.958386	chr15	44730599	0.0184595390356855	chr15:44730599:G:A
chr15:44730717	['A', 'G']	19959	32534.0	4462.695222837263	0.0110296370287975	0.0130462526450598	0.8454256811417874	0.397883	0.397883	chr15	44730717	0.4002446161788536	chr15:44730717:A:G
chr15:44731814	['TC', 'T']	19959	2291.0	320.8468610132927	0.0036252256530776	0.0217527805342064	0.1666557361426486	0.867643	0.867643	chr15	44731814	0.0616589326837085	chr15:44731814:TC:T
chr15:44732481	['G', 'A']	19959	32385.0	4429.155754106485	0.0079370047464503	0.0129345622895506	0.6136276256415992	0.539468	0.539468	chr15	44732481	0.2680343115660462	chr15:44732481:G:A
chr15:44732691	['A', 'G']	19959	25400.908580593423	3504.288125695457	0.0066476247815845	0.0105914103840252	0.6276430183095367	0.530245	0.530245	chr15	44732691	0.2755234180167707	chr15:44732691:A:G
chr15:44732991	['T', 'C']	19959	9517.62005591235	1325.2779276817469	0.0101278032783158	0.0123805799517173	0.8180394874725502	0.413344	0.413344	chr15	44732991	0.3836883621025061	chr15:44732991:T:C
chr15:44733151	['T', 'C']	19959	32860.696149217816	4496.924097064953	0.0103107810113079	0.013287859903501	0.7759549759093507	0.437785	0.437785	chr15	44733151	0.3587391229161691	chr15:44733151:T:C
chr15:44733536	['C', 'CA']	19959	32862.87911592241	4494.70603601015	0.0097628307733733	0.0132909347849532	0.7345480909609051	0.462623	0.462623	chr15	44733536	0.3347727794236436	chr15:44733536:C:CA
chr15:44733639	['G', 'C']	19959	32858.64630724522	4494.055723463286	0.0096447067180414	0.0132859374208593	0.7259334748106636	0.467888	0.467888	chr15	44733639	0.3298580930865391	chr15:44733639:G:C
chr15:44733717	['A', 'T']	19959	25506.111701327987	3522.464860256728	0.007034556244297	0.0106225134216221	0.6622308643054486	0.507831	0.507831	chr15	44733717	0.2942807916111554	chr15:44733717:A:T
chr15:44733737	['C', 'T']	19959	25505.55579495916	3521.7047219302053	0.0069101683985142	0.0106212010055528	0.6506014145576923	0.515311	0.515311	chr15	44733737	0.2879305868455189	chr15:44733737:C:T
chr15:44734202	['G', 'A']	19959	3411.683738411426	450.8844581813993	-0.0050926492037459	0.018127674452555	-0.2809322959254786	0.778765	0.778765	chr15	44734202	0.1085935751905714	chr15:44734202:G:A
chr15:44734288	['A', 'G']	19959	32962.303001453125	4501.714455888244	0.0093307490055243	0.0133534751308986	0.6987506184014884	0.484716	0.484716	chr15	44734288	0.3145126444055178	chr15:44734288:A:G
chr15:44734702	['T', 'C']	19959	36352.0	4920.435780260538	0.0032518125428767	0.0177178896698118	0.1835327233365307	0.854382	0.854382	chr15	44734702	0.0683479098742975	chr15:44734702:T:C
chr15:44734711	['CTGG', 'C']	19959	32860.29277947587	4495.068399919211	0.0098413015616048	0.0132866088026152	0.7406932579867771	0.458888	0.458888	chr15	44734711	0.3382932990321297	chr15:44734711:CTGG:C
chr15:44734844	['CA', 'C']	19959	22855.29022398156	3154.405809867702	0.005523408577291	0.0102604445163457	0.538320593078771	0.590362	0.590362	chr15	44734844	0.2288816046427277	chr15:44734844:CA:C
chr15:44735140	['T', 'G']	19959	32881.6474596653	4493.139779750975	0.0089216260089845	0.0133005791461095	0.6707697394962063	0.502375	0.502375	chr15	44735140	0.2989719807999087	chr15:44735140:T:G
chr15:44735173	['A', 'G']	19959	32856.938665063135	4492.916212033715	0.0094636742479644	0.0132859059504326	0.71230929100896	0.476282	0.476282	chr15	44735173	0.3221358313550713	chr15:44735173:A:G
chr15:44735654	['A', 'ATTT']	19959	2291.574070361832	320.4216449977304	0.0033744176451256	0.0217530603168568	0.1551238122808294	0.876725	0.876725	chr15	44735654	0.057136609269495	chr15:44735654:A:ATTT
chr15:44735655	['C', 'T']	19959	2291.4592332748684	320.8805489657144	0.0036051735080869	0.0217530522273064	0.16573184629058	0.86837	0.86837	chr15	44735655	0.0612951887407765	chr15:44735655:C:T
chr15:44735663	['C', 'A']	19959	1750.1753770606806	215.0809617916951	-0.0064342847139446	0.0247847169691905	-0.2596069473757959	0.79517	0.79517	chr15	44735663	0.0995400132689781	chr15:44735663:C:A
chr15:44735829	['G', 'T']	19959	30312.55622369212	4145.022395120708	0.0069368506513621	0.011817841519294	0.5869811877267874	0.557223	0.557223	chr15	44735829	0.2539709658896174	chr15:44735829:G:T
chr15:44736389	['C', 'T']	19959	36348.82117446638	4914.995569706003	0.0016034803357892	0.0177070299112414	0.0905561431717702	0.927846	0.927846	chr15	44736389	0.0325241001822688	chr15:44736389:C:T
chr15:44736512	['T', 'C']	19959	32855.938514732414	4491.681803937362	0.0094628755597337	0.0132858001184467	0.712254849190074	0.476315	0.476315	chr15	44736512	0.3221057415733303	chr15:44736512:T:C
chr15:44738365	['T', 'C']	19959	39493.0	5312.77012610476	-0.067979218234601	0.0486173487208824	-1.3982502136197776	0.162053	0.162053	chr15	44738365	0.7903429246972704	chr15:44738365:T:C
chr15:44739112	['T', 'C']	19959	3424.0	443.5862132822467	-0.0080055663373205	0.0180966097855508	-0.4423793424397396	0.65822	0.65822	chr15	44739112	0.1816289258130271	chr15:44739112:T:C
chr15:44739205	['G', 'A']	19959	29846.48616957305	4077.360223872904	0.0052739495421447	0.0116086240942437	0.4543130606459943	0.649608	0.649608	chr15	44739205	0.187348635345604	chr15:44739205:G:A
chr15:44739299	['G', 'A']	19959	2308.115642849985	314.53492569518505	-0.0004054559132064	0.0216765950195938	-0.0187047787182401	0.985077	0.985077	chr15	44739299	0.0065298209053298	chr15:44739299:G:A
chr15:44739421	['C', 'T']	19959	29838.48496692724	4078.858860898116	0.0055270282861279	0.0116056340868223	0.4762366489224039	0.633911	0.633911	chr15	44739421	0.1979717120269641	chr15:44739421:C:T
chr15:44739558	['C', 'T']	19959	29846.0	4076.60948375024	0.0051995464698359	0.0116080378765966	0.4479263873112374	0.654211	0.654211	chr15	44739558	0.1842821578583345	chr15:44739558:C:T
chr15:44739912	['T', 'C']	19959	32878.83470576419	4498.946023440429	0.0102723501179886	0.0133060739310382	0.7720045876212241	0.440121	0.440121	chr15	44739912	0.3564279089500392	chr15:44739912:T:C
chr15:44739982	['A', 'C']	19959	32757.51969689364	4465.219343847512	0.0079886297105857	0.0132532378541754	0.6027681536002145	0.54667	0.54667	chr15	44739982	0.2622747585429533	chr15:44739982:A:C
chr15:44740632	['C', 'A']	19959	32856.46197804402	4492.291049964448	0.0095029410667596	0.0132875200272478	0.7151779299126202	0.474507	0.474507	chr15	44740632	0.3237573764106622	chr15:44740632:C:A
chr15:44740740	['G', 'C']	19959	2489.9980452107666	336.0459435671318	0.0072046638826963	0.0209867470078137	0.3432958847797575	0.731379	0.731379	chr15	44740740	0.1358575136658061	chr15:44740740:G:C
chr15:44741308	['T', 'C']	19959	22770.15512283711	3114.031575527962	0.0024638296001606	0.0103018563942844	0.2391636522450113	0.810981	0.810981	chr15	44741308	0.0909893205013178	chr15:44741308:T:C
chr15:44742240	['A', 'C']	19959	1957.5134427550129	310.9946764038588	0.0246448430163756	0.0234885207833045	1.04922924877811	0.294085	0.294085	chr15	44742240	0.5315271264054156	chr15:44742240:A:C
chr15:44742327	['AAG', 'A']	19959	30244.51622948281	4127.485444845471	0.0069587218081626	0.0120238114649727	0.5787450866503153	0.562768	0.562768	chr15	44742327	0.2496706053000666	chr15:44742327:AAG:A
chr15:44742886	['T', 'C']	19959	2287.636185794542	315.6941220681424	0.0019561701761204	0.0217780235005913	0.0898231272487775	0.928429	0.928429	chr15	44742886	0.0322513025727825	chr15:44742886:T:C
chr15:44744386	['A', 'G']	19959	25275.21084645278	3486.472525456481	0.0071386707084766	0.0107187965314935	0.6659955422702601	0.505422	0.505422	chr15	44744386	0.2963458580420334	chr15:44744386:A:G
chr15:44744670	['T', 'C']	19959	2021.823378967956	326.0103380021709	0.0275273917529223	0.0230294838248041	1.195310844234974	0.23198	0.23198	chr15	44744670	0.6345494559024253	chr15:44744670:T:C
chr15:44744675	['G', 'A']	19959	25397.99759374373	3513.8780407487925	0.0075327933116997	0.0105916556103246	0.7112007403598778	0.476968	0.476968	chr15	44744675	0.321510756996789	chr15:44744675:G:A
chr15:44744719	['G', 'A']	19959	25397.269664611224	3513.2308624565035	0.0074219752656373	0.0105919845447053	0.7007162099143597	0.483488	0.483488	chr15	44744719	0.3156143004816135	chr15:44744719:G:A
chr15:44745218	['T', 'C']	19959	2299.4516906998924	319.7025085235641	0.0026657715802623	0.0217388032455308	0.122627338320035	0.902403	0.902403	chr15	44745218	0.0445994695649882	chr15:44745218:T:C
chr15:44745522	['G', 'T']	19959	7471.748709725911	983.6964483106848	-0.0017565085968213	0.0130032577598749	-0.1350821947282759	0.892548	0.892548	chr15	44745522	0.0493684188296816	chr15:44745522:G:T
chr15:44746008	['G', 'A']	19959	32870.58762214983	4494.988029601452	0.0096191936658253	0.0132975842507252	0.7233790352033806	0.469456	0.469456	chr15	44746008	0.3284051059594764	chr15:44746008:G:A
chr15:44747265	['G', 'C']	19959	23175.37976591149	3220.976645038585	0.0074242711254839	0.0103267163410361	0.718938225889045	0.472187	0.472187	chr15	44747265	0.3258859738561545	chr15:44747265:G:C
chr15:44747650	['G', 'A']	19959	25388.63223575402	3511.806137254838	0.007491854283736	0.0105907752818015	0.7073943204714715	0.47933	0.47933	chr15	44747650	0.3193653888118249	chr15:44747650:G:A
chr15:44747938	['C', 'T']	19959	9040.0	1228.2652538713558	0.001446161053974	0.0121444588389341	0.1190799090477183	0.905213	0.905213	chr15	44747938	0.043249217656191	chr15:44747938:C:T
chr15:44748121	['C', 'T']	19959	2279.114189798577	318.97951361452766	0.0039926089372757	0.0217901914454885	0.1832296401462969	0.85462	0.85462	chr15	44748121	0.0682269479475576	chr15:44748121:C:T
chr15:44748314	['G', 'T']	19959	2564.3854479855686	369.2524179550202	0.0173054179691844	0.0209440582272827	0.8262686142956552	0.408662	0.408662	chr15	44748314	0.3886357438826676	chr15:44748314:G:T
chr15:44748386	['A', 'G']	19959	2291.574070361832	319.31956460096666	0.0027919828050197	0.02174307636056	0.1284079013806975	0.897827	0.897827	chr15	44748386	0.0468073383699922	chr15:44748386:A:G
chr15:44748597	['G', 'A']	19959	25393.450526315784	3511.577355568401	0.0074248429712485	0.0105923841040156	0.7009605107157865	0.483336	0.483336	chr15	44748597	0.3157508563838111	chr15:44748597:G:A
chr15:44749003	['T', 'C']	19959	34430.9003257329	4738.191310134692	0.0161271588016801	0.0147053537548796	1.096686218536475	0.272792	0.272792	chr15	44749003	0.5641683701108662	chr15:44749003:T:C
chr15:44749226	['G', 'T']	19959	37938.70249549008	5161.044963542192	0.0128358313854685	0.0231896779886333	0.553514860868709	0.579917	0.579917	chr15	44749226	0.2366341599222853	chr15:44749226:G:T
chr15:44749253	['AGATG', 'A']	19959	2293.0	319.51255647144205	0.0029712881070194	0.0217348697099964	0.1367060463975483	0.891265	0.891265	chr15	44749253	0.0499931478975429	chr15:44749253:AGATG:A
chr15:44749768	['T', 'A']	19959	25351.62110960758	3520.5478071643124	0.0086756575458667	0.0105851950485428	0.8196029932448888	0.412452	0.412452	chr15	44749768	0.3846265861397325	chr15:44749768:T:A
chr15:44750657	['T', 'C']	19959	25408.003108081008	3515.7506952925214	0.0076636724475302	0.0105936468382292	0.723421552989134	0.469429	0.469429	chr15	44750657	0.3284300844201284	chr15:44750657:T:C
chr15:44751117	['A', 'G']	19959	34386.50571428571	4749.686962493336	0.0194208688981521	0.0146758180190972	1.3233244561141555	0.185743	0.185743	chr15	44751117	0.7310875442896332	chr15:44751117:A:G
chr15:44751537	['T', 'C']	19959	25774.456850756746	3539.14104479362	0.0046801928198585	0.0106569954790808	0.4391662574170644	0.660546	0.660546	chr15	44751537	0.1800969330070018	chr15:44751537:T:C
chr15:44752667	['G', 'A']	19959	36947.51170484736	5032.081241355316	0.01227083042765	0.0192598742150026	0.6371189287462513	0.524055	0.524055	chr15	44752667	0.2806231310639395	chr15:44752667:G:A
chr15:44752721	['C', 'T']	19959	34372.72116349047	4742.405893149855	0.0181663365870467	0.0146514661834819	1.2398988851728376	0.215027	0.215027	chr15	44752721	0.6675070042016394	chr15:44752721:C:T
chr15:44752737	['A', 'G']	19959	25350.02272613252	3517.604222601526	0.0082733862263309	0.0105944822232395	0.7809146357509377	0.434862	0.434862	chr15	44752737	0.3616485410846044	chr15:44752737:A:G
chr15:44752835	['G', 'A']	19959	22796.274482274486	3168.516361289129	0.0076675086324373	0.0102646817752641	0.7469796726591689	0.455085	0.455085	chr15	44752835	0.3419074789840219	chr15:44752835:G:A
chr15:44752903	['T', 'C']	19959	2282.1434157100607	318.760787240297	0.0038173276947755	0.0217828709251793	0.1752444711207908	0.860889	0.860889	chr15	44752903	0.0650528413397924	chr15:44752903:T:C
chr15:44753062	['T', 'C']	19959	2280.5713140222506	319.66422371430286	0.0042873927014233	0.0217864862816898	0.1967913800320636	0.843993	0.843993	chr15	44753062	0.0736611553577339	chr15:44753062:T:C
chr15:44753540	['G', 'T']	19959	8183.820063135741	1132.9828085709923	0.0038081893181333	0.0126127921218058	0.3019307129901448	0.762708	0.762708	chr15	44753540	0.1176416982977498	chr15:44753540:G:T
chr15:44753781	['T', 'C']	19959	8189.8723436247	1135.450593820589	0.0039887110292952	0.0126129129697049	0.3162402720827281	0.751823	0.751823	chr15	44753781	0.1238843923488724	chr15:44753781:T:C
chr15:44754936	['G', 'A']	19959	20716.22763494211	2843.0910827748726	0.0030664545066992	0.0100855965401226	0.3040429482282183	0.761098	0.761098	chr15	44754936	0.1185594192885437	chr15:44754936:G:A
chr15:44755204	['A', 'G']	19959	3429.859226220307	452.1601087791347	-0.0055002347483461	0.0180703729648823	-0.3043785957841182	0.760843	0.760843	chr15	44755204	0.1187049506776339	chr15:44755204:A:G
chr15:44756219	['A', 'G']	19959	9023.712674785747	1231.3887645821085	0.0023226230443018	0.0121506463789846	0.1911522211953246	0.848408	0.848408	chr15	44756219	0.0713952449887211	chr15:44756219:A:G
chr15:44756453	['C', 'T']	19959	8550.141926430792	1162.967031945971	0.0006106970238284	0.012389140105351	0.0492929306340378	0.960686	0.960686	chr15	44756453	0.0174185381908627	chr15:44756453:C:T
chr15:44756559	['T', 'A']	19959	38893.0	5261.124034916599	-0.0001564274816806	0.0317387641997351	-0.0049285939646623	0.996068	0.996068	chr15	44756559	0.0017110119611466	chr15:44756559:T:A
chr15:44756576	['C', 'G']	19959	1185.0	121.8493323986447	-0.0260348466251026	0.0299137765529973	-0.870329648246771	0.384131	0.384131	chr15	44756576	0.4155206431454822	chr15:44756576:C:G
chr15:44756585	['G', 'A']	19959	3381.8471985566803	437.3227887489125	-0.0014918150808806	0.0183167313733004	-0.0814454855769289	0.935088	0.935088	chr15	44756585	0.0291475162761129	chr15:44756585:G:A
chr15:44756643	['A', 'G']	19959	3407.8537135411443	447.2027893160927	0.0003927968617655	0.0182472614182802	0.0215263459409902	0.982826	0.982826	chr15	44756643	0.0075233630719205	chr15:44756643:A:G
chr15:44756727	['G', 'A']	19959	1239.5462897881312	122.17724587419912	-0.0383604496564591	0.0290104978294369	-1.322295462904287	0.186085	0.186085	chr15	44756727	0.7302886332087258	chr15:44756727:G:A
chr15:44757252	['T', 'C']	19959	25733.025060144344	3534.081777532688	0.0044337527733371	0.010647485326286	0.4164131377003432	0.677112	0.677112	chr15	44757252	0.1693394894257296	chr15:44757252:T:C
chr15:44757330	['C', 'A']	19959	34383.890904535205	4741.43957812546	0.0172568725613089	0.0146514587978097	1.17782623556152	0.23888	0.23888	chr15	44757330	0.6218202096190498	chr15:44757330:C:A
chr15:44757341	['G', 'T']	19959	4748.475823019492	683.7611947759353	0.0111663300300841	0.0157277645280183	0.7099756618425803	0.477728	0.477728	chr15	44757341	0.3208193036420685	chr15:44757341:G:T
chr15:44757497	['T', 'C']	19959	28394.267889356583	3942.767899455912	0.0123049854030914	0.0111762928896703	1.1009898831896563	0.270914	0.270914	chr15	44757497	0.5671685513874928	chr15:44757497:T:C
chr15:44758395	['G', 'A']	19959	25225.527734629453	3485.9443883064887	0.0071965537911081	0.0105696106843248	0.6808721726885267	0.49596	0.49596	chr15	44758395	0.3045533486706669	chr15:44758395:G:A
chr15:44760155	['T', 'C']	19959	3433.516085387853	451.13055246005325	-0.0057439036434117	0.0180624800031182	-0.3180019378523976	0.750487	0.750487	chr15	44760155	0.1246568262417144	chr15:44760155:T:C
chr15:44760403	['T', 'C']	19959	34452.17844257366	4742.887348162888	0.0161754642465191	0.0147265393864586	1.098388686033923	0.272048	0.272048	chr15	44760403	0.5653544625246878	chr15:44760403:T:C
chr15:44761198	['A', 'G']	19959	39089.0	5279.358545865854	-0.0165800005485293	0.0351673547709507	-0.4714599848785006	0.637317	0.637317	chr15	44761198	0.1956444968540065	chr15:44761198:A:G
chr15:44762001	['C', 'G']	19959	9035.810874467552	1219.7306456024323	0.0010086222105021	0.0121422129310105	0.0830674125246336	0.933799	0.933799	chr15	44762001	0.0297465954884368	chr15:44762001:C:G
chr15:44762034	['C', 'T']	19959	2301.461237785016	326.0562569263668	0.0053870810732947	0.0217041831711183	0.2482047368851596	0.803979	0.803979	chr15	44762034	0.0947552949122812	chr15:44762034:C:T
chr15:44762754	['A', 'G']	19959	26681.69460177435	3658.6917343964665	0.0019003756487781	0.0107276967247178	0.1771466604196115	0.859395	0.859395	chr15	44762754	0.0658071773902193	chr15:44762754:A:G
chr15:44762896	['A', 'G']	19959	3396.0208991129152	441.8293294661095	-1.6536050271885276e-05	0.0182828022368904	-0.0009044592868001	0.999278	0.999278	chr15	44762896	0.0003136738658307	chr15:44762896:A:G
chr15:44763054	['C', 'T']	19959	21613.746165413533	2916.3651401887646	-0.0022194061921525	0.0101179946287299	-0.2193523789635742	0.826378	0.826378	chr15	44763054	0.0828212532088876	chr15:44763054:C:T
chr15:44763547	['T', 'A']	19959	3021.1513678725323	419.0780524967032	0.0099181510999152	0.0192908776049655	0.5141368528180521	0.607162	0.607162	chr15	44763547	0.2166954171302605	chr15:44763547:T:A
chr15:44764699	['T', 'A']	19959	25383.815393866505	3452.5881932700267	3.334091709695627e-05	0.0105285884162431	0.0031667034343862	0.997473	0.997473	chr15	44764699	0.0010988511396716	chr15:44764699:T:A
chr15:44764990	['T', 'C']	19959	35871.79727427598	4891.444164991746	0.0074071959795397	0.016729806014286	0.4427544451629943	0.657948	0.657948	chr15	44764990	0.1818084288867371	chr15:44764990:T:C
chr15:44765082	['G', 'C']	19959	1998.100110231486	299.0596262177056	0.0130225652709958	0.0231648927168225	0.562168166724933	0.574008	0.574008	chr15	44765082	0.2410820547594413	chr15:44765082:G:C
chr15:44765166	['G', 'C']	19959	35866.59402715839	4890.002538604834	0.0069052732181802	0.0167180986128104	0.4130417805341231	0.67958	0.67958	chr15	44765166	0.1677594108763431	chr15:44765166:G:C
chr15:44765202	['G', 'A']	19959	35855.592924788296	4883.19590295904	0.0057366449655506	0.0166947990055478	0.3436186900869132	0.731137	0.731137	chr15	44765202	0.136001237584833	chr15:44765202:G:A
chr15:44765239	['C', 'T']	19959	4069.611695730607	561.2496147902478	0.0088732330442785	0.0170154984792423	0.5214794650361407	0.602039	0.602039	chr15	44765239	0.2203753742966962	chr15:44765239:C:T
chr15:44765613	['G', 'GC']	19959	2364.5297933323272	336.0797748179758	0.0157507796378393	0.0215521443094768	0.7308219271208886	0.464897	0.464897	chr15	44765613	0.3326432563285272	chr15:44765613:G:GC
chr15:44765621	['G', 'T']	19959	37124.86005611785	5065.957071941347	0.0137541423135083	0.0198356400948108	0.6934055189429711	0.488063	0.488063	chr15	44765621	0.3115241149103823	chr15:44765621:G:T
chr15:44765659	['CAGG', 'C']	19959	37125.58027660854	5068.704630511115	0.0148008495380062	0.0198384215794288	0.7460699168402459	0.455634	0.455634	chr15	44765659	0.3413838757662438	chr15:44765659:CAGG:C
chr15:44766554	['AC', 'A']	19959	1497.1500225484792	170.16112861723911	-0.0184746989740997	0.0265062372046459	-0.6969944029196868	0.485814	0.485814	chr15	44766554	0.313529974020105	chr15:44766554:AC:A
chr15:44768373	['T', 'A']	19959	2621.779763996989	375.0669577484741	0.0162048249071766	0.0204633396634119	0.7918954175476328	0.428431	0.428431	chr15	44768373	0.3681191124390355	chr15:44768373:T:A
chr15:44769549	['C', 'T']	19959	1421.0	179.4165329351961	-0.0043690118207172	0.0273445735051835	-0.1597761917877078	0.873059	0.873059	chr15	44769549	0.0589564063418318	chr15:44769549:C:T
chr15:44769593	['G', 'A']	19959	1852.2784125075168	272.8680706888266	0.0107234715622578	0.0240195966850007	0.4464467785570372	0.655279	0.655279	chr15	44769593	0.1835737498376315	chr15:44769593:G:A
chr15:44770101	['T', 'C']	19959	38287.91832848983	5173.385606450001	-0.0071193018158723	0.0254671416736452	-0.2795485220565512	0.779827	0.779827	chr15	44770101	0.1080017322821509	chr15:44770101:T:C
chr15:44770337	['C', 'A']	19959	23790.767927837634	3300.0086296366803	0.0058390971848156	0.0103509089409408	0.564114438464462	0.572683	0.572683	chr15	44770337	0.2420857086550886	chr15:44770337:C:A
chr15:44770553	['G', 'A']	19959	23881.39304504685	3326.631843306245	0.0069599659821102	0.0103485644077554	0.6725537676408835	0.501239	0.501239	chr15	44770553	0.2999551451283105	chr15:44770553:G:A
chr15:44771850	['G', 'A']	19959	27700.551490854425	3819.3580520667815	0.0075056543927105	0.0110036087846206	0.682108437297493	0.495178	0.495178	chr15	44771850	0.3052386585978822	chr15:44771850:G:A
chr15:44772110	['C', 'T']	19959	3891.0	544.9107421329123	0.005349984060812	0.0170605149923659	0.3135886614915208	0.753837	0.753837	chr15	44772110	0.122722550222212	chr15:44772110:C:T
chr15:44772134	['C', 'T']	19959	1573.0788155125765	202.7826102094164	0.0020658961884503	0.0260255175766031	0.0793796389397297	0.936731	0.936731	chr15	44772134	0.0283851070719978	chr15:44772134:C:T
chr15:44772390	['C', 'A']	19959	37904.0	5179.254116098311	0.0216041471127138	0.0230372921013218	0.9377902149998896	0.348364	0.348364	chr15	44772390	0.4579667314174225	chr15:44772390:C:A
chr15:44772408	['T', 'A']	19959	37815.4732885637	5168.477392804618	0.0217563095918127	0.0226048525276819	0.9624619123336424	0.335829	0.335829	chr15	44772408	0.4738818037424357	chr15:44772408:T:A
chr15:44773182	['C', 'T']	19959	1978.0	217.4690540299304	-0.0231986426068174	0.0232249743556863	-0.998866231304904	0.317872	0.317872	chr15	44773182	0.4977477255644654	chr15:44773182:C:T
chr15:44773444	['T', 'A']	19959	14540.457032620134	1921.6751716996923	-0.002421273928971	0.0105278634979672	-0.2299872077025496	0.818104	0.818104	chr15	44773444	0.0871914839140887	chr15:44773444:T:A
chr15:44775118	['C', 'T']	19959	11743.239411882776	1511.5750412728216	-0.0065216446863966	0.0112115290422315	-0.5816909238544468	0.560781	0.560781	chr15	44775118	0.2512067092620505	chr15:44775118:C:T
chr15:44775179	['C', 'T']	19959	1638.9854113400515	222.7742982310882	0.0036568154106807	0.0254291870560166	0.1438038661096519	0.885657	0.885657	chr15	44775179	0.0527344404707351	chr15:44775179:C:T
chr15:44775507	['A', 'G']	19959	1638.164152928797	220.20293584355733	0.0021175347513057	0.0254287273990102	0.0832733277634734	0.933635	0.933635	chr15	44775507	0.0298228758766222	chr15:44775507:A:G
chr15:44776196	['G', 'C']	19959	12176.440290653967	1577.784623357312	-0.0077814741856898	0.0110149414769389	-0.7064471656051259	0.479918	0.479918	chr15	44776196	0.3188329609363575	chr15:44776196:G:C
chr15:44777230	['C', 'T']	19959	1639.5607823470414	219.8955176674483	0.0017656960612999	0.0254296037240301	0.0694346667947259	0.944644	0.944644	chr15	44777230	0.0247318295488969	chr15:44777230:C:T
chr15:44777457	['T', 'G']	19959	4126.860902255639	581.2296844023954	0.0137533560356878	0.0169829483922537	0.8098332349617867	0.418046	0.418046	chr15	44777457	0.3787759276818901	chr15:44777457:T:G
chr15:44777544	['C', 'T']	19959	8583.150195449536	1128.83686290769	-0.0002754836967329	0.0124140621811417	-0.0221912612256299	0.982296	0.982296	chr15	44777544	0.0077576244368532	chr15:44777544:C:T
chr15:44777992	['T', 'C']	19959	12685.25357411588	1716.1093200686312	0.0015513636772938	0.0108994054864088	0.1423347061661595	0.886817	0.886817	chr15	44777992	0.0521659901905817	chr15:44777992:T:C
chr15:44778405	['A', 'G']	19959	16478.90765528651	2151.2084037524974	-0.0060372731716041	0.0103397976002031	-0.5838869777765767	0.559303	0.559303	chr15	44778405	0.2523528511885558	chr15:44778405:A:G
chr15:44778439	['A', 'T']	19959	3828.918391899344	530.5580895986907	0.0030046694289892	0.0171984585737751	0.1747057398254789	0.861313	0.861313	chr15	44778439	0.0648389978254458	chr15:44778439:A:T
chr15:44778715	['T', 'A']	19959	430.0646422128683	58.79319837587835	0.0146415267779907	0.0491356640641466	0.2979816607113775	0.76572	0.76572	chr15	44778715	0.1159300093299837	chr15:44778715:T:A
chr15:44779591	['G', 'A']	19959	2222.111333800982	263.3207917112152	-0.0096920860701982	0.0220864647229762	-0.4388246915820659	0.660793	0.660793	chr15	44779591	0.1799345662891806	chr15:44779591:G:A
chr15:44779616	['G', 'A']	19959	16463.474594107036	2171.988170071352	-0.0039450713020959	0.0103184007444809	-0.3823335999240024	0.702218	0.702218	chr15	44779616	0.1535280424290801	chr15:44779616:G:A
chr15:44781102	['T', 'C']	19959	1803.0	261.675787880993	0.0056860110973987	0.0243114260364069	0.2338822530971167	0.815079	0.815079	chr15	44781102	0.0888002960436599	chr15:44781102:T:C
chr15:44781943	['C', 'T']	19959	1744.0	203.82179914991508	-0.0158023759379873	0.02485520688471	-0.6357772844654268	0.524929	0.524929	chr15	44781943	0.2798994337243865	chr15:44781943:C:T
chr15:44782321	['G', 'A']	19959	4848.728803367409	668.8444672154064	0.0066094008764365	0.0156717834016797	0.4217389117136543	0.67322	0.67322	chr15	44782321	0.1718429904968425	chr15:44782321:G:A
chr15:44782576	['G', 'A']	19959	4382.0	573.2045147149847	-0.0041756464089996	0.0162443379797238	-0.257052421232046	0.797141	0.797141	chr15	44782576	0.0984648528750367	chr15:44782576:G:A
chr15:44782685	['T', 'C']	19959	4378.096772576928	571.2070922256486	-0.0046770309014598	0.016250674762541	-0.2878053354584866	0.773499	0.773499	chr15	44782685	0.1115402434316629	chr15:44782685:T:C
chr15:44782769	['G', 'A']	19959	762.0381801783747	112.57737678157451	0.0092291870843324	0.0366480444529371	0.2518330028818987	0.801173	0.801173	chr15	44782769	0.0962736951106067	chr15:44782769:G:A
chr15:44783261	['G', 'T']	19959	4372.219060026055	573.1783744273863	-0.0039909451638911	0.0162566670509778	-0.2454959033962076	0.806075	0.806075	chr15	44783261	0.0936245480574576	chr15:44783261:G:T
chr15:44783597	['A', 'G']	19959	11438.865590858974	1508.4477568586276	-0.0055074466902956	0.0112213881536004	-0.4907990539948108	0.623574	0.623574	chr15	44783597	0.2051120010712808	chr15:44783597:A:G
chr15:44783887	['T', 'C']	19959	11468.149170717044	1564.480834083011	0.0006070102841114	0.011219357953596	0.0541038343390104	0.956853	0.956853	chr15	44783887	0.0191547771578618	chr15:44783887:T:C
chr15:44784301	['G', 'T']	19959	2366.0	335.24395457341654	0.0155263352930259	0.0214905858580996	0.7224714763731873	0.470013	0.470013	chr15	44784301	0.3278901298298451	chr15:44784301:G:T
chr15:44786646	['T', 'C']	19959	16918.39062891506	2205.618207815993	-0.0065216122292243	0.0103109549297775	-0.6324935249586087	0.527072	0.527072	chr15	44786646	0.2781300544898159	chr15:44786646:T:C
chr15:44786974	['A', 'G']	19959	1801.180488049306	263.3468099097035	0.0074689259333152	0.0243105201415254	0.3072301986890611	0.758671	0.758671	chr15	44786974	0.1199465164113297	chr15:44786974:A:G
chr15:44787169	['G', 'A']	19959	4372.0	530.397978765636	-0.0138195184530206	0.0162742078377171	-0.8491668897697434	0.395799	0.395799	chr15	44787169	0.4025253073884162	chr15:44787169:G:A
chr15:44787809	['G', 'C']	19959	454.0	42.57357382914709	-0.0396116502542574	0.0472443194519165	-0.8384426046092734	0.401792	0.401792	chr15	44787809	0.3959987146520892	chr15:44787809:G:C
chr15:44788225	['T', 'G']	19959	1971.09875739052	306.0817136200252	0.0187815907379305	0.0232880939597989	0.8064889625725581	0.419971	0.419971	chr15	44788225	0.3767806976373536	chr15:44788225:T:G
chr15:44788394	['A', 'G']	19959	3157.316380217468	457.2266345341152	0.0120038149133344	0.0188017076012454	0.6384428035961663	0.523193	0.523193	chr15	44788394	0.2813380752375167	chr15:44788394:A:G
chr15:44789041	['A', 'G']	19959	1458.0730534121656	162.06480008868053	-0.0262168286368675	0.0267639267477934	-0.9795583766133628	0.327316	0.327316	chr15	44789041	0.4850327648054306	chr15:44789041:A:G
