## Supplementary material for "Characterization of shared and ancestry-specific signals driving complex traits using multi-ancestry fine-mapping": EAS_schizophrenia_gwas_15_43329008_44329008.tsv

Unnamed: 0	chrom	ID	pos	A1	A2	FCAS	FCON	IMPINFO	BETA	SE	P	NCAS	NCON	NEFF
6182881	chr15	rs11070388	43329319	C	G	0.26	0.255	1.0	0.0156961681063242	0.0194	0.4171	14004	16757	14424.77
6187808	chr15	rs116866395	43329453	C	T	0.956	0.959	0.969	-0.108900105956359	0.0431	0.01157	14004	16757	14424.77
6192164	chr15	rs9796559	43331246	T	G	0.4	0.395	0.994	0.016296487966892	0.0174	0.3478	14004	16757	14424.77
6188170	chr15	rs11631404	43331953	C	T	0.4	0.395	0.994	0.0159028762794155	0.0174	0.3603	14004	16757	14424.77
6188833	chr15	rs149613513	43331954	G	A	0.975	0.974	0.912	0.0563047162104676	0.0592	0.3416	13014	15757	13429.79
6176835	chr15	rs568232521	43332025	G	C	0.983	0.983	0.708	-0.0748959748540066	0.0846	0.376	11780	14725	12312.94
6186973	chr15	rs7496079	43335793	C	T	0.526	0.532	0.932	0.0172012073197748	0.0177	0.3321	14004	16757	14424.77
6182641	chr15	rs1462856	43336344	C	T	0.294	0.303	0.921	-0.0032954239497972	0.0195	0.8667	14004	16757	14424.77
6175773	chr15	rs7176957	43336802	C	T	0.86	0.861	0.982	-0.0042992284528324	0.0246	0.8626	14004	16757	14424.77
6179297	chr15	rs183684198	43337880	A	G	0.985	0.983	0.807	0.135203743466002	0.0914	0.1391	9506	11922	9779.73
6187517	chr15	rs4923956	43338652	A	C	0.399	0.394	0.994	0.0166014304974254	0.0174	0.3392	14004	16757	14424.77
6185331	chr15	rs28605464	43339151	C	A	0.944	0.945	0.974	-0.0170037478161859	0.0371	0.6468	14004	16757	14424.77
6192672	chr15	rs2412752	43339973	T	C	0.27	0.266	0.95	0.0149969810059077	0.0196	0.4436	14004	16757	14424.77
6191531	chr15	rs117225357	43340931	C	T	0.945	0.947	0.823	-0.0087985943563496	0.0403	0.8269	14004	16757	14424.77
6176704	chr15	rs7175062	43341668	G	A	0.955	0.958	0.983	-0.0996987957071184	0.0425	0.01895	14004	16757	14424.77
6193176	chr15	rs7182650	43342878	T	A	0.859	0.86	0.982	-0.0068030886197391	0.0246	0.7808	14004	16757	14424.77
6180054	chr15	rs139256909	43342885	G	A	0.976	0.977	0.745	-0.0123965203365513	0.0643	0.8475	13457	16217	13881.29
6190664	chr15	rs28845921	43343015	A	C	0.943	0.944	0.975	-0.0158042315449673	0.037	0.669	14004	16757	14424.77
6181350	chr15	rs151027333	43343658	T	C	0.978	0.981	0.905	-0.100804244576614	0.0619	0.1032	14004	16757	14424.77
6188216	chr15	rs116840840	43344136	T	C	0.98	0.979	0.653	-0.0218980211012161	0.0763	0.7739	13014	15757	13429.79
6179965	chr15	rs2035170	43344886	C	T	0.26	0.256	0.997	0.0141001243787816	0.0194	0.4684	14004	16757	14424.77
6183677	chr15	rs4274403	43345047	T	C	0.859	0.86	0.982	-0.007004474152883	0.0246	0.7752	14004	16757	14424.77
6183086	chr15	rs2035169	43347139	T	C	0.944	0.945	0.975	-0.0168003386783461	0.0371	0.6499	14004	16757	14424.77
6194442	chr15	rs142590983	43347589	C	A	0.955	0.958	0.982	-0.0998976863400252	0.0425	0.01885	14004	16757	14424.77
6182149	chr15	rs12050596	43349767	C	T	0.217	0.215	0.992	-0.0046005663955682	0.0207	0.8243	14004	16757	14424.77
6191086	chr15	rs147966532	43349865	C	G	0.966	0.964	0.848	0.0304031059110447	0.0519	0.5587	12770	15725	13307.91
6180058	chr15	rs4924704	43352041	G	A	0.215	0.213	0.998	-0.0064004391810282	0.0207	0.7576	14004	16757	14424.77
6186510	chr15	rs117048804	43353782	T	C	0.88	0.87	0.816	-0.0051029981759033	0.0287	0.8586	14004	16757	14424.77
6178347	chr15	rs75904235	43354439	C	T	0.926	0.925	0.992	-0.0004000800213396	0.0324	0.9903	14004	16757	14424.77
6176848	chr15	rs16957379	43355427	T	C	0.944	0.944	0.975	-0.0163021610829842	0.037	0.6599	14004	16757	14424.77
6174490	chr15	rs140210358	43355700	C	T	0.985	0.986	0.866	-0.0638027918527484	0.0916	0.4862	10139	11013	10118.43
6187942	chr15	rs59226555	43356306	T	C	0.926	0.925	0.99	0.0001999800026662	0.0324	0.9961	14004	16757	14424.77
6186261	chr15	rs35838915	43357124	C	A	0.861	0.862	0.982	-0.0051029981759033	0.0247	0.8377	14004	16757	14424.77
6182015	chr15	rs12050604	43357406	A	C	0.392	0.388	0.986	0.0126002819757385	0.0175	0.4709	14004	16757	14424.77
6191716	chr15	rs16957385	43357416	G	A	0.834	0.837	0.997	0.0074025335167413	0.023	0.7463	14004	16757	14424.77
6182994	chr15	rs8041432	43358759	C	T	0.861	0.862	0.981	-0.0057967688471774	0.0247	0.814	14004	16757	14424.77
6176695	chr15	rs115116361	43360879	C	T	0.926	0.925	0.987	-0.0043996643446871	0.0325	0.8918	14004	16757	14424.77
6179000	chr15	rs140292677	43361021	G	A	0.956	0.959	0.966	-0.107596346599403	0.0433	0.01307	14004	16757	14424.77
6188439	chr15	rs80200174	43361981	C	T	0.925	0.925	0.988	-0.003596459514405	0.0324	0.9119	14004	16757	14424.77
6181742	chr15	rs141873406	43370422	G	A	0.982	0.983	0.836	-0.0763952012537135	0.073	0.2948	13014	15757	13429.79
6174216	chr15	rs192725210	43371742	A	C	0.976	0.976	0.946	0.0669013524517588	0.0592	0.2578	13014	15757	13429.79
6184446	chr15	rs7176116	43371759	T	C	0.217	0.215	0.983	-0.0084959889212643	0.0208	0.6824	14004	16757	14424.77
6177577	chr15	rs144322438	43371902	C	A	0.944	0.945	0.971	-0.0154994990469515	0.0372	0.6775	14004	16757	14424.77
6188471	chr15	rs8036710	43372028	T	C	0.217	0.215	0.983	-0.0085968472255182	0.0208	0.6806	14004	16757	14424.77
6191954	chr15	rs79495656	43372165	A	G	0.975	0.974	0.917	0.0524975689577541	0.0588	0.3721	13014	15757	13429.79
6178107	chr15	rs142254643	43373038	A	G	0.831	0.833	0.976	0.0111970780932162	0.023	0.6251	14004	16757	14424.77
6186145	chr15	rs117327703	43375506	T	C	0.981	0.979	0.649	-0.0170952954286372	0.0777	0.8259	13014	15757	13429.79
6192642	chr15	rs1996675	43376204	C	T	0.264	0.26	0.977	0.0133011462391285	0.0195	0.4946	14004	16757	14424.77
6191253	chr15	rs28564939	43376592	T	C	0.861	0.861	0.978	-0.0038975857287134	0.0247	0.8734	14004	16757	14424.77
6176836	chr15	rs139545030	43376663	G	A	0.952	0.954	0.755	0.0246048038572487	0.0461	0.5932	13014	15757	13429.79
6177634	chr15	rs12905967	43378010	C	A	0.265	0.261	0.979	0.0123039944561641	0.0195	0.5286	14004	16757	14424.77
6181055	chr15	rs2056346	43380028	G	C	0.405	0.4	0.977	0.0133998200630165	0.0175	0.4439	14004	16757	14424.77
6187044	chr15	rs4924705	43380260	G	A	0.861	0.861	0.978	-0.0038975857287134	0.0247	0.8756	14004	16757	14424.77
6184502	chr15	rs9635327	43381540	A	G	0.404	0.399	0.977	0.0139029051689914	0.0175	0.4253	14004	16757	14424.77
6183392	chr15	rs2176869	43382589	G	C	0.976	0.976	0.953	0.0598996532078335	0.0591	0.3103	13014	15757	13429.79
6174286	chr15	rs17720890	43385400	G	A	0.946	0.947	0.951	-0.0212951405401588	0.0383	0.579	14004	16757	14424.77
6174624	chr15	rs1474200	43385743	C	A	0.405	0.4	0.975	0.0131037693769772	0.0175	0.4532	14004	16757	14424.77
6188505	chr15	rs116064885	43388328	G	T	0.956	0.958	0.973	-0.102099172955455	0.0429	0.01729	14004	16757	14424.77
6188523	chr15	rs117720757	43390012	C	T	0.958	0.955	0.733	0.112497983226693	0.0478	0.01873	14004	16757	14424.77
6187184	chr15	rs117005026	43393211	A	G	0.957	0.96	0.96	-0.109301604891089	0.0436	0.01219	14004	16757	14424.77
6181329	chr15	rs16957422	43393646	G	A	0.861	0.862	0.975	-0.0055956263571598	0.0248	0.8219	14004	16757	14424.77
6176194	chr15	rs11070389	43394316	G	A	0.406	0.401	0.972	0.0126002819757385	0.0175	0.4711	14004	16757	14424.77
6185848	chr15	rs145340003	43395693	T	C	0.988	0.987	0.743	0.0199986865066891	0.1122	0.8588	8587	10005	8833.19
6189676	chr15	rs16957431	43395847	G	A	0.944	0.945	0.966	-0.0182963622831166	0.0374	0.6252	14004	16757	14424.77
6187780	chr15	rs28581361	43396604	C	T	0.861	0.862	0.972	-0.0065010863423599	0.0248	0.7938	14004	16757	14424.77
6182975	chr15	rs12913112	43396837	C	G	0.405	0.4	0.973	0.0135971385060249	0.0175	0.4384	14004	16757	14424.77
6177481	chr15	rs12913134	43396926	A	G	0.405	0.4	0.973	0.0135971385060249	0.0175	0.436	14004	16757	14424.77
6179189	chr15	rs141817180	43397322	T	A	0.985	0.982	0.916	0.206298466175403	0.0805	0.01037	11500	12520	11546.12
6184257	chr15	rs150859933	43399444	G	A	0.986	0.988	0.75	-0.145095138617912	0.1032	0.1598	9121	11236	9841.04
6193754	chr15	rs142915502	43400576	A	C	0.962	0.964	0.972	-0.0969955993261986	0.0462	0.03562	14004	16757	14424.77
6180812	chr15	rs2899074	43401430	G	A	0.856	0.857	0.968	-0.0136020904182857	0.0245	0.5781	14004	16757	14424.77
6177742	chr15	rs57134347	43403065	T	C	0.92	0.92	0.99	-0.0095958936734469	0.0314	0.7597	14004	16757	14424.77
6176311	chr15	rs138405789	43403230	G	A	0.962	0.964	0.972	-0.0991023610432115	0.0461	0.03165	14004	16757	14424.77
6181544	chr15	rs143892435	43403237	A	G	0.962	0.964	0.972	-0.0990029898420079	0.0461	0.03171	14004	16757	14424.77
6173980	chr15	rs12898353	43403380	A	G	0.856	0.857	0.969	-0.0136020904182857	0.0245	0.5777	14004	16757	14424.77
6178592	chr15	rs11629629	43403415	G	A	0.407	0.401	0.967	0.0166997792224134	0.0176	0.34	14004	16757	14424.77
6179435	chr15	rs192048314	43405738	T	C	0.986	0.986	0.843	-0.0353992243518656	0.0814	0.6635	12770	15725	13307.91
6188550	chr15	rs118020025	43407267	A	C	0.92	0.92	0.99	-0.0091012913892029	0.0314	0.7719	14004	16757	14424.77
6184017	chr15	rs58059509	43408510	T	C	0.962	0.964	0.971	-0.0999971464925023	0.0462	0.03031	14004	16757	14424.77
6179358	chr15	rs189060004	43410322	C	T	0.985	0.985	0.837	-0.0540022233826842	0.0834	0.5175	11991	13199	12116.01
6184927	chr15	rs28691150	43412826	A	G	0.957	0.96	0.94	-0.066300071757232	0.0436	0.1285	14004	16757	14424.77
6174601	chr15	rs114344855	43413435	T	C	0.962	0.964	0.973	-0.100903794940885	0.0462	0.02892	14004	16757	14424.77
6186632	chr15	rs181213245	43413447	A	G	0.984	0.985	0.86	-0.0617052054366793	0.0765	0.4199	13014	15757	13429.79
6188044	chr15	rs115509026	43413681	A	G	0.962	0.964	0.971	-0.100605173573966	0.0462	0.02948	14004	16757	14424.77
6184185	chr15	rs11632120	43415373	C	G	0.406	0.401	0.971	0.0166997792224134	0.0175	0.3407	14004	16757	14424.77
6187965	chr15	rs184096922	43415612	G	A	0.964	0.966	0.952	-0.102099172955455	0.0478	0.0325	14004	16757	14424.77
6180278	chr15	rs150956330	43416878	A	T	0.961	0.963	0.962	-0.106205316846328	0.046	0.02098	14004	16757	14424.77
6189034	chr15	rs8027371	43417663	G	A	0.237	0.236	0.962	-0.0120017335415971	0.0204	0.5546	14004	16757	14424.77
6194466	chr15	rs2139651	43418758	G	A	0.407	0.401	0.973	0.0166014304974254	0.0175	0.3425	14004	16757	14424.77
6179186	chr15	rs28414375	43419210	A	G	0.868	0.871	0.985	-0.0249999098013234	0.0253	0.3245	14004	16757	14424.77
6191214	chr15	rs7174915	43421169	C	T	0.188	0.187	0.957	-0.0102018624845967	0.0222	0.6449	14004	16757	14424.77
6186611	chr15	rs2037392	43421665	T	C	0.238	0.237	0.964	-0.0129028853555234	0.0203	0.5245	14004	16757	14424.77
6184044	chr15	rs77925854	43422173	T	G	0.984	0.983	0.713	-0.0754026560491867	0.0871	0.3866	11780	14725	12312.94
6190551	chr15	rs7165861	43423327	G	A	0.405	0.399	0.974	0.0147999386115992	0.0175	0.3994	14004	16757	14424.77
6176432	chr15	rs6493078	43424122	T	C	0.238	0.237	0.965	-0.0129028853555234	0.0203	0.5265	14004	16757	14424.77
6190307	chr15	rs60435696	43424365	G	C	0.962	0.964	0.977	-0.102797137254666	0.0462	0.02606	14004	16757	14424.77
6177863	chr15	rs79302042	43425058	C	A	0.962	0.964	0.977	-0.102697398238343	0.0462	0.02623	14004	16757	14424.77
6183400	chr15	rs144183235	43426000	C	T	0.962	0.964	0.978	-0.102697398238343	0.0462	0.02623	14004	16757	14424.77
6185487	chr15	rs2271962	43426240	C	G	0.958	0.96	0.947	-0.0689000186550519	0.0436	0.1143	14004	16757	14424.77
6192928	chr15	rs61268760	43426596	G	T	0.962	0.964	0.978	-0.102697398238343	0.0462	0.02627	14004	16757	14424.77
6186574	chr15	rs17777687	43427165	T	C	0.957	0.959	0.958	-0.0679041786138728	0.0429	0.1132	14004	16757	14424.77
6194427	chr15	rs1464344	43427581	G	A	0.984	0.984	0.815	-0.0385017716536664	0.0851	0.651	10708	12450	10866.85
6190257	chr15	rs11070390	43428110	A	T	0.407	0.401	0.977	0.0172994970780611	0.0175	0.3225	14004	16757	14424.77
6176467	chr15	rs8041312	43428902	T	C	0.962	0.964	0.978	-0.10319619282845	0.0462	0.02558	14004	16757	14424.77
6186856	chr15	rs78456592	43432298	G	A	0.962	0.964	0.979	-0.102398240862713	0.0462	0.02661	14004	16757	14424.77
6181363	chr15	rs11070391	43433603	C	G	0.188	0.186	0.963	-0.0101008421794295	0.0222	0.6497	14004	16757	14424.77
6183497	chr15	rs10851414	43433932	G	C	0.404	0.398	0.983	0.01600129372694	0.0174	0.3572	14004	16757	14424.77
6187839	chr15	rs112968641	43434290	A	G	0.962	0.964	0.978	-0.102099172955455	0.0462	0.0271	14004	16757	14424.77
6191850	chr15	rs28811106	43434517	C	T	0.956	0.959	0.966	-0.0671018035407359	0.0426	0.1152	14004	16757	14424.77
6174608	chr15	rs141041199	43435609	C	T	0.954	0.956	0.756	0.0416024898545136	0.0467	0.3731	13014	15757	13429.79
6192911	chr15	rs2176870	43436410	A	G	0.87	0.873	1.0	-0.0232993336544035	0.0252	0.3553	14004	16757	14424.77
6181451	chr15	rs12595050	43436671	A	G	0.952	0.951	0.927	0.0138042809763971	0.0411	0.7364	14004	16757	14424.77
6186412	chr15	rs2139652	43439211	G	C	0.404	0.399	0.986	0.0161980995687726	0.0174	0.3508	14004	16757	14424.77
6187849	chr15	rs12899266	43439786	G	C	0.236	0.235	0.977	-0.0125990355765152	0.0203	0.5322	14004	16757	14424.77
6182310	chr15	rs7166467	43440522	G	A	0.404	0.399	0.986	0.0161980995687726	0.0174	0.3524	14004	16757	14424.77
6189874	chr15	rs12594277	43440656	G	A	0.872	0.882	0.77	0.0056042667198317	0.0281	0.8412	14004	16757	14424.77
6185419	chr15	rs151174955	43440877	G	C	0.964	0.966	0.961	-0.103894923496216	0.0478	0.02975	14004	16757	14424.77
6180083	chr15	rs144534556	43443311	G	A	0.976	0.976	0.934	0.0603987139482326	0.0591	0.3063	13014	15757	13429.79
6188085	chr15	rs2042742	43443392	A	G	0.236	0.235	0.977	-0.0125990355765152	0.0202	0.5333	14004	16757	14424.77
6182700	chr15	rs139912782	43444794	C	T	0.952	0.951	0.928	0.0133998200630165	0.0412	0.7454	14004	16757	14424.77
6174307	chr15	rs8030850	43444895	G	T	0.962	0.965	0.985	-0.103096414004759	0.0462	0.02557	14004	16757	14424.77
6185272	chr15	rs12442190	43445305	T	C	0.406	0.4	0.978	0.0165030720990143	0.0175	0.344	14004	16757	14424.77
6173867	chr15	rs149829132	43445886	A	G	0.975	0.977	0.84	-0.156396533202382	0.062	0.01159	13457	16217	13881.29
6182912	chr15	rs151228406	43447772	T	C	0.954	0.956	0.754	0.0421970486997883	0.0467	0.3665	13014	15757	13429.79
6188168	chr15	rs117821722	43448202	C	T	0.978	0.978	0.933	0.0491996041469672	0.0618	0.4257	13014	15757	13429.79
6193937	chr15	rs77236425	43448552	A	C	0.956	0.958	0.786	-0.0465990663783681	0.0462	0.3131	14004	16757	14424.77
6174210	chr15	rs1834642	43450201	G	T	0.186	0.185	0.963	-0.0111013930711739	0.0223	0.6168	14004	16757	14424.77
6190220	chr15	rs1834643	43450203	A	C	0.186	0.185	0.963	-0.0110002818588653	0.0223	0.6199	14004	16757	14424.77
6187332	chr15	rs114715547	43452288	C	A	0.963	0.965	0.972	-0.108799756405339	0.0469	0.02023	14004	16757	14424.77
6193202	chr15	rs146463213	43452390	C	T	0.975	0.971	0.796	0.178899039992625	0.0593	0.002539	13457	16217	13881.29
6185728	chr15	rs184627402	43452398	C	T	0.985	0.986	0.813	-0.056496280157669	0.0815	0.4883	13014	15757	13429.79
6191841	chr15	rs11070392	43453056	C	G	0.663	0.651	0.809	-0.0065010863423599	0.02	0.7436	14004	16757	14424.77
6187678	chr15	rs9972314	43456086	A	G	0.962	0.964	0.983	-0.103795074933121	0.0462	0.02458	14004	16757	14424.77
6189073	chr15	rs4924709	43457732	A	C	0.242	0.241	0.968	-0.0074980401773571	0.0202	0.7093	14004	16757	14424.77
6192735	chr15	rs191370086	43457773	T	C	0.964	0.966	0.963	-0.103495589048314	0.0478	0.03039	14004	16757	14424.77
6191516	chr15	rs182239509	43458532	A	G	0.982	0.981	0.826	0.0880017197716256	0.0786	0.2631	10768	13518	11187.31
6192300	chr15	rs188164060	43459405	C	T	0.963	0.965	0.988	-0.102996645135889	0.0462	0.02568	14004	16757	14424.77
6189806	chr15	rs368348835	43459730	C	T	0.986	0.984	0.82	0.168095849529973	0.0993	0.09033	8440	10205	8610.41
6174224	chr15	rs146112868	43460259	C	T	0.963	0.965	0.988	-0.102996645135889	0.0462	0.02567	14004	16757	14424.77
6189243	chr15	rs574856	43460834	A	G	0.405	0.399	0.985	0.0158044491449436	0.0174	0.3638	14004	16757	14424.77
6176066	chr15	rs76347669	43461723	T	C	0.934	0.941	0.694	0.0038027603329278	0.0391	0.9222	14004	16757	14424.77
6192227	chr15	rs75385733	43465613	A	T	0.962	0.965	0.988	-0.10319619282845	0.0462	0.02541	14004	16757	14424.77
6191827	chr15	rs183197941	43466321	G	A	0.981	0.982	0.865	-0.103994782030043	0.0697	0.1357	13457	16217	13881.29
6188985	chr15	rs111717099	43467842	G	A	0.962	0.965	0.988	-0.10319619282845	0.0462	0.02534	14004	16757	14424.77
6184453	chr15	rs7182685	43468058	T	C	0.962	0.965	0.988	-0.102398240862713	0.0461	0.02649	14004	16757	14424.77
6192208	chr15	rs7183024	43468197	T	C	0.963	0.965	0.99	-0.102198852320248	0.0461	0.02675	14004	16757	14424.77
6193862	chr15	rs11504654	43468629	C	A	0.963	0.965	0.99	-0.102996645135889	0.0462	0.02567	14004	16757	14424.77
6183468	chr15	rs147525635	43468698	G	A	0.661	0.649	0.8	-0.0040983869261633	0.02	0.8371	14004	16757	14424.77
6186082	chr15	rs11504655	43468716	G	A	0.963	0.965	0.99	-0.102996645135889	0.0461	0.0256	14004	16757	14424.77
6193513	chr15	rs61711558	43469150	A	G	0.963	0.965	0.99	-0.10319619282845	0.0462	0.02535	14004	16757	14424.77
6184603	chr15	rs114045253	43469401	G	A	0.963	0.965	0.99	-0.102797137254666	0.0461	0.02589	14004	16757	14424.77
6183161	chr15	rs8040769	43473153	T	C	0.963	0.965	0.99	-0.103096414004759	0.0461	0.02544	14004	16757	14424.77
6189037	chr15	rs476342	43473907	C	G	0.406	0.401	0.983	0.0154007965760229	0.0174	0.3765	14004	16757	14424.77
6189337	chr15	rs150971016	43474742	C	T	0.963	0.965	0.99	-0.101501305332106	0.0463	0.02834	14004	16757	14424.77
6186666	chr15	rs139310160	43474852	G	A	0.963	0.965	0.99	-0.101501305332106	0.0463	0.02834	14004	16757	14424.77
6179714	chr15	rs540587	43478113	G	C	0.274	0.271	0.988	0.0055048206344449	0.0192	0.7734	14004	16757	14424.77
6182200	chr15	rs1078243	43478156	C	G	0.963	0.965	0.992	-0.0982966348251106	0.0464	0.03413	14004	16757	14424.77
6178888	chr15	rs530118	43478511	C	T	0.438	0.429	0.976	0.0160997014894237	0.0173	0.3501	14004	16757	14424.77
6192554	chr15	rs147344716	43478850	A	G	0.974	0.974	0.919	0.0369007163483657	0.0582	0.5259	13014	15757	13429.79
6178028	chr15	rs538218	43479328	C	T	0.273	0.271	0.989	0.0053954185169075	0.0192	0.7778	14004	16757	14424.77
6188289	chr15	rs2947019	43479363	T	C	0.189	0.188	0.971	-0.0104039337153929	0.022	0.6355	14004	16757	14424.77
6177369	chr15	rs1474199	43482127	G	A	0.963	0.965	0.995	-0.0975025813612386	0.0464	0.03555	14004	16757	14424.77
6193035	chr15	rs495286	43483537	T	C	0.19	0.188	0.968	-0.0115969858456632	0.022	0.5984	14004	16757	14424.77
6176906	chr15	rs147991321	43484237	G	A	0.964	0.966	0.976	-0.103495589048314	0.0474	0.02903	14004	16757	14424.77
6192385	chr15	rs111530374	43485320	G	T	0.963	0.965	0.995	-0.0978002775259131	0.0464	0.03498	14004	16757	14424.77
6194658	chr15	rs189798377	43485392	C	T	0.984	0.981	0.897	0.195797020195378	0.0784	0.01253	10708	12450	10866.85
6189820	chr15	rs77090230	43485734	G	A	0.963	0.965	0.995	-0.0978002775259131	0.0464	0.03503	14004	16757	14424.77
6176919	chr15	rs16957479	43487704	G	C	0.944	0.947	0.814	-0.0305004454483837	0.0408	0.4547	14004	16757	14424.77
6187543	chr15	rs57287824	43491110	G	C	0.883	0.885	1.0	-0.0388032003238938	0.0266	0.1446	14004	16757	14424.77
6189737	chr15	rs117776710	43491428	A	G	0.945	0.941	0.703	0.0199986865066891	0.0437	0.6473	14004	16757	14424.77
6177517	chr15	rs150964109	43493114	A	G	0.883	0.885	1.0	-0.0388032003238938	0.0266	0.1442	14004	16757	14424.77
6191804	chr15	rs180976935	43493669	G	A	0.986	0.984	0.914	0.201503076209884	0.0848	0.01748	11500	12520	11546.12
6176898	chr15	rs497138	43494557	G	C	0.237	0.236	0.989	-0.0106970095483354	0.0201	0.5952	14004	16757	14424.77
6193875	chr15	rs7162971	43494731	T	C	0.883	0.885	1.0	-0.0388032003238938	0.0266	0.1436	14004	16757	14424.77
6189549	chr15	rs499280	43494816	C	A	0.237	0.236	0.991	-0.010302892995897	0.0201	0.6066	14004	16757	14424.77
6185669	chr15	rs2271964	43495122	G	T	0.883	0.885	1.0	-0.0388032003238938	0.0266	0.1439	14004	16757	14424.77
6178285	chr15	rs1863601	43495212	T	C	0.883	0.885	1.0	-0.0388032003238938	0.0266	0.1439	14004	16757	14424.77
6181738	chr15	rs530305	43495900	T	C	0.236	0.235	0.992	-0.0117993392160431	0.0201	0.5557	14004	16757	14424.77
6177881	chr15	rs531850	43496042	A	T	0.236	0.235	0.992	-0.0120017335415971	0.0201	0.5516	14004	16757	14424.77
6176626	chr15	rs138611092	43496845	C	T	0.984	0.985	0.861	-0.0646985339389367	0.0758	0.3936	12467	15217	12886.31
6174356	chr15	rs59401274	43498120	C	T	0.963	0.964	0.985	-0.0938053126850552	0.0462	0.0424	14004	16757	14424.77
6188714	chr15	rs2271965	43498876	T	C	0.963	0.965	0.996	-0.098197343653669	0.0464	0.03421	14004	16757	14424.77
6188393	chr15	rs61343376	43500977	T	C	0.963	0.965	0.996	-0.0980980623399853	0.0464	0.03444	14004	16757	14424.77
6178471	chr15	rs60481556	43501067	T	C	0.963	0.965	0.996	-0.0973041664750621	0.0464	0.03583	14004	16757	14424.77
6193512	chr15	rs146973988	43501440	C	G	0.981	0.981	0.764	0.0770999203808484	0.078	0.3231	11500	12520	11546.12
6182948	chr15	rs76808379	43502096	T	C	0.963	0.965	0.996	-0.0979987908821025	0.0464	0.03454	14004	16757	14424.77
6189730	chr15	rs494863	43502302	C	T	0.273	0.271	0.994	0.0068961666878413	0.0191	0.7165	14004	16757	14424.77
6188287	chr15	rs78703207	43502387	C	T	0.97	0.973	0.668	-0.0252972953741621	0.0798	0.7516	8137	9697	8188.81
6189045	chr15	rs147626506	43504438	G	A	0.965	0.966	0.973	-0.102398240862713	0.0477	0.03178	14004	16757	14424.77
6177843	chr15	rs3177296	43505588	C	T	0.963	0.965	0.995	-0.0976018035694551	0.0464	0.03522	14004	16757	14424.77
6179716	chr15	rs8035881	43505893	A	G	0.883	0.885	1.0	-0.0398016818829366	0.0266	0.1349	14004	16757	14424.77
6190104	chr15	rs3803340	43506155	G	A	0.923	0.923	0.986	-0.007296555232638	0.032	0.8196	14004	16757	14424.77
6194725	chr15	rs10438267	43506312	G	A	0.963	0.965	0.995	-0.0977010356236953	0.0464	0.03503	14004	16757	14424.77
6184139	chr15	rs1042168	43507393	C	T	0.963	0.965	0.996	-0.0968964372456969	0.0464	0.03676	14004	16757	14424.77
6185965	chr15	rs140542141	43508091	C	T	0.963	0.965	0.995	-0.0977010356236953	0.0464	0.0351	14004	16757	14424.77
6193690	chr15	rs144375945	43508153	G	A	0.963	0.965	0.995	-0.0978995292780637	0.0464	0.0348	14004	16757	14424.77
6182148	chr15	rs57890330	43508207	C	T	0.925	0.925	0.983	-0.010302892995897	0.0326	0.7526	14004	16757	14424.77
6174581	chr15	rs145263712	43508354	C	T	0.953	0.949	0.73	0.0594003432814475	0.046	0.1967	14004	16757	14424.77
6174560	chr15	rs79954084	43508730	G	C	0.963	0.965	0.995	-0.0978002775259131	0.0464	0.03488	14004	16757	14424.77
6184816	chr15	rs2899077	43510025	A	G	0.726	0.729	0.995	-0.0088994831870327	0.0191	0.6408	14004	16757	14424.77
6194256	chr15	rs8039342	43510377	C	T	0.963	0.965	0.995	-0.0978995292780637	0.0464	0.03478	14004	16757	14424.77
6187697	chr15	rs117151598	43510499	T	C	0.982	0.983	0.895	-0.044599955369026	0.0698	0.5226	13457	16217	13881.29
6182826	chr15	rs79507973	43510803	T	C	0.963	0.965	0.994	-0.0980980623399853	0.0464	0.03453	14004	16757	14424.77
6191278	chr15	rs77073021	43512410	C	T	0.973	0.972	0.909	0.0463968262292078	0.0571	0.4157	13014	15757	13429.79
6194189	chr15	rs28723492	43512604	G	A	0.957	0.96	0.933	-0.0603021738083819	0.0438	0.1686	14004	16757	14424.77
6187529	chr15	rs75925428	43512784	C	G	0.963	0.965	0.993	-0.0984952467490992	0.0465	0.03393	14004	16757	14424.77
6178064	chr15	rs77809780	43512995	G	A	0.963	0.965	0.992	-0.09330020116546	0.0465	0.04458	14004	16757	14424.77
6190605	chr15	rs16957499	43513074	A	G	0.963	0.965	0.992	-0.098704935472477	0.0465	0.03372	14004	16757	14424.77
6193739	chr15	rs192614362	43513284	C	A	0.984	0.982	0.888	0.203797619716672	0.0753	0.006848	11752	14722	12297.47
6184131	chr15	rs149810873	43513725	C	G	0.976	0.978	0.906	-0.0888967896271612	0.0608	0.1435	13457	16217	13881.29
6176453	chr15	rs77640130	43513828	T	C	0.963	0.965	0.992	-0.0989036285144588	0.0465	0.03348	14004	16757	14424.77
6188876	chr15	rs145749671	43514204	G	A	0.963	0.965	0.992	-0.0990029898420079	0.0465	0.03334	14004	16757	14424.77
6177342	chr15	rs78899565	43514777	T	C	0.963	0.965	0.992	-0.0978002775259131	0.0465	0.03562	14004	16757	14424.77
6189339	chr15	rs141376129	43515287	G	A	0.963	0.965	0.989	-0.100395086055156	0.0465	0.03096	14004	16757	14424.77
6175611	chr15	rs141511730	43515410	G	A	0.963	0.965	0.991	-0.0990029898420079	0.0465	0.03325	14004	16757	14424.77
6186418	chr15	rs143442482	43515927	C	A	0.964	0.965	0.991	-0.098197343653669	0.0466	0.03498	14004	16757	14424.77
6191164	chr15	rs114565389	43516082	A	G	0.963	0.965	0.991	-0.0992017421200319	0.0465	0.03302	14004	16757	14424.77
6179105	chr15	rs77483109	43516193	T	A	0.963	0.965	0.99	-0.0993011330744326	0.0465	0.03294	14004	16757	14424.77
6180796	chr15	rs12592725	43516395	A	G	0.763	0.764	0.993	0.009504687014246	0.0201	0.6361	14004	16757	14424.77
6175590	chr15	rs574531	43517006	G	A	0.406	0.4	0.981	0.0172994970780611	0.0174	0.3212	14004	16757	14424.77
6186590	chr15	rs489964	43517554	G	A	0.406	0.4	0.981	0.0173977771764203	0.0175	0.3196	14004	16757	14424.77
6184620	chr15	rs117583866	43518429	G	A	0.952	0.951	0.926	0.0063001125484799	0.0411	0.879	14004	16757	14424.77
6194186	chr15	rs191566711	43518894	T	C	0.964	0.965	0.989	-0.0993011330744326	0.0466	0.03312	14004	16757	14424.77
6175147	chr15	rs78088132	43519461	G	A	0.964	0.965	0.989	-0.0991023610432115	0.0466	0.03356	14004	16757	14424.77
6188560	chr15	rs138693239	43521160	C	A	0.964	0.965	0.987	-0.0984952467490992	0.0467	0.03479	14004	16757	14424.77
6193578	chr15	rs531598	43521222	G	C	0.406	0.4	0.981	0.0168964476597299	0.0175	0.3324	14004	16757	14424.77
6192347	chr15	rs57549073	43521921	C	T	0.945	0.947	0.762	0.0146028573839336	0.0418	0.7276	14004	16757	14424.77
6174476	chr15	rs116390315	43522111	A	G	0.964	0.965	0.987	-0.0978002775259131	0.0468	0.03646	14004	16757	14424.77
6190642	chr15	rs11070396	43522922	C	A	0.764	0.764	0.995	0.0118989261570991	0.02	0.5528	14004	16757	14424.77
6192999	chr15	rs7176183	43525137	G	A	0.964	0.965	0.986	-0.100196096479342	0.0467	0.03192	14004	16757	14424.77
6191087	chr15	rs7171797	43527871	C	T	0.964	0.966	0.985	-0.101202505509163	0.0468	0.03063	14004	16757	14424.77
6182274	chr15	rs502157	43528573	A	C	0.405	0.399	0.978	0.0176041339483571	0.0175	0.3139	14004	16757	14424.77
6175565	chr15	rs3784267	43528614	T	A	0.765	0.766	0.987	0.0127977582298607	0.0202	0.5242	14004	16757	14424.77
6176673	chr15	rs7162620	43529470	T	C	0.964	0.966	0.984	-0.102697398238343	0.0469	0.0284	14004	16757	14424.77
6193425	chr15	rs7183814	43529630	A	G	0.728	0.73	0.992	-0.0064004391810282	0.0192	0.737	14004	16757	14424.77
6181130	chr15	rs74712577	43530174	G	T	0.964	0.966	0.983	-0.103495589048314	0.0469	0.02725	14004	16757	14424.77
6186883	chr15	rs77760277	43530272	C	T	0.964	0.966	0.983	-0.103295981608947	0.0469	0.02762	14004	16757	14424.77
6174355	chr15	rs78850399	43530276	G	A	0.964	0.966	0.983	-0.101999503525648	0.0469	0.02973	14004	16757	14424.77
6180425	chr15	rs34646108	43530383	C	T	0.765	0.765	0.988	0.0118001041157506	0.0202	0.5569	14004	16757	14424.77
6177570	chr15	rs2241516	43530647	G	C	0.765	0.765	0.988	0.0119977384336167	0.0202	0.553	14004	16757	14424.77
6194395	chr15	rs28756768	43531411	G	C	0.74	0.742	0.988	-0.007095110875924	0.0195	0.7163	14004	16757	14424.77
6188545	chr15	rs3784268	43531628	T	C	0.776	0.776	0.985	0.0118001041157506	0.0205	0.565	14004	16757	14424.77
6179370	chr15	rs79338229	43532098	G	A	0.964	0.966	0.982	-0.103595407711159	0.047	0.02748	14004	16757	14424.77
6185239	chr15	rs563310091	43532888	G	A	0.983	0.983	0.888	-0.0423961495190412	0.0714	0.5527	13457	16217	13881.29
6174676	chr15	rs16957502	43532999	G	T	0.964	0.966	0.981	-0.103695236338765	0.0471	0.02757	14004	16757	14424.77
6185484	chr15	rs34222269	43533091	G	A	0.964	0.966	0.981	-0.103795074933121	0.0471	0.02748	14004	16757	14424.77
6175286	chr15	rs77084925	43534667	A	G	0.964	0.966	0.98	-0.105805058896976	0.0471	0.02473	14004	16757	14424.77
6187969	chr15	rs11070398	43534922	T	C	0.729	0.731	0.982	-0.0052035148315978	0.0193	0.7884	14004	16757	14424.77
6178880	chr15	rs11855754	43534967	A	G	0.765	0.765	0.979	0.0135971385060249	0.0203	0.5031	14004	16757	14424.77
6184809	chr15	rs525403	43535096	A	G	0.367	0.363	0.967	0.0119977384336167	0.018	0.5028	14004	16757	14424.77
6184259	chr15	rs16957507	43536846	G	A	0.964	0.966	0.978	-0.107095352951543	0.0473	0.02341	14004	16757	14424.77
6188379	chr15	rs138059251	43537020	C	G	0.986	0.988	0.627	-0.214704262500366	0.109	0.04892	11091	12200	11168.83
6174357	chr15	rs13329564	43537124	G	A	0.958	0.961	0.929	-0.0538966802576654	0.0442	0.223	14004	16757	14424.77
6190980	chr15	rs74841390	43538638	C	T	0.964	0.966	0.974	-0.107295720292337	0.0474	0.02359	14004	16757	14424.77
6188648	chr15	rs16957511	43540117	C	A	0.767	0.767	0.972	0.0154007965760229	0.0204	0.4511	14004	16757	14424.77
6185774	chr15	rs114907383	43540121	A	G	0.965	0.966	0.971	-0.107195531603556	0.0477	0.02447	14004	16757	14424.77
6185024	chr15	rs28444219	43540633	G	T	0.967	0.968	0.963	-0.11399770905349	0.0493	0.02078	14004	16757	14424.77
6190430	chr15	rs542036	43541139	C	T	0.118	0.117	0.947	0.0089002747867194	0.0272	0.7435	14004	16757	14424.77
6192059	chr15	rs512431	43541939	C	G	0.417	0.418	0.975	-0.0085968472255182	0.0174	0.6221	14004	16757	14424.77
6183319	chr15	rs117613947	43542351	G	A	0.935	0.933	0.941	0.0002999550089979	0.0352	0.9933	14004	16757	14424.77
6179203	chr15	rs140838177	43543164	C	G	0.989	0.988	0.797	0.0511017760490843	0.1079	0.6361	9177	10595	9423.19
6176132	chr15	rs493177	43543258	C	A	0.417	0.418	0.981	-0.0092022107647994	0.0173	0.5976	14004	16757	14424.77
6176113	chr15	rs9652444	43543696	A	G	0.79	0.788	0.965	0.0189983824093147	0.0211	0.3689	14004	16757	14424.77
6183648	chr15	rs149346801	43544483	T	G	0.966	0.967	0.923	-0.108197870477987	0.0493	0.02823	14004	16757	14424.77
6175458	chr15	rs526292	43544609	G	A	0.584	0.584	0.986	0.0086028888072678	0.0173	0.6171	14004	16757	14424.77
6193541	chr15	rs530188	43545314	C	T	0.584	0.584	0.986	0.0084045823438103	0.0173	0.6254	14004	16757	14424.77
6184313	chr15	rs555001	43545728	G	A	0.584	0.584	0.988	0.0085037404912207	0.0173	0.6237	14004	16757	14424.77
6190628	chr15	rs475227	43546446	G	C	0.584	0.584	0.987	0.0081963182244858	0.0173	0.6337	14004	16757	14424.77
6179665	chr15	rs475261	43546456	C	T	0.584	0.584	0.988	0.0084045823438103	0.0173	0.6269	14004	16757	14424.77
6177032	chr15	rs75122489	43546663	G	A	0.975	0.977	0.652	-0.013004189135254	0.067	0.8463	12523	15078	12859.9
6187434	chr15	rs79917097	43548970	C	T	0.935	0.933	0.944	0.001099395443301	0.0351	0.9743	14004	16757	14424.77
6192123	chr15	rs572959	43550502	T	C	0.587	0.587	0.992	0.0106035827841911	0.0173	0.5391	14004	16757	14424.77
6184987	chr15	rs573169	43550581	C	T	0.588	0.587	0.993	0.0107025231331357	0.0173	0.535	14004	16757	14424.77
6189731	chr15	rs574065	43550655	A	G	0.412	0.413	0.993	-0.0106970095483354	0.0173	0.535	14004	16757	14424.77
6179166	chr15	rs524547	43551023	C	T	0.588	0.587	0.994	0.0106035827841911	0.0173	0.5376	14004	16757	14424.77
6193251	chr15	rs28445909	43551524	G	A	0.947	0.949	0.964	-0.0102018624845967	0.0389	0.7935	14004	16757	14424.77
6184525	chr15	rs554001	43551919	G	A	0.587	0.586	0.991	0.0106035827841911	0.0173	0.5389	14004	16757	14424.77
6178084	chr15	rs113463533	43552360	G	A	0.922	0.923	0.993	-0.0087985943563496	0.0318	0.7814	14004	16757	14424.77
6177394	chr15	rs116753155	43552372	C	T	0.964	0.965	0.902	0.0117012723076411	0.0488	0.8103	13014	15757	13429.79
6181575	chr15	rs501884	43553982	G	T	0.586	0.586	0.995	0.0097027754613851	0.0173	0.5728	14004	16757	14424.77
6181188	chr15	rs504417	43554226	A	G	0.587	0.586	0.996	0.0090984829852593	0.0172	0.5962	14004	16757	14424.77
6175239	chr15	rs117741236	43555394	A	G	0.98	0.978	0.866	0.164802320575017	0.0678	0.015	12467	15217	12886.31
6181790	chr15	rs75744408	43555468	A	G	0.979	0.977	0.866	0.149402281147864	0.0666	0.02496	12467	15217	12886.31
6185904	chr15	rs560134	43555699	A	T	0.587	0.586	0.997	0.0090984829852593	0.0172	0.5985	14004	16757	14424.77
6183071	chr15	rs564946	43556272	A	G	0.587	0.587	0.998	0.0090984829852593	0.0172	0.596	14004	16757	14424.77
6175869	chr15	rs565658	43556307	C	T	0.587	0.587	0.998	0.009197572354042	0.0172	0.5952	14004	16757	14424.77
6174679	chr15	rs11853991	43557549	A	G	0.668	0.667	0.992	0.0136957831289865	0.0181	0.4474	14004	16757	14424.77
6174467	chr15	rs66651343	43558004	A	G	0.94	0.943	0.969	-0.0086977157031958	0.0367	0.8126	14004	16757	14424.77
6192720	chr15	rs12909095	43558142	A	G	0.872	0.874	0.953	-0.0055956263571598	0.026	0.8295	14004	16757	14424.77
6180701	chr15	rs579651	43558376	T	C	0.587	0.587	1.0	0.0090984829852593	0.0172	0.5966	14004	16757	14424.77
6189813	chr15	rs471122	43558574	A	G	0.587	0.587	1.0	0.009197572354042	0.0172	0.5934	14004	16757	14424.77
6176190	chr15	rs473016	43558823	A	C	0.587	0.587	0.999	0.0090984829852593	0.0172	0.5954	14004	16757	14424.77
6183463	chr15	rs748404	43559231	T	C	0.94	0.943	0.97	-0.0082035573506883	0.0367	0.8237	14004	16757	14424.77
6180900	chr15	rs505249	43559960	T	A	0.586	0.586	0.995	0.0088011559530687	0.0172	0.6114	14004	16757	14424.77
6185622	chr15	rs4924711	43560240	C	A	0.932	0.933	0.821	-0.0282965991551138	0.0367	0.4405	14004	16757	14424.77
6176638	chr15	rs12911132	43560436	C	T	0.94	0.943	0.968	-0.0083043861636152	0.0367	0.8217	14004	16757	14424.77
6185251	chr15	rs531910	43560607	A	G	0.588	0.588	0.994	0.009197572354042	0.0173	0.5955	14004	16757	14424.77
6176544	chr15	rs491804	43560825	G	A	0.587	0.587	0.996	0.0093957216403621	0.0172	0.5836	14004	16757	14424.77
6184324	chr15	rs492743	43560945	A	G	0.587	0.587	0.996	0.0092966519050945	0.0172	0.5879	14004	16757	14424.77
6178392	chr15	rs78614730	43561239	C	T	0.935	0.933	0.95	0.0009995003330834	0.035	0.978	14004	16757	14424.77
6186387	chr15	rs76742380	43561582	C	T	0.984	0.984	0.615	0.0307037775750057	0.0878	0.7261	13457	16217	13881.29
6186381	chr15	rs77619410	43562666	C	T	0.913	0.914	0.957	-0.0138961051921114	0.0308	0.651	14004	16757	14424.77
6184532	chr15	rs1814323	43563237	T	C	0.413	0.414	0.992	-0.0092022107647994	0.0173	0.5954	14004	16757	14424.77
6187703	chr15	rs189177952	43564149	C	G	0.986	0.985	0.695	-0.0267033828345498	0.0999	0.7893	10419	13218	10885.25
6184348	chr15	rs149298041	43565144	G	A	0.973	0.976	0.878	-0.0978002775259131	0.0566	0.08376	14004	16757	14424.77
6183542	chr15	rs35278581	43566121	C	A	0.416	0.416	0.985	-0.0094040800752939	0.0173	0.5857	14004	16757	14424.77
6173798	chr15	rs570272	43566255	C	T	0.768	0.764	0.967	0.0280041964095973	0.0204	0.1688	14004	16757	14424.77
6185599	chr15	rs493444	43566470	G	C	0.584	0.584	0.983	0.0107025231331357	0.0173	0.5359	14004	16757	14424.77
6181411	chr15	rs1095389	43566671	G	A	0.585	0.584	0.983	0.0107025231331357	0.0173	0.5384	14004	16757	14424.77
6175218	chr15	rs79819141	43567643	G	A	0.922	0.923	0.983	-0.0098988321792475	0.0319	0.7578	14004	16757	14424.77
6182445	chr15	rs473554	43568207	C	T	0.585	0.584	0.982	0.0107025231331357	0.0173	0.5379	14004	16757	14424.77
6175094	chr15	rs59900401	43568794	G	A	0.934	0.932	0.944	0.004001981379298	0.0349	0.9087	14004	16757	14424.77
6192882	chr15	rs530683	43568999	C	T	0.415	0.416	0.98	-0.0106970095483354	0.0174	0.5381	14004	16757	14424.77
6185245	chr15	rs556851	43571219	A	T	0.587	0.587	0.981	0.0116024307308398	0.0174	0.5054	14004	16757	14424.77
6178062	chr15	rs567357	43571390	C	G	0.587	0.587	0.981	0.0116024307308398	0.0174	0.5029	14004	16757	14424.77
6185907	chr15	rs59550885	43571958	C	A	0.935	0.933	0.949	0.0045994064948955	0.035	0.8957	14004	16757	14424.77
6174426	chr15	rs523737	43572560	A	G	0.587	0.586	0.979	0.0116024307308398	0.0174	0.5033	14004	16757	14424.77
6179251	chr15	rs498227	43573052	A	G	0.587	0.586	0.978	0.0110981866660334	0.0174	0.5233	14004	16757	14424.77
6175466	chr15	rs518234	43573421	G	A	0.584	0.583	0.974	0.0109003744682883	0.0174	0.5321	14004	16757	14424.77
6175076	chr15	rs518261	43573429	A	T	0.584	0.583	0.974	0.0109003744682883	0.0174	0.5316	14004	16757	14424.77
6178975	chr15	rs143973489	43574114	T	C	0.989	0.988	0.962	0.054402954379292	0.1099	0.6204	7410	9053	7717.14
6185600	chr15	rs187158575	43575140	C	T	0.941	0.942	0.91	-0.0350988198393953	0.0374	0.3488	14004	16757	14424.77
6194534	chr15	rs580469	43575624	T	G	0.768	0.765	0.969	0.0258041896815329	0.0204	0.2059	14004	16757	14424.77
6188883	chr15	rs17779494	43579223	C	T	0.939	0.942	0.953	-0.0064004391810282	0.0367	0.8621	14004	16757	14424.77
6189166	chr15	rs513970	43579566	A	G	0.583	0.582	0.97	0.0101978249764461	0.0174	0.5577	14004	16757	14424.77
6189181	chr15	rs60154727	43579621	C	T	0.935	0.934	0.95	0.001998002662673	0.035	0.9551	14004	16757	14424.77
6177096	chr15	rs546722	43580819	A	G	0.583	0.581	0.967	0.0109003744682883	0.0174	0.5319	14004	16757	14424.77
6190275	chr15	rs148471612	43583439	A	G	0.939	0.939	0.941	-0.0071958279818024	0.0366	0.8435	14004	16757	14424.77
6174075	chr15	rs142684449	43583440	A	G	0.939	0.939	0.941	-0.0071958279818024	0.0366	0.844	14004	16757	14424.77
6194400	chr15	rs150995566	43583443	C	T	0.983	0.985	0.612	-0.185594908368432	0.0972	0.05626	11948	13149	12069.49
6173983	chr15	rs117663498	43583576	T	A	0.98	0.98	0.658	0.0097027754613851	0.0892	0.9131	9985	9785	9648.53
6178570	chr15	rs538238	43585520	T	C	0.536	0.538	0.932	9.99950003332973e-05	0.0176	0.9974	14004	16757	14424.77
6178154	chr15	rs489509	43586907	T	A	0.535	0.533	0.956	0.0099008246772624	0.0174	0.5674	14004	16757	14424.77
6191332	chr15	rs532672	43586908	C	A	0.535	0.533	0.956	0.0099008246772624	0.0174	0.5693	14004	16757	14424.77
6191453	chr15	rs485148	43587745	C	G	0.535	0.533	0.959	0.0108014536938559	0.0173	0.5315	14004	16757	14424.77
6187584	chr15	rs491648	43588439	T	C	0.7	0.699	0.945	0.027196791588428	0.0191	0.153	14004	16757	14424.77
6180519	chr15	rs491800	43588484	G	A	0.535	0.533	0.96	0.0106035827841911	0.0173	0.5407	14004	16757	14424.77
6181333	chr15	rs142962264	43588565	G	A	0.948	0.949	0.917	-0.0344982814075965	0.0399	0.3867	14004	16757	14424.77
6179403	chr15	rs117408246	43588729	C	A	0.985	0.985	0.843	-0.0158042315449673	0.0919	0.8638	9985	9785	9648.53
6191989	chr15	rs28594657	43588888	C	A	0.788	0.785	0.928	0.0377003271828256	0.0216	0.08079	14004	16757	14424.77
6187526	chr15	rs78849335	43589202	A	G	0.94	0.941	0.921	-0.0462952789853036	0.0372	0.2142	14004	16757	14424.77
6186954	chr15	rs12148735	43589582	C	T	0.466	0.468	0.961	-0.0117993392160431	0.0173	0.4954	14004	16757	14424.77
6183801	chr15	rs115098529	43590477	C	T	0.893	0.892	0.932	-0.0144032303107437	0.0282	0.6088	14004	16757	14424.77
6192885	chr15	rs142749520	43591441	G	A	0.98	0.982	0.9	-0.0717967988196857	0.068	0.2908	12467	15217	12886.31
6186824	chr15	rs825740	43592408	A	G	0.542	0.54	0.969	0.0127977582298607	0.0173	0.4583	14004	16757	14424.77
6191478	chr15	rs825739	43592428	T	G	0.542	0.539	0.969	0.0129951954948113	0.0173	0.4509	14004	16757	14424.77
6192936	chr15	rs478104	43594900	A	G	0.534	0.532	0.976	0.0100988346774146	0.0172	0.5571	14004	16757	14424.77
6189957	chr15	rs114377096	43596593	A	T	0.893	0.891	0.936	-0.0121029460677457	0.0282	0.6685	14004	16757	14424.77
6175323	chr15	rs576557	43597737	T	C	0.528	0.526	0.975	0.0102968054773682	0.0172	0.5492	14004	16757	14424.77
6183266	chr15	rs524527	43599116	C	G	0.534	0.532	0.982	0.0096037361426946	0.0171	0.5767	14004	16757	14424.77
6190771	chr15	rs526450	43599325	T	C	0.535	0.533	0.983	0.0100988346774146	0.0171	0.5559	14004	16757	14424.77
6177868	chr15	rs79085285	43600492	G	C	0.897	0.895	0.927	-0.0139975096438537	0.0287	0.6269	14004	16757	14424.77
6186694	chr15	rs484846	43600803	T	C	0.535	0.532	0.982	0.0101978249764461	0.0171	0.5498	14004	16757	14424.77
6178328	chr15	rs56321238	43601588	C	G	0.881	0.879	0.881	0.0483043318863239	0.0278	0.08244	14004	16757	14424.77
6184335	chr15	rs28578454	43603032	G	A	0.703	0.702	0.952	0.0310043588626902	0.0191	0.104	14004	16757	14424.77
6183465	chr15	rs147790540	43603535	G	A	0.938	0.938	0.938	-0.0025031302181184	0.0363	0.9454	14004	16757	14424.77
6184027	chr15	rs499035	43604422	C	T	0.529	0.527	0.978	0.0110981866660334	0.0171	0.5171	14004	16757	14424.77
6175056	chr15	rs78147758	43605342	C	T	0.985	0.985	0.586	0.0195967237465575	0.1244	0.8749	6903	10077	7762.08
6188905	chr15	rs510108	43605439	T	G	0.528	0.526	0.979	0.012096540947233	0.0171	0.4783	14004	16757	14424.77
6174498	chr15	rs74840561	43605538	G	T	0.986	0.988	0.83	-0.151602263134588	0.1078	0.1594	8447	8140	8059.32
6174508	chr15	rs141964502	43606222	C	T	0.984	0.984	0.85	-0.0137034650584925	0.0758	0.8567	13014	15757	13429.79
6187934	chr15	rs540388	43606494	G	A	0.534	0.531	0.982	0.0124027667170427	0.0171	0.4678	14004	16757	14424.77
6178184	chr15	rs498837	43608024	G	A	0.526	0.523	0.985	0.0118989261570991	0.0171	0.4857	14004	16757	14424.77
6194147	chr15	rs540031	43608855	C	T	0.526	0.523	0.986	0.0129951954948113	0.0171	0.4478	14004	16757	14424.77
6174589	chr15	rs77127345	43609191	T	C	0.916	0.916	0.94	9.99950003332973e-05	0.0315	0.9973	14004	16757	14424.77
6180056	chr15	rs185502474	43609250	T	G	0.985	0.985	0.836	-0.0128015918372089	0.0787	0.8708	13014	15757	13429.79
6190489	chr15	rs1095386	43609509	A	G	0.526	0.523	0.987	0.013202462677756	0.0171	0.4382	14004	16757	14424.77
6178776	chr15	rs507178	43610135	A	G	0.52	0.518	0.985	0.0139029051689914	0.0171	0.416	14004	16757	14424.77
6176271	chr15	rs12440854	43610672	A	G	0.781	0.779	0.95	0.0377966226945664	0.0211	0.07341	14004	16757	14424.77
6188335	chr15	rs478028	43610772	C	T	0.52	0.517	0.986	0.0141001243787816	0.0171	0.4074	14004	16757	14424.77
6182417	chr15	rs117875695	43611104	A	G	0.962	0.96	0.818	0.0399992561638529	0.048	0.4041	14004	16757	14424.77
6177932	chr15	rs140992084	43612022	G	A	0.978	0.977	0.77	0.0266029817945341	0.0649	0.6818	13457	16217	13881.29
6178856	chr15	rs528517	43612925	A	G	0.526	0.523	0.99	0.0147999386115992	0.017	0.3857	14004	16757	14424.77
6175046	chr15	rs552701	43613810	T	C	0.52	0.517	0.987	0.0156961681063242	0.017	0.3566	14004	16757	14424.77
6183635	chr15	rs573615	43614281	C	T	0.521	0.518	0.99	0.0159028762794155	0.017	0.3515	14004	16757	14424.77
6187787	chr15	rs488756	43614724	A	C	0.526	0.522	0.992	0.0156961681063242	0.017	0.3569	14004	16757	14424.77
6177779	chr15	rs58700906	43614961	G	A	0.978	0.978	0.846	-0.0377953294954024	0.0656	0.5647	13014	15757	13429.79
6178790	chr15	rs956391	43617493	T	C	0.528	0.524	0.992	0.0167981182758809	0.017	0.3247	14004	16757	14424.77
6179260	chr15	rs512628	43618734	A	G	0.521	0.518	0.994	0.016296487966892	0.017	0.3386	14004	16757	14424.77
6180320	chr15	rs511673	43618863	T	C	0.527	0.523	0.996	0.0158044491449436	0.017	0.3518	14004	16757	14424.77
6183748	chr15	rs484029	43619560	T	C	0.527	0.523	0.997	0.01600129372694	0.017	0.3466	14004	16757	14424.77
6176587	chr15	rs12324573	43619951	T	G	0.888	0.884	0.918	0.001998002662673	0.0277	0.9437	14004	16757	14424.77
6173838	chr15	rs3742969	43621947	A	G	0.526	0.522	0.996	0.0161980995687726	0.017	0.3404	14004	16757	14424.77
6175329	chr15	rs3742970	43622265	C	A	0.84	0.837	0.956	0.0491044005063081	0.0237	0.03835	14004	16757	14424.77
6193379	chr15	rs3742971	43622916	C	T	0.526	0.522	0.997	0.0172994970780611	0.017	0.3089	14004	16757	14424.77
6179555	chr15	rs1549523	43624189	C	T	0.526	0.522	0.997	0.0172012073197748	0.017	0.3109	14004	16757	14424.77
6183911	chr15	rs79099426	43625345	C	T	0.972	0.973	0.638	0.0392014821991368	0.0652	0.5474	13014	15757	13429.79
6186655	chr15	rs1123947	43625433	C	T	0.526	0.522	0.997	0.0170045988158238	0.017	0.316	14004	16757	14424.77
6182084	chr15	rs1549525	43627855	A	G	0.526	0.522	0.997	0.0172012073197748	0.017	0.3094	14004	16757	14424.77
6183065	chr15	rs7175434	43628542	A	C	0.526	0.522	0.997	0.0172012073197748	0.017	0.3105	14004	16757	14424.77
6193678	chr15	rs12102205	43629405	T	C	0.521	0.517	0.995	0.0173977771764203	0.017	0.3065	14004	16757	14424.77
6180912	chr15	rs12101673	43629431	G	A	0.526	0.522	0.997	0.0170045988158238	0.017	0.3167	14004	16757	14424.77
6178499	chr15	rs2278856	43631356	G	A	0.521	0.517	0.995	0.0172994970780611	0.017	0.3092	14004	16757	14424.77
6185614	chr15	rs75886036	43631451	G	A	0.941	0.942	0.927	-0.0383043331577141	0.0374	0.3059	14004	16757	14424.77
6179656	chr15	rs4547312	43632138	A	G	0.521	0.517	0.996	0.0172994970780611	0.017	0.308	14004	16757	14424.77
6177077	chr15	rs933941	43632226	G	A	0.527	0.522	0.997	0.0171029078996623	0.017	0.3137	14004	16757	14424.77
6182498	chr15	rs2278857	43632549	T	C	0.521	0.517	0.996	0.0172994970780611	0.017	0.3081	14004	16757	14424.77
6180386	chr15	rs2278858	43632755	G	T	0.699	0.697	0.951	0.0347974835421732	0.0189	0.06614	14004	16757	14424.77
6183660	chr15	rs2278859	43632960	A	C	0.526	0.522	0.996	0.0171029078996623	0.017	0.3141	14004	16757	14424.77
6176215	chr15	rs7168940	43633334	C	T	0.521	0.517	0.989	0.0184978548821194	0.017	0.276	14004	16757	14424.77
6189822	chr15	rs76358546	43633368	T	C	0.941	0.942	0.924	-0.0375980304153185	0.0374	0.3144	14004	16757	14424.77
6176493	chr15	rs11858152	43634196	T	C	0.526	0.522	0.996	0.017496047616751	0.017	0.3025	14004	16757	14424.77
6188342	chr15	rs8039638	43634405	C	T	0.526	0.522	0.997	0.0177023841130051	0.017	0.2957	14004	16757	14424.77
6175172	chr15	rs6493081	43634709	G	C	0.527	0.522	0.996	0.0176041339483571	0.017	0.2998	14004	16757	14424.77
6191158	chr15	rs6493082	43634808	C	T	0.527	0.522	0.996	0.0177023841130051	0.017	0.2984	14004	16757	14424.77
6185469	chr15	rs8041132	43635136	G	A	0.527	0.522	0.996	0.0177023841130051	0.017	0.2978	14004	16757	14424.77
6189349	chr15	rs149144047	43635247	A	G	0.96	0.962	0.91	-0.0689000186550519	0.0458	0.1327	14004	16757	14424.77
6188683	chr15	rs28415933	43635800	T	C	0.526	0.522	0.996	0.0178988554877579	0.017	0.2913	14004	16757	14424.77
6183629	chr15	rs12324572	43636200	G	A	0.526	0.522	0.996	0.0178988554877579	0.017	0.2907	14004	16757	14424.77
6179266	chr15	rs7170489	43636651	C	T	0.527	0.522	0.996	0.0177023841130051	0.017	0.2959	14004	16757	14424.77
6182762	chr15	rs7172374	43636960	T	C	0.521	0.517	0.995	0.0183015011699126	0.017	0.2818	14004	16757	14424.77
6177455	chr15	rs8033714	43637377	T	C	0.526	0.522	0.996	0.0179970767016546	0.017	0.2891	14004	16757	14424.77
6175150	chr15	rs6493083	43637985	T	C	0.521	0.517	0.995	0.0183015011699126	0.017	0.2808	14004	16757	14424.77
6183302	chr15	rs8042688	43638525	G	A	0.521	0.517	0.995	0.0183996828453635	0.017	0.278	14004	16757	14424.77
6189180	chr15	rs9920879	43639770	A	G	0.521	0.517	0.995	0.0183996828453635	0.017	0.2797	14004	16757	14424.77
6189811	chr15	rs16957625	43642130	G	A	0.941	0.942	0.926	-0.0380965452668448	0.0374	0.308	14004	16757	14424.77
6178114	chr15	rs61358080	43642277	T	G	0.941	0.942	0.925	-0.0377953294954024	0.0374	0.3115	14004	16757	14424.77
6186640	chr15	rs28758627	43642328	G	A	0.692	0.689	0.969	0.0344014267173323	0.0187	0.06497	14004	16757	14424.77
6185633	chr15	rs117322227	43642571	C	T	0.975	0.977	0.741	0.0448968808822823	0.0667	0.5015	12467	15217	12886.31
6185861	chr15	rs16957627	43642657	G	A	0.526	0.522	0.996	0.0179970767016546	0.017	0.29	14004	16757	14424.77
6188166	chr15	rs16957630	43642780	A	T	0.527	0.522	0.996	0.0178988554877579	0.017	0.2909	14004	16757	14424.77
6180819	chr15	rs16957632	43642897	G	A	0.527	0.522	0.996	0.0178988554877579	0.017	0.2909	14004	16757	14424.77
6178959	chr15	rs79531962	43644310	A	G	0.894	0.892	0.943	-0.0074980401773571	0.0282	0.7904	14004	16757	14424.77
6187521	chr15	rs4076815	43644390	A	C	0.976	0.976	0.907	0.0156961681063242	0.0596	0.7922	13014	15757	13429.79
6176968	chr15	rs114894761	43644636	A	G	0.894	0.891	0.945	-0.0067024110596754	0.0281	0.811	14004	16757	14424.77
6182080	chr15	rs7166812	43644760	T	C	0.521	0.517	0.995	0.0184978548821194	0.017	0.277	14004	16757	14424.77
6192148	chr15	rs7165471	43644788	C	T	0.526	0.522	0.996	0.0179970767016546	0.017	0.2882	14004	16757	14424.77
6175254	chr15	rs146321853	43645158	T	G	0.968	0.969	0.88	0.0190964956909883	0.0535	0.721	13014	15757	13429.79
6194529	chr15	rs4296223	43645246	T	C	0.522	0.518	0.992	0.0178988554877579	0.017	0.2914	14004	16757	14424.77
6184654	chr15	rs11070399	43646347	A	G	0.521	0.517	0.995	0.0185960172820726	0.017	0.2723	14004	16757	14424.77
6191408	chr15	rs6493084	43647627	A	G	0.521	0.517	0.995	0.0185960172820726	0.017	0.2725	14004	16757	14424.77
6186844	chr15	rs12905772	43648444	G	A	0.521	0.517	0.995	0.0187039847937718	0.017	0.2715	14004	16757	14424.77
6184436	chr15	rs28702649	43648629	C	T	0.533	0.529	0.972	0.0189983824093147	0.0172	0.2697	14004	16757	14424.77
6190550	chr15	rs138651258	43648792	G	A	0.984	0.986	0.855	-0.0860046112211286	0.0829	0.2995	11752	14161	12022.21
6193928	chr15	rs78678382	43649191	A	G	0.973	0.973	0.903	-0.0582967085104029	0.0562	0.2989	13457	16217	13881.29
6180495	chr15	rs62019442	43649719	C	T	0.95	0.952	0.859	0.0301023438164435	0.0419	0.472	14004	16757	14424.77
6176298	chr15	rs4075674	43650230	A	C	0.526	0.522	0.997	0.0182033098538737	0.017	0.2824	14004	16757	14424.77
6180560	chr15	rs139370400	43650284	T	C	0.985	0.986	0.836	-0.0131966945943914	0.0898	0.8834	10461	11803	10418.83
6176560	chr15	rs4401024	43650335	C	T	0.521	0.517	0.995	0.0187039847937718	0.017	0.2703	14004	16757	14424.77
6188609	chr15	rs1133395	43650384	G	A	0.521	0.517	0.995	0.0185960172820726	0.017	0.2722	14004	16757	14424.77
6177902	chr15	rs935901	43651256	G	C	0.781	0.778	0.955	0.0384992991506098	0.021	0.0668	14004	16757	14424.77
6187300	chr15	rs6493085	43654182	C	T	0.526	0.522	0.997	0.0180952882690919	0.017	0.286	14004	16757	14424.77
6188791	chr15	rs76934052	43655117	C	T	0.951	0.953	0.915	-0.0707980713087154	0.0414	0.08707	14004	16757	14424.77
6180635	chr15	rs6493086	43655394	T	C	0.521	0.517	0.995	0.0185960172820726	0.017	0.2719	14004	16757	14424.77
6184292	chr15	rs74972075	43655653	A	T	0.984	0.984	0.536	0.0524975689577541	0.0877	0.5495	14004	16757	14424.77
6184102	chr15	rs2412780	43655794	G	A	0.526	0.522	0.997	0.0183015011699126	0.017	0.2813	14004	16757	14424.77
6189357	chr15	rs2412779	43655927	A	G	0.526	0.522	0.997	0.0183015011699126	0.017	0.2814	14004	16757	14424.77
6174810	chr15	rs2899082	43656043	A	G	0.526	0.522	0.997	0.0183015011699126	0.017	0.2802	14004	16757	14424.77
6178171	chr15	rs138709189	43656947	G	A	0.951	0.952	0.919	-0.0758988055082073	0.0411	0.06476	14004	16757	14424.77
6187315	chr15	rs74807673	43657255	C	G	0.893	0.891	0.945	-0.007095110875924	0.028	0.7994	14004	16757	14424.77
6175682	chr15	rs2278860	43659046	A	G	0.526	0.522	0.997	0.0187039847937718	0.017	0.2702	14004	16757	14424.77
6192782	chr15	rs4583210	43660925	C	T	0.527	0.523	0.995	0.0179970767016546	0.017	0.2893	14004	16757	14424.77
6174628	chr15	rs2412778	43660982	A	G	0.526	0.522	0.997	0.0185960172820726	0.017	0.2739	14004	16757	14424.77
6182733	chr15	rs28461955	43661459	C	T	0.526	0.522	0.997	0.0188021269625962	0.017	0.2688	14004	16757	14424.77
6182988	chr15	rs3809482	43661802	T	C	0.521	0.517	0.996	0.0190964956909883	0.017	0.2613	14004	16757	14424.77
6181511	chr15	rs3809481	43662829	G	A	0.692	0.69	0.969	0.0353961009469877	0.0187	0.05806	14004	16757	14424.77
6184321	chr15	rs58356687	43664588	T	C	0.894	0.892	0.944	-0.006199175242821	0.0282	0.8252	14004	16757	14424.77
6180880	chr15	rs6493087	43665972	G	A	0.528	0.523	0.994	0.0183015011699126	0.017	0.2808	14004	16757	14424.77
6176071	chr15	rs6493088	43666082	C	T	0.528	0.523	0.994	0.0183996828453635	0.017	0.2802	14004	16757	14424.77
6190840	chr15	rs7170152	43666653	A	T	0.523	0.518	0.992	0.0190964956909883	0.017	0.2616	14004	16757	14424.77
6186835	chr15	rs143931536	43666973	G	T	0.986	0.986	0.593	-0.0393959285025942	0.1275	0.7575	7729	10356	8093.19
6188086	chr15	rs2412781	43667900	T	C	0.523	0.519	0.992	0.0190964956909883	0.017	0.2609	14004	16757	14424.77
6173912	chr15	rs139029618	43669647	C	T	0.976	0.977	0.744	0.0479040574070545	0.0671	0.4752	12467	15217	12886.31
6191113	chr15	rs3213990	43670226	C	A	0.528	0.523	0.991	0.0188021269625962	0.017	0.2697	14004	16757	14424.77
6184653	chr15	rs3213991	43670280	C	T	0.528	0.523	0.991	0.0189002595004805	0.017	0.2669	14004	16757	14424.77
6192823	chr15	rs7163245	43671294	A	G	0.528	0.523	0.99	0.0189983824093147	0.017	0.265	14004	16757	14424.77
6178886	chr15	rs7163288	43671355	A	G	0.523	0.518	0.989	0.0194986595340326	0.017	0.2518	14004	16757	14424.77
6187548	chr15	rs146196867	43671569	G	A	0.974	0.975	0.886	-0.0580953231907121	0.0579	0.3157	13457	16217	13881.29
6188345	chr15	rs7169790	43671639	T	A	0.528	0.523	0.99	0.0189983824093147	0.017	0.264	14004	16757	14424.77
6187566	chr15	rs28729853	43673680	A	C	0.529	0.523	0.989	0.0192044091837133	0.017	0.2603	14004	16757	14424.77
6183771	chr15	rs117701485	43674283	G	A	0.984	0.984	0.89	0.0395956428583544	0.0785	0.6138	11976	14538	12316.42
6183155	chr15	rs76660118	43674823	A	G	0.967	0.968	0.655	-0.0137034650584925	0.0575	0.8115	14004	16757	14424.77
6177297	chr15	rs28653441	43677262	G	T	0.524	0.52	0.974	0.0187039847937718	0.0172	0.2762	14004	16757	14424.77
6192872	chr15	rs7167882	43678663	A	C	0.524	0.519	0.984	0.0202045073158995	0.0171	0.2358	14004	16757	14424.77
6177858	chr15	rs10459587	43678854	C	T	0.971	0.974	0.574	-0.0847956517047163	0.0702	0.2272	12467	15217	12886.31
6193943	chr15	rs9806227	43680115	C	T	0.529	0.524	0.985	0.0198026272961797	0.0171	0.2457	14004	16757	14424.77
6180509	chr15	rs143051723	43680431	A	G	0.962	0.963	0.899	-0.0613967948653235	0.0467	0.1883	14004	16757	14424.77
6180137	chr15	rs7176849	43681427	T	G	0.525	0.52	0.971	0.0192044091837133	0.0172	0.2647	14004	16757	14424.77
6180157	chr15	rs12323999	43683115	T	A	0.529	0.524	0.983	0.0199986865066891	0.0171	0.243	14004	16757	14424.77
6178855	chr15	rs12324584	43683446	G	T	0.53	0.524	0.983	0.0200967016991224	0.0171	0.2397	14004	16757	14424.77
6189420	chr15	rs2412782	43684130	A	G	0.53	0.524	0.982	0.0202045073158995	0.0171	0.238	14004	16757	14424.77
6177167	chr15	rs143724799	43684318	A	G	0.895	0.892	0.942	-0.0021022080918702	0.0282	0.9418	14004	16757	14424.77
6180323	chr15	rs2584703	43684592	T	C	0.517	0.512	0.948	0.0189983824093147	0.0174	0.2749	14004	16757	14424.77
6180197	chr15	rs2584702	43684914	C	A	0.53	0.525	0.982	0.0200967016991224	0.0171	0.2406	14004	16757	14424.77
6187291	chr15	rs2584701	43684939	T	C	0.52	0.516	0.968	0.0199986865066891	0.0172	0.2465	14004	16757	14424.77
6189239	chr15	rs11637572	43685140	A	C	0.542	0.537	0.935	0.017496047616751	0.0175	0.3183	14004	16757	14424.77
6187185	chr15	rs2584700	43685332	A	G	0.554	0.548	0.969	0.0192044091837133	0.0173	0.2669	14004	16757	14424.77
6177887	chr15	rs143544418	43685745	T	C	0.96	0.958	0.842	0.0603045706055096	0.0468	0.1971	14004	16757	14424.77
6183235	chr15	rs146783977	43685768	A	G	0.97	0.966	0.895	0.132500861809999	0.0507	0.009018	14004	16757	14424.77
6185925	chr15	rs79229262	43687384	G	A	0.933	0.929	0.909	0.0324962313421326	0.0349	0.3516	14004	16757	14424.77
6192314	chr15	rs999047	43688916	A	G	0.525	0.52	0.969	0.0183996828453635	0.0172	0.2857	14004	16757	14424.77
6181024	chr15	rs117136652	43688930	T	G	0.978	0.977	0.802	0.0311982343370806	0.0643	0.6274	14004	16757	14424.77
6192021	chr15	rs4419035	43689157	G	T	0.894	0.891	0.944	-0.0029042131473898	0.0281	0.9164	14004	16757	14424.77
6177879	chr15	rs2243434	43689867	A	T	0.53	0.525	0.977	0.0197045832743354	0.0171	0.2498	14004	16757	14424.77
6188952	chr15	rs999026	43690215	T	C	0.526	0.521	0.966	0.0188021269625962	0.0172	0.274	14004	16757	14424.77
6192784	chr15	rs999025	43690300	T	C	0.893	0.891	0.944	-0.003596459514405	0.028	0.8988	14004	16757	14424.77
6174723	chr15	rs2012459	43690481	A	T	0.917	0.918	0.904	-0.0107980900995126	0.0322	0.7378	14004	16757	14424.77
6179443	chr15	rs2012467	43690565	A	G	0.52	0.515	0.962	0.0204984635773248	0.0173	0.2352	14004	16757	14424.77
6179431	chr15	rs884704	43691150	T	C	0.524	0.519	0.959	0.0199986865066891	0.0173	0.2465	14004	16757	14424.77
6189997	chr15	rs141281288	43692588	A	G	0.983	0.981	0.892	0.186496164315255	0.0739	0.01159	11976	14538	12316.42
6183061	chr15	rs2004809	43692835	G	A	0.894	0.891	0.942	-0.0040983869261633	0.0282	0.8854	14004	16757	14424.77
6175197	chr15	rs2467733	43693328	C	G	0.526	0.521	0.962	0.0184978548821194	0.0173	0.2836	14004	16757	14424.77
6191109	chr15	rs2444036	43694108	G	C	0.526	0.521	0.962	0.0178988554877579	0.0173	0.301	14004	16757	14424.77
6184641	chr15	rs79913956	43694632	A	G	0.943	0.943	0.921	-0.036798848237098	0.038	0.3329	14004	16757	14424.77
6179686	chr15	rs2244746	43695083	T	A	0.521	0.516	0.955	0.0235016597850914	0.0173	0.1747	14004	16757	14424.77
6178777	chr15	rs117651906	43697072	G	A	0.911	0.911	0.951	-0.0404991299799539	0.0305	0.1843	14004	16757	14424.77
6174929	chr15	rs2444037	43698212	C	T	0.565	0.562	0.956	0.0182033098538737	0.0174	0.2966	14004	16757	14424.77
6187247	chr15	rs1837960	43698602	T	C	0.528	0.522	0.957	0.0235016597850914	0.0173	0.1733	14004	16757	14424.77
6192006	chr15	rs1837959	43698679	A	G	0.528	0.522	0.957	0.0235993322503244	0.0173	0.1718	14004	16757	14424.77
6176660	chr15	rs2242067	43699303	C	T	0.727	0.724	0.944	0.0350002811846215	0.0195	0.07272	14004	16757	14424.77
6183295	chr15	rs2242068	43699304	C	G	0.535	0.53	0.954	0.0250047589895661	0.0173	0.1497	14004	16757	14424.77
6188380	chr15	rs45585139	43700427	G	A	0.703	0.7	0.949	0.0394995204367644	0.019	0.03762	14004	16757	14424.77
6176477	chr15	rs1058298	43700930	G	T	0.569	0.568	0.944	0.0161980995687726	0.0176	0.3553	14004	16757	14424.77
6192647	chr15	rs45543833	43702892	G	A	0.983	0.983	0.807	0.0936997929180405	0.0919	0.3079	8649	10973	8879.08
6187756	chr15	rs117199097	43703698	C	T	0.958	0.962	0.901	-0.0177974390305806	0.047	0.7044	13014	15757	13429.79
6184492	chr15	rs690263	43704465	C	G	0.584	0.58	0.973	0.0172994970780611	0.0174	0.3207	14004	16757	14424.77
6174196	chr15	rs690276	43704558	C	T	0.578	0.575	0.973	0.0182033098538737	0.0174	0.2933	14004	16757	14424.77
6185126	chr15	rs188747360	43705467	C	A	0.985	0.986	0.62	-0.0710020313547231	0.1124	0.5278	7660	11520	8791.97
6185708	chr15	rs690038	43707005	A	G	0.584	0.581	0.975	0.0173977771764203	0.0174	0.3154	14004	16757	14424.77
6177354	chr15	rs2254325	43707462	A	G	0.584	0.581	0.975	0.017496047616751	0.0174	0.3148	14004	16757	14424.77
6181374	chr15	rs2254321	43707542	T	G	0.584	0.58	0.974	0.0173977771764203	0.0174	0.3177	14004	16757	14424.77
6175821	chr15	rs2584694	43710525	A	G	0.568	0.566	0.926	0.0165030720990143	0.0178	0.3525	14004	16757	14424.77
6182466	chr15	rs2584727	43710676	T	C	0.561	0.56	0.921	0.0192044091837133	0.0178	0.2796	14004	16757	14424.77
6181198	chr15	rs2253807	43711876	C	G	0.563	0.562	0.926	0.017496047616751	0.0177	0.323	14004	16757	14424.77
6193206	chr15	rs690466	43712042	C	G	0.569	0.567	0.927	0.0165030720990143	0.0178	0.3531	14004	16757	14424.77
6192644	chr15	rs2230448	43712876	T	C	0.952	0.949	0.903	0.0577027101282892	0.0412	0.1616	14004	16757	14424.77
6188919	chr15	rs2242069	43713634	A	C	0.569	0.567	0.928	0.0168964476597299	0.0178	0.3417	14004	16757	14424.77
6190247	chr15	rs693510	43714625	C	G	0.58	0.577	0.982	0.0190964956909883	0.0173	0.2691	14004	16757	14424.77
6190279	chr15	rs689835	43714970	C	T	0.586	0.582	0.983	0.0183015011699126	0.0173	0.2906	14004	16757	14424.77
6194010	chr15	rs509306	43715171	A	G	0.579	0.575	0.978	0.0209979909956055	0.0173	0.2258	14004	16757	14424.77
6190059	chr15	rs2584726	43715382	T	C	0.586	0.582	0.984	0.0184978548821194	0.0173	0.2862	14004	16757	14424.77
6174180	chr15	rs75853796	43716304	A	G	0.841	0.846	0.712	-0.0312017511432645	0.0274	0.2549	14004	16757	14424.77
6173973	chr15	rs565007	43716641	A	T	0.587	0.583	0.984	0.0189983824093147	0.0173	0.2715	14004	16757	14424.77
6179337	chr15	rs690512	43717678	A	G	0.581	0.577	0.983	0.0199986865066891	0.0173	0.2466	14004	16757	14424.77
6177333	chr15	rs139222449	43717696	A	G	0.951	0.952	0.871	0.0194986595340326	0.0417	0.6394	14004	16757	14424.77
6181526	chr15	rs370743829	43718060	G	A	0.974	0.974	0.887	0.029403450369242	0.0591	0.619	13014	15757	13429.79
6188035	chr15	rs689693	43718435	T	C	0.581	0.578	0.984	0.0199006617063362	0.0173	0.2489	14004	16757	14424.77
6190151	chr15	rs117427538	43718802	T	C	0.97	0.97	0.966	-0.0263953113595316	0.0508	0.6031	14004	16757	14424.77
6182965	chr15	rs113177018	43718871	G	A	0.97	0.97	0.965	-0.0259949602770859	0.0508	0.6086	14004	16757	14424.77
6181914	chr15	rs542898	43719392	C	T	0.581	0.578	0.986	0.0202045073158995	0.0173	0.2415	14004	16757	14424.77
6185836	chr15	rs690012	43719755	C	T	0.582	0.578	0.986	0.0204984635773248	0.0173	0.2359	14004	16757	14424.77
6179029	chr15	rs550239	43720197	C	T	0.587	0.583	0.987	0.0198026272961797	0.0173	0.2532	14004	16757	14424.77
6175245	chr15	rs61757241	43720277	G	A	0.97	0.97	0.968	-0.0260975991218731	0.0508	0.6073	14004	16757	14424.77
6176855	chr15	rs2249952	43720533	G	C	0.582	0.578	0.987	0.0204984635773248	0.0173	0.2347	14004	16757	14424.77
6192754	chr15	rs45572041	43720685	C	T	0.912	0.912	0.961	-0.0352956263947246	0.0305	0.2468	14004	16757	14424.77
6175595	chr15	rs689767	43722077	G	C	0.581	0.578	0.989	0.0204984635773248	0.0172	0.2348	14004	16757	14424.77
6194033	chr15	rs147976998	43722139	A	G	0.981	0.982	0.9	-0.0171970248285215	0.0688	0.8029	13014	15757	13429.79
6175726	chr15	rs2439845	43722610	C	G	0.582	0.578	0.99	0.0205964297986501	0.0172	0.2317	14004	16757	14424.77
6177542	chr15	rs2467745	43722742	A	G	0.582	0.578	0.99	0.0205964297986501	0.0172	0.2308	14004	16757	14424.77
6174415	chr15	rs45520633	43723244	A	T	0.97	0.971	0.972	-0.0271040176920589	0.0507	0.5933	14004	16757	14424.77
6183259	chr15	rs45515692	43723375	G	C	0.912	0.912	0.962	-0.0346949697968869	0.0304	0.254	14004	16757	14424.77
6186154	chr15	rs558656	43723514	T	C	0.587	0.583	0.991	0.0199986865066891	0.0173	0.2465	14004	16757	14424.77
6191014	chr15	rs3803339	43724532	T	C	0.97	0.971	0.974	-0.027998320426861	0.0507	0.5809	14004	16757	14424.77
6190946	chr15	rs2602141	43724646	T	G	0.582	0.578	0.992	0.0209979909956055	0.0172	0.2226	14004	16757	14424.77
6190075	chr15	rs45537333	43725383	C	T	0.985	0.987	0.859	-0.147595545078873	0.0966	0.1263	9491	10412	9489.94
6176901	chr15	rs45629234	43726206	T	G	0.907	0.907	0.937	-0.0303045802648556	0.0301	0.3147	14004	16757	14424.77
6176337	chr15	rs193039451	43726362	T	A	0.983	0.983	0.811	0.0884961075648239	0.0825	0.2834	10768	13518	11187.31
6193252	chr15	rs690002	43729349	C	A	0.587	0.583	0.991	0.0204984635773248	0.0173	0.2356	14004	16757	14424.77
6189782	chr15	rs537115	43729948	C	T	0.587	0.583	0.991	0.0204984635773248	0.0173	0.2358	14004	16757	14424.77
6177053	chr15	rs536313	43729998	C	T	0.582	0.578	0.991	0.0212036062510236	0.0172	0.2186	14004	16757	14424.77
6193158	chr15	rs2245908	43731454	C	G	0.587	0.583	0.991	0.0204984635773248	0.0173	0.2346	14004	16757	14424.77
6186599	chr15	rs471229	43733994	G	A	0.587	0.583	0.991	0.0204984635773248	0.0173	0.2345	14004	16757	14424.77
6186463	chr15	rs2439841	43734749	G	A	0.587	0.583	0.991	0.0205964297986501	0.0173	0.2326	14004	16757	14424.77
6184201	chr15	rs2444028	43734878	T	C	0.587	0.583	0.991	0.0204984635773248	0.0173	0.2341	14004	16757	14424.77
6184925	chr15	rs2444247	43735110	G	A	0.587	0.583	0.991	0.0207041815582916	0.0173	0.2299	14004	16757	14424.77
6190609	chr15	rs2256764	43735763	C	T	0.71	0.706	0.969	0.0407963941925694	0.019	0.03154	14004	16757	14424.77
6177492	chr15	rs2467737	43737188	G	A	0.582	0.578	0.99	0.021497269010823	0.0172	0.2129	14004	16757	14424.77
6176532	chr15	rs2444029	43737484	G	A	0.587	0.583	0.991	0.0208021276292633	0.0173	0.228	14004	16757	14424.77
6184895	chr15	rs690316	43737880	C	A	0.587	0.583	0.99	0.0209000641077417	0.0173	0.2254	14004	16757	14424.77
6181215	chr15	rs2467738	43739936	T	A	0.582	0.578	0.991	0.0213015034199157	0.0172	0.2158	14004	16757	14424.77
6182829	chr15	rs2467739	43740196	G	A	0.587	0.583	0.991	0.0207041815582916	0.0173	0.2311	14004	16757	14424.77
6194072	chr15	rs2439846	43740970	G	A	0.582	0.578	0.991	0.0212036062510236	0.0172	0.2192	14004	16757	14424.77
6174775	chr15	rs28666488	43741090	G	C	0.587	0.583	0.991	0.0207041815582916	0.0173	0.2311	14004	16757	14424.77
6190795	chr15	rs28649346	43741153	T	C	0.582	0.578	0.991	0.0213015034199157	0.0172	0.216	14004	16757	14424.77
6189257	chr15	rs16957739	43741607	C	T	0.911	0.911	0.968	-0.0328021562323804	0.0303	0.279	14004	16757	14424.77
6177856	chr15	rs2467741	43742626	T	C	0.582	0.578	0.99	0.0212036062510236	0.0172	0.2181	14004	16757	14424.77
6176375	chr15	rs149751612	43744101	G	A	0.929	0.927	0.952	0.0347974835421732	0.0335	0.2995	14004	16757	14424.77
6187299	chr15	rs2439848	43744210	A	G	0.587	0.583	0.991	0.0208021276292633	0.0173	0.2274	14004	16757	14424.77
6175269	chr15	rs2245790	43744457	T	C	0.587	0.583	0.991	0.0208021276292633	0.0173	0.2274	14004	16757	14424.77
6190291	chr15	rs2245780	43744782	C	T	0.587	0.583	0.991	0.0209979909956055	0.0173	0.2229	14004	16757	14424.77
6189363	chr15	rs557246954	43745130	C	T	0.975	0.974	0.899	0.0421970486997883	0.0584	0.4698	13014	15757	13429.79
6194434	chr15	rs2245664	43746170	C	T	0.587	0.583	0.991	0.0210959082947329	0.0173	0.2204	14004	16757	14424.77
6183775	chr15	rs138467912	43746401	C	G	0.985	0.984	0.759	0.0072039888485025	0.0779	0.9268	13457	16217	13881.29
6194581	chr15	rs2467740	43746792	C	T	0.587	0.583	0.991	0.0210959082947329	0.0173	0.2208	14004	16757	14424.77
6174739	chr15	rs117665911	43747645	G	A	0.987	0.986	0.722	0.155900576436154	0.1136	0.1697	8667	8328	8267.36
6184976	chr15	rs690367	43748304	A	G	0.582	0.578	0.99	0.021497269010823	0.0172	0.2128	14004	16757	14424.77
6177499	chr15	rs12437725	43749734	G	C	0.779	0.778	0.967	0.0353961009469877	0.0209	0.09051	14004	16757	14424.77
6190877	chr15	rs689816	43749852	G	A	0.582	0.578	0.99	0.0217027816432335	0.0172	0.2089	14004	16757	14424.77
6182903	chr15	rs689826	43749916	G	A	0.587	0.583	0.991	0.0212036062510236	0.0173	0.2186	14004	16757	14424.77
6187115	chr15	rs116907097	43750068	T	C	0.934	0.935	0.933	-0.0551005327305046	0.0355	0.1211	14004	16757	14424.77
6186427	chr15	rs2467742	43750237	C	A	0.582	0.578	0.99	0.0217027816432335	0.0172	0.2087	14004	16757	14424.77
6175206	chr15	rs7173487	43750239	A	G	0.707	0.703	0.982	0.0421970486997883	0.0188	0.02502	14004	16757	14424.77
6182022	chr15	rs2467743	43750346	T	A	0.587	0.583	0.991	0.0212036062510236	0.0173	0.2186	14004	16757	14424.77
6176553	chr15	rs2245176	43750762	A	G	0.587	0.583	0.991	0.0212036062510236	0.0173	0.2187	14004	16757	14424.77
6188108	chr15	rs77960060	43751082	C	T	0.911	0.911	0.967	-0.0338981034057645	0.0302	0.2626	14004	16757	14424.77
6193408	chr15	rs150664054	43751148	G	A	0.982	0.981	0.674	0.108298196445168	0.0857	0.2062	10502	13480	11051.47
6186554	chr15	rs2245054	43751909	C	T	0.587	0.583	0.991	0.0213015034199157	0.0173	0.2178	14004	16757	14424.77
6192171	chr15	rs12592757	43752241	G	T	0.974	0.975	0.853	-0.058901107920161	0.0588	0.3164	13457	16217	13881.29
6179914	chr15	rs139058456	43752605	C	T	0.97	0.97	0.967	-0.0257999754904126	0.0506	0.6108	14004	16757	14424.77
6188205	chr15	rs2244981	43752751	T	C	0.582	0.578	0.99	0.0217027816432335	0.0172	0.2085	14004	16757	14424.77
6174854	chr15	rs2444249	43753980	C	G	0.587	0.583	0.992	0.0213015034199157	0.0173	0.2165	14004	16757	14424.77
6193994	chr15	rs2444032	43755346	A	C	0.587	0.583	0.992	0.0213993910058902	0.0173	0.2154	14004	16757	14424.77
6180038	chr15	rs2601014	43756013	G	C	0.71	0.706	0.971	0.04149696667529	0.019	0.02846	14004	16757	14424.77
6182837	chr15	rs694725	43756210	A	G	0.582	0.578	0.989	0.0204984635773248	0.0172	0.2336	14004	16757	14424.77
6188831	chr15	rs483724	43757059	T	A	0.587	0.583	0.991	0.0202045073158995	0.0173	0.2425	14004	16757	14424.77
6192158	chr15	rs2264876	43757419	G	T	0.587	0.583	0.992	0.0213993910058902	0.0173	0.2142	14004	16757	14424.77
6189824	chr15	rs79672859	43757506	T	C	0.952	0.949	0.91	0.061302039376164	0.041	0.1351	14004	16757	14424.77
6177695	chr15	rs2255383	43758932	C	G	0.587	0.583	0.992	0.0213993910058902	0.0173	0.2141	14004	16757	14424.77
6193463	chr15	rs1814538	43759774	A	G	0.587	0.583	0.992	0.0213993910058902	0.0172	0.2138	14004	16757	14424.77
6179386	chr15	rs9920763	43760508	T	G	0.779	0.778	0.967	0.0353961009469877	0.0209	0.09009	14004	16757	14424.77
6192946	chr15	rs690436	43761205	T	C	0.587	0.583	0.992	0.021497269010823	0.0173	0.2127	14004	16757	14424.77
6174583	chr15	rs690446	43761264	G	C	0.582	0.578	0.99	0.0217027816432335	0.0172	0.2072	14004	16757	14424.77
6179104	chr15	rs561863	43761352	G	A	0.587	0.583	0.992	0.021497269010823	0.0172	0.2127	14004	16757	14424.77
6185208	chr15	rs689596	43761717	A	T	0.587	0.583	0.991	0.021497269010823	0.0172	0.2123	14004	16757	14424.77
6180642	chr15	rs689616	43761901	C	T	0.587	0.583	0.991	0.021497269010823	0.0172	0.2127	14004	16757	14424.77
6174530	chr15	rs689647	43762196	C	T	0.587	0.583	0.991	0.021497269010823	0.0172	0.2123	14004	16757	14424.77
6180028	chr15	rs45580139	43763076	C	T	0.912	0.912	0.964	-0.0353992243518656	0.0304	0.2445	14004	16757	14424.77
6191826	chr15	rs518288	43763999	C	T	0.582	0.578	0.989	0.021898468701116	0.0172	0.204	14004	16757	14424.77
6178404	chr15	rs690472	43764368	A	C	0.582	0.578	0.988	0.021898468701116	0.0173	0.2036	14004	16757	14424.77
6182553	chr15	rs183826770	43764798	A	C	0.983	0.981	0.849	0.158003249142748	0.082	0.05404	9484	12477	10041.03
6177080	chr15	rs2264239	43765533	C	G	0.587	0.583	0.99	0.0218006299588528	0.0173	0.2071	14004	16757	14424.77
6193039	chr15	rs11856120	43765887	G	C	0.907	0.907	0.938	-0.0315009870620622	0.0301	0.2956	14004	16757	14424.77
6184488	chr15	rs2584706	43765978	T	C	0.587	0.583	0.989	0.0218006299588528	0.0173	0.2068	14004	16757	14424.77
6190973	chr15	rs2264050	43766025	G	C	0.581	0.577	0.987	0.0221038989069263	0.0173	0.2004	14004	16757	14424.77
6194722	chr15	rs2264049	43766069	T	C	0.587	0.583	0.989	0.0217027816432335	0.0173	0.2091	14004	16757	14424.77
6178949	chr15	rs526083	43766303	T	C	0.587	0.583	0.989	0.021898468701116	0.0173	0.2058	14004	16757	14424.77
6176480	chr15	rs2264248	43766341	G	A	0.587	0.583	0.989	0.021898468701116	0.0173	0.2054	14004	16757	14424.77
6189738	chr15	rs190793947	43766427	G	A	0.984	0.984	0.892	0.0531994764675775	0.0784	0.4974	11976	14538	12316.42
6190479	chr15	rs2251538	43767209	G	C	0.587	0.582	0.988	0.0219962978718961	0.0173	0.2039	14004	16757	14424.77
6181448	chr15	rs560191	43767774	G	C	0.581	0.577	0.986	0.022299507494767	0.0173	0.1957	14004	16757	14424.77
6178973	chr15	rs45570332	43768042	G	A	0.97	0.97	0.957	-0.0256050287153947	0.0506	0.6132	14004	16757	14424.77
6183740	chr15	rs527921	43770416	T	G	0.705	0.701	0.981	0.0407963941925694	0.0188	0.02975	14004	16757	14424.77
6174064	chr15	rs45590738	43771511	C	A	0.971	0.967	0.775	0.15970096275642	0.0547	0.00354	14004	16757	14424.77
6183773	chr15	rs45561038	43771845	G	T	0.911	0.911	0.964	-0.0335050785573982	0.0303	0.2679	14004	16757	14424.77
6176431	chr15	rs524417	43772374	C	T	0.586	0.582	0.973	0.0217027816432335	0.0174	0.2127	14004	16757	14424.77
6182929	chr15	rs493377	43773467	C	T	0.582	0.579	0.978	0.0219962978718961	0.0173	0.2048	14004	16757	14424.77
6188744	chr15	rs2250750	43774202	C	G	0.582	0.578	0.977	0.0219962978718961	0.0174	0.2043	14004	16757	14424.77
6177110	chr15	rs2250743	43774318	T	G	0.588	0.584	0.979	0.0218006299588528	0.0174	0.2085	14004	16757	14424.77
6174636	chr15	rs145132017	43774659	C	T	0.985	0.985	0.885	0.055500929860874	0.0896	0.5358	10010	12480	10306.76
6179009	chr15	rs140389884	43774733	G	A	0.97	0.97	0.95	-0.0232993336544035	0.0507	0.6458	14004	16757	14424.77
6189238	chr15	rs544122	43775732	A	T	0.706	0.703	0.971	0.0407963941925694	0.0189	0.03083	14004	16757	14424.77
6190455	chr15	rs689754	43775895	A	G	0.618	0.614	0.97	0.0251022847608284	0.0177	0.155	14004	16757	14424.77
6191608	chr15	rs2924369	43777985	G	A	0.419	0.422	0.975	-0.0221024699079472	0.0174	0.2032	14004	16757	14424.77
6189646	chr15	rs2439832	43779686	C	T	0.587	0.583	0.976	0.0219962978718961	0.0174	0.2065	14004	16757	14424.77
6179890	chr15	rs192540347	43782267	T	G	0.987	0.987	0.478	-0.144205299481394	0.1452	0.3205	7557	9011	8016.65
6185482	chr15	rs1079309	43783164	C	A	0.581	0.577	0.973	0.0228958774769045	0.0174	0.1872	14004	16757	14424.77
6194675	chr15	rs2439831	43784475	C	T	0.585	0.581	0.978	0.021898468701116	0.0174	0.207	14004	16757	14424.77
6178514	chr15	rs2439850	43784854	C	G	0.585	0.58	0.979	0.0226026252094292	0.0174	0.1936	14004	16757	14424.77
6179915	chr15	rs2467736	43784917	T	C	0.585	0.58	0.979	0.0226026252094292	0.0174	0.1933	14004	16757	14424.77
6183237	chr15	rs2444250	43785051	C	G	0.585	0.58	0.978	0.0227003855207759	0.0174	0.1902	14004	16757	14424.77
6193061	chr15	rs101094	43787322	C	G	0.585	0.58	0.978	0.0226026252094292	0.0174	0.1937	14004	16757	14424.77
6192272	chr15	rs142640407	43787971	C	T	0.913	0.913	0.953	-0.0355028330426552	0.0307	0.2483	14004	16757	14424.77
6182397	chr15	rs2444251	43788595	A	G	0.579	0.575	0.975	0.0228958774769045	0.0174	0.1879	14004	16757	14424.77
6178591	chr15	rs139438612	43791200	A	G	0.983	0.981	0.67	0.107202817577013	0.0874	0.2199	10502	13480	11051.47
6192697	chr15	rs548704	43791706	A	C	0.578	0.574	0.974	0.0228958774769045	0.0174	0.1877	14004	16757	14424.77
6178582	chr15	rs689781	43792097	T	C	0.584	0.579	0.975	0.0228958774769045	0.0174	0.1871	14004	16757	14424.77
6192821	chr15	rs74808396	43792536	T	C	0.97	0.97	0.849	0.0133998200630165	0.054	0.8047	14004	16757	14424.77
6177270	chr15	rs2584725	43793135	T	C	0.584	0.579	0.975	0.0228958774769045	0.0174	0.1872	14004	16757	14424.77
6175394	chr15	rs141799091	43794661	T	C	0.95	0.944	0.807	0.117098356872906	0.0415	0.004794	14004	16757	14424.77
6191477	chr15	rs2467746	43795148	G	C	0.614	0.61	0.966	0.0259990758686168	0.0177	0.1413	14004	16757	14424.77
6175713	chr15	rs60623655	43795714	G	A	0.915	0.915	0.943	-0.036798848237098	0.0313	0.2401	14004	16757	14424.77
6194191	chr15	rs142978734	43795787	G	A	0.968	0.968	0.916	-0.0095050300143049	0.0504	0.851	14004	16757	14424.77
6179837	chr15	rs74950558	43796034	A	C	0.911	0.91	0.915	-0.0374007702544828	0.031	0.2278	14004	16757	14424.77
6192050	chr15	rs60018990	43796804	T	C	0.961	0.961	0.731	-0.0001000050003333	0.0518	0.9987	13457	16217	13881.29
6188297	chr15	rs2253708	43797273	G	C	0.583	0.579	0.973	0.0225048553400694	0.0174	0.1956	14004	16757	14424.77
6183725	chr15	rs28379460	43797416	T	A	0.947	0.948	0.824	0.0235016597850914	0.0416	0.5729	14004	16757	14424.77
6175558	chr15	rs495175	43798684	C	G	0.583	0.578	0.972	0.0231011029079872	0.0174	0.1834	14004	16757	14424.77
6179331	chr15	rs7497780	43800429	A	G	0.577	0.573	0.97	0.0239020562806236	0.0174	0.1691	14004	16757	14424.77
6192887	chr15	rs2253268	43800968	A	C	0.577	0.573	0.97	0.0239996896478807	0.0174	0.1666	14004	16757	14424.77
6183106	chr15	rs506120	43802024	C	T	0.575	0.571	0.969	0.0251998010217421	0.0174	0.148	14004	16757	14424.77
6179318	chr15	rs28628574	43802038	A	C	0.742	0.741	0.945	0.0321960982163169	0.02	0.1067	14004	16757	14424.77
6185534	chr15	rs34306395	43802071	A	C	0.914	0.914	0.944	-0.0366017456445608	0.0311	0.2386	14004	16757	14424.77
6190274	chr15	rs45566532	43802660	C	A	0.916	0.916	0.942	-0.0361972883118878	0.0314	0.2484	14004	16757	14424.77
6187556	chr15	rs1869258	43803621	A	C	0.558	0.554	0.971	0.0189983824093147	0.0173	0.2726	14004	16757	14424.77
6186963	chr15	rs3825791	43804805	C	G	0.969	0.969	0.925	-0.0198048272985997	0.0505	0.6955	14004	16757	14424.77
6186509	chr15	rs529611	43805988	T	C	0.557	0.554	0.971	0.0190964956909883	0.0173	0.2701	14004	16757	14424.77
6175609	chr15	rs690170	43810422	G	C	0.685	0.682	0.941	0.0377966226945664	0.0188	0.0446	14004	16757	14424.77
6181739	chr15	rs7181665	43810916	G	C	0.943	0.942	0.581	0.0443995872966845	0.0472	0.3473	14004	16757	14424.77
6192478	chr15	rs523156	43811843	C	G	0.541	0.538	0.979	0.0182033098538737	0.0172	0.2895	14004	16757	14424.77
6193898	chr15	rs117664379	43811860	C	T	0.934	0.931	0.949	0.0374017521540008	0.0347	0.2818	14004	16757	14424.77
6180567	chr15	rs689883	43812596	G	C	0.543	0.539	0.993	0.0209979909956055	0.0171	0.22	14004	16757	14424.77
6182406	chr15	rs694985	43813387	T	C	0.543	0.539	0.994	0.0209979909956055	0.0171	0.2193	14004	16757	14424.77
6189031	chr15	rs1060939	43816917	G	A	0.538	0.534	0.996	0.021497269010823	0.017	0.2073	14004	16757	14424.77
6179150	chr15	rs480108	43817406	T	C	0.537	0.534	0.996	0.0213993910058902	0.017	0.2096	14004	16757	14424.77
6187158	chr15	rs2245715	43818052	G	A	0.543	0.539	0.995	0.0213015034199157	0.0171	0.2124	14004	16757	14424.77
6186985	chr15	rs3803333	43821417	C	T	0.953	0.952	0.957	-0.0069037763167944	0.0405	0.8645	14004	16757	14424.77
6184738	chr15	rs572837	43823813	A	G	0.538	0.534	0.995	0.0227981362759783	0.017	0.1802	14004	16757	14424.77
6176419	chr15	rs570933	43824030	A	G	0.538	0.534	0.995	0.0227003855207759	0.017	0.1832	14004	16757	14424.77
6191712	chr15	rs2444244	43824751	T	C	0.543	0.539	0.994	0.023003381764963	0.0171	0.1783	14004	16757	14424.77
6190464	chr15	rs117675336	43825193	C	A	0.953	0.952	0.956	-0.0068030886197391	0.0406	0.8668	14004	16757	14424.77
6189996	chr15	rs147513263	43825459	A	G	0.917	0.918	0.924	0.0285971749776749	0.0319	0.3687	14004	16757	14424.77
6182779	chr15	rs689797	43826557	C	T	0.538	0.534	0.995	0.0232965165504356	0.017	0.1715	14004	16757	14424.77
6185903	chr15	rs3803329	43828661	T	C	0.953	0.952	0.956	-0.0069037763167944	0.0406	0.865	14004	16757	14424.77
6188842	chr15	rs2255663	43829008	C	T	0.538	0.534	0.995	0.0235993322503244	0.017	0.1658	14004	16757	14424.77
6182926	chr15	rs2470130	43829615	G	A	0.544	0.539	0.994	0.0235993322503244	0.0171	0.1663	14004	16757	14424.77
6174650	chr15	rs149164799	43829755	C	T	0.918	0.918	0.924	0.0333960906184285	0.0319	0.2954	14004	16757	14424.77
6184804	chr15	rs2255440	43830467	T	C	0.543	0.539	0.993	0.0243022925229648	0.0171	0.1543	14004	16757	14424.77
6185326	chr15	rs16957847	43831047	C	T	0.983	0.982	0.767	0.0374980764200844	0.0734	0.6094	13457	16217	13881.29
6180225	chr15	rs2255410	43831097	G	A	0.538	0.534	0.993	0.0239020562806236	0.0171	0.1606	14004	16757	14424.77
6178599	chr15	rs496584	43831923	C	T	0.544	0.539	0.993	0.024097313483794	0.0171	0.1577	14004	16757	14424.77
6188363	chr15	rs2470131	43833833	T	G	0.544	0.539	0.993	0.024097313483794	0.0171	0.1591	14004	16757	14424.77
6184356	chr15	rs2255042	43834318	C	T	0.544	0.539	0.992	0.0238044133801613	0.0171	0.1636	14004	16757	14424.77
6174419	chr15	rs78223610	43834398	G	A	0.953	0.952	0.955	-0.0059979518036359	0.0406	0.8824	14004	16757	14424.77
6175739	chr15	rs137918687	43835068	A	G	0.985	0.985	0.871	0.0128964817350202	0.0821	0.8753	11976	14538	12316.42
6181822	chr15	rs145932233	43835541	C	T	0.912	0.913	0.95	-0.0383978517965666	0.0307	0.2116	14004	16757	14424.77
6192951	chr15	rs2251844	43836478	T	C	0.544	0.539	0.992	0.0236969951765786	0.0171	0.1648	14004	16757	14424.77
6190335	chr15	rs486301	43836949	G	A	0.544	0.539	0.992	0.0235993322503244	0.0171	0.1676	14004	16757	14424.77
6182435	chr15	rs2439834	43837283	A	G	0.544	0.539	0.992	0.0235993322503244	0.0171	0.1681	14004	16757	14424.77
6178080	chr15	rs144610996	43839977	T	C	0.988	0.987	0.799	0.0755990028718877	0.1115	0.4974	7726	9147	8169.12
6178561	chr15	rs2915788	43841308	T	C	0.544	0.54	0.988	0.0234039777790161	0.0171	0.1716	14004	16757	14424.77
6178960	chr15	rs117263061	43844669	C	T	0.953	0.953	0.953	-0.0054950702819798	0.0407	0.8921	14004	16757	14424.77
6179668	chr15	rs2439843	43846036	A	G	0.538	0.534	0.983	0.0232965165504356	0.0171	0.1744	14004	16757	14424.77
6176176	chr15	rs2255051	43846161	C	T	0.545	0.54	0.985	0.0231011029079872	0.0172	0.178	14004	16757	14424.77
6176053	chr15	rs2254927	43847137	A	G	0.538	0.535	0.982	0.023198814502523	0.0171	0.176	14004	16757	14424.77
6187692	chr15	rs117998220	43847190	T	C	0.913	0.913	0.945	-0.0413012760239546	0.0309	0.1815	14004	16757	14424.77
6192959	chr15	rs2470134	43849886	A	G	0.319	0.323	0.983	-0.0411032840784537	0.0184	0.02546	14004	16757	14424.77
6193242	chr15	rs475486	43850486	T	C	0.545	0.541	0.983	0.0227003855207759	0.0172	0.1867	14004	16757	14424.77
6193802	chr15	rs200271651	43873370	A	G	0.973	0.976	0.609	-0.121794822121251	0.0715	0.08849	13014	15757	13429.79
6186910	chr15	rs10518820	43888976	G	T	0.672	0.668	0.971	0.0384992991506098	0.0184	0.03608	14004	16757	14424.77
6177683	chr15	rs28475234	43889188	A	T	0.673	0.67	0.98	0.0382972099323441	0.0183	0.03635	14004	16757	14424.77
6175823	chr15	rs557191692	43890471	C	T	0.977	0.976	0.712	-0.0038975857287134	0.0659	0.9532	13457	16217	13881.29
6178698	chr15	rs116664266	43891173	C	T	0.867	0.868	0.967	-0.0313049258284153	0.0254	0.2169	14004	16757	14424.77
6190377	chr15	rs116526496	43891174	A	G	0.867	0.867	0.968	-0.0319035490130083	0.0253	0.2085	14004	16757	14424.77
6178573	chr15	rs56397895	43891235	G	C	0.549	0.545	0.986	0.0199986865066891	0.0172	0.2425	14004	16757	14424.77
6190862	chr15	rs144820945	43891426	C	G	0.866	0.866	0.972	-0.0315009870620622	0.0252	0.2107	14004	16757	14424.77
6185224	chr15	rs2439	43891512	C	T	0.683	0.679	1.0	0.0392976332717761	0.0183	0.03148	14004	16757	14424.77
6193435	chr15	rs12438025	43892847	G	C	0.683	0.679	1.0	0.0390957053401303	0.0183	0.03223	14004	16757	14424.77
6184303	chr15	rs12437957	43892893	A	G	0.683	0.679	1.0	0.0390957053401303	0.0182	0.03216	14004	16757	14424.77
6179015	chr15	rs3097773	43893072	G	A	0.545	0.542	0.984	0.0187039847937718	0.0172	0.2759	14004	16757	14424.77
6184843	chr15	rs2447196	43893818	G	A	0.683	0.679	1.0	0.0390957053401303	0.0182	0.03202	14004	16757	14424.77
6180436	chr15	rs7171920	43894194	T	C	0.912	0.912	0.949	-0.0430954101055856	0.0307	0.1606	14004	16757	14424.77
6192444	chr15	rs12050645	43894493	C	T	0.864	0.864	0.973	-0.0282965991551138	0.025	0.258	14004	16757	14424.77
6185734	chr15	rs2447197	43894976	G	A	0.683	0.679	1.0	0.0400953305639422	0.0183	0.02821	14004	16757	14424.77
6190543	chr15	rs2447198	43895118	T	C	0.676	0.672	0.988	0.0390957053401303	0.0183	0.03217	14004	16757	14424.77
6190092	chr15	rs28495368	43895642	G	A	0.683	0.679	1.0	0.0394995204367644	0.0182	0.03016	14004	16757	14424.77
6183700	chr15	rs2260160	43895643	C	T	0.637	0.634	0.996	0.03649585023784	0.0177	0.03925	14004	16757	14424.77
6175293	chr15	rs188929259	43895859	T	A	0.984	0.984	0.882	0.0044998604248922	0.0788	0.9549	11976	14538	12316.42
6187074	chr15	rs2614819	43896446	C	A	0.683	0.679	1.0	0.0394995204367644	0.0182	0.03011	14004	16757	14424.77
6174952	chr15	rs183973715	43896744	G	A	0.986	0.988	0.744	-0.18029960232232	0.1164	0.1216	8173	8955	8108.77
6180816	chr15	rs2614822	43896798	G	C	0.683	0.679	1.0	0.0395956428583544	0.0182	0.02999	14004	16757	14424.77
6179134	chr15	rs372824596	43901397	C	T	0.928	0.926	0.909	0.0287040681283552	0.0341	0.399	14004	16757	14424.77
6180989	chr15	rs117424339	43912269	G	A	0.982	0.979	0.841	0.161702095980093	0.0671	0.01587	14004	16757	14424.77
6185181	chr15	rs138056937	43912274	C	T	0.986	0.988	0.85	-0.193402726804772	0.1009	0.05537	9491	10412	9489.94
6175034	chr15	rs3101443	43912372	C	G	0.687	0.683	1.0	0.0409979790340721	0.0183	0.02496	14004	16757	14424.77
6182371	chr15	rs141365434	43912682	T	C	0.974	0.974	0.87	-0.0480984034910313	0.0576	0.4037	14004	16757	14424.77
6193090	chr15	rs62018894	43912987	C	T	0.678	0.675	0.984	0.0421011760186353	0.0183	0.02181	14004	16757	14424.77
6192360	chr15	rs146282714	43913432	C	G	0.955	0.955	0.959	-0.0027036515743148	0.0416	0.9476	14004	16757	14424.77
6193175	chr15	rs28712213	43913876	C	G	0.761	0.76	0.978	0.0329027196757078	0.0202	0.1037	14004	16757	14424.77
6194335	chr15	rs2927070	43915626	G	C	0.581	0.576	0.97	0.0341985075799122	0.0175	0.04991	14004	16757	14424.77
6193619	chr15	rs2915792	43916479	G	A	0.688	0.684	1.0	0.0418998134646779	0.0183	0.02204	14004	16757	14424.77
6191655	chr15	rs150648968	43916715	C	T	0.948	0.947	0.939	-0.021203207651103	0.0394	0.5896	14004	16757	14424.77
6176966	chr15	rs117999582	43917938	T	A	0.948	0.947	0.939	-0.021101069908054	0.0394	0.5926	14004	16757	14424.77
6193125	chr15	rs117765513	43918430	C	A	0.955	0.955	0.958	-0.002002002670673	0.0417	0.9608	14004	16757	14424.77
6186626	chr15	rs145251599	43918496	C	T	0.955	0.955	0.958	-0.002002002670673	0.0417	0.9612	14004	16757	14424.77
6182885	chr15	rs2927071	43919081	T	C	0.679	0.675	0.988	0.041995705452017	0.0183	0.02189	14004	16757	14424.77
6180921	chr15	rs11856184	43919162	A	C	0.687	0.683	1.01	0.0411995232473163	0.0183	0.02414	14004	16757	14424.77
6184876	chr15	rs2957639	43920488	T	C	0.678	0.675	0.987	0.041995705452017	0.0183	0.02192	14004	16757	14424.77
6181314	chr15	rs28704825	43920964	C	T	0.693	0.689	0.99	0.041995705452017	0.0185	0.02327	14004	16757	14424.77
6192299	chr15	rs28758851	43922003	C	T	0.581	0.576	0.973	0.0338022134084658	0.0174	0.05232	14004	16757	14424.77
6188261	chr15	rs2927072	43922398	T	C	0.687	0.683	1.01	0.0411035548784171	0.0183	0.0243	14004	16757	14424.77
6175900	chr15	rs2915776	43922586	T	C	0.687	0.683	1.01	0.0411035548784171	0.0183	0.02429	14004	16757	14424.77
6178470	chr15	rs117026099	43923176	C	G	0.955	0.955	0.951	-0.0042992284528324	0.0416	0.9179	14004	16757	14424.77
6181899	chr15	rs3099045	43923955	A	C	0.677	0.674	0.984	0.0407003871263756	0.0183	0.02623	14004	16757	14424.77
6185404	chr15	rs2920781	43924682	G	A	0.689	0.685	1.0	0.0416984103556758	0.0183	0.02297	14004	16757	14424.77
6184107	chr15	rs143659948	43925397	C	T	0.955	0.955	0.956	-0.0017014466397575	0.0417	0.9676	14004	16757	14424.77
6183659	chr15	rs3099047	43926033	C	T	0.678	0.675	0.987	0.041995705452017	0.0183	0.02188	14004	16757	14424.77
6175005	chr15	rs138485813	43928794	G	A	0.982	0.981	0.882	0.165997372693528	0.0737	0.02423	11976	14538	12316.42
6182841	chr15	rs2470120	43929070	C	G	0.678	0.675	0.988	0.0418998134646779	0.0183	0.02199	14004	16757	14424.77
6183824	chr15	rs2447193	43929733	A	C	0.687	0.683	1.01	0.0411995232473163	0.0182	0.02381	14004	16757	14424.77
6181571	chr15	rs35028925	43930606	A	C	0.408	0.399	0.784	0.0539956397610122	0.0195	0.005602	14004	16757	14424.77
6179673	chr15	rs11857661	43931406	G	T	0.688	0.684	1.01	0.0418998134646779	0.0183	0.02174	14004	16757	14424.77
6185120	chr15	rs12595401	43931682	C	T	0.971	0.973	0.623	-0.001501126126267	0.0669	0.9821	12523	15078	12859.9
6179229	chr15	rs12443102	43932103	G	C	0.687	0.683	1.01	0.0411035548784171	0.0182	0.02433	14004	16757	14424.77
6179923	chr15	rs2447208	43933895	C	T	0.687	0.683	1.01	0.0411035548784171	0.0182	0.02405	14004	16757	14424.77
6186101	chr15	rs2447210	43936103	C	T	0.678	0.675	0.99	0.041995705452017	0.0183	0.02175	14004	16757	14424.77
6187397	chr15	rs2447211	43936351	G	A	0.687	0.683	1.01	0.0409979790340721	0.0182	0.02442	14004	16757	14424.77
6191094	chr15	rs186171708	43936478	T	A	0.963	0.957	0.826	0.133997533963765	0.0475	0.00475	14004	16757	14424.77
6173854	chr15	rs2447212	43937043	C	T	0.687	0.683	1.01	0.0409979790340721	0.0182	0.02457	14004	16757	14424.77
6180890	chr15	rs2470121	43937618	G	C	0.687	0.683	1.01	0.0407963941925694	0.0182	0.02527	14004	16757	14424.77
6175759	chr15	rs2957636	43938607	A	G	0.678	0.675	0.989	0.0416984103556758	0.0183	0.02262	14004	16757	14424.77
6188433	chr15	rs2920782	43938682	T	C	0.678	0.675	0.989	0.0416024898545136	0.0183	0.02296	14004	16757	14424.77
6184718	chr15	rs8042868	43939642	C	T	0.688	0.684	1.01	0.0412954824071715	0.0183	0.02349	14004	16757	14424.77
6182365	chr15	rs2447213	43940669	T	G	0.685	0.681	1.01	0.0409979790340721	0.0183	0.02478	14004	16757	14424.77
6174090	chr15	rs181750397	43941016	C	T	0.956	0.956	0.947	0.0044998604248922	0.0422	0.9157	14004	16757	14424.77
6176079	chr15	rs141621534	43941499	C	T	0.958	0.959	0.922	-0.013004189135254	0.0438	0.767	14004	16757	14424.77
6186448	chr15	rs2447215	43941722	C	T	0.678	0.674	0.986	0.04149696667529	0.0183	0.02366	14004	16757	14424.77
6189485	chr15	rs2927075	43942214	T	C	0.687	0.683	1.01	0.0404987422798789	0.0183	0.02658	14004	16757	14424.77
6180304	chr15	rs199671599	43943228	G	A	0.971	0.971	0.73	-0.0660009232598249	0.0586	0.26	14004	16757	14424.77
6176730	chr15	rs141802890	43944436	T	G	0.963	0.958	0.827	0.135203743466002	0.0474	0.004379	14004	16757	14424.77
6189933	chr15	rs57865312	43946310	C	A	0.687	0.683	1.0	0.0404987422798789	0.0183	0.02696	14004	16757	14424.77
6180898	chr15	rs28606452	43948718	C	T	0.688	0.684	1.0	0.0412954824071715	0.0183	0.02404	14004	16757	14424.77
6177594	chr15	rs148019229	43950061	T	G	0.97	0.97	0.863	-0.0128015918372089	0.0534	0.811	14004	16757	14424.77
6183194	chr15	rs2915779	43950198	G	A	0.687	0.683	1.0	0.0404027066313724	0.0183	0.02733	14004	16757	14424.77
6174279	chr15	rs150089202	43950265	T	C	0.954	0.955	0.934	-0.0110002818588653	0.0421	0.7932	14004	16757	14424.77
6187998	chr15	rs182939659	43950402	C	T	0.983	0.984	0.826	-0.013399371963117	0.0766	0.861	12467	15217	12886.31
6175455	chr15	rs2957637	43951118	C	A	0.686	0.683	1.0	0.0402970567645369	0.0183	0.02768	14004	16757	14424.77
6194071	chr15	rs28578041	43988604	G	A	0.695	0.69	0.973	0.0411035548784171	0.0187	0.02831	14004	16757	14424.77
6178896	chr15	rs28433760	43988841	G	A	0.694	0.69	0.974	0.0402010017441475	0.0187	0.03139	14004	16757	14424.77
6182433	chr15	rs2467426	43989518	A	G	0.642	0.637	0.941	0.0363029992242924	0.0183	0.04704	14004	16757	14424.77
6175882	chr15	rs2927085	43989530	T	C	0.56	0.556	0.915	0.027799974857679	0.0178	0.1197	14004	16757	14424.77
6183484	chr15	rs2236740	43990187	A	T	0.97	0.972	0.627	0.0090984829852593	0.0655	0.8897	12523	15078	12859.9
6178014	chr15	rs140347688	43990427	A	G	0.963	0.966	0.62	-0.0480039732984809	0.0556	0.3874	14004	16757	14424.77
6190198	chr15	rs2915787	43991014	T	C	0.986	0.986	0.542	-0.001100605444033	0.1029	0.9914	12157	14808	12529.13
6187413	chr15	rs7175525	43995380	G	A	0.935	0.936	0.569	-0.007004474152883	0.0469	0.8804	14004	16757	14424.77
6188399	chr15	rs3110081	43995786	C	T	0.894	0.894	0.925	-0.0098988321792475	0.0287	0.729	14004	16757	14424.77
6188911	chr15	rs2288768	43996898	G	C	0.692	0.688	0.981	0.0385955177593629	0.0186	0.03783	14004	16757	14424.77
6194423	chr15	rs368122036	43997494	G	A	0.947	0.946	0.946	-0.0174005146801673	0.0388	0.654	14004	16757	14424.77
6188660	chr15	rs74831743	44000114	G	C	0.693	0.689	0.98	0.0384992991506098	0.0186	0.03875	14004	16757	14424.77
6183584	chr15	rs535956542	44000652	A	C	0.987	0.987	0.672	-0.0145960053074092	0.1142	0.898	9030	9904	9009.43
6184206	chr15	rs141002216	44000875	G	A	0.977	0.977	0.878	-0.0043996643446871	0.0627	0.944	13014	15757	13429.79
6179670	chr15	rs117896706	44000951	A	C	0.959	0.955	0.889	0.0944006754214843	0.0444	0.03336	14004	16757	14424.77
6183657	chr15	rs138484825	44011507	A	C	0.956	0.956	0.943	0.0033045340083004	0.0426	0.9378	14004	16757	14424.77
6183808	chr15	rs8023696	44011743	T	C	0.69	0.687	0.98	0.0371030879515023	0.0186	0.04562	14004	16757	14424.77
6190798	chr15	rs4997480	44012040	C	T	0.69	0.687	0.981	0.0371030879515023	0.0186	0.04599	14004	16757	14424.77
6179617	chr15	rs2729507	44012074	C	T	0.956	0.956	0.943	0.0045994064948955	0.0426	0.9149	14004	16757	14424.77
6184002	chr15	rs8030169	44013177	T	C	0.689	0.686	0.977	0.0374980764200844	0.0186	0.04383	14004	16757	14424.77
6189400	chr15	rs8029210	44013181	G	A	0.69	0.687	0.981	0.0371030879515023	0.0186	0.04595	14004	16757	14424.77
6183345	chr15	rs142604050	44013186	G	T	0.956	0.956	0.944	0.0036034995896235	0.0426	0.9335	14004	16757	14424.77
6185751	chr15	rs8033995	44013509	G	C	0.647	0.643	0.971	0.0355022698424966	0.0181	0.04909	14004	16757	14424.77
6188850	chr15	rs186008352	44014785	C	T	0.963	0.967	0.617	-0.0649972930239685	0.0563	0.2481	14004	16757	14424.77
6179820	chr15	rs118155346	44015029	G	A	0.955	0.958	0.891	-0.0174005146801673	0.0453	0.7008	13014	15757	13429.79
6185882	chr15	rs116995875	44015148	C	T	0.926	0.923	0.961	0.0456996792509903	0.0327	0.1621	14004	16757	14424.77
6179083	chr15	rs147085180	44015415	T	G	0.956	0.957	0.944	0.0037031349243813	0.0426	0.9302	14004	16757	14424.77
6188722	chr15	rs10438303	44016417	T	C	0.69	0.686	0.993	0.0395956428583544	0.0184	0.03179	14004	16757	14424.77
6176161	chr15	rs28504496	44016883	C	T	0.689	0.685	0.99	0.0394033887747662	0.0185	0.03286	14004	16757	14424.77
6179751	chr15	rs11070407	44017276	C	T	0.689	0.685	0.992	0.0382972099323441	0.0184	0.03788	14004	16757	14424.77
6183305	chr15	rs2467408	44018614	G	A	0.971	0.972	0.631	0.0288983900426488	0.0643	0.6531	13014	15757	13429.79
6190958	chr15	rs35654783	44018656	T	C	0.411	0.416	0.975	-0.0331949048576409	0.0175	0.0573	14004	16757	14424.77
6185252	chr15	rs12437808	44019098	T	C	0.69	0.686	0.992	0.0390957053401303	0.0185	0.03422	14004	16757	14424.77
6178666	chr15	rs7167976	44019592	T	C	0.816	0.811	0.911	0.0533037720223111	0.0227	0.01897	14004	16757	14424.77
6177187	chr15	rs4924720	44019788	A	G	0.36	0.363	0.978	-0.0372035489975441	0.0179	0.03803	14004	16757	14424.77
6177766	chr15	rs72489216	44020902	C	T	0.884	0.885	0.604	-0.0435966737180782	0.034	0.1998	14004	16757	14424.77
6184574	chr15	rs370094007	44020987	T	C	0.985	0.985	0.229	-0.0791947339715482	0.1617	0.6245	10502	13480	11051.47
6174447	chr15	rs570886122	44020997	C	T	0.986	0.986	0.235	-0.0704975744133774	0.1641	0.6675	10502	13480	11051.47
6192000	chr15	rs12441127	44021175	T	C	0.69	0.686	0.992	0.0394033887747662	0.0184	0.03275	14004	16757	14424.77
6177592	chr15	rs151172008	44021501	G	C	0.765	0.764	0.974	0.0267003518299564	0.0204	0.1905	14004	16757	14424.77
6184169	chr15	rs140147932	44022157	C	T	0.984	0.982	0.8	0.0828970915794702	0.0763	0.2771	12467	15217	12886.31
6190856	chr15	rs2467402	44024490	C	A	0.69	0.686	0.992	0.0402010017441475	0.0185	0.02944	14004	16757	14424.77
6175937	chr15	rs145798810	44025287	A	C	0.971	0.972	0.629	0.0197045832743354	0.0658	0.765	12523	15078	12859.9
6174962	chr15	rs117947696	44025294	C	T	0.945	0.944	0.675	0.0320024161254944	0.0442	0.4701	14004	16757	14424.77
6176666	chr15	rs7171750	44025858	G	C	0.69	0.686	0.993	0.0399992561638529	0.0184	0.03031	14004	16757	14424.77
6178262	chr15	rs7178343	44026936	G	A	0.411	0.416	0.976	-0.0332982854015147	0.0175	0.05648	14004	16757	14424.77
6180385	chr15	rs28542007	44027073	A	G	0.691	0.687	0.995	0.0407963941925694	0.0185	0.02711	14004	16757	14424.77
6183972	chr15	rs7175129	44030018	G	A	0.316	0.319	0.986	-0.0396976268585458	0.0184	0.03143	14004	16757	14424.77
6190223	chr15	rs4332723	44030271	C	A	0.316	0.319	0.986	-0.0396039865931634	0.0184	0.03154	14004	16757	14424.77
6179453	chr15	rs2412810	44030525	T	G	0.691	0.687	0.994	0.0406043708419401	0.0185	0.02777	14004	16757	14424.77
6175588	chr15	rs4617832	44030579	G	A	0.358	0.362	0.98	-0.0378991867540796	0.0179	0.03462	14004	16757	14424.77
6188738	chr15	rs28567828	44031230	G	A	0.691	0.687	0.994	0.0406043708419401	0.0185	0.02805	14004	16757	14424.77
6193045	chr15	rs62018947	44031917	G	A	0.409	0.414	0.979	-0.0338981034057645	0.0175	0.05226	14004	16757	14424.77
6191297	chr15	rs117300403	44031972	A	C	0.973	0.976	0.516	-0.167496000475395	0.0761	0.02767	13528	14739	13654.46
6174892	chr15	rs11070408	44034788	G	A	0.691	0.687	0.994	0.0404987422798789	0.0185	0.02825	14004	16757	14424.77
6192083	chr15	rs35457073	44035130	G	T	0.691	0.687	0.994	0.0404987422798789	0.0185	0.02834	14004	16757	14424.77
6181538	chr15	rs8033846	44035363	A	C	0.315	0.319	0.986	-0.0393959285025942	0.0184	0.03248	14004	16757	14424.77
6189613	chr15	rs140146523	44035833	G	C	0.986	0.988	0.753	-0.181605812999666	0.1159	0.1171	8173	8955	8108.77
6179702	chr15	rs182516451	44035937	T	G	0.984	0.983	0.876	0.042503779526724	0.0739	0.5656	13014	15757	13429.79
6189889	chr15	rs16950562	44036364	G	A	0.691	0.687	0.994	0.0404027066313724	0.0185	0.02882	14004	16757	14424.77
6190776	chr15	rs148943515	44038030	G	A	0.982	0.983	0.563	-0.0931026182623243	0.0997	0.3506	10059	13020	10599.98
6180666	chr15	rs7174732	44038463	C	A	0.317	0.32	0.983	-0.0396039865931634	0.0184	0.03156	14004	16757	14424.77
6185068	chr15	rs2411284	44038899	C	T	0.359	0.362	0.979	-0.0380965452668448	0.0179	0.03337	14004	16757	14424.77
6174668	chr15	rs28502289	44040532	C	T	0.691	0.687	0.994	0.0400953305639422	0.0185	0.02972	14004	16757	14424.77
6186888	chr15	rs113408411	44041284	G	T	0.691	0.687	0.993	0.0399992561638529	0.0185	0.0302	14004	16757	14424.77
6192960	chr15	rs150437671	44041553	C	T	0.957	0.957	0.956	0.0022973590486834	0.0426	0.9567	14004	16757	14424.77
6182961	chr15	rs117352581	44042046	G	A	0.928	0.925	0.962	0.0454990400712183	0.0331	0.1698	14004	16757	14424.77
6180395	chr15	rs28718261	44043793	C	G	0.691	0.687	0.994	0.0400953305639422	0.0185	0.02991	14004	16757	14424.77
6186328	chr15	rs28595038	44044859	A	C	0.691	0.687	0.994	0.0399992561638529	0.0185	0.03039	14004	16757	14424.77
6180327	chr15	rs138326724	44046332	G	A	0.958	0.959	0.936	-0.0066017436345624	0.0438	0.8805	14004	16757	14424.77
6188629	chr15	rs118156656	44047063	G	A	0.95	0.948	0.962	-0.0095050300143049	0.0394	0.8088	14004	16757	14424.77
6176403	chr15	rs12908467	44047430	C	T	0.357	0.36	0.982	-0.0366017456445608	0.0179	0.0414	14004	16757	14424.77
6178472	chr15	rs10163054	44047638	G	T	0.691	0.687	0.994	0.0399031725325864	0.0185	0.03068	14004	16757	14424.77
6180098	chr15	rs150250309	44050350	C	T	0.964	0.967	0.619	-0.0542027860143161	0.0566	0.3382	14004	16757	14424.77
6188213	chr15	rs7168158	44050376	G	A	0.691	0.687	0.994	0.0402970567645369	0.0185	0.02907	14004	16757	14424.77
6177010	chr15	rs147920246	44050403	C	G	0.957	0.957	0.957	0.0018981972830802	0.0426	0.9643	14004	16757	14424.77
6191612	chr15	rs149468939	44050780	C	T	0.976	0.976	0.855	0.0086028888072678	0.0603	0.8861	14004	16757	14424.77
6191144	chr15	rs117519814	44052248	G	A	0.862	0.863	0.926	0.0131037693769772	0.0255	0.6066	14004	16757	14424.77
6181565	chr15	rs7174208	44052682	A	G	0.691	0.687	0.994	0.0400953305639422	0.0185	0.02981	14004	16757	14424.77
6176989	chr15	rs8040336	44053617	C	T	0.591	0.601	0.837	-0.0519040071504222	0.019	0.006234	14004	16757	14424.77
6183653	chr15	rs12101756	44053887	A	G	0.691	0.687	0.994	0.0400953305639422	0.0185	0.02988	14004	16757	14424.77
6181866	chr15	rs12442129	44055856	C	T	0.691	0.687	0.993	0.0402970567645369	0.0185	0.02918	14004	16757	14424.77
6193655	chr15	rs4924722	44056735	G	A	0.408	0.413	0.985	-0.0338050046123612	0.0174	0.0525	14004	16757	14424.77
6174403	chr15	rs11070410	44057045	A	G	0.314	0.318	0.989	-0.039104719880761	0.0184	0.03368	14004	16757	14424.77
6180055	chr15	rs7170167	44059322	T	C	0.691	0.688	0.993	0.0402970567645369	0.0185	0.02927	14004	16757	14424.77
6183118	chr15	rs145984938	44059346	G	A	0.957	0.958	0.954	0.0012991557316201	0.0429	0.9752	14004	16757	14424.77
6182569	chr15	rs148539311	44059365	T	C	0.957	0.958	0.954	0.0012991557316201	0.0429	0.9754	14004	16757	14424.77
6176002	chr15	rs139705853	44060225	C	G	0.981	0.982	0.487	-0.0421040660228114	0.0915	0.6453	12467	15217	12886.31
6193055	chr15	rs7175032	44060236	C	T	0.691	0.688	0.993	0.0402970567645369	0.0185	0.02927	14004	16757	14424.77
6188658	chr15	rs7169988	44060435	T	C	0.674	0.67	0.961	0.0411035548784171	0.0185	0.0266	14004	16757	14424.77
6183543	chr15	rs117062566	44060615	C	T	0.966	0.968	0.88	-0.002002002670673	0.0501	0.9676	14004	16757	14424.77
6174027	chr15	rs12441861	44060883	C	T	0.691	0.688	0.993	0.0402970567645369	0.0185	0.02933	14004	16757	14424.77
6185393	chr15	rs1053492	44061802	C	T	0.408	0.413	0.986	-0.033701571673015	0.0174	0.05307	14004	16757	14424.77
6180732	chr15	rs2277530	44061925	G	T	0.957	0.958	0.954	0.001099395443301	0.043	0.9795	14004	16757	14424.77
6189620	chr15	rs3742980	44062322	C	T	0.957	0.958	0.954	0.001099395443301	0.043	0.9801	14004	16757	14424.77
6189100	chr15	rs3759789	44063356	C	T	0.957	0.958	0.954	0.0008995952428359	0.043	0.9824	14004	16757	14424.77
6175488	chr15	rs3087657	44063859	G	A	0.408	0.413	0.989	-0.0338050046123612	0.0174	0.05188	14004	16757	14424.77
6187421	chr15	rs77470049	44064515	C	G	0.975	0.973	0.858	0.104296950272621	0.0625	0.09519	11976	14538	12316.42
6194424	chr15	rs3862142	44064806	A	C	0.691	0.688	0.993	0.0400953305639422	0.0185	0.03006	14004	16757	14424.77
6193170	chr15	rs2788	44064886	A	G	0.691	0.688	0.993	0.0400953305639422	0.0185	0.03	14004	16757	14424.77
6194086	chr15	rs140215756	44065643	C	T	0.975	0.974	0.927	-0.015702643727291	0.0581	0.7866	13014	15757	13429.79
6192041	chr15	rs145517450	44066789	C	T	0.975	0.976	0.884	-0.0024028846163103	0.0605	0.9689	12523	15078	12859.9
6189631	chr15	rs2277531	44069069	G	C	0.693	0.69	0.986	0.0409019913204257	0.0186	0.02757	14004	16757	14424.77
6181694	chr15	rs192470588	44070408	G	C	0.975	0.974	0.926	-0.0154994990469515	0.0581	0.789	13014	15757	13429.79
6190683	chr15	rs150870247	44071151	T	C	0.985	0.984	0.8	0.0851037252451896	0.0931	0.3608	9577	10444	9552.91
6180355	chr15	rs11852840	44072406	T	C	0.694	0.69	0.983	0.0409979790340721	0.0186	0.02773	14004	16757	14424.77
6179874	chr15	rs149664887	44072591	C	T	0.967	0.97	0.595	-0.0499993949944177	0.0603	0.4069	14004	16757	14424.77
6193233	chr15	rs28891769	44072860	C	G	0.694	0.691	0.983	0.0409979790340721	0.0186	0.02748	14004	16757	14424.77
6184232	chr15	rs149421361	44074069	C	A	0.95	0.948	0.964	-0.0076995657264405	0.0394	0.8459	14004	16757	14424.77
6175995	chr15	rs8034451	44074284	A	G	0.351	0.354	0.968	-0.0361972883118878	0.0181	0.046	14004	16757	14424.77
6190350	chr15	rs11638972	44074691	C	G	0.402	0.406	0.969	-0.0326988269632397	0.0176	0.06323	14004	16757	14424.77
6185363	chr15	rs28578398	44075046	T	C	0.695	0.691	0.982	0.0411035548784171	0.0186	0.02747	14004	16757	14424.77
6186894	chr15	rs7180818	44075259	G	A	0.311	0.314	0.977	-0.040197189751413	0.0186	0.0304	14004	16757	14424.77
6191795	chr15	rs60883262	44076503	T	C	0.695	0.692	0.982	0.0409979790340721	0.0186	0.02774	14004	16757	14424.77
6178158	chr15	rs147694194	44077178	T	G	0.98	0.98	0.758	0.0587970705084571	0.0719	0.4139	13014	15757	13429.79
6190229	chr15	rs28697876	44077558	C	T	0.906	0.905	0.926	0.0374017521540008	0.03	0.2131	14004	16757	14424.77
6187967	chr15	rs11070412	44079477	G	A	0.4	0.403	0.965	-0.0328021562323804	0.0176	0.06289	14004	16757	14424.77
6180641	chr15	rs117293891	44080198	G	A	0.95	0.948	0.959	-0.007296555232638	0.0395	0.8526	14004	16757	14424.77
6190711	chr15	rs118130759	44080507	C	T	0.961	0.962	0.914	-0.0188974371044634	0.0458	0.6793	14004	16757	14424.77
6177510	chr15	rs12899922	44080575	C	T	0.308	0.312	0.976	-0.0406032684425478	0.0186	0.02929	14004	16757	14424.77
6189123	chr15	rs62018952	44080737	T	C	0.308	0.312	0.975	-0.040197189751413	0.0186	0.03082	14004	16757	14424.77
6175167	chr15	rs8023458	44080939	C	T	0.697	0.694	0.981	0.0414010268486756	0.0187	0.02654	14004	16757	14424.77
6194429	chr15	rs28678901	44081143	C	T	0.697	0.694	0.981	0.0411995232473163	0.0187	0.02758	14004	16757	14424.77
6175872	chr15	rs16963953	44081719	A	T	0.698	0.694	0.981	0.0414010268486756	0.0187	0.02689	14004	16757	14424.77
6174890	chr15	rs28546844	44082088	C	A	0.698	0.694	0.981	0.0412954824071715	0.0187	0.02699	14004	16757	14424.77
6184271	chr15	rs147132630	44082201	G	C	0.961	0.962	0.912	-0.0198048272985997	0.0459	0.6656	14004	16757	14424.77
6192372	chr15	rs79300792	44083052	C	T	0.948	0.952	0.647	-0.0492007484476219	0.0469	0.2941	14004	16757	14424.77
6187747	chr15	rs144550468	44083310	C	T	0.927	0.924	0.97	0.0469026696862194	0.0327	0.1517	14004	16757	14424.77
6183088	chr15	rs117809344	44084065	A	G	0.961	0.962	0.911	-0.01999864650669	0.0459	0.6631	14004	16757	14424.77
6189259	chr15	rs141204789	44085291	G	A	0.961	0.963	0.912	-0.0163021610829842	0.0462	0.7245	14004	16757	14424.77
6184769	chr15	rs143742358	44086447	C	T	0.976	0.979	0.442	-0.135602106502021	0.1067	0.2039	8783	9818	8836.67
6183172	chr15	rs146571162	44088745	T	G	0.979	0.979	0.609	-0.0332982854015147	0.0799	0.6767	12327	15265	12856.42
6176648	chr15	rs2043878	44089222	C	G	0.612	0.613	0.81	0.0295976364389436	0.0193	0.1257	14004	16757	14424.77
6194332	chr15	rs16964442	44089960	A	G	0.855	0.863	0.778	-0.0486966685402845	0.0268	0.06889	14004	16757	14424.77
6187442	chr15	rs3759791	44090798	T	C	0.701	0.696	0.995	0.0404987422798789	0.0186	0.02933	14004	16757	14424.77
6191482	chr15	rs3784275	44091386	G	A	0.776	0.774	0.984	0.0297044227063309	0.0206	0.1492	14004	16757	14424.77
6194549	chr15	rs12702	44093927	T	C	0.704	0.7	0.998	0.041995705452017	0.0186	0.02424	14004	16757	14424.77
6175654	chr15	rs28583806	44095318	A	G	0.704	0.7	0.997	0.0423024980338776	0.0186	0.02316	14004	16757	14424.77
6178874	chr15	rs694461	44096063	C	T	0.301	0.306	0.992	-0.0413012760239546	0.0186	0.0263	14004	16757	14424.77
6191204	chr15	rs117673795	44097833	C	T	0.961	0.963	0.894	-0.0176956485356892	0.0468	0.7047	14004	16757	14424.77
6180048	chr15	rs57728962	44099901	A	G	0.959	0.955	0.828	0.112801760792376	0.0457	0.01362	14004	16757	14424.77
6175445	chr15	rs16965120	44100342	T	G	0.7	0.698	0.995	0.0341985075799122	0.0186	0.06607	14004	16757	14424.77
6183334	chr15	rs28674750	44100531	T	C	0.701	0.698	0.996	0.0344014267173323	0.0186	0.06403	14004	16757	14424.77
6178207	chr15	rs2228368	44102010	A	C	0.705	0.701	1.0	0.0404027066313724	0.0186	0.0299	14004	16757	14424.77
6190295	chr15	rs3825783	44102309	T	C	0.705	0.701	1.0	0.0402970567645369	0.0186	0.03041	14004	16757	14424.77
6192933	chr15	rs693919	44102328	G	A	0.301	0.304	0.994	-0.0394999521368577	0.0186	0.0337	14004	16757	14424.77
6189065	chr15	rs112806515	44103475	T	G	0.705	0.701	1.0	0.0399992561638529	0.0186	0.03165	14004	16757	14424.77
6176769	chr15	rs116996086	44104665	C	A	0.97	0.972	0.879	0.0098018049722602	0.0551	0.8583	13014	15757	13429.79
6188869	chr15	rs3736180	44106624	A	G	0.705	0.701	1.0	0.039701366851552	0.0186	0.03305	14004	16757	14424.77
6176662	chr15	rs28684672	44107662	C	T	0.705	0.701	1.0	0.0397974698740661	0.0186	0.03266	14004	16757	14424.77
6179566	chr15	rs12440573	44108997	A	G	0.705	0.701	1.0	0.039701366851552	0.0186	0.03331	14004	16757	14424.77
6174463	chr15	rs192479351	44109364	C	T	0.981	0.983	0.526	-0.196696381299362	0.0883	0.02585	13457	16217	13881.29
6190041	chr15	rs575082	44110142	A	G	0.301	0.304	0.994	-0.0385017716536664	0.0186	0.03833	14004	16757	14424.77
6191110	chr15	rs56008017	44110438	C	T	0.705	0.701	1.0	0.0394995204367644	0.0186	0.03373	14004	16757	14424.77
6183272	chr15	rs139453725	44111738	A	T	0.961	0.962	0.86	-0.0114047880634385	0.0473	0.8091	14004	16757	14424.77
6185810	chr15	rs28867508	44112005	T	A	0.705	0.701	1.0	0.0399992561638529	0.0186	0.03191	14004	16757	14424.77
6189003	chr15	rs28781888	44112006	C	G	0.705	0.701	1.0	0.039701366851552	0.0186	0.03293	14004	16757	14424.77
6173949	chr15	rs35866764	44112146	A	C	0.389	0.393	0.969	-0.0320997276601081	0.0177	0.07013	14004	16757	14424.77
6189080	chr15	rs141379104	44112214	C	T	0.905	0.908	0.677	-0.032502530761974	0.0346	0.3477	14004	16757	14424.77
6175824	chr15	rs28590651	44113016	T	C	0.704	0.7	0.998	0.0389033551082361	0.0186	0.03681	14004	16757	14424.77
6177916	chr15	rs140933473	44113500	G	A	0.986	0.985	0.792	0.0865996255649787	0.0923	0.3479	10686	11553	10661.91
6191272	chr15	rs663214	44113782	T	G	0.386	0.391	0.969	-0.0335050785573982	0.0177	0.05885	14004	16757	14424.77
6176361	chr15	rs2955969	44114527	G	A	0.301	0.305	0.993	-0.0382004338153035	0.0186	0.03977	14004	16757	14424.77
6176059	chr15	rs184143331	44115591	T	G	0.928	0.925	0.971	0.0450020459197846	0.0329	0.1714	14004	16757	14424.77
6189706	chr15	rs187953635	44115592	T	A	0.928	0.925	0.971	0.0448012667045393	0.0329	0.1735	14004	16757	14424.77
6182403	chr15	rs143939741	44115714	A	G	0.98	0.98	0.601	-0.0419997711602818	0.0816	0.6065	12327	15265	12856.42
6174915	chr15	rs28636829	44116053	C	T	0.705	0.701	1.0	0.0399031725325864	0.0186	0.03199	14004	16757	14424.77
6179521	chr15	rs117354552	44116198	T	C	0.95	0.948	0.951	-0.0068030886197391	0.0397	0.8645	14004	16757	14424.77
6189795	chr15	rs118119471	44116985	T	G	0.95	0.948	0.951	-0.007004474152883	0.0398	0.86	14004	16757	14424.77
6184429	chr15	rs3816792	44116986	C	T	0.705	0.701	1.0	0.039701366851552	0.0186	0.03303	14004	16757	14424.77
6179688	chr15	rs8040839	44118890	C	T	0.704	0.7	0.994	0.039701366851552	0.0187	0.03371	14004	16757	14424.77
6191558	chr15	rs191160757	44119235	C	A	0.988	0.987	0.854	0.142297854664635	0.1083	0.189	7726	9147	8169.12
6190772	chr15	rs7183809	44120868	T	G	0.705	0.701	0.997	0.0399992561638529	0.0187	0.03201	14004	16757	14424.77
6183832	chr15	rs3759790	44121030	G	A	0.705	0.701	0.997	0.0399992561638529	0.0187	0.03193	14004	16757	14424.77
6193865	chr15	rs77403686	44121643	C	A	0.95	0.948	0.949	-0.0060985584618694	0.0397	0.8782	14004	16757	14424.77
6187958	chr15	rs28531819	44121790	C	T	0.705	0.701	0.997	0.0399031725325864	0.0187	0.0323	14004	16757	14424.77
6180506	chr15	rs146796419	44122700	C	T	0.963	0.964	0.864	-0.0150019689183474	0.0484	0.7565	14004	16757	14424.77
6186211	chr15	rs28699233	44122866	A	G	0.779	0.778	0.98	0.029403450369242	0.0208	0.1568	14004	16757	14424.77
6193216	chr15	rs7179388	44123945	C	G	0.706	0.702	0.997	0.0399992561638529	0.0187	0.032	14004	16757	14424.77
6187353	chr15	rs28524541	44124831	A	G	0.705	0.701	0.996	0.0400953305639422	0.0187	0.03181	14004	16757	14424.77
6186227	chr15	rs28687459	44125142	G	A	0.705	0.701	0.996	0.0400953305639422	0.0187	0.03179	14004	16757	14424.77
6194735	chr15	rs28513374	44125495	G	A	0.705	0.701	0.996	0.0400953305639422	0.0187	0.03174	14004	16757	14424.77
6193683	chr15	rs7170751	44125830	T	G	0.692	0.689	0.971	0.0360040066341877	0.0187	0.05387	14004	16757	14424.77
6175538	chr15	rs540580599	44126040	G	C	0.986	0.987	0.609	-0.0802018870085612	0.1161	0.4897	7660	11520	8791.97
6191924	chr15	rs75178770	44126258	C	T	0.968	0.97	0.583	-0.031397792147416	0.0612	0.6078	14004	16757	14424.77
6183314	chr15	rs144181930	44127383	G	T	0.933	0.93	0.972	0.0399031725325864	0.0341	0.2419	14004	16757	14424.77
6183004	chr15	rs146637435	44127402	C	T	0.963	0.964	0.853	-0.0158042315449673	0.0487	0.7457	14004	16757	14424.77
6180011	chr15	rs146970010	44128417	A	T	0.98	0.981	0.803	-0.0495999919914836	0.0709	0.4841	12467	15217	12886.31
6188301	chr15	rs74612944	44128458	C	T	0.927	0.924	0.978	0.0423983514166169	0.0326	0.193	14004	16757	14424.77
6185538	chr15	rs116939972	44128864	C	T	0.977	0.977	0.864	-0.0045001103249234	0.0639	0.9436	12523	15078	12859.9
6177489	chr15	rs7169322	44131014	T	C	0.706	0.701	0.996	0.0399992561638529	0.0187	0.03198	14004	16757	14424.77
6182704	chr15	rs28707214	44131623	G	C	0.706	0.701	0.996	0.0399992561638529	0.0187	0.03201	14004	16757	14424.77
6179117	chr15	rs58090135	44131706	A	G	0.974	0.973	0.9	-0.0144032303107437	0.056	0.7966	14004	16757	14424.77
6180357	chr15	rs545434827	44133240	A	C	0.986	0.987	0.608	-0.0802994072847293	0.1161	0.4895	7660	11520	8791.97
6187401	chr15	rs28679673	44133585	T	C	0.705	0.701	0.995	0.0399992561638529	0.0187	0.032	14004	16757	14424.77
6185049	chr15	rs28780699	44133684	A	G	0.705	0.701	0.995	0.0400953305639422	0.0187	0.03183	14004	16757	14424.77
6185874	chr15	rs8032649	44134922	T	C	0.706	0.702	0.996	0.0400953305639422	0.0187	0.03172	14004	16757	14424.77
6190607	chr15	rs149769959	44136292	A	G	0.978	0.981	0.533	-0.222094102178638	0.0821	0.006829	13457	16217	13881.29
6178081	chr15	rs68079546	44136957	G	T	0.706	0.701	0.995	0.0402010017441475	0.0187	0.0313	14004	16757	14424.77
6190052	chr15	rs113759634	44137228	C	T	0.706	0.701	0.996	0.0402010017441475	0.0187	0.0313	14004	16757	14424.77
6185927	chr15	rs56909447	44137618	G	A	0.705	0.701	0.994	0.0402970567645369	0.0187	0.03087	14004	16757	14424.77
6177664	chr15	rs28476182	44139643	C	T	0.706	0.701	0.995	0.0404027066313724	0.0187	0.03064	14004	16757	14424.77
6189424	chr15	rs28696802	44140395	T	C	0.706	0.701	0.995	0.0404027066313724	0.0187	0.03047	14004	16757	14424.77
6189999	chr15	rs74955522	44140448	A	C	0.95	0.949	0.946	-0.0055956263571598	0.0399	0.8891	14004	16757	14424.77
6191213	chr15	rs117469604	44141656	G	A	0.963	0.964	0.837	-0.0150019689183474	0.0494	0.7619	14004	16757	14424.77
6180281	chr15	rs11856495	44142729	G	A	0.706	0.702	0.992	0.0395956428583544	0.0187	0.03444	14004	16757	14424.77
6190339	chr15	rs138342078	44145378	C	T	0.937	0.934	0.95	0.0287040681283552	0.0354	0.4175	14004	16757	14424.77
6178609	chr15	rs80212092	44147204	T	C	0.959	0.955	0.897	0.0865996255649787	0.0443	0.05045	14004	16757	14424.77
6185603	chr15	rs28413704	44148427	A	G	0.706	0.702	0.995	0.0411995232473163	0.0187	0.02731	14004	16757	14424.77
6182817	chr15	rs139367259	44150450	T	G	0.988	0.988	0.263	0.073101751798059	0.1615	0.651	11829	14351	12142.95
6176909	chr15	rs1965794	44150466	G	T	0.706	0.701	0.994	0.0409979790340721	0.0187	0.02825	14004	16757	14424.77
6188271	chr15	rs1965795	44150522	G	A	0.706	0.701	0.995	0.0412954824071715	0.0187	0.02687	14004	16757	14424.77
6178850	chr15	rs28519630	44150697	A	G	0.706	0.701	0.994	0.0412954824071715	0.0187	0.02702	14004	16757	14424.77
6185581	chr15	rs13329084	44151063	G	A	0.781	0.781	0.974	0.0298985503458634	0.0209	0.1523	14004	16757	14424.77
6177442	chr15	rs16977724	44151299	C	T	0.706	0.702	0.995	0.0412954824071715	0.0187	0.02691	14004	16757	14424.77
6179144	chr15	rs16977798	44151948	G	A	0.706	0.702	0.995	0.04149696667529	0.0187	0.02638	14004	16757	14424.77
6194560	chr15	rs78774960	44152395	A	G	0.95	0.949	0.945	-0.0042992284528324	0.04	0.9152	14004	16757	14424.77
6184301	chr15	rs9989313	44152817	C	T	0.706	0.702	0.995	0.04149696667529	0.0187	0.02644	14004	16757	14424.77
6191504	chr15	rs4597285	44154746	G	A	0.669	0.666	0.968	0.0377966226945664	0.0184	0.03941	14004	16757	14424.77
6184219	chr15	rs12901112	44154769	C	T	0.978	0.979	0.857	0.0086028888072678	0.0661	0.8969	12523	15078	12859.9
6192668	chr15	rs28866846	44154896	T	C	0.706	0.701	0.994	0.0411995232473163	0.0187	0.02759	14004	16757	14424.77
6179492	chr15	rs117030907	44156059	A	G	0.963	0.964	0.815	-0.0108991808690006	0.0501	0.8278	14004	16757	14424.77
6181303	chr15	rs688009	44156302	C	T	0.699	0.695	0.986	0.0399992561638529	0.0187	0.03216	14004	16757	14424.77
6193235	chr15	rs28858500	44156942	C	T	0.706	0.702	0.995	0.0409019913204257	0.0187	0.02852	14004	16757	14424.77
6192072	chr15	rs141115319	44156976	G	C	0.937	0.935	0.952	0.0338022134084658	0.0356	0.3428	14004	16757	14424.77
6189403	chr15	rs28823973	44157196	C	T	0.706	0.702	0.995	0.0409019913204257	0.0187	0.02861	14004	16757	14424.77
6180412	chr15	rs3742985	44158549	A	G	0.979	0.979	0.818	0.0724043790054573	0.0711	0.3085	11500	12520	11546.12
6182415	chr15	rs118022382	44158752	G	A	0.987	0.987	0.8	0.036997088886122	0.1098	0.736	8173	8955	8108.77
6177698	chr15	rs149988082	44158950	A	G	0.963	0.964	0.815	-0.0102018624845967	0.05	0.8388	14004	16757	14424.77
6184018	chr15	rs61390361	44159842	C	T	0.709	0.705	0.996	0.0426954385276174	0.0187	0.02258	14004	16757	14424.77
6184291	chr15	rs11856795	44160582	G	T	0.709	0.705	0.996	0.0426954385276174	0.0187	0.02276	14004	16757	14424.77
6193177	chr15	rs9944216	44160773	G	C	0.709	0.705	0.996	0.0425996136188173	0.0187	0.02311	14004	16757	14424.77
6176621	chr15	rs686666	44161550	G	A	0.666	0.664	0.96	0.0384030712829451	0.0184	0.03687	14004	16757	14424.77
6194392	chr15	rs117119624	44163799	G	T	0.964	0.965	0.82	-0.0164038098256767	0.0503	0.7451	14004	16757	14424.77
6188349	chr15	rs3742983	44164573	A	G	0.971	0.972	0.816	-0.0162005226717083	0.0579	0.7798	13014	15757	13429.79
6188041	chr15	rs149191088	44166805	A	G	0.927	0.924	0.966	0.0473033451158665	0.0327	0.1485	14004	16757	14424.77
6183450	chr15	rs117857194	44167068	A	G	0.937	0.934	0.951	0.0350968370374295	0.0356	0.3232	14004	16757	14424.77
6193220	chr15	rs11852767	44167270	T	C	0.705	0.701	0.991	0.0399031725325864	0.0187	0.0331	14004	16757	14424.77
6177405	chr15	rs118074011	44168144	G	A	0.927	0.924	0.968	0.0459957873421583	0.0327	0.1597	14004	16757	14424.77
6188224	chr15	rs12442297	44168470	C	T	0.785	0.78	0.996	0.0406043708419401	0.0206	0.04844	14004	16757	14424.77
6180857	chr15	rs117353643	44168798	G	T	0.987	0.987	0.824	0.001998002662673	0.1084	0.9854	8173	8955	8108.77
6190457	chr15	rs78227853	44169073	C	T	0.909	0.907	0.931	0.0475036226439669	0.0303	0.1172	14004	16757	14424.77
6173880	chr15	rs56742095	44169525	C	T	0.967	0.966	0.621	0.0539008916487975	0.0602	0.3712	13014	15757	13429.79
6177769	chr15	rs79274973	44170533	G	A	0.965	0.967	0.807	-0.0282040203730758	0.0517	0.5855	14004	16757	14424.77
6190976	chr15	rs117298852	44170602	C	G	0.944	0.947	0.895	-0.0122041688389067	0.0406	0.7629	13014	15757	13429.79
6179075	chr15	rs117734611	44172454	G	A	0.951	0.949	0.949	-0.0029042131473898	0.0402	0.9419	14004	16757	14424.77
6186526	chr15	rs67541383	44172548	C	T	0.79	0.783	0.991	0.0450020459197846	0.0208	0.03016	14004	16757	14424.77
6192870	chr15	rs61445261	44173121	C	T	0.951	0.949	0.948	-0.0026033858701149	0.0402	0.9491	14004	16757	14424.77
6176119	chr15	rs667476	44173755	A	C	0.685	0.681	0.927	0.0406043708419401	0.019	0.03243	14004	16757	14424.77
6180627	chr15	rs28413881	44174099	G	T	0.788	0.782	0.991	0.0428008353226943	0.0207	0.03914	14004	16757	14424.77
6174736	chr15	rs148628773	44175463	T	C	0.956	0.958	0.891	0.0047984689115734	0.0434	0.9119	14004	16757	14424.77
6184467	chr15	rs8023508	44176103	A	G	0.697	0.693	0.978	0.0339955472579582	0.0187	0.06821	14004	16757	14424.77
6181160	chr15	rs3742982	44176681	T	C	0.701	0.697	0.989	0.0356952753244514	0.0187	0.056	14004	16757	14424.77
6190814	chr15	rs75566362	44177288	T	C	0.837	0.834	0.88	0.0423983514166169	0.0242	0.08049	14004	16757	14424.77
6182729	chr15	rs7181039	44179112	A	G	0.784	0.778	0.989	0.0390957053401303	0.0206	0.05759	14004	16757	14424.77
6186259	chr15	rs16943304	44182404	A	G	0.943	0.946	0.898	-0.0080019302190585	0.0401	0.8419	13014	15757	13429.79
6185604	chr15	rs139170715	44185284	G	A	0.983	0.983	0.672	-0.0065010863423599	0.081	0.936	13457	16217	13881.29
6175984	chr15	rs149758569	44185982	T	C	0.978	0.978	0.864	-0.0375980304153185	0.0622	0.5458	14004	16757	14424.77
6176430	chr15	rs472385	44186844	G	A	0.787	0.782	0.972	0.0465018336514199	0.0209	0.02611	14004	16757	14424.77
6180291	chr15	rs602370	44187869	C	T	0.58	0.571	0.926	0.0542040540135122	0.0178	0.002379	14004	16757	14424.77
6182211	chr15	rs524908	44187991	C	A	0.303	0.306	0.982	-0.040197189751413	0.0187	0.03148	14004	16757	14424.77
6180674	chr15	rs138919812	44188103	T	C	0.986	0.986	0.808	-0.0176040459483609	0.0994	0.8598	9685	9331	9277.81
6177051	chr15	rs533143	44188854	T	C	0.697	0.693	0.974	0.041995705452017	0.0187	0.02501	14004	16757	14424.77
6185328	chr15	rs28437196	44189643	C	T	0.706	0.703	0.959	0.0346043046869299	0.019	0.06935	14004	16757	14424.77
6176756	chr15	rs117331142	44191811	G	A	0.945	0.94	0.865	0.0624018651129649	0.039	0.1096	14004	16757	14424.77
6189198	chr15	rs678513	44192817	G	T	0.819	0.814	0.908	0.0463013553668425	0.0229	0.04339	14004	16757	14424.77
6178283	chr15	rs566555	44193029	A	C	0.806	0.794	0.922	0.0686954939412985	0.0221	0.001842	14004	16757	14424.77
6175340	chr15	rs582198	44193088	A	T	0.809	0.796	0.944	0.0680043830932363	0.0219	0.001913	14004	16757	14424.77
6174748	chr15	rs3850777	44193675	A	G	0.822	0.817	0.994	0.0458047599004855	0.0221	0.03844	14004	16757	14424.77
6173999	chr15	rs112314654	44194043	A	G	0.943	0.937	0.972	0.0690968660793263	0.0364	0.0575	14004	16757	14424.77
6185059	chr15	rs181930162	44194696	A	G	0.986	0.987	0.752	-0.0206007457079636	0.0963	0.8308	10729	11603	10708.43
6178646	chr15	rs2918945	44195224	T	C	0.69	0.682	0.987	0.0495041949030891	0.0184	0.007237	14004	16757	14424.77
6186420	chr15	rs16944774	44195789	A	C	0.751	0.749	0.989	0.03649585023784	0.0197	0.0643	14004	16757	14424.77
6183822	chr15	rs150322264	44196117	C	T	0.958	0.954	0.891	0.091904386669492	0.0441	0.03701	14004	16757	14424.77
6182266	chr15	rs76847582	44196280	C	G	0.944	0.938	0.98	0.0729995008835215	0.0364	0.04473	14004	16757	14424.77
6184681	chr15	rs2918946	44196621	G	C	0.69	0.682	0.989	0.0493043176841434	0.0184	0.007453	14004	16757	14424.77
6189602	chr15	rs79770838	44197631	G	A	0.944	0.938	0.983	0.0715017216887108	0.0364	0.04951	14004	16757	14424.77
6187984	chr15	rs76877472	44197732	G	C	0.944	0.938	0.985	0.0715017216887108	0.0364	0.04916	14004	16757	14424.77
6191759	chr15	rs2306674	44198049	A	G	0.697	0.688	0.993	0.0501035869662456	0.0185	0.006685	14004	16757	14424.77
6181961	chr15	rs76332091	44198288	G	A	0.977	0.98	0.449	-0.120203462527601	0.0947	0.2045	11829	13040	11955.46
6187166	chr15	rs55927923	44198616	G	C	0.779	0.776	0.978	0.0454034834538498	0.0206	0.02766	14004	16757	14424.77
6174970	chr15	rs28685813	44198900	C	G	0.832	0.826	0.998	0.0528011569911275	0.0225	0.019	14004	16757	14424.77
6192860	chr15	rs549989546	44198997	C	T	0.977	0.978	0.828	0.0435000054458512	0.0641	0.4972	13014	15757	13429.79
6194462	chr15	rs147995028	44199079	G	A	0.977	0.979	0.443	-0.094101910056301	0.0997	0.3451	10320	11358	10375.12
6176156	chr15	rs141981544	44199087	C	T	0.977	0.979	0.443	-0.0940030344911192	0.0997	0.3456	10320	11358	10375.12
6188492	chr15	rs563940	44199309	G	T	0.777	0.765	0.984	0.0667984655384157	0.0203	0.00102	14004	16757	14424.77
6182035	chr15	rs117842849	44199994	G	A	0.972	0.97	0.191	-0.077097050384967	0.1406	0.5832	10047	11314	9969.67
6176780	chr15	rs597705	44200808	C	G	0.693	0.685	0.995	0.048904443353603	0.0184	0.007807	14004	16757	14424.77
6176790	chr15	rs16945686	44201245	C	T	0.754	0.751	1.0	0.0360040066341877	0.0197	0.06729	14004	16757	14424.77
6186207	chr15	rs117217841	44201663	T	C	0.98	0.98	0.731	0.0063001125484799	0.0723	0.9301	13014	15757	13429.79
6185850	chr15	rs12440402	44202014	C	G	0.831	0.826	1.0	0.0524026787930484	0.0225	0.01976	14004	16757	14424.77
6190506	chr15	rs117893562	44202329	C	T	0.944	0.937	0.981	0.073101751798059	0.0363	0.04426	14004	16757	14424.77
6188069	chr15	rs638224	44202988	A	T	0.701	0.692	0.992	0.055302247784655	0.0185	0.002852	14004	16757	14424.77
6190202	chr15	rs545119	44203045	A	C	0.939	0.933	0.97	0.0647010079358763	0.0353	0.06659	14004	16757	14424.77
6181996	chr15	rs12442168	44204047	C	G	0.831	0.826	1.0	0.052601937740197	0.0225	0.01934	14004	16757	14424.77
6177488	chr15	rs76716948	44204072	A	G	0.942	0.938	0.961	0.087003043621574	0.0363	0.01668	14004	16757	14424.77
6185370	chr15	rs142102411	44204104	A	G	0.949	0.944	0.966	0.0602010026907569	0.0385	0.1182	14004	16757	14424.77
6192673	chr15	rs2043879	44204610	G	A	0.859	0.867	0.759	-0.0540022233826842	0.0276	0.05086	14004	16757	14424.77
6192011	chr15	rs60484809	44205145	T	C	0.763	0.76	0.992	0.0430020165445429	0.02	0.03169	14004	16757	14424.77
6186045	chr15	rs76548512	44205760	T	C	0.981	0.981	0.743	-0.0017014466397575	0.0711	0.9809	13457	16217	13881.29
6179736	chr15	rs118055610	44206286	A	G	0.977	0.978	0.743	-0.0388032003238938	0.0683	0.5702	13014	15757	13429.79
6181311	chr15	rs530074	44206520	C	T	0.76	0.757	0.99	0.0404987422798789	0.0199	0.04209	14004	16757	14424.77
6174820	chr15	rs150148803	44207167	C	G	0.944	0.938	0.972	0.0733991495697677	0.0366	0.04497	14004	16757	14424.77
6185397	chr15	rs78010607	44207488	C	T	0.981	0.981	0.741	-0.003797200248385	0.0711	0.9576	13457	16217	13881.29
6189539	chr15	rs9806129	44209062	T	C	0.755	0.752	0.992	0.0336958638567256	0.0198	0.0882	14004	16757	14424.77
6180353	chr15	rs145110599	44209712	C	T	0.983	0.983	0.868	0.0542987734073789	0.0791	0.4923	11457	12470	11499.59
6185061	chr15	rs2016840	44211868	G	A	0.649	0.635	0.996	0.0732969290614569	0.0177	3.57e-05	14004	16757	14424.77
6190674	chr15	rs2016837	44211913	G	A	0.773	0.762	1.0	0.0605022613895267	0.02	0.002529	14004	16757	14424.77
6191031	chr15	rs77819121	44212629	T	C	0.941	0.937	0.95	0.0697965484520865	0.0363	0.05436	14004	16757	14424.77
6187588	chr15	rs78782055	44212866	T	C	0.943	0.936	0.981	0.0764979709727249	0.0361	0.03415	14004	16757	14424.77
6190162	chr15	rs117170637	44213308	G	A	0.987	0.986	0.585	0.0022973590486834	0.1239	0.9854	7949	9861	8582.59
6179985	chr15	rs589649	44214281	T	A	0.691	0.683	0.994	0.0489996660319079	0.0184	0.007601	14004	16757	14424.77
6192783	chr15	rs472797	44214286	G	C	0.691	0.683	0.995	0.0491044005063081	0.0184	0.007532	14004	16757	14424.77
6179960	chr15	rs28377221	44214531	A	C	0.752	0.749	0.992	0.0333960906184285	0.0197	0.09047	14004	16757	14424.77
6174755	chr15	rs187385335	44215708	T	C	0.987	0.985	0.873	0.235901817412872	0.0901	0.008836	11500	12520	11546.12
6182710	chr15	rs1545182	44216110	T	C	0.692	0.683	0.999	0.0485044090596151	0.0183	0.008112	14004	16757	14424.77
6176250	chr15	rs3742981	44216577	C	T	0.753	0.751	0.998	0.0329994782631079	0.0197	0.0942	14004	16757	14424.77
6173907	chr15	rs143703822	44216728	G	A	0.979	0.981	0.767	-0.115994635797167	0.0696	0.09545	14004	16757	14424.77
6194118	chr15	rs920339	44217169	T	C	0.692	0.683	0.999	0.0485996698360624	0.0183	0.007987	14004	16757	14424.77
6191623	chr15	rs11070413	44218438	C	A	0.831	0.826	1.0	0.0456996792509903	0.0224	0.04148	14004	16757	14424.77
6181488	chr15	rs75238223	44219715	T	C	0.943	0.936	0.99	0.0750981960059311	0.0358	0.03592	14004	16757	14424.77
6189269	chr15	rs11637468	44219974	A	G	0.752	0.75	0.994	0.0339955472579582	0.0197	0.08479	14004	16757	14424.77
6185167	chr15	rs11070414	44220396	A	G	0.691	0.682	0.996	0.0497991787524836	0.0183	0.006621	14004	16757	14424.77
6179978	chr15	rs77131126	44221152	T	A	0.988	0.989	0.712	-0.0677008493642598	0.116	0.5595	9452	10521	9545.05
6178625	chr15	rs80104806	44222632	T	C	0.942	0.936	0.991	0.075997614226465	0.0357	0.03345	14004	16757	14424.77
6190983	chr15	rs11631901	44223009	G	A	0.831	0.827	0.997	0.0450020459197846	0.0226	0.04602	14004	16757	14424.77
6194029	chr15	rs2412822	44223187	A	G	0.77	0.76	1.0	0.0600032523358097	0.02	0.002641	14004	16757	14424.77
6175205	chr15	rs1008183	44224147	G	C	0.833	0.828	1.01	0.0461008368826632	0.0225	0.04069	14004	16757	14424.77
6184416	chr15	rs4270152	44224668	A	G	0.939	0.933	0.989	0.0728972395126652	0.035	0.03713	14004	16757	14424.77
6174344	chr15	rs76543985	44225004	G	T	0.942	0.936	0.994	0.0753022587095424	0.0357	0.03476	14004	16757	14424.77
6173992	chr15	rs16948586	44225956	G	T	0.943	0.936	0.989	0.0778032789468595	0.0359	0.03045	14004	16757	14424.77
6175510	chr15	rs7166823	44226308	C	T	0.943	0.936	0.993	0.0775997260223964	0.0358	0.03015	14004	16757	14424.77
6181229	chr15	rs77212051	44226774	C	G	0.943	0.936	0.993	0.0778957893080859	0.0358	0.02946	14004	16757	14424.77
6176057	chr15	rs76859529	44226775	C	G	0.943	0.936	0.993	0.0778957893080859	0.0358	0.02947	14004	16757	14424.77
6180614	chr15	rs16948660	44226934	G	A	0.943	0.936	0.994	0.0788019382374035	0.0358	0.02761	14004	16757	14424.77
6184255	chr15	rs28706414	44227105	T	C	0.753	0.75	0.997	0.0350968370374295	0.0197	0.07463	14004	16757	14424.77
6173804	chr15	rs2412823	44227270	C	T	0.633	0.619	0.995	0.0659000937767033	0.0176	0.0001785	14004	16757	14424.77
6193585	chr15	rs7179287	44228230	C	G	0.943	0.936	0.991	0.0772017529034669	0.0358	0.03128	14004	16757	14424.77
6175319	chr15	rs183358515	44229091	T	C	0.983	0.984	0.59	-0.154795887929247	0.0997	0.1204	9512	12480	10056.5
6184011	chr15	rs59569210	44229189	T	C	0.942	0.936	0.989	0.0758029634155007	0.0357	0.03377	14004	16757	14424.77
6178980	chr15	rs144725796	44230378	G	A	0.958	0.954	0.896	0.0745043221681052	0.0437	0.0882	14004	16757	14424.77
6191749	chr15	rs9920164	44230687	C	T	0.755	0.752	1.0	0.0350002811846215	0.0197	0.07574	14004	16757	14424.77
6191192	chr15	rs28599486	44231341	T	C	0.755	0.752	0.999	0.0355022698424966	0.0197	0.07224	14004	16757	14424.77
6181446	chr15	rs28438984	44232086	T	G	0.762	0.759	0.993	0.0407003871263756	0.02	0.04186	14004	16757	14424.77
6190471	chr15	rs76318915	44232344	C	T	0.943	0.937	0.973	0.0782010127941653	0.0363	0.03116	14004	16757	14424.77
6179970	chr15	rs145356975	44233002	A	C	0.981	0.982	0.569	-0.0863970202908135	0.0856	0.3129	12327	15265	12856.42
6191119	chr15	rs142372665	44233054	G	C	0.972	0.973	0.875	-0.0168003386783461	0.0574	0.7696	13014	15757	13429.79
6190622	chr15	rs143886182	44233088	A	G	0.98	0.982	0.841	-0.116398993884222	0.0754	0.1224	11358	14108	11777.31
6182548	chr15	rs11070415	44233495	G	A	0.832	0.828	1.0	0.0479040574070545	0.0225	0.03357	14004	16757	14424.77
6179127	chr15	rs57143137	44233639	A	G	0.943	0.936	0.979	0.0765998648086992	0.036	0.0335	14004	16757	14424.77
6187024	chr15	rs77111336	44234098	G	C	0.943	0.936	0.978	0.0764979709727249	0.036	0.03376	14004	16757	14424.77
6190299	chr15	rs58410133	44234793	G	A	0.983	0.983	0.894	-0.0009004052431641	0.0721	0.9898	13014	15757	13429.79
6189153	chr15	rs117134766	44235531	G	A	0.942	0.938	0.946	0.0708963919750802	0.0367	0.05333	14004	16757	14424.77
6192826	chr15	rs117427218	44235937	A	T	0.932	0.934	0.962	0.0093957216403621	0.0343	0.7834	14004	16757	14424.77
6182556	chr15	rs117717673	44235960	C	G	0.978	0.979	0.663	-0.0256973671872587	0.0729	0.7247	13014	15757	13429.79
6175929	chr15	rs1077421	44236115	C	T	0.83	0.826	1.01	0.0458047599004855	0.0224	0.04029	14004	16757	14424.77
6189892	chr15	rs747714	44236241	A	G	0.773	0.762	0.999	0.0603987139482326	0.02	0.002576	14004	16757	14424.77
6185359	chr15	rs12439442	44236304	G	A	0.833	0.828	1.01	0.0473033451158665	0.0225	0.03536	14004	16757	14424.77
6180135	chr15	rs11070416	44236638	G	T	0.833	0.828	1.01	0.047598978799279	0.0225	0.03438	14004	16757	14424.77
6183135	chr15	rs4544217	44236650	A	G	0.765	0.755	0.999	0.0546018151915836	0.0198	0.005914	14004	16757	14424.77
6191651	chr15	rs28542819	44237743	G	A	0.824	0.82	1.01	0.0409979790340721	0.0221	0.06341	14004	16757	14424.77
6187049	chr15	rs28548859	44237755	G	T	0.765	0.754	0.996	0.0551981604647623	0.0198	0.00536	14004	16757	14424.77
6187297	chr15	rs16949992	44238869	C	G	0.94	0.934	0.962	0.0701042536729151	0.0357	0.04954	14004	16757	14424.77
6179569	chr15	rs80116767	44239420	G	A	0.977	0.979	0.456	-0.133097201184984	0.0952	0.1622	11338	12361	11385.57
6183908	chr15	rs79846491	44239868	G	A	0.943	0.937	0.968	0.0755990028718877	0.0363	0.03731	14004	16757	14424.77
6174574	chr15	rs11630936	44240327	C	T	0.834	0.829	1.01	0.0507976715868588	0.0226	0.02445	14004	16757	14424.77
6190440	chr15	rs16950215	44241388	C	T	0.826	0.822	1.01	0.0437010460710946	0.0222	0.04874	14004	16757	14424.77
6184078	chr15	rs7178452	44242039	G	T	0.834	0.829	1.01	0.0513012943555507	0.0226	0.02292	14004	16757	14424.77
6184115	chr15	rs8042714	44242458	C	G	0.773	0.762	0.989	0.06259914175652	0.0201	0.00188	14004	16757	14424.77
6192950	chr15	rs11635039	44242863	C	T	0.776	0.765	0.982	0.0645041455467373	0.0203	0.001505	14004	16757	14424.77
6178058	chr15	rs59770554	44243512	C	G	0.944	0.94	0.974	0.0584952975902863	0.0368	0.1118	14004	16757	14424.77
6178624	chr15	rs114727768	44244384	C	T	0.968	0.963	0.94	0.128402009804481	0.0479	0.007396	14004	16757	14424.77
6192233	chr15	rs8035382	44244523	T	C	0.943	0.939	0.99	0.0560021901152849	0.0362	0.1221	14004	16757	14424.77
6183313	chr15	rs8035402	44244567	T	C	0.943	0.939	0.99	0.0553968632202877	0.0362	0.1261	14004	16757	14424.77
6174515	chr15	rs117181337	44245278	C	T	0.976	0.976	0.802	0.0275957115907991	0.0691	0.6894	11500	12520	11546.12
6183654	chr15	rs2929282	44245931	A	T	0.943	0.939	0.988	0.0540998523168248	0.0363	0.1355	14004	16757	14424.77
6181388	chr15	rs151311085	44248749	A	C	0.946	0.941	0.984	0.0676025721352111	0.0372	0.06958	14004	16757	14424.77
6187917	chr15	rs12592921	44248752	A	C	0.882	0.882	0.584	0.0012991557316201	0.0339	0.9701	14004	16757	14424.77
6181237	chr15	rs2929278	44250313	C	T	0.744	0.728	0.959	0.0801042442416614	0.0195	4.198e-05	14004	16757	14424.77
6189260	chr15	rs116749482	44250787	T	C	0.97	0.965	0.966	0.137097526404107	0.0484	0.00466	14004	16757	14424.77
6179784	chr15	rs2930525	44250911	T	C	0.912	0.903	0.978	0.0869022043638488	0.0297	0.003376	14004	16757	14424.77
6175954	chr15	rs116961834	44252119	G	T	0.948	0.951	0.775	-0.0538966802576654	0.0434	0.2146	14004	16757	14424.77
6183140	chr15	rs28729677	44252362	C	T	0.913	0.904	0.974	0.0943005794202359	0.0298	0.001578	14004	16757	14424.77
6190170	chr15	rs147172189	44252421	G	T	0.946	0.943	0.933	0.0676025721352111	0.0382	0.077	14004	16757	14424.77
6188479	chr15	rs140428880	44252432	G	A	0.946	0.941	0.979	0.0657034673241941	0.0372	0.07767	14004	16757	14424.77
6175985	chr15	rs2929277	44252487	A	G	0.912	0.903	0.977	0.0874979252724816	0.0297	0.003205	14004	16757	14424.77
6180049	chr15	rs77027299	44252950	G	A	0.946	0.941	0.978	0.0653007305821358	0.0374	0.08066	14004	16757	14424.77
6177833	chr15	rs76363762	44253031	A	C	0.964	0.965	0.881	0.0254045542217263	0.0481	0.5975	14004	16757	14424.77
6186356	chr15	rs144352745	44256507	T	C	0.983	0.98	0.854	0.239796124355752	0.0682	0.0004381	14004	16757	14424.77
6185215	chr15	rs148404827	44256777	T	A	0.976	0.978	0.461	-0.150694990937239	0.0925	0.1034	11338	12361	11385.57
6188331	chr15	rs16952008	44257558	G	A	0.968	0.964	0.951	0.132203010715822	0.0481	0.005963	14004	16757	14424.77
6176641	chr15	rs2957582	44257954	C	T	0.67	0.656	0.913	0.0720973808403835	0.0187	0.000119	14004	16757	14424.77
6181744	chr15	rs150222057	44258003	C	T	0.968	0.971	0.625	-0.0104039337153929	0.0627	0.8678	13014	15757	13429.79
6176144	chr15	rs2929275	44258897	C	T	0.914	0.905	0.972	0.0956010465893889	0.0301	0.001471	14004	16757	14424.77
6177753	chr15	rs28431326	44259856	G	T	0.917	0.916	0.878	0.0382009626151637	0.0325	0.2391	14004	16757	14424.77
6192847	chr15	rs115627916	44261438	T	C	0.968	0.964	0.947	0.132903695663998	0.048	0.005659	14004	16757	14424.77
6190536	chr15	rs2623015	44262875	A	C	0.941	0.937	0.954	0.048904443353603	0.0364	0.1791	14004	16757	14424.77
6179272	chr15	rs146906133	44262951	T	C	0.944	0.94	0.962	0.0579009158948382	0.0372	0.1191	14004	16757	14424.77
6175833	chr15	rs61271143	44264886	T	C	0.952	0.946	0.954	0.0813034510640348	0.0395	0.03969	14004	16757	14424.77
6181351	chr15	rs147682208	44265379	C	T	0.986	0.986	0.236	-0.0538017009683557	0.1473	0.7149	12770	15725	13307.91
6179169	chr15	rs142349429	44265500	G	C	0.983	0.983	0.715	0.0815984200022575	0.0861	0.3438	10171	12969	10614.4
6191280	chr15	rs112706113	44265509	C	T	0.953	0.947	0.955	0.0923968492659676	0.0399	0.0205	14004	16757	14424.77
6182199	chr15	rs7172717	44265723	A	T	0.917	0.909	0.937	0.103097958003567	0.031	0.000875	14004	16757	14424.77
6181209	chr15	rs16952932	44265873	T	C	0.953	0.947	0.959	0.091904386669492	0.0399	0.02115	14004	16757	14424.77
6191367	chr15	rs139573123	44267250	G	A	0.988	0.989	0.667	-0.190603759746428	0.132	0.1489	8173	8955	8108.77
6177213	chr15	rs76097210	44267286	A	G	0.978	0.977	0.637	0.0787002685436651	0.0777	0.3111	11189	13972	11624.85
6176937	chr15	rs78757725	44268461	T	C	0.944	0.94	0.932	0.076396066753339	0.0376	0.04214	14004	16757	14424.77
6189361	chr15	rs78735736	44268711	G	T	0.934	0.931	0.853	0.0605963861236938	0.0365	0.09695	14004	16757	14424.77
6188094	chr15	rs111514241	44268924	G	A	0.826	0.831	0.662	-0.0532952970582236	0.0274	0.05209	14004	16757	14424.77
6194205	chr15	rs140309916	44268935	G	C	0.944	0.94	0.932	0.0763034175417175	0.0376	0.0423	14004	16757	14424.77
6189194	chr15	rs58541819	44269333	C	T	0.953	0.947	0.958	0.0909004713156247	0.0398	0.02249	14004	16757	14424.77
6193078	chr15	rs58278421	44269392	G	A	0.953	0.947	0.961	0.0906995672466416	0.0398	0.02288	14004	16757	14424.77
6181503	chr15	rs2957583	44269775	A	C	0.867	0.854	0.939	0.105395515045341	0.0253	3.162e-05	14004	16757	14424.77
6189340	chr15	rs74459618	44269805	T	C	0.944	0.94	0.932	0.0762014934935767	0.0376	0.04268	14004	16757	14424.77
6181418	chr15	rs117173738	44270301	C	T	0.954	0.948	0.961	0.0893012532207331	0.04	0.02572	14004	16757	14424.77
6175915	chr15	rs77423541	44270450	G	A	0.944	0.94	0.932	0.075997614226465	0.0376	0.04319	14004	16757	14424.77
6186080	chr15	rs12592399	44270853	G	T	0.952	0.954	0.646	-0.0377953294954024	0.0493	0.4427	14004	16757	14424.77
6184163	chr15	rs143890079	44271441	C	T	0.945	0.941	0.931	0.0782010127941653	0.0377	0.03816	14004	16757	14424.77
6181068	chr15	rs16953895	44272769	G	C	0.925	0.927	0.813	-0.0358966439977618	0.0355	0.3121	14004	16757	14424.77
6184963	chr15	rs115128559	44273767	C	T	0.973	0.969	0.94	0.142896156026926	0.052	0.005981	14004	16757	14424.77
6188278	chr15	rs8030125	44273956	T	A	0.951	0.946	0.962	0.0720043324830851	0.0391	0.06602	14004	16757	14424.77
6190157	chr15	rs8035946	44274975	T	C	0.917	0.909	0.935	0.102403146950678	0.031	0.0009474	14004	16757	14424.77
6189098	chr15	rs139708658	44275101	C	T	0.944	0.94	0.933	0.0758029634155007	0.0376	0.04395	14004	16757	14424.77
6181517	chr15	rs74373748	44275777	C	G	0.917	0.909	0.937	0.103097958003567	0.031	0.0008792	14004	16757	14424.77
6192790	chr15	rs116924721	44276537	A	G	0.95	0.946	0.959	0.0708032317954	0.0391	0.06996	14004	16757	14424.77
6194454	chr15	rs2412849	44276555	C	G	0.135	0.148	0.938	-0.0978995292780637	0.0252	0.0001014	14004	16757	14424.77
6185441	chr15	rs138584215	44277145	G	A	0.953	0.947	0.959	0.0898041402600461	0.0397	0.02393	14004	16757	14424.77
6176795	chr15	rs6493091	44277216	C	T	0.0516	0.0565	0.944	-0.0700040968887733	0.0385	0.06942	14004	16757	14424.77
6179937	chr15	rs2412850	44278161	A	G	0.132	0.145	0.937	-0.104094650536593	0.0254	4.196e-05	14004	16757	14424.77
6180330	chr15	rs76161128	44278775	A	G	0.945	0.941	0.932	0.0773961316557046	0.0377	0.04022	14004	16757	14424.77
6188903	chr15	rs11854312	44279709	T	C	0.132	0.145	0.937	-0.103595407711159	0.0254	4.567e-05	14004	16757	14424.77
6191140	chr15	rs4924727	44280609	T	G	0.132	0.145	0.937	-0.103295981608947	0.0254	4.833e-05	14004	16757	14424.77
6186395	chr15	rs7179696	44281265	G	A	0.954	0.948	0.957	0.0859024290007033	0.0402	0.0326	14004	16757	14424.77
6184773	chr15	rs77382431	44282591	A	G	0.944	0.94	0.93	0.0733991495697677	0.0376	0.05077	14004	16757	14424.77
6187608	chr15	rs140631487	44284601	G	A	0.954	0.949	0.96	0.0851955627296417	0.0404	0.03491	14004	16757	14424.77
6180276	chr15	rs11635948	44286094	C	T	0.0487	0.0541	0.946	-0.0851984758338849	0.0395	0.03107	14004	16757	14424.77
6190221	chr15	rs11631340	44286325	T	C	0.132	0.145	0.941	-0.103295981608947	0.0254	4.72e-05	14004	16757	14424.77
6189694	chr15	rs78377173	44286502	C	A	0.917	0.909	0.942	0.100695652080663	0.031	0.001134	14004	16757	14424.77
6189869	chr15	rs28830267	44286873	A	C	0.925	0.923	0.855	0.0471030274686428	0.0346	0.1733	14004	16757	14424.77
6179917	chr15	rs117555588	44288386	G	T	0.954	0.949	0.963	0.085002694269925	0.0403	0.03508	14004	16757	14424.77
6193472	chr15	rs75013977	44288628	G	A	0.917	0.909	0.943	0.100496706491625	0.0309	0.001153	14004	16757	14424.77
6179840	chr15	rs7162529	44288951	G	A	0.953	0.948	0.964	0.0868013549365424	0.04	0.03015	14004	16757	14424.77
6177056	chr15	rs77197792	44289563	A	G	0.981	0.982	0.773	0.0528011569911275	0.0783	0.5	10171	12969	10614.4
6180260	chr15	rs8030157	44289662	T	C	0.944	0.94	0.941	0.0723020567553947	0.0374	0.05345	14004	16757	14424.77
6193697	chr15	rs4924728	44289953	T	C	0.0487	0.054	0.952	-0.0851004766504662	0.0394	0.03101	14004	16757	14424.77
6189991	chr15	rs8029425	44289980	C	T	0.954	0.948	0.966	0.0860033691203572	0.04	0.03162	14004	16757	14424.77
6184421	chr15	rs118012542	44290101	C	T	0.973	0.973	0.782	0.0032048589489113	0.0608	0.9575	13014	15757	13429.79
6177992	chr15	rs114112360	44291615	G	C	0.953	0.947	0.973	0.0888987614252172	0.0395	0.02454	14004	16757	14424.77
6179661	chr15	rs8031749	44291711	T	C	0.825	0.822	0.873	0.0356952753244514	0.0239	0.1354	14004	16757	14424.77
6177387	chr15	rs151192310	44292189	T	C	0.955	0.951	0.941	0.0826025055167839	0.0413	0.04551	14004	16757	14424.77
6177712	chr15	rs116671352	44293330	T	C	0.95	0.945	0.958	0.0683033004541534	0.0388	0.07805	14004	16757	14424.77
6186581	chr15	rs141228960	44294139	A	C	0.945	0.941	0.942	0.0736964589223369	0.0375	0.04923	14004	16757	14424.77
6190703	chr15	rs115338159	44295666	A	G	0.951	0.946	0.973	0.0683966938083502	0.039	0.07914	14004	16757	14424.77
6185573	chr15	rs118181660	44296703	A	C	0.966	0.966	0.66	0.023198814502523	0.0589	0.6942	13014	15757	13429.79
6179944	chr15	rs117644355	44299207	C	T	0.945	0.941	0.942	0.0762014934935767	0.0376	0.04258	14004	16757	14424.77
6194711	chr15	rs77207316	44299426	A	G	0.904	0.904	0.778	0.0192044091837133	0.0325	0.5535	14004	16757	14424.77
6174313	chr15	rs2412852	44303086	T	C	0.132	0.146	0.955	-0.103994782030043	0.0251	3.545e-05	14004	16757	14424.77
6190734	chr15	rs80292825	44303338	C	T	0.973	0.969	0.943	0.136600428312931	0.0516	0.008167	14004	16757	14424.77
6179615	chr15	rs77427473	44303761	T	C	0.945	0.941	0.944	0.0736964589223369	0.0374	0.049	14004	16757	14424.77
6187088	chr15	rs8035212	44304636	T	C	0.133	0.147	0.952	-0.107796814358176	0.0251	1.734e-05	14004	16757	14424.77
6189984	chr15	rs139699478	44305366	T	C	0.973	0.969	0.95	0.142098341303084	0.0521	0.006348	14004	16757	14424.77
6191137	chr15	rs4924732	44307583	T	C	0.332	0.349	0.88	-0.0830990401697142	0.019	1.256e-05	14004	16757	14424.77
6174933	chr15	rs4924733	44308289	C	T	0.862	0.872	0.881	-0.048203336386541	0.0257	0.0614	14004	16757	14424.77
6174611	chr15	rs117385957	44308996	G	C	0.975	0.974	0.87	0.089895547102826	0.0619	0.1461	12467	15217	12886.31
6191755	chr15	rs142786287	44309053	G	A	0.973	0.969	0.954	0.144697568197265	0.052	0.005345	14004	16757	14424.77
6193871	chr15	rs144520173	44310076	G	T	0.945	0.941	0.946	0.0765998648086992	0.0375	0.04138	14004	16757	14424.77
6191929	chr15	rs6493094	44310790	G	A	0.0513	0.0561	0.971	-0.0671980545634774	0.0381	0.07824	14004	16757	14424.77
6185005	chr15	rs76639963	44310844	C	T	0.986	0.986	0.258	-0.0383043331577141	0.1406	0.7852	12770	15725	13307.91
6178594	chr15	rs2114420	44312583	T	C	0.132	0.146	0.962	-0.102797137254666	0.0251	4.119e-05	14004	16757	14424.77
6178636	chr15	rs28529668	44312787	C	T	0.909	0.907	0.843	0.0363994293800054	0.032	0.2547	14004	16757	14424.77
6176146	chr15	rs2114421	44313055	T	C	0.131	0.145	0.959	-0.102099172955455	0.0252	4.992e-05	14004	16757	14424.77
6183649	chr15	rs78393772	44314053	G	A	0.917	0.909	0.957	0.100198213877101	0.0307	0.001088	14004	16757	14424.77
6185535	chr15	rs142738553	44314123	T	C	0.982	0.981	0.718	0.0750981960059311	0.0776	0.3328	13037	14060	13084.57
6189654	chr15	rs7168522	44314337	T	A	0.868	0.855	0.964	0.0956010465893889	0.0251	0.0001385	14004	16757	14424.77
6191953	chr15	rs115071426	44314961	A	G	0.951	0.946	0.979	0.06879818587027	0.0389	0.07695	14004	16757	14424.77
6178489	chr15	rs16958670	44317733	C	A	0.953	0.948	0.973	0.0852965742220806	0.0398	0.03225	14004	16757	14424.77
6175519	chr15	rs112451405	44318262	G	A	0.917	0.909	0.958	0.100903598340866	0.0307	0.001013	14004	16757	14424.77
6180248	chr15	rs16958691	44320456	T	C	0.953	0.947	0.98	0.0883038746878331	0.0394	0.02488	14004	16757	14424.77
6179717	chr15	rs10518994	44321136	T	C	0.131	0.145	0.963	-0.102597669168898	0.0251	4.427e-05	14004	16757	14424.77
6191781	chr15	rs77947931	44323992	T	G	0.945	0.941	0.952	0.0749033700266622	0.0373	0.04474	14004	16757	14424.77
6179371	chr15	rs28832708	44324984	C	G	0.953	0.948	0.973	0.0848006016924651	0.0399	0.03326	14004	16757	14424.77
6192585	chr15	rs1820482	44325302	A	G	0.0485	0.0539	0.965	-0.0831968434005588	0.0392	0.03397	14004	16757	14424.77
6186648	chr15	rs28656778	44325480	T	C	0.953	0.948	0.973	0.0852965742220806	0.0399	0.03231	14004	16757	14424.77
6181611	chr15	rs76716808	44325574	G	C	0.944	0.94	0.954	0.073101751798059	0.0372	0.04956	14004	16757	14424.77
