## Supplementary material for "Characterization of shared and ancestry-specific signals driving complex traits using multi-ancestry fine-mapping": EUR_schizophrenia_gwas_15_43329008_44329008.tsv

Unnamed: 0	chrom	ID	pos	A1	A2	FCAS	FCON	IMPINFO	BETA	SE	P	NCAS	NCON	NEFF
6916726	chr15	rs10851412	43329085	C	G	0.98	0.98	0.736	-0.0435966737180782	0.0367	0.2359	51550	74723	56662.43
6917033	chr15	rs11070388	43329319	C	G	0.116	0.121	0.995	-0.0267033828345498	0.0133	0.04484	53386	77258	58749.13
6921693	chr15	rs9796559	43331246	T	G	0.298	0.302	0.986	-0.0220002402796674	0.0094	0.01994	53386	77258	58749.13
6919674	chr15	rs11631404	43331953	C	T	0.299	0.304	0.986	-0.0222047099881925	0.0094	0.01874	53386	77258	58749.13
6919092	chr15	rs7496079	43335793	C	T	0.301	0.305	0.982	-0.0208049294331883	0.0094	0.02719	53386	77258	58749.13
6927531	chr15	rs1462856	43336344	C	T	0.113	0.117	0.987	-0.0235040691879941	0.0136	0.08247	53386	77258	58749.13
6913424	chr15	rs7176957	43336802	C	T	0.819	0.818	0.981	0.0118989261570991	0.0113	0.2905	53386	77258	58749.13
6922734	chr15	rs147293088	43337024	C	T	0.989	0.989	0.691	-0.0264979913062283	0.0664	0.6904	29944	44275	32947.44
6930002	chr15	rs4923956	43338652	A	C	0.298	0.303	0.986	-0.0222047099881925	0.0094	0.01837	53386	77258	58749.13
6928870	chr15	rs28605464	43339151	C	A	0.968	0.967	0.984	0.041995705452017	0.0249	0.09086	53386	77258	58749.13
6921975	chr15	rs2412752	43339973	T	C	0.14	0.145	0.946	-0.0202027073175195	0.0126	0.1086	53386	77258	58749.13
6913867	chr15	rs62020748	43341747	T	C	0.863	0.864	0.73	-0.0150019689183474	0.0147	0.3064	53386	77258	58749.13
6929086	chr15	rs34018858	43342019	T	G	0.979	0.978	0.973	0.0278972284172359	0.0315	0.3763	51025	72625	55768.62
6932982	chr15	rs7182650	43342878	T	A	0.819	0.818	0.98	0.0118001041157506	0.0113	0.2948	53386	77258	58749.13
6931621	chr15	rs28845921	43343015	A	C	0.967	0.967	0.985	0.0387975467079122	0.0247	0.1157	53386	77258	58749.13
6915548	chr15	rs2035170	43344886	C	T	0.116	0.121	0.995	-0.0264979913062283	0.0133	0.04644	53386	77258	58749.13
6917440	chr15	rs4274403	43345047	T	C	0.818	0.818	0.98	0.0109992854583691	0.0113	0.3292	53386	77258	58749.13
6922918	chr15	rs117174250	43346580	G	A	0.976	0.975	0.738	-0.0313049258284153	0.0324	0.3339	52605	75016	57665.82
6927755	chr15	rs2035169	43347139	T	C	0.967	0.967	0.986	0.0394033887747662	0.0246	0.1101	53386	77258	58749.13
6925996	chr15	rs78940367	43348679	C	T	0.901	0.903	0.727	-0.0322959448008212	0.0169	0.05628	53386	77258	58749.13
6916669	chr15	rs12050596	43349767	C	T	0.115	0.12	0.995	-0.0259025943231108	0.0133	0.05243	53386	77258	58749.13
6915598	chr15	rs4924704	43352041	G	A	0.115	0.12	0.995	-0.0259025943231108	0.0133	0.05205	53386	77258	58749.13
6933442	chr15	rs34038249	43354181	A	T	0.96	0.96	0.936	0.0026963615477425	0.0227	0.905	53386	77258	58749.13
6924541	chr15	rs16957379	43355427	T	C	0.967	0.967	0.986	0.0384030712829451	0.0246	0.118	53386	77258	58749.13
6918736	chr15	rs35838915	43357124	C	A	0.818	0.818	0.979	0.0109003744682883	0.0113	0.3337	53386	77258	58749.13
6916606	chr15	rs12050604	43357406	A	C	0.296	0.3	0.984	-0.0208968257129853	0.0095	0.02713	53386	77258	58749.13
6932202	chr15	rs16957385	43357416	G	A	0.891	0.887	0.995	0.0251022847608284	0.0137	0.06736	53386	77258	58749.13
6917098	chr15	rs8041432	43358759	C	T	0.818	0.818	0.979	0.0109003744682883	0.0113	0.3308	53386	77258	58749.13
6916581	chr15	rs147399492	43358955	A	G	0.986	0.986	0.6	-0.0160988945897493	0.0498	0.7459	49816	68933	54101.27
6913146	chr15	rs149830476	43360903	C	A	0.975	0.975	0.683	-0.0398016818829366	0.034	0.2415	51786	74584	56755.75
6931894	chr15	rs7181079	43364370	C	T	0.938	0.939	0.626	-0.0341050206499513	0.0226	0.1316	53386	77258	58749.13
6930487	chr15	rs34258640	43365757	C	G	0.926	0.926	0.958	-0.0023026490626755	0.0168	0.8932	53386	77258	58749.13
6916641	chr15	rs72721524	43371489	C	T	0.958	0.955	0.964	0.0520040417467951	0.0215	0.01544	53386	77258	58749.13
6917827	chr15	rs7176116	43371759	T	C	0.114	0.119	0.989	-0.0253998626327317	0.0135	0.0586	53386	77258	58749.13
6924913	chr15	rs144322438	43371902	C	A	0.967	0.967	0.983	0.0356952753244514	0.0247	0.1474	53386	77258	58749.13
6919813	chr15	rs8036710	43372028	T	C	0.114	0.119	0.989	-0.0253998626327317	0.0135	0.05914	53386	77258	58749.13
6925203	chr15	rs142254643	43373038	A	G	0.891	0.887	0.989	0.025696986087186	0.0137	0.06133	53386	77258	58749.13
6921246	chr15	rs35900502	43373929	T	C	0.857	0.857	0.97	0.0006997551142732	0.0124	0.9561	53386	77258	58749.13
6931325	chr15	rs113670857	43375442	T	C	0.948	0.947	0.68	-0.0305004454483837	0.0233	0.1908	53386	77258	58749.13
6922189	chr15	rs12914014	43375688	C	T	0.899	0.898	0.8	0.0081963182244858	0.0159	0.6087	53386	77258	58749.13
6932694	chr15	rs1996675	43376204	C	T	0.115	0.12	0.987	-0.0249999098013234	0.0134	0.06202	53386	77258	58749.13
6931933	chr15	rs28564939	43376592	T	C	0.818	0.818	0.977	0.0108014536938559	0.0113	0.3386	53386	77258	58749.13
6932224	chr15	rs17720657	43377604	G	A	0.857	0.857	0.97	0.0007996801705642	0.0124	0.947	53386	77258	58749.13
6925173	chr15	rs72721527	43377753	C	T	0.963	0.961	0.932	0.0473987203698754	0.0233	0.04174	53386	77258	58749.13
6914344	chr15	rs12905967	43378010	C	A	0.115	0.12	0.986	-0.0248973835545144	0.0134	0.0634	53386	77258	58749.13
6926702	chr15	rs2056346	43380028	G	C	0.298	0.303	0.978	-0.0222967349986103	0.0095	0.01885	53386	77258	58749.13
6919129	chr15	rs4924705	43380260	G	A	0.818	0.818	0.976	0.0110981866660334	0.0113	0.3237	53386	77258	58749.13
6917861	chr15	rs9635327	43381540	A	G	0.296	0.301	0.978	-0.0220002402796674	0.0095	0.02024	53386	77258	58749.13
6918349	chr15	rs62020752	43385235	G	C	0.98	0.98	0.734	-0.046201018900714	0.0371	0.2121	51620	74793	56732.43
6923274	chr15	rs17720890	43385400	G	A	0.971	0.971	0.981	0.0387975467079122	0.0262	0.1395	53386	77258	58749.13
6912821	chr15	rs1474200	43385743	C	A	0.298	0.303	0.976	-0.0222967349986103	0.0095	0.01842	53386	77258	58749.13
6924470	chr15	rs117002362	43386080	C	G	0.97	0.97	0.667	-0.0375980304153185	0.0311	0.2269	52493	75664	57604.43
6914710	chr15	rs8028608	43392075	C	T	0.898	0.901	0.748	-0.0350988198393953	0.0164	0.03265	53386	77258	58749.13
6926838	chr15	rs16957422	43393646	G	A	0.818	0.818	0.974	0.0109992854583691	0.0113	0.3279	53386	77258	58749.13
6924221	chr15	rs11070389	43394316	G	A	0.3	0.304	0.975	-0.0217958123704574	0.0095	0.02145	53386	77258	58749.13
6929913	chr15	rs74843201	43394382	A	T	0.902	0.899	0.828	0.0118989261570991	0.0158	0.4508	53386	77258	58749.13
6920425	chr15	rs16957431	43395847	G	A	0.968	0.967	0.98	0.0407003871263756	0.0248	0.1012	53386	77258	58749.13
6919474	chr15	rs28581361	43396604	C	T	0.818	0.818	0.972	0.0112959597418516	0.0113	0.3187	53386	77258	58749.13
6927702	chr15	rs12913112	43396837	C	G	0.297	0.301	0.972	-0.0217958123704574	0.0095	0.02185	53386	77258	58749.13
6914271	chr15	rs12913134	43396926	A	G	0.297	0.301	0.972	-0.0218980211012161	0.0095	0.02135	53386	77258	58749.13
6932403	chr15	rs74810463	43399055	A	G	0.987	0.987	0.593	0.0320024161254944	0.0653	0.6244	30204	43463	33039.62
6917022	chr15	rs72721530	43399237	A	C	0.957	0.954	0.966	0.0471984218290006	0.0213	0.02651	53386	77258	58749.13
6918265	chr15	rs80339483	43401074	C	T	0.935	0.937	0.771	0.0011992805754821	0.02	0.9512	53386	77258	58749.13
6915972	chr15	rs2899074	43401430	G	A	0.779	0.776	0.978	0.023198814502523	0.0104	0.02613	53386	77258	58749.13
6932625	chr15	rs62020754	43401888	C	T	0.979	0.98	0.738	-0.0442027026797326	0.0366	0.2271	51620	74793	56732.43
6912487	chr15	rs12898353	43403380	A	G	0.779	0.776	0.979	0.0232965165504356	0.0104	0.02554	53386	77258	58749.13
6925441	chr15	rs11629629	43403415	G	A	0.35	0.355	0.97	-0.0278029446620889	0.0091	0.002309	53386	77258	58749.13
6932865	chr15	rs34663640	43405037	G	A	0.923	0.922	0.951	0.0184978548821194	0.0165	0.2618	53386	77258	58749.13
6921977	chr15	rs150142865	43408214	G	A	0.971	0.969	0.653	0.0199986865066891	0.0314	0.5245	52493	75664	57604.43
6930519	chr15	rs62019360	43408328	C	T	0.86	0.862	0.741	-0.0164953025291975	0.0145	0.2524	53386	77258	58749.13
6932370	chr15	rs113347137	43408804	T	C	0.976	0.976	0.536	-0.0022024235552	0.0382	0.9531	53150	77025	58514.64
6917375	chr15	rs75506280	43409046	A	G	0.981	0.982	0.665	-0.0059979518036359	0.0401	0.8806	51186	72072	55831.81
6917490	chr15	rs141370209	43412471	G	A	0.987	0.985	0.729	0.0473987203698754	0.0455	0.2975	49521	70225	54229.09
6928684	chr15	rs28691150	43412826	A	G	0.971	0.971	0.98	0.0423983514166169	0.0263	0.1064	53386	77258	58749.13
6930127	chr15	rs62019362	43414115	C	T	0.86	0.862	0.742	-0.0165969709073694	0.0145	0.2519	53386	77258	58749.13
6931950	chr15	rs17721275	43414673	G	T	0.988	0.987	0.829	0.0657034673241941	0.059	0.2659	29332	39526	31712.24
6928287	chr15	rs11632120	43415373	C	G	0.349	0.354	0.975	-0.026898543868701	0.0091	0.003165	53386	77258	58749.13
6920111	chr15	rs8027371	43417663	G	A	0.127	0.13	0.968	-0.0191012733024012	0.0131	0.1426	53386	77258	58749.13
6933634	chr15	rs2139651	43418758	G	A	0.35	0.355	0.976	-0.0275048131221902	0.0091	0.002503	53386	77258	58749.13
6920593	chr15	rs11637405	43418825	A	C	0.98	0.98	0.739	-0.0428970626523952	0.0366	0.2416	51620	74793	56732.43
6925745	chr15	rs28414375	43419210	A	G	0.779	0.777	0.99	0.0227981362759783	0.0104	0.02798	53386	77258	58749.13
6912735	chr15	rs112306224	43419860	C	T	0.945	0.945	0.695	-0.0225012653465135	0.0226	0.3188	53386	77258	58749.13
6918091	chr15	rs113624919	43420689	T	C	0.939	0.939	0.625	-0.0306963490025976	0.0227	0.1757	53386	77258	58749.13
6924121	chr15	rs4924707	43420726	G	A	0.817	0.815	0.981	0.0160997014894237	0.0112	0.1498	53386	77258	58749.13
6930700	chr15	rs117955460	43420772	C	T	0.952	0.955	0.59	-0.056496280157669	0.0266	0.03376	53386	77258	58749.13
6924353	chr15	rs117586791	43420811	C	T	0.98	0.979	0.946	-0.001501126126267	0.0317	0.9625	51965	74642	56929.49
6927305	chr15	rs145272918	43421110	G	A	0.988	0.988	0.648	-0.0573960891413091	0.0611	0.347	34737	50902	38584.91
6931907	chr15	rs7174915	43421169	C	T	0.0911	0.0957	0.989	-0.039104719880761	0.0149	0.008551	53386	77258	58749.13
6930265	chr15	rs183215377	43421204	G	A	0.983	0.981	0.691	0.0783027332571736	0.0395	0.04749	52493	75664	57604.43
6933624	chr15	rs116841227	43421628	C	T	0.979	0.979	0.688	-0.0039979812872983	0.0373	0.9143	50814	73546	55808.76
6929540	chr15	rs2037392	43421665	T	C	0.127	0.13	0.968	-0.019203206984436	0.0131	0.1416	53386	77258	58749.13
6930215	chr15	rs28539838	43423053	T	C	0.972	0.971	0.979	0.0432989243951476	0.0266	0.1036	53386	77258	58749.13
6920890	chr15	rs7165861	43423327	G	A	0.35	0.355	0.978	-0.0277001306422786	0.0091	0.002362	53386	77258	58749.13
6927972	chr15	rs145916678	43423359	G	A	0.987	0.987	0.725	0.0171029078996623	0.0471	0.7166	45979	66701	50999.41
6913762	chr15	rs6493078	43424122	T	C	0.127	0.13	0.968	-0.0189993500097828	0.0131	0.1452	53386	77258	58749.13
6925718	chr15	rs147353745	43424408	T	C	0.976	0.976	0.719	-0.0378991867540796	0.033	0.2509	52605	75016	57665.82
6928950	chr15	rs2271962	43426240	C	G	0.971	0.971	0.981	0.042503779526724	0.0263	0.1058	53386	77258	58749.13
6914584	chr15	rs75930246	43426626	A	G	0.969	0.971	0.722	-0.0641012834065877	0.0297	0.03097	53386	77258	58749.13
6930925	chr15	rs146812548	43427009	C	A	0.988	0.988	0.684	0.0044003044444822	0.0599	0.9411	33210	42515	35786.73
6929515	chr15	rs17777687	43427165	T	C	0.968	0.968	0.981	0.0443995872966845	0.0249	0.07513	53386	77258	58749.13
6920732	chr15	rs11070390	43428110	A	T	0.349	0.354	0.979	-0.0267033828345498	0.0091	0.003309	53386	77258	58749.13
6929652	chr15	rs117093529	43430934	G	A	0.976	0.976	0.717	-0.0358966439977618	0.0333	0.2802	52605	75016	57665.82
6926543	chr15	rs62019366	43432128	C	T	0.979	0.98	0.742	-0.0413012760239546	0.0365	0.2579	51620	74793	56732.43
6925977	chr15	rs139629990	43433341	C	T	0.972	0.971	0.953	0.0142973047008244	0.0267	0.5912	52100	74974	57103.65
6926853	chr15	rs11070391	43433603	C	G	0.0907	0.0954	0.99	-0.0396976268585458	0.0149	0.007685	53386	77258	58749.13
6917348	chr15	rs10851414	43433932	G	C	0.317	0.323	0.992	-0.0343016316970211	0.0092	0.0002117	53386	77258	58749.13
6930543	chr15	rs77270943	43434333	C	A	0.863	0.865	0.727	-0.0335050785573982	0.0147	0.02258	53386	77258	58749.13
6932265	chr15	rs28811106	43434517	C	T	0.968	0.968	0.981	0.0434042576072856	0.0249	0.08129	53386	77258	58749.13
6927333	chr15	rs9744213	43434930	G	A	0.816	0.814	0.991	0.0160997014894237	0.0111	0.1475	53386	77258	58749.13
6922079	chr15	rs2176870	43436410	A	G	0.779	0.777	0.999	0.023003381764963	0.0103	0.02632	53386	77258	58749.13
6918813	chr15	rs2139652	43439211	G	C	0.317	0.323	0.994	-0.0344051267241774	0.0092	0.0001946	53386	77258	58749.13
6919512	chr15	rs12899266	43439786	G	C	0.0934	0.098	0.992	-0.0391983134041576	0.0147	0.00743	53386	77258	58749.13
6912874	chr15	rs112825959	43440013	T	A	0.983	0.983	0.913	0.0009995003330834	0.0358	0.9772	50614	73347	55718.74
6927347	chr15	rs7166467	43440522	G	A	0.315	0.322	0.993	-0.0338981034057645	0.0092	0.000251	53386	77258	58749.13
6931647	chr15	rs34788208	43441367	T	C	0.924	0.922	0.977	0.0183015011699126	0.0163	0.2598	53386	77258	58749.13
6919633	chr15	rs2042742	43443392	A	G	0.0936	0.0982	0.992	-0.0385017716536664	0.0147	0.008659	53386	77258	58749.13
6928838	chr15	rs12442190	43445305	T	C	0.348	0.354	0.981	-0.027196494688472	0.0091	0.002787	53386	77258	58749.13
6919447	chr15	rs76485512	43446749	G	A	0.987	0.986	0.724	0.0384992991506098	0.047	0.4118	48676	69366	53434.14
6912605	chr15	rs1834642	43450201	G	T	0.0909	0.0956	0.992	-0.0393959285025942	0.0148	0.007944	53386	77258	58749.13
6931397	chr15	rs1834643	43450203	A	C	0.0909	0.0956	0.992	-0.0394999521368577	0.0148	0.00775	53386	77258	58749.13
6932259	chr15	rs11070392	43453056	C	G	0.444	0.448	0.893	-0.0246001168682327	0.0092	0.007134	53386	77258	58749.13
6920128	chr15	rs4924709	43457732	A	C	0.0934	0.098	0.993	-0.0393959285025942	0.0147	0.007255	53386	77258	58749.13
6920210	chr15	rs574856	43460834	A	G	0.316	0.323	0.992	-0.0334016766340304	0.0092	0.0003033	53386	77258	58749.13
6922346	chr15	rs72721543	43460944	C	G	0.972	0.971	0.954	0.0143958802837323	0.0267	0.5912	52100	74974	57103.65
6924199	chr15	rs148319069	43465233	G	A	0.981	0.982	0.667	-0.0038975857287134	0.0403	0.9233	51250	72331	55934.45
6929165	chr15	rs72721545	43465419	A	G	0.963	0.96	0.95	0.0371030879515023	0.0229	0.1055	53386	77258	58749.13
6927947	chr15	rs147525635	43468698	G	A	0.446	0.45	0.892	-0.0239956055562207	0.0092	0.008925	53386	77258	58749.13
6925767	chr15	rs75354525	43472736	A	G	0.979	0.978	0.926	0.0556995724703668	0.0313	0.07476	53386	77258	58749.13
6920112	chr15	rs476342	43473907	C	G	0.316	0.323	0.992	-0.0332982854015147	0.0092	0.0003152	53386	77258	58749.13
6917221	chr15	rs181771932	43474903	C	T	0.988	0.987	0.66	0.0160997014894237	0.0615	0.793	33852	44108	36284.53
6923427	chr15	rs183338108	43477938	G	A	0.952	0.951	0.628	-0.044599955369026	0.0251	0.07593	53386	77258	58749.13
6915414	chr15	rs540587	43478113	G	C	0.0957	0.1	0.995	-0.0374007702544828	0.0145	0.009944	53386	77258	58749.13
6912787	chr15	rs142706031	43478487	C	T	0.986	0.985	0.732	0.0277027118389473	0.0463	0.5488	46412	66581	50990.52
6914989	chr15	rs530118	43478511	C	T	0.319	0.326	0.993	-0.0338981034057645	0.0092	0.0002402	53386	77258	58749.13
6931430	chr15	rs513071	43478797	A	G	0.903	0.9	0.838	0.0141987193998129	0.0158	0.3686	53386	77258	58749.13
6914529	chr15	rs538218	43479328	C	T	0.0958	0.1	0.995	-0.0378991867540796	0.0145	0.00902	53386	77258	58749.13
6930425	chr15	rs2947019	43479363	T	C	0.0916	0.0964	0.991	-0.0380965452668448	0.0148	0.0101	53386	77258	58749.13
6917466	chr15	rs72721549	43481790	C	G	0.98	0.98	0.937	-0.0005001250416822	0.0321	0.9864	51644	74505	56737.45
6922147	chr15	rs495286	43483537	T	C	0.0907	0.0954	0.995	-0.0385953087593848	0.0148	0.009297	53386	77258	58749.13
6925737	chr15	rs28418723	43484628	C	T	0.972	0.971	0.975	0.0439020462871288	0.0265	0.09812	53386	77258	58749.13
6932194	chr15	rs55802910	43487698	A	G	0.976	0.976	0.666	-0.036798848237098	0.0351	0.2954	51786	74584	56755.75
6918898	chr15	rs34336488	43487742	C	T	0.923	0.921	0.973	0.0193025022544974	0.0163	0.236	53386	77258	58749.13
6923165	chr15	rs17778356	43487810	G	C	0.923	0.921	0.973	0.0192044091837133	0.0163	0.2367	53386	77258	58749.13
6914758	chr15	rs56098203	43490935	C	G	0.972	0.971	0.958	0.0178988554877579	0.0268	0.5047	52100	74974	57103.65
6932295	chr15	rs149988806	43491103	G	A	0.984	0.984	0.771	-0.050903896528528	0.04	0.2025	50927	72956	55874.0
6913976	chr15	rs497138	43494557	G	C	0.0936	0.0984	0.996	-0.0393959285025942	0.0146	0.007049	53386	77258	58749.13
6931070	chr15	rs499280	43494816	C	A	0.0936	0.0983	0.997	-0.0393959285025942	0.0146	0.007054	53386	77258	58749.13
6916564	chr15	rs55877555	43495796	T	C	0.957	0.954	0.982	0.0392014821991368	0.021	0.06247	53386	77258	58749.13
6927048	chr15	rs530305	43495900	T	C	0.0931	0.0979	0.998	-0.0391983134041576	0.0146	0.007446	53386	77258	58749.13
6914463	chr15	rs531850	43496042	A	T	0.0931	0.0979	0.998	-0.0390007373497326	0.0146	0.007669	53386	77258	58749.13
6916192	chr15	rs77638071	43496271	C	T	0.974	0.975	0.629	-0.0259025943231108	0.0345	0.4528	51948	73655	56755.61
6925667	chr15	rs45498491	43499393	G	A	0.978	0.979	0.582	-0.0475948788076838	0.0386	0.2174	53150	77025	58514.64
6931160	chr15	rs494863	43502302	C	T	0.0946	0.0993	0.995	-0.0383043331577141	0.0146	0.00852	53386	77258	58749.13
6929246	chr15	rs72721553	43502526	C	T	0.972	0.971	0.959	0.0183015011699126	0.0268	0.4953	52100	74974	57103.65
6925892	chr15	rs520656	43502868	A	G	0.903	0.9	0.833	0.0133998200630165	0.0159	0.398	53386	77258	58749.13
6920463	chr15	rs118011588	43509980	C	T	0.95	0.949	0.636	-0.0467981495486393	0.0246	0.05676	53386	77258	58749.13
6928614	chr15	rs2899077	43510025	A	G	0.905	0.9	0.996	0.0392014821991368	0.0146	0.007122	53386	77258	58749.13
6933497	chr15	rs28723492	43512604	G	A	0.968	0.967	0.972	0.043097802902723	0.025	0.08383	53386	77258	58749.13
6923823	chr15	rs13329192	43515370	C	G	0.972	0.971	0.972	0.0437967654983826	0.0265	0.09824	53386	77258	58749.13
6926570	chr15	rs12592725	43516395	A	G	0.907	0.902	0.997	0.0404987422798789	0.0147	0.005735	53386	77258	58749.13
6923917	chr15	rs574531	43517006	G	A	0.319	0.326	0.985	-0.0355028330426552	0.0093	0.0001285	53386	77258	58749.13
6918907	chr15	rs489964	43517554	G	A	0.319	0.326	0.985	-0.035596090043474	0.0093	0.0001237	53386	77258	58749.13
6922211	chr15	rs62019378	43520176	T	C	0.98	0.981	0.739	-0.050104527566688	0.0373	0.1791	51620	74793	56732.43
6922420	chr15	rs531598	43521222	G	C	0.319	0.326	0.985	-0.0349952529972629	0.0093	0.0001564	53386	77258	58749.13
6928895	chr15	rs537102	43521833	A	G	0.942	0.939	0.792	0.0232965165504356	0.0205	0.2574	53386	77258	58749.13
6922697	chr15	rs35460126	43522467	C	T	0.987	0.987	0.724	-0.0025031302181184	0.0607	0.9668	31113	41547	33699.0
6920945	chr15	rs11070396	43522922	C	A	0.907	0.902	0.997	0.0394995204367644	0.0147	0.007041	53386	77258	58749.13
6932591	chr15	rs513815	43524420	G	A	0.921	0.918	0.826	0.0194986595340326	0.0175	0.2638	53386	77258	58749.13
6918191	chr15	rs112158037	43526492	A	G	0.988	0.987	0.89	0.0147999386115992	0.0463	0.7493	42560	58592	46898.84
6921124	chr15	rs579178	43527236	A	G	0.186	0.188	0.978	-0.0166986496230515	0.0111	0.1321	53386	77258	58749.13
6930009	chr15	rs35985214	43527819	T	C	0.982	0.982	0.951	0.0014988761237359	0.0339	0.9641	52445	75232	57618.68
6927327	chr15	rs502157	43528573	A	C	0.319	0.326	0.984	-0.0350988198393953	0.0093	0.0001538	53386	77258	58749.13
6923906	chr15	rs3784267	43528614	T	A	0.907	0.902	0.995	0.0387975467079122	0.0147	0.008174	53386	77258	58749.13
6933116	chr15	rs7183814	43529630	A	G	0.906	0.901	0.994	0.0372957847436969	0.0146	0.01083	53386	77258	58749.13
6918779	chr15	rs75446309	43530342	C	T	0.974	0.976	0.626	-0.0213972981080803	0.0349	0.5395	52841	75249	57900.31
6915774	chr15	rs34646108	43530383	C	T	0.907	0.902	0.994	0.0392014821991368	0.0147	0.007613	53386	77258	58749.13
6924910	chr15	rs2241516	43530647	G	C	0.907	0.902	0.994	0.0390957053401303	0.0147	0.007669	53386	77258	58749.13
6922833	chr15	rs28756768	43531411	G	C	0.906	0.901	0.993	0.0371030879515023	0.0146	0.01111	53386	77258	58749.13
6930557	chr15	rs3784268	43531628	T	C	0.907	0.902	0.994	0.0387975467079122	0.0147	0.008174	53386	77258	58749.13
6930889	chr15	rs72721564	43532085	C	A	0.986	0.985	0.866	0.0295976364389436	0.0432	0.4928	44141	65813	49218.97
6930245	chr15	rs11070398	43534922	T	C	0.901	0.897	0.988	0.0295005481176215	0.0144	0.03999	53386	77258	58749.13
6925588	chr15	rs11855754	43534967	A	G	0.903	0.899	0.988	0.0312951579807101	0.0144	0.03009	53386	77258	58749.13
6918017	chr15	rs525403	43535096	A	G	0.286	0.293	0.979	-0.0305004454483837	0.0096	0.001443	53386	77258	58749.13
6923305	chr15	rs13329564	43537124	G	A	0.968	0.967	0.968	0.0461008368826632	0.025	0.06507	53386	77258	58749.13
6923548	chr15	rs71476425	43538272	T	C	0.922	0.92	0.97	0.0222017079836866	0.0162	0.1699	53386	77258	58749.13
6931239	chr15	rs117776786	43538360	G	A	0.971	0.97	0.753	0.026398473854531	0.0292	0.3672	53150	76107	58357.44
6931350	chr15	rs7162827	43538511	G	A	0.973	0.973	0.563	-0.0145046862028817	0.0351	0.6801	53150	77025	58514.64
6926190	chr15	rs66902683	43538741	T	C	0.979	0.978	0.934	0.0258041896815329	0.0318	0.4168	51418	73315	56269.4
6930603	chr15	rs16957511	43540117	C	A	0.908	0.903	0.987	0.0392014821991368	0.0148	0.00789	53386	77258	58749.13
6927629	chr15	rs12902267	43540621	C	T	0.987	0.987	0.729	-0.0201006717070029	0.0586	0.7316	32035	42936	34731.98
6931501	chr15	rs542036	43541139	C	T	0.229	0.235	0.979	-0.0393023164827424	0.0103	0.000139	53386	77258	58749.13
6930594	chr15	rs192600356	43541654	C	T	0.988	0.989	0.663	-0.044599955369026	0.0637	0.4836	30813	48318	34730.58
6932393	chr15	rs512431	43541939	C	G	0.321	0.327	0.988	-0.0442027026797326	0.0093	1.798e-06	53386	77258	58749.13
6926705	chr15	rs825735	43542702	T	A	0.942	0.939	0.781	0.0251998010217421	0.0207	0.2235	53386	77258	58749.13
6924188	chr15	rs493177	43543258	C	A	0.32	0.326	0.991	-0.0440981887217984	0.0093	1.859e-06	53386	77258	58749.13
6924174	chr15	rs9652444	43543696	A	G	0.906	0.905	0.985	0.027799974857679	0.0148	0.05993	53386	77258	58749.13
6912967	chr15	rs35535692	43544235	C	T	0.822	0.816	0.988	0.0341018649449722	0.0112	0.00243	53386	77258	58749.13
6913258	chr15	rs526292	43544609	G	A	0.682	0.675	0.992	0.044600447168905	0.0093	1.461e-06	53386	77258	58749.13
6933171	chr15	rs530188	43545314	C	T	0.68	0.674	0.992	0.0432989243951476	0.0092	2.786e-06	53386	77258	58749.13
6929624	chr15	rs62019409	43545578	C	T	0.98	0.98	0.735	-0.0366017456445608	0.037	0.322	51620	74793	56732.43
6917760	chr15	rs555001	43545728	G	A	0.682	0.675	0.993	0.044600447168905	0.0093	1.459e-06	53386	77258	58749.13
6931605	chr15	rs475227	43546446	G	C	0.68	0.674	0.993	0.043595744117646	0.0092	2.346e-06	53386	77258	58749.13
6915388	chr15	rs475261	43546456	C	T	0.682	0.675	0.993	0.044600447168905	0.0093	1.456e-06	53386	77258	58749.13
6921673	chr15	rs572959	43550502	T	C	0.68	0.674	0.995	0.0437010460710946	0.0092	2.202e-06	53386	77258	58749.13
6918098	chr15	rs573169	43550581	C	T	0.682	0.675	0.995	0.0446960805488528	0.0092	1.302e-06	53386	77258	58749.13
6920456	chr15	rs574065	43550655	A	G	0.318	0.325	0.995	-0.0449032281024259	0.0092	1.175e-06	53386	77258	58749.13
6919337	chr15	rs17778967	43550822	G	A	0.973	0.973	0.563	-0.001300845733048	0.035	0.9698	53150	77025	58514.64
6925732	chr15	rs524547	43551023	C	T	0.682	0.675	0.995	0.0446960805488528	0.0092	1.311e-06	53386	77258	58749.13
6922244	chr15	rs28445909	43551524	G	A	0.971	0.971	0.983	0.0421970486997883	0.0262	0.1077	53386	77258	58749.13
6928481	chr15	rs554001	43551919	G	A	0.68	0.674	0.995	0.0437010460710946	0.0092	2.144e-06	53386	77258	58749.13
6926965	chr15	rs501884	43553982	G	T	0.68	0.674	0.997	0.0437010460710946	0.0092	2.163e-06	53386	77258	58749.13
6926764	chr15	rs504417	43554226	A	G	0.68	0.674	0.997	0.0437967654983826	0.0092	2.068e-06	53386	77258	58749.13
6929170	chr15	rs560134	43555699	A	T	0.68	0.673	0.997	0.0437967654983826	0.0092	1.995e-06	53386	77258	58749.13
6917134	chr15	rs564946	43556272	A	G	0.682	0.675	0.997	0.0448968808822823	0.0092	1.109e-06	53386	77258	58749.13
6924050	chr15	rs565658	43556307	C	T	0.682	0.675	0.997	0.0450020459197846	0.0092	1.077e-06	53386	77258	58749.13
6923455	chr15	rs11853991	43557549	A	G	0.689	0.682	0.997	0.0439977464776452	0.0093	2.108e-06	53386	77258	58749.13
6923350	chr15	rs66651343	43558004	A	G	0.784	0.778	1.0	0.0407963941925694	0.0104	8.771e-05	53386	77258	58749.13
6932743	chr15	rs12909095	43558142	A	G	0.783	0.777	1.0	0.0407003871263756	0.0104	8.754e-05	53386	77258	58749.13
6915916	chr15	rs579651	43558376	T	C	0.682	0.675	0.998	0.0450020459197846	0.0092	1.066e-06	53386	77258	58749.13
6920489	chr15	rs471122	43558574	A	G	0.682	0.675	0.998	0.0450020459197846	0.0092	1.063e-06	53386	77258	58749.13
6913631	chr15	rs473016	43558823	A	C	0.682	0.675	0.998	0.0450020459197846	0.0092	1.072e-06	53386	77258	58749.13
6927944	chr15	rs748404	43559231	T	C	0.784	0.778	1.0	0.0406043708419401	0.0104	9.29e-05	53386	77258	58749.13
6926627	chr15	rs505249	43559960	T	A	0.679	0.673	0.996	0.043595744117646	0.0092	2.24e-06	53386	77258	58749.13
6913853	chr15	rs12911132	43560436	C	T	0.784	0.778	1.0	0.0407003871263756	0.0104	8.947e-05	53386	77258	58749.13
6928825	chr15	rs531910	43560607	A	G	0.682	0.675	0.997	0.0448012667045393	0.0092	1.184e-06	53386	77258	58749.13
6913812	chr15	rs491804	43560825	G	A	0.682	0.675	0.997	0.0448968808822823	0.0092	1.152e-06	53386	77258	58749.13
6917770	chr15	rs492743	43560945	A	G	0.682	0.675	0.997	0.0448968808822823	0.0092	1.115e-06	53386	77258	58749.13
6917874	chr15	rs1814323	43563237	T	C	0.32	0.326	0.997	-0.0437951599996715	0.0092	2.055e-06	53386	77258	58749.13
6917370	chr15	rs35278581	43566121	C	A	0.318	0.325	0.996	-0.0447986409079867	0.0092	1.25e-06	53386	77258	58749.13
6923036	chr15	rs570272	43566255	C	T	0.902	0.901	0.991	0.0301023438164435	0.0145	0.03757	53386	77258	58749.13
6918425	chr15	rs493444	43566470	G	C	0.68	0.674	0.996	0.0439020462871288	0.0092	1.909e-06	53386	77258	58749.13
6926884	chr15	rs1095389	43566671	G	A	0.682	0.675	0.995	0.0450976409030327	0.0092	1.033e-06	53386	77258	58749.13
6916809	chr15	rs473554	43568207	C	T	0.682	0.675	0.995	0.0450976409030327	0.0092	1.043e-06	53386	77258	58749.13
6925798	chr15	rs35891068	43568830	C	G	0.984	0.984	0.836	0.0023971245997214	0.0407	0.953	46051	67887	51140.67
6932816	chr15	rs530683	43568999	C	T	0.318	0.325	0.995	-0.0451961304529691	0.0092	9.714e-07	53386	77258	58749.13
6932344	chr15	rs1108462	43571211	G	A	0.974	0.973	0.707	-0.0286978729475453	0.0316	0.3625	53150	77025	58514.64
6918243	chr15	rs556851	43571219	A	T	0.68	0.674	0.994	0.0439020462871288	0.0092	2.032e-06	53386	77258	58749.13
6914546	chr15	rs567357	43571390	C	G	0.68	0.674	0.994	0.0439020462871288	0.0092	2.008e-06	53386	77258	58749.13
6919399	chr15	rs148818002	43571463	G	A	0.95	0.951	0.732	-0.0290993078252748	0.0231	0.2077	53386	77258	58749.13
6923337	chr15	rs523737	43572560	A	G	0.68	0.674	0.994	0.0439977464776452	0.0092	1.859e-06	53386	77258	58749.13
6925772	chr15	rs498227	43573052	A	G	0.682	0.676	0.994	0.0446960805488528	0.0092	1.348e-06	53386	77258	58749.13
6913263	chr15	rs518234	43573421	G	A	0.68	0.673	0.991	0.0437010460710946	0.0092	2.215e-06	53386	77258	58749.13
6913046	chr15	rs518261	43573429	A	T	0.68	0.673	0.991	0.0437010460710946	0.0092	2.205e-06	53386	77258	58749.13
6928595	chr15	rs2412777	43573724	C	T	0.919	0.918	0.99	0.0111970780932162	0.0158	0.4787	53386	77258	58749.13
6919216	chr15	rs138675365	43575552	G	A	0.977	0.975	0.949	0.0553968632202877	0.0291	0.0567	53386	77258	58749.13
6922898	chr15	rs580469	43575624	T	G	0.902	0.901	0.992	0.0308007491527123	0.0145	0.03342	53386	77258	58749.13
6930730	chr15	rs17779494	43579223	C	T	0.784	0.779	0.996	0.0406043708419401	0.0104	0.0001002	53386	77258	58749.13
6930894	chr15	rs513970	43579566	A	G	0.678	0.671	0.992	0.0437967654983826	0.0092	2.122e-06	53386	77258	58749.13
6929575	chr15	rs117578063	43580645	C	T	0.959	0.959	0.965	0.0032048589489113	0.0224	0.8879	52841	75249	57900.31
6924663	chr15	rs546722	43580819	A	G	0.68	0.673	0.99	0.0437967654983826	0.0092	2.213e-06	53386	77258	58749.13
6914275	chr15	rs149443794	43585039	C	G	0.986	0.986	0.673	-0.112105433784308	0.0489	0.02197	45214	67629	50415.01
6925431	chr15	rs538238	43585520	T	C	0.688	0.681	0.968	0.0503983940836932	0.0094	8.668e-08	53386	77258	58749.13
6914588	chr15	rs489509	43586907	T	A	0.691	0.682	0.978	0.0531994764675775	0.0094	1.429e-08	53386	77258	58749.13
6921272	chr15	rs532672	43586908	C	A	0.691	0.682	0.978	0.0531994764675775	0.0094	1.398e-08	53386	77258	58749.13
6921344	chr15	rs485148	43587745	C	G	0.69	0.681	0.982	0.0524975689577541	0.0094	2.035e-08	53386	77258	58749.13
6919397	chr15	rs491648	43588439	T	C	0.879	0.877	0.988	0.0416024898545136	0.0132	0.00167	53386	77258	58749.13
6915823	chr15	rs491800	43588484	G	A	0.69	0.681	0.982	0.052696808999969	0.0094	1.855e-08	53386	77258	58749.13
6932346	chr15	rs28594657	43588888	C	A	0.886	0.884	0.99	0.0389995348490096	0.0135	0.003987	53386	77258	58749.13
6919083	chr15	rs12148735	43589582	C	T	0.31	0.319	0.982	-0.0525994101433915	0.0094	1.868e-08	53386	77258	58749.13
6913310	chr15	rs113617946	43592297	G	A	0.986	0.985	0.915	0.0081963182244858	0.0397	0.8354	49236	67905	53763.17
6919017	chr15	rs825740	43592408	A	G	0.876	0.874	0.992	0.0389033551082361	0.0131	0.003074	53386	77258	58749.13
6932047	chr15	rs825739	43592428	T	G	0.876	0.874	0.992	0.0382009626151637	0.0131	0.0036	53386	77258	58749.13
6918673	chr15	rs111505886	43593791	G	T	0.986	0.985	0.919	0.0109003744682883	0.0395	0.7824	49236	67905	53763.17
6932841	chr15	rs478104	43594900	A	G	0.876	0.874	0.993	0.0374017521540008	0.0131	0.004338	53386	77258	58749.13
6926272	chr15	rs12911569	43597297	T	A	0.818	0.81	0.986	0.0467977043485401	0.0111	2.575e-05	53386	77258	58749.13
6923772	chr15	rs576557	43597737	T	C	0.694	0.685	0.986	0.0524026787930484	0.0094	2.327e-08	53386	77258	58749.13
6913730	chr15	rs138934913	43599006	G	A	0.986	0.985	0.911	0.056900047132812	0.04	0.1548	49730	68246	54353.29
6927846	chr15	rs524527	43599116	C	G	0.877	0.875	0.994	0.0376040223973664	0.0131	0.004194	53386	77258	58749.13
6921003	chr15	rs526450	43599325	T	C	0.877	0.875	0.994	0.0384992991506098	0.0131	0.003373	53386	77258	58749.13
6918955	chr15	rs484846	43600803	T	C	0.876	0.874	0.994	0.0379025370484673	0.0131	0.003836	53386	77258	58749.13
6914688	chr15	rs56321238	43601588	C	G	0.972	0.971	0.941	0.0295005481176215	0.0266	0.2678	53386	77258	58749.13
6917776	chr15	rs28578454	43603032	G	A	0.884	0.882	0.995	0.0418998134646779	0.0134	0.001831	53386	77258	58749.13
6917617	chr15	rs499035	43604422	C	T	0.725	0.719	0.982	0.0443039255565243	0.0097	5.044e-06	53386	77258	58749.13
6923282	chr15	rs67006061	43604930	C	T	0.958	0.958	0.834	-0.0092022107647994	0.0236	0.6951	53386	77258	58749.13
6920038	chr15	rs510108	43605439	T	G	0.694	0.685	0.988	0.0524026787930484	0.0094	2.166e-08	53386	77258	58749.13
6932542	chr15	rs140050553	43605741	A	C	0.978	0.979	0.669	-0.0820021260805914	0.0367	0.02547	53386	77258	58749.13
6919556	chr15	rs540388	43606494	G	A	0.876	0.874	0.995	0.0366983037826737	0.0131	0.005086	53386	77258	58749.13
6929332	chr15	rs1814324	43607149	T	A	0.818	0.81	0.989	0.0463968262292078	0.0111	3.024e-05	53386	77258	58749.13
6931608	chr15	rs34657657	43607961	C	T	0.818	0.81	0.99	0.0471030274686428	0.0111	2.264e-05	53386	77258	58749.13
6914820	chr15	rs35681736	43607993	G	A	0.818	0.811	0.99	0.0473033451158665	0.0111	2.097e-05	53386	77258	58749.13
6914605	chr15	rs498837	43608024	G	A	0.876	0.875	0.996	0.0358978909969844	0.0131	0.006228	53386	77258	58749.13
6930569	chr15	rs149363406	43608430	C	T	0.982	0.983	0.504	-0.0956962543215012	0.0472	0.0427	51375	74002	56383.32
6926155	chr15	rs62019432	43608680	C	T	0.818	0.81	0.99	0.0471030274686428	0.0111	2.181e-05	53386	77258	58749.13
6922712	chr15	rs540031	43608855	C	T	0.876	0.875	0.996	0.0361004656247227	0.0131	0.005878	53386	77258	58749.13
6931529	chr15	rs1095386	43609509	A	G	0.876	0.875	0.996	0.0358978909969844	0.0131	0.006204	53386	77258	58749.13
6916199	chr15	rs7176923	43609877	G	A	0.818	0.811	0.991	0.0471030274686428	0.0111	2.255e-05	53386	77258	58749.13
6925536	chr15	rs507178	43610135	A	G	0.694	0.685	0.99	0.0524975689577541	0.0094	1.959e-08	53386	77258	58749.13
6913671	chr15	rs12440854	43610672	A	G	0.886	0.884	0.995	0.0385955177593629	0.0135	0.0043	53386	77258	58749.13
6930445	chr15	rs478028	43610772	C	T	0.694	0.685	0.99	0.052601937740197	0.0094	1.911e-08	53386	77258	58749.13
6914964	chr15	rs528517	43612925	A	G	0.876	0.874	0.997	0.0361004656247227	0.0131	0.005872	53386	77258	58749.13
6917188	chr15	rs7177892	43613369	T	C	0.817	0.81	0.99	0.0465018336514199	0.0111	2.718e-05	53386	77258	58749.13
6920786	chr15	rs7181545	43613561	G	A	0.817	0.81	0.99	0.0463968262292078	0.0111	2.844e-05	53386	77258	58749.13
6913029	chr15	rs552701	43613810	T	C	0.693	0.684	0.988	0.0518046636160167	0.0094	3.045e-08	53386	77258	58749.13
6926158	chr15	rs34715468	43613943	G	T	0.848	0.844	0.983	0.0360040066341877	0.012	0.002683	53386	77258	58749.13
6917416	chr15	rs573615	43614281	C	T	0.694	0.685	0.992	0.0522982892110339	0.0093	2.214e-08	53386	77258	58749.13
6923026	chr15	rs17723479	43614312	T	C	0.818	0.811	0.993	0.0469980831605826	0.0111	2.261e-05	53386	77258	58749.13
6919481	chr15	rs488756	43614724	A	C	0.847	0.841	0.99	0.0483996117232768	0.0119	5.093e-05	53386	77258	58749.13
6917779	chr15	rs111582247	43615111	G	A	0.972	0.972	0.57	0.0038027603329278	0.0346	0.9132	53150	77025	58514.64
6921249	chr15	rs11637653	43615938	T	A	0.979	0.979	0.76	-0.0259949602770859	0.0347	0.4547	53386	77258	58749.13
6914923	chr15	rs956391	43617493	T	C	0.878	0.876	0.999	0.0374017521540008	0.0131	0.004352	53386	77258	58749.13
6915173	chr15	rs512628	43618734	A	G	0.694	0.685	0.994	0.0520989697439806	0.0093	2.438e-08	53386	77258	58749.13
6915727	chr15	rs511673	43618863	T	C	0.877	0.875	1.0	0.0363994293800054	0.0131	0.005485	53386	77258	58749.13
6917475	chr15	rs484029	43619560	T	C	0.877	0.875	1.0	0.0368043345220483	0.0131	0.004962	53386	77258	58749.13
6922625	chr15	rs7048	43620073	A	C	0.896	0.89	0.998	0.0670977435324941	0.0139	1.474e-06	53386	77258	58749.13
6919549	chr15	rs514438	43620443	T	C	0.816	0.809	0.997	0.047799197133273	0.011	1.479e-05	53386	77258	58749.13
6912408	chr15	rs3742969	43621947	A	G	0.876	0.875	1.0	0.0344980404075674	0.0131	0.008311	53386	77258	58749.13
6913184	chr15	rs3742970	43622265	C	A	0.914	0.913	0.995	0.0323994240466592	0.0153	0.03477	53386	77258	58749.13
6933092	chr15	rs3742971	43622916	C	T	0.876	0.875	1.0	0.0347974835421732	0.0131	0.0078	53386	77258	58749.13
6918152	chr15	rs45617141	43623397	T	G	0.983	0.983	0.806	-0.0154994990469515	0.0384	0.6859	52010	73183	56743.08
6915315	chr15	rs45551237	43623415	C	T	0.986	0.987	0.626	-0.0679041786138728	0.0502	0.1766	46490	66078	50902.27
6925641	chr15	rs45586637	43623429	G	T	0.978	0.979	0.715	-0.0430014511447026	0.0353	0.2237	52605	75016	57665.82
6915325	chr15	rs1549523	43624189	C	T	0.876	0.874	1.0	0.0343048036919902	0.0131	0.008684	53386	77258	58749.13
6929559	chr15	rs1123947	43625433	C	T	0.877	0.875	1.0	0.0344980404075674	0.0131	0.008404	53386	77258	58749.13
6916209	chr15	rs34591748	43627115	C	G	0.817	0.809	0.997	0.0483996117232768	0.011	1.137e-05	53386	77258	58749.13
6927223	chr15	rs1549525	43627855	A	G	0.876	0.875	1.0	0.0341018649449722	0.0131	0.009137	53386	77258	58749.13
6917132	chr15	rs7175434	43628542	A	C	0.876	0.875	1.0	0.0341985075799122	0.0131	0.008918	53386	77258	58749.13
6933244	chr15	rs12102205	43629405	T	C	0.693	0.684	0.995	0.0524975689577541	0.0093	1.838e-08	53386	77258	58749.13
6926633	chr15	rs12101673	43629431	G	A	0.877	0.875	1.0	0.0344014267173323	0.0131	0.008582	53386	77258	58749.13
6917851	chr15	rs35326382	43630884	C	G	0.817	0.81	0.998	0.0487044462100383	0.011	1.021e-05	53386	77258	58749.13
6914779	chr15	rs2278856	43631356	G	A	0.693	0.684	0.996	0.0524975689577541	0.0093	1.798e-08	53386	77258	58749.13
6916883	chr15	rs28464256	43631393	A	G	0.973	0.973	0.987	0.036997088886122	0.0271	0.1729	53386	77258	58749.13
6915378	chr15	rs4547312	43632138	A	G	0.694	0.684	0.996	0.052696808999969	0.0093	1.626e-08	53386	77258	58749.13
6924657	chr15	rs933941	43632226	G	A	0.887	0.885	0.999	0.0387013475370749	0.0136	0.004469	53386	77258	58749.13
6916837	chr15	rs2278857	43632549	T	C	0.694	0.684	0.996	0.052601937740197	0.0093	1.664e-08	53386	77258	58749.13
6915756	chr15	rs2278858	43632755	G	T	0.893	0.892	0.992	0.0361004656247227	0.014	0.009925	53386	77258	58749.13
6928052	chr15	rs2278859	43632960	A	C	0.877	0.875	1.0	0.0347974835421732	0.0131	0.007908	53386	77258	58749.13
6913641	chr15	rs7168940	43633334	C	T	0.876	0.875	0.999	0.0346043046869299	0.0131	0.00823	53386	77258	58749.13
6920710	chr15	rs112643978	43633366	T	G	0.984	0.984	0.56	-0.0263029084210524	0.0456	0.5644	52455	74488	57439.38
6921011	chr15	rs35311230	43633497	G	C	0.804	0.796	0.95	0.0454034834538498	0.011	3.832e-05	53386	77258	58749.13
6914380	chr15	rs72707520	43633613	G	A	0.97	0.966	0.957	0.0720043324830851	0.0251	0.004199	53386	77258	58749.13
6918692	chr15	rs144273935	43633736	A	G	0.985	0.984	0.917	0.0505980527630914	0.038	0.1836	50389	68309	54751.41
6924359	chr15	rs11858152	43634196	T	C	0.876	0.875	0.999	0.0353961009469877	0.0131	0.006772	53386	77258	58749.13
6922191	chr15	rs34515241	43634209	A	T	0.817	0.81	0.999	0.0483996117232768	0.011	1.153e-05	53386	77258	58749.13
6919759	chr15	rs8039638	43634405	C	T	0.887	0.884	0.998	0.0394995204367644	0.0136	0.003706	53386	77258	58749.13
6913106	chr15	rs6493081	43634709	G	C	0.887	0.885	0.999	0.0394033887747662	0.0136	0.00381	53386	77258	58749.13
6931880	chr15	rs6493082	43634808	C	T	0.887	0.885	0.998	0.0394033887747662	0.0136	0.003766	53386	77258	58749.13
6933766	chr15	rs1426753	43634874	G	A	0.101	0.102	0.753	0.001598721363697	0.0165	0.9236	53386	77258	58749.13
6918350	chr15	rs8041132	43635136	G	A	0.887	0.885	0.999	0.0394995204367644	0.0136	0.003711	53386	77258	58749.13
6916759	chr15	rs11634407	43635276	A	G	0.93	0.93	0.71	-0.0408949138454712	0.0201	0.04122	53386	77258	58749.13
6930618	chr15	rs28415933	43635800	T	C	0.887	0.884	0.999	0.0392976332717761	0.0136	0.003887	53386	77258	58749.13
6917413	chr15	rs12324572	43636200	G	A	0.887	0.885	0.999	0.0392976332717761	0.0136	0.003852	53386	77258	58749.13
6915180	chr15	rs7170489	43636651	C	T	0.887	0.885	0.999	0.0395956428583544	0.0136	0.003611	53386	77258	58749.13
6927594	chr15	rs7172374	43636960	T	C	0.704	0.694	0.995	0.054402954379292	0.0094	7.647e-09	53386	77258	58749.13
6928872	chr15	rs112722539	43637290	C	T	0.986	0.985	0.842	0.0165030720990143	0.0421	0.6962	48919	67694	53507.58
6914264	chr15	rs8033714	43637377	T	C	0.887	0.884	0.999	0.0392976332717761	0.0136	0.00387	53386	77258	58749.13
6929616	chr15	rs35992154	43637867	T	A	0.817	0.81	0.999	0.0479993753879105	0.011	1.363e-05	53386	77258	58749.13
6923691	chr15	rs6493083	43637985	T	C	0.704	0.694	0.995	0.0542040540135122	0.0094	8.563e-09	53386	77258	58749.13
6917258	chr15	rs8042688	43638525	G	A	0.704	0.694	0.995	0.054497654936202	0.0094	7.33e-09	53386	77258	58749.13
6928846	chr15	rs113874019	43638668	C	T	0.978	0.979	0.62	-0.0123965203365513	0.0373	0.739	52780	75006	57802.79
6928710	chr15	rs17780417	43639462	A	G	0.817	0.81	0.999	0.0479993753879105	0.011	1.374e-05	53386	77258	58749.13
6920174	chr15	rs9920879	43639770	A	G	0.704	0.694	0.995	0.0542040540135122	0.0094	8.705e-09	53386	77258	58749.13
6920972	chr15	rs12915280	43639945	C	T	0.987	0.987	0.719	0.013202462677756	0.0562	0.8137	34921	46281	37795.52
6915794	chr15	rs56089824	43640750	T	C	0.976	0.975	0.951	0.0184978548821194	0.0291	0.5244	51163	73065	55988.76
6920193	chr15	rs62019439	43641185	C	T	0.987	0.987	0.719	0.0131037693769772	0.0562	0.8155	34921	46281	37795.52
6918931	chr15	rs28758627	43642328	G	A	0.894	0.891	0.999	0.0439977464776452	0.0139	0.001594	53386	77258	58749.13
6929141	chr15	rs16957627	43642657	G	A	0.887	0.885	0.999	0.0397974698740661	0.0136	0.003406	53386	77258	58749.13
6919671	chr15	rs16957630	43642780	A	T	0.887	0.885	0.999	0.0399031725325864	0.0136	0.003363	53386	77258	58749.13
6913699	chr15	rs116955197	43642852	C	T	0.98	0.978	0.645	-0.0255024404124231	0.0396	0.5204	46208	67368	51124.44
6926581	chr15	rs16957632	43642897	G	A	0.887	0.885	0.999	0.0399031725325864	0.0136	0.003354	53386	77258	58749.13
6932522	chr15	rs116862566	43643726	G	A	0.982	0.982	0.507	-0.0926965981861868	0.0467	0.0472	52011	74765	57030.75
6914872	chr15	rs7181634	43643901	A	G	0.817	0.81	0.999	0.0481042146741464	0.011	1.302e-05	53386	77258	58749.13
6916646	chr15	rs7166812	43644760	T	C	0.704	0.694	0.995	0.054402954379292	0.0094	7.405e-09	53386	77258	58749.13
6932438	chr15	rs7165471	43644788	C	T	0.887	0.885	0.999	0.0399031725325864	0.0136	0.003383	53386	77258	58749.13
6933668	chr15	rs4296223	43645246	T	C	0.704	0.694	0.995	0.0546018151915836	0.0094	6.736e-09	53386	77258	58749.13
6920455	chr15	rs72707530	43645820	G	T	0.817	0.81	0.999	0.0481995135792341	0.011	1.251e-05	53386	77258	58749.13
6928693	chr15	rs144176582	43645891	T	G	0.986	0.987	0.625	-0.0730008928844903	0.0503	0.1465	46490	66078	50902.27
6917940	chr15	rs11070399	43646347	A	G	0.704	0.694	0.995	0.0546964969190277	0.0094	6.496e-09	53386	77258	58749.13
6921316	chr15	rs6493084	43647627	A	G	0.704	0.694	0.996	0.054497654936202	0.0094	7.155e-09	53386	77258	58749.13
6929657	chr15	rs12905772	43648444	G	A	0.704	0.694	0.996	0.0546018151915836	0.0094	6.518e-09	53386	77258	58749.13
6928431	chr15	rs28702649	43648629	C	T	0.719	0.709	0.99	0.0560967393518702	0.0096	4.914e-09	53386	77258	58749.13
6915812	chr15	rs62019442	43649719	C	T	0.817	0.809	0.998	0.0485044090596151	0.011	1.097e-05	53386	77258	58749.13
6924264	chr15	rs4075674	43650230	A	C	0.887	0.885	0.999	0.0399992561638529	0.0136	0.003267	53386	77258	58749.13
6924399	chr15	rs4401024	43650335	C	T	0.704	0.694	0.996	0.0546018151915836	0.0094	6.456e-09	53386	77258	58749.13
6930586	chr15	rs1133395	43650384	G	A	0.704	0.694	0.996	0.054497654936202	0.0094	6.933e-09	53386	77258	58749.13
6914473	chr15	rs935901	43651256	G	C	0.896	0.894	0.997	0.0421011760186353	0.0141	0.002809	53386	77258	58749.13
6933207	chr15	rs55748552	43651626	T	C	0.817	0.81	0.999	0.0483043318863239	0.011	1.207e-05	53386	77258	58749.13
6928698	chr15	rs10518812	43652937	A	C	0.817	0.81	0.999	0.0483996117232768	0.011	1.172e-05	53386	77258	58749.13
6932356	chr15	rs35278805	43653322	G	A	0.817	0.81	0.999	0.0483996117232768	0.011	1.15e-05	53386	77258	58749.13
6923484	chr15	rs62019445	43653649	G	A	0.925	0.924	0.963	0.0153023200084426	0.0165	0.3557	53386	77258	58749.13
6929903	chr15	rs6493085	43654182	C	T	0.887	0.885	0.999	0.0397974698740661	0.0136	0.003407	53386	77258	58749.13
6930554	chr15	rs34767197	43655234	G	A	0.817	0.81	0.999	0.0483996117232768	0.011	1.154e-05	53386	77258	58749.13
6915884	chr15	rs6493086	43655394	T	C	0.704	0.694	0.996	0.0546964969190277	0.0094	6.296e-09	53386	77258	58749.13
6917661	chr15	rs2412780	43655794	G	A	0.887	0.885	1.0	0.0394033887747662	0.0136	0.003737	53386	77258	58749.13
6921564	chr15	rs151161820	43655804	A	T	0.986	0.985	0.74	0.0361004656247227	0.045	0.4227	47617	66992	52019.73
6930990	chr15	rs2412779	43655927	A	G	0.887	0.884	1.0	0.0397974698740661	0.0136	0.003387	53386	77258	58749.13
6916753	chr15	rs56059411	43655952	A	G	0.944	0.944	0.611	-0.0076995657264405	0.0237	0.7451	53386	77258	58749.13
6923522	chr15	rs2899082	43656043	A	G	0.887	0.884	1.0	0.0399031725325864	0.0136	0.003361	53386	77258	58749.13
6929726	chr15	rs35160541	43657799	T	C	0.817	0.81	0.999	0.0483996117232768	0.011	1.155e-05	53386	77258	58749.13
6917462	chr15	rs3917221	43658935	C	T	0.817	0.81	0.999	0.0483043318863239	0.011	1.211e-05	53386	77258	58749.13
6913383	chr15	rs2278860	43659046	A	G	0.887	0.885	1.0	0.0397974698740661	0.0136	0.003468	53386	77258	58749.13
6914254	chr15	rs17780818	43659320	C	T	0.976	0.975	0.952	0.0194986595340326	0.0292	0.5038	51163	73065	55988.76
6932241	chr15	rs117672353	43660384	G	A	0.984	0.981	0.908	0.0806025509320504	0.0375	0.03138	45959	65660	50419.08
6932767	chr15	rs4583210	43660925	C	T	0.887	0.885	1.0	0.0394033887747662	0.0136	0.003785	53386	77258	58749.13
6912822	chr15	rs2412778	43660982	A	G	0.887	0.885	1.0	0.0395956428583544	0.0136	0.003609	53386	77258	58749.13
6916951	chr15	rs28461955	43661459	C	T	0.887	0.885	1.0	0.0392976332717761	0.0136	0.003821	53386	77258	58749.13
6927713	chr15	rs3809482	43661802	T	C	0.704	0.694	0.996	0.054402954379292	0.0094	7.49e-09	53386	77258	58749.13
6933510	chr15	rs17780920	43662362	C	T	0.817	0.81	0.999	0.0485044090596151	0.011	1.114e-05	53386	77258	58749.13
6925683	chr15	rs76609032	43662759	T	A	0.986	0.986	0.611	-0.0829034623997638	0.0501	0.09749	46732	66950	51280.88
6926930	chr15	rs3809481	43662829	G	A	0.894	0.891	0.999	0.0437010460710946	0.014	0.001713	53386	77258	58749.13
6916004	chr15	rs6493087	43665972	G	A	0.887	0.885	0.999	0.0394995204367644	0.0136	0.003733	53386	77258	58749.13
6913573	chr15	rs6493088	43666082	C	T	0.887	0.885	0.999	0.0394033887747662	0.0136	0.003759	53386	77258	58749.13
6931712	chr15	rs7170152	43666653	A	T	0.705	0.695	0.995	0.0546018151915836	0.0094	6.818e-09	53386	77258	58749.13
6919634	chr15	rs2412781	43667900	T	C	0.704	0.694	0.995	0.0540998523168248	0.0094	9.075e-09	53386	77258	58749.13
6931856	chr15	rs3213990	43670226	C	A	0.887	0.885	0.999	0.0394033887747662	0.0136	0.003789	53386	77258	58749.13
6917939	chr15	rs3213991	43670280	C	T	0.887	0.885	0.999	0.0390957053401303	0.0136	0.004058	53386	77258	58749.13
6921346	chr15	rs17724631	43670343	T	C	0.973	0.973	0.985	0.0384030712829451	0.0272	0.1575	53386	77258	58749.13
6922041	chr15	rs7163245	43671294	A	G	0.887	0.885	0.999	0.0392014821991368	0.0136	0.003989	53386	77258	58749.13
6914987	chr15	rs7163288	43671355	A	G	0.704	0.694	0.995	0.0546018151915836	0.0094	6.959e-09	53386	77258	58749.13
6932366	chr15	rs35975365	43671545	A	G	0.828	0.821	0.992	0.0443995872966845	0.0113	9.065e-05	53386	77258	58749.13
6919760	chr15	rs7169790	43671639	T	A	0.887	0.885	0.999	0.0392014821991368	0.0136	0.003994	53386	77258	58749.13
6930025	chr15	rs28729853	43673680	A	C	0.887	0.885	0.999	0.0392014821991368	0.0136	0.004004	53386	77258	58749.13
6922761	chr15	rs34178146	43676604	G	A	0.817	0.81	0.998	0.0487996879336047	0.011	1.003e-05	53386	77258	58749.13
6914166	chr15	rs28653441	43677262	G	T	0.867	0.865	0.967	0.031498667059371	0.0129	0.01483	53386	77258	58749.13
6925854	chr15	rs35926237	43677500	C	A	0.987	0.987	0.714	-0.002002002670673	0.0596	0.9726	32035	43231	34832.95
6932811	chr15	rs7167882	43678663	A	C	0.704	0.694	0.994	0.0546964969190277	0.0094	6.345e-09	53386	77258	58749.13
6918886	chr15	rs7168220	43678731	C	T	0.817	0.81	0.998	0.0485996698360624	0.011	1.1e-05	53386	77258	58749.13
6919492	chr15	rs140646549	43680031	G	A	0.969	0.969	0.974	0.009504687014246	0.0256	0.7093	52841	75249	57900.31
6922594	chr15	rs9806227	43680115	C	T	0.887	0.885	0.998	0.0390957053401303	0.0136	0.004044	53386	77258	58749.13
6930661	chr15	rs62021176	43680212	A	G	0.817	0.81	0.997	0.0485996698360624	0.011	1.077e-05	53386	77258	58749.13
6931823	chr15	rs117582097	43680665	G	A	0.98	0.979	0.683	-0.036798848237098	0.0373	0.3242	52283	75458	57396.49
6928456	chr15	rs117286298	43681337	C	T	0.982	0.98	0.902	0.0663025892540632	0.0343	0.05279	50174	71071	54899.37
6915635	chr15	rs7176849	43681427	T	G	0.867	0.865	0.968	0.031498667059371	0.0129	0.01476	53386	77258	58749.13
6929914	chr15	rs185482771	43682404	A	G	0.98	0.98	0.571	-0.0473956369746291	0.0406	0.2435	52757	76335	58013.87
6926235	chr15	rs12323999	43683115	T	A	0.887	0.885	0.998	0.0392014821991368	0.0136	0.004015	53386	77258	58749.13
6925579	chr15	rs12324584	43683446	G	T	0.887	0.885	0.998	0.0394033887747662	0.0136	0.003812	53386	77258	58749.13
6920283	chr15	rs2412782	43684130	A	G	0.887	0.885	0.997	0.0389995348490096	0.0136	0.004183	53386	77258	58749.13
6915729	chr15	rs2584703	43684592	T	C	0.854	0.852	0.929	0.0244974716003874	0.0127	0.0533	53386	77258	58749.13
6926250	chr15	rs2584702	43684914	C	A	0.887	0.885	0.998	0.0392014821991368	0.0136	0.004015	53386	77258	58749.13
6929898	chr15	rs2584701	43684939	T	C	0.684	0.675	0.979	0.0522982892110339	0.0093	2.083e-08	53386	77258	58749.13
6927449	chr15	rs35158584	43685074	T	G	0.817	0.81	0.997	0.0487044462100383	0.011	1.068e-05	53386	77258	58749.13
6930929	chr15	rs11637572	43685140	A	C	0.671	0.662	0.955	0.0487996879336047	0.0094	1.829e-07	53386	77258	58749.13
6919201	chr15	rs2584700	43685332	A	G	0.705	0.695	0.992	0.0548006364661149	0.0094	6.496e-09	53386	77258	58749.13
6924608	chr15	rs149181595	43685807	A	C	0.969	0.969	0.973	0.0089993837968006	0.0256	0.7257	52841	75249	57900.31
6926281	chr15	rs16957680	43688405	A	C	0.817	0.81	0.997	0.0491044005063081	0.0111	9.108e-06	53386	77258	58749.13
6932525	chr15	rs999047	43688916	A	G	0.867	0.865	0.968	0.0308977113278438	0.0129	0.0168	53386	77258	58749.13
6925066	chr15	rs2243434	43689867	A	T	0.887	0.884	0.996	0.0389033551082361	0.0136	0.004218	53386	77258	58749.13
6920064	chr15	rs999026	43690215	T	C	0.867	0.865	0.967	0.0314017631395316	0.0129	0.01501	53386	77258	58749.13
6930294	chr15	rs116914366	43690427	A	G	0.981	0.98	0.675	-0.0411970648503382	0.0381	0.2792	52283	75458	57396.49
6915266	chr15	rs2012467	43690565	A	G	0.683	0.674	0.976	0.0520040417467951	0.0093	2.531e-08	53386	77258	58749.13
6925861	chr15	rs884704	43691150	T	C	0.867	0.865	0.967	0.0311982343370806	0.0129	0.01581	53386	77258	58749.13
6923713	chr15	rs2467733	43693328	C	G	0.867	0.865	0.967	0.0311982343370806	0.0129	0.01564	53386	77258	58749.13
6929930	chr15	rs118141062	43693517	C	T	0.969	0.966	0.942	0.0724043790054573	0.0252	0.004058	53386	77258	58749.13
6921153	chr15	rs2444036	43694108	G	C	0.867	0.865	0.967	0.0312951579807101	0.0129	0.01534	53386	77258	58749.13
6925997	chr15	rs2244746	43695083	T	A	0.682	0.673	0.974	0.0522033801338585	0.0094	2.371e-08	53386	77258	58749.13
6930627	chr15	rs7180812	43695231	A	G	0.815	0.808	0.99	0.0489996660319079	0.011	9.177e-06	53386	77258	58749.13
6930135	chr15	rs148808767	43696283	C	T	0.977	0.978	0.825	-0.0091012913892029	0.0324	0.7802	53386	77258	58749.13
6923591	chr15	rs2444037	43698212	C	T	0.684	0.675	0.978	0.0515007728624032	0.0093	3.583e-08	53386	77258	58749.13
6929866	chr15	rs1837960	43698602	T	C	0.867	0.865	0.966	0.0310043588626902	0.0129	0.01628	53386	77258	58749.13
6921619	chr15	rs1837959	43698679	A	G	0.867	0.865	0.966	0.0310043588626902	0.0129	0.01656	53386	77258	58749.13
6913863	chr15	rs2242067	43699303	C	T	0.904	0.902	0.991	0.0407963941925694	0.0147	0.005503	53386	77258	58749.13
6917254	chr15	rs2242068	43699304	C	G	0.897	0.895	0.992	0.0361969153118182	0.0142	0.01108	53386	77258	58749.13
6929193	chr15	rs45608631	43699889	A	C	0.976	0.974	0.953	0.0542040540135122	0.0284	0.05599	53386	77258	58749.13
6919774	chr15	rs45585139	43700427	G	A	0.904	0.902	0.992	0.0421011760186353	0.0147	0.004079	53386	77258	58749.13
6931688	chr15	rs117655500	43700486	G	A	0.97	0.966	0.944	0.0721997240344179	0.0253	0.004318	53386	77258	58749.13
6913783	chr15	rs1058298	43700930	G	T	0.694	0.685	0.975	0.0497040321791155	0.0094	1.44e-07	53386	77258	58749.13
6925417	chr15	rs17725343	43701522	C	T	0.973	0.973	0.742	-0.0263029084210524	0.0307	0.3922	53150	77025	58514.64
6926120	chr15	rs34212866	43702964	A	G	0.789	0.781	0.954	0.0441030061101949	0.0107	4.03e-05	53386	77258	58749.13
6917853	chr15	rs690263	43704465	C	G	0.889	0.887	0.997	0.0423024980338776	0.0137	0.002042	53386	77258	58749.13
6923225	chr15	rs690276	43704558	C	T	0.706	0.696	0.993	0.0562007331879655	0.0094	2.661e-09	53386	77258	58749.13
6932903	chr15	rs12908460	43705670	C	T	0.817	0.81	0.997	0.0487044462100383	0.011	1.052e-05	53386	77258	58749.13
6929065	chr15	rs690038	43707005	A	G	0.889	0.886	0.997	0.0414010268486756	0.0137	0.002547	53386	77258	58749.13
6914199	chr15	rs2254325	43707462	A	G	0.889	0.886	0.997	0.0418998134646779	0.0137	0.002262	53386	77258	58749.13
6926860	chr15	rs2254321	43707542	T	G	0.889	0.886	0.997	0.0421970486997883	0.0137	0.002092	53386	77258	58749.13
6919059	chr15	rs2230451	43707808	A	T	0.817	0.81	0.997	0.0487044462100383	0.011	1.054e-05	53386	77258	58749.13
6927820	chr15	rs16957715	43708737	T	G	0.817	0.81	0.997	0.0487044462100383	0.011	1.038e-05	53386	77258	58749.13
6913451	chr15	rs2584694	43710525	A	G	0.836	0.834	0.892	0.0209000641077417	0.0123	0.08923	53386	77258	58749.13
6927429	chr15	rs2584727	43710676	T	C	0.654	0.644	0.929	0.0477038600690104	0.0094	3.526e-07	53386	77258	58749.13
6926771	chr15	rs2253807	43711876	C	G	0.654	0.644	0.929	0.047799197133273	0.0094	3.305e-07	53386	77258	58749.13
6933000	chr15	rs690466	43712042	C	G	0.837	0.835	0.893	0.0217027816432335	0.0123	0.07783	53386	77258	58749.13
6924702	chr15	rs62021180	43712337	A	G	0.817	0.81	0.997	0.0485996698360624	0.011	1.093e-05	53386	77258	58749.13
6920043	chr15	rs2242069	43713634	A	C	0.836	0.834	0.893	0.0205964297986501	0.0123	0.09485	53386	77258	58749.13
6931413	chr15	rs693510	43714625	C	G	0.706	0.696	0.994	0.0553968632202877	0.0094	4.593e-09	53386	77258	58749.13
6920743	chr15	rs689835	43714970	C	T	0.889	0.886	0.999	0.041995705452017	0.0137	0.002199	53386	77258	58749.13
6927917	chr15	rs34860428	43715090	G	C	0.817	0.81	0.998	0.0487044462100383	0.011	1.051e-05	53386	77258	58749.13
6922635	chr15	rs509306	43715171	A	G	0.706	0.696	0.994	0.0560021901152849	0.0094	2.976e-09	53386	77258	58749.13
6920634	chr15	rs2584726	43715382	T	C	0.889	0.887	0.999	0.041995705452017	0.0137	0.002195	53386	77258	58749.13
6912480	chr15	rs565007	43716641	A	T	0.889	0.887	0.999	0.041995705452017	0.0137	0.002179	53386	77258	58749.13
6912456	chr15	rs141481452	43716838	G	C	0.982	0.981	0.65	0.0535976373487916	0.0406	0.1869	51647	73163	56417.2
6925808	chr15	rs690512	43717678	A	G	0.706	0.696	0.995	0.0558981756288099	0.0094	3.192e-09	53386	77258	58749.13
6930283	chr15	rs689693	43718435	T	C	0.706	0.696	0.995	0.0558036076154242	0.0094	3.33e-09	53386	77258	58749.13
6916550	chr15	rs542898	43719392	C	T	0.706	0.696	0.995	0.0558036076154242	0.0094	3.325e-09	53386	77258	58749.13
6929963	chr15	rs12900259	43719567	G	A	0.817	0.81	0.998	0.0483996117232768	0.011	1.144e-05	53386	77258	58749.13
6918544	chr15	rs690012	43719755	C	T	0.706	0.696	0.995	0.0558981756288099	0.0094	3.129e-09	53386	77258	58749.13
6920133	chr15	rs45497801	43719820	A	C	0.945	0.945	0.602	-0.0078003437327339	0.0242	0.7482	53386	77258	58749.13
6915057	chr15	rs550239	43720197	C	T	0.889	0.887	0.999	0.041995705452017	0.0137	0.002182	53386	77258	58749.13
6913959	chr15	rs2249952	43720533	G	C	0.706	0.696	0.995	0.0558036076154242	0.0094	3.329e-09	53386	77258	58749.13
6926143	chr15	rs34921640	43721385	A	T	0.817	0.81	0.998	0.0483996117232768	0.011	1.177e-05	53386	77258	58749.13
6923687	chr15	rs62020574	43721578	C	T	0.817	0.81	0.999	0.0483996117232768	0.011	1.172e-05	53386	77258	58749.13
6913330	chr15	rs689767	43722077	G	C	0.706	0.696	0.996	0.0558036076154242	0.0094	3.201e-09	53386	77258	58749.13
6923983	chr15	rs2439845	43722610	C	G	0.706	0.696	0.995	0.0560021901152849	0.0094	3.002e-09	53386	77258	58749.13
6924895	chr15	rs2467745	43722742	A	G	0.706	0.696	0.996	0.0558036076154242	0.0094	3.21e-09	53386	77258	58749.13
6918696	chr15	rs558656	43723514	T	C	0.889	0.887	1.0	0.0418998134646779	0.0137	0.002222	53386	77258	58749.13
6931768	chr15	rs2602141	43724646	T	G	0.706	0.696	0.996	0.0556995724703668	0.0094	3.517e-09	53386	77258	58749.13
6926603	chr15	rs148029613	43726042	C	A	0.984	0.985	0.644	-0.0677008493642598	0.044	0.124	50980	73220	56077.98
6913978	chr15	rs45629234	43726206	T	G	0.988	0.987	0.969	0.0461963268897065	0.0482	0.3379	36931	52313	40653.35
6917054	chr15	rs150844304	43726625	A	C	0.971	0.971	0.973	0.0194986595340326	0.0263	0.4599	52776	74990	57796.39
6932687	chr15	rs72707571	43726682	C	G	0.971	0.967	0.938	0.0743000965537901	0.0257	0.003877	53386	77258	58749.13
6927519	chr15	rs72707572	43727092	C	T	0.971	0.967	0.938	0.0743000965537901	0.0257	0.003881	53386	77258	58749.13
6914898	chr15	rs140772385	43728979	G	A	0.986	0.984	0.883	0.101599451715592	0.0467	0.02958	35567	53605	39922.41
6922246	chr15	rs690002	43729349	C	A	0.889	0.886	0.999	0.0414010268486756	0.0137	0.002531	53386	77258	58749.13
6931193	chr15	rs537115	43729948	C	T	0.889	0.886	0.999	0.0414010268486756	0.0137	0.002528	53386	77258	58749.13
6927312	chr15	rs34438389	43729951	T	C	0.92	0.919	0.98	0.0126002819757385	0.016	0.4294	53386	77258	58749.13
6914047	chr15	rs536313	43729998	C	T	0.706	0.696	0.995	0.0556995724703668	0.0094	3.638e-09	53386	77258	58749.13
6922013	chr15	rs16957730	43730486	A	G	0.817	0.81	0.999	0.0485044090596151	0.011	1.098e-05	53386	77258	58749.13
6923269	chr15	rs138046504	43731088	T	A	0.984	0.985	0.633	-0.0677971580658255	0.0459	0.1401	47954	64807	52011.49
6931150	chr15	rs12913977	43731111	T	C	0.817	0.809	0.999	0.0485044090596151	0.011	1.106e-05	53386	77258	58749.13
6926534	chr15	rs12914122	43731154	T	C	0.817	0.81	0.999	0.0485044090596151	0.011	1.099e-05	53386	77258	58749.13
6932973	chr15	rs2245908	43731454	C	G	0.889	0.886	0.999	0.0414010268486756	0.0137	0.002502	53386	77258	58749.13
6923235	chr15	rs45482998	43733730	A	G	0.986	0.985	0.865	0.0165030720990143	0.0409	0.6871	49306	67975	53833.17
6929531	chr15	rs471229	43733994	G	A	0.889	0.887	0.999	0.0421970486997883	0.0137	0.002076	53386	77258	58749.13
6922639	chr15	rs34697113	43734239	G	A	0.817	0.81	0.999	0.0485044090596151	0.011	1.115e-05	53386	77258	58749.13
6929453	chr15	rs2439841	43734749	G	A	0.889	0.887	0.999	0.0418998134646779	0.0137	0.002232	53386	77258	58749.13
6917713	chr15	rs2444028	43734878	T	C	0.889	0.886	0.999	0.0409979790340721	0.0137	0.002757	53386	77258	58749.13
6931195	chr15	rs183141267	43734908	C	T	0.986	0.987	0.619	-0.0786969469491816	0.0516	0.1272	45467	64203	49707.73
6918071	chr15	rs2444247	43735110	G	A	0.889	0.886	0.999	0.0411995232473163	0.0137	0.002637	53386	77258	58749.13
6931593	chr15	rs2256764	43735763	C	T	0.905	0.904	0.995	0.043595744117646	0.0147	0.003143	53386	77258	58749.13
6924861	chr15	rs2467737	43737188	G	A	0.705	0.696	0.992	0.0560021901152849	0.0094	3.057e-09	53386	77258	58749.13
6924380	chr15	rs2444029	43737484	G	A	0.889	0.887	1.0	0.041995705452017	0.0137	0.002193	53386	77258	58749.13
6928666	chr15	rs690316	43737880	C	A	0.888	0.886	0.996	0.0421970486997883	0.0137	0.002071	53386	77258	58749.13
6927682	chr15	rs8027748	43739820	T	A	0.817	0.81	0.999	0.0485044090596151	0.011	1.124e-05	53386	77258	58749.13
6926782	chr15	rs2467738	43739936	T	A	0.706	0.696	0.996	0.0560021901152849	0.0094	2.989e-09	53386	77258	58749.13
6917005	chr15	rs2467739	43740196	G	A	0.889	0.887	1.0	0.0421011760186353	0.0137	0.002144	53386	77258	58749.13
6922674	chr15	rs2439846	43740970	G	A	0.706	0.696	0.996	0.0558981756288099	0.0094	3.149e-09	53386	77258	58749.13
6924418	chr15	rs12899865	43741017	G	A	0.817	0.81	0.999	0.0485044090596151	0.011	1.096e-05	53386	77258	58749.13
6923505	chr15	rs28666488	43741090	G	C	0.889	0.887	1.0	0.0421011760186353	0.0137	0.002141	53386	77258	58749.13
6931692	chr15	rs28649346	43741153	T	C	0.706	0.696	0.996	0.0560021901152849	0.0094	2.984e-09	53386	77258	58749.13
6921936	chr15	rs62020575	43741223	G	A	0.817	0.81	0.999	0.0485044090596151	0.011	1.113e-05	53386	77258	58749.13
6925742	chr15	rs117750682	43741300	G	A	0.987	0.985	0.883	0.10219551231467	0.0456	0.0251	37997	56162	42386.06
6931701	chr15	rs2444030	43741756	C	G	0.0295	0.0306	0.637	-0.0226956079321885	0.0319	0.4762	52423	75594	57534.43
6914450	chr15	rs2467741	43742626	T	C	0.706	0.696	0.996	0.0558981756288099	0.0094	3.017e-09	53386	77258	58749.13
6915639	chr15	rs12185094	43743090	T	G	0.9	0.903	0.696	-0.0360003042410416	0.0172	0.03677	53386	77258	58749.13
6931609	chr15	rs142553172	43743495	T	C	0.987	0.987	0.752	0.0192044091837133	0.0468	0.6808	46918	65448	51442.58
6919254	chr15	rs2439848	43744210	A	G	0.889	0.887	1.0	0.0421011760186353	0.0137	0.002119	53386	77258	58749.13
6913151	chr15	rs2245790	43744457	T	C	0.889	0.887	1.0	0.0421011760186353	0.0137	0.002122	53386	77258	58749.13
6914495	chr15	rs145500855	43744666	T	G	0.971	0.973	0.662	-0.0626948883400778	0.032	0.05036	53386	77258	58749.13
6933740	chr15	rs140629196	43744744	G	C	0.977	0.976	0.937	0.017496047616751	0.0299	0.5569	51163	73065	55988.76
6931435	chr15	rs2245780	43744782	C	T	0.889	0.887	1.0	0.0423024980338776	0.0137	0.002028	53386	77258	58749.13
6924675	chr15	rs139393140	43745349	G	A	0.97	0.968	0.924	0.0511967897311259	0.0263	0.05139	52605	74098	57508.63
6913946	chr15	rs117075184	43745717	T	G	0.971	0.968	0.923	0.0563047162104676	0.0265	0.03367	52605	74098	57508.63
6921658	chr15	rs12907870	43746169	C	T	0.817	0.81	0.999	0.0483996117232768	0.011	1.142e-05	53386	77258	58749.13
6933617	chr15	rs2245664	43746170	C	T	0.889	0.887	1.0	0.0425996136188173	0.0137	0.001878	53386	77258	58749.13
6922926	chr15	rs2467740	43746792	C	T	0.889	0.887	1.0	0.0423983514166169	0.0137	0.001985	53386	77258	58749.13
6928709	chr15	rs690367	43748304	A	G	0.706	0.696	0.996	0.0562007331879655	0.0094	2.592e-09	53386	77258	58749.13
6924864	chr15	rs12437725	43749734	G	C	0.898	0.896	0.998	0.0446960805488528	0.0142	0.001648	53386	77258	58749.13
6921046	chr15	rs689816	43749852	G	A	0.706	0.696	0.996	0.0560021901152849	0.0094	2.955e-09	53386	77258	58749.13
6917046	chr15	rs689826	43749916	G	A	0.889	0.887	1.0	0.0423983514166169	0.0137	0.001978	53386	77258	58749.13
6918819	chr15	rs2467742	43750237	C	A	0.706	0.696	0.996	0.0560967393518702	0.0094	2.811e-09	53386	77258	58749.13
6913122	chr15	rs7173487	43750239	A	G	0.896	0.894	0.999	0.0483043318863239	0.0141	0.0006131	53386	77258	58749.13
6927190	chr15	rs2467743	43750346	T	A	0.889	0.887	1.0	0.0423983514166169	0.0137	0.001987	53386	77258	58749.13
6924393	chr15	rs2245176	43750762	A	G	0.889	0.887	1.0	0.0423983514166169	0.0137	0.001962	53386	77258	58749.13
6913166	chr15	rs141921271	43750873	G	C	0.976	0.975	0.953	0.0520040417467951	0.0285	0.06824	53386	77258	58749.13
6923890	chr15	rs66629206	43751002	A	C	0.817	0.81	0.999	0.0483996117232768	0.011	1.153e-05	53386	77258	58749.13
6929501	chr15	rs2245054	43751909	C	T	0.889	0.887	1.0	0.0423983514166169	0.0137	0.00196	53386	77258	58749.13
6930374	chr15	rs2244981	43752751	T	C	0.706	0.696	0.996	0.0560021901152849	0.0094	2.866e-09	53386	77258	58749.13
6923550	chr15	rs2444249	43753980	C	G	0.889	0.887	1.0	0.042503779526724	0.0137	0.001941	53386	77258	58749.13
6930435	chr15	rs112752866	43754367	T	C	0.92	0.919	0.978	0.0126990249774084	0.016	0.4257	53386	77258	58749.13
6920511	chr15	rs72709850	43754684	T	C	0.817	0.81	0.999	0.0483043318863239	0.011	1.186e-05	53386	77258	58749.13
6926264	chr15	rs141518291	43754703	G	A	0.988	0.987	0.976	0.0336958638567256	0.0532	0.5265	29544	44129	33169.59
6927959	chr15	rs34633582	43754881	T	C	0.817	0.81	0.998	0.0483996117232768	0.011	1.174e-05	53386	77258	58749.13
6933398	chr15	rs2444032	43755346	A	C	0.889	0.887	1.0	0.042503779526724	0.0137	0.001943	53386	77258	58749.13
6926178	chr15	rs2601014	43756013	G	C	0.905	0.904	0.996	0.0448968808822823	0.0148	0.002335	53386	77258	58749.13
6927636	chr15	rs694725	43756210	A	G	0.706	0.696	0.995	0.0560967393518702	0.0094	2.76e-09	53386	77258	58749.13
6920006	chr15	rs483724	43757059	T	A	0.889	0.887	1.0	0.0428966409523063	0.0137	0.001725	53386	77258	58749.13
6915552	chr15	rs190543502	43757184	T	C	0.974	0.974	0.958	0.0138042809763971	0.0279	0.6207	52776	74990	57796.39
6921689	chr15	rs2264876	43757419	G	T	0.889	0.887	1.0	0.0425996136188173	0.0137	0.001879	53386	77258	58749.13
6917448	chr15	rs12905220	43757839	C	G	0.817	0.81	0.998	0.0483043318863239	0.011	1.237e-05	53386	77258	58749.13
6914886	chr15	rs36078097	43758407	G	A	0.817	0.81	0.998	0.0479993753879105	0.011	1.392e-05	53386	77258	58749.13
6924972	chr15	rs2255383	43758932	C	G	0.889	0.887	1.0	0.0425996136188173	0.0137	0.001877	53386	77258	58749.13
6922669	chr15	rs12906481	43759554	G	A	0.817	0.809	0.996	0.0495041949030891	0.011	7.606e-06	53386	77258	58749.13
6922361	chr15	rs1814538	43759774	A	G	0.889	0.887	1.0	0.0425996136188173	0.0137	0.001884	53386	77258	58749.13
6918456	chr15	rs1814539	43759832	C	T	0.102	0.103	0.769	0.0029955089797983	0.0163	0.8549	53386	77258	58749.13
6918429	chr15	rs7182292	43760247	T	G	0.817	0.81	0.998	0.0475036226439669	0.011	1.658e-05	53386	77258	58749.13
6915235	chr15	rs9920763	43760508	T	G	0.898	0.896	0.999	0.0450020459197846	0.0142	0.001507	53386	77258	58749.13
6932843	chr15	rs690436	43761205	T	C	0.889	0.887	1.0	0.0430020165445429	0.0137	0.001688	53386	77258	58749.13
6923405	chr15	rs690446	43761264	G	C	0.706	0.696	0.995	0.0560021901152849	0.0094	2.958e-09	53386	77258	58749.13
6915095	chr15	rs561863	43761352	G	A	0.889	0.887	1.0	0.0425996136188173	0.0137	0.001848	53386	77258	58749.13
6928811	chr15	rs689596	43761717	A	T	0.889	0.887	1.0	0.0426954385276174	0.0137	0.001843	53386	77258	58749.13
6926494	chr15	rs689616	43761901	C	T	0.889	0.887	1.0	0.0425996136188173	0.0137	0.001847	53386	77258	58749.13
6917262	chr15	rs7181783	43761921	A	C	0.817	0.81	0.998	0.0481995135792341	0.011	1.291e-05	53386	77258	58749.13
6912779	chr15	rs689647	43762196	C	T	0.889	0.887	1.0	0.0425996136188173	0.0137	0.001867	53386	77258	58749.13
6921532	chr15	rs518288	43763999	C	T	0.706	0.696	0.994	0.0558036076154242	0.0094	3.49e-09	53386	77258	58749.13
6914729	chr15	rs690472	43764368	A	C	0.706	0.696	0.994	0.0556995724703668	0.0094	3.653e-09	53386	77258	58749.13
6914988	chr15	rs35903301	43764530	A	G	0.817	0.81	0.997	0.0477038600690104	0.0111	1.552e-05	53386	77258	58749.13
6912544	chr15	rs34002293	43764599	G	T	0.817	0.81	0.997	0.0477038600690104	0.0111	1.558e-05	53386	77258	58749.13
6914067	chr15	rs2264239	43765533	C	G	0.889	0.887	1.0	0.0428966409523063	0.0137	0.001727	53386	77258	58749.13
6917806	chr15	rs138236211	43765724	T	C	0.988	0.988	0.716	0.0344980404075674	0.0564	0.5403	38011	53092	41478.36
6930765	chr15	rs57728767	43765837	C	G	0.833	0.826	0.966	0.0469026696862194	0.0116	5.452e-05	53386	77258	58749.13
6932895	chr15	rs11856120	43765887	G	C	0.988	0.987	0.968	0.0409979790340721	0.0485	0.3974	36410	51634	40063.75
6917850	chr15	rs2584706	43765978	T	C	0.889	0.887	1.0	0.042503779526724	0.0137	0.0019	53386	77258	58749.13
6931784	chr15	rs2264050	43766025	G	C	0.706	0.696	0.994	0.0555955265008719	0.0094	3.79e-09	53386	77258	58749.13
6933767	chr15	rs2264049	43766069	T	C	0.889	0.887	1.0	0.0434042576072856	0.0137	0.001548	53386	77258	58749.13
6930331	chr15	rs139775043	43766203	C	T	0.984	0.982	0.839	0.0820959828759047	0.0394	0.03741	46379	66083	50839.59
6924397	chr15	rs35198548	43766274	C	T	0.92	0.919	0.979	0.0119977384336167	0.016	0.4545	53386	77258	58749.13
6925625	chr15	rs526083	43766303	T	C	0.889	0.887	1.0	0.042503779526724	0.0137	0.00191	53386	77258	58749.13
6924354	chr15	rs2264248	43766341	G	A	0.889	0.887	1.0	0.0425996136188173	0.0137	0.001891	53386	77258	58749.13
6924484	chr15	rs34661349	43766500	T	C	0.817	0.81	0.997	0.047598978799279	0.0111	1.668e-05	53386	77258	58749.13
6931525	chr15	rs2251538	43767209	G	C	0.889	0.887	1.0	0.0426954385276174	0.0137	0.001841	53386	77258	58749.13
6916310	chr15	rs560191	43767774	G	C	0.706	0.696	0.993	0.0555955265008719	0.0094	4.038e-09	53386	77258	58749.13
6923175	chr15	rs111755990	43768088	C	T	0.986	0.987	0.719	-0.0218980211012161	0.0482	0.6496	45585	62259	49730.48
6930945	chr15	rs17782608	43768642	T	C	0.974	0.973	0.984	0.0454034834538498	0.0273	0.09565	53386	77258	58749.13
6917471	chr15	rs527921	43770416	T	G	0.895	0.893	1.0	0.0473033451158665	0.0141	0.0007588	53386	77258	58749.13
6912943	chr15	rs34181131	43770725	G	A	0.817	0.81	0.996	0.047598978799279	0.0111	1.7e-05	53386	77258	58749.13
6924328	chr15	rs524417	43772374	C	T	0.885	0.883	0.974	0.0416984103556758	0.0137	0.002341	53386	77258	58749.13
6925931	chr15	rs7173383	43773036	A	C	0.817	0.81	0.996	0.047799197133273	0.0111	1.539e-05	53386	77258	58749.13
6927683	chr15	rs493377	43773467	C	T	0.71	0.7	0.992	0.055500929860874	0.0095	4.881e-09	53386	77258	58749.13
6919961	chr15	rs2250750	43774202	C	G	0.709	0.699	0.992	0.0555955265008719	0.0095	4.347e-09	53386	77258	58749.13
6924671	chr15	rs2250743	43774318	T	G	0.892	0.889	0.997	0.0434042576072856	0.0139	0.001753	53386	77258	58749.13
6926760	chr15	rs147497081	43774889	C	T	0.976	0.975	0.955	0.0513962890834148	0.0285	0.07087	53386	77258	58749.13
6920208	chr15	rs544122	43775732	A	T	0.898	0.896	0.997	0.0479040574070545	0.0142	0.0007688	53386	77258	58749.13
6920834	chr15	rs689754	43775895	A	G	0.897	0.895	0.997	0.0454034834538498	0.0142	0.001349	53386	77258	58749.13
6923176	chr15	rs71476435	43777636	G	A	0.817	0.81	0.996	0.047598978799279	0.0111	1.654e-05	53386	77258	58749.13
6921418	chr15	rs2924369	43777985	G	A	0.291	0.301	0.992	-0.0557981629302465	0.0095	3.836e-09	53386	77258	58749.13
6920403	chr15	rs2439832	43779686	C	T	0.892	0.889	0.996	0.0430020165445429	0.0139	0.001934	53386	77258	58749.13
6921576	chr15	rs145038195	43780290	C	T	0.984	0.983	0.726	-0.0093031403261444	0.0421	0.8246	47130	68557	52145.23
6918356	chr15	rs1079309	43783164	C	A	0.709	0.699	0.992	0.0555955265008719	0.0095	4.469e-09	53386	77258	58749.13
6922970	chr15	rs2439831	43784475	C	T	0.891	0.89	0.995	0.0379988130912113	0.0139	0.006275	53386	77258	58749.13
6914790	chr15	rs2439850	43784854	C	G	0.889	0.887	0.997	0.0423983514166169	0.0137	0.00201	53386	77258	58749.13
6915521	chr15	rs2467736	43784917	T	C	0.889	0.887	0.997	0.0423983514166169	0.0137	0.002011	53386	77258	58749.13
6917227	chr15	rs2444250	43785051	C	G	0.889	0.887	0.997	0.0423983514166169	0.0137	0.002006	53386	77258	58749.13
6927769	chr15	rs143169986	43785486	G	C	0.988	0.987	0.977	0.0297044227063309	0.0529	0.5745	29893	44459	33508.63
6927656	chr15	rs35958032	43786595	A	T	0.818	0.81	0.996	0.0481042146741464	0.0111	1.364e-05	53386	77258	58749.13
6916515	chr15	rs55801120	43787240	A	G	0.817	0.81	0.996	0.0475036226439669	0.0111	1.715e-05	53386	77258	58749.13
6932914	chr15	rs101094	43787322	C	G	0.889	0.887	0.997	0.0423983514166169	0.0137	0.001983	53386	77258	58749.13
6914282	chr15	rs140147858	43788038	A	G	0.978	0.977	0.942	0.0570984120398765	0.0302	0.05821	53150	77025	58514.64
6916783	chr15	rs2444251	43788595	A	G	0.706	0.696	0.992	0.0555955265008719	0.0095	4.106e-09	53386	77258	58749.13
6931486	chr15	rs28717706	43789613	G	C	0.974	0.973	0.981	0.047799197133273	0.0273	0.08044	53386	77258	58749.13
6924971	chr15	rs12911740	43790452	G	A	0.817	0.81	0.996	0.0473987203698754	0.0111	1.805e-05	53386	77258	58749.13
6921989	chr15	rs548704	43791706	A	C	0.706	0.696	0.991	0.0555955265008719	0.0095	4.189e-09	53386	77258	58749.13
6914815	chr15	rs689781	43792097	T	C	0.889	0.887	0.996	0.0430020165445429	0.0137	0.001725	53386	77258	58749.13
6924762	chr15	rs2584725	43793135	T	C	0.889	0.887	0.996	0.0430020165445429	0.0137	0.00175	53386	77258	58749.13
6921360	chr15	rs2467746	43795148	G	C	0.894	0.892	0.996	0.0456041418050158	0.014	0.001141	53386	77258	58749.13
6915479	chr15	rs74950558	43796034	A	C	0.988	0.987	0.97	0.0369007163483657	0.0504	0.464	33565	48738	37351.27
6932387	chr15	rs60018990	43796804	T	C	0.817	0.809	0.993	0.0471984218290006	0.0111	2.003e-05	53386	77258	58749.13
6933641	chr15	rs12906017	43796908	A	C	0.818	0.81	0.995	0.0481042146741464	0.0111	1.388e-05	53386	77258	58749.13
6930428	chr15	rs2253708	43797273	G	C	0.889	0.887	0.995	0.043097802902723	0.0137	0.001717	53386	77258	58749.13
6928084	chr15	rs28379460	43797416	T	A	0.973	0.972	0.982	0.0485044090596151	0.0268	0.07029	53386	77258	58749.13
6933455	chr15	rs17782975	43798039	T	C	0.92	0.919	0.976	0.0126002819757385	0.016	0.432	53386	77258	58749.13
6929361	chr15	rs7177146	43798308	T	G	0.817	0.81	0.995	0.0475036226439669	0.0111	1.759e-05	53386	77258	58749.13
6913314	chr15	rs495175	43798684	C	G	0.889	0.887	0.995	0.043097802902723	0.0137	0.001698	53386	77258	58749.13
6930349	chr15	rs72709879	43799975	G	A	0.817	0.81	0.995	0.0473033451158665	0.0111	1.854e-05	53386	77258	58749.13
6925805	chr15	rs7497780	43800429	A	G	0.706	0.696	0.991	0.0555955265008719	0.0095	4.055e-09	53386	77258	58749.13
6912555	chr15	rs117974635	43800938	C	T	0.975	0.975	0.719	-0.0196008476550609	0.0328	0.5495	51963	75036	57030.06
6932820	chr15	rs2253268	43800968	A	C	0.706	0.696	0.99	0.0555955265008719	0.0095	4.127e-09	53386	77258	58749.13
6917154	chr15	rs506120	43802024	C	T	0.711	0.702	0.986	0.0551981604647623	0.0095	7.196e-09	53386	77258	58749.13
6925800	chr15	rs28628574	43802038	A	C	0.892	0.889	0.988	0.0456041418050158	0.0139	0.001044	53386	77258	58749.13
6919383	chr15	rs1869258	43803621	A	C	0.706	0.695	0.992	0.0575044650684261	0.0095	1.186e-09	53386	77258	58749.13
6918862	chr15	rs529611	43805988	T	C	0.705	0.695	0.993	0.0577027101282892	0.0094	1.014e-09	53386	77258	58749.13
6932012	chr15	rs150149143	43809324	C	G	0.981	0.98	0.634	-0.0426987545331152	0.042	0.3091	45665	66642	50560.31
6923927	chr15	rs690170	43810422	G	C	0.926	0.926	0.961	0.04149696667529	0.0169	0.01411	53386	77258	58749.13
6916461	chr15	rs7181665	43810916	G	C	0.983	0.983	0.608	0.0246048038572487	0.0445	0.5802	52264	74885	57457.2
6932612	chr15	rs523156	43811843	C	G	0.72	0.711	0.987	0.0548952993715794	0.0096	1.168e-08	53386	77258	58749.13
6931316	chr15	rs57938858	43812457	C	G	0.82	0.813	0.995	0.0467022717525102	0.0111	2.762e-05	53386	77258	58749.13
6915848	chr15	rs689883	43812596	G	C	0.898	0.896	1.0	0.0471984218290006	0.0143	0.0009463	53386	77258	58749.13
6927397	chr15	rs694985	43813387	T	C	0.898	0.896	1.0	0.0473987203698754	0.0143	0.0008798	53386	77258	58749.13
6919897	chr15	rs3862138	43815999	C	T	0.815	0.807	1.0	0.0481995135792341	0.011	1.131e-05	53386	77258	58749.13
6930810	chr15	rs1060939	43816917	G	A	0.713	0.703	0.999	0.0575044650684261	0.0095	1.349e-09	53386	77258	58749.13
6928168	chr15	rs12912505	43817404	G	A	0.816	0.808	0.998	0.0491996041469672	0.011	7.954e-06	53386	77258	58749.13
6925727	chr15	rs480108	43817406	T	C	0.713	0.703	0.998	0.0577027101282892	0.0095	1.285e-09	53386	77258	58749.13
6925634	chr15	rs56321997	43817500	A	G	0.98	0.98	0.745	0.0089993837968006	0.0369	0.807	50814	73546	55808.76
6919188	chr15	rs2245715	43818052	G	A	0.898	0.896	1.0	0.0473033451158665	0.0143	0.0009146	53386	77258	58749.13
6925168	chr15	rs62020612	43818079	G	A	0.815	0.807	1.0	0.0481995135792341	0.011	1.141e-05	53386	77258	58749.13
6932219	chr15	rs145659671	43818115	G	A	0.987	0.987	0.664	-0.029202265808213	0.0495	0.556	46540	67030	51301.18
6927122	chr15	rs45569034	43818926	C	T	0.979	0.98	0.678	0.0046989426564652	0.0357	0.895	52715	74748	57698.95
6913670	chr15	rs2229014	43819150	C	G	0.979	0.98	0.679	-0.0837947377432658	0.037	0.02356	53182	77073	58555.1
6921060	chr15	rs28438815	43820423	C	T	0.975	0.974	0.985	0.0556995724703668	0.0279	0.04567	53386	77258	58749.13
6926030	chr15	rs55707100	43820717	C	T	0.971	0.971	0.974	0.0173977771764203	0.0265	0.511	52776	74990	57796.39
6913579	chr15	rs689931	43822828	G	A	0.127	0.128	0.811	0.0037031349243813	0.0144	0.7945	53386	77258	58749.13
6928565	chr15	rs572837	43823813	A	G	0.712	0.703	0.999	0.0575988723793984	0.0095	1.241e-09	53386	77258	58749.13
6924322	chr15	rs570933	43824030	A	G	0.712	0.703	0.999	0.0579952857871378	0.0095	9.848e-10	53386	77258	58749.13
6932197	chr15	rs2444244	43824751	T	C	0.898	0.896	1.0	0.0467977043485401	0.0143	0.001024	53386	77258	58749.13
6918589	chr15	rs72711846	43825620	G	C	0.972	0.968	0.91	0.0807040274149627	0.0266	0.002404	53386	77258	58749.13
6927604	chr15	rs689797	43826557	C	T	0.712	0.703	0.999	0.0580990823836463	0.0095	9.139e-10	53386	77258	58749.13
6920011	chr15	rs2255663	43829008	C	T	0.712	0.703	0.999	0.0582028682075395	0.0095	8.403e-10	53386	77258	58749.13
6912658	chr15	rs34388946	43829349	A	G	0.815	0.807	1.0	0.0483996117232768	0.011	1.029e-05	53386	77258	58749.13
6917060	chr15	rs2470130	43829615	G	A	0.898	0.896	1.0	0.0473033451158665	0.0142	0.0009079	53386	77258	58749.13
6914313	chr15	rs117244646	43829985	C	T	0.986	0.985	0.678	0.0323026073786261	0.0452	0.475	51266	72658	56029.31
6917648	chr15	rs56397785	43830332	A	C	0.984	0.984	0.942	0.0005998200719675	0.038	0.9875	47205	67582	51801.96
6918014	chr15	rs2255440	43830467	T	C	0.898	0.896	1.0	0.0471984218290006	0.0142	0.0009146	53386	77258	58749.13
6926269	chr15	rs2255410	43831097	G	A	0.712	0.703	0.998	0.0582028682075395	0.0095	8.889e-10	53386	77258	58749.13
6925447	chr15	rs496584	43831923	C	T	0.898	0.896	1.0	0.047598978799279	0.0142	0.0008274	53386	77258	58749.13
6930456	chr15	rs2470131	43833833	T	G	0.898	0.896	1.0	0.0473987203698754	0.0142	0.0008659	53386	77258	58749.13
6917787	chr15	rs2255042	43834318	C	T	0.898	0.896	1.0	0.0473987203698754	0.0142	0.0008639	53386	77258	58749.13
6922101	chr15	rs2251844	43836478	T	C	0.898	0.896	1.0	0.0479993753879105	0.0142	0.0007635	53386	77258	58749.13
6920776	chr15	rs486301	43836949	G	A	0.898	0.896	1.0	0.0479040574070545	0.0143	0.0007773	53386	77258	58749.13
6927412	chr15	rs2439834	43837283	A	G	0.898	0.896	1.0	0.0481995135792341	0.0142	0.0007175	53386	77258	58749.13
6928306	chr15	rs67158965	43837971	T	C	0.979	0.978	0.749	0.0273038345273452	0.0347	0.4316	51968	74942	57042.24
6914096	chr15	rs117196917	43840159	C	T	0.98	0.979	0.666	-0.0202027073175195	0.0372	0.5872	53176	77052	58541.2
6925423	chr15	rs2915788	43841308	T	C	0.898	0.896	1.0	0.047598978799279	0.0143	0.0008293	53386	77258	58749.13
6919531	chr15	rs2584724	43843533	C	T	0.123	0.124	0.77	0.0050969882578437	0.015	0.7308	53386	77258	58749.13
6915390	chr15	rs2439843	43846036	A	G	0.712	0.702	0.991	0.0580990823836463	0.0095	1.039e-09	53386	77258	58749.13
6925405	chr15	rs141782389	43846090	G	A	0.986	0.984	0.677	0.0301993737308422	0.0446	0.4982	51459	73266	56322.3
6913625	chr15	rs2255051	43846161	C	T	0.898	0.896	1.0	0.0471984218290006	0.0142	0.0009216	53386	77258	58749.13
6913565	chr15	rs2254927	43847137	A	G	0.712	0.702	0.991	0.0580990823836463	0.0095	1.055e-09	53386	77258	58749.13
6924727	chr15	rs116992540	43849311	G	A	0.98	0.979	0.665	-0.0203966036652218	0.0372	0.5826	53176	77052	58541.2
6922104	chr15	rs2470134	43849886	A	G	0.0957	0.0975	1.0	-0.0513038207587421	0.0146	0.0004656	53386	77258	58749.13
6919234	chr15	rs28470226	43849933	G	A	0.974	0.973	0.975	0.0558036076154242	0.0277	0.04362	53386	77258	58749.13
6933024	chr15	rs475486	43850486	T	C	0.898	0.896	1.0	0.0461963268897065	0.0142	0.001188	53386	77258	58749.13
6919652	chr15	rs117155554	43850573	A	T	0.977	0.977	0.661	-0.0467981495486393	0.0352	0.1836	52667	76539	58030.13
6922096	chr15	rs150826145	43850715	C	T	0.987	0.985	0.854	0.110395817222366	0.0466	0.01784	37666	56139	42205.02
6922434	chr15	rs62020616	43850752	G	A	0.814	0.807	0.988	0.0487996879336047	0.011	9.729e-06	53386	77258	58749.13
6913413	chr15	rs60367691	43851399	T	C	0.814	0.806	0.987	0.0485996698360624	0.011	1.043e-05	53386	77258	58749.13
6919061	chr15	rs10518820	43888976	G	T	0.905	0.903	1.01	0.0493995022947674	0.0146	0.0007114	53386	77258	58749.13
6914366	chr15	rs28475234	43889188	A	T	0.903	0.902	1.01	0.047598978799279	0.0145	0.00105	53386	77258	58749.13
6917282	chr15	rs75726580	43890116	T	C	0.915	0.914	0.954	0.0154992634469238	0.0157	0.325	53386	77258	58749.13
6914812	chr15	rs56397895	43891235	G	C	0.897	0.895	1.01	0.043097802902723	0.0142	0.002319	53386	77258	58749.13
6918229	chr15	rs2439	43891512	C	T	0.903	0.902	1.02	0.0471984218290006	0.0145	0.001143	53386	77258	58749.13
6933119	chr15	rs12438025	43892847	G	C	0.903	0.902	1.02	0.0477038600690104	0.0145	0.001006	53386	77258	58749.13
6917756	chr15	rs12437957	43892893	A	G	0.903	0.902	1.02	0.0469980831605826	0.0145	0.001193	53386	77258	58749.13
6925658	chr15	rs3097773	43893072	G	A	0.897	0.895	1.01	0.041995705452017	0.0141	0.00299	53386	77258	58749.13
6912636	chr15	rs74643365	43893733	C	T	0.945	0.944	0.62	-0.0018016219466282	0.0237	0.9388	53386	77258	58749.13
6928637	chr15	rs2447196	43893818	G	A	0.903	0.902	1.02	0.0475036226439669	0.0145	0.001055	53386	77258	58749.13
6918486	chr15	rs2447197	43894976	G	A	0.904	0.902	1.01	0.0469026696862194	0.0146	0.001265	53386	77258	58749.13
6931562	chr15	rs2447198	43895118	T	C	0.903	0.901	1.01	0.0461963268897065	0.0145	0.001414	53386	77258	58749.13
6920651	chr15	rs28495368	43895642	G	A	0.903	0.902	1.02	0.0489996660319079	0.0145	0.0007033	53386	77258	58749.13
6928074	chr15	rs2260160	43895643	C	T	0.898	0.896	1.01	0.0452027848308288	0.0142	0.001416	53386	77258	58749.13
6929772	chr15	rs2614819	43896446	C	A	0.903	0.901	1.02	0.0489996660319079	0.0145	0.00071	53386	77258	58749.13
6926579	chr15	rs2614822	43896798	G	C	0.903	0.901	1.02	0.0491996041469672	0.0145	0.0006694	53386	77258	58749.13
6926856	chr15	rs66903736	43911633	C	T	0.831	0.825	0.953	0.043595744117646	0.0117	0.0001931	53386	77258	58749.13
6931126	chr15	rs66749753	43911799	C	T	0.831	0.825	0.953	0.043595744117646	0.0117	0.0001919	53386	77258	58749.13
6923630	chr15	rs149473462	43912309	C	T	0.985	0.985	0.93	0.0135971385060249	0.0387	0.7248	47476	67902	52095.43
6923644	chr15	rs3101443	43912372	C	G	0.903	0.901	1.02	0.0497991787524836	0.0145	0.0005867	53386	77258	58749.13
6932933	chr15	rs62018894	43912987	C	T	0.734	0.726	0.971	0.0553968632202877	0.0099	2.116e-08	53386	77258	58749.13
6921028	chr15	rs113725701	43913460	G	C	0.985	0.985	0.587	-0.0087985943563496	0.0473	0.8531	49995	69665	54522.4
6932981	chr15	rs28712213	43913876	C	G	0.907	0.904	1.01	0.0491996041469672	0.0147	0.0008089	53386	77258	58749.13
6923562	chr15	rs12912881	43913932	G	C	0.831	0.825	0.955	0.043595744117646	0.0117	0.0001941	53386	77258	58749.13
6928724	chr15	rs117470514	43914340	G	A	0.987	0.987	0.699	-0.0202027073175195	0.0481	0.6744	47140	68076	52275.33
6917301	chr15	rs8038068	43914373	T	C	0.831	0.825	0.955	0.0437967654983826	0.0117	0.0001767	53386	77258	58749.13
6933564	chr15	rs2927070	43915626	G	C	0.729	0.72	0.971	0.0535976373487916	0.0098	4.781e-08	53386	77258	58749.13
6918806	chr15	rs17727763	43916071	T	G	0.841	0.835	0.951	0.0389033551082361	0.012	0.001193	53386	77258	58749.13
6922441	chr15	rs2915792	43916479	G	A	0.903	0.902	1.02	0.0499989570943217	0.0145	0.0005569	53386	77258	58749.13
6924787	chr15	rs111848061	43916830	G	T	0.831	0.825	0.957	0.043595744117646	0.0117	0.0001904	53386	77258	58749.13
6933025	chr15	rs144662677	43916851	C	T	0.983	0.981	0.861	0.0728972395126652	0.0374	0.05099	47100	68023	51910.62
6923948	chr15	rs141861602	43917075	A	T	0.987	0.985	0.851	0.11010026527696	0.0466	0.01823	37666	56139	42205.02
6927658	chr15	rs2927071	43919081	T	C	0.734	0.726	0.975	0.0555955265008719	0.0099	1.763e-08	53386	77258	58749.13
6916025	chr15	rs11856184	43919162	A	C	0.903	0.902	1.02	0.0501035869662456	0.0145	0.000532	53386	77258	58749.13
6932772	chr15	rs8030536	43919563	T	C	0.831	0.825	0.958	0.0437010460710946	0.0117	0.0001822	53386	77258	58749.13
6926277	chr15	rs56380203	43920303	G	A	0.831	0.825	0.958	0.0437010460710946	0.0117	0.0001789	53386	77258	58749.13
6918045	chr15	rs2957639	43920488	T	C	0.734	0.726	0.975	0.0553968632202877	0.0099	2.036e-08	53386	77258	58749.13
6916422	chr15	rs56246169	43920556	T	G	0.831	0.825	0.958	0.0437010460710946	0.0117	0.0001801	53386	77258	58749.13
6916244	chr15	rs28704825	43920964	C	T	0.91	0.908	0.976	0.0513012943555507	0.0153	0.0007696	53386	77258	58749.13
6921773	chr15	rs28758851	43922003	C	T	0.728	0.72	0.973	0.053000336561653	0.0098	6.557e-08	53386	77258	58749.13
6919723	chr15	rs2927072	43922398	T	C	0.903	0.902	1.02	0.0497040321791155	0.0145	0.0005844	53386	77258	58749.13
6919901	chr15	rs17727853	43922497	A	C	0.831	0.824	0.958	0.0430020165445429	0.0117	0.0002269	53386	77258	58749.13
6924066	chr15	rs2915776	43922586	T	C	0.904	0.902	1.02	0.0497040321791155	0.0145	0.0006007	53386	77258	58749.13
6926298	chr15	rs17727871	43923018	T	C	0.973	0.973	0.971	0.0513012943555507	0.0273	0.06004	53386	77258	58749.13
6924012	chr15	rs113277603	43923098	T	C	0.988	0.988	0.612	-0.0338981034057645	0.0648	0.6006	33625	44372	36087.92
6927141	chr15	rs3099045	43923955	A	C	0.735	0.726	0.974	0.0556995724703668	0.0099	1.714e-08	53386	77258	58749.13
6920625	chr15	rs56226333	43924608	T	C	0.831	0.825	0.958	0.0439020462871288	0.0117	0.0001675	53386	77258	58749.13
6928909	chr15	rs2920781	43924682	G	A	0.903	0.902	1.02	0.0497040321791155	0.0145	0.0005982	53386	77258	58749.13
6931129	chr15	rs62018900	43925450	C	T	0.832	0.825	0.958	0.043595744117646	0.0117	0.0001861	53386	77258	58749.13
6917430	chr15	rs3099047	43926033	C	T	0.734	0.726	0.974	0.0553968632202877	0.0099	2.048e-08	53386	77258	58749.13
6930098	chr15	rs113378083	43928879	G	A	0.979	0.979	0.653	0.0060019521956343	0.0368	0.8697	52715	74748	57698.95
6927639	chr15	rs2470120	43929070	C	G	0.734	0.726	0.974	0.0553968632202877	0.0099	1.988e-08	53386	77258	58749.13
6919172	chr15	rs17795279	43929378	C	T	0.832	0.825	0.958	0.0435000054458512	0.0117	0.0001965	53386	77258	58749.13
6920835	chr15	rs17727979	43929666	C	A	0.975	0.974	0.958	0.0595039941477318	0.0283	0.03558	53386	77258	58749.13
6917511	chr15	rs2447193	43929733	A	C	0.903	0.901	1.02	0.0477038600690104	0.0144	0.0009354	53386	77258	58749.13
6914149	chr15	rs11635852	43929764	G	A	0.9	0.903	0.725	-0.0307994715535284	0.0167	0.06576	53386	77258	58749.13
6916374	chr15	rs35028925	43930606	A	C	0.538	0.534	0.836	0.0301023438164435	0.0095	0.001454	53386	77258	58749.13
6925990	chr15	rs11857661	43931406	G	T	0.905	0.902	1.02	0.0497040321791155	0.0145	0.0006074	53386	77258	58749.13
6919513	chr15	rs186686021	43931583	C	T	0.985	0.985	0.711	-0.0414993071780289	0.0432	0.3373	52085	75551	57473.3
6924064	chr15	rs35740631	43931732	G	A	0.832	0.825	0.957	0.0435000054458512	0.0117	0.000196	53386	77258	58749.13
6915159	chr15	rs12443102	43932103	G	C	0.903	0.901	1.02	0.0491044005063081	0.0144	0.0006754	53386	77258	58749.13
6912391	chr15	rs35333173	43933016	C	G	0.831	0.825	0.956	0.0435000054458512	0.0117	0.0001916	53386	77258	58749.13
6926777	chr15	rs141548044	43933643	A	G	0.965	0.965	0.602	0.0198026272961797	0.0298	0.5071	53386	77258	58749.13
6915525	chr15	rs2447208	43933895	C	T	0.903	0.901	1.02	0.0479040574070545	0.0144	0.0008996	53386	77258	58749.13
6924764	chr15	rs139097404	43933941	T	C	0.975	0.975	0.856	0.012096540947233	0.0301	0.6883	52776	74990	57796.39
6928337	chr15	rs34681147	43935367	C	T	0.832	0.825	0.956	0.0435000054458512	0.0117	0.0001925	53386	77258	58749.13
6929269	chr15	rs2447210	43936103	C	T	0.734	0.725	0.974	0.0546018151915836	0.0099	3.137e-08	53386	77258	58749.13
6919302	chr15	rs2447211	43936351	G	A	0.903	0.901	1.02	0.047799197133273	0.0144	0.0009049	53386	77258	58749.13
6923053	chr15	rs2447212	43937043	C	T	0.903	0.901	1.02	0.047799197133273	0.0144	0.0009015	53386	77258	58749.13
6916010	chr15	rs2470121	43937618	G	C	0.903	0.901	1.02	0.047799197133273	0.0144	0.0009015	53386	77258	58749.13
6931156	chr15	rs117519896	43937671	T	C	0.98	0.98	0.743	0.0051964749068174	0.0366	0.888	50814	73546	55808.76
6928928	chr15	rs140377076	43937777	G	A	0.973	0.97	0.861	0.0749961490364056	0.0282	0.007758	53386	77258	58749.13
6913417	chr15	rs2957636	43938607	A	G	0.734	0.725	0.973	0.0548006364661149	0.0099	2.761e-08	53386	77258	58749.13
6930494	chr15	rs2920782	43938682	T	C	0.734	0.725	0.973	0.0546964969190277	0.0099	3.013e-08	53386	77258	58749.13
6928559	chr15	rs8042868	43939642	C	T	0.905	0.902	1.02	0.0497991787524836	0.0145	0.0005971	53386	77258	58749.13
6916767	chr15	rs2447213	43940669	T	G	0.874	0.871	0.982	0.0539956397610122	0.0131	3.775e-05	53386	77258	58749.13
6930565	chr15	rs185037645	43940814	T	G	0.98	0.98	0.739	0.0032048589489113	0.0367	0.9306	50814	73546	55808.76
6917642	chr15	rs2470122	43941125	G	C	0.0495	0.0513	0.69	-0.026898543868701	0.0237	0.2578	53386	77258	58749.13
6913784	chr15	rs112667279	43941456	C	T	0.831	0.825	0.954	0.0437967654983826	0.0117	0.0001801	53386	77258	58749.13
6918829	chr15	rs2447215	43941722	C	T	0.734	0.725	0.972	0.0548006364661149	0.0099	2.855e-08	53386	77258	58749.13
6931046	chr15	rs2927075	43942214	T	C	0.903	0.901	1.02	0.0481042146741464	0.0144	0.000857	53386	77258	58749.13
6917903	chr15	rs150332878	43942477	G	A	0.976	0.974	0.861	0.0682005576892554	0.0303	0.02442	52605	74098	57508.63
6920564	chr15	rs57865312	43946310	C	A	0.903	0.901	1.02	0.0483043318863239	0.0145	0.0008398	53386	77258	58749.13
6926625	chr15	rs28606452	43948718	C	T	0.905	0.902	1.02	0.0501986955327459	0.0145	0.000561	53386	77258	58749.13
6918005	chr15	rs147952975	43949257	C	G	0.956	0.958	0.699	-0.0385953087593848	0.0253	0.1269	53386	77258	58749.13
6927806	chr15	rs2915779	43950198	G	A	0.903	0.901	1.01	0.0483996117232768	0.0145	0.0008133	53386	77258	58749.13
6927239	chr15	rs141866277	43950699	A	T	0.974	0.974	0.868	0.0121953336998771	0.0296	0.6796	52776	74990	57796.39
6913257	chr15	rs2957637	43951118	C	A	0.903	0.901	1.01	0.0483996117232768	0.0145	0.0008133	53386	77258	58749.13
6924044	chr15	rs145266097	43988525	G	A	0.981	0.981	0.623	-0.0631954234971474	0.0406	0.1198	52493	75664	57604.43
6933432	chr15	rs28578041	43988604	G	A	0.905	0.903	0.955	0.0520040417467951	0.015	0.000529	53386	77258	58749.13
6925598	chr15	rs28433760	43988841	G	A	0.905	0.903	0.956	0.0533037720223111	0.015	0.000393	53386	77258	58749.13
6916803	chr15	rs2467426	43989518	A	G	0.899	0.897	0.953	0.0493043176841434	0.0147	0.0007673	53386	77258	58749.13
6913484	chr15	rs2927085	43989530	T	C	0.707	0.698	0.921	0.0515007728624032	0.0099	1.691e-07	53386	77258	58749.13
6917733	chr15	rs17728253	43989597	A	G	0.983	0.983	0.672	0.0456996792509903	0.0422	0.2784	51512	73032	56284.26
6914518	chr15	rs149557950	43992953	C	T	0.986	0.985	0.58	-0.0366951051877892	0.0559	0.5107	37288	56221	41460.55
6912824	chr15	rs186736744	43993189	G	A	0.981	0.98	0.636	-0.0370997639570267	0.0413	0.3695	46008	67014	50917.5
6912542	chr15	rs55683269	43993602	C	T	0.985	0.984	0.909	0.0069954745123864	0.0383	0.8551	48520	69284	53162.34
6915023	chr15	rs145666523	43993831	C	T	0.986	0.984	0.842	0.114497644664854	0.0466	0.01394	37666	56139	42205.02
6928129	chr15	rs189122963	43994628	G	A	0.988	0.987	0.958	0.0049974917102918	0.054	0.9256	28484	43271	32175.92
6916475	chr15	rs150896874	43995335	G	A	0.976	0.975	0.883	0.0465972853767823	0.0296	0.1156	53386	77258	58749.13
6919306	chr15	rs7175525	43995380	G	A	0.913	0.914	0.667	-0.0238010101859522	0.0187	0.2029	53386	77258	58749.13
6919785	chr15	rs3110081	43995786	C	T	0.825	0.818	0.953	0.0412954824071715	0.0115	0.0003354	53386	77258	58749.13
6933615	chr15	rs142194775	43995962	G	T	0.985	0.983	0.846	0.0812020353933828	0.0407	0.04619	43800	64509	48789.03
6920347	chr15	rs111895823	43996607	C	T	0.978	0.979	0.646	0.0089002747867194	0.0367	0.8094	52715	74748	57698.95
6930751	chr15	rs2288768	43996898	G	C	0.905	0.903	0.955	0.052696808999969	0.015	0.0004433	53386	77258	58749.13
6921555	chr15	rs17795770	43997091	G	C	0.975	0.974	0.945	0.0556995724703668	0.0286	0.05113	53386	77258	58749.13
6919914	chr15	rs74831743	44000114	G	C	0.907	0.905	0.953	0.0515007728624032	0.0152	0.0006962	53386	77258	58749.13
6928122	chr15	rs8023696	44011743	T	C	0.907	0.905	0.955	0.0517002115855168	0.0151	0.0006392	53386	77258	58749.13
6921014	chr15	rs4997480	44012040	C	T	0.906	0.904	0.956	0.0511017760490843	0.0151	0.0007359	53386	77258	58749.13
6917600	chr15	rs8030169	44013177	T	C	0.879	0.874	0.929	0.0628996789690455	0.0136	3.942e-06	53386	77258	58749.13
6920273	chr15	rs8029210	44013181	G	A	0.907	0.905	0.955	0.0518996105407571	0.0151	0.0006156	53386	77258	58749.13
6918493	chr15	rs8033995	44013509	G	C	0.902	0.899	0.953	0.0491996041469672	0.0148	0.0009034	53386	77258	58749.13
6928043	chr15	rs117888823	44013999	G	A	0.957	0.955	0.684	0.0251022847608284	0.0256	0.327	52993	76568	58248.36
6912543	chr15	rs72714305	44014148	C	T	0.969	0.968	0.643	0.0173977771764203	0.0308	0.5723	52923	76498	58178.36
6933190	chr15	rs4923964	44015080	T	G	0.169	0.176	0.879	-0.0486021818392175	0.0122	6.535e-05	53386	77258	58749.13
6930643	chr15	rs10438303	44016417	T	C	0.906	0.904	1.0	0.0497991787524836	0.0147	0.0007117	53386	77258	58749.13
6913619	chr15	rs28504496	44016883	C	T	0.904	0.902	0.997	0.0515957486436504	0.0147	0.0004234	53386	77258	58749.13
6932024	chr15	rs142365050	44017250	C	T	0.976	0.975	0.876	0.0452027848308288	0.0298	0.1293	53386	77258	58749.13
6926037	chr15	rs11070407	44017276	C	T	0.904	0.902	1.0	0.0501986955327459	0.0146	0.0005859	53386	77258	58749.13
6916182	chr15	rs62018944	44018316	C	T	0.831	0.823	0.991	0.0479040574070545	0.0114	2.735e-05	53386	77258	58749.13
6921079	chr15	rs35654783	44018656	T	C	0.27	0.28	0.993	-0.0562000496881991	0.0097	6.928e-09	53386	77258	58749.13
6928826	chr15	rs12437808	44019098	T	C	0.906	0.904	1.0	0.0505980527630914	0.0147	0.0005821	53386	77258	58749.13
6914856	chr15	rs7167976	44019592	T	C	0.919	0.916	0.947	0.0535028515173065	0.0162	0.0009488	53386	77258	58749.13
6914111	chr15	rs4924720	44019788	A	G	0.27	0.28	0.993	-0.0570043080677942	0.0097	4.371e-09	53386	77258	58749.13
6925012	chr15	rs72489216	44020902	C	T	0.824	0.828	0.79	-0.0318003125497978	0.0127	0.01224	53386	77258	58749.13
6928507	chr15	rs370094007	44020987	T	C	0.969	0.97	0.384	-0.116297889032788	0.0404	0.004009	53386	77258	58749.13
6912730	chr15	rs570886122	44020997	C	T	0.973	0.973	0.375	-0.106005167845849	0.0434	0.01446	53150	77025	58514.64
6921615	chr15	rs12441127	44021175	T	C	0.906	0.904	1.0	0.0497040321791155	0.0147	0.0007334	53386	77258	58749.13
6914326	chr15	rs151172008	44021501	G	C	0.908	0.906	1.0	0.0481995135792341	0.0149	0.001182	53386	77258	58749.13
6928958	chr15	rs118130998	44023308	A	T	0.986	0.986	0.769	-0.0372035489975441	0.0565	0.51	31332	39631	33262.0
6928936	chr15	rs111385642	44023339	T	C	0.967	0.967	0.622	0.0060019521956343	0.0303	0.8428	53386	77258	58749.13
6931718	chr15	rs2467402	44024490	C	A	0.905	0.903	1.01	0.0475036226439669	0.0146	0.001182	53386	77258	58749.13
6924458	chr15	rs7171750	44025858	G	C	0.906	0.904	1.0	0.0493043176841434	0.0147	0.0008285	53386	77258	58749.13
6914647	chr15	rs7178343	44026936	G	A	0.271	0.28	0.994	-0.0561048513847726	0.0097	7.336e-09	53386	77258	58749.13
6926360	chr15	rs28542007	44027073	A	G	0.906	0.904	1.0	0.0493995022947674	0.0147	0.000805	53386	77258	58749.13
6921951	chr15	rs2915778	44027131	C	A	0.981	0.98	0.627	-0.0685037054338901	0.0404	0.0901	52493	75664	57604.43
6933198	chr15	rs139974673	44027885	T	C	0.971	0.971	0.974	0.0225048553400694	0.0264	0.3935	52776	74990	57796.39
6920287	chr15	rs145940861	44027924	C	T	0.982	0.983	0.524	-0.0988042770586023	0.0468	0.03471	52174	74904	57189.42
6933505	chr15	rs147233090	44028047	C	T	0.974	0.974	0.962	0.0194005857039748	0.0278	0.4847	52776	74990	57796.39
6914534	chr15	rs8028715	44028569	G	C	0.171	0.178	0.992	-0.0478046499481398	0.0114	2.692e-05	53386	77258	58749.13
6915870	chr15	rs12900924	44029527	C	T	0.83	0.823	0.992	0.0483043318863239	0.0114	2.325e-05	53386	77258	58749.13
6928194	chr15	rs7175129	44030018	G	A	0.265	0.275	0.995	-0.0579999442979887	0.0098	2.661e-09	53386	77258	58749.13
6931398	chr15	rs4332723	44030271	C	A	0.265	0.275	0.995	-0.0579999442979887	0.0098	2.654e-09	53386	77258	58749.13
6925870	chr15	rs2412810	44030525	T	G	0.906	0.904	1.0	0.0495993604912842	0.0147	0.0007597	53386	77258	58749.13
6913326	chr15	rs4617832	44030579	G	A	0.27	0.28	0.994	-0.0570995920405728	0.0097	3.989e-09	53386	77258	58749.13
6930652	chr15	rs28567828	44031230	G	A	0.907	0.905	1.0	0.0507976715868588	0.0148	0.000582	53386	77258	58749.13
6932900	chr15	rs62018947	44031917	G	A	0.271	0.28	0.994	-0.0562952570552056	0.0097	6.453e-09	53386	77258	58749.13
6923686	chr15	rs76977591	44033206	G	A	0.951	0.952	0.765	-0.0249999098013234	0.0229	0.2756	53386	77258	58749.13
6926971	chr15	rs2614829	44033626	T	C	0.986	0.984	0.846	0.108701926920191	0.0459	0.01773	38322	57039	42856.15
6923571	chr15	rs11070408	44034788	G	A	0.906	0.904	1.0	0.0499038295281839	0.0147	0.0007164	53386	77258	58749.13
6921657	chr15	rs35457073	44035130	G	T	0.906	0.904	1.0	0.0501035869662456	0.0147	0.0006828	53386	77258	58749.13
6926946	chr15	rs8033846	44035363	A	C	0.265	0.275	0.996	-0.0579999442979887	0.0097	2.671e-09	53386	77258	58749.13
6920535	chr15	rs16950562	44036364	G	A	0.906	0.904	1.0	0.0497991787524836	0.0147	0.0007216	53386	77258	58749.13
6930308	chr15	rs117091329	44036768	T	A	0.968	0.967	0.641	0.021898468701116	0.0308	0.4772	52923	76498	58178.36
6919491	chr15	rs139632509	44037323	C	T	0.981	0.979	0.849	0.0720043324830851	0.0349	0.03932	50410	71304	55133.86
6915899	chr15	rs7174732	44038463	C	A	0.265	0.274	0.998	-0.0584027170759943	0.0097	2.066e-09	53386	77258	58749.13
6918138	chr15	rs2411284	44038899	C	T	0.27	0.279	0.997	-0.0573007769142667	0.0097	3.434e-09	53386	77258	58749.13
6912841	chr15	rs28502289	44040532	C	T	0.906	0.904	1.0	0.0501986955327459	0.0147	0.0006629	53386	77258	58749.13
6930921	chr15	rs12443084	44040965	T	G	0.17	0.178	0.997	-0.0488016642355575	0.0114	1.775e-05	53386	77258	58749.13
6929686	chr15	rs113408411	44041284	G	T	0.906	0.904	1.0	0.0499989570943217	0.0147	0.0006938	53386	77258	58749.13
6913060	chr15	rs28653631	44043421	A	T	0.975	0.974	0.973	0.0540998523168248	0.0281	0.05441	53386	77258	58749.13
6926364	chr15	rs28718261	44043793	C	G	0.906	0.904	1.0	0.0503033045092425	0.0147	0.0006464	53386	77258	58749.13
6918150	chr15	rs7174260	44044186	C	G	0.831	0.823	0.998	0.0481995135792341	0.0114	2.343e-05	53386	77258	58749.13
6929382	chr15	rs28595038	44044859	A	C	0.906	0.904	1.0	0.0501986955327459	0.0147	0.0006606	53386	77258	58749.13
6932731	chr15	rs188286242	44045062	G	A	0.985	0.985	0.593	-0.0805053146596501	0.051	0.1147	42979	56747	46158.72
6925399	chr15	rs143321361	44046462	C	T	0.984	0.984	0.95	-0.0016012813669738	0.0372	0.9661	46916	67593	51626.81
6913746	chr15	rs12908467	44047430	C	T	0.269	0.279	0.998	-0.0575020022714588	0.0097	2.9e-09	53386	77258	58749.13
6920637	chr15	rs10163069	44047570	T	C	0.17	0.178	0.999	-0.0482977854077521	0.0114	2.116e-05	53386	77258	58749.13
6925366	chr15	rs10163054	44047638	G	T	0.906	0.904	1.0	0.0505029821731068	0.0147	0.0006121	53386	77258	58749.13
6930383	chr15	rs7168158	44050376	G	A	0.906	0.904	1.0	0.0505980527630914	0.0147	0.0005977	53386	77258	58749.13
6931870	chr15	rs117519814	44052248	G	A	0.938	0.936	0.987	0.0450976409030327	0.0178	0.01138	53386	77258	58749.13
6916372	chr15	rs7174208	44052682	A	G	0.906	0.904	1.0	0.0505980527630914	0.0147	0.0005998	53386	77258	58749.13
6924618	chr15	rs8040336	44053617	C	T	0.461	0.466	0.891	-0.031397792147416	0.0092	0.0006093	53386	77258	58749.13
6917425	chr15	rs12101756	44053887	A	G	0.906	0.904	1.0	0.0505980527630914	0.0147	0.0005934	53386	77258	58749.13
6916525	chr15	rs12442129	44055856	C	T	0.906	0.904	1.0	0.0507026199737612	0.0147	0.0005764	53386	77258	58749.13
6922457	chr15	rs4924722	44056735	G	A	0.27	0.28	1.0	-0.0566020980240563	0.0097	4.908e-09	53386	77258	58749.13
6923325	chr15	rs11070410	44057045	A	G	0.264	0.274	1.0	-0.0582013104087528	0.0097	2.157e-09	53386	77258	58749.13
6914205	chr15	rs113870862	44057220	C	G	0.982	0.982	0.792	-0.0350988198393953	0.037	0.3427	53232	76639	58502.49
6916420	chr15	rs11070411	44058634	G	C	0.17	0.178	1.0	-0.0475948788076838	0.0114	2.719e-05	53386	77258	58749.13
6915595	chr15	rs7170167	44059322	T	C	0.906	0.904	1.0	0.0511017760490843	0.0147	0.000532	53386	77258	58749.13
6922153	chr15	rs7175032	44060236	C	T	0.906	0.904	1.0	0.0511017760490843	0.0147	0.0005255	53386	77258	58749.13
6919913	chr15	rs7169988	44060435	T	C	0.906	0.904	1.0	0.0513962890834148	0.0147	0.0004885	53386	77258	58749.13
6923151	chr15	rs12441861	44060883	C	T	0.906	0.904	1.0	0.0517002115855168	0.0147	0.0004469	53386	77258	58749.13
6922729	chr15	rs41277696	44061584	T	C	0.979	0.98	0.63	-0.0006001800720324	0.0377	0.9878	52715	74748	57698.95
6918317	chr15	rs1053492	44061802	C	T	0.27	0.28	1.0	-0.0566973436785452	0.0097	4.467e-09	53386	77258	58749.13
6916939	chr15	rs41277698	44062579	G	A	0.985	0.985	0.751	-0.0242004837056584	0.0437	0.5803	48685	69498	53435.31
6923858	chr15	rs3087657	44063859	G	A	0.27	0.28	1.0	-0.0566973436785452	0.0097	4.411e-09	53386	77258	58749.13
6926020	chr15	rs118162479	44064263	A	G	0.97	0.969	0.713	-0.0247026126403718	0.0304	0.4164	51690	74159	56571.26
6922844	chr15	rs3862142	44064806	A	C	0.906	0.904	1.0	0.0518046636160167	0.0148	0.0004431	53386	77258	58749.13
6932978	chr15	rs2788	44064886	A	G	0.906	0.904	1.0	0.0518046636160167	0.0148	0.0004435	53386	77258	58749.13
6928301	chr15	rs35454865	44067985	A	G	0.981	0.98	0.688	-0.050504132173768	0.0399	0.2055	45351	66252	50212.41
6927472	chr15	rs3844075	44068160	C	G	0.0773	0.0827	0.951	-0.0730008928844903	0.0163	7.776e-06	53386	77258	58749.13
6920392	chr15	rs2277531	44069069	G	C	0.907	0.904	1.0	0.0520989697439806	0.0148	0.0004162	53386	77258	58749.13
6922262	chr15	rs28410121	44070029	C	T	0.171	0.178	1.0	-0.0473012731180131	0.0113	3.065e-05	53386	77258	58749.13
6920607	chr15	rs7178230	44070863	T	C	0.17	0.178	1.0	-0.0475948788076838	0.0113	2.684e-05	53386	77258	58749.13
6920366	chr15	rs116890066	44071128	G	A	0.975	0.974	0.976	0.0558981756288099	0.0281	0.04702	53321	77000	58645.29
6920479	chr15	rs3862143	44071480	A	G	0.17	0.178	1.0	-0.0471020897690825	0.0113	3.368e-05	53386	77258	58749.13
6915744	chr15	rs11852840	44072406	T	C	0.906	0.904	1.0	0.0515007728624032	0.0147	0.0004809	53386	77258	58749.13
6922239	chr15	rs28891769	44072860	C	G	0.906	0.904	1.0	0.0520040417467951	0.0148	0.0004327	53386	77258	58749.13
6925989	chr15	rs8035812	44074275	T	C	0.17	0.178	1.0	-0.0471964348309747	0.0113	3.148e-05	53386	77258	58749.13
6924110	chr15	rs8034451	44074284	A	G	0.269	0.279	0.999	-0.0575973336805821	0.0097	2.674e-09	53386	77258	58749.13
6931460	chr15	rs11638972	44074691	C	G	0.27	0.28	1.0	-0.0566973436785452	0.0097	4.555e-09	53386	77258	58749.13
6928892	chr15	rs28578398	44075046	T	C	0.907	0.904	1.0	0.0520040417467951	0.0148	0.0004321	53386	77258	58749.13
6919053	chr15	rs7180818	44075259	G	A	0.264	0.274	1.0	-0.0584027170759943	0.0097	1.946e-09	53386	77258	58749.13
6921517	chr15	rs60883262	44076503	T	C	0.907	0.904	1.0	0.0520040417467951	0.0148	0.0004282	53386	77258	58749.13
6920713	chr15	rs28697876	44077558	C	T	0.972	0.972	0.98	0.053000336561653	0.0267	0.04702	53321	77000	58645.29
6928500	chr15	rs147229860	44079373	A	C	0.979	0.978	0.652	-0.0306035477981776	0.0365	0.4018	53176	77052	58541.2
6930244	chr15	rs11070412	44079477	G	A	0.27	0.28	0.999	-0.0573960891413091	0.0097	3.085e-09	53386	77258	58749.13
6918735	chr15	rs147814812	44079802	G	C	0.988	0.987	0.666	-0.0243951568347216	0.0598	0.6837	32408	48376	35861.28
6924875	chr15	rs12899922	44080575	C	T	0.264	0.274	1.0	-0.0582013104087528	0.0097	2.172e-09	53386	77258	58749.13
6930863	chr15	rs62018952	44080737	T	C	0.264	0.274	1.0	-0.0584027170759943	0.0097	1.941e-09	53386	77258	58749.13
6923700	chr15	rs8023458	44080939	C	T	0.907	0.904	1.0	0.0517002115855168	0.0148	0.0004695	53386	77258	58749.13
6922847	chr15	rs28678901	44081143	C	T	0.907	0.904	1.0	0.0517002115855168	0.0148	0.0004685	53386	77258	58749.13
6913478	chr15	rs16963953	44081719	A	T	0.907	0.904	1.0	0.0515957486436504	0.0148	0.0004746	53386	77258	58749.13
6923570	chr15	rs28546844	44082088	C	A	0.907	0.904	1.0	0.0515957486436504	0.0148	0.0004777	53386	77258	58749.13
6914818	chr15	rs4923965	44082430	A	C	0.17	0.178	1.0	-0.0467038420537432	0.0113	3.772e-05	53386	77258	58749.13
6924606	chr15	rs6493090	44084282	A	C	0.17	0.178	1.0	-0.0471020897690825	0.0114	3.366e-05	53386	77258	58749.13
6913177	chr15	rs4644832	44084705	G	A	0.171	0.178	1.0	-0.0465990663783681	0.0113	4.003e-05	53386	77258	58749.13
6913860	chr15	rs2043878	44089222	C	G	0.878	0.875	0.845	0.0520040417467951	0.0143	0.0002623	53386	77258	58749.13
6916346	chr15	rs35179502	44089744	C	T	0.975	0.975	0.791	-0.0229002198863326	0.031	0.4595	53386	77258	58749.13
6919320	chr15	rs3759791	44090798	T	C	0.908	0.905	1.0	0.0509972505709038	0.0148	0.000577	53386	77258	58749.13
6918151	chr15	rs654276	44090854	T	C	0.162	0.17	0.993	-0.0428970626523952	0.0116	0.0002219	53386	77258	58749.13
6917082	chr15	rs72714327	44090912	C	T	0.963	0.959	0.904	0.0733991495697677	0.0235	0.001818	53386	77258	58749.13
6921365	chr15	rs3784275	44091386	G	A	0.91	0.907	1.0	0.0505029821731068	0.015	0.0007301	53386	77258	58749.13
6928386	chr15	rs150585298	44093040	T	C	0.983	0.981	0.857	0.085002694269925	0.0377	0.02425	47122	67064	51660.61
6922906	chr15	rs12702	44093927	T	C	0.908	0.905	1.0	0.0507026199737612	0.0148	0.0006287	53386	77258	58749.13
6923943	chr15	rs28583806	44095318	A	G	0.908	0.906	1.0	0.0522982892110339	0.0149	0.0004342	53386	77258	58749.13
6914981	chr15	rs694461	44096063	C	T	0.265	0.275	1.0	-0.0568031828243105	0.0097	5.187e-09	53386	77258	58749.13
6918655	chr15	rs369526727	44098094	A	G	0.987	0.988	0.661	-0.0058973552660839	0.0549	0.915	40333	54663	44086.02
6930706	chr15	rs35822148	44100282	G	C	0.839	0.832	0.991	0.0432989243951476	0.0117	0.0002021	53386	77258	58749.13
6923840	chr15	rs16965120	44100342	T	G	0.907	0.905	1.0	0.048904443353603	0.0148	0.0009429	53386	77258	58749.13
6917275	chr15	rs28674750	44100531	T	C	0.907	0.905	1.0	0.0499989570943217	0.0148	0.0007257	53386	77258	58749.13
6925249	chr15	rs2228368	44102010	A	C	0.907	0.905	1.0	0.0501035869662456	0.0148	0.0007165	53386	77258	58749.13
6931437	chr15	rs3825783	44102309	T	C	0.907	0.905	1.0	0.0501986955327459	0.0148	0.0007019	53386	77258	58749.13
6922091	chr15	rs693919	44102328	G	A	0.265	0.274	0.999	-0.0577986187273719	0.0097	2.939e-09	53386	77258	58749.13
6921997	chr15	rs113925291	44102533	C	G	0.949	0.949	0.623	-0.0043996643446871	0.0245	0.8571	53386	77258	58749.13
6930827	chr15	rs112806515	44103475	T	G	0.907	0.905	1.0	0.0501986955327459	0.0148	0.0006997	53386	77258	58749.13
6920023	chr15	rs3736180	44106624	A	G	0.907	0.905	1.0	0.0499989570943217	0.0148	0.0007358	53386	77258	58749.13
6913865	chr15	rs28684672	44107662	C	T	0.907	0.905	1.0	0.0501986955327459	0.0148	0.0006979	53386	77258	58749.13
6927378	chr15	rs35302555	44107812	C	T	0.907	0.904	0.952	0.0205964297986501	0.0151	0.1721	53386	77258	58749.13
6915330	chr15	rs12440573	44108997	A	G	0.907	0.905	1.0	0.0495041949030891	0.0148	0.0008148	53386	77258	58749.13
6931319	chr15	rs575082	44110142	A	G	0.265	0.275	1.0	-0.0568031828243105	0.0097	5.126e-09	53386	77258	58749.13
6919020	chr15	rs138339896	44110310	C	T	0.983	0.981	0.858	0.0774979340203838	0.0379	0.04117	47122	67064	51660.61
6921154	chr15	rs56008017	44110438	C	T	0.907	0.905	1.0	0.0501035869662456	0.0148	0.0007135	53386	77258	58749.13
6914558	chr15	rs117062113	44110942	G	C	0.946	0.947	0.675	-0.0182963622831166	0.023	0.4278	53386	77258	58749.13
6929114	chr15	rs28867508	44112005	T	A	0.907	0.905	1.0	0.0491044005063081	0.0148	0.0008962	53386	77258	58749.13
6920098	chr15	rs28781888	44112006	C	G	0.908	0.905	1.0	0.0499038295281839	0.0148	0.0007608	53386	77258	58749.13
6912468	chr15	rs35866764	44112146	A	C	0.271	0.281	0.995	-0.0557030028762507	0.0097	8.97e-09	53386	77258	58749.13
6923354	chr15	rs146973796	44112399	C	T	0.946	0.946	0.669	-0.0411032840784537	0.0232	0.07669	53386	77258	58749.13
6913452	chr15	rs28590651	44113016	T	C	0.907	0.905	1.0	0.0489996660319079	0.0148	0.0009097	53386	77258	58749.13
6921235	chr15	rs663214	44113782	T	G	0.271	0.28	0.998	-0.0549948736289312	0.0097	1.311e-08	53386	77258	58749.13
6913722	chr15	rs2955969	44114527	G	A	0.265	0.275	1.0	-0.056496280157669	0.0097	6.424e-09	53386	77258	58749.13
6929149	chr15	rs2930530	44115466	A	G	0.172	0.179	1.0	-0.046201018900714	0.0113	4.363e-05	53386	77258	58749.13
6923584	chr15	rs28636829	44116053	C	T	0.907	0.905	1.0	0.0495041949030891	0.0148	0.0008274	53386	77258	58749.13
6928428	chr15	rs3816792	44116986	C	T	0.907	0.905	1.0	0.0491996041469672	0.0148	0.0008798	53386	77258	58749.13
6915403	chr15	rs8040839	44118890	C	T	0.901	0.898	0.983	0.0515007728624032	0.0145	0.0003839	53386	77258	58749.13
6915787	chr15	rs557886	44119446	C	G	0.972	0.971	0.587	0.0221038989069263	0.0343	0.5196	52100	74974	57103.65
6925611	chr15	rs678084	44120559	T	G	0.172	0.179	1.0	-0.0456984484517478	0.0113	5.304e-05	53386	77258	58749.13
6931680	chr15	rs7183809	44120868	T	G	0.909	0.906	1.0	0.0497040321791155	0.0149	0.0008744	53386	77258	58749.13
6917515	chr15	rs3759790	44121030	G	A	0.909	0.906	1.0	0.0495993604912842	0.0149	0.0008905	53386	77258	58749.13
6932477	chr15	rs2930531	44121570	G	A	0.172	0.179	1.0	-0.0456984484517478	0.0113	5.212e-05	53386	77258	58749.13
6930241	chr15	rs28531819	44121790	C	T	0.909	0.907	1.0	0.0497040321791155	0.0149	0.0008811	53386	77258	58749.13
6918719	chr15	rs28699233	44122866	A	G	0.911	0.909	1.0	0.0481995135792341	0.0151	0.001389	53386	77258	58749.13
6933007	chr15	rs7179388	44123945	C	G	0.91	0.907	1.0	0.0513012943555507	0.015	0.0006136	53386	77258	58749.13
6929924	chr15	rs28524541	44124831	A	G	0.909	0.907	1.0	0.0497040321791155	0.0149	0.0008778	53386	77258	58749.13
6918727	chr15	rs28687459	44125142	G	A	0.909	0.907	1.0	0.0501035869662456	0.015	0.000806	53386	77258	58749.13
6922998	chr15	rs28513374	44125495	G	A	0.909	0.907	1.0	0.0501035869662456	0.015	0.0008014	53386	77258	58749.13
6922468	chr15	rs7170751	44125830	T	G	0.908	0.906	0.996	0.0491996041469672	0.0149	0.0009954	53386	77258	58749.13
6930095	chr15	rs2729494	44129593	C	A	0.172	0.179	0.997	-0.0458031298018141	0.0113	5.189e-05	53386	77258	58749.13
6925122	chr15	rs528764	44130848	C	T	0.172	0.179	0.996	-0.0458031298018141	0.0113	5.3e-05	53386	77258	58749.13
6914273	chr15	rs7169322	44131014	T	C	0.909	0.907	1.0	0.0501986955327459	0.015	0.000787	53386	77258	58749.13
6916940	chr15	rs28707214	44131623	G	C	0.909	0.907	1.0	0.0501986955327459	0.015	0.0007915	53386	77258	58749.13
6919303	chr15	rs28679673	44133585	T	C	0.909	0.907	1.0	0.0499038295281839	0.0149	0.0008334	53386	77258	58749.13
6918130	chr15	rs28780699	44133684	A	G	0.909	0.907	1.0	0.0499989570943217	0.0149	0.0008196	53386	77258	58749.13
6929148	chr15	rs8032649	44134922	T	C	0.909	0.907	1.0	0.0501986955327459	0.015	0.0007825	53386	77258	58749.13
6915253	chr15	rs147727636	44136692	C	G	0.979	0.979	0.619	-0.0064004391810282	0.0381	0.8657	52357	74069	57230.14
6921415	chr15	rs3102448	44136933	G	C	0.172	0.179	0.995	-0.0460962958929736	0.0113	4.847e-05	53386	77258	58749.13
6925184	chr15	rs68079546	44136957	G	T	0.909	0.907	1.0	0.0499038295281839	0.0149	0.0008503	53386	77258	58749.13
6920631	chr15	rs113759634	44137228	C	T	0.909	0.907	1.0	0.0501035869662456	0.015	0.000812	53386	77258	58749.13
6916557	chr15	rs112030070	44137510	C	T	0.941	0.942	0.693	-0.0098988321792475	0.022	0.651	53386	77258	58749.13
6929181	chr15	rs56909447	44137618	G	A	0.908	0.906	0.998	0.0503983940836932	0.0149	0.0007477	53386	77258	58749.13
6924954	chr15	rs28476182	44139643	C	T	0.909	0.907	1.0	0.0495041949030891	0.0149	0.0009198	53386	77258	58749.13
6931020	chr15	rs28696802	44140395	T	C	0.909	0.907	1.0	0.0495041949030891	0.0149	0.0009279	53386	77258	58749.13
6926304	chr15	rs11856495	44142729	G	A	0.91	0.908	0.995	0.0467977043485401	0.0151	0.001894	53386	77258	58749.13
6917973	chr15	rs117935014	44143727	A	C	0.983	0.985	0.626	-0.0821975276313988	0.0441	0.06242	50767	72259	55505.83
6912876	chr15	rs72716006	44146152	C	A	0.973	0.97	0.877	0.0796980328953936	0.0277	0.003995	53386	77258	58749.13
6912811	chr15	rs139835683	44147190	A	G	0.979	0.98	0.667	-0.0827948246089151	0.0373	0.02649	53386	77258	58749.13
6926256	chr15	rs495880	44147265	C	T	0.172	0.18	0.991	-0.0456984484517478	0.0114	5.766e-05	53386	77258	58749.13
6919233	chr15	rs11854565	44148142	C	T	0.821	0.823	0.846	-0.0249999098013234	0.0123	0.04115	53386	77258	58749.13
6929017	chr15	rs28413704	44148427	A	G	0.909	0.907	1.0	0.0499038295281839	0.015	0.0008422	53386	77258	58749.13
6927622	chr15	rs139367259	44150450	T	G	0.984	0.984	0.522	-0.0778966787084814	0.0476	0.1016	51143	74228	56223.24
6924570	chr15	rs1965794	44150466	G	T	0.909	0.907	1.0	0.0485044090596151	0.0149	0.001157	53386	77258	58749.13
6919726	chr15	rs1965795	44150522	G	A	0.909	0.907	1.0	0.0493043176841434	0.0149	0.0009751	53386	77258	58749.13
6914962	chr15	rs28519630	44150697	A	G	0.909	0.907	1.0	0.0487044462100383	0.0149	0.001121	53386	77258	58749.13
6918413	chr15	rs13329084	44151063	G	A	0.912	0.91	0.999	0.0471984218290006	0.0152	0.001894	53386	77258	58749.13
6924835	chr15	rs16977724	44151299	C	T	0.91	0.907	1.0	0.0511967897311259	0.015	0.0006399	53386	77258	58749.13
6925723	chr15	rs16977798	44151948	G	A	0.909	0.907	1.0	0.0503983940836932	0.015	0.0007583	53386	77258	58749.13
6917755	chr15	rs9989313	44152817	C	T	0.909	0.907	1.0	0.0497991787524836	0.015	0.000862	53386	77258	58749.13
6919417	chr15	rs141665731	44154398	C	G	0.985	0.985	0.573	-0.0825015615118015	0.0503	0.1008	44920	63807	49070.28
6921374	chr15	rs4597285	44154746	G	A	0.904	0.902	0.996	0.0479040574070545	0.0147	0.001091	53386	77258	58749.13
6932703	chr15	rs28866846	44154896	T	C	0.909	0.906	1.0	0.0487044462100383	0.0149	0.001112	53386	77258	58749.13
6914573	chr15	rs187981901	44154986	G	C	0.982	0.981	0.725	-0.0263953113595316	0.0381	0.4878	52110	73077	56851.91
6930250	chr15	rs112571402	44155593	C	A	0.942	0.943	0.691	-0.0098988321792475	0.0222	0.6556	53386	77258	58749.13
6926819	chr15	rs688009	44156302	C	T	0.736	0.727	0.991	0.0560021901152849	0.0098	1.102e-08	53386	77258	58749.13
6933018	chr15	rs28858500	44156942	C	T	0.909	0.907	1.0	0.0495041949030891	0.0149	0.0009166	53386	77258	58749.13
6922982	chr15	rs2412821	44157164	G	A	0.828	0.821	0.987	0.0461008368826632	0.0114	4.999e-05	53386	77258	58749.13
6931012	chr15	rs28823973	44157196	C	T	0.909	0.907	1.0	0.0495993604912842	0.0149	0.0009145	53386	77258	58749.13
6917613	chr15	rs61390361	44159842	C	T	0.909	0.907	1.0	0.0503033045092425	0.015	0.0007633	53386	77258	58749.13
6917751	chr15	rs11856795	44160582	G	T	0.909	0.907	1.0	0.0503983940836932	0.015	0.0007574	53386	77258	58749.13
6932983	chr15	rs9944216	44160773	G	C	0.909	0.907	1.0	0.0499989570943217	0.015	0.0008316	53386	77258	58749.13
6916672	chr15	rs541871	44160854	G	C	0.828	0.821	0.985	0.0454990400712183	0.0114	6.612e-05	53386	77258	58749.13
6932114	chr15	rs116973130	44161093	C	A	0.987	0.986	0.643	-0.0028039273327342	0.0502	0.9551	46636	67112	51376.49
6913845	chr15	rs686666	44161550	G	A	0.733	0.723	0.984	0.0558036076154242	0.0098	1.137e-08	53386	77258	58749.13
6928317	chr15	rs514311	44161574	T	C	0.828	0.821	0.984	0.0465972853767823	0.0114	4.386e-05	53386	77258	58749.13
6924304	chr15	rs117146278	44163089	G	A	0.979	0.979	0.618	-0.0033957590691798	0.0381	0.9288	52418	74312	57327.66
6925702	chr15	rs187716057	44166762	A	G	0.984	0.985	0.547	-0.0892028674607707	0.0492	0.06964	51104	73427	56040.97
6927852	chr15	rs143769299	44167095	C	G	0.977	0.977	0.721	-0.0277001306422786	0.0336	0.4104	52841	75249	57900.31
6931875	chr15	rs35267287	44167187	G	A	0.853	0.848	0.965	0.0363029992242924	0.0123	0.003173	53386	77258	58749.13
6933010	chr15	rs11852767	44167270	T	C	0.907	0.905	0.998	0.0444952398865513	0.0149	0.002759	53386	77258	58749.13
6930389	chr15	rs12442297	44168470	C	T	0.91	0.907	1.0	0.0515957486436504	0.015	0.0005866	53386	77258	58749.13
6931513	chr15	rs78227853	44169073	C	T	0.973	0.973	0.97	0.0579009158948382	0.0273	0.03431	53386	77258	58749.13
6928098	chr15	rs33986791	44169741	A	C	0.815	0.808	0.938	0.0358978909969844	0.0114	0.001614	53386	77258	58749.13
6915177	chr15	rs12906333	44170045	A	T	0.955	0.955	0.714	-0.0160988945897493	0.0246	0.513	53386	77258	58749.13
6918870	chr15	rs67541383	44172548	C	T	0.91	0.908	0.999	0.0535028515173065	0.0151	0.0003869	53386	77258	58749.13
6926717	chr15	rs56312025	44172779	C	G	0.981	0.981	0.746	-0.0251024465608414	0.0373	0.5003	53330	77032	58659.37
6924176	chr15	rs667476	44173755	A	C	0.714	0.705	0.958	0.053000336561653	0.0097	5.276e-08	53386	77258	58749.13
6915877	chr15	rs28413881	44174099	G	T	0.911	0.91	0.995	0.0467022717525102	0.0152	0.002133	53386	77258	58749.13
6928447	chr15	rs8023508	44176103	A	G	0.885	0.883	0.966	0.0382009626151637	0.0138	0.005488	53386	77258	58749.13
6916153	chr15	rs3742982	44176681	T	C	0.908	0.906	0.999	0.0522033801338585	0.0149	0.0004518	53386	77258	58749.13
6926846	chr15	rs3916022	44177102	G	A	0.971	0.97	0.622	-0.0482977854077521	0.0323	0.1346	53080	76955	58444.64
6920213	chr15	rs112793333	44178661	C	G	0.884	0.887	0.722	-0.0288007896057264	0.0158	0.0694	53386	77258	58749.13
6928845	chr15	rs117812203	44179018	G	A	0.98	0.98	0.755	-0.0012007205765188	0.0367	0.9743	50257	73176	55382.23
6916948	chr15	rs7181039	44179112	A	G	0.911	0.908	0.998	0.052601937740197	0.0151	0.0004904	53386	77258	58749.13
6914203	chr15	rs2918943	44179703	C	A	0.849	0.845	0.959	0.0346043046869299	0.0122	0.00473	53386	77258	58749.13
6913761	chr15	rs472385	44186844	G	A	0.756	0.749	0.972	0.0518046636160167	0.0102	3.455e-07	53386	77258	58749.13
6927572	chr15	rs72716017	44187593	G	A	0.985	0.985	0.946	-0.0026033858701149	0.0395	0.9475	44943	65272	49625.04
6926309	chr15	rs602370	44187869	C	T	0.748	0.74	0.967	0.0507026199737612	0.0101	4.809e-07	53386	77258	58749.13
6916699	chr15	rs524908	44187991	C	A	0.274	0.284	0.983	-0.0579999442979887	0.0097	2.3e-09	53386	77258	58749.13
6928208	chr15	rs149410002	44188117	C	T	0.986	0.986	0.684	-0.0019018072895963	0.0461	0.9674	50175	71660	55023.19
6914046	chr15	rs533143	44188854	T	C	0.721	0.712	0.977	0.0553968632202877	0.0097	1.095e-08	53386	77258	58749.13
6918294	chr15	rs28437196	44189643	C	T	0.904	0.901	0.979	0.0522033801338585	0.0148	0.0004086	53386	77258	58749.13
6913991	chr15	rs117292211	44191164	C	T	0.968	0.967	0.73	0.003902375817241	0.0292	0.8931	51690	74159	56571.26
6921553	chr15	rs144686488	44192156	C	G	0.987	0.987	0.678	-0.0071958279818024	0.048	0.8811	47863	68952	52803.39
6930913	chr15	rs678513	44192817	G	T	0.923	0.92	0.927	0.0622985141942241	0.0168	0.0002057	53386	77258	58749.13
6925284	chr15	rs566555	44193029	A	C	0.914	0.912	0.966	0.0465972853767823	0.0157	0.002908	53386	77258	58749.13
6923780	chr15	rs582198	44193088	A	T	0.952	0.952	0.988	0.0456996792509903	0.0205	0.02592	53386	77258	58749.13
6928017	chr15	rs116978019	44193168	T	C	0.979	0.979	0.629	-0.0275048131221902	0.0378	0.4666	53176	77052	58541.2
6923493	chr15	rs3850777	44193675	A	G	0.956	0.954	0.998	0.056900047132812	0.0209	0.00663	53386	77258	58749.13
6925464	chr15	rs2918945	44195224	T	C	0.908	0.906	0.998	0.0518996105407571	0.015	0.0005345	53386	77258	58749.13
6918814	chr15	rs16944774	44195789	A	C	0.954	0.953	0.997	0.0469026696862194	0.0205	0.02248	53386	77258	58749.13
6920316	chr15	rs149446760	44196209	C	T	0.988	0.987	0.603	-0.003797200248385	0.0546	0.9442	45479	65742	50170.12
6917958	chr15	rs2918946	44196621	G	C	0.909	0.906	0.999	0.0518996105407571	0.015	0.0005384	53386	77258	58749.13
6921504	chr15	rs2306674	44198049	A	G	0.953	0.952	1.0	0.0465972853767823	0.0204	0.0222	53386	77258	58749.13
6929823	chr15	rs55927923	44198616	G	C	0.955	0.953	0.998	0.0503983940836932	0.0207	0.01492	53386	77258	58749.13
6923611	chr15	rs28685813	44198900	C	G	0.955	0.954	1.0	0.0556995724703668	0.0208	0.007488	53386	77258	58749.13
6913087	chr15	rs7173288	44198924	C	T	0.955	0.954	0.7	-0.009000382197299	0.0246	0.716	53386	77258	58749.13
6919823	chr15	rs563940	44199309	G	T	0.911	0.909	1.0	0.0535028515173065	0.0152	0.0004183	53386	77258	58749.13
6926538	chr15	rs117093001	44199560	C	T	0.976	0.978	0.648	-0.0490011864330638	0.0357	0.1692	52656	74841	57642.46
6916617	chr15	rs117842849	44199994	G	A	0.902	0.904	0.73	-0.0259025943231108	0.017	0.1274	53386	77258	58749.13
6927248	chr15	rs8035689	44200585	T	C	0.0445	0.0456	0.992	-0.0458031298018141	0.021	0.02903	53386	77258	58749.13
6924502	chr15	rs597705	44200808	C	G	0.909	0.906	1.0	0.0531046528867784	0.015	0.0003933	53386	77258	58749.13
6913927	chr15	rs16945686	44201245	C	T	0.955	0.953	1.0	0.0507026199737612	0.0206	0.0141	53386	77258	58749.13
6922253	chr15	rs117308166	44201628	A	C	0.968	0.968	0.609	-0.0511038386512114	0.0313	0.1026	53150	77025	58514.64
6929134	chr15	rs12440402	44202014	C	G	0.956	0.954	1.0	0.0579009158948382	0.0209	0.005602	53386	77258	58749.13
6930311	chr15	rs638224	44202988	A	T	0.909	0.906	1.0	0.052601937740197	0.015	0.0004445	53386	77258	58749.13
6931388	chr15	rs545119	44203045	A	C	0.954	0.953	0.993	0.0446960805488528	0.0208	0.03126	53386	77258	58749.13
6927172	chr15	rs12442168	44204047	C	G	0.955	0.954	0.999	0.0574006067311047	0.0208	0.005894	53386	77258	58749.13
6932362	chr15	rs60484809	44205145	T	C	0.954	0.953	0.998	0.0509972505709038	0.0206	0.01332	53386	77258	58749.13
6926824	chr15	rs530074	44206520	C	T	0.91	0.908	1.0	0.0522982892110339	0.0151	0.0005196	53386	77258	58749.13
6920341	chr15	rs9806129	44209062	T	C	0.954	0.953	0.996	0.0522982892110339	0.0206	0.01121	53386	77258	58749.13
6931549	chr15	rs1439116	44209446	C	T	0.97	0.968	0.87	0.0622985141942241	0.0268	0.02006	53386	77258	58749.13
6933558	chr15	rs149118538	44209830	G	A	0.96	0.962	0.704	-0.0620988329318545	0.0265	0.01924	53386	77258	58749.13
6914256	chr15	rs492571	44211273	T	C	0.957	0.955	0.998	0.0522982892110339	0.0211	0.01325	53386	77258	58749.13
6928745	chr15	rs2016840	44211868	G	A	0.732	0.725	0.99	0.0471984218290006	0.0098	1.319e-06	53386	77258	58749.13
6920959	chr15	rs2016837	44211913	G	A	0.911	0.909	1.01	0.0549994182186046	0.0151	0.0002814	53386	77258	58749.13
6932085	chr15	rs1561458	44214169	T	A	0.957	0.955	0.998	0.0501986955327459	0.0211	0.01754	53386	77258	58749.13
6926150	chr15	rs589649	44214281	T	A	0.909	0.907	1.0	0.0537966583556417	0.015	0.0003278	53386	77258	58749.13
6932768	chr15	rs472797	44214286	G	C	0.909	0.907	1.0	0.0539008916487975	0.015	0.0003227	53386	77258	58749.13
6915544	chr15	rs28377221	44214531	A	C	0.955	0.953	0.999	0.053000336561653	0.0206	0.01021	53386	77258	58749.13
6927569	chr15	rs1545182	44216110	T	C	0.909	0.906	1.0	0.0537966583556417	0.015	0.0003262	53386	77258	58749.13
6924239	chr15	rs3742981	44216577	C	T	0.954	0.953	0.999	0.0524026787930484	0.0206	0.01103	53386	77258	58749.13
6925365	chr15	rs2918952	44216740	G	A	0.957	0.955	0.998	0.0497991787524836	0.0211	0.01846	53386	77258	58749.13
6922695	chr15	rs920339	44217169	T	C	0.909	0.906	1.0	0.0537018913875451	0.015	0.0003323	53386	77258	58749.13
6921885	chr15	rs481837	44218136	C	T	0.957	0.956	0.999	0.0483043318863239	0.0212	0.02313	53386	77258	58749.13
6930449	chr15	rs483800	44218366	A	G	0.956	0.955	1.0	0.0465018336514199	0.0211	0.02717	53386	77258	58749.13
6932147	chr15	rs11070413	44218438	C	A	0.956	0.954	1.0	0.0567961259994112	0.0209	0.006626	53386	77258	58749.13
6915550	chr15	rs56793082	44219508	C	T	0.957	0.956	0.999	0.0483043318863239	0.0212	0.02311	53386	77258	58749.13
6930455	chr15	rs16948098	44219607	G	A	0.957	0.956	0.999	0.048904443353603	0.0212	0.02123	53386	77258	58749.13
6920218	chr15	rs11637468	44219974	A	G	0.955	0.953	1.0	0.0522982892110339	0.0206	0.01134	53386	77258	58749.13
6918202	chr15	rs11070414	44220396	A	G	0.91	0.907	1.0	0.0537018913875451	0.015	0.0003483	53386	77258	58749.13
6921088	chr15	rs11631901	44223009	G	A	0.955	0.954	0.991	0.0570984120398765	0.0209	0.006291	53386	77258	58749.13
6922647	chr15	rs2412822	44223187	A	G	0.911	0.908	1.01	0.0575044650684261	0.0151	0.0001363	53386	77258	58749.13
6913121	chr15	rs1008183	44224147	G	C	0.956	0.954	1.0	0.0589007839201085	0.0209	0.004851	53386	77258	58749.13
6917814	chr15	rs4270152	44224668	A	G	0.955	0.954	0.997	0.0485996698360624	0.0208	0.01977	53386	77258	58749.13
6920545	chr15	rs151068381	44225717	C	T	0.98	0.98	0.87	0.0660030731575139	0.0348	0.05809	49130	71064	54081.17
6928334	chr15	rs28706414	44227105	T	C	0.954	0.953	1.0	0.0528011569911275	0.0206	0.01047	53386	77258	58749.13
6923038	chr15	rs2412823	44227270	C	T	0.716	0.707	0.982	0.0535028515173065	0.0096	2.71e-08	53386	77258	58749.13
6913848	chr15	rs71478312	44229570	G	C	0.909	0.907	0.908	0.0172994970780611	0.0156	0.2682	53386	77258	58749.13
6932503	chr15	rs118184979	44229870	G	A	0.976	0.977	0.646	-0.053200374867981	0.0356	0.1352	52656	74841	57642.46
6921499	chr15	rs9920164	44230687	C	T	0.954	0.953	0.998	0.0542040540135122	0.0206	0.008389	53386	77258	58749.13
6931898	chr15	rs28599486	44231341	T	C	0.954	0.953	0.998	0.0533985767246953	0.0206	0.009371	53386	77258	58749.13
6918495	chr15	rs74009159	44231700	G	A	0.957	0.955	0.997	0.0507026199737612	0.0211	0.01646	53386	77258	58749.13
6916308	chr15	rs28438984	44232086	T	G	0.954	0.953	0.999	0.0546964969190277	0.0206	0.00797	53386	77258	58749.13
6927478	chr15	rs11070415	44233495	G	A	0.956	0.955	1.0	0.0585990423029356	0.021	0.005199	53386	77258	58749.13
6928730	chr15	rs78972603	44234718	C	T	0.975	0.976	0.696	-0.0584027170759943	0.0333	0.07987	53386	77258	58749.13
6912715	chr15	rs11853395	44234776	A	C	0.955	0.954	0.981	0.0531994764675775	0.021	0.01131	53386	77258	58749.13
6921378	chr15	rs74009160	44235915	C	T	0.956	0.955	0.996	0.0517002115855168	0.0211	0.0142	53322	76999	58646.49
6913509	chr15	rs1077421	44236115	C	T	0.912	0.909	1.0	0.059701843246044	0.0152	8.415e-05	53386	77258	58749.13
6920537	chr15	rs747714	44236241	A	G	0.91	0.908	1.0	0.0563047162104676	0.0151	0.0001823	53386	77258	58749.13
6928887	chr15	rs12439442	44236304	G	A	0.956	0.954	1.0	0.0570984120398765	0.0209	0.006284	53386	77258	58749.13
6915633	chr15	rs11070416	44236638	G	T	0.956	0.954	1.0	0.0580990823836463	0.0209	0.005471	53386	77258	58749.13
6927777	chr15	rs4544217	44236650	A	G	0.91	0.908	1.0	0.0572023017657484	0.0151	0.0001487	53386	77258	58749.13
6932681	chr15	rs117590965	44236781	C	T	0.976	0.977	0.647	-0.050104527566688	0.0355	0.1575	52656	74841	57642.46
6919751	chr15	rs4321171	44236985	G	A	0.956	0.955	0.994	0.0518996105407571	0.0211	0.01396	53322	76999	58646.49
6921440	chr15	rs28542819	44237743	G	A	0.956	0.954	0.999	0.0563992368491194	0.0209	0.006959	53386	77258	58749.13
6919131	chr15	rs28548859	44237755	G	T	0.91	0.908	1.0	0.056900047132812	0.0151	0.0001601	53386	77258	58749.13
6930971	chr15	rs138384954	44238072	G	A	0.973	0.973	0.763	-0.013399371963117	0.0304	0.6602	52493	75664	57604.43
6929900	chr15	rs16949992	44238869	C	G	0.954	0.954	0.991	0.047598978799279	0.0208	0.0221	53322	76999	58646.49
6932281	chr15	rs28654093	44239652	C	T	0.957	0.955	0.992	0.0522033801338585	0.0212	0.01362	53322	76999	58646.49
6923401	chr15	rs11630936	44240327	C	T	0.956	0.955	0.999	0.0560967393518702	0.021	0.007611	53386	77258	58749.13
6920825	chr15	rs16950215	44241388	C	T	0.956	0.955	0.999	0.0572023017657484	0.021	0.006473	53386	77258	58749.13
6932555	chr15	rs117101779	44241405	A	G	0.978	0.978	0.697	-0.0267958227871631	0.0353	0.4485	52841	75249	57900.31
6917644	chr15	rs7178452	44242039	G	T	0.956	0.955	0.999	0.0575988723793984	0.021	0.006068	53386	77258	58749.13
6917667	chr15	rs8042714	44242458	C	G	0.911	0.908	0.998	0.0572967376061087	0.0151	0.0001501	53386	77258	58749.13
6922100	chr15	rs11635039	44242863	C	T	0.956	0.954	0.993	0.0522982892110339	0.021	0.01273	53386	77258	58749.13
6925174	chr15	rs59770554	44243512	C	G	0.953	0.951	0.989	0.0499038295281839	0.0204	0.01444	53386	77258	58749.13
6932325	chr15	rs59561000	44243695	T	A	0.956	0.955	0.993	0.0515957486436504	0.0211	0.01466	53386	77258	58749.13
6925833	chr15	rs115782822	44243773	T	C	0.981	0.98	0.864	0.052696808999969	0.0347	0.1292	50184	71999	55071.5
6932489	chr15	rs8035382	44244523	T	C	0.952	0.95	0.997	0.0481042146741464	0.0202	0.01729	53386	77258	58749.13
6927876	chr15	rs8035402	44244567	T	C	0.952	0.95	0.996	0.047598978799279	0.0202	0.01851	53386	77258	58749.13
6914336	chr15	rs118186362	44245728	A	G	0.979	0.977	0.817	0.0686954939412985	0.0338	0.04194	51048	71941	55771.36
6917427	chr15	rs2929282	44245931	A	T	0.952	0.95	0.995	0.0479040574070545	0.0202	0.01768	53386	77258	58749.13
6933314	chr15	rs72716043	44247491	T	C	0.953	0.953	0.635	-0.0523043316292892	0.0253	0.03884	53386	77258	58749.13
6919547	chr15	rs12592921	44248752	A	C	0.838	0.84	0.663	-0.0177974390305806	0.0144	0.2164	53386	77258	58749.13
6924231	chr15	rs2930523	44249197	A	T	0.956	0.955	0.995	0.0501986955327459	0.021	0.01696	53386	77258	58749.13
6923126	chr15	rs76357206	44250032	T	C	0.944	0.944	0.703	-0.0099998320783335	0.0222	0.6504	53386	77258	58749.13
6925204	chr15	rs2929279	44250054	C	G	0.956	0.955	0.994	0.0499989570943217	0.021	0.01742	53386	77258	58749.13
6915194	chr15	rs2930524	44250295	T	C	0.956	0.955	0.994	0.0499038295281839	0.021	0.01763	53386	77258	58749.13
6916195	chr15	rs2929278	44250313	C	T	0.749	0.741	0.943	0.056900047132812	0.0102	2.619e-08	53386	77258	58749.13
6926060	chr15	rs2930525	44250911	T	C	0.951	0.949	0.991	0.0423983514166169	0.02	0.03433	53386	77258	58749.13
6917169	chr15	rs28729677	44252362	C	T	0.951	0.949	0.991	0.0423024980338776	0.0201	0.03496	53386	77258	58749.13
6924104	chr15	rs2929277	44252487	A	G	0.951	0.95	0.99	0.0414010268486756	0.0201	0.03918	53386	77258	58749.13
6924447	chr15	rs2957582	44257954	C	T	0.727	0.719	0.921	0.055500929860874	0.0101	3.781e-08	53386	77258	58749.13
6919721	chr15	rs118014806	44258516	G	C	0.979	0.979	0.799	0.0016985566355815	0.0345	0.9598	50529	73640	55698.45
6924196	chr15	rs2929275	44258897	C	T	0.951	0.95	0.989	0.04149696667529	0.0201	0.03897	53386	77258	58749.13
6916355	chr15	rs55889744	44259414	C	T	0.984	0.985	0.529	-0.0350988198393953	0.0485	0.4691	52033	73278	56945.33
6914398	chr15	rs28431326	44259856	G	T	0.969	0.968	0.952	0.0531994764675775	0.0257	0.03876	53386	77258	58749.13
6919249	chr15	rs77962107	44260462	A	G	0.975	0.976	0.638	-0.0593997472816252	0.035	0.08939	53386	77258	58749.13
6916799	chr15	rs149480320	44261155	T	C	0.966	0.965	0.715	-0.0022024235552	0.0284	0.9381	52391	75333	57448.48
6921073	chr15	rs72716049	44262242	G	T	0.954	0.953	0.634	-0.0480984034910313	0.0255	0.0588	53386	77258	58749.13
6918079	chr15	rs72716050	44262465	C	G	0.954	0.953	0.635	-0.0484027392281675	0.0254	0.05732	53386	77258	58749.13
6931558	chr15	rs2623015	44262875	A	C	0.952	0.951	0.986	0.0452983606272869	0.0204	0.0261	53386	77258	58749.13
6915867	chr15	rs148138454	44263515	T	C	0.981	0.979	0.805	0.0691995168010044	0.0362	0.0563	48684	69695	53470.51
6921068	chr15	rs118056071	44263882	T	C	0.947	0.949	0.695	-0.0630036995790015	0.0232	0.006603	53386	77258	58749.13
6915130	chr15	rs2929280	44264957	G	C	0.106	0.109	0.711	0.001998002662673	0.0166	0.9022	53386	77258	58749.13
6926850	chr15	rs147682208	44265379	C	T	0.961	0.96	0.769	0.023003381764963	0.0252	0.3597	53386	77258	58749.13
6927480	chr15	rs8033233	44265624	C	T	0.953	0.952	0.982	0.0505029821731068	0.0206	0.01431	53386	77258	58749.13
6914892	chr15	rs2929281	44266081	G	T	0.954	0.952	0.982	0.0497040321791155	0.0206	0.01592	53386	77258	58749.13
6914517	chr15	rs2412845	44266692	C	T	0.954	0.952	0.982	0.0497991787524836	0.0206	0.01576	53386	77258	58749.13
6913915	chr15	rs138570705	44266730	G	A	0.973	0.973	0.981	0.0314017631395316	0.027	0.2446	53257	76740	58542.57
6930993	chr15	rs78735736	44268711	G	T	0.971	0.97	0.939	0.0590044865764036	0.0264	0.02572	53386	77258	58749.13
6919637	chr15	rs111514241	44268924	G	A	0.868	0.871	0.78	-0.0214994661132367	0.0145	0.1375	53386	77258	58749.13
6916913	chr15	rs2412846	44269353	G	A	0.954	0.952	0.983	0.0499989570943217	0.0206	0.01535	53386	77258	58749.13
6919756	chr15	rs2412847	44269599	G	A	0.955	0.953	0.981	0.0513012943555507	0.0208	0.01358	53386	77258	58749.13
6929236	chr15	rs2412848	44269607	G	T	0.954	0.952	0.983	0.0501035869662456	0.0206	0.01522	53386	77258	58749.13
6926927	chr15	rs2957583	44269775	A	C	0.952	0.951	0.98	0.0513962890834148	0.0204	0.0117	53386	77258	58749.13
6929996	chr15	rs2930528	44270531	A	G	0.954	0.952	0.983	0.0501986955327459	0.0206	0.015	53386	77258	58749.13
6916254	chr15	rs17582478	44271206	A	G	0.857	0.859	0.774	-0.0193969096107316	0.0139	0.1633	53386	77258	58749.13
6917239	chr15	rs112913854	44271414	G	T	0.971	0.972	0.675	-0.0372969647443931	0.0317	0.2397	52535	74946	57595.82
6918224	chr15	rs146998515	44273204	C	T	0.979	0.98	0.809	-0.0016012813669738	0.0347	0.9643	50473	73414	55608.69
6933628	chr15	rs2412849	44276555	C	G	0.0481	0.0492	0.98	-0.0519988063604998	0.0204	0.01068	53386	77258	58749.13
6923935	chr15	rs55838245	44276612	C	T	0.986	0.986	0.604	-0.0660009232598249	0.0514	0.1991	45083	65200	49588.42
6913930	chr15	rs6493091	44277216	C	T	0.0472	0.0484	0.983	-0.050504132173768	0.0205	0.01391	53386	77258	58749.13
6925524	chr15	rs182072899	44277256	A	C	0.985	0.985	0.664	-0.0136020904182857	0.0452	0.7633	50730	72041	55473.53
6921111	chr15	rs142965816	44277933	G	A	0.98	0.979	0.642	-0.0654989822326957	0.0404	0.1051	46648	68510	51876.84
6915533	chr15	rs2412850	44278161	A	G	0.0481	0.0492	0.982	-0.0519988063604998	0.0204	0.01072	53386	77258	58749.13
6921219	chr15	rs2412851	44278441	G	A	0.0464	0.0477	0.985	-0.050798679887367	0.0206	0.0138	53386	77258	58749.13
6920035	chr15	rs11854312	44279709	T	C	0.0481	0.0492	0.982	-0.0519988063604998	0.0204	0.01071	53386	77258	58749.13
6916718	chr15	rs11070417	44279850	T	C	0.0463	0.0477	0.985	-0.050903896528528	0.0206	0.0135	53386	77258	58749.13
6930891	chr15	rs111840748	44280135	G	A	0.971	0.972	0.676	-0.0375980304153185	0.0317	0.2361	52535	74946	57595.82
6914085	chr15	rs11632901	44280253	T	C	0.0463	0.0477	0.986	-0.0509986009718156	0.0206	0.01331	53386	77258	58749.13
6921172	chr15	rs4924727	44280609	T	G	0.0481	0.0492	0.982	-0.0519988063604998	0.0204	0.01071	53386	77258	58749.13
6913596	chr15	rs112159895	44280927	G	A	0.938	0.937	0.858	0.024702368640342	0.0193	0.201	53386	77258	58749.13
6919469	chr15	rs72716055	44282021	G	A	0.954	0.953	0.629	-0.0511985620326965	0.0256	0.04571	53386	77258	58749.13
6931591	chr15	rs140655583	44283414	C	T	0.987	0.988	0.649	-0.0917973569973717	0.0574	0.1095	38049	55795	41800.28
6914338	chr15	rs74499991	44284006	C	G	0.966	0.968	0.715	-0.0708946787765477	0.0285	0.01298	53386	77258	58749.13
6930656	chr15	rs10851415	44284168	G	A	0.0463	0.0478	0.987	-0.0511985620326965	0.0206	0.01288	53386	77258	58749.13
6926302	chr15	rs11635948	44286094	C	T	0.0471	0.0483	0.988	-0.050903896528528	0.0205	0.01298	53386	77258	58749.13
6920709	chr15	rs11631340	44286325	T	C	0.048	0.0492	0.985	-0.0525045539821493	0.0203	0.00979	53386	77258	58749.13
6923480	chr15	rs76107285	44286489	T	C	0.95	0.952	0.714	-0.0591981397259644	0.0236	0.01214	53386	77258	58749.13
6920524	chr15	rs28830267	44286873	A	C	0.971	0.97	0.937	0.0570984120398765	0.0264	0.03043	53386	77258	58749.13
6920911	chr15	rs8037596	44287597	A	C	0.0463	0.0478	0.989	-0.0519988063604998	0.0206	0.01155	53386	77258	58749.13
6913462	chr15	rs6493092	44289418	C	T	0.0463	0.0477	0.991	-0.0521041493573948	0.0206	0.01135	53386	77258	58749.13
6922475	chr15	rs4924728	44289953	T	C	0.047	0.0483	0.991	-0.0513985630860003	0.0205	0.01198	53386	77258	58749.13
6926371	chr15	rs12916238	44290057	C	G	0.8	0.795	0.905	0.0298014912367898	0.0113	0.008183	53386	77258	58749.13
6929344	chr15	rs4924729	44291244	T	C	0.0463	0.0477	0.992	-0.052198967543594	0.0206	0.01103	53386	77258	58749.13
6915382	chr15	rs8031749	44291711	T	C	0.96	0.959	0.932	0.0518996105407571	0.0229	0.02347	53386	77258	58749.13
6916458	chr15	rs113807805	44292808	C	T	0.977	0.977	0.749	0.0020977980821461	0.034	0.9509	51699	74870	56810.43
6914144	chr15	rs141500197	44292933	C	T	0.963	0.962	0.722	-0.0121029460677457	0.0269	0.6535	52391	75333	57448.48
6926323	chr15	rs11638352	44293137	C	A	0.0463	0.0478	0.992	-0.0525045539821493	0.0205	0.01053	53386	77258	58749.13
6919222	chr15	rs12913809	44293211	G	T	0.0463	0.0478	0.993	-0.0525045539821493	0.0205	0.01054	53386	77258	58749.13
6921991	chr15	rs2412854	44294472	A	G	0.0463	0.0478	0.993	-0.0527996915922012	0.0205	0.01006	53386	77258	58749.13
6924959	chr15	rs2412853	44295257	C	T	0.0468	0.0483	0.991	-0.0523991687992084	0.0205	0.01036	53386	77258	58749.13
6922171	chr15	rs4924731	44296724	A	G	0.0467	0.0482	0.991	-0.0529051189949894	0.0205	0.00975	53386	77258	58749.13
6922060	chr15	rs138893177	44297617	C	T	0.973	0.973	0.989	0.0326994961630157	0.0269	0.2231	53257	76740	58542.57
6933760	chr15	rs77207316	44299426	A	G	0.987	0.986	0.634	0.105899370449502	0.0487	0.02973	50305	69158	54592.55
6923907	chr15	rs142461722	44301868	C	T	0.987	0.988	0.649	-0.088995161571562	0.0577	0.1227	37560	55406	41366.97
6912657	chr15	rs2412852	44303086	T	C	0.0478	0.0491	0.993	-0.0532952970582236	0.0203	0.008584	53386	77258	58749.13
6915751	chr15	rs10851416	44304308	G	A	0.0462	0.0478	0.995	-0.0527996915922012	0.0205	0.01008	53386	77258	58749.13
6919152	chr15	rs8035212	44304636	T	C	0.0478	0.0491	0.993	-0.0534007767271153	0.0203	0.008498	53386	77258	58749.13
6927041	chr15	rs149779816	44305440	A	T	0.973	0.973	0.99	0.0326994961630157	0.0269	0.2236	53257	76740	58542.57
6931514	chr15	rs6493093	44305495	C	G	0.0462	0.0478	0.995	-0.0530000131617053	0.0205	0.009823	53386	77258	58749.13
6917187	chr15	rs148596463	44305780	G	C	0.973	0.972	0.991	0.0323994240466592	0.0268	0.2275	53257	76740	58542.57
6921170	chr15	rs4924732	44307583	T	C	0.289	0.296	0.922	-0.044599955369026	0.0099	6.525e-06	53386	77258	58749.13
6915652	chr15	rs4923969	44308536	A	G	0.0462	0.0477	0.996	-0.0530949163341788	0.0205	0.009593	53386	77258	58749.13
6927715	chr15	rs7176955	44308905	A	G	0.0466	0.0481	0.996	-0.0527048164320283	0.0205	0.01004	53386	77258	58749.13
6931272	chr15	rs28667396	44309387	T	C	0.0462	0.0477	0.996	-0.0530949163341788	0.0205	0.009597	53386	77258	58749.13
6923876	chr15	rs35447247	44309913	C	T	0.95	0.947	0.852	0.0254045542217263	0.0211	0.2296	53386	77258	58749.13
6933457	chr15	rs9920249	44310206	T	A	0.0462	0.0478	0.996	-0.053200374867981	0.0205	0.009426	53386	77258	58749.13
6932311	chr15	rs6493094	44310790	G	A	0.047	0.0484	0.996	-0.0527048164320283	0.0204	0.009684	53386	77258	58749.13
6928727	chr15	rs76639963	44310844	C	T	0.961	0.96	0.789	0.0190964956909883	0.0248	0.4404	53386	77258	58749.13
6916382	chr15	rs8037441	44311916	T	C	0.0462	0.0478	0.996	-0.0538017009683557	0.0205	0.008636	53386	77258	58749.13
6926273	chr15	rs75848249	44312025	G	A	0.98	0.981	0.638	-0.0630995569433169	0.0393	0.1082	53150	77025	58514.64
6925443	chr15	rs2114420	44312583	T	C	0.0479	0.0492	0.995	-0.0534007767271153	0.0203	0.008408	53386	77258	58749.13
6925458	chr15	rs28529668	44312787	C	T	0.962	0.961	0.932	0.0558036076154242	0.0233	0.01682	53386	77258	58749.13
6913611	chr15	rs2114421	44313055	T	C	0.0478	0.0491	0.994	-0.053200374867981	0.0203	0.008748	53386	77258	58749.13
6914717	chr15	rs118035086	44314302	T	C	0.973	0.972	0.648	0.0228958774769045	0.0324	0.4801	53386	77258	58749.13
6915014	chr15	rs117842642	44315693	T	C	0.965	0.964	0.838	0.0250047589895661	0.0258	0.3336	52605	74098	57508.63
6922329	chr15	rs113469498	44316533	G	C	0.937	0.935	0.851	0.0228958774769045	0.0191	0.2321	53386	77258	58749.13
6914451	chr15	rs143579272	44318343	T	C	0.985	0.985	0.661	-0.0131966945943914	0.0452	0.7694	50730	72041	55473.53
6927557	chr15	rs12324261	44318471	A	G	0.0462	0.0478	0.996	-0.0544984253364989	0.0205	0.007818	53386	77258	58749.13
6931662	chr15	rs142837851	44318735	T	C	0.984	0.985	0.567	-0.088798427358848	0.0475	0.06138	50543	71666	55099.69
6931317	chr15	rs8036541	44319377	C	T	0.0462	0.0479	0.996	-0.0544984253364989	0.0205	0.007791	53386	77258	58749.13
6924984	chr15	rs8041487	44319762	G	T	0.0462	0.0479	0.996	-0.0546040319940407	0.0205	0.007759	53386	77258	58749.13
6926011	chr15	rs10518994	44321136	T	C	0.0479	0.0493	0.994	-0.0546040319940407	0.0203	0.007001	53386	77258	58749.13
6926411	chr15	rs143148646	44321663	G	T	0.984	0.984	0.559	-0.104305516809314	0.0471	0.02689	50959	71832	55677.58
6929618	chr15	rs77077116	44324041	T	C	0.977	0.978	0.715	-0.0851004766504662	0.0344	0.01341	53386	77258	58749.13
6915043	chr15	rs147370181	44324114	G	C	0.985	0.985	0.664	-0.0095050300143049	0.0454	0.8342	50494	70890	55081.84
6921928	chr15	rs1820482	44325302	A	G	0.0469	0.0484	0.995	-0.0527048164320283	0.0204	0.009781	53386	77258	58749.13
6929238	chr15	rs17504748	44326570	T	C	0.977	0.977	0.748	-0.001501126126267	0.0341	0.9641	51699	74870	56810.43
6924666	chr15	rs11070419	44327179	C	G	0.0462	0.0479	0.995	-0.0546040319940407	0.0205	0.007685	53386	77258	58749.13
6928934	chr15	rs4924734	44328070	G	T	0.0462	0.0479	0.995	-0.0546990875223834	0.0205	0.007616	53386	77258	58749.13
6923348	chr15	rs4923971	44328112	C	T	0.802	0.797	0.915	0.0270994698817177	0.0112	0.016	53386	77258	58749.13
