## Supplementary material for "Characterization of shared and ancestry-specific signals driving complex traits using multi-ancestry fine-mapping": s1_gwas_temp.txt

Unnamed: 0	chrom	ID	pos	A1	A2	FCAS	FCON	IMPINFO	BETA	SE	P	NCAS	NCON	NEFF
4757680	chr15	rs7177611	61372759	G	A	0.715	0.72	0.996	-0.0243951568347216	0.0096	0.01085	53386	77258	58749.13
4747513	chr15	rs782905	61373581	T	A	0.768	0.763	0.982	0.0183015011699126	0.0102	0.07395	53386	77258	58749.13
4748233	chr15	rs12899546	61373673	A	T	0.522	0.524	0.983	-0.0069037763167944	0.0087	0.4243	53386	77258	58749.13
4751455	chr15	rs782906	61373939	A	G	0.109	0.107	0.957	0.0090984829852593	0.0141	0.5208	53386	77258	58749.13
4753744	chr15	rs4774385	61374719	A	G	0.926	0.925	0.974	0.0139029051689914	0.0167	0.4046	53386	77258	58749.13
4737678	chr15	rs782907	61376143	G	A	0.693	0.686	0.988	0.0333960906184285	0.0093	0.000352	53386	77258	58749.13
4746454	chr15	rs8026340	61377680	T	C	0.85	0.849	0.99	0.0156961681063242	0.0121	0.1953	53386	77258	58749.13
4761194	chr15	rs11071586	61378086	C	T	0.396	0.402	0.998	-0.0197028322758684	0.0088	0.02438	53386	77258	58749.13
4737559	chr15	rs782908	61378610	G	A	0.853	0.847	0.992	0.0366019024445485	0.0121	0.002442	53386	77258	58749.13
4746609	chr15	rs4774386	61378686	T	C	0.853	0.854	0.975	-0.003596459514405	0.0124	0.7723	53386	77258	58749.13
4744511	chr15	rs4774387	61378810	T	C	0.92	0.92	0.981	-0.0014009809156281	0.0161	0.9323	53386	77258	58749.13
4742310	chr15	rs11632537	61379287	T	C	0.66	0.665	0.986	-0.0303045802648556	0.0092	0.0009593	53386	77258	58749.13
4751417	chr15	rs17204848	61380279	G	C	0.66	0.665	0.986	-0.0293979151845611	0.0092	0.001317	53386	77258	58749.13
4739931	chr15	rs893284	61380371	T	C	0.92	0.921	0.98	-0.0018016219466282	0.0161	0.9114	53386	77258	58749.13
4739957	chr15	rs893285	61380571	T	C	0.92	0.921	0.98	-0.0024028846163103	0.0161	0.8829	53386	77258	58749.13
4761656	chr15	rs893286	61381078	A	C	0.85	0.849	0.991	0.0159028762794155	0.0121	0.1875	53386	77258	58749.13
4745989	chr15	rs76436997	61381253	G	A	0.912	0.91	0.978	0.0208021276292633	0.0153	0.1747	53386	77258	58749.13
4744483	chr15	rs782909	61381499	C	T	0.854	0.847	0.997	0.0366983037826737	0.0121	0.002371	53386	77258	58749.13
4755162	chr15	rs718911	61382424	A	G	0.92	0.921	0.979	-0.001100605444033	0.0161	0.9472	53386	77258	58749.13
4744131	chr15	rs10519111	61382697	T	C	0.848	0.851	0.984	-0.0163021610829842	0.0121	0.1774	53386	77258	58749.13
4753932	chr15	rs16943597	61382919	C	T	0.974	0.976	0.974	-0.0762009300937354	0.0288	0.008027	52721	76848	58261.42
4759082	chr15	rs12902142	61383021	T	C	0.754	0.753	0.988	0.0155977206230546	0.01	0.1204	53386	77258	58749.13
4753155	chr15	rs4775356	61384471	T	C	0.648	0.655	0.985	-0.0385017716536664	0.0091	2.281e-05	53386	77258	58749.13
4741485	chr15	rs4775357	61384486	G	A	0.648	0.655	0.985	-0.0383978517965666	0.0091	2.431e-05	53386	77258	58749.13
4752803	chr15	rs4775358	61384518	G	T	0.648	0.655	0.985	-0.0380030548002074	0.0091	2.89e-05	53386	77258	58749.13
4761534	chr15	rs8036086	61384537	T	A	0.748	0.746	0.988	0.0184978548821194	0.01	0.06285	53386	77258	58749.13
4745609	chr15	rs782910	61384671	A	G	0.246	0.246	0.992	-0.001300845733048	0.01	0.8975	53386	77258	58749.13
4747637	chr15	rs8035885	61384955	G	A	0.648	0.655	0.985	-0.0385017716536664	0.0091	2.312e-05	53386	77258	58749.13
4751714	chr15	rs1437535	61385177	T	C	0.396	0.402	0.995	-0.0208968257129853	0.0088	0.01734	53386	77258	58749.13
4758923	chr15	rs1437536	61385241	C	G	0.648	0.656	0.985	-0.0385953087593848	0.0091	2.169e-05	53386	77258	58749.13
4742387	chr15	rs1437537	61385274	T	C	0.396	0.402	0.995	-0.021101069908054	0.0088	0.01662	53386	77258	58749.13
4741214	chr15	rs1437538	61385468	T	C	0.645	0.652	0.986	-0.0372035489975441	0.0091	4.201e-05	53386	77258	58749.13
4760591	chr15	rs9806763	61385674	C	A	0.645	0.652	0.985	-0.0372035489975441	0.0091	4.14e-05	53386	77258	58749.13
4750267	chr15	rs9806764	61385682	C	T	0.645	0.652	0.986	-0.0369026020501437	0.0091	4.848e-05	53386	77258	58749.13
4745632	chr15	rs8042259	61385824	T	C	0.384	0.389	0.989	-0.0194988734340555	0.0089	0.02799	53386	77258	58749.13
4747583	chr15	rs9806779	61385839	C	T	0.645	0.652	0.985	-0.0372035489975441	0.0091	4.064e-05	53386	77258	58749.13
4755260	chr15	rs9806146	61385847	T	C	0.645	0.652	0.985	-0.0372035489975441	0.0091	4.059e-05	53386	77258	58749.13
4739851	chr15	rs1437539	61386080	C	T	0.645	0.652	0.986	-0.0369959896867261	0.0091	4.597e-05	53386	77258	58749.13
4746212	chr15	rs1437540	61386267	C	G	0.974	0.976	0.97	-0.0726029514196542	0.0286	0.01125	53040	77127	58559.09
4745355	chr15	rs78468334	61386471	T	C	0.982	0.982	0.957	-0.0043996643446871	0.0339	0.8973	51875	74505	56846.01
4756038	chr15	rs4775359	61388504	G	A	0.921	0.921	0.976	0.0002999550089979	0.0162	0.9832	53386	77258	58749.13
4752492	chr15	rs782911	61389753	C	T	0.182	0.182	0.971	-0.0105959392134034	0.0113	0.348	53386	77258	58749.13
4739213	chr15	rs12915514	61390756	A	G	0.33	0.336	0.979	-0.0303045802648556	0.0092	0.0009911	53386	77258	58749.13
4752945	chr15	rs782912	61390893	T	C	0.939	0.936	0.947	0.0259016375226531	0.0183	0.1552	53386	77258	58749.13
4745383	chr15	rs7169109	61392410	C	T	0.849	0.847	0.974	0.0202045073158995	0.0122	0.09681	53386	77258	58749.13
4740857	chr15	rs7169433	61392474	G	T	0.509	0.513	0.984	-0.0182047046548463	0.0087	0.0355	53386	77258	58749.13
4760638	chr15	rs3803479	61392903	G	A	0.509	0.513	0.984	-0.0187955345843259	0.0087	0.03005	53386	77258	58749.13
4751893	chr15	rs12592311	61393349	C	G	0.795	0.792	0.974	0.0258041896815329	0.0108	0.01661	53386	77258	58749.13
4758727	chr15	rs893287	61394232	A	G	0.384	0.391	0.985	-0.0244976316004002	0.0089	0.005831	53386	77258	58749.13
4744876	chr15	rs893288	61394450	C	T	0.392	0.399	0.984	-0.0256973671872587	0.0089	0.003754	53386	77258	58749.13
4742323	chr15	rs78573683	61396370	G	A	0.912	0.911	0.957	0.0192044091837133	0.0155	0.2139	53386	77258	58749.13
4744253	chr15	rs782913	61396821	T	C	0.652	0.647	0.971	0.0153023200084426	0.0091	0.09345	53386	77258	58749.13
4753105	chr15	rs74020850	61396833	T	C	0.926	0.926	0.953	0.001998002662673	0.0169	0.9038	53386	77258	58749.13
4743219	chr15	rs13329643	61397660	C	T	0.857	0.851	0.994	0.0363994293800054	0.0122	0.002881	53386	77258	58749.13
4760802	chr15	rs782915	61398017	G	A	0.781	0.775	0.994	0.0209979909956055	0.0104	0.04349	53386	77258	58749.13
4763568	chr15	rs782916	61398155	T	C	0.923	0.924	0.985	-0.015702643727291	0.0164	0.3371	53386	77258	58749.13
4746216	chr15	rs8039380	61398185	A	T	0.858	0.851	0.994	0.0363994293800054	0.0122	0.002909	53386	77258	58749.13
4743853	chr15	rs782917	61399109	G	A	0.775	0.77	0.994	0.0197045832743354	0.0103	0.05606	53386	77258	58749.13
4748895	chr15	rs782918	61399373	C	T	0.78	0.775	0.997	0.0204984635773248	0.0104	0.04763	53386	77258	58749.13
4747759	chr15	rs782919	61399801	C	T	0.777	0.77	0.994	0.0247999239054771	0.0103	0.01637	53386	77258	58749.13
4742340	chr15	rs782920	61399892	C	T	0.931	0.932	0.984	-0.0263029084210524	0.0172	0.1273	53386	77258	58749.13
4762641	chr15	rs74526157	61399972	G	C	0.947	0.946	0.967	0.023198814502523	0.0195	0.2336	53386	77258	58749.13
4760754	chr15	rs813638	61401327	A	G	0.317	0.315	0.957	0.0030952049073025	0.0095	0.7443	53386	77258	58749.13
4738479	chr15	rs73430867	61401915	C	G	0.93	0.93	0.976	0.0251998010217421	0.0171	0.142	53386	77258	58749.13
4756868	chr15	rs115909738	61402485	C	A	0.868	0.861	0.979	0.0363994293800054	0.0127	0.004177	53386	77258	58749.13
4750410	chr15	rs782921	61402642	G	A	0.0908	0.092	0.949	-0.0206007457079636	0.0153	0.1792	53386	77258	58749.13
4742445	chr15	rs782923	61403324	G	A	0.777	0.772	0.99	0.0172994970780611	0.0103	0.09487	53386	77258	58749.13
4738065	chr15	rs782924	61403371	G	T	0.924	0.926	0.982	-0.0257999754904126	0.0165	0.1189	53386	77258	58749.13
4743739	chr15	rs782925	61403424	C	T	0.787	0.782	0.992	0.0172012073197748	0.0105	0.1026	53386	77258	58749.13
4738607	chr15	rs58612728	61404282	C	T	0.858	0.851	0.991	0.0366019024445485	0.0123	0.002834	53386	77258	58749.13
4738078	chr15	rs782926	61404622	A	G	0.339	0.339	0.971	-0.007296555232638	0.0092	0.4261	53386	77258	58749.13
4741886	chr15	rs708682	61405195	G	A	0.924	0.926	0.983	-0.0257999754904126	0.0165	0.1178	53386	77258	58749.13
4740607	chr15	rs17237696	61407066	C	T	0.945	0.945	0.993	0.0126990249774084	0.0189	0.5035	53386	77258	58749.13
4761051	chr15	rs62007560	61407382	C	G	0.945	0.945	0.993	0.0097027754613851	0.019	0.6086	53386	77258	58749.13
4740388	chr15	rs782928	61407394	C	T	0.734	0.728	0.995	0.0198026272961797	0.0097	0.04138	53386	77258	58749.13
4762770	chr15	rs17303453	61407523	T	C	0.945	0.945	0.993	0.0126990249774084	0.0189	0.5004	53386	77258	58749.13
4757780	chr15	rs782929	61407852	G	A	0.931	0.933	0.98	-0.0231048737150968	0.0173	0.1827	53386	77258	58749.13
4750856	chr15	rs116868644	61408066	T	C	0.947	0.946	0.97	0.0259990758686168	0.0195	0.1814	53386	77258	58749.13
4742156	chr15	rs782930	61408362	G	A	0.657	0.65	0.995	0.0262036654966364	0.0091	0.003891	53386	77258	58749.13
4754176	chr15	rs2438127	61408492	C	G	0.929	0.931	0.977	-0.022398994943479	0.0172	0.192	53386	77258	58749.13
4759071	chr15	rs782931	61408703	G	A	0.651	0.645	0.997	0.0269047980491434	0.009	0.002934	53386	77258	58749.13
4753810	chr15	rs708683	61408860	A	G	0.649	0.643	0.995	0.0255020410123433	0.009	0.004732	53386	77258	58749.13
4762409	chr15	rs708684	61408871	C	G	0.649	0.643	0.995	0.0255995183002125	0.009	0.004611	53386	77258	58749.13
4751210	chr15	rs782932	61409980	G	A	0.651	0.645	0.991	0.0273038345273452	0.0091	0.002548	53386	77258	58749.13
4740823	chr15	rs813017	61410095	C	G	0.656	0.65	0.99	0.0267977123853779	0.0091	0.003183	53386	77258	58749.13
4761750	chr15	rs782933	61411090	C	A	0.876	0.877	0.984	-0.004198802647333	0.0132	0.7511	53386	77258	58749.13
4740034	chr15	rs78706566	61411797	C	T	0.945	0.945	0.983	0.0068961666878413	0.019	0.717	53386	77258	58749.13
4749261	chr15	rs8032023	61412142	T	C	0.562	0.556	0.997	0.0135971385060249	0.0087	0.1181	53386	77258	58749.13
4763306	chr15	rs8035323	61412414	C	T	0.567	0.561	0.991	0.0100988346774146	0.0087	0.2471	53386	77258	58749.13
4752093	chr15	rs28704972	61413070	C	G	0.556	0.55	0.987	0.013202462677756	0.0087	0.129	53386	77258	58749.13
4760404	chr15	rs811449	61413462	C	G	0.603	0.597	0.981	0.0127977582298607	0.0089	0.1479	53386	77258	58749.13
4738614	chr15	rs144442702	61413518	T	C	0.987	0.988	0.922	-0.0680005069007488	0.052	0.1907	34610	51530	38129.64
4756682	chr15	rs810668	61413786	A	T	0.603	0.597	0.979	0.0125015292229252	0.0089	0.1588	53386	77258	58749.13
4759168	chr15	rs75941956	61413969	T	C	0.964	0.964	0.933	0.0045994064948955	0.024	0.8474	53325	77015	58651.61
4750774	chr15	rs782935	61414507	T	C	0.599	0.593	0.975	0.0119977384336167	0.0089	0.1761	53386	77258	58749.13
4746246	chr15	rs17303474	61414959	T	C	0.944	0.944	0.967	0.0126002819757385	0.019	0.5095	53386	77258	58749.13
4741697	chr15	rs782936	61416050	T	A	0.564	0.558	0.972	0.0158044491449436	0.0088	0.07202	53386	77258	58749.13
4756702	chr15	rs75885569	61416215	C	T	0.968	0.967	0.912	0.0153023200084426	0.0256	0.5514	53386	77258	58749.13
4740290	chr15	rs782937	61416277	A	C	0.554	0.548	0.968	0.0172012073197748	0.0088	0.05057	53386	77258	58749.13
4762238	chr15	rs782938	61416631	T	C	0.662	0.655	0.973	0.0166997792224134	0.0092	0.06967	53386	77258	58749.13
4760342	chr15	rs16943672	61417454	A	T	0.938	0.936	0.884	0.039701366851552	0.019	0.03691	53386	77258	58749.13
4740612	chr15	rs4775360	61417662	G	C	0.408	0.41	0.869	-0.0023026490626755	0.0094	0.8097	53386	77258	58749.13
4756937	chr15	rs7183068	61422816	C	A	0.328	0.326	0.971	-0.0001000050003333	0.0093	0.994	53386	77258	58749.13
4753721	chr15	rs7162255	61422931	T	C	0.327	0.326	0.97	-0.0004000800213396	0.0093	0.9697	53386	77258	58749.13
4750775	chr15	rs7183595	61422933	G	C	0.327	0.326	0.97	-0.0005001250416822	0.0093	0.9615	53386	77258	58749.13
4741115	chr15	rs11634887	61423008	C	T	0.824	0.824	0.936	0.0107025231331357	0.0117	0.3584	53386	77258	58749.13
4755214	chr15	rs719006	61423189	A	T	0.326	0.326	0.97	-0.0010005003335835	0.0093	0.912	53386	77258	58749.13
4752983	chr15	rs1160694	61424950	A	G	0.32	0.319	0.964	-0.0021022080918702	0.0094	0.8219	53386	77258	58749.13
4741570	chr15	rs11630018	61431787	C	T	0.901	0.899	0.929	0.0355987772398635	0.0149	0.0171	53386	77258	58749.13
4753135	chr15	rs1159814	61431996	C	T	0.414	0.415	0.931	-0.0145046862028817	0.0091	0.1097	53386	77258	58749.13
4753266	chr15	rs78512626	61432877	A	C	0.845	0.841	0.84	0.0217027816432335	0.0129	0.09382	53386	77258	58749.13
4748848	chr15	rs9788699	61433256	C	T	0.977	0.977	0.955	0.0190964956909883	0.0301	0.525	53060	77058	58506.7
4761486	chr15	rs9788707	61433272	G	C	0.977	0.977	0.952	0.0267977123853779	0.0299	0.37	53060	77058	58506.7
4745637	chr15	rs7170465	61433298	T	C	0.256	0.255	0.925	0.0025966258472659	0.0103	0.8007	53386	77258	58749.13
4755882	chr15	rs9788704	61433376	C	T	0.73	0.731	0.94	0.001099395443301	0.01	0.9133	53386	77258	58749.13
4744030	chr15	rs11071587	61433543	G	A	0.568	0.563	0.946	0.0227003855207759	0.0089	0.01101	53386	77258	58749.13
4755073	chr15	rs11071588	61433578	T	G	0.373	0.367	0.947	0.0246048038572487	0.0092	0.007282	53386	77258	58749.13
4752020	chr15	rs62007576	61433747	A	G	0.904	0.905	0.94	-0.0259025943231108	0.0152	0.08799	53386	77258	58749.13
4745203	chr15	rs9788745	61433812	A	G	0.974	0.974	0.963	0.0106035827841911	0.0281	0.7045	53060	77058	58506.7
4757145	chr15	rs4775362	61433932	C	T	0.218	0.216	0.943	0.023003381764963	0.0108	0.0328	53386	77258	58749.13
4745147	chr15	rs4775363	61434259	C	T	0.497	0.496	0.963	0.0027960873020011	0.0088	0.7501	53386	77258	58749.13
4737724	chr15	rs1437547	61434581	A	G	0.906	0.907	0.952	-0.0252049938352247	0.0152	0.09614	53386	77258	58749.13
4738548	chr15	rs12904761	61436282	T	C	0.228	0.228	0.987	-0.0149004625639624	0.0103	0.151	53386	77258	58749.13
4751840	chr15	rs12908710	61436881	G	A	0.409	0.407	0.985	0.0004998750416509	0.0088	0.9554	53386	77258	58749.13
4754103	chr15	rs11854222	61436990	T	C	0.228	0.228	0.991	-0.0150019689183474	0.0103	0.1459	53386	77258	58749.13
4752908	chr15	rs12909218	61437189	G	T	0.229	0.229	0.991	-0.0147989665120717	0.0103	0.1524	53386	77258	58749.13
4759554	chr15	rs12910159	61437220	T	C	0.229	0.229	0.991	-0.0146974807605841	0.0103	0.1543	53386	77258	58749.13
4756345	chr15	rs1816625	61437557	T	C	0.965	0.966	0.975	-0.0094040800752939	0.0239	0.694	53386	77258	58749.13
4744728	chr15	rs1550223	61437762	A	C	0.228	0.228	0.992	-0.0144032303107437	0.0103	0.1641	53386	77258	58749.13
4755620	chr15	rs1160659	61438523	T	C	0.229	0.229	0.994	-0.0145960053074092	0.0103	0.1556	53386	77258	58749.13
4742190	chr15	rs8024716	61439211	T	C	0.23	0.23	0.995	-0.0143017847108596	0.0103	0.1649	53386	77258	58749.13
4753875	chr15	rs11639241	61440007	T	G	0.392	0.392	0.987	-0.0042992284528324	0.0089	0.6265	53386	77258	58749.13
4751689	chr15	rs11071589	61440309	A	G	0.409	0.407	0.993	0.0011992805754821	0.0088	0.8879	53386	77258	58749.13
4747644	chr15	rs7163680	61440507	T	G	0.223	0.224	0.996	-0.0146974807605841	0.0104	0.1572	53386	77258	58749.13
4755926	chr15	rs12900813	61440594	C	T	0.411	0.41	0.994	-0.0003000450090019	0.0088	0.9684	53386	77258	58749.13
4754981	chr15	rs12900948	61440671	C	T	0.411	0.41	0.994	-0.0003000450090019	0.0088	0.9734	53386	77258	58749.13
4760384	chr15	rs975501	61441421	C	T	0.411	0.41	0.996	0.0	0.0088	0.9989	53386	77258	58749.13
4738790	chr15	rs11857128	61442034	A	G	0.358	0.358	0.992	-0.0009004052431641	0.009	0.9234	53386	77258	58749.13
4738361	chr15	rs10519113	61442450	C	T	0.411	0.41	0.998	-0.000200020002667	0.0088	0.9859	53386	77258	58749.13
4761999	chr15	rs12913612	61442937	T	C	0.409	0.407	0.996	0.0005998200719675	0.0088	0.9419	53386	77258	58749.13
4753302	chr15	rs17303481	61443194	A	G	0.963	0.963	0.99	-0.0091012913892029	0.0229	0.6902	53386	77258	58749.13
4741554	chr15	rs17270871	61443533	C	G	0.409	0.408	0.996	0.0009995003330834	0.0088	0.9077	53386	77258	58749.13
4744414	chr15	rs36085680	61443571	T	A	0.41	0.408	0.996	0.0008995952428359	0.0088	0.9148	53386	77258	58749.13
4751364	chr15	rs4238351	61444486	A	G	0.371	0.369	0.993	-0.0006001800720324	0.0089	0.9509	53386	77258	58749.13
4741143	chr15	rs76516935	61445322	A	G	0.975	0.974	0.974	-0.0110002818588653	0.0276	0.6895	53271	76789	58564.42
4752657	chr15	rs8033510	61445514	T	C	0.368	0.367	0.992	-0.000200020002667	0.009	0.9811	53386	77258	58749.13
4747448	chr15	rs8034864	61446353	T	G	0.214	0.216	1.0	-0.0208049294331883	0.0105	0.04677	53386	77258	58749.13
4746519	chr15	rs12708465	61446867	C	A	0.409	0.408	0.995	0.0006997551142732	0.0088	0.9377	53386	77258	58749.13
4755857	chr15	rs12708466	61446873	C	T	0.41	0.408	0.995	0.0004998750416509	0.0088	0.951	53386	77258	58749.13
4744036	chr15	rs12593790	61447643	A	G	0.961	0.961	1.0	-0.0163021610829842	0.0222	0.464	53386	77258	58749.13
4758030	chr15	rs7162238	61447827	A	G	0.406	0.405	0.994	0.0012991557316201	0.0088	0.8827	53386	77258	58749.13
4763526	chr15	rs973795	61448254	G	T	0.393	0.393	0.995	0.0002999550089979	0.0088	0.9688	53386	77258	58749.13
4754241	chr15	rs77161707	61449468	A	G	0.974	0.974	0.987	0.0259016375226531	0.0274	0.3446	53316	77188	58679.13
4761639	chr15	rs1437544	61449472	C	T	0.41	0.409	0.995	0.0006997551142732	0.0088	0.9386	53386	77258	58749.13
4760151	chr15	rs16943698	61450514	T	C	0.96	0.961	0.996	-0.0152050125429676	0.0222	0.4934	53386	77258	58749.13
4759775	chr15	rs73434636	61450828	T	A	0.961	0.961	0.998	-0.0139975096438537	0.0223	0.5311	53386	77258	58749.13
4752563	chr15	rs730754	61451336	C	T	0.396	0.395	0.997	0.0003999200213268	0.0088	0.9641	53386	77258	58749.13
4763053	chr15	rs12592385	61451437	C	T	0.668	0.668	0.992	-0.0019018072895963	0.0092	0.8351	53386	77258	58749.13
4756203	chr15	rs12912669	61451443	C	T	0.515	0.513	0.988	0.004101577021075	0.0087	0.6338	53386	77258	58749.13
4752739	chr15	rs17237738	61452569	G	T	0.888	0.885	0.983	0.0291023874205329	0.0137	0.03373	53386	77258	58749.13
4757301	chr15	rs4583176	61453111	A	G	0.231	0.231	1.01	-0.0144032303107437	0.0102	0.157	53386	77258	58749.13
4758478	chr15	rs12900176	61453382	C	T	0.408	0.407	0.995	0.0003999200213268	0.0088	0.9617	53386	77258	58749.13
4742998	chr15	rs1465811	61453791	T	C	0.961	0.962	0.997	-0.0117993392160431	0.0224	0.5994	53386	77258	58749.13
4739792	chr15	rs11631763	61454389	T	G	0.511	0.509	0.991	0.0028958031120254	0.0086	0.7361	53386	77258	58749.13
4740912	chr15	rs4613007	61454848	C	T	0.373	0.373	0.992	-0.0068030886197391	0.0089	0.4458	53386	77258	58749.13
4741519	chr15	rs76263103	61454849	G	A	0.974	0.974	0.977	-0.0094040800752939	0.0275	0.7317	53271	76789	58564.42
4760199	chr15	rs737112	61455072	T	C	0.372	0.373	0.991	-0.007004474152883	0.0089	0.4313	53386	77258	58749.13
4740894	chr15	rs74584658	61455779	C	T	0.962	0.962	0.991	-0.0180010511095525	0.0227	0.4279	53386	77258	58749.13
4750770	chr15	rs12916023	61456053	A	G	0.491	0.49	0.994	0.0007996801705642	0.0086	0.9265	53386	77258	58749.13
4759291	chr15	rs17237759	61456280	T	G	0.974	0.974	0.983	0.0221038989069263	0.0274	0.4187	53316	77188	58679.13
4761647	chr15	rs17303509	61457062	C	T	0.962	0.962	0.994	-0.0193969096107316	0.0226	0.3896	53386	77258	58749.13
4746713	chr15	rs1370433	61457999	A	T	0.0628	0.0622	0.996	0.0013990209137074	0.0178	0.9371	53386	77258	58749.13
4757279	chr15	rs17303523	61458318	G	C	0.886	0.883	0.985	0.0281986543586787	0.0136	0.03814	53386	77258	58749.13
4761840	chr15	rs17303530	61459477	T	G	0.886	0.883	0.985	0.0285971749776749	0.0136	0.0353	53386	77258	58749.13
4744512	chr15	rs4775364	61460122	T	C	0.45	0.452	0.996	-0.0094040800752939	0.0087	0.2767	53386	77258	58749.13
4746137	chr15	rs4775367	61461451	A	G	0.504	0.504	0.99	-0.0009004052431641	0.0086	0.9191	53386	77258	58749.13
4744020	chr15	rs4775368	61462171	C	T	0.504	0.504	0.99	-0.0010005003335835	0.0086	0.9107	53386	77258	58749.13
4747266	chr15	rs11071590	61462981	A	G	0.458	0.461	0.993	-0.0102018624845967	0.0087	0.2371	53386	77258	58749.13
4745165	chr15	rs11071591	61463031	T	C	0.458	0.46	0.993	-0.009797842480111	0.0087	0.2561	53386	77258	58749.13
4751637	chr15	rs1465812	61463891	C	T	0.496	0.496	0.993	-0.0024028846163103	0.0086	0.7771	53386	77258	58749.13
4748873	chr15	rs62007610	61464447	T	C	0.887	0.885	0.981	0.0281014301108748	0.0137	0.04008	53386	77258	58749.13
4755830	chr15	rs1370428	61465666	A	T	0.394	0.395	0.999	-0.0098988321792475	0.0088	0.2625	53386	77258	58749.13
4743549	chr15	rs12902705	61465923	C	A	0.528	0.53	0.988	-0.0113036461713921	0.0087	0.1925	53386	77258	58749.13
4760875	chr15	rs11853392	61466208	T	C	0.392	0.393	0.999	-0.0102018624845967	0.0088	0.247	53386	77258	58749.13
4737900	chr15	rs7170048	61466475	A	G	0.392	0.393	1.0	-0.009797842480111	0.0088	0.2657	53386	77258	58749.13
4738317	chr15	rs7171405	61466893	G	A	0.754	0.752	1.0	0.0118989261570991	0.01	0.231	53386	77258	58749.13
4740476	chr15	rs4774388	61466998	C	T	0.147	0.146	1.0	-0.0008003201707691	0.0121	0.9478	53386	77258	58749.13
4754976	chr15	rs4775369	61467078	A	G	0.561	0.561	0.99	-0.0030045090202987	0.0087	0.7292	53386	77258	58749.13
4750570	chr15	rs4775370	61467270	A	G	0.147	0.146	1.0	-0.0006001800720324	0.0121	0.9598	53386	77258	58749.13
4739210	chr15	rs4774389	61467308	G	A	0.394	0.395	1.0	-0.010302892995897	0.0088	0.2412	53386	77258	58749.13
4751657	chr15	rs10152663	61467353	A	T	0.393	0.394	1.0	-0.0098988321792475	0.0088	0.2612	53386	77258	58749.13
4747713	chr15	rs8037699	61468065	C	T	0.157	0.156	0.996	0.0011992805754821	0.0118	0.9159	53386	77258	58749.13
4759883	chr15	rs10519114	61468345	C	G	0.395	0.396	1.0	-0.0099998320783335	0.0088	0.2553	53386	77258	58749.13
4745942	chr15	rs7182581	61468422	A	G	0.783	0.78	0.986	0.0128964817350202	0.0105	0.2201	53386	77258	58749.13
4749623	chr15	rs1437543	61468467	G	A	0.754	0.752	1.0	0.0115035793834154	0.01	0.2474	53386	77258	58749.13
4748094	chr15	rs1370429	61468621	G	A	0.403	0.404	1.0	-0.008395140788382	0.0088	0.335	53386	77258	58749.13
4756764	chr15	rs1816624	61469322	C	T	0.192	0.193	0.977	-0.0019018072895963	0.011	0.865	53386	77258	58749.13
4754070	chr15	rs4774390	61469510	G	C	0.36	0.362	0.933	-0.0123965203365513	0.0093	0.1795	53386	77258	58749.13
4741389	chr15	rs4775371	61470359	A	G	0.175	0.177	0.981	-0.0213972981080803	0.0114	0.06017	53386	77258	58749.13
4746280	chr15	rs78266577	61472219	T	C	0.855	0.854	0.982	-0.0026033858701149	0.0123	0.8355	53386	77258	58749.13
4759787	chr15	rs1370430	61472606	T	C	0.361	0.365	0.997	-0.0154994990469515	0.0089	0.08355	53386	77258	58749.13
4746227	chr15	rs1370431	61472687	C	T	0.361	0.365	0.999	-0.0154994990469515	0.0089	0.08248	53386	77258	58749.13
4760426	chr15	rs12324086	61475188	C	T	0.356	0.359	0.994	-0.0132980281439898	0.009	0.1388	53386	77258	58749.13
4760265	chr15	rs12324625	61475316	T	C	0.422	0.426	0.99	-0.0193969096107316	0.0087	0.02671	53386	77258	58749.13
4753571	chr15	rs12324087	61475321	A	G	0.356	0.359	0.994	-0.013004189135254	0.009	0.1486	53386	77258	58749.13
4751339	chr15	rs28428669	61476610	T	C	0.857	0.857	0.982	-0.000200020002667	0.0124	0.9894	53386	77258	58749.13
4756636	chr15	rs4775373	61476936	T	C	0.359	0.361	0.988	-0.0131966945943914	0.009	0.1439	53386	77258	58749.13
4739134	chr15	rs12437877	61477482	T	G	0.935	0.933	0.984	0.0273038345273452	0.0175	0.1188	53386	77258	58749.13
4763496	chr15	rs12440783	61477700	A	G	0.354	0.357	0.989	-0.0140989243795016	0.009	0.1167	53386	77258	58749.13
4751634	chr15	rs7167741	61478406	A	T	0.538	0.54	0.969	-0.0108991808690006	0.0088	0.215	53386	77258	58749.13
4747088	chr15	rs7168298	61478637	C	T	0.731	0.732	0.968	-0.0085968472255182	0.0098	0.3825	53386	77258	58749.13
4739588	chr15	rs17204945	61479586	G	A	0.826	0.825	0.983	0.0124027667170427	0.0114	0.2785	53386	77258	58749.13
4745271	chr15	rs28754581	61480392	T	C	0.932	0.931	0.986	0.0264958638039652	0.0172	0.1246	53386	77258	58749.13
4745540	chr15	rs17204952	61480721	C	T	0.839	0.838	0.973	0.009197572354042	0.0118	0.4357	53386	77258	58749.13
4749763	chr15	rs17204959	61481102	C	T	0.545	0.545	0.963	-0.001100605444033	0.0088	0.9039	53386	77258	58749.13
4739778	chr15	rs12593777	61483427	G	A	0.069	0.0704	0.994	-0.0281011651109099	0.017	0.09806	53386	77258	58749.13
4745572	chr15	rs12441507	61484029	C	A	0.932	0.931	0.996	0.0288983900426488	0.0171	0.09159	53386	77258	58749.13
4754550	chr15	rs80271130	61484611	A	T	0.977	0.977	0.984	0.0347974835421732	0.0292	0.2341	53316	77188	58679.13
4748889	chr15	rs1529991	61484999	G	A	0.069	0.0704	0.998	-0.0285023604727122	0.017	0.09277	53386	77258	58749.13
4756488	chr15	rs10519115	61485205	G	A	0.932	0.931	0.999	0.0288983900426488	0.0171	0.09018	53386	77258	58749.13
4758424	chr15	rs28716779	61485298	G	A	0.932	0.931	0.999	0.0288012338056278	0.0171	0.09226	53386	77258	58749.13
4741157	chr15	rs12442490	61485365	C	T	0.932	0.931	1.0	0.0288983900426488	0.0171	0.09032	53386	77258	58749.13
4740566	chr15	rs1437545	61485842	A	C	0.069	0.0704	0.999	-0.0282040203730758	0.017	0.09608	53386	77258	58749.13
4748073	chr15	rs1437546	61485892	C	T	0.069	0.0705	0.999	-0.028399474521698	0.017	0.09403	53386	77258	58749.13
4746423	chr15	rs28611274	61485993	C	T	0.932	0.931	0.999	0.0284999894699013	0.0171	0.09475	53386	77258	58749.13
4747818	chr15	rs4517733	61485994	G	A	0.069	0.0704	0.999	-0.0285949668801128	0.017	0.09234	53386	77258	58749.13
4762899	chr15	rs1025676	61486271	G	A	0.069	0.0705	1.0	-0.0289037168568363	0.017	0.08869	53386	77258	58749.13
4756949	chr15	rs1813147	61486677	G	A	0.069	0.0705	0.999	-0.0285949668801128	0.017	0.09135	53386	77258	58749.13
4750765	chr15	rs16943758	61488275	A	G	0.932	0.93	0.995	0.0287040681283552	0.0171	0.09267	53386	77258	58749.13
4749614	chr15	rs16943763	61488358	C	T	0.932	0.93	0.995	0.0284999894699013	0.0171	0.09575	53386	77258	58749.13
4745215	chr15	rs8035563	61488466	C	T	0.0692	0.0707	0.995	-0.0288007896057264	0.017	0.08938	53386	77258	58749.13
4747728	chr15	rs55870008	61489314	A	G	0.461	0.463	0.973	-0.0127003085782322	0.0087	0.1475	53386	77258	58749.13
4756231	chr15	rs7177846	61491040	A	G	0.654	0.654	0.984	-0.0001000050003333	0.0091	0.991	53386	77258	58749.13
4745550	chr15	rs2277557	61491878	T	C	0.0681	0.0696	0.992	-0.0297996312385195	0.0171	0.08231	53386	77258	58749.13
4746114	chr15	rs12441702	61492502	T	C	0.934	0.932	0.989	0.0298985503458634	0.0174	0.08599	53386	77258	58749.13
4745836	chr15	rs10851691	61492688	T	C	0.459	0.461	0.981	-0.0131966945943914	0.0087	0.1296	53386	77258	58749.13
4743049	chr15	rs11071592	61492831	T	C	0.0685	0.07	0.991	-0.0271040176920589	0.0171	0.1126	53386	77258	58749.13
4754598	chr15	rs12594566	61492950	T	C	0.837	0.835	0.973	0.0173977771764203	0.0118	0.1398	53386	77258	58749.13
4747712	chr15	rs112624055	61494341	G	A	0.957	0.955	0.982	0.0255020410123433	0.0213	0.23	53386	77258	58749.13
4756247	chr15	rs113955400	61494354	G	A	0.957	0.955	0.982	0.0251022847608284	0.0213	0.2382	53386	77258	58749.13
4748975	chr15	rs4774392	61495016	C	G	0.719	0.722	0.973	-0.027196494688472	0.0097	0.005101	53386	77258	58749.13
4743581	chr15	rs10519116	61495060	G	C	0.741	0.74	0.968	0.0128964817350202	0.01	0.1948	53386	77258	58749.13
4739357	chr15	rs726914	61495458	G	A	0.65	0.651	0.991	0.001099395443301	0.0091	0.9047	53386	77258	58749.13
4758430	chr15	rs726913	61495779	G	A	0.614	0.614	0.981	0.0048979852621919	0.0089	0.5794	53386	77258	58749.13
4744647	chr15	rs726955	61495982	G	A	0.75	0.749	0.971	0.0105046326450854	0.0101	0.2969	53386	77258	58749.13
4762322	chr15	rs2118326	61496487	T	C	0.206	0.208	0.982	-0.0136020904182857	0.0107	0.2027	53386	77258	58749.13
4759308	chr15	rs34720147	61498706	C	T	0.589	0.588	0.97	0.0023971245997214	0.0089	0.7858	53386	77258	58749.13
4759046	chr15	rs4775374	61498943	A	G	0.643	0.648	0.969	-0.0221024699079472	0.0091	0.01566	53386	77258	58749.13
4762564	chr15	rs78651343	61500263	G	A	0.863	0.863	0.967	0.0017983819413794	0.0127	0.8878	53386	77258	58749.13
4743387	chr15	rs35439153	61501797	G	C	0.588	0.587	0.965	0.001099395443301	0.0089	0.8993	53386	77258	58749.13
4741256	chr15	rs718115	61501864	T	C	0.973	0.973	0.957	0.0259990758686168	0.0278	0.3511	53254	76934	58579.46
4737819	chr15	rs17204973	61502390	T	C	0.643	0.648	0.965	-0.0226956079321885	0.0091	0.01316	53386	77258	58749.13
4746826	chr15	rs1550226	61505679	T	C	0.122	0.123	0.952	-0.0054045784588597	0.0134	0.6867	53386	77258	58749.13
4747159	chr15	rs930358	61506685	G	A	0.184	0.185	0.985	-0.0095958936734469	0.0112	0.3882	53386	77258	58749.13
4743729	chr15	rs12440105	61507373	C	T	0.268	0.265	0.974	0.0207041815582916	0.0098	0.03585	53386	77258	58749.13
4752377	chr15	rs17237810	61508186	A	G	0.976	0.976	0.972	0.0542040540135122	0.0289	0.06103	53254	76934	58579.46
4756383	chr15	rs2278507	61509171	G	A	0.385	0.386	0.995	-0.0040983869261633	0.0089	0.6397	53386	77258	58749.13
4738286	chr15	rs7175393	61509460	T	C	0.195	0.195	0.984	0.0111970780932162	0.0109	0.3069	53386	77258	58749.13
4742385	chr15	rs17303572	61509568	T	C	0.382	0.382	0.994	-0.0043996643446871	0.0089	0.6218	53386	77258	58749.13
4754051	chr15	rs2414695	61510863	C	T	0.858	0.857	0.993	0.0146028573839336	0.0123	0.2369	53386	77258	58749.13
4759188	chr15	rs11635008	61511132	C	T	0.855	0.855	0.99	0.0147014028528927	0.0123	0.2294	53386	77258	58749.13
4755948	chr15	rs8024334	61511159	T	C	0.957	0.958	0.98	0.0062007356416035	0.0216	0.7744	53386	77258	58749.13
4747369	chr15	rs1002147	61511171	C	G	0.857	0.857	0.993	0.0141987193998129	0.0123	0.248	53386	77258	58749.13
4761668	chr15	rs11631786	61512161	T	C	0.855	0.854	0.992	0.0154992634469238	0.0123	0.2058	53386	77258	58749.13
4741572	chr15	rs11637553	61512506	C	T	0.0446	0.0439	0.982	-0.0031950988965408	0.0212	0.8795	53386	77258	58749.13
4754612	chr15	rs8034476	61512841	G	C	0.0251	0.0255	0.977	-0.0423022562339069	0.0282	0.1333	53316	77188	58679.13
4755721	chr15	rs8041438	61514042	T	C	0.38	0.38	0.99	-0.0038975857287134	0.0089	0.6578	53386	77258	58749.13
4763331	chr15	rs6494251	61514567	A	G	0.217	0.217	0.987	0.0099998345783334	0.0105	0.3379	53386	77258	58749.13
4756466	chr15	rs2899667	61516795	A	G	0.38	0.38	0.988	-0.004701032558649	0.0089	0.5987	53386	77258	58749.13
4746860	chr15	rs4775376	61517218	T	C	0.38	0.381	0.987	-0.0052035148315978	0.0089	0.5615	53386	77258	58749.13
4741910	chr15	rs12900971	61518209	T	C	0.379	0.38	0.986	-0.0049019951702315	0.0089	0.5799	53386	77258	58749.13
4740570	chr15	rs35464030	61519370	A	G	0.388	0.389	0.982	-0.0076995657264405	0.0089	0.3876	53386	77258	58749.13
4753215	chr15	rs12901132	61520186	C	T	0.0224	0.0232	0.975	-0.0615031325940498	0.0295	0.03741	53316	77188	58679.13
4762630	chr15	rs12901465	61520405	C	G	0.0426	0.0421	0.977	-0.0079011318962572	0.0217	0.7171	53386	77258	58749.13
4755404	chr15	rs10438343	61523580	C	T	0.808	0.807	0.988	-0.0049019951702315	0.011	0.6561	53386	77258	58749.13
4753259	chr15	rs150656684	61524456	T	G	0.962	0.962	0.932	-0.0092022107647994	0.0233	0.6941	53321	77197	58686.2
4755879	chr15	rs8037420	61525619	C	G	0.299	0.297	0.994	0.007997931111062	0.0094	0.3954	53386	77258	58749.13
4744583	chr15	rs7177878	61525968	A	G	0.298	0.296	0.994	0.0076010387728197	0.0094	0.4226	53386	77258	58749.13
4763134	chr15	rs7178216	61526043	C	A	0.0221	0.0231	0.979	-0.0680005069007488	0.0296	0.0214	53316	77188	58679.13
4750640	chr15	rs8028411	61527508	C	A	0.304	0.302	0.993	0.0069954745123864	0.0094	0.4569	53386	77258	58749.13
4740416	chr15	rs56731390	61527801	A	G	0.718	0.721	0.991	-0.0152963956259917	0.0096	0.1122	53386	77258	58749.13
4760731	chr15	rs56202927	61528526	C	T	0.783	0.784	0.992	-0.0139975096438537	0.0105	0.1813	53386	77258	58749.13
4758203	chr15	rs8040366	61529665	G	C	0.243	0.243	0.995	0.0023971245997214	0.01	0.8133	53386	77258	58749.13
4739686	chr15	rs4589495	61529992	T	C	0.794	0.794	0.993	-0.0075987978753305	0.0107	0.4764	53386	77258	58749.13
4748054	chr15	rs72741606	61530046	G	A	0.784	0.785	0.993	-0.0129028853555234	0.0105	0.2176	53386	77258	58749.13
4744821	chr15	rs72741607	61530374	G	C	0.739	0.741	0.992	-0.0122041688389067	0.0098	0.2136	53386	77258	58749.13
4738306	chr15	rs9919976	61531579	G	A	0.303	0.301	0.993	0.0062007356416035	0.0094	0.5065	53386	77258	58749.13
4761955	chr15	rs4444279	61533151	G	T	0.317	0.315	0.985	0.0062007356416035	0.0093	0.5056	53386	77258	58749.13
4760922	chr15	rs4405487	61533501	A	G	0.242	0.242	0.996	0.0017983819413794	0.0101	0.8603	53386	77258	58749.13
4754335	chr15	rs12914750	61534571	C	T	0.304	0.302	0.992	0.0078987227933553	0.0094	0.3992	53386	77258	58749.13
4755890	chr15	rs4283167	61534659	G	A	0.303	0.301	0.991	0.0077002766261879	0.0094	0.4121	53386	77258	58749.13
4752499	chr15	rs4566092	61534868	A	C	0.301	0.299	0.991	0.0076010387728197	0.0094	0.42	53386	77258	58749.13
4749323	chr15	rs4566093	61534916	A	C	0.241	0.241	0.992	0.0022973590486834	0.0101	0.8164	53386	77258	58749.13
4747951	chr15	rs12915682	61535175	C	A	0.306	0.304	0.991	0.004201162744548	0.0094	0.6517	53386	77258	58749.13
4744907	chr15	rs113365269	61535533	G	A	0.74	0.742	0.988	-0.0128015918372089	0.0099	0.1941	53386	77258	58749.13
4761433	chr15	rs4381534	61536042	G	A	0.308	0.306	0.991	0.0052959516591825	0.0094	0.5707	53386	77258	58749.13
4762042	chr15	rs8029174	61536422	C	A	0.306	0.305	0.991	0.0046989426564652	0.0094	0.6181	53386	77258	58749.13
4745559	chr15	rs28380001	61538915	G	A	0.443	0.441	0.971	-0.0009004052431641	0.0088	0.9142	53386	77258	58749.13
4740694	chr15	rs4377103	61540171	A	C	0.329	0.33	0.979	0.0025966258472659	0.0092	0.7769	53386	77258	58749.13
4741455	chr15	rs4594197	61541384	G	C	0.334	0.335	0.981	0.0013990209137074	0.0092	0.8784	53386	77258	58749.13
4751000	chr15	rs56252759	61541777	C	T	0.713	0.713	0.977	-0.0081027387031859	0.0096	0.3993	53386	77258	58749.13
4739141	chr15	rs12324432	61547557	A	G	0.33	0.33	0.981	0.0033045340083004	0.0092	0.7248	53386	77258	58749.13
4750616	chr15	rs75302816	61548715	T	C	0.946	0.943	0.876	0.0421011760186353	0.0202	0.03739	53386	77258	58749.13
4739603	chr15	rs7173439	61549824	G	A	0.544	0.543	0.961	0.004001981379298	0.0088	0.6493	53386	77258	58749.13
4756250	chr15	rs4450343	61550270	C	T	0.694	0.695	0.981	-0.010302892995897	0.0094	0.2743	53386	77258	58749.13
4746842	chr15	rs28725205	61553688	G	A	0.933	0.933	0.892	-0.005304041591906	0.0181	0.7714	53386	77258	58749.13
4762782	chr15	rs34778984	61555218	T	C	0.736	0.737	0.963	-0.0036968248442897	0.0099	0.7112	53386	77258	58749.13
4743512	chr15	rs35643408	61555282	G	A	0.736	0.737	0.963	-0.0038975857287134	0.0099	0.6941	53386	77258	58749.13
4756044	chr15	rs4774394	61555614	C	T	0.309	0.309	0.969	-0.0031048149534787	0.0095	0.7399	53386	77258	58749.13
4738514	chr15	rs55640003	61557978	G	T	0.849	0.847	0.953	0.0087020272939009	0.0123	0.477	53386	77258	58749.13
4737692	chr15	rs62005922	61561896	A	G	0.848	0.846	0.953	0.0090984829852593	0.0122	0.4565	53386	77258	58749.13
4738860	chr15	rs28484656	61562019	G	A	0.934	0.935	0.886	-0.0081027387031859	0.0184	0.6576	53386	77258	58749.13
4752127	chr15	rs34297818	61564314	A	G	0.385	0.382	0.99	0.009197572354042	0.0089	0.3002	53386	77258	58749.13
4740881	chr15	rs28750265	61564537	A	G	0.391	0.389	0.99	0.0076010387728197	0.0089	0.3931	53386	77258	58749.13
4752084	chr15	rs28533253	61565928	A	C	0.855	0.852	0.893	0.0213015034199157	0.0129	0.09862	53386	77258	58749.13
4747001	chr15	rs8024279	61566029	C	T	0.387	0.385	0.995	0.0093957216403621	0.0089	0.2895	53386	77258	58749.13
4752266	chr15	rs4775378	61566215	A	G	0.384	0.382	0.993	0.0080971295874548	0.0089	0.3627	53386	77258	58749.13
4742602	chr15	rs4774395	61566316	C	T	0.7	0.7	0.993	-0.0080019302190585	0.0094	0.3953	53386	77258	58749.13
4738947	chr15	rs62005923	61566848	T	C	0.846	0.845	0.949	0.0080971295874548	0.0122	0.5057	53386	77258	58749.13
4745348	chr15	rs4360861	61567050	T	G	0.303	0.304	0.994	0.0063994795805678	0.0094	0.4934	53386	77258	58749.13
4738980	chr15	rs34288318	61567578	C	T	0.702	0.702	0.997	-0.0067024110596754	0.0094	0.4748	53386	77258	58749.13
4749306	chr15	rs7175089	61567692	C	T	0.34	0.34	0.998	0.0011992805754821	0.0091	0.8917	53386	77258	58749.13
4762080	chr15	rs11635003	61569379	T	C	0.349	0.349	0.997	0.0011992805754821	0.009	0.8971	53386	77258	58749.13
4761346	chr15	rs8026315	61569516	G	T	0.685	0.686	0.998	-0.0094040800752939	0.0093	0.3134	53386	77258	58749.13
4758937	chr15	rs6494252	61569693	T	A	0.685	0.685	0.998	-0.0085968472255182	0.0093	0.352	53386	77258	58749.13
4748825	chr15	rs7166085	61569973	G	A	0.395	0.393	0.997	0.0092966519050945	0.0088	0.2923	53386	77258	58749.13
4748136	chr15	rs7183425	61571042	C	T	0.691	0.69	0.997	-0.005696192544881	0.0093	0.5404	53386	77258	58749.13
4762836	chr15	rs12101846	61571328	G	T	0.69	0.69	0.997	-0.0057967688471774	0.0093	0.5344	53386	77258	58749.13
4746365	chr15	rs12101850	61571418	G	A	0.69	0.69	0.997	-0.0055956263571598	0.0093	0.545	53386	77258	58749.13
4740567	chr15	rs12101469	61571546	T	C	0.634	0.636	0.999	-0.0122952780941516	0.009	0.1686	53386	77258	58749.13
4738478	chr15	rs4536404	61572131	G	A	0.692	0.692	0.995	-0.0081027387031859	0.0093	0.3838	53386	77258	58749.13
4745903	chr15	rs11856888	61572216	C	A	0.694	0.693	0.994	-0.0080019302190585	0.0094	0.3917	53386	77258	58749.13
4756951	chr15	rs8034883	61572699	T	C	0.637	0.639	0.994	-0.0145046862028817	0.009	0.1054	53386	77258	58749.13
4750308	chr15	rs11071595	61573564	G	T	0.361	0.362	0.993	0.0024968801985871	0.009	0.778	53386	77258	58749.13
4749454	chr15	rs4633658	61573604	C	T	0.311	0.311	0.991	0.0071047017299317	0.0093	0.4483	53386	77258	58749.13
4755934	chr15	rs6494253	61574162	G	C	0.0405	0.041	0.992	-0.0292949370570243	0.0219	0.1809	53386	77258	58749.13
4762082	chr15	rs12591461	61574511	C	T	0.848	0.847	0.955	0.0051964749068174	0.0122	0.6725	53386	77258	58749.13
4743888	chr15	rs78832204	61575089	C	T	0.961	0.961	0.918	-0.0170952954286372	0.0233	0.4631	53386	77258	58749.13
4762670	chr15	rs28679627	61575206	C	T	0.885	0.882	0.897	0.0167981182758809	0.0141	0.2362	53386	77258	58749.13
4761396	chr15	rs4566098	61575324	G	C	0.0401	0.0407	0.992	-0.0309026047398165	0.022	0.1589	53386	77258	58749.13
4746848	chr15	rs4350520	61577117	C	A	0.429	0.429	1.0	0.0061013488579762	0.0087	0.482	53386	77258	58749.13
4739405	chr15	rs4350521	61577246	C	T	0.06	0.0618	0.994	-0.026600681797179	0.0181	0.1421	53386	77258	58749.13
4755391	chr15	rs3936119	61578024	G	A	0.426	0.426	0.993	0.0066975214477213	0.0087	0.4421	53386	77258	58749.13
4741672	chr15	rs4775380	61579032	G	A	0.0584	0.0605	0.994	-0.0292949370570243	0.0183	0.11	53386	77258	58749.13
4747348	chr15	rs62005924	61580274	A	T	0.863	0.863	0.947	0.0030952049073025	0.0129	0.8068	53386	77258	58749.13
4756097	chr15	rs4775381	61581175	A	T	0.0593	0.0612	0.994	-0.0270012755029434	0.0182	0.1376	53386	77258	58749.13
4751886	chr15	rs7174358	61581763	C	G	0.0593	0.0612	0.994	-0.0272992569378225	0.0182	0.1336	53386	77258	58749.13
4745318	chr15	rs4374103	61582440	A	G	0.0579	0.06	0.996	-0.0297996312385195	0.0184	0.1048	53386	77258	58749.13
4754712	chr15	rs4601982	61582953	G	A	0.0581	0.0602	0.995	-0.0293979151845611	0.0184	0.1098	53386	77258	58749.13
4752041	chr15	rs8032098	61585040	C	A	0.0595	0.0614	0.992	-0.0289963604415917	0.0182	0.111	53386	77258	58749.13
4746117	chr15	rs28704906	61586902	G	A	0.412	0.411	0.977	0.0089993837968006	0.0089	0.307	53386	77258	58749.13
4739659	chr15	rs4306446	61589686	G	T	0.427	0.428	0.981	0.0051964749068174	0.0088	0.5514	53386	77258	58749.13
4760687	chr15	rs4461014	61590085	T	C	0.0619	0.064	0.988	-0.026600681797179	0.0179	0.1368	53386	77258	58749.13
4754554	chr15	rs4307896	61590324	G	A	0.062	0.0641	0.984	-0.026898543868701	0.0179	0.1337	53386	77258	58749.13
4754897	chr15	rs74018548	61591697	A	G	0.939	0.936	0.972	0.0312951579807101	0.0181	0.0832	53386	77258	58749.13
4738895	chr15	rs60710346	61592178	T	C	0.943	0.941	0.962	0.0178988554877579	0.0188	0.3409	53386	77258	58749.13
4757798	chr15	rs78305679	61592657	A	G	0.921	0.92	0.922	0.0330962274891896	0.0166	0.04655	53386	77258	58749.13
4751673	chr15	rs4238352	61593303	T	C	0.0605	0.0617	0.986	-0.0189993500097828	0.0183	0.298	53386	77258	58749.13
4756950	chr15	rs77767317	61593553	C	G	0.966	0.964	0.984	0.0773035750572786	0.0238	0.001172	53386	77258	58749.13
4742661	chr15	rs8032374	61593667	C	T	0.12	0.123	0.994	-0.0423022562339069	0.0133	0.001497	53386	77258	58749.13
4754671	chr15	rs7179055	61595109	C	G	0.967	0.965	0.983	0.0754042744478771	0.024	0.001654	53386	77258	58749.13
4742670	chr15	rs7179425	61595293	C	T	0.0827	0.0836	0.99	-0.0185000759845861	0.0157	0.2403	53386	77258	58749.13
4742395	chr15	rs7179308	61595355	A	G	0.0828	0.0838	0.992	-0.0185000759845861	0.0157	0.2391	53386	77258	58749.13
4762490	chr15	rs6494255	61595365	A	G	0.0602	0.0615	0.988	-0.0181028726978536	0.0183	0.322	53386	77258	58749.13
4756807	chr15	rs4375600	61597124	A	G	0.095	0.0981	0.991	-0.043502667649395	0.0147	0.003179	53386	77258	58749.13
4739726	chr15	rs4369595	61597262	T	A	0.117	0.12	0.993	-0.040197189751413	0.0134	0.002709	53386	77258	58749.13
4741401	chr15	rs4309342	61597447	T	C	0.329	0.334	0.957	-0.0227979086760041	0.0094	0.0149	53386	77258	58749.13
4751005	chr15	rs7174822	61597500	G	A	0.967	0.965	0.985	0.0755990028718877	0.024	0.001616	53386	77258	58749.13
4742835	chr15	rs10163180	61598675	C	T	0.0833	0.0844	0.993	-0.0196008476550609	0.0157	0.2105	53386	77258	58749.13
4758264	chr15	rs8027053	61600038	G	A	0.0601	0.0615	0.989	-0.0187038311937836	0.0183	0.3074	53386	77258	58749.13
4742837	chr15	rs76457225	61600182	T	C	0.966	0.964	0.984	0.0806025509320504	0.0237	0.0006649	53386	77258	58749.13
4752753	chr15	rs74579074	61600943	C	T	0.967	0.965	0.984	0.0763034175417175	0.0239	0.001439	53386	77258	58749.13
4760480	chr15	rs8043090	61601075	G	A	0.119	0.123	0.989	-0.043502667649395	0.0134	0.001119	53386	77258	58749.13
4746797	chr15	rs4774396	61601412	T	C	0.118	0.12	0.989	-0.0413950753663857	0.0135	0.002101	53386	77258	58749.13
4749868	chr15	rs4238353	61601645	C	G	0.06	0.0614	0.987	-0.0196008476550609	0.0183	0.2855	53386	77258	58749.13
4739189	chr15	rs4624110	61602007	C	T	0.118	0.121	0.989	-0.0396039865931634	0.0134	0.003204	53386	77258	58749.13
4756090	chr15	rs3934975	61602187	G	A	0.117	0.119	0.989	-0.0385017716536664	0.0135	0.004328	53386	77258	58749.13
4753913	chr15	rs4072465	61602256	C	T	0.942	0.941	0.982	0.0558981756288099	0.0186	0.002669	53386	77258	58749.13
4760962	chr15	rs4500664	61602535	A	G	0.0603	0.0617	0.987	-0.0193969096107316	0.0183	0.2898	53386	77258	58749.13
4738924	chr15	rs4439705	61602588	G	A	0.0603	0.0617	0.987	-0.0193969096107316	0.0183	0.2891	53386	77258	58749.13
4761914	chr15	rs4486829	61602644	T	A	0.0604	0.0617	0.986	-0.0194988734340555	0.0183	0.2863	53386	77258	58749.13
4761787	chr15	rs76272139	61602669	A	G	0.968	0.967	0.983	0.0707007455727197	0.0245	0.003895	53386	77258	58749.13
4741304	chr15	rs62005945	61603364	G	A	0.94	0.938	0.987	0.0194005857039748	0.0183	0.288	53386	77258	58749.13
4747618	chr15	rs3934516	61603979	G	C	0.945	0.945	0.976	0.0520040417467951	0.0192	0.006748	53386	77258	58749.13
4757317	chr15	rs72741638	61604099	G	A	0.94	0.938	0.986	0.0195967237465575	0.0183	0.2843	53386	77258	58749.13
4740528	chr15	rs3935994	61604421	C	G	0.0849	0.0861	0.982	-0.0220002402796674	0.0156	0.1595	53386	77258	58749.13
4740972	chr15	rs12185111	61604448	T	A	0.94	0.938	0.985	0.0194005857039748	0.0183	0.2901	53386	77258	58749.13
4763114	chr15	rs12185113	61604737	T	A	0.941	0.94	0.985	0.0172012073197748	0.0185	0.3517	53386	77258	58749.13
4740165	chr15	rs62005946	61605660	G	A	0.942	0.941	0.984	0.0202045073158995	0.0187	0.2798	53386	77258	58749.13
4741703	chr15	rs80004579	61606321	A	G	0.956	0.955	0.947	0.054402954379292	0.0214	0.01093	53386	77258	58749.13
4760509	chr15	rs11071596	61606543	C	T	0.0633	0.0643	0.977	-0.0208049294331883	0.0181	0.25	53386	77258	58749.13
4741530	chr15	rs11071597	61606547	C	T	0.0633	0.0643	0.977	-0.0217038334437866	0.0181	0.2306	53386	77258	58749.13
4742359	chr15	rs11071598	61607042	C	T	0.0635	0.0644	0.978	-0.021203207651103	0.018	0.2393	53386	77258	58749.13
4746148	chr15	rs62005947	61607396	G	A	0.942	0.941	0.982	0.0176041339483571	0.0186	0.346	53386	77258	58749.13
4751330	chr15	rs4319703	61608398	A	T	0.0621	0.0636	0.982	-0.0183982139464423	0.0181	0.3101	53386	77258	58749.13
4744998	chr15	rs7166662	61608993	A	C	0.0414	0.0436	0.989	-0.0765031459861153	0.0216	0.0003963	53386	77258	58749.13
4760716	chr15	rs72741644	61609070	T	C	0.942	0.941	0.982	0.0117012723076411	0.0186	0.5308	53386	77258	58749.13
4745322	chr15	rs72741645	61609368	G	A	0.942	0.941	0.982	0.0115035793834154	0.0186	0.535	53386	77258	58749.13
4753387	chr15	rs4272977	61609613	G	A	0.0613	0.0627	0.974	-0.020498669477346	0.0183	0.2624	53386	77258	58749.13
4740150	chr15	rs4270115	61609616	C	T	0.0613	0.0627	0.974	-0.020498669477346	0.0183	0.2625	53386	77258	58749.13
4741726	chr15	rs7174130	61609835	T	C	0.0622	0.0637	0.982	-0.0181028726978536	0.0181	0.3168	53386	77258	58749.13
4748881	chr15	rs72741648	61609912	C	T	0.942	0.941	0.982	0.0118001041157506	0.0186	0.5274	53386	77258	58749.13
4748905	chr15	rs7172963	61609936	C	T	0.0622	0.0637	0.982	-0.0187038311937836	0.0181	0.3019	53386	77258	58749.13
4742818	chr15	rs111632253	61610020	T	G	0.942	0.942	0.975	0.0143958802837323	0.0188	0.4421	53386	77258	58749.13
4738670	chr15	rs111903754	61610025	C	T	0.942	0.942	0.977	0.0131037693769772	0.0187	0.4855	53386	77258	58749.13
4749495	chr15	rs7173474	61610056	G	A	0.0623	0.0638	0.981	-0.019203206984436	0.0181	0.2901	53386	77258	58749.13
4752760	chr15	rs72741650	61610286	C	T	0.942	0.941	0.981	0.0146028573839336	0.0186	0.434	53386	77258	58749.13
4747089	chr15	rs79219569	61610927	T	C	0.963	0.962	0.988	0.0715017216887108	0.0229	0.001773	53386	77258	58749.13
4753570	chr15	rs113743409	61612666	T	C	0.928	0.928	0.96	0.0071047017299317	0.0171	0.6791	53386	77258	58749.13
4757386	chr15	rs4635284	61612678	T	A	0.0416	0.0436	0.996	-0.0747989800754828	0.0215	0.0005059	53386	77258	58749.13
4761135	chr15	rs4262891	61612774	C	T	0.0417	0.0437	0.997	-0.0740018239414889	0.0215	0.0005687	53386	77258	58749.13
4743292	chr15	rs12909000	61612958	A	G	0.0416	0.0437	0.998	-0.0744003225762502	0.0215	0.000534	53386	77258	58749.13
4753046	chr15	rs7172526	61613320	A	C	0.0416	0.0437	0.997	-0.0750037578653527	0.0215	0.0004788	53386	77258	58749.13
4741612	chr15	rs7174081	61613325	T	C	0.0416	0.0437	0.998	-0.0746050187378346	0.0215	0.0005204	53386	77258	58749.13
4762190	chr15	rs7173044	61613332	G	A	0.0416	0.0437	0.998	-0.0744972786929105	0.0215	0.0005231	53386	77258	58749.13
4759703	chr15	rs4432213	61613845	A	C	0.0416	0.0437	0.999	-0.0740987414270944	0.0215	0.0005544	53386	77258	58749.13
4763041	chr15	rs4516167	61614021	T	C	0.0417	0.0438	0.999	-0.07339899276978	0.0214	0.0006207	53386	77258	58749.13
4762275	chr15	rs11071600	61614114	C	T	0.0417	0.0438	0.999	-0.07339899276978	0.0214	0.0006217	53386	77258	58749.13
4761695	chr15	rs11855335	61614223	T	C	0.0417	0.0438	0.999	-0.07339899276978	0.0214	0.0006205	53386	77258	58749.13
4759928	chr15	rs4360863	61614388	T	G	0.0416	0.0437	0.999	-0.0740987414270944	0.0215	0.0005564	53386	77258	58749.13
4752936	chr15	rs4438251	61614487	A	G	0.0417	0.0438	0.998	-0.0740987414270944	0.0214	0.0005477	53386	77258	58749.13
4749969	chr15	rs75760466	61614573	T	C	0.964	0.962	0.993	0.0701974789892495	0.0229	0.002182	53386	77258	58749.13
4742262	chr15	rs4296201	61614649	T	C	0.0417	0.0438	0.998	-0.07339899276978	0.0214	0.0006224	53386	77258	58749.13
4761552	chr15	rs4592599	61614779	T	G	0.0417	0.0438	0.998	-0.0743033758591671	0.0215	0.0005409	53386	77258	58749.13
4749317	chr15	rs12900661	61614810	G	T	0.0419	0.0439	0.996	-0.0724954268501865	0.0214	0.0007154	53386	77258	58749.13
4759982	chr15	rs12901498	61614813	T	C	0.0418	0.0439	0.997	-0.0736034840446347	0.0214	0.0005948	53386	77258	58749.13
4743382	chr15	rs4307897	61614829	C	G	0.0418	0.0439	0.998	-0.0737972512017079	0.0214	0.0005797	53386	77258	58749.13
4763468	chr15	rs4270106	61614917	T	A	0.0418	0.0438	0.998	-0.0734958518452821	0.0214	0.000602	53386	77258	58749.13
4747161	chr15	rs4365234	61614935	T	C	0.0417	0.0437	0.998	-0.0741956683066094	0.0215	0.0005416	53386	77258	58749.13
4761114	chr15	rs4485286	61615155	G	A	0.0418	0.0438	0.998	-0.07339899276978	0.0214	0.0006166	53386	77258	58749.13
4761273	chr15	rs4309346	61615217	C	G	0.0418	0.0438	0.998	-0.07339899276978	0.0214	0.0006168	53386	77258	58749.13
4746879	chr15	rs4438252	61615279	A	C	0.0418	0.0438	0.998	-0.07339899276978	0.0214	0.0006221	53386	77258	58749.13
4744497	chr15	rs7168968	61615441	T	C	0.0419	0.044	0.997	-0.0746050187378346	0.0214	0.0004969	53386	77258	58749.13
4757741	chr15	rs7168349	61615642	G	C	0.0417	0.0438	0.998	-0.0733021430750498	0.0214	0.000633	53386	77258	58749.13
4761299	chr15	rs148212314	61615643	G	T	0.929	0.928	0.962	0.0077995046323818	0.0171	0.6462	53386	77258	58749.13
4760203	chr15	rs7168373	61615685	G	A	0.113	0.115	0.976	-0.0360003042410416	0.0138	0.009068	53386	77258	58749.13
4741438	chr15	rs4371101	61615890	A	G	0.0418	0.0438	0.998	-0.07339899276978	0.0214	0.0006128	53386	77258	58749.13
4747488	chr15	rs4386081	61615940	A	G	0.0418	0.0438	0.998	-0.0732053027592748	0.0214	0.0006357	53386	77258	58749.13
4755336	chr15	rs4386082	61616031	A	C	0.0418	0.0438	0.998	-0.0733021430750498	0.0214	0.0006244	53386	77258	58749.13
4758825	chr15	rs4775384	61616340	T	C	0.113	0.116	0.976	-0.0372969647443931	0.0138	0.006747	53386	77258	58749.13
4761206	chr15	rs4774397	61616396	C	T	0.0418	0.0438	0.998	-0.0734958518452821	0.0214	0.0006069	53386	77258	58749.13
4762573	chr15	rs4774398	61616451	C	G	0.0418	0.0438	0.998	-0.0734958518452821	0.0214	0.0006063	53386	77258	58749.13
4745762	chr15	rs4775385	61616464	C	T	0.114	0.116	0.976	-0.0369959896867261	0.0138	0.007143	53386	77258	58749.13
4742722	chr15	rs7174511	61616691	C	T	0.0418	0.0439	0.998	-0.0747989800754828	0.0214	0.0004792	53386	77258	58749.13
4740344	chr15	rs7174527	61616734	C	A	0.0418	0.0439	0.998	-0.073904915847972	0.0214	0.0005628	53386	77258	58749.13
4758160	chr15	rs4392005	61616992	A	G	0.0418	0.0438	0.997	-0.0730977134062134	0.0214	0.0006526	53386	77258	58749.13
4740538	chr15	rs7175325	61617238	A	C	0.0418	0.0439	0.997	-0.0737003629299574	0.0214	0.0005826	53386	77258	58749.13
4741307	chr15	rs11633196	61617323	G	A	0.0418	0.0439	0.996	-0.0730008928844903	0.0215	0.0006654	53386	77258	58749.13
4754626	chr15	rs4644802	61617529	C	T	0.0418	0.0438	0.997	-0.0727965247845636	0.0215	0.0006969	53386	77258	58749.13
4751181	chr15	rs4398055	61617779	A	G	0.0409	0.0429	0.994	-0.0732053027592748	0.0217	0.0007374	53386	77258	58749.13
4759234	chr15	rs80039660	61618224	G	A	0.963	0.962	0.99	0.0732969290614569	0.0229	0.00135	53386	77258	58749.13
4753562	chr15	rs74526359	61618416	A	T	0.963	0.962	0.989	0.0716041258594429	0.0228	0.001733	53386	77258	58749.13
4751376	chr15	rs78695297	61618876	T	A	0.968	0.967	0.988	0.0725996924143435	0.0244	0.002883	53386	77258	58749.13
4738123	chr15	rs79535767	61619265	C	T	0.968	0.967	0.986	0.0720973808403835	0.0244	0.003136	53386	77258	58749.13
4760402	chr15	rs7172410	61619767	T	G	0.0974	0.1	0.985	-0.0475004961488543	0.0147	0.001209	53386	77258	58749.13
4747596	chr15	rs11852371	61619880	C	T	0.0373	0.0391	0.991	-0.0769998418888678	0.0228	0.0007348	53386	77258	58749.13
4747565	chr15	rs78445813	61620019	T	C	0.942	0.941	0.983	0.0176041339483571	0.0186	0.3426	53386	77258	58749.13
4749778	chr15	rs4775387	61620134	G	A	0.0372	0.039	0.99	-0.0769998418888678	0.0228	0.0007425	53386	77258	58749.13
4755009	chr15	rs4271545	61621233	C	T	0.0599	0.0629	0.965	-0.061003443560332	0.0183	0.0008494	53386	77258	58749.13
4740425	chr15	rs7178295	61622465	A	C	0.0369	0.0387	0.988	-0.077097050384967	0.0229	0.0007666	53386	77258	58749.13
4754165	chr15	rs72741657	61622711	T	A	0.942	0.941	0.984	0.0182033098538737	0.0186	0.3282	53386	77258	58749.13
4741578	chr15	rs11633935	61622789	C	T	0.768	0.765	0.959	0.0006997551142732	0.0104	0.9457	53386	77258	58749.13
4751815	chr15	rs4291861	61622790	C	T	0.0372	0.0389	0.988	-0.0754997094016475	0.0229	0.0009531	53386	77258	58749.13
4739117	chr15	rs4326992	61623134	A	G	0.095	0.0979	0.984	-0.0440041354980549	0.0148	0.003024	53386	77258	58749.13
4747149	chr15	rs4319706	61624614	T	A	0.0369	0.0387	0.985	-0.0752948300371352	0.023	0.001028	53386	77258	58749.13
4752541	chr15	rs72741658	61626189	A	T	0.942	0.941	0.984	0.017496047616751	0.0186	0.3474	53386	77258	58749.13
4744231	chr15	rs72741659	61626280	T	C	0.942	0.941	0.984	0.0166997792224134	0.0186	0.3676	53386	77258	58749.13
4760076	chr15	rs72741660	61626508	C	A	0.942	0.941	0.985	0.0166997792224134	0.0186	0.3681	53386	77258	58749.13
4742069	chr15	rs7182057	61626885	C	T	0.063	0.0646	0.984	-0.023002541565316	0.018	0.2015	53386	77258	58749.13
4741104	chr15	rs55843449	61627627	G	T	0.942	0.941	0.986	0.0208021276292633	0.0186	0.265	53386	77258	58749.13
4756815	chr15	rs12148183	61627727	G	A	0.813	0.812	0.968	-0.0036968248442897	0.0112	0.7386	53386	77258	58749.13
4743326	chr15	rs199908160	61628095	C	A	0.975	0.974	0.879	0.0971993033771195	0.0294	0.0009572	53386	77258	58749.13
4755342	chr15	rs75684597	61628961	A	G	0.948	0.945	0.96	0.055500929860874	0.0195	0.004323	53386	77258	58749.13
4739180	chr15	rs4474630	61630611	G	A	0.0628	0.0644	0.985	-0.0244976316004002	0.018	0.1738	53386	77258	58749.13
4753403	chr15	rs34190274	61630806	A	G	0.941	0.941	0.985	0.0165030720990143	0.0185	0.3741	53386	77258	58749.13
4747125	chr15	rs77473850	61630969	A	G	0.947	0.945	0.961	0.0565977011143899	0.0194	0.003585	53386	77258	58749.13
4753637	chr15	rs10400883	61631310	T	C	0.783	0.782	0.971	-0.0010005003335835	0.0106	0.9272	53386	77258	58749.13
4740199	chr15	rs4433761	61632470	T	C	0.947	0.945	0.961	0.056900047132812	0.0194	0.003389	53386	77258	58749.13
4746248	chr15	rs7163861	61632785	A	G	0.733	0.729	0.977	0.0164047040252769	0.0098	0.09305	53386	77258	58749.13
4754244	chr15	rs7164364	61632898	C	G	0.0623	0.0639	0.986	-0.0226956079321885	0.0181	0.2088	53386	77258	58749.13
4739817	chr15	rs72741663	61633047	C	G	0.942	0.941	0.987	0.0184978548821194	0.0186	0.3215	53386	77258	58749.13
4740237	chr15	rs72741664	61633257	A	T	0.942	0.941	0.989	0.0193025022544974	0.0186	0.301	53386	77258	58749.13
4752372	chr15	rs72741665	61633358	G	C	0.942	0.941	0.989	0.0194986595340326	0.0186	0.2951	53386	77258	58749.13
4755573	chr15	rs11637314	61633996	T	C	0.112	0.116	0.974	-0.0428031223253094	0.0138	0.001952	53386	77258	58749.13
4750664	chr15	rs28369383	61634621	C	G	0.787	0.785	0.971	-0.0006001800720324	0.0106	0.9522	53386	77258	58749.13
4761718	chr15	rs57585912	61635365	C	T	0.944	0.944	0.909	-0.0182047046548463	0.0196	0.3536	53386	77258	58749.13
4743718	chr15	rs4075650	61635874	G	A	0.908	0.905	0.986	0.0467977043485401	0.015	0.00174	53386	77258	58749.13
4747243	chr15	rs4400997	61636012	G	A	0.942	0.941	0.99	0.0194005857039748	0.0186	0.2966	53386	77258	58749.13
4743926	chr15	rs72741668	61637171	A	C	0.942	0.941	0.989	0.0176041339483571	0.0186	0.3427	53386	77258	58749.13
4760965	chr15	rs11853741	61637251	T	C	0.76	0.758	0.972	0.0021975835434872	0.0102	0.8279	53386	77258	58749.13
4760303	chr15	rs148624343	61637888	G	A	0.942	0.941	0.99	0.0209000641077417	0.0186	0.2604	53386	77258	58749.13
4739866	chr15	rs117533829	61638747	A	G	0.942	0.941	0.99	0.0215951374365897	0.0185	0.2439	53386	77258	58749.13
4762023	chr15	rs56693300	61639729	A	G	0.965	0.964	0.981	0.0807040274149627	0.0236	0.0006107	53386	77258	58749.13
4745723	chr15	rs112236760	61639857	T	A	0.971	0.97	0.982	0.0825012215117438	0.0257	0.001339	53386	77258	58749.13
4759627	chr15	rs72741671	61641267	A	G	0.942	0.941	0.991	0.0219962978718961	0.0185	0.236	53386	77258	58749.13
4742263	chr15	rs77890747	61642155	T	C	0.967	0.965	0.983	0.0785985885121491	0.0239	0.001002	53386	77258	58749.13
4759114	chr15	rs4517726	61642389	A	G	0.0981	0.101	0.99	-0.0497050825796673	0.0146	0.0006549	53386	77258	58749.13
4759457	chr15	rs8038513	61643523	T	C	0.766	0.764	0.982	-0.0008003201707691	0.0102	0.9344	53386	77258	58749.13
4746700	chr15	rs8037976	61643737	G	A	0.766	0.764	0.982	-0.0003000450090019	0.0102	0.9762	53386	77258	58749.13
4749961	chr15	rs9888726	61644080	C	T	0.298	0.302	0.986	-0.0073972926304747	0.0094	0.4324	53386	77258	58749.13
4738781	chr15	rs6494260	61646029	T	C	0.0643	0.066	0.99	-0.0260975991218731	0.0177	0.1414	53386	77258	58749.13
4746965	chr15	rs28433015	61646655	T	A	0.822	0.821	0.936	0.0111970780932162	0.0116	0.3356	53386	77258	58749.13
4744426	chr15	rs4775390	61646819	G	C	0.481	0.486	0.948	-0.0160988945897493	0.0088	0.06878	53386	77258	58749.13
4742810	chr15	rs4775391	61646864	T	A	0.246	0.249	0.94	-0.0208049294331883	0.0103	0.04379	53386	77258	58749.13
4748970	chr15	rs74018570	61646956	A	G	0.76	0.757	0.972	0.0023971245997214	0.0102	0.8151	53386	77258	58749.13
4757756	chr15	rs4238354	61647208	T	A	0.237	0.24	0.95	-0.0198048272985997	0.0104	0.0561	53386	77258	58749.13
4742207	chr15	rs12593324	61647459	G	A	0.474	0.48	0.959	-0.0182963622831166	0.0088	0.03697	53386	77258	58749.13
4755844	chr15	rs12593264	61647465	A	G	0.474	0.479	0.959	-0.0180010511095525	0.0088	0.04106	53386	77258	58749.13
4743706	chr15	rs4304964	61647594	A	C	0.064	0.0659	0.985	-0.0263953113595316	0.0178	0.1375	53386	77258	58749.13
4759486	chr15	rs9989351	61647720	G	C	0.831	0.831	0.943	0.0100988346774146	0.0118	0.3952	53386	77258	58749.13
4763091	chr15	rs4349085	61647828	T	G	0.762	0.76	0.976	0.0034041991335623	0.0102	0.7353	53386	77258	58749.13
4752138	chr15	rs55844427	61649450	T	C	0.941	0.94	0.986	0.0204004877576787	0.0184	0.2685	53386	77258	58749.13
4753126	chr15	rs68137068	61650063	C	T	0.938	0.937	0.984	0.0234039777790161	0.0181	0.1948	53386	77258	58749.13
4758921	chr15	rs4321134	61650090	A	G	0.769	0.766	0.974	0.004001981379298	0.0103	0.6997	53386	77258	58749.13
4759664	chr15	rs12591281	61650415	G	A	0.473	0.477	0.962	-0.0163021610829842	0.0088	0.06385	53386	77258	58749.13
4743756	chr15	rs28650258	61650682	A	T	0.826	0.826	0.945	0.0099008246772624	0.0117	0.3948	53386	77258	58749.13
4738755	chr15	rs8027361	61650974	A	C	0.769	0.766	0.974	0.0043007385516922	0.0103	0.6766	53386	77258	58749.13
4747124	chr15	rs57766785	61651494	T	A	0.774	0.771	0.974	0.0023971245997214	0.0104	0.8143	53386	77258	58749.13
4752742	chr15	rs28831486	61651933	G	A	0.822	0.822	0.948	0.0118001041157506	0.0116	0.3067	53386	77258	58749.13
4751629	chr15	rs9768867	61652210	G	C	0.774	0.771	0.974	0.0021975835434872	0.0104	0.8329	53386	77258	58749.13
4742870	chr15	rs143655490	61652490	T	C	0.467	0.472	0.965	-0.0145960053074092	0.0088	0.09643	53386	77258	58749.13
4760485	chr15	rs12101691	61652504	C	T	0.536	0.532	0.964	0.0134984841513417	0.0088	0.1255	53386	77258	58749.13
4737788	chr15	rs11635105	61653484	A	C	0.802	0.8	0.946	0.0126990249774084	0.0111	0.2515	53386	77258	58749.13
4748386	chr15	rs146644845	61654120	C	T	0.938	0.937	0.982	0.0212036062510236	0.0181	0.2412	53386	77258	58749.13
4744490	chr15	rs71411456	61654320	G	A	0.773	0.77	0.975	0.0009995003330834	0.0104	0.9259	53386	77258	58749.13
4742063	chr15	rs8031109	61654741	T	C	0.938	0.937	0.985	0.0225048553400694	0.018	0.2124	53386	77258	58749.13
4762420	chr15	rs8031665	61655073	T	C	0.448	0.453	0.957	-0.015895669405385	0.0088	0.07244	53386	77258	58749.13
4755330	chr15	rs11632270	61655380	T	G	0.778	0.775	0.975	-0.0008003201707691	0.0104	0.941	53386	77258	58749.13
4752628	chr15	rs4485291	61655684	A	G	0.778	0.775	0.974	-0.001100605444033	0.0104	0.914	53386	77258	58749.13
4747588	chr15	rs4371104	61655698	C	T	0.778	0.776	0.973	-0.0007002451143934	0.0105	0.9447	53386	77258	58749.13
4762927	chr15	rs11638340	61656266	G	A	0.797	0.796	0.967	-0.0032954239497972	0.0109	0.7594	53386	77258	58749.13
4761333	chr15	rs56363863	61656327	G	A	0.938	0.937	0.987	0.0219962978718961	0.018	0.2218	53386	77258	58749.13
4758179	chr15	rs55834219	61656750	A	G	0.941	0.94	0.986	0.0202045073158995	0.0184	0.2718	53386	77258	58749.13
4759285	chr15	rs56247551	61656824	A	G	0.938	0.937	0.987	0.0222017079836866	0.018	0.219	53386	77258	58749.13
4762522	chr15	rs59889329	61657434	C	T	0.939	0.937	0.987	0.0215951374365897	0.0181	0.2324	53386	77258	58749.13
4739409	chr15	rs7165583	61657493	G	A	0.938	0.937	0.986	0.0208021276292633	0.018	0.2482	53386	77258	58749.13
4755733	chr15	rs12594356	61659933	A	G	0.486	0.489	0.975	-0.0146974807605841	0.0087	0.09078	53386	77258	58749.13
4742879	chr15	rs72741679	61660375	T	C	0.939	0.938	0.989	0.0154992634469238	0.0181	0.3917	53386	77258	58749.13
4751037	chr15	rs4506837	61660806	A	G	0.937	0.936	0.993	0.0179970767016546	0.0178	0.3109	53386	77258	58749.13
4741998	chr15	rs4337245	61660837	T	G	0.0234	0.0229	0.938	-0.0256973671872587	0.03	0.3915	53316	77188	58679.13
4752577	chr15	rs60398501	61661142	C	T	0.937	0.936	0.992	0.0179970767016546	0.0178	0.3111	53386	77258	58749.13
4748292	chr15	rs57886940	61661173	C	T	0.937	0.936	0.992	0.0179970767016546	0.0178	0.3112	53386	77258	58749.13
4754201	chr15	rs56771766	61661265	C	A	0.937	0.936	0.991	0.0171029078996623	0.0179	0.3383	53386	77258	58749.13
4755837	chr15	rs28868703	61661390	T	G	0.754	0.753	0.97	-0.0031950988965408	0.0101	0.7533	53386	77258	58749.13
4763428	chr15	rs72741682	61661435	C	A	0.939	0.938	0.99	0.0158044491449436	0.0182	0.3844	53386	77258	58749.13
4738212	chr15	rs35760488	61661439	T	A	0.507	0.51	0.974	-0.0123965203365513	0.0087	0.1555	53386	77258	58749.13
4738403	chr15	rs66479343	61661522	T	C	0.937	0.936	0.99	0.0180952882690919	0.0178	0.3096	53386	77258	58749.13
4739133	chr15	rs12595686	61661815	G	A	0.937	0.936	0.99	0.0178988554877579	0.0179	0.3183	53386	77258	58749.13
4739461	chr15	rs28788250	61661931	G	C	0.774	0.773	0.964	-0.0051029981759033	0.0105	0.6278	53386	77258	58749.13
4754132	chr15	rs12595688	61661957	C	A	0.937	0.936	0.99	0.0177023841130051	0.0179	0.3211	53386	77258	58749.13
4745864	chr15	rs72741684	61662481	T	C	0.94	0.939	0.988	0.0156961681063242	0.0182	0.3908	53386	77258	58749.13
4752846	chr15	rs12902784	61662550	T	C	0.472	0.475	0.978	-0.0115969858456632	0.0087	0.1833	53386	77258	58749.13
4740200	chr15	rs56242576	61663093	C	A	0.94	0.939	0.988	0.0156961681063242	0.0183	0.3889	53386	77258	58749.13
4761380	chr15	rs59615421	61664044	C	T	0.939	0.938	0.987	0.0209000641077417	0.0181	0.249	53386	77258	58749.13
4757283	chr15	rs4584765	61664735	G	T	0.941	0.94	0.987	0.0189002595004805	0.0184	0.3047	53386	77258	58749.13
4743231	chr15	rs4131993	61665335	T	C	0.689	0.686	0.98	0.0016985566355815	0.0094	0.8566	53386	77258	58749.13
4737541	chr15	rs72741687	61665352	A	G	0.941	0.94	0.986	0.0208021276292633	0.0184	0.2598	53386	77258	58749.13
4755632	chr15	rs4592595	61665646	A	T	0.696	0.694	0.98	0.0001999800026662	0.0094	0.9827	53386	77258	58749.13
4760689	chr15	rs4369596	61665704	A	G	0.941	0.94	0.985	0.0223972974420383	0.0185	0.2254	53386	77258	58749.13
4744306	chr15	rs4491450	61665763	T	G	0.689	0.686	0.981	0.0013990209137074	0.0094	0.88	53386	77258	58749.13
4761328	chr15	rs11635042	61666259	G	A	0.836	0.836	0.962	0.0064988367398296	0.0119	0.5841	53386	77258	58749.13
4761762	chr15	rs72741688	61666422	C	T	0.942	0.94	0.983	0.0219962978718961	0.0186	0.2358	53386	77258	58749.13
4758725	chr15	rs7166353	61666528	C	T	0.941	0.94	0.98	0.0210959082947329	0.0185	0.2555	53386	77258	58749.13
4738203	chr15	rs4500665	61667898	T	C	0.454	0.458	0.977	-0.009696862978864	0.0087	0.2683	53386	77258	58749.13
4755484	chr15	rs4601986	61667915	A	C	0.479	0.481	0.985	-0.0115969858456632	0.0087	0.1802	53386	77258	58749.13
4761917	chr15	rs7179592	61668914	A	G	0.0233	0.023	0.924	-0.0263029084210524	0.0302	0.3843	53316	77188	58679.13
4762076	chr15	rs13380402	61669232	G	A	0.812	0.812	0.943	0.0030952049073025	0.0113	0.7841	53386	77258	58749.13
4749402	chr15	rs13379798	61669563	G	C	0.754	0.753	0.95	0.0146028573839336	0.0103	0.1545	53386	77258	58749.13
4741615	chr15	rs7164526	61669674	T	A	0.183	0.184	0.931	0.0014988761237359	0.0115	0.8947	53386	77258	58749.13
4757008	chr15	rs7163532	61669842	C	G	0.51	0.512	0.973	-0.0039979812872983	0.0087	0.647	53386	77258	58749.13
4760623	chr15	rs7163905	61670017	C	A	0.519	0.518	0.979	0.0017983819413794	0.0087	0.8318	53386	77258	58749.13
4737660	chr15	rs4238355	61671910	T	C	0.181	0.18	0.94	0.0063001125484799	0.0115	0.5859	53386	77258	58749.13
4759222	chr15	rs4520788	61672542	T	C	0.912	0.911	0.973	-0.0073972926304747	0.0155	0.6318	53386	77258	58749.13
4745809	chr15	rs8032386	61673072	C	T	0.539	0.539	0.992	-0.0016012813669738	0.0087	0.8516	53386	77258	58749.13
4757901	chr15	rs55934541	61673087	T	C	0.795	0.794	0.945	0.0069954745123864	0.011	0.52	53386	77258	58749.13
4761053	chr15	rs8032775	61673256	C	T	0.541	0.541	0.993	-0.0022024235552	0.0087	0.7996	53386	77258	58749.13
4750742	chr15	rs8037032	61673425	C	T	0.208	0.206	0.94	0.0063994795805678	0.0109	0.559	53386	77258	58749.13
4742091	chr15	rs72741696	61673614	C	A	0.815	0.815	0.945	0.0004998750416509	0.0114	0.9673	53386	77258	58749.13
4759929	chr15	rs4775396	61673809	T	C	0.539	0.539	0.994	-0.0019018072895963	0.0087	0.8226	53386	77258	58749.13
4757651	chr15	rs4775397	61673818	G	C	0.539	0.539	0.995	-0.0017014466397575	0.0086	0.8485	53386	77258	58749.13
4750673	chr15	rs4775398	61673872	T	C	0.539	0.54	0.995	-0.0019018072895963	0.0086	0.8247	53386	77258	58749.13
4741408	chr15	rs8043352	61674628	G	A	0.541	0.541	0.996	-0.0026033858701149	0.0086	0.7645	53386	77258	58749.13
4758816	chr15	rs6494263	61674673	T	G	0.535	0.535	0.997	0.0004998750416509	0.0086	0.958	53386	77258	58749.13
4756370	chr15	rs7183907	61674820	C	G	0.539	0.539	0.995	-0.0016012813669738	0.0086	0.8549	53386	77258	58749.13
4738876	chr15	rs7162944	61674824	T	C	0.539	0.539	0.995	-0.0016012813669738	0.0086	0.8515	53386	77258	58749.13
4760562	chr15	rs7161958	61675021	C	T	0.539	0.539	0.998	-0.001300845733048	0.0086	0.8779	53386	77258	58749.13
4746134	chr15	rs12591940	61675500	C	T	0.872	0.871	0.956	-0.0018016219466282	0.0132	0.8933	53386	77258	58749.13
4738846	chr15	rs9788703	61675803	T	C	0.535	0.535	0.998	0.0005998200719675	0.0086	0.9444	53386	77258	58749.13
4742700	chr15	rs12905913	61676115	A	G	0.54	0.539	0.998	0.0001999800026662	0.0086	0.9799	53386	77258	58749.13
4761874	chr15	rs12905915	61676118	A	C	0.54	0.539	0.998	0.0001999800026662	0.0086	0.9844	53386	77258	58749.13
4748712	chr15	rs12906076	61676140	C	T	0.539	0.539	0.998	0.0	0.0086	0.9955	53386	77258	58749.13
4762729	chr15	rs12907504	61676256	T	G	0.539	0.538	0.998	-0.0005001250416822	0.0086	0.957	53386	77258	58749.13
4740889	chr15	rs12906670	61676319	G	A	0.539	0.538	0.998	-0.0004000800213396	0.0086	0.9602	53386	77258	58749.13
4759694	chr15	rs12906823	61676426	G	C	0.538	0.538	0.997	-0.0007002451143934	0.0086	0.9388	53386	77258	58749.13
4755727	chr15	rs12438718	61676434	C	T	0.91	0.909	0.971	-0.0046005663955682	0.0154	0.7639	53386	77258	58749.13
4762261	chr15	rs12910859	61676473	G	A	0.533	0.533	0.992	0.0007996801705642	0.0087	0.9245	53386	77258	58749.13
4759525	chr15	rs12911059	61676625	G	T	0.539	0.539	0.994	-0.0001000050003333	0.0087	0.9872	53386	77258	58749.13
4761571	chr15	rs6494264	61676638	G	T	0.211	0.21	0.94	0.0051964749068174	0.0109	0.6306	53386	77258	58749.13
4761091	chr15	rs77706981	61676650	G	A	0.911	0.91	0.97	-0.0025031302181184	0.0155	0.871	53386	77258	58749.13
4751722	chr15	rs12910919	61676669	C	T	0.539	0.539	0.993	-0.0003000450090019	0.0087	0.9728	53386	77258	58749.13
4747762	chr15	rs12912167	61676709	T	G	0.539	0.539	0.993	-0.0008003201707691	0.0087	0.9239	53386	77258	58749.13
4752488	chr15	rs8036053	61676900	T	C	0.53	0.53	0.99	0.0016985566355815	0.0087	0.8468	53386	77258	58749.13
4750820	chr15	rs8035198	61677135	C	T	0.539	0.539	0.99	-0.0009004052431641	0.0087	0.9143	53386	77258	58749.13
4758458	chr15	rs8035515	61677169	G	A	0.539	0.539	0.99	-0.0009004052431641	0.0087	0.9207	53386	77258	58749.13
4751621	chr15	rs4297633	61677430	T	A	0.545	0.546	0.986	-0.0016012813669738	0.0087	0.8532	53386	77258	58749.13
4747967	chr15	rs3935534	61679072	G	C	0.321	0.32	0.958	0.0055048206344449	0.0094	0.5559	53386	77258	58749.13
4747128	chr15	rs8026606	61680616	A	G	0.932	0.932	0.905	0.0128964817350202	0.018	0.4732	53386	77258	58749.13
4757916	chr15	rs7167351	61680764	T	C	0.896	0.894	0.95	0.0107025231331357	0.0145	0.4589	53386	77258	58749.13
4760738	chr15	rs74817949	61681170	T	A	0.94	0.94	0.981	-0.0135007260538548	0.0186	0.467	53386	77258	58749.13
4740412	chr15	rs7167451	61681326	G	A	0.664	0.665	0.981	-0.0084959889212643	0.0092	0.3576	53386	77258	58749.13
4747281	chr15	rs7171476	61681404	A	T	0.684	0.683	0.987	-0.003596459514405	0.0093	0.6993	53386	77258	58749.13
4744879	chr15	rs12909688	61681762	G	C	0.945	0.946	0.95	0.0003999200213268	0.0194	0.9855	53386	77258	58749.13
4742802	chr15	rs4775400	61682079	G	T	0.501	0.499	0.977	9.99950003332973e-05	0.0087	0.9908	53386	77258	58749.13
4753706	chr15	rs72625744	61682083	A	G	0.678	0.677	0.992	-0.0021022080918702	0.0092	0.8159	53386	77258	58749.13
4746116	chr15	rs78813031	61682334	T	C	0.717	0.717	0.977	-0.002002002670673	0.0097	0.8352	53386	77258	58749.13
4760602	chr15	rs12439928	61682453	A	C	0.666	0.666	0.994	-0.0050024916227914	0.0091	0.5807	53386	77258	58749.13
4746882	chr15	rs8038490	61682828	A	G	0.081	0.0791	0.963	0.0118001041157506	0.0163	0.4667	53386	77258	58749.13
4745082	chr15	rs78417725	61682867	C	T	0.668	0.668	0.997	-0.005696192544881	0.0091	0.5364	53386	77258	58749.13
4744022	chr15	rs8038656	61682876	C	T	0.677	0.677	0.995	-0.0085968472255182	0.0092	0.3525	53386	77258	58749.13
4754075	chr15	rs8038664	61682934	A	G	0.668	0.667	0.998	-0.0055956263571598	0.0091	0.5408	53386	77258	58749.13
4741914	chr15	rs8039000	61683057	C	T	0.0811	0.0792	0.964	0.0117012723076411	0.0162	0.471	53386	77258	58749.13
4745033	chr15	rs8039576	61683353	C	G	0.0732	0.0721	0.963	0.0100988346774146	0.017	0.5526	53386	77258	58749.13
4752472	chr15	rs79945501	61683509	G	A	0.741	0.74	0.988	9.99950003332973e-05	0.0099	0.9923	53386	77258	58749.13
4755170	chr15	rs55913126	61683939	G	A	0.929	0.93	0.956	0.0129951954948113	0.0171	0.4471	53386	77258	58749.13
4756751	chr15	rs7162913	61684042	A	G	0.667	0.667	0.996	-0.0055956263571598	0.0091	0.5377	53386	77258	58749.13
4752915	chr15	rs7163299	61684205	A	T	0.667	0.667	0.996	-0.0055956263571598	0.0091	0.5413	53386	77258	58749.13
4753972	chr15	rs12594583	61684980	G	A	0.197	0.196	0.96	-0.0074980401773571	0.0111	0.4957	53386	77258	58749.13
4746589	chr15	rs78193276	61685084	C	T	0.765	0.766	0.985	-0.0079011318962572	0.0102	0.4405	53386	77258	58749.13
4760482	chr15	rs4238356	61685376	C	T	0.0988	0.0964	0.972	0.0158044491449436	0.0148	0.2864	53386	77258	58749.13
4737688	chr15	rs7176740	61686368	G	A	0.477	0.476	0.99	0.0014988761237359	0.0087	0.8629	53386	77258	58749.13
4749373	chr15	rs7180959	61686533	A	G	0.161	0.159	0.968	-0.0006001800720324	0.012	0.9618	53386	77258	58749.13
4760658	chr15	rs7182746	61686695	T	C	0.477	0.475	0.989	0.0013990209137074	0.0087	0.8677	53386	77258	58749.13
4758837	chr15	rs149366135	61687127	A	G	0.986	0.985	0.936	0.0210959082947329	0.0452	0.6402	36379	54806	40550.18
4742747	chr15	rs11630840	61687640	G	A	0.76	0.762	0.999	-0.0108991808690006	0.0101	0.2787	53386	77258	58749.13
4759695	chr15	rs4297629	61688169	T	C	0.455	0.451	1.01	0.0069954745123864	0.0086	0.4171	53386	77258	58749.13
4741569	chr15	rs4424867	61688191	A	T	0.458	0.455	1.01	0.0059025456526138	0.0086	0.495	53386	77258	58749.13
4760175	chr15	rs12591881	61688403	C	T	0.939	0.939	0.986	-0.0101008421794295	0.0184	0.5819	53386	77258	58749.13
4737901	chr15	rs4587914	61688567	T	C	0.0666	0.0644	0.99	0.0025966258472659	0.0176	0.8836	53386	77258	58749.13
4748579	chr15	rs4429232	61688573	A	G	0.434	0.432	1.0	0.0028958031120254	0.0087	0.7375	53386	77258	58749.13
4748027	chr15	rs34056224	61688811	C	A	0.944	0.946	0.951	-0.0021022080918702	0.0193	0.9128	53386	77258	58749.13
4743903	chr15	rs4775401	61689623	C	T	0.0799	0.0775	0.993	0.0078987227933553	0.0161	0.623	53386	77258	58749.13
4760267	chr15	rs11636167	61689745	A	T	0.944	0.945	0.95	-0.0016012813669738	0.0193	0.9331	53386	77258	58749.13
4748087	chr15	rs8039019	61690100	G	A	0.0805	0.078	0.995	0.0071047017299317	0.016	0.6566	53386	77258	58749.13
4751889	chr15	rs72625745	61690910	T	G	0.67	0.67	0.991	-0.0052035148315978	0.0092	0.5737	53386	77258	58749.13
4760338	chr15	rs77510599	61691523	C	T	0.761	0.762	0.996	-0.0122952780941516	0.0101	0.2238	53386	77258	58749.13
4754719	chr15	rs4616238	61692518	T	C	0.387	0.383	1.01	0.0085037404912207	0.0088	0.3356	53386	77258	58749.13
4762957	chr15	rs4450344	61692550	A	G	0.387	0.383	1.01	0.0086028888072678	0.0088	0.3309	53386	77258	58749.13
4754499	chr15	rs4294758	61692593	A	G	0.376	0.372	1.01	0.0062007356416035	0.0089	0.4815	53386	77258	58749.13
4762249	chr15	rs4450345	61692639	A	C	0.94	0.941	0.986	-0.0127003085782322	0.0185	0.4929	53386	77258	58749.13
4748236	chr15	rs4636851	61692665	T	C	0.386	0.383	1.01	0.0085037404912207	0.0088	0.3328	53386	77258	58749.13
4738030	chr15	rs73426480	61692687	C	T	0.975	0.976	0.941	-0.0378991867540796	0.0288	0.1883	53386	77258	58749.13
4756260	chr15	rs11630398	61692718	C	T	0.68	0.681	1.01	-0.0082035573506883	0.0092	0.3733	53386	77258	58749.13
4738868	chr15	rs34137247	61693643	G	C	0.396	0.395	0.985	-0.001501126126267	0.0089	0.8697	53386	77258	58749.13
4747531	chr15	rs12907351	61693746	C	T	0.0423	0.0391	0.958	0.0160997014894237	0.0225	0.4732	53386	77258	58749.13
4743930	chr15	rs72625746	61693796	C	G	0.94	0.941	0.986	-0.0129028853555234	0.0185	0.4855	53386	77258	58749.13
4751137	chr15	rs11631946	61693910	A	C	0.0659	0.0638	0.981	0.004001981379298	0.0177	0.8212	53386	77258	58749.13
4742456	chr15	rs12439723	61694643	G	C	0.941	0.942	0.985	-0.0144032303107437	0.0186	0.4378	53386	77258	58749.13
4743836	chr15	rs72625747	61695510	T	G	0.94	0.941	0.98	-0.0138961051921114	0.0185	0.4544	53386	77258	58749.13
4741704	chr15	rs72743625	61696199	T	G	0.899	0.897	0.924	0.0258041896815329	0.0148	0.08262	53386	77258	58749.13
4746716	chr15	rs56217480	61696667	C	T	0.488	0.485	0.967	0.0008995952428359	0.0088	0.9212	53386	77258	58749.13
4755014	chr15	rs12594384	61697410	A	G	0.94	0.941	0.977	-0.0104039337153929	0.0186	0.5741	53386	77258	58749.13
4744860	chr15	rs72743627	61697982	G	T	0.913	0.911	0.931	0.0259016375226531	0.0158	0.1013	53386	77258	58749.13
4744494	chr15	rs12592729	61698179	T	C	0.941	0.941	0.977	-0.0112025145079934	0.0186	0.546	53386	77258	58749.13
4745034	chr15	rs4363815	61698703	A	G	0.0675	0.0658	0.963	0.0109003744682883	0.0177	0.5389	53386	77258	58749.13
4750131	chr15	rs4254270	61699175	T	C	0.122	0.119	0.961	0.0227003855207759	0.0136	0.09544	53386	77258	58749.13
4745467	chr15	rs6494265	61699846	T	C	0.87	0.869	0.858	0.0184978548821194	0.0138	0.1805	53386	77258	58749.13
4754001	chr15	rs59884341	61699955	T	C	0.978	0.977	0.958	0.0454034834538498	0.0303	0.1345	52632	75604	57766.98
4746205	chr15	rs6494266	61700296	C	T	0.0914	0.0934	0.989	-0.0378991867540796	0.015	0.01183	53386	77258	58749.13
4752418	chr15	rs6494267	61700342	C	T	0.0895	0.0915	0.992	-0.0377018671840115	0.0152	0.01299	53386	77258	58749.13
4755769	chr15	rs10851695	61700658	C	G	0.0894	0.0914	0.995	-0.0385953087593848	0.0151	0.01078	53386	77258	58749.13
4748711	chr15	rs7181076	61700916	C	T	0.0911	0.0931	0.993	-0.0370997639570267	0.015	0.01358	53386	77258	58749.13
4755881	chr15	rs7181601	61701081	G	A	0.0913	0.0932	0.994	-0.0369026020501437	0.015	0.014	53386	77258	58749.13
4750075	chr15	rs7181326	61701175	A	T	0.0689	0.0699	0.99	-0.0297996312385195	0.0171	0.08129	53386	77258	58749.13
4759800	chr15	rs55892242	61702142	C	G	0.224	0.227	0.968	-0.0209989425960583	0.0105	0.04537	53386	77258	58749.13
4754702	chr15	rs4374104	61702153	G	A	0.0892	0.0912	1.0	-0.0370997639570267	0.0151	0.01395	53386	77258	58749.13
4745181	chr15	rs8031208	61702577	A	G	0.0891	0.0911	1.0	-0.0370997639570267	0.0151	0.01415	53386	77258	58749.13
4759946	chr15	rs3884558	61702779	A	G	0.0891	0.0911	1.0	-0.0366951051877892	0.0151	0.01508	53386	77258	58749.13
4749858	chr15	rs11638616	61704119	A	C	0.0892	0.0911	1.0	-0.0369959896867261	0.0151	0.0143	53386	77258	58749.13
4737695	chr15	rs4270116	61704441	G	A	0.0893	0.0913	1.0	-0.0374007702544828	0.0151	0.01314	53386	77258	58749.13
4763153	chr15	rs4584766	61704530	A	G	0.215	0.218	0.974	-0.0257999754904126	0.0106	0.01496	53386	77258	58749.13
4750993	chr15	rs4270117	61704543	G	A	0.0893	0.0912	1.0	-0.0369959896867261	0.0151	0.01418	53386	77258	58749.13
4762245	chr15	rs10851696	61704882	G	C	0.0877	0.0896	0.999	-0.0347985055426955	0.0152	0.02229	53386	77258	58749.13
4741380	chr15	rs12372930	61705263	A	G	0.0893	0.0913	1.0	-0.0369026020501437	0.0151	0.0144	53386	77258	58749.13
4763360	chr15	rs11071601	61705306	C	T	0.0893	0.0913	1.0	-0.0369026020501437	0.0151	0.01446	53386	77258	58749.13
4759049	chr15	rs8029558	61705620	T	C	0.0895	0.0914	1.0	-0.0370997639570267	0.0151	0.01403	53386	77258	58749.13
4762488	chr15	rs8028372	61705625	C	T	0.0894	0.0914	1.0	-0.0372035489975441	0.0151	0.01373	53386	77258	58749.13
4762907	chr15	rs12905050	61705656	A	G	0.0893	0.0913	1.0	-0.0372035489975441	0.0151	0.01381	53386	77258	58749.13
4742555	chr15	rs7173878	61706491	G	A	0.113	0.115	0.98	-0.0363009797263316	0.0138	0.008371	53386	77258	58749.13
4750024	chr15	rs12324759	61706518	T	C	0.0894	0.0915	0.999	-0.0380965452668448	0.0151	0.01159	53386	77258	58749.13
4760233	chr15	rs12324240	61706521	C	T	0.0894	0.0914	0.999	-0.0380965452668448	0.0151	0.01158	53386	77258	58749.13
4755268	chr15	rs7173611	61706561	C	G	0.0898	0.0919	0.997	-0.0380030548002074	0.0151	0.01184	53386	77258	58749.13
4751510	chr15	rs7175117	61706596	T	C	0.0894	0.0914	1.0	-0.0383978517965666	0.0151	0.011	53386	77258	58749.13
4751284	chr15	rs10851697	61707847	C	T	0.0905	0.0923	0.997	-0.0374007702544828	0.0151	0.01291	53386	77258	58749.13
4752217	chr15	rs7497572	61707865	A	T	0.0905	0.0923	0.997	-0.0374007702544828	0.0151	0.01287	53386	77258	58749.13
4746325	chr15	rs4255734	61708176	G	T	0.0905	0.0923	0.996	-0.0375045865412751	0.0151	0.01269	53386	77258	58749.13
4740627	chr15	rs4400998	61708188	C	T	0.0904	0.0922	0.997	-0.0366951051877892	0.0151	0.01469	53386	77258	58749.13
4762403	chr15	rs12101769	61708351	A	G	0.876	0.873	0.972	0.0139029051689914	0.0131	0.2898	53386	77258	58749.13
4755673	chr15	rs4290426	61708406	T	A	0.0906	0.0924	0.996	-0.0372969647443931	0.0151	0.0131	53386	77258	58749.13
4763096	chr15	rs4441211	61708420	G	A	0.0906	0.0924	0.996	-0.0372969647443931	0.0151	0.0131	53386	77258	58749.13
4761002	chr15	rs4441212	61708477	G	T	0.0908	0.0926	0.995	-0.0369959896867261	0.0151	0.01395	53386	77258	58749.13
4739487	chr15	rs4581648	61708728	C	T	0.216	0.22	0.985	-0.029202265808213	0.0105	0.005605	53386	77258	58749.13
4756368	chr15	rs8025677	61708762	G	A	0.216	0.22	0.985	-0.0289963604415917	0.0105	0.005842	53386	77258	58749.13
4763058	chr15	rs62005969	61708769	C	T	0.975	0.974	0.966	0.022299507494767	0.0282	0.4285	52431	75410	57504.76
4745043	chr15	rs11071602	61709017	T	G	0.875	0.873	0.975	0.0139029051689914	0.0131	0.2881	53386	77258	58749.13
4738747	chr15	rs11635780	61709086	G	C	0.876	0.873	0.975	0.0142973047008244	0.0131	0.2756	53386	77258	58749.13
4752691	chr15	rs11635720	61709209	A	G	0.875	0.873	0.976	0.0142973047008244	0.0131	0.2751	53386	77258	58749.13
4744226	chr15	rs12439194	61709623	C	T	0.216	0.22	0.988	-0.029202265808213	0.0105	0.005455	53386	77258	58749.13
4748257	chr15	rs11632622	61709739	G	C	0.876	0.873	0.977	0.0152038337422728	0.0131	0.2469	53386	77258	58749.13
4753209	chr15	rs7171652	61710312	C	T	0.247	0.252	0.989	-0.0300984478240329	0.01	0.002656	53386	77258	58749.13
4744677	chr15	rs8038872	61710603	C	T	0.25	0.255	0.985	-0.0282040203730758	0.01	0.00487	53386	77258	58749.13
4742913	chr15	rs11071603	61710610	G	A	0.856	0.852	0.975	0.0172994970780611	0.0123	0.1612	53386	77258	58749.13
4745686	chr15	rs74016996	61711366	C	G	0.879	0.876	0.963	0.016296487966892	0.0133	0.2228	53386	77258	58749.13
4749679	chr15	rs8026007	61711926	T	A	0.0846	0.0859	0.987	-0.0319964709431669	0.0156	0.04058	53386	77258	58749.13
4751842	chr15	rs60174610	61712611	A	C	0.854	0.851	0.974	0.0152038337422728	0.0123	0.2161	53386	77258	58749.13
4751156	chr15	rs78009226	61714446	G	A	0.976	0.976	0.964	0.0382009626151637	0.0293	0.193	52632	75604	57766.98
4742443	chr15	rs4426296	61716356	G	T	0.0606	0.0617	0.991	-0.0281011651109099	0.0182	0.1219	53386	77258	58749.13
4760907	chr15	rs6494271	61716812	T	C	0.211	0.214	0.983	-0.0203966036652218	0.0106	0.05475	53386	77258	58749.13
4753696	chr15	rs8040596	61718154	T	A	0.18	0.184	0.966	-0.0216016445577609	0.0114	0.05725	53386	77258	58749.13
4755028	chr15	rs4324072	61718875	T	C	0.0605	0.0607	0.992	-0.026898543868701	0.0182	0.14	53386	77258	58749.13
4746002	chr15	rs11071604	61719618	C	T	0.238	0.241	0.983	-0.023002541565316	0.0102	0.02431	53386	77258	58749.13
4741605	chr15	rs61398511	61720875	G	C	0.944	0.942	0.959	0.0450976409030327	0.019	0.01766	53386	77258	58749.13
4744866	chr15	rs7165109	61721225	A	G	0.0619	0.0629	0.991	-0.0309954337025195	0.018	0.0858	53386	77258	58749.13
4762956	chr15	rs7165333	61721364	A	G	0.0308	0.0298	0.978	-0.0048015088161939	0.0257	0.8506	53065	76000	58265.27
4762029	chr15	rs11071605	61723228	A	C	0.0607	0.0614	0.995	-0.0255024404124231	0.0181	0.1594	53386	77258	58749.13
4750615	chr15	rs11071606	61724168	C	T	0.0631	0.064	0.99	-0.0318003125497978	0.0179	0.07506	53386	77258	58749.13
4753730	chr15	rs12593768	61724173	C	A	0.239	0.242	0.987	-0.0227979086760041	0.0102	0.02478	53386	77258	58749.13
4743895	chr15	rs11071607	61724577	A	T	0.0607	0.0615	0.994	-0.0264979913062283	0.0181	0.1434	53386	77258	58749.13
4755210	chr15	rs116950275	61724671	C	A	0.964	0.962	0.975	0.0487996879336047	0.0233	0.036	53386	77258	58749.13
4756733	chr15	rs60188330	61725458	G	T	0.964	0.962	0.975	0.0485996698360624	0.0232	0.03671	53386	77258	58749.13
4739317	chr15	rs6494272	61725776	T	G	0.0599	0.0608	0.995	-0.0263029084210524	0.0182	0.1483	53386	77258	58749.13
4748168	chr15	rs8034060	61725867	A	C	0.0605	0.0613	0.996	-0.0259949602770859	0.0181	0.1507	53386	77258	58749.13
4760016	chr15	rs28709550	61726373	A	T	0.953	0.953	0.974	0.0202045073158995	0.0207	0.3291	53386	77258	58749.13
4759579	chr15	rs7180597	61726389	T	G	0.234	0.238	0.991	-0.0239956055562207	0.0102	0.01847	53386	77258	58749.13
4743849	chr15	rs4775404	61727089	T	A	0.0629	0.0637	0.992	-0.0299953975354009	0.0179	0.09317	53386	77258	58749.13
4747217	chr15	rs4534773	61728884	G	A	0.0609	0.0617	0.997	-0.0263953113595316	0.0181	0.1436	53386	77258	58749.13
4763071	chr15	rs12148736	61729322	T	C	0.223	0.225	0.989	-0.0206007457079636	0.0104	0.04803	53386	77258	58749.13
4740081	chr15	rs28699276	61729373	T	C	0.0608	0.0616	0.996	-0.0262002485024742	0.0181	0.1468	53386	77258	58749.13
4751630	chr15	rs4577022	61729790	G	A	0.0628	0.0637	0.991	-0.0305004454483837	0.0179	0.08809	53386	77258	58749.13
4762595	chr15	rs11636008	61730260	A	G	0.0624	0.0634	0.991	-0.0299026613543135	0.0179	0.09547	53386	77258	58749.13
4746585	chr15	rs28664759	61730523	T	A	0.932	0.932	0.968	0.0232965165504356	0.0174	0.182	53386	77258	58749.13
4745851	chr15	rs11854244	61730656	T	C	0.061	0.0617	0.994	-0.0259025943231108	0.0181	0.1515	53386	77258	58749.13
4762102	chr15	rs11857449	61730751	A	T	0.0624	0.0632	0.992	-0.0277001306422786	0.0179	0.1228	53386	77258	58749.13
4748253	chr15	rs10775177	61730875	G	C	0.0625	0.0634	0.991	-0.0289037168568363	0.0179	0.1073	53386	77258	58749.13
4752056	chr15	rs4775405	61731615	T	C	0.061	0.0618	0.992	-0.026600681797179	0.0181	0.1417	53386	77258	58749.13
4738616	chr15	rs4775406	61731933	T	C	0.0623	0.0631	0.99	-0.0278954863187535	0.018	0.1207	53386	77258	58749.13
4750530	chr15	rs4638515	61733014	T	G	0.0314	0.0304	0.975	-0.003596459514405	0.0255	0.8874	53065	76000	58265.27
4743003	chr15	rs28734873	61733165	A	T	0.828	0.826	0.986	0.0131037693769772	0.0114	0.2535	53386	77258	58749.13
4752136	chr15	rs4450346	61733232	C	T	0.0625	0.0633	0.988	-0.0275048131221902	0.018	0.125	53386	77258	58749.13
4742419	chr15	rs75417231	61733248	A	G	0.939	0.937	0.968	0.0402010017441475	0.0182	0.0273	53386	77258	58749.13
4748229	chr15	rs4398056	61733314	G	A	0.0625	0.0633	0.988	-0.0275048131221902	0.018	0.1251	53386	77258	58749.13
4757973	chr15	rs742	61734359	A	G	0.829	0.827	0.988	0.0136957831289865	0.0115	0.232	53386	77258	58749.13
4747296	chr15	rs75839523	61734438	T	C	0.881	0.879	0.985	0.0084045823438103	0.0133	0.527	53386	77258	58749.13
4746320	chr15	rs75643571	61734637	C	T	0.902	0.9	0.977	0.0049974917102918	0.0145	0.7303	53386	77258	58749.13
4762024	chr15	rs12592713	61734722	G	T	0.567	0.565	0.912	-0.0025031302181184	0.0091	0.7843	53386	77258	58749.13
4746766	chr15	rs35391470	61734751	C	T	0.902	0.9	0.977	0.0050969882578437	0.0145	0.7276	53386	77258	58749.13
4757376	chr15	rs28664717	61734883	T	G	0.932	0.931	0.97	0.0246048038572487	0.0174	0.1563	53386	77258	58749.13
4737677	chr15	rs12912086	61735102	C	A	0.232	0.235	0.995	-0.0203047533403643	0.0102	0.04658	53386	77258	58749.13
4740020	chr15	rs4641675	61735168	T	C	0.756	0.759	0.911	-0.0057967688471774	0.0105	0.5811	53386	77258	58749.13
4754211	chr15	rs4617795	61735301	C	A	0.0812	0.0804	0.973	-0.0142003494011414	0.0161	0.3777	53386	77258	58749.13
4754472	chr15	rs4468543	61735705	A	G	0.079	0.0782	0.974	-0.0112025145079934	0.0163	0.4918	53386	77258	58749.13
4761341	chr15	rs7181589	61735923	G	A	0.494	0.494	0.927	-0.0140989243795016	0.009	0.1172	53386	77258	58749.13
4755082	chr15	rs7181674	61736144	C	T	0.0922	0.0904	0.973	-0.001300845733048	0.0152	0.9322	53386	77258	58749.13
4759134	chr15	rs150448505	61736152	G	C	0.939	0.937	0.968	0.0399992561638529	0.0182	0.02809	53386	77258	58749.13
4745150	chr15	rs7181684	61736156	C	T	0.573	0.57	0.908	-0.0009004052431641	0.0092	0.9256	53386	77258	58749.13
4762407	chr15	rs28363785	61736993	C	G	0.928	0.928	0.968	0.0193025022544974	0.017	0.2562	53386	77258	58749.13
4754421	chr15	rs12909303	61738087	G	A	0.174	0.174	0.969	-0.0115969858456632	0.0116	0.3177	53386	77258	58749.13
4747595	chr15	rs4309347	61740147	T	C	0.175	0.175	0.956	-0.0083043861636152	0.0116	0.4746	53386	77258	58749.13
4747235	chr15	rs7162225	61740241	A	G	0.136	0.136	0.971	-0.0176040459483609	0.0128	0.169	53386	77258	58749.13
4741918	chr15	rs4522363	61740334	A	G	0.138	0.139	0.971	-0.0197028322758684	0.0127	0.1217	53386	77258	58749.13
4740831	chr15	rs62005987	61740446	T	A	0.76	0.762	0.918	0.001099395443301	0.0106	0.9192	53386	77258	58749.13
4747537	chr15	rs7179123	61740775	C	G	0.871	0.871	0.98	0.0013990209137074	0.0129	0.9127	53386	77258	58749.13
4738045	chr15	rs28480022	61740867	G	A	0.872	0.871	0.98	0.001099395443301	0.013	0.9349	53386	77258	58749.13
4739381	chr15	rs73428482	61741367	C	T	0.872	0.871	0.982	-0.0012007205765188	0.013	0.9282	53386	77258	58749.13
4742079	chr15	rs11853033	61741730	T	C	0.865	0.864	0.983	0.0026963615477425	0.0127	0.8322	53386	77258	58749.13
4755158	chr15	rs11071608	61741911	T	G	0.864	0.863	0.982	0.0036034995896235	0.0126	0.7732	53386	77258	58749.13
4751055	chr15	rs11857108	61742837	A	G	0.875	0.873	0.978	0.0092966519050945	0.0131	0.4777	53386	77258	58749.13
4738439	chr15	rs28508585	61743481	G	A	0.889	0.886	0.979	0.0143958802837323	0.0137	0.2936	53386	77258	58749.13
4753339	chr15	rs11633516	61743863	T	G	0.152	0.153	0.967	-0.0203966036652218	0.0122	0.09424	53386	77258	58749.13
4745108	chr15	rs7176175	61743974	C	T	0.152	0.153	0.967	-0.0202027073175195	0.0122	0.09747	53386	77258	58749.13
4750836	chr15	rs7177619	61743994	T	C	0.165	0.165	0.966	-0.0166986496230515	0.0118	0.1582	53386	77258	58749.13
4738140	chr15	rs7177829	61744097	T	C	0.152	0.153	0.967	-0.0207028323592018	0.0122	0.09044	53386	77258	58749.13
4742062	chr15	rs7182693	61744454	T	C	0.165	0.166	0.966	-0.0164953025291975	0.0118	0.162	53386	77258	58749.13
4758331	chr15	rs7181267	61744461	A	G	0.165	0.166	0.966	-0.0165969709073694	0.0118	0.1598	53386	77258	58749.13
4748104	chr15	rs7181641	61744669	A	G	0.853	0.851	0.966	0.0064988367398296	0.0124	0.6015	53386	77258	58749.13
4757909	chr15	rs4447365	61745032	C	G	0.109	0.109	0.967	-0.0222967349986103	0.0141	0.115	53386	77258	58749.13
4751857	chr15	rs72743658	61745222	A	G	0.917	0.917	0.928	-0.0091012913892029	0.0162	0.5748	53386	77258	58749.13
4753089	chr15	rs4075906	61747182	G	T	0.319	0.32	0.963	-0.0071958279818024	0.0094	0.4446	53386	77258	58749.13
4748176	chr15	rs4075907	61747389	A	T	0.905	0.902	0.969	0.012096540947233	0.0148	0.411	53386	77258	58749.13
4763456	chr15	rs28447149	61747531	A	G	0.893	0.891	0.969	0.0044003044444822	0.0141	0.7563	53386	77258	58749.13
4742455	chr15	rs4359381	61748527	G	C	0.905	0.902	0.969	0.0141001243787816	0.0148	0.3416	53386	77258	58749.13
4755625	chr15	rs72743660	61750860	A	G	0.868	0.866	0.962	0.0123039944561641	0.0129	0.3421	53386	77258	58749.13
4761186	chr15	rs6494275	61751304	T	C	0.21	0.212	0.977	-0.015702643727291	0.0107	0.1416	53386	77258	58749.13
4752080	chr15	rs7182429	61753422	C	A	0.343	0.343	0.966	0.0002999550089979	0.0092	0.9726	53386	77258	58749.13
4751161	chr15	rs11635043	61754263	C	G	0.639	0.636	0.919	0.004101577021075	0.0094	0.663	53386	77258	58749.13
4746680	chr15	rs7161784	61754299	C	T	0.635	0.635	0.942	0.0028958031120254	0.0092	0.7498	53386	77258	58749.13
4747469	chr15	rs7163165	61754358	T	G	0.287	0.288	0.982	-0.0075987978753305	0.0096	0.4292	53386	77258	58749.13
4749859	chr15	rs8033183	61755411	A	C	0.129	0.128	0.97	-0.007004474152883	0.0131	0.5934	53386	77258	58749.13
4738902	chr15	rs10468024	61755520	G	A	0.293	0.294	0.981	-0.0073972926304747	0.0096	0.436	53386	77258	58749.13
4741234	chr15	rs10467933	61755743	A	G	0.126	0.125	0.97	-0.0069037763167944	0.0132	0.5993	53386	77258	58749.13
4760757	chr15	rs8034331	61755995	C	G	0.289	0.29	0.982	-0.0078003437327339	0.0096	0.4139	53386	77258	58749.13
4745089	chr15	rs11633113	61756159	T	G	0.91	0.907	0.968	0.0134984841513417	0.0152	0.3734	53386	77258	58749.13
4759943	chr15	rs58618938	61761147	T	C	0.9	0.899	0.941	-0.0009004052431641	0.0148	0.9529	53386	77258	58749.13
4748940	chr15	rs4775407	61761246	A	G	0.744	0.742	0.95	0.0078987227933553	0.0101	0.4371	53386	77258	58749.13
4755067	chr15	rs4775408	61761440	G	A	0.739	0.738	0.958	0.0071047017299317	0.01	0.4804	53386	77258	58749.13
4753586	chr15	rs11071609	61761948	T	C	0.901	0.899	0.948	0.0064988367398296	0.0147	0.657	53386	77258	58749.13
4751283	chr15	rs8025073	61763137	T	A	0.326	0.33	0.892	-0.0122952780941516	0.0097	0.2072	53386	77258	58749.13
4750341	chr15	rs67337595	61763495	T	C	0.634	0.635	0.897	-0.003596459514405	0.0094	0.7037	53386	77258	58749.13
4760674	chr15	rs34384590	61763574	A	G	0.826	0.827	0.926	-0.0046005663955682	0.0118	0.6968	53386	77258	58749.13
4756160	chr15	rs11853605	61763816	C	T	0.649	0.651	0.931	-0.0045001103249234	0.0094	0.6288	53386	77258	58749.13
4751351	chr15	rs77725720	61764961	C	T	0.968	0.969	0.963	-0.0530949163341788	0.0252	0.03527	53386	77258	58749.13
4738366	chr15	rs11632995	61765067	A	G	0.767	0.768	0.952	-0.0067024110596754	0.0104	0.5227	53386	77258	58749.13
4739401	chr15	rs35045982	61765442	G	T	0.843	0.842	0.961	0.0099998345783334	0.0121	0.4086	53386	77258	58749.13
4753459	chr15	rs35936958	61765468	G	T	0.843	0.842	0.961	0.0101978249764461	0.0121	0.3979	53386	77258	58749.13
4752874	chr15	rs12708467	61765520	A	G	0.419	0.421	0.935	-0.0060985584618694	0.009	0.5007	53386	77258	58749.13
4747699	chr15	rs35864260	61765526	A	G	0.84	0.84	0.961	0.0111970780932162	0.012	0.3517	53386	77258	58749.13
4743897	chr15	rs12898590	61765790	T	A	0.752	0.751	0.971	0.0170045988158238	0.0101	0.09239	53386	77258	58749.13
4747648	chr15	rs4619338	61766102	T	C	0.694	0.697	0.95	-0.0187955345843259	0.0096	0.05029	53386	77258	58749.13
4763434	chr15	rs7171302	61767705	G	C	0.697	0.701	0.95	-0.0185000759845861	0.0096	0.05409	53386	77258	58749.13
4742221	chr15	rs7172337	61767743	T	C	0.725	0.724	0.969	0.0107025231331357	0.0098	0.2749	53386	77258	58749.13
4758336	chr15	rs7171518	61767848	G	T	0.914	0.913	0.975	0.0219962978718961	0.0156	0.1575	53386	77258	58749.13
4762958	chr15	rs7496313	61768315	A	C	0.786	0.783	0.975	0.0288012338056278	0.0106	0.006546	53386	77258	58749.13
4762968	chr15	rs6494276	61768743	T	C	0.914	0.913	0.979	0.0203025023378308	0.0155	0.1903	53386	77258	58749.13
4739169	chr15	rs79967727	61769021	C	T	0.977	0.977	0.98	-0.0668986373554447	0.0294	0.02313	52930	76541	58191.67
4757647	chr15	rs77619694	61769791	G	T	0.977	0.977	0.981	-0.0660970683749259	0.0294	0.02488	52930	76541	58191.67
4744027	chr15	rs74499199	61769821	A	G	0.977	0.977	0.981	-0.0660009232598249	0.0294	0.02491	52930	76541	58191.67
4761545	chr15	rs74436193	61769882	C	T	0.977	0.977	0.982	-0.0660009232598249	0.0294	0.0249	52930	76541	58191.67
4738319	chr15	rs75302262	61770076	A	C	0.977	0.977	0.982	-0.0677008493642598	0.0294	0.02139	52930	76541	58191.67
4747845	chr15	rs80144933	61770212	T	C	0.977	0.977	0.982	-0.066599309771242	0.0294	0.02358	52930	76541	58191.67
4757937	chr15	rs78575451	61770419	C	T	0.976	0.977	0.983	-0.0657018642254792	0.0292	0.02465	52930	76541	58191.67
4741826	chr15	rs75232321	61770491	G	A	0.977	0.977	0.983	-0.066695512438268	0.0294	0.02325	52930	76541	58191.67
4759021	chr15	rs11639039	61770523	T	C	0.386	0.39	0.951	-0.0108991808690006	0.0091	0.2298	53386	77258	58749.13
4751004	chr15	rs78745994	61770561	G	C	0.977	0.977	0.983	-0.066695512438268	0.0294	0.02333	52930	76541	58191.67
4743331	chr15	rs11633947	61770659	G	A	0.45	0.451	0.957	0.0020977980821461	0.0089	0.8151	53386	77258	58749.13
4740458	chr15	rs34601722	61771968	G	A	0.829	0.827	0.985	0.017496047616751	0.0115	0.128	53386	77258	58749.13
4754131	chr15	rs56810547	61772551	T	G	0.975	0.976	0.988	-0.0618966805401821	0.0285	0.02981	53386	77258	58749.13
4753398	chr15	rs28711048	61772657	C	G	0.647	0.649	0.949	-0.0045001103249234	0.0092	0.63	53386	77258	58749.13
4751030	chr15	rs62005993	61772679	C	T	0.802	0.804	0.93	-0.0082035573506883	0.0112	0.4661	53386	77258	58749.13
4761261	chr15	rs8030126	61772795	C	T	0.967	0.968	0.983	-0.0484027392281675	0.0247	0.04983	53386	77258	58749.13
4758135	chr15	rs8030303	61772892	C	T	0.976	0.976	0.992	-0.0644958553811008	0.0286	0.02399	53386	77258	58749.13
4753772	chr15	rs8031780	61773070	T	A	0.976	0.976	0.992	-0.0638987258502317	0.0286	0.02542	53386	77258	58749.13
4751502	chr15	rs8031785	61773079	T	C	0.976	0.976	0.992	-0.0641012834065877	0.0286	0.02488	53386	77258	58749.13
4754749	chr15	rs4354868	61773185	A	C	0.976	0.976	0.991	-0.0631954234971474	0.0286	0.02699	53386	77258	58749.13
4760152	chr15	rs4359382	61773482	C	T	0.775	0.772	0.992	0.0312951579807101	0.0103	0.002382	53386	77258	58749.13
4747482	chr15	rs11638232	61774233	A	G	0.749	0.746	0.997	0.0227981362759783	0.0099	0.02186	53386	77258	58749.13
4754352	chr15	rs4774401	61774515	C	A	0.441	0.442	0.956	0.0020977980821461	0.0089	0.8097	53386	77258	58749.13
4746086	chr15	rs7497919	61774962	G	A	0.749	0.746	0.997	0.0228958774769045	0.0099	0.02089	53386	77258	58749.13
4752302	chr15	rs34935439	61775071	G	C	0.827	0.825	0.99	0.017496047616751	0.0114	0.1251	53386	77258	58749.13
4763443	chr15	rs7165919	61775637	G	A	0.806	0.805	0.993	0.005703702916678	0.0109	0.6033	53386	77258	58749.13
4761918	chr15	rs7165637	61775710	A	G	0.796	0.795	0.991	0.0061013488579762	0.0107	0.5727	53386	77258	58749.13
4738332	chr15	rs11630875	61775734	C	T	0.83	0.828	0.99	0.0165030720990143	0.0115	0.1504	53386	77258	58749.13
4753336	chr15	rs7165998	61775905	A	C	0.976	0.977	0.985	-0.0660970683749259	0.0291	0.02317	52930	76541	58191.67
4755503	chr15	rs4774402	61775939	C	A	0.4	0.404	0.951	-0.0081027387031859	0.009	0.3684	53386	77258	58749.13
4744665	chr15	rs77427051	61776941	G	A	0.984	0.985	0.967	-0.0950032269191822	0.0397	0.01681	43506	64068	47975.54
4742202	chr15	rs35608339	61777314	T	C	0.803	0.802	0.99	0.0060019521956343	0.0109	0.5843	53386	77258	58749.13
4739086	chr15	rs76456076	61777421	C	T	0.984	0.985	0.965	-0.0967972849973384	0.0397	0.01482	43506	64068	47975.54
4753705	chr15	rs28685303	61777458	C	G	0.629	0.632	0.949	-0.0080019302190585	0.0091	0.3839	53386	77258	58749.13
4757998	chr15	rs77080288	61778580	C	T	0.984	0.984	0.959	-0.0802994072847293	0.0368	0.02916	49557	71736	54629.03
4746480	chr15	rs76517874	61778646	C	T	0.984	0.984	0.959	-0.0802994072847293	0.0368	0.02916	49557	71736	54629.03
4748465	chr15	rs7163910	61778799	T	C	0.749	0.746	0.994	0.022299507494767	0.0099	0.02463	53386	77258	58749.13
4763028	chr15	rs7162517	61778849	C	T	0.751	0.748	0.992	0.0213993910058902	0.01	0.03175	53386	77258	58749.13
4742789	chr15	rs78026792	61779036	G	A	0.982	0.982	0.965	-0.0617052054366793	0.035	0.07775	49854	73130	55118.23
4739636	chr15	rs35900186	61779308	A	G	0.807	0.806	0.99	0.0065981840282271	0.011	0.5454	53386	77258	58749.13
4761935	chr15	rs77333598	61779441	C	T	0.982	0.982	0.965	-0.0626948883400778	0.035	0.07286	49854	73130	55118.23
4744114	chr15	rs7168708	61779565	G	T	0.621	0.623	0.952	-0.0060985584618694	0.0091	0.5022	53386	77258	58749.13
4744679	chr15	rs34281727	61780028	G	T	0.801	0.8	0.988	0.0052959516591825	0.0108	0.6227	53386	77258	58749.13
4739002	chr15	rs28521997	61780289	G	T	0.651	0.653	0.952	-0.0018016219466282	0.0093	0.8478	53386	77258	58749.13
4750789	chr15	rs35548826	61780442	G	A	0.786	0.785	0.983	-0.0001000050003333	0.0106	0.9932	53386	77258	58749.13
4753564	chr15	rs36050024	61780498	C	A	0.787	0.786	0.982	-0.0009004052431641	0.0106	0.9315	53386	77258	58749.13
4742886	chr15	rs7163892	61780569	G	A	0.97	0.971	0.925	-0.0306963490025976	0.0265	0.246	53386	77258	58749.13
4737785	chr15	rs35174471	61780887	G	C	0.785	0.784	0.983	9.99950003332973e-05	0.0106	0.9919	53386	77258	58749.13
4747516	chr15	rs28533187	61780901	C	G	0.705	0.709	0.953	-0.0182047046548463	0.0097	0.06014	53386	77258	58749.13
4759677	chr15	rs8027436	61781382	T	C	0.728	0.725	0.988	0.01600129372694	0.0097	0.09975	53386	77258	58749.13
4744309	chr15	rs6494277	61781469	C	G	0.728	0.726	0.987	0.0158044491449436	0.0097	0.1037	53386	77258	58749.13
4748535	chr15	rs7171770	61781887	T	C	0.727	0.725	0.988	0.0155977206230546	0.0097	0.1089	53386	77258	58749.13
4751994	chr15	rs34978016	61782126	G	A	0.796	0.795	0.985	-0.0007002451143934	0.0108	0.9472	53386	77258	58749.13
4762644	chr15	rs34454123	61782351	C	T	0.798	0.796	0.985	0.0060019521956343	0.0108	0.5775	53386	77258	58749.13
4742756	chr15	rs35641860	61782463	C	G	0.809	0.807	0.989	0.0060019521956343	0.011	0.5842	53386	77258	58749.13
4748193	chr15	rs62007226	61783044	C	G	0.811	0.813	0.924	0.0005998200719675	0.0115	0.9561	53386	77258	58749.13
4758126	chr15	rs4775409	61783380	G	A	0.39	0.393	0.956	-0.0079011318962572	0.009	0.3837	53386	77258	58749.13
4749439	chr15	rs35320950	61783412	T	C	0.738	0.735	0.988	0.0155977206230546	0.0098	0.1123	53386	77258	58749.13
4746461	chr15	rs35463088	61783587	C	T	0.796	0.795	0.985	-0.0004000800213396	0.0108	0.9694	53386	77258	58749.13
4750101	chr15	rs6494279	61784105	G	A	0.596	0.601	0.954	-0.009000382197299	0.009	0.3141	53386	77258	58749.13
4753501	chr15	rs4486830	61784495	C	T	0.737	0.735	0.989	0.0166997792224134	0.0098	0.089	53386	77258	58749.13
4750925	chr15	rs35862112	61784629	C	A	0.828	0.826	0.99	0.0131037693769772	0.0114	0.2531	53386	77258	58749.13
4743430	chr15	rs12909886	61785650	A	T	0.85	0.849	0.989	0.0124027667170427	0.0121	0.3038	53386	77258	58749.13
4753647	chr15	rs34837960	61786921	C	A	0.828	0.826	0.989	0.0133998200630165	0.0114	0.2402	53386	77258	58749.13
4749438	chr15	rs76412302	61787044	G	C	0.971	0.972	0.944	-0.0821975276313988	0.0271	0.002415	53386	77258	58749.13
4755752	chr15	rs12902877	61787832	T	C	0.821	0.819	0.989	0.0126990249774084	0.0113	0.2592	53386	77258	58749.13
4744060	chr15	rs79746974	61788180	G	C	0.985	0.985	0.95	-0.088995161571562	0.0417	0.03273	41718	61644	45918.59
4754454	chr15	rs12438883	61788926	G	A	0.966	0.967	0.957	-0.0851984758338849	0.0246	0.0005211	53386	77258	58749.13
4749924	chr15	rs4238357	61789076	C	T	0.428	0.431	0.959	0.0025966258472659	0.0089	0.772	53386	77258	58749.13
4740380	chr15	rs12903298	61789786	G	A	0.836	0.834	0.994	0.01600129372694	0.0116	0.1683	53386	77258	58749.13
4756668	chr15	rs12910488	61791178	T	C	0.536	0.532	0.961	0.0154007965760229	0.0088	0.07969	53386	77258	58749.13
4745524	chr15	rs12910498	61791200	T	G	0.524	0.52	0.961	0.0112959597418516	0.0088	0.1973	53386	77258	58749.13
4754522	chr15	rs4613008	61791217	C	T	0.638	0.644	0.96	-0.027998320426861	0.0091	0.002229	53386	77258	58749.13
4760679	chr15	rs12440895	61792603	T	C	0.518	0.512	0.956	0.0189002595004805	0.0088	0.03173	53386	77258	58749.13
4758612	chr15	rs59610416	61793076	A	C	0.944	0.947	0.948	-0.0476997588774203	0.0195	0.01433	53386	77258	58749.13
4754004	chr15	rs73430777	61793177	G	T	0.921	0.92	0.961	0.0414010268486756	0.0163	0.01088	53386	77258	58749.13
4751677	chr15	rs68157981	61793234	A	G	0.744	0.74	0.974	0.0275957115907991	0.01	0.005596	53386	77258	58749.13
4745295	chr15	rs57273960	61793291	C	T	0.944	0.947	0.948	-0.0467038420537432	0.0195	0.01642	53386	77258	58749.13
4756299	chr15	rs35143677	61794713	A	G	0.855	0.851	0.97	0.029403450369242	0.0124	0.01738	53386	77258	58749.13
4744682	chr15	rs4432209	61795832	G	A	0.859	0.855	0.972	0.0275957115907991	0.0125	0.02727	53386	77258	58749.13
4752568	chr15	rs4609787	61796044	T	A	0.953	0.955	0.941	-0.0358966439977618	0.0212	0.09003	53386	77258	58749.13
4741142	chr15	rs8025489	61796692	A	T	0.409	0.405	0.946	0.0101978249764461	0.009	0.2573	53386	77258	58749.13
4743917	chr15	rs35036016	61796698	T	A	0.632	0.628	0.948	0.0087020272939009	0.0092	0.3425	53386	77258	58749.13
4748841	chr15	rs4774403	61797499	G	A	0.558	0.557	0.952	-0.0051029981759033	0.0089	0.5672	53386	77258	58749.13
4741188	chr15	rs4438253	61798743	G	A	0.579	0.577	0.95	0.0006997551142732	0.0089	0.9391	53386	77258	58749.13
4749009	chr15	rs62007229	61798767	G	C	0.851	0.847	0.971	0.0258041896815329	0.0122	0.03451	53386	77258	58749.13
4746736	chr15	rs62007230	61798775	A	G	0.851	0.847	0.971	0.0255995183002125	0.0122	0.0363	53386	77258	58749.13
4743007	chr15	rs4377104	61799148	T	G	0.67	0.675	0.949	-0.0231048737150968	0.0094	0.01389	53386	77258	58749.13
4739248	chr15	rs4502155	61799175	G	C	0.67	0.674	0.949	-0.023002541565316	0.0094	0.01458	53386	77258	58749.13
4758865	chr15	rs4544187	61799327	T	C	0.594	0.591	0.951	0.0003999200213268	0.009	0.9685	53386	77258	58749.13
4756176	chr15	rs57754953	61799329	G	A	0.851	0.848	0.973	0.024097313483794	0.0122	0.04872	53386	77258	58749.13
4747154	chr15	rs4541013	61799437	T	C	0.67	0.675	0.949	-0.0231969816042026	0.0094	0.01358	53386	77258	58749.13
4750514	chr15	rs72743683	61800158	C	T	0.674	0.679	0.943	-0.0226956079321885	0.0095	0.01643	53386	77258	58749.13
4756739	chr15	rs28605392	61800281	G	C	0.667	0.673	0.948	-0.0260975991218731	0.0094	0.005496	53386	77258	58749.13
4746025	chr15	rs10152930	61800721	G	C	0.479	0.471	0.948	0.024097313483794	0.0089	0.006445	53386	77258	58749.13
4756213	chr15	rs35351548	61801191	A	G	0.858	0.855	0.974	0.0284027945161868	0.0125	0.02286	53386	77258	58749.13
4741563	chr15	rs4238358	61801485	T	C	0.451	0.445	0.951	0.0195967237465575	0.0089	0.02707	53386	77258	58749.13
4737769	chr15	rs4775410	61801775	T	A	0.675	0.68	0.943	-0.0238010101859522	0.0095	0.01214	53386	77258	58749.13
4759229	chr15	rs62007232	61801927	C	G	0.858	0.855	0.975	0.0289955368412525	0.0125	0.02032	53386	77258	58749.13
4750910	chr15	rs4775411	61801947	A	G	0.274	0.276	0.971	-0.0187955345843259	0.0098	0.05475	53386	77258	58749.13
4751467	chr15	rs12901945	61802203	G	A	0.561	0.56	0.946	-0.0065010863423599	0.0089	0.4683	53386	77258	58749.13
4747582	chr15	rs12907677	61803306	G	T	0.821	0.813	0.94	0.0399992561638529	0.0115	0.0005072	53386	77258	58749.13
4746534	chr15	rs4400999	61803892	A	G	0.845	0.843	0.966	0.0239020562806236	0.0121	0.04784	53386	77258	58749.13
4751006	chr15	rs12898892	61805310	A	G	0.869	0.866	0.965	0.0080971295874548	0.0129	0.5328	53386	77258	58749.13
4757807	chr15	rs7166576	61805528	T	C	0.793	0.79	0.958	0.0218006299588528	0.0108	0.04388	53386	77258	58749.13
4758318	chr15	rs28492001	61805675	C	G	0.767	0.758	0.971	0.0323026073786261	0.0103	0.00165	53386	77258	58749.13
4749587	chr15	rs28583733	61805717	G	A	0.775	0.767	0.975	0.0307037775750057	0.0104	0.003084	53386	77258	58749.13
4745406	chr15	rs11631045	61806182	C	T	0.77	0.762	0.998	0.0285971749776749	0.0102	0.004905	53386	77258	58749.13
4746455	chr15	rs7166393	61806195	A	G	0.51	0.505	0.996	0.005703702916678	0.0086	0.5052	53386	77258	58749.13
4752884	chr15	rs12438435	61806294	G	C	0.742	0.745	0.998	-0.0198966317144566	0.0098	0.04302	53386	77258	58749.13
4761989	chr15	rs12438460	61806371	G	T	0.741	0.744	0.999	-0.0206007457079636	0.0098	0.03624	53386	77258	58749.13
4756508	chr15	rs12439016	61806482	C	T	0.742	0.745	1.0	-0.0208049294331883	0.0098	0.03439	53386	77258	58749.13
4755310	chr15	rs7171924	61806826	A	G	0.742	0.745	1.0	-0.0208049294331883	0.0098	0.03443	53386	77258	58749.13
4752327	chr15	rs4369599	61806874	T	G	0.742	0.745	1.0	-0.0203047533403643	0.0098	0.03914	53386	77258	58749.13
4748239	chr15	rs12910184	61807413	C	T	0.763	0.767	0.998	-0.0221024699079472	0.0101	0.02959	53386	77258	58749.13
4738639	chr15	rs12910185	61807415	C	T	0.763	0.767	0.998	-0.0222047099881925	0.0101	0.02834	53386	77258	58749.13
4744281	chr15	rs35290779	61807697	A	C	0.763	0.767	0.998	-0.0217038334437866	0.0101	0.03229	53386	77258	58749.13
4745571	chr15	rs34706184	61807896	T	A	0.763	0.767	0.997	-0.0220002402796674	0.0101	0.02988	53386	77258	58749.13
4755185	chr15	rs8039093	61808361	A	G	0.747	0.737	0.993	0.0301993737308422	0.0099	0.002234	53386	77258	58749.13
4749851	chr15	rs57331591	61810195	C	T	0.872	0.877	0.978	-0.0521041493573948	0.0131	7.075e-05	53386	77258	58749.13
4759819	chr15	rs12913520	61810572	C	G	0.726	0.728	0.983	-0.01999864650669	0.0097	0.04014	53386	77258	58749.13
4760878	chr15	rs12914892	61810718	T	C	0.719	0.722	0.983	-0.0206007457079636	0.0097	0.03292	53386	77258	58749.13
4760966	chr15	rs4393516	61812641	C	A	0.0447	0.046	0.914	-0.0191012733024012	0.0218	0.38	53386	77258	58749.13
4749410	chr15	rs4479169	61812938	G	C	0.674	0.664	0.994	0.0387975467079122	0.0092	2.339e-05	53386	77258	58749.13
4742657	chr15	rs12910723	61813790	A	G	0.674	0.664	0.997	0.0389995348490096	0.0092	2e-05	53386	77258	58749.13
4752963	chr15	rs12911024	61813884	C	T	0.742	0.745	0.99	-0.019203206984436	0.0099	0.0518	53386	77258	58749.13
4739368	chr15	rs4343214	61814308	C	T	0.678	0.668	0.993	0.0374017521540008	0.0092	4.709e-05	53386	77258	58749.13
4753141	chr15	rs4553567	61814324	A	T	0.414	0.408	0.986	0.0212036062510236	0.0088	0.01617	53386	77258	58749.13
4763507	chr15	rs4444274	61814340	C	T	0.414	0.407	0.986	0.0213993910058902	0.0088	0.01508	53386	77258	58749.13
4753727	chr15	rs11630509	61815504	G	A	0.794	0.784	0.989	0.0416024898545136	0.0106	8.746e-05	53386	77258	58749.13
4752159	chr15	rs35085198	61815555	T	C	0.728	0.729	0.985	-0.009696862978864	0.0097	0.3205	53386	77258	58749.13
4754793	chr15	rs4402497	61816004	G	A	0.423	0.415	0.988	0.0267003518299564	0.0088	0.002309	53386	77258	58749.13
4743754	chr15	rs3934472	61816154	C	A	0.682	0.673	0.989	0.0402970567645369	0.0092	1.338e-05	53386	77258	58749.13
4744186	chr15	rs3934870	61816564	A	G	0.767	0.758	0.992	0.0333960906184285	0.0102	0.001021	53386	77258	58749.13
4743454	chr15	rs4072423	61816604	T	G	0.681	0.672	0.989	0.0399031725325864	0.0092	1.532e-05	53386	77258	58749.13
4744616	chr15	rs4072422	61816722	T	G	0.721	0.722	0.984	-0.0119005312583873	0.0097	0.2193	53386	77258	58749.13
4740185	chr15	rs8036432	61817577	A	C	0.411	0.402	0.993	0.0284999894699013	0.0088	0.001172	53386	77258	58749.13
4750077	chr15	rs8036433	61817578	A	G	0.411	0.402	0.993	0.0284027945161868	0.0088	0.001228	53386	77258	58749.13
4752265	chr15	rs7176916	61817886	A	G	0.41	0.401	0.994	0.0288012338056278	0.0088	0.001038	53386	77258	58749.13
4752583	chr15	rs11858488	61817932	T	C	0.756	0.747	0.99	0.0333960906184285	0.01	0.0008398	53386	77258	58749.13
4751685	chr15	rs4374108	61818035	T	C	0.41	0.401	0.996	0.0281014301108748	0.0088	0.00138	53386	77258	58749.13
4760838	chr15	rs4375605	61818121	T	C	0.41	0.402	0.996	0.0281986543586787	0.0088	0.001298	53386	77258	58749.13
4739690	chr15	rs8042548	61818721	C	T	0.411	0.402	0.993	0.0280041964095973	0.0088	0.001428	53386	77258	58749.13
4746211	chr15	rs8023493	61818727	T	G	0.411	0.402	0.993	0.0278972284172359	0.0088	0.001473	53386	77258	58749.13
4754526	chr15	rs8043372	61818991	G	A	0.411	0.403	0.993	0.0273038345273452	0.0088	0.001843	53386	77258	58749.13
4763140	chr15	rs11855945	61819305	A	G	0.409	0.401	0.991	0.0278972284172359	0.0088	0.001501	53386	77258	58749.13
4763142	chr15	rs7167086	61819702	C	G	0.392	0.384	0.987	0.025297307774162	0.0089	0.004309	53386	77258	58749.13
4752704	chr15	rs34908380	61820121	G	C	0.729	0.731	0.978	-0.0108991808690006	0.0098	0.2649	53386	77258	58749.13
4755248	chr15	rs8024679	61820671	T	A	0.604	0.6	0.985	0.0047984689115734	0.0089	0.5892	53386	77258	58749.13
4751772	chr15	rs6494280	61821374	A	G	0.605	0.602	0.985	0.0038027603329278	0.0089	0.6668	53386	77258	58749.13
4761162	chr15	rs6494281	61821381	C	T	0.606	0.603	0.985	0.0033045340083004	0.0089	0.7133	53386	77258	58749.13
4755803	chr15	rs34093708	61821426	G	A	0.789	0.785	0.978	0.0307037775750057	0.0106	0.003972	53386	77258	58749.13
4762704	chr15	rs35877402	61821629	A	T	0.793	0.789	0.979	0.0287040681283552	0.0107	0.007327	53386	77258	58749.13
4761191	chr15	rs4775412	61822748	T	A	0.862	0.867	0.978	-0.0418016408837633	0.0127	0.0009952	53386	77258	58749.13
4755075	chr15	rs35931526	61823253	T	C	0.79	0.786	0.978	0.0301023438164435	0.0106	0.004662	53386	77258	58749.13
4757581	chr15	rs3935962	61824301	A	C	0.398	0.391	0.986	0.0235016597850914	0.0089	0.007869	53386	77258	58749.13
4758874	chr15	rs4547281	61824434	G	A	0.392	0.385	0.985	0.0231011029079872	0.0089	0.009289	53386	77258	58749.13
4757281	chr15	rs4414438	61824472	T	C	0.392	0.385	0.985	0.023003381764963	0.0089	0.009579	53386	77258	58749.13
4755761	chr15	rs12438420	61824900	T	A	0.924	0.924	0.978	0.025696986087186	0.0164	0.1183	53386	77258	58749.13
4744597	chr15	rs6494282	61824937	C	T	0.394	0.387	0.982	0.023003381764963	0.0089	0.009671	53386	77258	58749.13
4738986	chr15	rs59051662	61825037	T	C	0.863	0.867	0.978	-0.0438996422900184	0.0127	0.0005553	53386	77258	58749.13
4755557	chr15	rs4359380	61825956	A	G	0.602	0.599	0.991	0.004001981379298	0.0088	0.6511	53386	77258	58749.13
4748829	chr15	rs12913921	61826561	A	T	0.766	0.756	0.976	0.0343048036919902	0.0102	0.0007908	53386	77258	58749.13
4752482	chr15	rs12595483	61826891	G	C	0.594	0.606	0.963	-0.0361039752308815	0.0089	5.556e-05	53386	77258	58749.13
4747831	chr15	rs11071610	61826940	G	A	0.744	0.747	0.985	-0.0125990355765152	0.0099	0.2039	53386	77258	58749.13
4757287	chr15	rs8038448	61826970	G	A	0.791	0.782	0.979	0.0402970567645369	0.0106	0.0001439	53386	77258	58749.13
4762189	chr15	rs8038501	61827147	C	T	0.799	0.789	0.99	0.0444952398865513	0.0107	3.083e-05	53386	77258	58749.13
4759390	chr15	rs8038533	61827247	A	G	0.799	0.789	0.992	0.044600447168905	0.0107	2.982e-05	53386	77258	58749.13
4755040	chr15	rs3923818	61827579	C	T	0.799	0.789	0.991	0.0441986870716702	0.0107	3.601e-05	53386	77258	58749.13
4753113	chr15	rs4534779	61827610	T	G	0.402	0.415	0.974	-0.0454995840713661	0.0089	2.89e-07	53386	77258	58749.13
4755413	chr15	rs4277294	61827850	A	T	0.0718	0.0763	0.978	-0.0408949138454712	0.0167	0.01418	53386	77258	58749.13
4745964	chr15	rs6494283	61828353	A	G	0.0387	0.0418	0.981	-0.0390007373497326	0.0223	0.07974	53386	77258	58749.13
4752483	chr15	rs11635358	61829676	C	A	0.737	0.724	0.995	0.0518996105407571	0.0097	8.701e-08	53386	77258	58749.13
4758928	chr15	rs7169165	61830525	A	G	0.055	0.0587	0.983	-0.0385953087593848	0.0188	0.0408	53386	77258	58749.13
4753751	chr15	rs7169608	61830547	G	A	0.745	0.734	0.994	0.0491996041469672	0.0098	5.393e-07	53386	77258	58749.13
4757818	chr15	rs7169458	61830594	C	G	0.792	0.782	0.994	0.0428966409523063	0.0105	4.732e-05	53386	77258	58749.13
4758198	chr15	rs7170802	61830663	T	C	0.745	0.734	0.995	0.0491044005063081	0.0098	5.5e-07	53386	77258	58749.13
4737586	chr15	rs8030925	61830863	G	A	0.745	0.734	0.995	0.0491996041469672	0.0098	5.393e-07	53386	77258	58749.13
4759778	chr15	rs11633501	61831680	T	C	0.442	0.458	0.992	-0.0580953231907121	0.0087	2.27e-11	53386	77258	58749.13
4755536	chr15	rs8036652	61831863	G	A	0.401	0.419	0.991	-0.0608971589513062	0.0088	4.089e-12	53386	77258	58749.13
4748270	chr15	rs11071611	61832221	T	C	0.957	0.958	0.983	-0.0123965203365513	0.0217	0.5678	53327	77015	58654.18
4762740	chr15	rs4774404	61832857	A	G	0.0556	0.0595	0.985	-0.0403012967735257	0.0187	0.03158	53386	77258	58749.13
4745501	chr15	rs12148079	61833017	G	A	0.753	0.742	0.995	0.0497040321791155	0.0099	5.347e-07	53386	77258	58749.13
4738877	chr15	rs12148082	61833192	C	T	0.8	0.791	0.997	0.0444952398865513	0.0107	3.051e-05	53386	77258	58749.13
4761166	chr15	rs68019838	61833302	C	G	0.734	0.721	0.996	0.0511017760490843	0.0097	1.229e-07	53386	77258	58749.13
4739638	chr15	rs66629920	61833420	C	T	0.753	0.742	0.995	0.0505029821731068	0.0099	3.48e-07	53386	77258	58749.13
4760903	chr15	rs11071612	61834227	C	T	0.448	0.464	0.996	-0.0596969272581274	0.0087	5.337e-12	53386	77258	58749.13
4750955	chr15	rs4420476	61834566	G	A	0.8	0.79	0.999	0.0443995872966845	0.0107	3.024e-05	53386	77258	58749.13
4761165	chr15	rs7173933	61835274	G	A	0.177	0.184	0.991	-0.0456984484517478	0.0112	4.747e-05	53386	77258	58749.13
4744792	chr15	rs28615721	61835519	T	C	0.436	0.453	0.996	-0.0598030843707537	0.0087	5.597e-12	53386	77258	58749.13
4761713	chr15	rs9806702	61836036	C	T	0.957	0.958	0.99	-0.0038975857287134	0.0216	0.8572	53327	77015	58654.18
4748730	chr15	rs11071613	61837132	T	C	0.0351	0.0378	0.996	-0.0460962958929736	0.0232	0.04713	53386	77258	58749.13
4759119	chr15	rs12906428	61837545	C	T	0.776	0.766	1.0	0.0448968808822823	0.0102	1.148e-05	53386	77258	58749.13
4761369	chr15	rs12906613	61837694	C	T	0.776	0.766	1.0	0.0450020459197846	0.0102	1.084e-05	53386	77258	58749.13
4741559	chr15	rs12906862	61837695	G	T	0.776	0.766	1.0	0.0450020459197846	0.0102	1.085e-05	53386	77258	58749.13
4752446	chr15	rs4076038	61837905	G	C	0.957	0.958	0.991	-0.0062998021485279	0.0215	0.7703	53327	77015	58654.18
4756553	chr15	rs4635285	61838313	C	T	0.449	0.465	0.998	-0.0587950465105055	0.0086	1.047e-11	53386	77258	58749.13
4755147	chr15	rs6494284	61838426	C	T	0.0354	0.0383	0.997	-0.0515986041477272	0.0231	0.02542	53386	77258	58749.13
4750674	chr15	rs4074904	61838442	G	A	0.31	0.324	1.0	-0.0542978034078492	0.0092	4.208e-09	53386	77258	58749.13
4751910	chr15	rs7174831	61838454	A	G	0.773	0.762	0.999	0.0441986870716702	0.0102	1.429e-05	53386	77258	58749.13
4752978	chr15	rs72745704	61838930	C	T	0.774	0.763	0.998	0.0439020462871288	0.0102	1.684e-05	53386	77258	58749.13
4756276	chr15	rs67811174	61838931	T	C	0.773	0.763	0.999	0.0439020462871288	0.0102	1.658e-05	53386	77258	58749.13
4739028	chr15	rs56404099	61839613	G	A	0.799	0.79	0.996	0.0414010268486756	0.0107	0.0001022	53386	77258	58749.13
4757073	chr15	rs11853920	61839660	A	C	0.446	0.462	0.999	-0.0584027170759943	0.0086	1.379e-11	53386	77258	58749.13
4743675	chr15	rs4775413	61840103	C	T	0.449	0.465	1.0	-0.0589965728077175	0.0086	8.21e-12	53386	77258	58749.13
4738019	chr15	rs7182724	61840220	C	T	0.957	0.958	0.993	-0.0054045784588597	0.0215	0.8029	53386	77258	58749.13
4759444	chr15	rs73432591	61840614	G	A	0.957	0.958	0.993	-0.004701032558649	0.0216	0.8283	53327	77015	58654.18
4754539	chr15	rs4541014	61841960	T	G	0.772	0.762	1.0	0.0443995872966845	0.0102	1.288e-05	53386	77258	58749.13
4739990	chr15	rs68186589	61842539	G	A	0.818	0.811	0.979	0.0323994240466592	0.0112	0.003785	53386	77258	58749.13
4749433	chr15	rs11636157	61842557	A	C	0.352	0.366	1.0	-0.0507039943747058	0.009	1.561e-08	53386	77258	58749.13
4748763	chr15	rs11636309	61842673	G	A	0.353	0.367	1.0	-0.050504132173768	0.009	1.768e-08	53386	77258	58749.13
4743008	chr15	rs11636336	61842905	C	T	0.404	0.422	1.0	-0.0617052054366793	0.0087	1.65e-12	53386	77258	58749.13
4737778	chr15	rs8029085	61843039	G	A	0.31	0.325	1.0	-0.0544033888793865	0.0092	3.868e-09	53386	77258	58749.13
4760264	chr15	rs8028972	61843103	C	T	0.31	0.325	1.0	-0.0542027860143161	0.0092	4.414e-09	53386	77258	58749.13
4755998	chr15	rs8030235	61843150	T	C	0.31	0.325	1.0	-0.0540972217202848	0.0092	4.703e-09	53386	77258	58749.13
4749418	chr15	rs4775414	61843580	G	A	0.31	0.325	1.0	-0.0542978034078492	0.0092	4.289e-09	53386	77258	58749.13
4758718	chr15	rs4281659	61844443	T	C	0.867	0.866	0.996	0.0250047589895661	0.0127	0.04922	53386	77258	58749.13
4749543	chr15	rs7163377	61845512	A	G	0.795	0.792	0.992	0.0207041815582916	0.0107	0.05237	53386	77258	58749.13
4754163	chr15	rs7163599	61845636	A	G	0.862	0.86	1.0	0.0246048038572487	0.0124	0.04776	53386	77258	58749.13
4760532	chr15	rs10400827	61846142	C	T	0.862	0.86	1.0	0.0246048038572487	0.0124	0.04809	53386	77258	58749.13
4739685	chr15	rs10400847	61846536	T	C	0.862	0.86	1.0	0.0242046886968174	0.0124	0.05214	53386	77258	58749.13
4746629	chr15	rs4990324	61847011	A	G	0.861	0.86	1.0	0.0235993322503244	0.0124	0.05751	53386	77258	58749.13
4748650	chr15	rs4775415	61847621	T	C	0.861	0.86	0.999	0.0238044133801613	0.0124	0.05587	53386	77258	58749.13
4758933	chr15	rs28580242	61847738	A	G	0.861	0.86	0.999	0.0236969951765786	0.0124	0.05641	53386	77258	58749.13
4743079	chr15	rs28688764	61847743	T	G	0.861	0.86	0.999	0.0235993322503244	0.0124	0.05736	53386	77258	58749.13
4761212	chr15	rs28725224	61848150	G	A	0.861	0.86	0.999	0.0236969951765786	0.0124	0.05635	53386	77258	58749.13
4758898	chr15	rs4561406	61848154	G	A	0.449	0.465	1.0	-0.0577986187273719	0.0086	2.071e-11	53386	77258	58749.13
4757030	chr15	rs4774405	61849047	G	A	0.45	0.465	1.0	-0.0575973336805821	0.0086	2.526e-11	53386	77258	58749.13
4742828	chr15	rs4774406	61849261	G	A	0.406	0.423	1.0	-0.0591981397259644	0.0087	1.164e-11	53386	77258	58749.13
4743150	chr15	rs34418080	61849563	T	C	0.449	0.465	1.0	-0.0575020022714588	0.0086	2.6e-11	53386	77258	58749.13
4760560	chr15	rs4291862	61849582	T	A	0.051	0.0548	0.998	-0.0497050825796673	0.0193	0.01021	53386	77258	58749.13
4746948	chr15	rs4363816	61849952	C	G	0.795	0.785	0.998	0.0409979790340721	0.0106	0.0001069	53386	77258	58749.13
4749147	chr15	rs4775416	61850695	C	T	0.45	0.466	1.0	-0.0573960891413091	0.0086	2.762e-11	53386	77258	58749.13
4746409	chr15	rs55835773	61851258	G	T	0.45	0.466	1.0	-0.0570043080677942	0.0086	3.828e-11	53386	77258	58749.13
4751298	chr15	rs55835940	61851274	C	T	0.451	0.466	1.0	-0.0573960891413091	0.0086	2.982e-11	53386	77258	58749.13
4748070	chr15	rs11071614	61851805	T	C	0.45	0.466	1.0	-0.0575973336805821	0.0086	2.467e-11	53386	77258	58749.13
4749234	chr15	rs12441941	61851876	T	C	0.0342	0.0372	0.999	-0.0492952917248775	0.0234	0.03524	53386	77258	58749.13
4757244	chr15	rs12441948	61851913	T	C	0.77	0.76	1.0	0.0418039122811836	0.0101	3.782e-05	53386	77258	58749.13
4758134	chr15	rs12592172	61852209	G	T	0.312	0.326	1.0	-0.052198967543594	0.0092	1.549e-08	53386	77258	58749.13
4763550	chr15	rs11632947	61852732	C	T	0.445	0.461	0.999	-0.061099109367851	0.0086	1.543e-12	53386	77258	58749.13
4746370	chr15	rs4321135	61853800	T	C	0.957	0.958	0.995	-0.0054045784588597	0.0214	0.8015	53327	77015	58654.18
4742882	chr15	rs12898315	61854003	G	A	0.445	0.461	0.999	-0.0605996221289296	0.0086	2.301e-12	53386	77258	58749.13
4740385	chr15	rs62008395	61854104	C	T	0.445	0.461	0.999	-0.0605996221289296	0.0086	2.432e-12	53386	77258	58749.13
4738751	chr15	rs12903705	61854506	T	C	0.437	0.452	0.998	-0.0586996008587778	0.0087	1.27e-11	53386	77258	58749.13
4742112	chr15	rs12903146	61854663	G	A	0.444	0.46	0.999	-0.0608971589513062	0.0086	1.903e-12	53386	77258	58749.13
4751031	chr15	rs4774407	61854806	T	C	0.957	0.958	0.995	-0.005696192544881	0.0215	0.7905	53327	77015	58654.18
4747442	chr15	rs4774408	61854922	T	G	0.0883	0.0934	1.0	-0.050504132173768	0.015	0.0007665	53386	77258	58749.13
4750213	chr15	rs8026487	61855047	A	C	0.783	0.773	0.998	0.0452983606272869	0.0104	1.212e-05	53386	77258	58749.13
4741111	chr15	rs8027159	61855340	C	T	0.0997	0.105	0.999	-0.0406970023321042	0.0142	0.004265	53386	77258	58749.13
4739504	chr15	rs11857462	61856011	A	T	0.302	0.317	1.0	-0.0559990861201021	0.0093	1.729e-09	53386	77258	58749.13
4760800	chr15	rs13379769	61856086	T	C	0.957	0.958	0.995	-0.0049019951702315	0.0214	0.8203	53327	77015	58654.18
4739512	chr15	rs35225048	61856263	T	C	0.434	0.45	0.998	-0.0615031325940498	0.0087	1.278e-12	53386	77258	58749.13
4756752	chr15	rs8037341	61856523	C	T	0.812	0.803	0.997	0.0459002781827573	0.0109	2.638e-05	53386	77258	58749.13
4757591	chr15	rs4277295	61856952	G	T	0.051	0.0547	0.999	-0.0449973659307358	0.0194	0.02017	53386	77258	58749.13
4757389	chr15	rs12437739	61858017	A	T	0.0509	0.0547	0.998	-0.0451019739124202	0.0194	0.01993	53386	77258	58749.13
4738060	chr15	rs12900722	61858217	A	G	0.378	0.393	1.0	-0.0530000131617053	0.0088	2.091e-09	53386	77258	58749.13
4757838	chr15	rs12905487	61858657	C	A	0.447	0.463	0.999	-0.0593997472816252	0.0086	5.921e-12	53386	77258	58749.13
4753482	chr15	rs4480737	61858668	T	C	0.957	0.958	0.994	-0.0039979812872983	0.0214	0.853	53327	77015	58654.18
4748572	chr15	rs12905969	61858816	G	A	0.447	0.464	0.999	-0.0601959637034527	0.0086	3.295e-12	53386	77258	58749.13
4754850	chr15	rs4480738	61859004	T	C	0.957	0.958	0.994	-0.0095958936734469	0.0216	0.6572	53327	77015	58654.18
4746525	chr15	rs2899669	61859555	G	T	0.955	0.957	0.994	-0.004701032558649	0.0212	0.8225	53327	77015	58654.18
4761705	chr15	rs4775418	61860773	T	G	0.957	0.958	0.995	-0.0068030886197391	0.0214	0.7492	53327	77015	58654.18
4738083	chr15	rs4775419	61860911	A	G	0.223	0.228	0.997	-0.0335050785573982	0.0103	0.001173	53386	77258	58749.13
4755332	chr15	rs2414716	61861402	G	A	0.454	0.471	0.999	-0.0601959637034527	0.0086	2.938e-12	53386	77258	58749.13
4746726	chr15	rs10163060	61861540	T	C	0.776	0.766	1.0	0.0471030274686428	0.0102	4.302e-06	53386	77258	58749.13
4748745	chr15	rs2414717	61861985	C	G	0.169	0.175	0.998	-0.0431998193062192	0.0114	0.0001566	53386	77258	58749.13
4756436	chr15	rs6494285	61862714	A	G	0.0918	0.0967	0.999	-0.043502667649395	0.0148	0.003227	53386	77258	58749.13
4750793	chr15	rs8042151	61862802	G	A	0.454	0.471	1.0	-0.0606952493104976	0.0086	1.868e-12	53386	77258	58749.13
4751410	chr15	rs8042070	61862996	A	G	0.39	0.406	1.0	-0.0617052054366793	0.0088	2.046e-12	53386	77258	58749.13
4738047	chr15	rs2414718	61863133	G	A	0.4	0.417	1.0	-0.0636962093151305	0.0087	3.327e-13	53386	77258	58749.13
4756237	chr15	rs6416472	61863233	T	C	0.0746	0.0779	1.0	-0.0453949344903922	0.0162	0.005118	53386	77258	58749.13
4740574	chr15	rs6494286	61863856	T	C	0.681	0.668	1.0	0.0520989697439806	0.0092	1.428e-08	53386	77258	58749.13
4738727	chr15	rs17270962	61864076	A	G	0.389	0.406	1.0	-0.0622052453438987	0.0088	1.413e-12	53386	77258	58749.13
4758864	chr15	rs4517735	61865250	A	G	0.957	0.958	0.994	-0.0091012913892029	0.0215	0.6722	53327	77015	58654.18
4747097	chr15	rs6494287	61866973	G	C	0.769	0.759	0.995	0.0426954385276174	0.0102	2.631e-05	53386	77258	58749.13
4755659	chr15	rs8024904	61867339	A	G	0.0271	0.0285	0.996	-0.0307994715535284	0.0265	0.2446	53386	77258	58749.13
4748306	chr15	rs8029565	61867424	G	C	0.027	0.0286	0.996	-0.0340015566760147	0.0265	0.1986	53386	77258	58749.13
4758327	chr15	rs2414719	61869851	A	C	0.178	0.185	0.998	-0.0484027392281675	0.0112	1.545e-05	53386	77258	58749.13
4739059	chr15	rs7497015	61870660	C	A	0.105	0.112	1.0	-0.0536012187552047	0.0139	0.0001127	53386	77258	58749.13
4760286	chr15	rs7497302	61870836	T	C	0.0829	0.0876	1.0	-0.0513985630860003	0.0154	0.0008762	53386	77258	58749.13
4738316	chr15	rs12592967	61870943	C	T	0.448	0.464	0.997	-0.0601003842529617	0.0086	3.557e-12	53386	77258	58749.13
4752564	chr15	rs12595508	61870977	T	C	0.448	0.464	0.997	-0.0603021738083819	0.0087	3.187e-12	53386	77258	58749.13
4745176	chr15	rs8043366	61871435	T	C	0.0826	0.0875	0.999	-0.0530949163341788	0.0155	0.0006007	53386	77258	58749.13
4757924	chr15	rs11630117	61871807	T	C	0.0812	0.086	0.997	-0.0538966802576654	0.0156	0.0005545	53386	77258	58749.13
4755771	chr15	rs11634962	61871854	G	T	0.755	0.748	0.996	0.0353961009469877	0.01	0.0003855	53386	77258	58749.13
4752961	chr15	rs35351411	61872197	A	C	0.439	0.456	0.997	-0.0635043893695306	0.0087	2.211e-13	53386	77258	58749.13
4750243	chr15	rs17303614	61873019	A	G	0.957	0.958	0.992	-0.0058973552660839	0.0216	0.7855	53327	77015	58654.18
4748976	chr15	rs2899670	61873251	G	A	0.447	0.464	0.997	-0.0622052453438987	0.0086	6.326e-13	53386	77258	58749.13
4755613	chr15	rs17303621	61874187	G	A	0.957	0.958	0.992	-0.0038975857287134	0.0215	0.8577	53327	77015	58654.18
4741994	chr15	rs8040481	61875207	C	G	0.784	0.774	0.995	0.0456041418050158	0.0104	1.116e-05	53386	77258	58749.13
4753373	chr15	rs8040327	61875208	A	G	0.784	0.774	0.995	0.0461963268897065	0.0104	8.855e-06	53386	77258	58749.13
4755878	chr15	rs80128662	61875762	G	C	0.957	0.958	0.992	-0.006199175242821	0.0216	0.7751	53327	77015	58654.18
4754224	chr15	rs6416473	61876073	C	T	0.0932	0.0979	0.997	-0.0408011614039327	0.0147	0.005504	53386	77258	58749.13
4750055	chr15	rs6494289	61876422	A	G	0.105	0.111	0.998	-0.0442027026797326	0.0139	0.001469	53386	77258	58749.13
4750630	chr15	rs12908294	61877103	G	A	0.113	0.119	0.996	-0.044401309298167	0.0135	0.001027	53386	77258	58749.13
4745839	chr15	rs62008436	61877291	T	G	0.931	0.933	0.904	-0.0631954234971474	0.0179	0.000416	53386	77258	58749.13
4738798	chr15	rs12592355	61877327	C	G	0.0785	0.0828	0.994	-0.0484027392281675	0.0159	0.002306	53386	77258	58749.13
4758724	chr15	rs12594873	61877355	T	C	0.438	0.455	0.995	-0.0603977725486758	0.0087	3.211e-12	53386	77258	58749.13
4747417	chr15	rs4594198	61877593	A	G	0.438	0.455	0.995	-0.0605040040910452	0.0087	3.155e-12	53386	77258	58749.13
4745460	chr15	rs9672974	61878374	G	A	0.812	0.802	0.993	0.0465972853767823	0.0109	2.047e-05	53386	77258	58749.13
4749932	chr15	rs34366144	61879179	T	A	0.447	0.464	0.995	-0.0620030714417325	0.0087	7.952e-13	53386	77258	58749.13
4739358	chr15	rs17237859	61879195	A	G	0.957	0.958	0.991	-0.0026033858701149	0.0215	0.9037	53327	77015	58654.18
4754107	chr15	rs3848121	61879564	C	T	0.0526	0.0562	0.996	-0.0416035498550752	0.0191	0.02964	53386	77258	58749.13
4740129	chr15	rs16944361	61880631	A	G	0.781	0.776	0.993	0.0374980764200844	0.0104	0.0003084	53386	77258	58749.13
4753483	chr15	rs6494290	61880800	G	A	0.453	0.469	0.994	-0.056496280157669	0.0087	6.674e-11	53386	77258	58749.13
4755089	chr15	rs12148105	61880873	C	T	0.791	0.781	0.988	0.0425996136188173	0.0106	5.51e-05	53386	77258	58749.13
4744294	chr15	rs12900495	61880875	A	C	0.791	0.781	0.988	0.042503779526724	0.0105	5.593e-05	53386	77258	58749.13
4745183	chr15	rs6494291	61881349	G	T	0.0232	0.0244	0.992	-0.0108991808690006	0.0288	0.7044	53321	77197	58686.2
4745011	chr15	rs6494292	61881350	A	C	0.0232	0.0244	0.992	-0.0105959392134034	0.0288	0.7131	53321	77197	58686.2
4738166	chr15	rs11638271	61883041	T	A	0.0247	0.0257	0.994	-0.003797200248385	0.0279	0.8922	53386	77258	58749.13
4753253	chr15	rs36021988	61884028	G	T	0.948	0.949	0.87	-0.0188974371044634	0.0209	0.3649	53386	77258	58749.13
4750759	chr15	rs11634434	61884090	A	G	0.0221	0.0235	0.993	-0.0172987645783295	0.0294	0.5557	53386	77258	58749.13
4751983	chr15	rs12899210	61884127	T	C	0.79	0.78	0.991	0.0439020462871288	0.0105	2.888e-05	53386	77258	58749.13
4741259	chr15	rs10519122	61884136	A	G	0.96	0.961	0.992	-0.0050024916227914	0.0222	0.8226	53327	77015	58654.18
4740300	chr15	rs16944364	61884662	A	G	0.93	0.929	0.995	0.0299956000353805	0.0168	0.075	53386	77258	58749.13
4744305	chr15	rs16944366	61884914	A	C	0.928	0.927	0.99	0.0307037775750057	0.0167	0.06558	53386	77258	58749.13
4755669	chr15	rs7496262	61885832	G	C	0.757	0.752	0.988	0.0366019024445485	0.0101	0.0002746	53386	77258	58749.13
4759198	chr15	rs2414723	61886059	T	C	0.926	0.924	0.994	0.023003381764963	0.0164	0.1606	53386	77258	58749.13
4756993	chr15	rs11071615	61886490	C	T	0.0227	0.024	0.992	-0.0150019689183474	0.029	0.6055	53321	77197	58686.2
4749504	chr15	rs17270983	61887768	C	T	0.449	0.465	0.992	-0.0582967085104029	0.0087	1.663e-11	53386	77258	58749.13
4749448	chr15	rs62008437	61887937	G	C	0.45	0.466	0.992	-0.0584027170759943	0.0087	1.591e-11	53386	77258	58749.13
4758223	chr15	rs16944372	61889631	T	C	0.867	0.864	0.995	0.0326994961630157	0.0126	0.009613	53386	77258	58749.13
4753892	chr15	rs11635435	61890212	A	G	0.26	0.267	0.995	-0.0358033589652777	0.0098	0.0002644	53386	77258	58749.13
4741746	chr15	rs7168957	61890531	C	T	0.0214	0.023	0.991	-0.0182963622831166	0.0298	0.5394	53321	77197	58686.2
4745093	chr15	rs7169676	61890910	C	T	0.0215	0.023	0.992	-0.0198966317144566	0.0297	0.5025	53321	77197	58686.2
4750929	chr15	rs11071616	61891014	A	G	0.0214	0.023	0.989	-0.0226035462098532	0.0298	0.4488	53321	77197	58686.2
4751295	chr15	rs7497004	61892367	A	G	0.0214	0.0231	0.994	-0.0242004837056584	0.0297	0.4145	53321	77197	58686.2
4738138	chr15	rs10519120	61892501	T	C	0.96	0.961	0.994	-0.0087985943563496	0.0222	0.6932	53327	77015	58654.18
4762013	chr15	rs12899273	61892544	T	C	0.247	0.253	0.995	-0.0326988269632397	0.01	0.001023	53386	77258	58749.13
4744581	chr15	rs11639487	61892615	C	T	0.0221	0.0235	0.994	-0.0177974390305806	0.0293	0.5447	53321	77197	58686.2
4762405	chr15	rs7183783	61893074	T	C	0.0206	0.0224	0.993	-0.0248051189189711	0.0302	0.4121	53321	77197	58686.2
4750845	chr15	rs12900276	61893146	T	C	0.247	0.253	0.995	-0.0323992324466777	0.01	0.001147	53386	77258	58749.13
4757803	chr15	rs2414702	61893535	T	C	0.758	0.753	0.995	0.0347974835421732	0.01	0.0005254	53386	77258	58749.13
4753565	chr15	rs7167077	61893604	T	C	0.758	0.753	0.995	0.0347974835421732	0.01	0.0005183	53386	77258	58749.13
4757209	chr15	rs28478629	61893618	G	A	0.791	0.789	0.995	0.0250047589895661	0.0106	0.01835	53386	77258	58749.13
4747952	chr15	rs7165766	61893720	A	G	0.758	0.753	0.995	0.0349037160078804	0.01	0.0005125	53386	77258	58749.13
4753648	chr15	rs28706156	61893781	G	T	0.788	0.785	0.995	0.0258041896815329	0.0105	0.01412	53386	77258	58749.13
4751481	chr15	rs7166324	61893997	A	T	0.0217	0.0232	0.994	-0.0178992398878318	0.0296	0.545	53321	77197	58686.2
4750922	chr15	rs7167891	61894072	T	A	0.0218	0.0233	0.994	-0.0198048272985997	0.0295	0.5024	53321	77197	58686.2
4747086	chr15	rs17303649	61894111	T	G	0.788	0.778	0.993	0.0465972853767823	0.0105	8.63e-06	53386	77258	58749.13
4758454	chr15	rs7166567	61894164	A	T	0.0229	0.0242	0.993	-0.015702643727291	0.0289	0.5857	53321	77197	58686.2
4738174	chr15	rs117873307	61895081	C	T	0.96	0.961	0.994	-0.007095110875924	0.0223	0.7505	53327	77015	58654.18
4761073	chr15	rs7173319	61895111	G	A	0.817	0.807	0.993	0.048904443353603	0.011	9.424e-06	53386	77258	58749.13
4737844	chr15	rs7179361	61895472	T	G	0.816	0.806	0.993	0.0479040574070545	0.011	1.416e-05	53386	77258	58749.13
4762819	chr15	rs16944389	61895514	A	G	0.787	0.784	0.997	0.0258041896815329	0.0105	0.01399	53386	77258	58749.13
4761728	chr15	rs16944393	61895641	T	C	0.758	0.753	0.996	0.0353961009469877	0.01	0.0004159	53386	77258	58749.13
4760583	chr15	rs62008438	61895660	T	C	0.579	0.59	0.965	-0.0378991867540796	0.0089	2.007e-05	53386	77258	58749.13
4742860	chr15	rs28620077	61895680	A	C	0.758	0.752	0.996	0.0355987772398635	0.01	0.0003869	53386	77258	58749.13
4748611	chr15	rs17237901	61896478	C	T	0.96	0.961	0.993	-0.0073972926304747	0.0223	0.7404	53327	77015	58654.18
4750393	chr15	rs17237908	61896648	G	C	0.816	0.806	0.993	0.0477038600690104	0.011	1.5e-05	53386	77258	58749.13
4757502	chr15	rs28431446	61896713	A	G	0.787	0.784	0.996	0.026398473854531	0.0105	0.01215	53386	77258	58749.13
4763038	chr15	rs34571590	61897641	G	C	0.807	0.798	0.994	0.0452027848308288	0.0108	3.037e-05	53386	77258	58749.13
4747130	chr15	rs28415342	61897709	G	T	0.788	0.785	0.996	0.0263010744193707	0.0105	0.01231	53386	77258	58749.13
4743919	chr15	rs6494293	61897915	T	C	0.758	0.753	0.996	0.0352030377085245	0.01	0.0004505	53386	77258	58749.13
4746078	chr15	rs8030370	61898123	C	T	0.758	0.752	0.995	0.0350002811846215	0.01	0.0004736	53386	77258	58749.13
4745062	chr15	rs4774410	61898229	C	T	0.0237	0.0248	0.99	-0.0093031403261444	0.0285	0.7429	53321	77197	58686.2
4760769	chr15	rs11071617	61898482	C	G	0.458	0.473	0.992	-0.0570043080677942	0.0086	4.265e-11	53386	77258	58749.13
4752909	chr15	rs8036311	61898566	T	C	0.758	0.752	0.995	0.0350002811846215	0.01	0.0004912	53386	77258	58749.13
4746685	chr15	rs8035133	61898622	A	G	0.788	0.785	0.995	0.025696986087186	0.0105	0.01462	53386	77258	58749.13
4756405	chr15	rs16944408	61898658	C	A	0.96	0.961	0.992	-0.0062998021485279	0.0222	0.7778	53327	77015	58654.18
4759622	chr15	rs28503897	61899162	A	G	0.758	0.752	0.995	0.0347974835421732	0.01	0.0005206	53386	77258	58749.13
4761675	chr15	rs77394992	61899764	C	T	0.96	0.961	0.992	-0.007296555232638	0.0222	0.7411	53327	77015	58654.18
4746498	chr15	rs7182943	61899840	T	C	0.764	0.759	0.996	0.0327962744150825	0.0101	0.00119	53386	77258	58749.13
4762132	chr15	rs7182531	61900183	G	C	0.805	0.803	0.995	0.0259016375226531	0.0109	0.01709	53386	77258	58749.13
4751890	chr15	rs3848122	61900589	A	G	0.78	0.769	0.997	0.0505029821731068	0.0103	9.657e-07	53386	77258	58749.13
4759371	chr15	rs28442006	61901603	C	G	0.786	0.776	0.995	0.048904443353603	0.0104	2.773e-06	53386	77258	58749.13
4762175	chr15	rs11634723	61901612	C	T	0.271	0.277	0.993	-0.0305004454483837	0.0097	0.001623	53386	77258	58749.13
4742375	chr15	rs7168305	61903224	G	A	0.937	0.937	0.99	0.0126990249774084	0.0178	0.4733	53386	77258	58749.13
4751704	chr15	rs7174133	61903474	T	G	0.747	0.742	0.991	0.031498667059371	0.0099	0.001487	53386	77258	58749.13
4746756	chr15	rs7175667	61904270	T	C	0.925	0.923	0.988	0.0236969951765786	0.0164	0.148	53386	77258	58749.13
4741273	chr15	rs7178929	61904451	A	G	0.826	0.821	0.987	0.0317021347305135	0.0114	0.005349	53386	77258	58749.13
4744422	chr15	rs2414703	61904603	A	G	0.0217	0.0231	0.992	-0.0154994990469515	0.0296	0.6013	53321	77197	58686.2
4755541	chr15	rs2414704	61905121	C	A	0.0236	0.0245	0.989	-0.0032954239497972	0.0286	0.9093	53321	77197	58686.2
4742725	chr15	rs16944432	61905530	T	C	0.82	0.818	0.987	0.0251998010217421	0.0113	0.02535	53386	77258	58749.13
4739953	chr15	rs12901380	61905606	A	G	0.0226	0.0238	0.976	-0.0038975857287134	0.0293	0.8935	53321	77197	58686.2
4743051	chr15	rs2899668	61905989	T	G	0.569	0.555	0.99	0.0517002115855168	0.0087	2.761e-09	53386	77258	58749.13
4752667	chr15	rs11854700	61907481	C	T	0.455	0.47	0.99	-0.0534007767271153	0.0087	7.083e-10	53386	77258	58749.13
4745691	chr15	rs28765509	61908068	T	C	0.803	0.8	0.983	0.024702368640342	0.0109	0.02329	53386	77258	58749.13
4759795	chr15	rs11071618	61908134	T	C	0.803	0.8	0.983	0.0244974716003874	0.0109	0.02468	53386	77258	58749.13
4739816	chr15	rs28877426	61909169	A	G	0.787	0.783	0.981	0.0277027118389473	0.0106	0.008752	53386	77258	58749.13
4738714	chr15	rs2414705	61909712	G	T	0.447	0.462	0.984	-0.0553964376203783	0.0087	1.845e-10	53386	77258	58749.13
4754494	chr15	rs2414706	61909880	T	C	0.81	0.808	0.978	0.0225048553400694	0.0111	0.04156	53386	77258	58749.13
4761313	chr15	rs2414707	61910113	T	G	0.788	0.784	0.976	0.0289955368412525	0.0106	0.006359	53386	77258	58749.13
4758421	chr15	rs34020641	61910843	T	A	0.853	0.848	0.956	0.031799009548949	0.0123	0.009949	53386	77258	58749.13
4756389	chr15	rs35790860	61911002	C	T	0.861	0.856	0.941	0.0311013012983478	0.0127	0.01469	53386	77258	58749.13
4748547	chr15	rs80291142	61911047	A	C	0.959	0.961	0.956	-0.0107980900995126	0.0224	0.6286	53386	77258	58749.13
4738093	chr15	rs2414708	61911182	G	A	0.216	0.222	0.944	-0.017502275136142	0.0107	0.1028	53386	77258	58749.13
4755547	chr15	rs2001891	61911757	T	C	0.634	0.631	0.977	0.0195967237465575	0.009	0.03041	53386	77258	58749.13
4751699	chr15	rs11634632	61912189	A	G	0.84	0.835	0.974	0.0389995348490096	0.0118	0.0009751	53386	77258	58749.13
4741510	chr15	rs7166435	61913054	G	T	0.0828	0.0816	0.998	0.0099008246772624	0.0157	0.5272	53386	77258	58749.13
4747297	chr15	rs2143	61913193	A	G	0.485	0.49	0.977	-0.0252972953741621	0.0087	0.003663	53386	77258	58749.13
4752017	chr15	rs11857393	61913512	A	T	0.547	0.551	0.969	-0.0229002198863326	0.0088	0.009125	53386	77258	58749.13
4747170	chr15	rs2414713	61913645	G	A	0.544	0.549	0.97	-0.0239034240815591	0.0088	0.006423	53386	77258	58749.13
4763536	chr15	rs11637386	61913884	G	A	0.728	0.725	0.991	0.012096540947233	0.0097	0.2128	53386	77258	58749.13
4760000	chr15	rs11632744	61914035	T	C	0.717	0.713	0.99	0.0156961681063242	0.0096	0.101	53386	77258	58749.13
4741844	chr15	rs55835453	61914778	A	G	0.717	0.712	0.987	0.0166997792224134	0.0096	0.08088	53386	77258	58749.13
4738806	chr15	rs12915907	61914858	T	C	0.0819	0.0806	0.999	0.0068961666878413	0.0157	0.6609	53386	77258	58749.13
4757836	chr15	rs2414714	61915299	A	G	0.0733	0.0726	0.999	0.0060019521956343	0.0165	0.7147	53386	77258	58749.13
4748702	chr15	rs12439454	61917598	C	T	0.706	0.702	0.986	0.0142973047008244	0.0095	0.1328	53386	77258	58749.13
4748285	chr15	rs28451920	61917693	A	G	0.705	0.702	0.985	0.0135971385060249	0.0095	0.1504	53386	77258	58749.13
4763195	chr15	rs28375544	61917925	T	G	0.708	0.704	0.985	0.0141987193998129	0.0095	0.1359	53386	77258	58749.13
4755763	chr15	rs11071621	61918411	A	G	0.0735	0.0728	0.997	0.0047984689115734	0.0165	0.7708	53386	77258	58749.13
4739653	chr15	rs12898360	61919026	G	T	0.826	0.822	0.952	0.0281986543586787	0.0116	0.01501	53386	77258	58749.13
4748410	chr15	rs10431798	61921996	C	T	0.941	0.941	0.966	0.0059025456526138	0.0187	0.7525	53386	77258	58749.13
4763165	chr15	rs10431764	61922205	T	C	0.0772	0.0756	0.998	0.0098018049722602	0.0162	0.5455	53386	77258	58749.13
4753415	chr15	rs4265754	61922856	C	T	0.0744	0.0735	1.0	0.0089002747867194	0.0164	0.5889	53386	77258	58749.13
4751625	chr15	rs2414701	61923355	T	C	0.0743	0.0735	1.0	0.0065981840282271	0.0164	0.6891	53386	77258	58749.13
4739553	chr15	rs3848123	61923646	T	C	0.0772	0.0756	0.998	0.0097027754613851	0.0162	0.5482	53386	77258	58749.13
4745852	chr15	rs3858893	61923994	A	G	0.0767	0.0753	0.995	0.0072039888485025	0.0163	0.6571	53386	77258	58749.13
4742844	chr15	rs3959691	61924323	C	A	0.0755	0.0744	0.999	0.0078987227933553	0.0163	0.6275	53386	77258	58749.13
4756183	chr15	rs2414700	61924410	T	G	0.0767	0.0753	0.998	0.0080971295874548	0.0163	0.6202	53386	77258	58749.13
4757229	chr15	rs2414699	61925030	A	G	0.0748	0.0736	0.998	0.0097027754613851	0.0164	0.5566	53386	77258	58749.13
4756221	chr15	rs7164716	61925383	G	A	0.927	0.927	0.999	-0.0045001103249234	0.0165	0.7861	53386	77258	58749.13
4758735	chr15	rs4775421	61925730	T	G	0.0764	0.075	0.996	0.0080971295874548	0.0163	0.6173	53386	77258	58749.13
4756953	chr15	rs8030661	61925983	C	T	0.0749	0.0739	0.999	0.0081963182244858	0.0164	0.6149	53386	77258	58749.13
4756685	chr15	rs4775422	61926020	C	T	0.078	0.0761	0.996	0.0124027667170427	0.0162	0.4435	53386	77258	58749.13
4754332	chr15	rs2414698	61927054	G	C	0.0763	0.0749	0.996	0.0076010387728197	0.0163	0.6421	53386	77258	58749.13
4741130	chr15	rs2414697	61927411	T	C	0.0771	0.0756	0.994	0.0099008246772624	0.0163	0.5415	53386	77258	58749.13
4743149	chr15	rs4316695	61928445	T	G	0.0755	0.0739	0.995	0.0116024307308398	0.0164	0.479	53386	77258	58749.13
4755189	chr15	rs2414696	61928739	A	G	0.0758	0.0743	0.995	0.0101978249764461	0.0164	0.5339	53386	77258	58749.13
4741055	chr15	rs62010568	61929246	T	C	0.704	0.7	0.978	0.014504302202808	0.0095	0.1272	53386	77258	58749.13
4754682	chr15	rs8033910	61929570	T	C	0.0692	0.0687	0.992	0.0020977980821461	0.017	0.9001	53386	77258	58749.13
4757968	chr15	rs3858894	61931097	A	G	0.0741	0.0731	0.998	0.0093957216403621	0.0165	0.5674	53386	77258	58749.13
4743545	chr15	rs7170123	61931318	T	G	0.0756	0.0743	0.996	0.0088011559530687	0.0164	0.5914	53386	77258	58749.13
4761250	chr15	rs11071623	61932000	C	T	0.0854	0.0833	0.996	0.0109003744682883	0.0155	0.4822	53386	77258	58749.13
4745664	chr15	rs4304962	61933089	C	T	0.0766	0.0754	0.995	0.0131037693769772	0.0163	0.4225	53386	77258	58749.13
4755431	chr15	rs4511472	61933114	A	G	0.0763	0.0751	0.997	0.0135971385060249	0.0163	0.4047	53386	77258	58749.13
4747153	chr15	rs1962381	61933654	G	A	0.078	0.0765	0.996	0.0133998200630165	0.0162	0.4062	53386	77258	58749.13
4738307	chr15	rs4350523	61933974	T	C	0.0752	0.0739	0.997	0.0116024307308398	0.0164	0.4771	53386	77258	58749.13
4743332	chr15	rs8030765	61934509	A	G	0.0767	0.0756	0.994	0.0100988346774146	0.0163	0.5353	53386	77258	58749.13
4748697	chr15	rs12324199	61935227	G	T	0.944	0.944	0.973	0.0046989426564652	0.019	0.8049	53386	77258	58749.13
4751897	chr15	rs2414732	61935262	T	G	0.0773	0.0761	0.996	0.0129951954948113	0.0162	0.4218	53386	77258	58749.13
4749166	chr15	rs7177942	61935553	T	C	0.0748	0.0738	0.996	0.0081963182244858	0.0164	0.6162	53386	77258	58749.13
4743677	chr15	rs12913707	61935731	G	A	0.0874	0.0855	0.996	0.0115035793834154	0.0154	0.4545	53386	77258	58749.13
4763021	chr15	rs72745765	61935795	C	T	0.944	0.944	0.975	0.0038027603329278	0.019	0.8429	53386	77258	58749.13
4751432	chr15	rs28459339	61936232	T	C	0.0861	0.0844	0.996	0.0117012723076411	0.0155	0.448	53386	77258	58749.13
4749325	chr15	rs56187701	61936356	C	T	0.435	0.439	0.983	-0.0142003494011414	0.0087	0.1033	53386	77258	58749.13
4747248	chr15	rs3959693	61936497	A	G	0.0874	0.0853	0.997	0.0133011462391285	0.0154	0.3858	53386	77258	58749.13
4761321	chr15	rs2414731	61936635	G	A	0.0874	0.0853	0.997	0.0134984841513417	0.0154	0.3801	53386	77258	58749.13
4756147	chr15	rs2414730	61936703	T	C	0.0874	0.0853	0.997	0.0133998200630165	0.0154	0.3832	53386	77258	58749.13
4756588	chr15	rs2414729	61936935	C	T	0.0874	0.0853	0.996	0.0133998200630165	0.0154	0.3826	53386	77258	58749.13
4749844	chr15	rs2414728	61937074	A	G	0.118	0.117	0.99	0.0025966258472659	0.0134	0.8461	53386	77258	58749.13
4745803	chr15	rs2414727	61937371	T	C	0.12	0.118	0.99	0.0014988761237359	0.0133	0.9133	53386	77258	58749.13
4756340	chr15	rs2414726	61937482	C	A	0.694	0.692	0.982	0.0111970780932162	0.0094	0.232	53386	77258	58749.13
4763198	chr15	rs7167207	61937583	G	C	0.179	0.178	0.984	0.0002999550089979	0.0113	0.9757	53386	77258	58749.13
4744544	chr15	rs7167037	61937637	C	T	0.178	0.177	0.991	-0.001300845733048	0.0113	0.9091	53386	77258	58749.13
4739886	chr15	rs4316696	61938251	A	G	0.942	0.942	0.977	0.0032048589489113	0.0187	0.8644	53386	77258	58749.13
4740581	chr15	rs2245853	61938597	T	C	0.0583	0.0574	0.98	0.0004998750416509	0.0187	0.9806	53386	77258	58749.13
4747830	chr15	rs4324075	61939189	G	A	0.178	0.176	0.998	-0.0006001800720324	0.0113	0.9557	53386	77258	58749.13
4760331	chr15	rs2246250	61941967	G	C	0.882	0.884	0.995	-0.000200020002667	0.0134	0.988	53386	77258	58749.13
4759828	chr15	rs7166259	61943065	G	A	0.944	0.944	0.982	0.0017983819413794	0.019	0.9252	53386	77258	58749.13
4747318	chr15	rs2246567	61944243	T	C	0.882	0.882	0.995	-0.0008003201707691	0.0134	0.9495	53386	77258	58749.13
4750973	chr15	rs7177971	61944516	G	A	0.944	0.944	0.983	0.0024968801985871	0.019	0.897	53386	77258	58749.13
4758833	chr15	rs12900025	61945536	C	T	0.445	0.447	0.996	-0.0112025145079934	0.0087	0.1964	53386	77258	58749.13
4743480	chr15	rs72745767	61945919	A	T	0.944	0.944	0.983	0.0021975835434872	0.0189	0.9089	53386	77258	58749.13
4742983	chr15	rs16944466	61946208	T	A	0.944	0.944	0.983	0.0008995952428359	0.0189	0.9634	53386	77258	58749.13
4744028	chr15	rs4775425	61946574	G	A	0.451	0.452	0.998	-0.0102018624845967	0.0086	0.2398	53386	77258	58749.13
4753330	chr15	rs2443058	61947055	C	A	0.56	0.559	0.998	0.009197572354042	0.0087	0.2867	53386	77258	58749.13
4741732	chr15	rs12438742	61947280	C	G	0.447	0.447	0.995	-0.0082035573506883	0.0087	0.3432	53386	77258	58749.13
4739511	chr15	rs876735	61947492	G	A	0.942	0.942	0.983	0.0023971245997214	0.0186	0.8966	53386	77258	58749.13
4747846	chr15	rs10851698	61947694	C	T	0.73	0.728	1.0	0.007997931111062	0.0097	0.4051	53386	77258	58749.13
4759630	chr15	rs10851699	61947866	C	T	0.73	0.729	1.0	0.0076010387728197	0.0097	0.4301	53386	77258	58749.13
4754310	chr15	rs75147309	61948268	T	A	0.724	0.727	0.959	-0.0229002198863326	0.0098	0.02008	53386	77258	58749.13
4753661	chr15	rs7181627	61948425	T	C	0.944	0.944	0.984	0.0022973590486834	0.0189	0.9019	53386	77258	58749.13
4749436	chr15	rs2245477	61948435	C	A	0.621	0.621	0.996	0.0082954970241069	0.0089	0.3501	53386	77258	58749.13
4753301	chr15	rs7180877	61948709	C	T	0.944	0.944	0.985	0.0017983819413794	0.0189	0.9232	53386	77258	58749.13
4740389	chr15	rs2245488	61948742	G	A	0.275	0.277	1.0	-0.0088994831870327	0.0096	0.3552	53386	77258	58749.13
4748241	chr15	rs8041429	61949032	G	A	0.944	0.944	0.985	0.001598721363697	0.0189	0.9326	53386	77258	58749.13
4756388	chr15	rs72745769	61949128	C	T	0.944	0.944	0.985	0.0016985566355815	0.0189	0.9295	53386	77258	58749.13
4742473	chr15	rs2245597	61950065	C	T	0.281	0.283	1.0	-0.0114047880634385	0.0095	0.2338	53386	77258	58749.13
4745193	chr15	rs3985694	61950387	G	C	0.73	0.727	0.998	0.0127977582298607	0.0097	0.1863	53386	77258	58749.13
4761812	chr15	rs72745770	61950627	T	C	0.944	0.944	0.985	0.0013990209137074	0.0189	0.9422	53386	77258	58749.13
4759918	chr15	rs4775426	61951110	T	C	0.437	0.438	1.0	-0.0084959889212643	0.0087	0.3243	53386	77258	58749.13
4750549	chr15	rs4775427	61951235	C	T	0.451	0.452	1.0	-0.0105959392134034	0.0086	0.2195	53386	77258	58749.13
4751033	chr15	rs2245787	61951529	G	A	0.571	0.57	1.0	0.0096037361426946	0.0087	0.2699	53386	77258	58749.13
4753395	chr15	rs72745772	61951820	C	T	0.944	0.944	0.985	9.99950003332973e-05	0.0189	0.9957	53386	77258	58749.13
4758909	chr15	rs4143632	61952231	T	C	0.72	0.717	0.998	0.0133998200630165	0.0096	0.1601	53386	77258	58749.13
4738949	chr15	rs2245899	61952501	G	A	0.569	0.567	0.999	0.0110981866660334	0.0087	0.1997	53386	77258	58749.13
4738539	chr15	rs4775428	61953853	A	G	0.118	0.117	0.996	-0.0036968248442897	0.0134	0.78	53386	77258	58749.13
4748662	chr15	rs2264283	61954261	A	G	0.882	0.883	0.996	0.0011992805754821	0.0134	0.927	53386	77258	58749.13
4743308	chr15	rs8024281	61954707	C	T	0.747	0.745	0.998	0.0084045823438103	0.0099	0.3951	53386	77258	58749.13
4739954	chr15	rs12148597	61955338	G	A	0.748	0.746	0.999	0.0097027754613851	0.0099	0.3283	53386	77258	58749.13
4755639	chr15	rs2260129	61957099	G	T	0.568	0.568	1.0	0.0077995046323818	0.0087	0.3692	53386	77258	58749.13
4751916	chr15	rs3848125	61957236	G	A	0.436	0.436	1.0	-0.0095958936734469	0.0087	0.2655	53386	77258	58749.13
4747787	chr15	rs72745775	61957832	A	G	0.942	0.942	0.984	0.0007996801705642	0.0186	0.9645	53386	77258	58749.13
4748788	chr15	rs2249193	61957960	C	T	0.559	0.559	1.0	0.0106035827841911	0.0086	0.2201	53386	77258	58749.13
4745563	chr15	rs2249194	61957976	C	T	0.559	0.559	1.0	0.0108014536938559	0.0086	0.2116	53386	77258	58749.13
4752162	chr15	rs2249195	61958029	A	C	0.555	0.554	1.0	0.0109003744682883	0.0086	0.2053	53386	77258	58749.13
4755122	chr15	rs2249197	61958063	C	T	0.559	0.559	1.0	0.0107025231331357	0.0086	0.2174	53386	77258	58749.13
4743449	chr15	rs10519127	61958167	T	C	0.441	0.442	1.0	-0.0099998320783335	0.0086	0.2452	53386	77258	58749.13
4751488	chr15	rs2249312	61958660	C	T	0.575	0.575	1.0	0.0089993837968006	0.0087	0.3015	53386	77258	58749.13
4757670	chr15	rs12440800	61960302	A	T	0.737	0.735	0.995	0.0114047182634362	0.0098	0.2414	53386	77258	58749.13
4746634	chr15	rs72745777	61960631	T	C	0.92	0.921	0.951	-0.0137034650584925	0.0163	0.4005	53386	77258	58749.13
4757947	chr15	rs10519128	61961020	G	A	0.942	0.942	0.983	-0.0007002451143934	0.0186	0.9717	53386	77258	58749.13
4751300	chr15	rs2249570	61961100	C	G	0.37	0.374	0.992	-0.0145960053074092	0.0089	0.1029	53386	77258	58749.13
4756341	chr15	rs2249669	61961211	C	T	0.447	0.444	0.997	0.0119977384336167	0.0087	0.1653	53386	77258	58749.13
4758744	chr15	rs2249682	61961353	G	A	0.453	0.45	0.997	0.0116024307308398	0.0087	0.1785	53386	77258	58749.13
4749701	chr15	rs2414724	61961439	C	A	0.568	0.572	0.997	-0.0138048499765589	0.0087	0.112	53386	77258	58749.13
4739804	chr15	rs75980455	61961499	T	C	0.941	0.942	0.984	-0.0003000450090019	0.0186	0.987	53386	77258	58749.13
4742424	chr15	rs62007289	61962011	G	A	0.64	0.635	0.993	0.0150954876453349	0.009	0.0918	53386	77258	58749.13
4761758	chr15	rs41481444	61962926	G	A	0.64	0.635	0.994	0.0133011462391285	0.009	0.1388	53386	77258	58749.13
4739490	chr15	rs2249855	61963118	A	G	0.867	0.868	0.999	-0.0031048149534787	0.0127	0.8052	53386	77258	58749.13
4756749	chr15	rs34904190	61963372	G	A	0.762	0.758	0.967	0.0203025023378308	0.0103	0.04794	53386	77258	58749.13
4745030	chr15	rs2249953	61963554	A	T	0.876	0.876	0.999	-0.0031048149534787	0.0131	0.8133	53386	77258	58749.13
4740193	chr15	rs67783351	61963821	T	A	0.559	0.562	0.999	-0.0138961051921114	0.0087	0.1095	53386	77258	58749.13
4757167	chr15	rs2250037	61964314	C	T	0.876	0.876	0.999	-0.0032954239497972	0.0131	0.8	53386	77258	58749.13
4739523	chr15	rs12442116	61964474	T	G	0.558	0.561	1.0	-0.0131966945943914	0.0087	0.1265	53386	77258	58749.13
4741329	chr15	rs3985687	61964947	T	A	0.877	0.877	0.999	-0.0025031302181184	0.0131	0.8497	53386	77258	58749.13
4744161	chr15	rs2250187	61965410	G	A	0.509	0.506	0.994	0.0119977384336167	0.0086	0.1637	53386	77258	58749.13
4758634	chr15	rs2250206	61965903	G	A	0.51	0.506	0.994	0.0126002819757385	0.0086	0.1447	53386	77258	58749.13
4752173	chr15	rs2253081	61966439	C	G	0.867	0.868	1.0	-0.0030045090202987	0.0127	0.8118	53386	77258	58749.13
4738148	chr15	rs11852569	61966513	T	C	0.556	0.558	1.0	-0.0124977728299804	0.0086	0.1474	53386	77258	58749.13
4738631	chr15	rs2253089	61966600	T	C	0.867	0.868	1.0	-0.0032954239497972	0.0127	0.7959	53386	77258	58749.13
4758782	chr15	rs2253095	61966724	C	A	0.445	0.442	1.0	0.0117012723076411	0.0087	0.1744	53386	77258	58749.13
4754523	chr15	rs12437836	61967064	T	C	0.556	0.559	1.0	-0.0127003085782322	0.0087	0.1419	53386	77258	58749.13
4752740	chr15	rs9630416	61967282	C	T	0.944	0.944	0.983	0.0001999800026662	0.019	0.9895	53386	77258	58749.13
4749409	chr15	rs12904593	61967447	G	A	0.557	0.559	1.0	-0.0122952780941516	0.0087	0.1541	53386	77258	58749.13
4742023	chr15	rs11071625	61967903	A	C	0.365	0.357	0.983	0.0244974716003874	0.0091	0.006947	53386	77258	58749.13
4739421	chr15	rs77638545	61969448	A	G	0.967	0.966	0.972	0.0208021276292633	0.0245	0.3954	53386	77258	58749.13
4737802	chr15	rs72745784	61969460	C	G	0.967	0.966	0.972	0.0209000641077417	0.0245	0.3949	53386	77258	58749.13
4747270	chr15	rs12906700	61970165	A	G	0.625	0.627	0.998	-0.007004474152883	0.0089	0.4306	53386	77258	58749.13
4752558	chr15	rs12917300	61971933	A	G	0.594	0.597	0.985	-0.0085968472255182	0.0088	0.3312	53386	77258	58749.13
4749084	chr15	rs2253934	61973546	A	G	0.434	0.436	0.984	-0.0062998021485279	0.0087	0.4691	53386	77258	58749.13
4755439	chr15	rs2414734	61974849	T	C	0.529	0.528	0.997	0.0035038543266769	0.0086	0.6851	53386	77258	58749.13
4742642	chr15	rs16944505	61975507	C	A	0.971	0.969	0.978	0.0190964956909883	0.026	0.4637	52493	75664	57604.43
4748538	chr15	rs7169224	61976593	T	C	0.594	0.596	1.0	-0.0059979518036359	0.0087	0.4901	53386	77258	58749.13
4749038	chr15	rs4774416	61976608	T	G	0.537	0.535	1.0	0.0051964749068174	0.0086	0.5444	53386	77258	58749.13
4743004	chr15	rs2259998	61977322	A	G	0.455	0.458	1.0	-0.0055956263571598	0.0086	0.5143	53386	77258	58749.13
4756688	chr15	rs2260971	61977614	T	A	0.456	0.459	1.0	-0.0054045784588597	0.0086	0.5331	53386	77258	58749.13
4741617	chr15	rs12592723	61977867	G	C	0.597	0.599	1.0	-0.0069037763167944	0.0088	0.4332	53386	77258	58749.13
4744764	chr15	rs28582172	61978425	T	C	0.535	0.533	1.0	0.0049974917102918	0.0086	0.56	53386	77258	58749.13
4737943	chr15	rs2255997	61979946	G	T	0.857	0.858	0.997	-0.0018016219466282	0.0123	0.8857	53386	77258	58749.13
4745163	chr15	rs2414736	61981920	T	C	0.566	0.568	0.993	-0.0060985584618694	0.0087	0.4845	53386	77258	58749.13
4752782	chr15	rs11631062	61982006	A	G	0.539	0.534	0.983	0.0152038337422728	0.0087	0.08195	53386	77258	58749.13
4746239	chr15	rs2243932	61982927	A	G	0.452	0.449	0.997	0.0069954745123864	0.0087	0.4197	53386	77258	58749.13
4757269	chr15	rs12593153	61983884	A	C	0.552	0.554	0.995	-0.0076995657264405	0.0087	0.3737	53386	77258	58749.13
4751463	chr15	rs12900778	61984638	A	C	0.552	0.554	0.994	-0.0078003437327339	0.0087	0.3713	53386	77258	58749.13
4754593	chr15	rs11071626	61985968	T	C	0.553	0.555	0.989	-0.0086977157031958	0.0087	0.3199	53386	77258	58749.13
4755156	chr15	rs2414737	61987347	A	G	0.562	0.559	0.974	0.0068961666878413	0.0088	0.4317	53386	77258	58749.13
4750177	chr15	rs2264287	61987396	C	G	0.832	0.833	0.978	9.99950003332973e-05	0.0117	0.9906	53386	77258	58749.13
4742422	chr15	rs2243431	61987998	T	C	0.489	0.494	0.995	-0.0131966945943914	0.0086	0.1253	53386	77258	58749.13
4757430	chr15	rs2247231	61988299	A	G	0.146	0.143	0.989	0.0222017079836866	0.0123	0.0706	53386	77258	58749.13
4750903	chr15	rs12591242	61988436	G	A	0.748	0.749	0.998	-0.0004000800213396	0.0099	0.9679	53386	77258	58749.13
4753183	chr15	rs2013725	61990893	T	C	0.969	0.967	0.976	0.0390957053401303	0.0252	0.1209	52493	75664	57604.43
4743619	chr15	rs12442351	61991478	C	T	0.264	0.261	0.994	0.017496047616751	0.0098	0.07414	53386	77258	58749.13
4761174	chr15	rs4238360	61992343	T	C	0.265	0.262	0.995	0.0170045988158238	0.0098	0.08204	53386	77258	58749.13
4742915	chr15	rs2247693	61992409	T	C	0.151	0.149	0.993	0.022299507494767	0.0121	0.06496	53386	77258	58749.13
4755570	chr15	rs11638973	61992499	C	T	0.762	0.762	0.988	0.0053954185169075	0.0102	0.593	53386	77258	58749.13
4746052	chr15	rs11639048	61992653	C	T	0.762	0.762	0.989	0.005703702916678	0.0101	0.5773	53386	77258	58749.13
4750056	chr15	rs2613109	61992729	T	C	0.151	0.149	0.994	0.0222017079836866	0.0121	0.06564	53386	77258	58749.13
4759893	chr15	rs13380413	61993303	G	T	0.537	0.532	0.985	0.012096540947233	0.0087	0.1629	53386	77258	58749.13
4747053	chr15	rs4774417	61993702	G	A	0.281	0.278	0.996	0.0154992634469238	0.0096	0.105	53386	77258	58749.13
4759187	chr15	rs2414739	61994134	G	A	0.272	0.269	0.999	0.0161980995687726	0.0097	0.09396	53386	77258	58749.13
4755104	chr15	rs76112659	61994438	C	G	0.882	0.886	0.999	-0.0396039865931634	0.0134	0.003159	53386	77258	58749.13
4763067	chr15	rs2243453	61994586	T	C	0.15	0.147	0.998	0.0236969951765786	0.0121	0.05056	53386	77258	58749.13
4754906	chr15	rs11853885	61994614	G	A	0.883	0.887	1.0	-0.0406032684425478	0.0134	0.002502	53386	77258	58749.13
4740954	chr15	rs77196641	61995181	C	T	0.883	0.887	1.0	-0.0404991299799539	0.0134	0.002568	53386	77258	58749.13
4745285	chr15	rs2248032	61995237	G	C	0.15	0.147	0.996	0.0236969951765786	0.0121	0.05002	53386	77258	58749.13
4739093	chr15	rs2248041	61995285	T	C	0.15	0.147	0.996	0.0236969951765786	0.0121	0.05028	53386	77258	58749.13
4760433	chr15	rs719729	61995794	G	A	0.883	0.887	0.998	-0.0398953406632555	0.0134	0.002979	53386	77258	58749.13
4750503	chr15	rs2250980	61996981	T	C	0.15	0.147	0.992	0.0255995183002125	0.0121	0.03484	53386	77258	58749.13
4738087	chr15	rs2251086	61997385	T	C	0.15	0.147	0.991	0.0248974696545107	0.0121	0.04028	53386	77258	58749.13
4742649	chr15	rs4341693	61997599	T	G	0.271	0.267	0.988	0.0178988554877579	0.0098	0.06625	53386	77258	58749.13
4759763	chr15	rs12909676	61998451	C	G	0.762	0.762	0.978	0.0082954970241069	0.0102	0.4154	53386	77258	58749.13
4739910	chr15	rs72745793	61998905	A	G	0.969	0.967	0.974	0.0341985075799122	0.0254	0.1777	52493	75664	57604.43
4756509	chr15	rs2264286	61999668	A	G	0.119	0.115	0.991	0.0397974698740661	0.0134	0.00294	53386	77258	58749.13
4748058	chr15	rs2899673	61999673	G	A	0.972	0.97	0.968	0.0363029992242924	0.0264	0.1696	53386	77258	58749.13
4762795	chr15	rs4775432	61999807	A	C	0.486	0.482	0.967	0.0099008246772624	0.0088	0.2571	53386	77258	58749.13
4744264	chr15	rs2264285	61999867	G	C	0.633	0.633	0.967	0.0058031292269501	0.0091	0.525	53386	77258	58749.13
4753098	chr15	rs28815312	61999874	T	C	0.97	0.969	0.973	0.0361004656247227	0.0257	0.1606	53386	77258	58749.13
4752932	chr15	rs4238361	61999939	G	T	0.516	0.513	0.967	0.0056042667198317	0.0088	0.5259	53386	77258	58749.13
4740423	chr15	rs2251318	61999944	T	C	0.245	0.246	0.97	-0.0091012913892029	0.0101	0.3687	53386	77258	58749.13
4741092	chr15	rs2251321	62000008	C	T	0.119	0.115	0.992	0.036997088886122	0.0134	0.00574	53386	77258	58749.13
4762321	chr15	rs12911090	62000474	C	G	0.75	0.75	0.971	0.0077995046323818	0.0101	0.4393	53386	77258	58749.13
4747761	chr15	rs2446803	62000727	G	A	0.422	0.419	0.971	0.0086028888072678	0.0089	0.3327	53386	77258	58749.13
4757105	chr15	rs10519131	62001132	A	C	0.881	0.885	0.992	-0.0372969647443931	0.0134	0.00535	53386	77258	58749.13
4753480	chr15	rs60896762	62002587	T	C	0.879	0.883	0.987	-0.0360003042410416	0.0134	0.007058	53386	77258	58749.13
4746649	chr15	rs2251748	62003571	C	A	0.121	0.117	0.986	0.0356952753244514	0.0134	0.007608	53386	77258	58749.13
4741368	chr15	rs2261069	62004348	T	C	0.121	0.117	0.985	0.0346043046869299	0.0134	0.009636	53386	77258	58749.13
4751484	chr15	rs3889108	62004796	C	T	0.881	0.885	0.985	-0.036798848237098	0.0135	0.006229	53386	77258	58749.13
4741925	chr15	rs56287080	62005410	G	A	0.852	0.857	0.949	-0.0366951051877892	0.0125	0.003247	53386	77258	58749.13
4744510	chr15	rs12900375	62005917	C	A	0.768	0.764	0.981	0.0239020562806236	0.0102	0.0198	53386	77258	58749.13
4743633	chr15	rs12900380	62005928	C	T	0.799	0.796	0.974	0.0228958774769045	0.0108	0.03454	53386	77258	58749.13
4739881	chr15	rs8023735	62006155	C	A	0.762	0.759	0.984	0.0243998868235351	0.0102	0.01638	53386	77258	58749.13
4754738	chr15	rs8024354	62006381	G	C	0.749	0.745	0.986	0.0244974716003874	0.01	0.01403	53386	77258	58749.13
4750119	chr15	rs76684347	62007850	T	C	0.887	0.891	0.986	-0.0315009870620622	0.0137	0.02217	53386	77258	58749.13
4738945	chr15	rs752361	62008464	T	C	0.642	0.642	0.995	0.0065981840282271	0.009	0.4616	53386	77258	58749.13
4743861	chr15	rs2899674	62008878	C	T	0.639	0.639	0.997	0.0059025456526138	0.009	0.513	53386	77258	58749.13
4742594	chr15	rs4517727	62008949	A	G	0.758	0.755	0.998	0.0218006299588528	0.01	0.02943	53386	77258	58749.13
4759719	chr15	rs12917401	62009335	A	G	0.634	0.633	0.997	0.0063001125484799	0.0089	0.4805	53386	77258	58749.13
4757321	chr15	rs12899391	62009347	T	G	0.746	0.742	1.0	0.0228958774769045	0.0098	0.02021	53386	77258	58749.13
4752658	chr15	rs11853389	62009612	C	T	0.639	0.639	0.997	0.0059025456526138	0.009	0.5129	53386	77258	58749.13
4744001	chr15	rs76744296	62009735	C	T	0.888	0.892	0.992	-0.0305004454483837	0.0138	0.02677	53386	77258	58749.13
4757685	chr15	rs76113693	62009854	A	G	0.888	0.892	0.992	-0.0303973537275885	0.0138	0.02717	53386	77258	58749.13
4743911	chr15	rs12910101	62010654	C	T	0.642	0.641	0.997	0.0081963182244858	0.009	0.3639	53386	77258	58749.13
4741756	chr15	rs77440044	62011474	C	T	0.887	0.891	0.992	-0.0293979151845611	0.0137	0.03204	53386	77258	58749.13
4750220	chr15	rs77461666	62011657	C	T	0.887	0.891	0.992	-0.029202265808213	0.0137	0.0329	53386	77258	58749.13
4738590	chr15	rs78295319	62011695	G	C	0.887	0.891	0.992	-0.0292949370570243	0.0137	0.03252	53386	77258	58749.13
4748963	chr15	rs12916842	62011711	T	C	0.623	0.622	0.997	0.007997931111062	0.0089	0.3701	53386	77258	58749.13
4741351	chr15	rs7181434	62012066	T	C	0.987	0.986	0.972	0.0358978909969844	0.0447	0.4214	38277	58411	42498.38
4748048	chr15	rs7180530	62012324	A	T	0.876	0.879	0.992	-0.0239956055562207	0.0131	0.06824	53386	77258	58749.13
4762659	chr15	rs74018586	62013049	T	C	0.987	0.986	0.972	0.0353961009469877	0.0447	0.4287	38277	58411	42498.38
4748735	chr15	rs58409234	62013872	T	G	0.986	0.986	0.972	0.0399031725325864	0.0446	0.3708	38277	58411	42498.38
4744509	chr15	rs11857188	62013926	A	G	0.887	0.89	0.993	-0.0281011651109099	0.0137	0.04005	53386	77258	58749.13
4759417	chr15	rs11857274	62014065	C	A	0.637	0.637	0.997	0.0076010387728197	0.009	0.3936	53386	77258	58749.13
4754874	chr15	rs74018587	62014160	T	C	0.968	0.967	0.988	0.0225048553400694	0.0244	0.3568	53386	77258	58749.13
4751397	chr15	rs12907979	62014226	C	G	0.637	0.637	0.997	0.0077002766261879	0.009	0.3917	53386	77258	58749.13
4754202	chr15	rs7177551	62014770	T	G	0.623	0.621	0.998	0.0097027754613851	0.0089	0.2769	53386	77258	58749.13
4751126	chr15	rs7177718	62014799	T	C	0.623	0.622	0.997	0.0089993837968006	0.0089	0.3108	53386	77258	58749.13
4739571	chr15	rs12913453	62015217	A	G	0.751	0.746	0.998	0.0242046886968174	0.0099	0.01476	53386	77258	58749.13
4756852	chr15	rs7183727	62015771	T	C	0.622	0.621	0.997	0.0093957216403621	0.0089	0.29	53386	77258	58749.13
4753616	chr15	rs7183554	62016340	C	T	0.623	0.622	0.999	0.0097027754613851	0.0089	0.2723	53386	77258	58749.13
4744925	chr15	rs2414742	62016581	T	G	0.887	0.891	0.994	-0.028399474521698	0.0137	0.03798	53386	77258	58749.13
4742011	chr15	rs8028149	62017105	C	T	0.663	0.663	0.997	0.0061013488579762	0.0091	0.5065	53386	77258	58749.13
4740856	chr15	rs74628602	62018398	T	C	0.891	0.895	0.994	-0.0244976316004002	0.0139	0.07889	53386	77258	58749.13
4741855	chr15	rs8040690	62019073	T	C	0.857	0.86	0.994	-0.0111013930711739	0.0124	0.3693	53386	77258	58749.13
4739463	chr15	rs8039985	62019289	C	G	0.869	0.873	0.994	-0.0186019483996616	0.0129	0.1477	53386	77258	58749.13
4741440	chr15	rs6494294	62019564	G	A	0.607	0.606	0.998	0.0109992854583691	0.0088	0.2099	53386	77258	58749.13
4750374	chr15	rs75247521	62020258	C	G	0.891	0.895	0.992	-0.0260975991218731	0.0139	0.06141	53386	77258	58749.13
4754086	chr15	rs7164221	62020371	C	T	0.62	0.62	0.994	0.0080971295874548	0.0089	0.3638	53386	77258	58749.13
4744059	chr15	rs2414743	62021068	A	G	0.605	0.604	0.997	0.0126990249774084	0.0088	0.1501	53386	77258	58749.13
4753486	chr15	rs10431799	62021856	C	T	0.979	0.978	0.993	0.0124027667170427	0.0307	0.6859	50957	72464	55719.68
4750010	chr15	rs1047470	62023140	C	G	0.745	0.741	0.995	0.0199006617063362	0.0099	0.04372	53386	77258	58749.13
4751503	chr15	rs1047471	62023363	T	C	0.889	0.892	0.994	-0.021101069908054	0.0138	0.1259	53386	77258	58749.13
4757470	chr15	rs878836	62023392	A	G	0.889	0.892	0.994	-0.0208968257129853	0.0138	0.1308	53386	77258	58749.13
4763533	chr15	rs2242025	62023399	G	A	0.979	0.978	0.994	0.0135971385060249	0.0307	0.6566	50957	72464	55719.68
4750533	chr15	rs12909108	62023406	A	G	0.745	0.741	0.995	0.0205964297986501	0.0098	0.03614	53386	77258	58749.13
4753307	chr15	rs12914538	62023518	T	G	0.747	0.744	0.995	0.0213015034199157	0.0099	0.03105	53386	77258	58749.13
4743541	chr15	rs878835	62023984	T	C	0.979	0.978	0.993	0.0139029051689914	0.0307	0.6498	50957	72464	55719.68
4750939	chr15	rs17303684	62024152	A	T	0.979	0.978	0.993	0.0139029051689914	0.0307	0.6495	50957	72464	55719.68
4751347	chr15	rs3959694	62024175	A	G	0.978	0.978	0.992	0.009197572354042	0.0304	0.7631	50957	72464	55719.68
4744017	chr15	rs2899675	62024922	T	G	0.628	0.627	0.993	0.009504687014246	0.0089	0.2879	53386	77258	58749.13
4744884	chr15	rs12900314	62024927	G	A	0.628	0.627	0.993	0.0096037361426946	0.0089	0.2823	53386	77258	58749.13
4759947	chr15	rs12901234	62024980	T	C	0.75	0.747	0.996	0.0193025022544974	0.0099	0.05166	53386	77258	58749.13
4762239	chr15	rs7168684	62025610	T	C	0.855	0.858	0.996	-0.0086977157031958	0.0123	0.4817	53386	77258	58749.13
4752528	chr15	rs7168148	62026120	A	G	0.877	0.879	0.995	-0.0129028853555234	0.0132	0.3268	53386	77258	58749.13
4742163	chr15	rs12907123	62026227	T	A	0.754	0.75	0.996	0.0209000641077417	0.01	0.03627	53386	77258	58749.13
4745604	chr15	rs73416756	62026417	G	A	0.877	0.879	0.995	-0.0125990355765152	0.0132	0.3383	53386	77258	58749.13
4746907	chr15	rs111636832	62026595	A	G	0.877	0.879	0.995	-0.0124977728299804	0.0132	0.342	53386	77258	58749.13
4748996	chr15	rs113414611	62026801	T	C	0.876	0.879	0.995	-0.0124977728299804	0.0131	0.3418	53386	77258	58749.13
4754510	chr15	rs17303698	62027124	A	G	0.978	0.978	0.991	0.0102968054773682	0.0304	0.7361	50957	72464	55719.68
4756194	chr15	rs17303705	62027315	A	G	0.855	0.858	0.996	-0.0075987978753305	0.0123	0.5387	53386	77258	58749.13
4761215	chr15	rs7179814	62027638	A	G	0.751	0.747	0.996	0.0189002595004805	0.0099	0.05676	53386	77258	58749.13
4763242	chr15	rs11855705	62028178	T	G	0.876	0.879	0.994	-0.0125990355765152	0.0131	0.3372	53386	77258	58749.13
4745028	chr15	rs17237950	62029417	G	C	0.978	0.978	0.992	0.0099008246772624	0.0306	0.7454	50957	72464	55719.68
4745918	chr15	rs17237957	62029462	T	C	0.979	0.978	0.993	0.0119977384336167	0.0308	0.6956	50957	72464	55719.68
4741007	chr15	rs7170814	62029982	C	G	0.605	0.604	0.996	0.0124027667170427	0.0088	0.1592	53386	77258	58749.13
4755922	chr15	rs78802881	62030539	A	C	0.877	0.878	0.925	-0.0256050287153947	0.0136	0.06033	53386	77258	58749.13
4763570	chr15	rs2414744	62030949	C	T	0.646	0.643	0.941	0.0133998200630165	0.0093	0.1494	53386	77258	58749.13
4763190	chr15	rs74372480	62031105	T	C	0.978	0.978	0.991	0.0099998345783334	0.0305	0.7437	50957	72464	55719.68
4760385	chr15	rs8027240	62031134	A	G	0.605	0.604	0.996	0.0108014536938559	0.0088	0.2194	53386	77258	58749.13
4758217	chr15	rs8027589	62031255	C	T	0.751	0.748	0.996	0.0177023841130051	0.0099	0.07411	53386	77258	58749.13
4738389	chr15	rs7172756	62031479	T	C	0.888	0.892	0.992	-0.019294956182969	0.0138	0.1616	53386	77258	58749.13
4742564	chr15	rs8039022	62033046	G	C	0.617	0.616	0.991	0.0111970780932162	0.0089	0.2084	53386	77258	58749.13
4750718	chr15	rs8043433	62033442	C	T	0.731	0.727	0.997	0.0197045832743354	0.0097	0.04137	53386	77258	58749.13
4746989	chr15	rs12901491	62034245	C	T	0.751	0.747	0.996	0.0179970767016546	0.0099	0.06966	53386	77258	58749.13
4754873	chr15	rs8025688	62034284	T	C	0.596	0.596	0.995	0.0069954745123864	0.0088	0.4289	53386	77258	58749.13
4751660	chr15	rs8030646	62034734	T	C	0.597	0.597	0.994	0.0077002766261879	0.0088	0.3815	53386	77258	58749.13
4750626	chr15	rs8029684	62034736	G	A	0.718	0.713	0.997	0.021898468701116	0.0095	0.02171	53386	77258	58749.13
4741676	chr15	rs4499182	62035359	C	T	0.716	0.712	0.998	0.0223972974420383	0.0095	0.01855	53386	77258	58749.13
4758436	chr15	rs12101505	62035378	C	T	0.615	0.614	0.991	0.0078987227933553	0.0089	0.3747	53386	77258	58749.13
4758494	chr15	rs8041905	62036600	T	C	0.6	0.598	0.982	0.0109992854583691	0.0089	0.215	53386	77258	58749.13
4740408	chr15	rs8041005	62036643	G	A	0.617	0.617	0.991	0.0078987227933553	0.0089	0.3726	53386	77258	58749.13
4748086	chr15	rs2243618	62037045	G	C	0.615	0.614	0.993	0.009197572354042	0.0089	0.3021	53386	77258	58749.13
4745404	chr15	rs75839439	62037240	C	T	0.902	0.905	0.984	-0.0322029950400999	0.0146	0.02751	53386	77258	58749.13
4762481	chr15	rs73416793	62037541	T	C	0.882	0.886	0.991	-0.0249999098013234	0.0135	0.06331	53386	77258	58749.13
4752349	chr15	rs2414745	62037845	C	G	0.629	0.629	0.989	0.0071047017299317	0.0089	0.4274	53386	77258	58749.13
4761703	chr15	rs2414746	62037849	G	A	0.618	0.617	0.99	0.0085037404912207	0.0089	0.3398	53386	77258	58749.13
4748728	chr15	rs8032851	62038420	T	C	0.75	0.746	0.998	0.0204004877576787	0.0099	0.03959	53386	77258	58749.13
4763264	chr15	rs11854281	62038941	T	C	0.881	0.885	0.993	-0.023401696181619	0.0134	0.08059	53386	77258	58749.13
4742615	chr15	rs8039554	62040003	T	C	0.606	0.606	0.995	0.0059025456526138	0.0088	0.5062	53386	77258	58749.13
4756761	chr15	rs7173251	62040814	C	T	0.729	0.725	0.997	0.0203025023378308	0.0097	0.03598	53386	77258	58749.13
4748914	chr15	rs17237964	62041159	G	A	0.979	0.979	0.994	-0.0054950702819798	0.031	0.8603	50957	72464	55719.68
4763447	chr15	rs78848537	62041330	T	A	0.979	0.979	0.995	-0.000200020002667	0.0313	0.995	50957	72464	55719.68
4758800	chr15	rs11854497	62041433	G	A	0.9	0.903	0.984	-0.0285949668801128	0.0145	0.04877	53386	77258	58749.13
4746916	chr15	rs6494295	62042055	T	C	0.599	0.598	0.996	0.0105046326450854	0.0088	0.2324	53386	77258	58749.13
4740068	chr15	rs76426974	62043593	T	C	0.883	0.886	0.995	-0.0256973671872587	0.0135	0.05655	53386	77258	58749.13
4737936	chr15	rs16944568	62044136	A	G	0.886	0.888	0.988	-0.0178992398878318	0.0136	0.1903	53386	77258	58749.13
4744781	chr15	rs76785426	62044475	C	G	0.878	0.882	0.994	-0.027196494688472	0.0132	0.03969	53386	77258	58749.13
4747612	chr15	rs77459529	62044664	C	G	0.901	0.904	0.986	-0.0290993078252748	0.0145	0.04543	53386	77258	58749.13
4748416	chr15	rs8041412	62045581	A	G	0.592	0.591	0.997	0.0077002766261879	0.0088	0.3803	53386	77258	58749.13
4740222	chr15	rs4288942	62045788	T	C	0.592	0.591	0.997	0.0077995046323818	0.0088	0.3734	53386	77258	58749.13
4748673	chr15	rs12323968	62046094	C	T	0.75	0.746	0.997	0.0204004877576787	0.0099	0.03978	53386	77258	58749.13
4749781	chr15	rs6494296	62046610	G	T	0.599	0.599	0.997	0.0088011559530687	0.0088	0.3155	53386	77258	58749.13
4739833	chr15	rs11856842	62046728	T	C	0.864	0.867	0.995	-0.0198966317144566	0.0126	0.1143	53386	77258	58749.13
4754858	chr15	rs11853350	62046894	A	T	0.594	0.594	0.997	0.0080971295874548	0.0088	0.3553	53386	77258	58749.13
4749958	chr15	rs11854135	62047636	A	G	0.629	0.628	0.991	0.0056042667198317	0.0089	0.5312	53386	77258	58749.13
4757677	chr15	rs12910688	62048189	G	A	0.648	0.648	0.991	0.0036034995896235	0.009	0.6875	53386	77258	58749.13
4755030	chr15	rs2414748	62049119	C	T	0.603	0.601	0.991	0.0098018049722602	0.0088	0.2644	53386	77258	58749.13
4742541	chr15	rs11857925	62049836	G	A	0.633	0.631	0.992	0.0050969882578437	0.0089	0.571	53386	77258	58749.13
4748570	chr15	rs17271095	62050498	T	C	0.747	0.743	0.997	0.0223972974420383	0.0099	0.02356	53386	77258	58749.13
4742724	chr15	rs74336909	62051017	A	G	0.979	0.979	0.994	-0.0060985584618694	0.031	0.844	50957	72464	55719.68
4761420	chr15	rs4594200	62051479	T	C	0.594	0.592	0.993	0.0116024307308398	0.0088	0.1862	53386	77258	58749.13
4757374	chr15	rs12902999	62052070	C	G	0.649	0.648	0.991	0.0055048206344449	0.009	0.54	53386	77258	58749.13
4760244	chr15	rs8026073	62052079	C	G	0.97	0.969	0.99	0.0267977123853779	0.0255	0.2934	53386	77258	58749.13
4758090	chr15	rs12903441	62052206	G	A	0.65	0.65	0.991	0.0051964749068174	0.009	0.5638	53386	77258	58749.13
4738580	chr15	rs17303726	62053355	G	T	0.882	0.885	0.995	-0.0313049258284153	0.0134	0.01951	53386	77258	58749.13
4738365	chr15	rs7178749	62053897	T	G	0.585	0.583	0.997	0.0107025231331357	0.0087	0.2208	53386	77258	58749.13
4746468	chr15	rs7179138	62054096	T	A	0.586	0.585	0.995	0.0110981866660334	0.0087	0.2044	53386	77258	58749.13
4738840	chr15	rs8028558	62055753	G	A	0.606	0.604	0.991	0.0097027754613851	0.0088	0.2715	53386	77258	58749.13
4753589	chr15	rs12905291	62055869	C	T	0.758	0.754	0.994	0.0209000641077417	0.01	0.03704	53386	77258	58749.13
4739469	chr15	rs59586838	62056133	G	C	0.982	0.981	0.985	0.0131037693769772	0.0328	0.69	52181	74852	57291.14
4746561	chr15	rs12172834	62057120	C	G	0.981	0.98	0.981	0.0028958031120254	0.0326	0.93	52489	75336	57667.58
4757224	chr15	rs4359383	62057836	T	C	0.867	0.87	0.988	-0.0189993500097828	0.0128	0.1374	53386	77258	58749.13
4741822	chr15	rs2414749	62059591	T	A	0.625	0.623	0.986	0.0102968054773682	0.0089	0.249	53386	77258	58749.13
4740679	chr15	rs62007321	62060024	A	G	0.914	0.912	0.867	0.027196791588428	0.0165	0.09885	53386	77258	58749.13
4755305	chr15	rs12900235	62060406	T	C	0.726	0.721	0.993	0.0246048038572487	0.0096	0.01061	53386	77258	58749.13
4746485	chr15	rs17237977	62060703	C	T	0.979	0.979	0.992	-0.009696862978864	0.0312	0.757	50957	72464	55719.68
4752765	chr15	rs7172739	62061528	T	G	0.565	0.563	0.993	0.0129951954948113	0.0087	0.1357	53386	77258	58749.13
4762430	chr15	rs7172922	62061594	T	C	0.592	0.59	0.991	0.0126002819757385	0.0088	0.1521	53386	77258	58749.13
4748731	chr15	rs11857468	62061704	C	A	0.748	0.744	0.993	0.024702368640342	0.0099	0.01275	53386	77258	58749.13
4750712	chr15	rs17237984	62062443	C	G	0.883	0.882	0.871	0.0239996896478807	0.0144	0.09469	53386	77258	58749.13
4742037	chr15	rs8023336	62063691	A	G	0.574	0.572	0.99	0.0105046326450854	0.0087	0.228	53386	77258	58749.13
4737783	chr15	rs8024668	62063766	T	C	0.577	0.575	0.987	0.0105046326450854	0.0088	0.2327	53386	77258	58749.13
4743417	chr15	rs8023376	62063776	A	C	0.574	0.573	0.987	0.0099998345783334	0.0088	0.2519	53386	77258	58749.13
4755052	chr15	rs76275140	62064998	A	G	0.867	0.87	0.983	-0.0156010662286512	0.0128	0.2231	53386	77258	58749.13
4747236	chr15	rs11853781	62065420	A	T	0.584	0.583	0.988	0.0089993837968006	0.0088	0.3075	53386	77258	58749.13
4737634	chr15	rs28728079	62066033	G	C	0.979	0.979	0.992	-0.008395140788382	0.0313	0.789	51173	72702	55946.15
4742185	chr15	rs7175523	62066135	C	T	0.586	0.584	0.988	0.0076010387728197	0.0088	0.3854	53386	77258	58749.13
4757601	chr15	rs2899676	62066648	T	C	0.618	0.617	0.985	0.0062007356416035	0.0089	0.4886	53386	77258	58749.13
4761408	chr15	rs726754	62066813	G	A	0.586	0.584	0.988	0.0088011559530687	0.0088	0.3174	53386	77258	58749.13
4748883	chr15	rs726755	62066941	C	T	0.585	0.583	0.988	0.0088011559530687	0.0088	0.3157	53386	77258	58749.13
4744437	chr15	rs8042969	62067322	T	A	0.618	0.617	0.986	0.0066975214477213	0.0089	0.4536	53386	77258	58749.13
4748887	chr15	rs8026343	62067714	G	T	0.979	0.979	0.992	-0.0075987978753305	0.0312	0.8074	51173	72702	55946.15
4748071	chr15	rs8026248	62067898	A	G	0.967	0.966	0.989	0.0178006246255066	0.0242	0.463	52841	75249	57900.31
4742943	chr15	rs8026452	62067985	C	T	0.979	0.979	0.993	-0.007296555232638	0.0312	0.8138	51173	72702	55946.15
4740928	chr15	rs12903399	62068122	A	G	0.574	0.572	0.991	0.0125015292229252	0.0087	0.1512	53386	77258	58749.13
4743346	chr15	rs12904934	62068186	T	G	0.594	0.592	0.989	0.0124027667170427	0.0088	0.1579	53386	77258	58749.13
4750244	chr15	rs7171455	62068794	C	T	0.741	0.736	0.992	0.022299507494767	0.0098	0.02308	53386	77258	58749.13
4757878	chr15	rs12909308	62069236	C	T	0.72	0.716	0.994	0.0209979909956055	0.0096	0.0282	53386	77258	58749.13
4740883	chr15	rs77437923	62070850	A	T	0.888	0.889	0.977	-0.0160988945897493	0.0138	0.2439	53386	77258	58749.13
4751188	chr15	rs78286627	62072590	T	C	0.985	0.984	0.972	0.0239020562806236	0.0379	0.5275	48467	70406	53409.16
4747459	chr15	rs12907612	62073486	T	C	0.565	0.564	0.99	0.0109003744682883	0.0087	0.211	53386	77258	58749.13
4753725	chr15	rs75642179	62075008	G	A	0.884	0.887	0.989	-0.0239956055562207	0.0135	0.07544	53386	77258	58749.13
4761247	chr15	rs75081917	62075403	T	C	0.985	0.984	0.971	0.0255995183002125	0.038	0.4997	48683	70644	53635.63
4761105	chr15	rs74601427	62076366	T	G	0.874	0.878	0.995	-0.0235962138551867	0.013	0.07076	53386	77258	58749.13
4746761	chr15	rs17303740	62076483	T	C	0.856	0.86	0.996	-0.020498669477346	0.0123	0.09541	53386	77258	58749.13
4751379	chr15	rs79899071	62076552	T	C	0.875	0.879	0.994	-0.0240980393840575	0.0131	0.06589	53386	77258	58749.13
4751468	chr15	rs7342610	62076681	T	C	0.574	0.572	0.989	0.0116024307308398	0.0087	0.1851	53386	77258	58749.13
4751698	chr15	rs55927532	62077220	T	G	0.866	0.87	0.986	-0.0164038098256767	0.0128	0.2008	53386	77258	58749.13
4758559	chr15	rs59860209	62077221	C	G	0.866	0.87	0.986	-0.0163021610829842	0.0128	0.2017	53386	77258	58749.13
4752705	chr15	rs77763799	62078068	G	A	0.878	0.881	0.979	-0.0174005146801673	0.0133	0.1934	53386	77258	58749.13
4755913	chr15	rs76137417	62078071	A	C	0.879	0.881	0.979	-0.0170037478161859	0.0133	0.2028	53386	77258	58749.13
4749700	chr15	rs6494297	62078796	C	G	0.585	0.584	0.991	0.0071047017299317	0.0088	0.416	53386	77258	58749.13
4738374	chr15	rs7342668	62078886	A	G	0.861	0.864	0.988	-0.0166986496230515	0.0125	0.1836	53386	77258	58749.13
4744766	chr15	rs11855329	62079295	G	C	0.862	0.866	0.987	-0.0183982139464423	0.0126	0.1448	53386	77258	58749.13
4748066	chr15	rs11858898	62079327	T	C	0.861	0.864	0.988	-0.0166986496230515	0.0125	0.1839	53386	77258	58749.13
4744739	chr15	rs12911496	62080200	A	C	0.731	0.728	0.998	0.0205964297986501	0.0097	0.03332	53386	77258	58749.13
4760100	chr15	rs12898793	62081161	T	C	0.725	0.721	0.993	0.0188021269625962	0.0096	0.05106	53386	77258	58749.13
4757784	chr15	rs2414751	62082735	A	G	0.864	0.867	0.985	-0.0168003386783461	0.0127	0.1862	53386	77258	58749.13
4740963	chr15	rs4293320	62082829	A	G	0.589	0.588	0.989	0.0103957761821204	0.0088	0.2358	53386	77258	58749.13
4754433	chr15	rs8182045	62083037	T	C	0.979	0.979	0.989	-0.0091012913892029	0.0312	0.7719	51299	73006	56106.61
4757482	chr15	rs8182046	62083121	T	C	0.979	0.979	0.987	-0.0122041688389067	0.0311	0.6956	51299	73006	56106.61
4740661	chr15	rs17238005	62083268	G	T	0.979	0.979	0.989	-0.0060985584618694	0.0313	0.845	51299	73006	56106.61
4745542	chr15	rs16953454	62083410	C	T	0.732	0.728	0.992	0.0210959082947329	0.0097	0.02955	53386	77258	58749.13
4750829	chr15	rs17238012	62083636	C	G	0.979	0.979	0.985	-0.0060985584618694	0.0312	0.8447	51299	73006	56106.61
4762971	chr15	rs28800247	62084889	A	T	0.573	0.572	0.983	0.0092966519050945	0.0088	0.2878	53386	77258	58749.13
4742258	chr15	rs4541015	62086887	G	A	0.608	0.606	0.982	0.0125015292229252	0.0089	0.1583	53386	77258	58749.13
4743263	chr15	rs2414752	62087526	G	C	0.757	0.754	0.984	0.0209000641077417	0.0101	0.03793	53386	77258	58749.13
4739707	chr15	rs12898759	62088415	T	A	0.755	0.751	0.984	0.0200967016991224	0.01	0.04534	53386	77258	58749.13
4741731	chr15	rs12901879	62088562	G	A	0.755	0.751	0.983	0.0203025023378308	0.01	0.0436	53386	77258	58749.13
4761120	chr15	rs12901633	62088574	C	T	0.609	0.607	0.981	0.0126002819757385	0.0089	0.1553	53386	77258	58749.13
4748324	chr15	rs35033959	62088952	A	T	0.734	0.731	0.984	0.0193025022544974	0.0098	0.04834	53386	77258	58749.13
4740216	chr15	rs67017880	62089189	T	A	0.734	0.731	0.982	0.0192044091837133	0.0098	0.0499	53386	77258	58749.13
4737973	chr15	rs73426726	62089931	C	G	0.978	0.978	0.967	-0.013004189135254	0.0306	0.6707	51844	75015	56955.43
4754095	chr15	rs11855702	62090132	G	A	0.875	0.875	0.965	-0.0080019302190585	0.0132	0.5433	53386	77258	58749.13
4760543	chr15	rs11853342	62090618	T	C	0.87	0.873	0.972	-0.0181028726978536	0.013	0.1636	53386	77258	58749.13
4753194	chr15	rs78494976	62091518	T	C	0.884	0.887	0.964	-0.0180010511095525	0.0137	0.1897	53386	77258	58749.13
4751111	chr15	rs56680165	62092061	G	C	0.488	0.486	0.956	0.0012991557316201	0.0088	0.8842	53386	77258	58749.13
4746577	chr15	rs35169602	62092819	C	T	0.91	0.914	0.941	-0.0364980230402006	0.0157	0.01964	53386	77258	58749.13
4750882	chr15	rs10519137	62092848	G	C	0.668	0.669	0.958	-0.0001000050003333	0.0093	0.9952	53386	77258	58749.13
4759473	chr15	rs7178911	62093241	C	T	0.662	0.66	0.992	0.0121953336998771	0.0091	0.1795	53386	77258	58749.13
4755367	chr15	rs12591350	62093600	G	A	0.886	0.887	0.997	-0.0137034650584925	0.0136	0.3117	53386	77258	58749.13
4757630	chr15	rs12591292	62093625	A	G	0.882	0.884	0.998	-0.0142003494011414	0.0134	0.2896	53386	77258	58749.13
4749062	chr15	rs7162205	62093970	C	T	0.882	0.884	0.995	-0.0150019689183474	0.0134	0.2638	53386	77258	58749.13
4751192	chr15	rs1981918	62094071	G	A	0.158	0.157	0.973	0.017496047616751	0.012	0.1444	53386	77258	58749.13
4740929	chr15	rs34822895	62094185	G	T	0.882	0.885	0.995	-0.0149004625639624	0.0134	0.267	53386	77258	58749.13
4741836	chr15	rs11071629	62094448	C	T	0.667	0.666	0.987	0.0118989261570991	0.0092	0.1951	53386	77258	58749.13
4746544	chr15	rs71411464	62094757	C	T	0.882	0.884	0.992	-0.0138961051921114	0.0134	0.3022	53386	77258	58749.13
4746771	chr15	rs11631621	62094844	G	A	0.67	0.668	0.985	0.0115035793834154	0.0092	0.2122	53386	77258	58749.13
4752595	chr15	rs11631588	62095006	C	T	0.668	0.667	0.986	0.0119977384336167	0.0092	0.1929	53386	77258	58749.13
4759006	chr15	rs34118810	62095034	A	T	0.882	0.884	0.991	-0.0135007260538548	0.0135	0.3152	53386	77258	58749.13
4756117	chr15	rs4775435	62095573	C	T	0.282	0.279	0.979	0.0223972974420383	0.0097	0.02035	53386	77258	58749.13
4749235	chr15	rs17238047	62095875	C	A	0.872	0.875	0.972	-0.0231969816042026	0.0131	0.07625	53386	77258	58749.13
4744962	chr15	rs79684076	62095894	G	A	0.884	0.886	0.985	-0.0144032303107437	0.0136	0.2877	53386	77258	58749.13
4738344	chr15	rs10851700	62096002	A	T	0.282	0.279	0.977	0.0217027816432335	0.0097	0.02495	53386	77258	58749.13
4740023	chr15	rs1034479	62096519	T	C	0.154	0.153	0.966	0.0165030720990143	0.0121	0.1741	53386	77258	58749.13
4758934	chr15	rs12917223	62096746	G	A	0.883	0.885	0.986	-0.0163021610829842	0.0135	0.2295	53386	77258	58749.13
4762045	chr15	rs13379934	62096931	A	T	0.758	0.754	0.963	0.0188021269625962	0.0102	0.06555	53386	77258	58749.13
4738757	chr15	rs34716044	62097134	T	G	0.757	0.754	0.962	0.0183015011699126	0.0102	0.07263	53386	77258	58749.13
4741371	chr15	rs75178723	62097290	T	C	0.872	0.875	0.965	-0.0239956055562207	0.0131	0.06752	53386	77258	58749.13
4751224	chr15	rs12898383	62097328	C	G	0.883	0.885	0.982	-0.0150019689183474	0.0136	0.2682	53386	77258	58749.13
4737818	chr15	rs11630921	62097627	T	A	0.643	0.642	0.975	0.0106035827841911	0.0091	0.2446	53386	77258	58749.13
4752699	chr15	rs12903472	62097984	G	A	0.881	0.884	0.976	-0.0174005146801673	0.0135	0.1975	53386	77258	58749.13
4741982	chr15	rs11071630	62098001	T	C	0.396	0.4	0.967	-0.0057967688471774	0.0089	0.5187	53386	77258	58749.13
4750427	chr15	rs12903374	62098158	A	G	0.881	0.884	0.975	-0.0165969709073694	0.0135	0.2206	53386	77258	58749.13
4754972	chr15	rs1425269	62098398	C	T	0.157	0.157	0.956	0.0161980995687726	0.0121	0.1794	53386	77258	58749.13
4745390	chr15	rs1863265	62098860	T	C	0.979	0.979	0.947	-0.0054045784588597	0.0318	0.8657	51628	74777	56728.96
4747222	chr15	rs7171833	62098987	G	A	0.751	0.747	0.955	0.0213015034199157	0.0102	0.03636	53386	77258	58749.13
4749911	chr15	rs2059469	62099335	A	G	0.636	0.635	0.967	0.0047984689115734	0.0091	0.5962	53386	77258	58749.13
4750699	chr15	rs2059468	62099418	C	T	0.157	0.157	0.95	0.0158044491449436	0.0121	0.1921	53386	77258	58749.13
4758544	chr15	rs2059467	62099448	A	G	0.524	0.525	0.964	-0.0009004052431641	0.0088	0.9169	53386	77258	58749.13
4761584	chr15	rs2059466	62099865	G	A	0.429	0.426	0.929	0.0209979909956055	0.009	0.01992	53386	77258	58749.13
4761100	chr15	rs4775436	62100383	G	A	0.764	0.767	0.817	-0.0140989243795016	0.0113	0.2095	53386	77258	58749.13
4738910	chr15	rs17271123	62100506	G	T	0.582	0.581	0.897	-0.0084959889212643	0.0092	0.3556	53386	77258	58749.13
4746144	chr15	rs62007323	62100988	A	T	0.867	0.87	0.934	-0.015702643727291	0.0132	0.233	53386	77258	58749.13
4745046	chr15	rs62007324	62101016	C	A	0.893	0.895	0.925	-0.0177974390305806	0.0145	0.2199	53386	77258	58749.13
4747104	chr15	rs117443378	62101388	C	G	0.9	0.902	0.881	-0.0106970095483354	0.0154	0.4853	53386	77258	58749.13
4761523	chr15	rs11071631	62101559	G	C	0.124	0.124	0.976	0.0193025022544974	0.0133	0.1477	53386	77258	58749.13
4747390	chr15	rs1425268	62101982	G	A	0.071	0.0697	0.985	0.0377966226945664	0.017	0.02602	53386	77258	58749.13
4749608	chr15	rs7179559	62102013	C	T	0.86	0.865	0.978	-0.0206007457079636	0.0126	0.102	53386	77258	58749.13
4745807	chr15	rs11634214	62102243	G	A	0.86	0.865	0.98	-0.0207028323592018	0.0126	0.1004	53386	77258	58749.13
4756212	chr15	rs1425267	62102252	C	A	0.282	0.278	0.982	0.0158044491449436	0.0097	0.1017	53386	77258	58749.13
4760363	chr15	rs1425266	62102484	A	G	0.265	0.26	0.996	0.0213015034199157	0.0098	0.03024	53386	77258	58749.13
4756530	chr15	rs12901220	62102570	G	A	0.265	0.26	0.997	0.0217027816432335	0.0098	0.02672	53386	77258	58749.13
4762303	chr15	rs56820588	62103639	A	C	0.718	0.722	0.983	-0.020498669477346	0.0097	0.03433	53386	77258	58749.13
4742880	chr15	rs62007326	62104182	C	G	0.741	0.746	0.988	-0.0226956079321885	0.0099	0.02222	53386	77258	58749.13
4756174	chr15	rs56327319	62105536	A	C	0.886	0.884	0.983	-0.0145046862028817	0.0137	0.2883	53386	77258	58749.13
4748959	chr15	rs28470608	62105971	A	G	0.715	0.719	0.984	-0.0189993500097828	0.0096	0.04864	53386	77258	58749.13
4754930	chr15	rs73426775	62106180	T	C	0.891	0.891	0.981	-0.0164038098256767	0.014	0.2405	53386	77258	58749.13
4760171	chr15	rs1559674	62106284	T	C	0.111	0.11	0.979	0.0204984635773248	0.0139	0.1397	53386	77258	58749.13
4743459	chr15	rs117618886	62106418	T	C	0.976	0.977	0.825	-0.0591981397259644	0.0319	0.06378	51451	74325	56454.65
4750020	chr15	rs1107785	62106862	G	A	0.176	0.17	0.988	0.0199006617063362	0.0114	0.08241	53386	77258	58749.13
4758181	chr15	rs6494298	62107142	A	G	0.724	0.728	0.97	-0.0106970095483354	0.0098	0.276	53386	77258	58749.13
4744617	chr15	rs56659994	62107150	C	T	0.905	0.905	0.964	-0.0225012653465135	0.015	0.1344	53386	77258	58749.13
4749877	chr15	rs880151	62108233	G	C	0.573	0.569	0.969	0.0124027667170427	0.0088	0.1597	53386	77258	58749.13
4762582	chr15	rs1863263	62108754	G	A	0.842	0.841	0.986	-0.0004000800213396	0.0119	0.9727	53386	77258	58749.13
4739313	chr15	rs880150	62108885	T	C	0.841	0.84	0.985	0.0	0.0119	0.9969	53386	77258	58749.13
4752764	chr15	rs2113931	62109469	G	A	0.852	0.857	0.979	-0.0174005146801673	0.0123	0.1574	53386	77258	58749.13
4737560	chr15	rs8023787	62109512	G	C	0.573	0.57	0.978	0.0099998345783334	0.0088	0.254	53386	77258	58749.13
4759079	chr15	rs11853074	62109650	A	C	0.574	0.572	0.978	0.0096037361426946	0.0088	0.2737	53386	77258	58749.13
4754863	chr15	rs12907856	62110478	A	G	0.576	0.574	0.982	0.0090984829852593	0.0088	0.3004	53386	77258	58749.13
4743033	chr15	rs10851701	62110930	A	G	0.429	0.431	0.976	0.0025966258472659	0.0088	0.7713	53386	77258	58749.13
4746060	chr15	rs8033221	62111300	G	C	0.835	0.834	0.979	-0.0008003201707691	0.0117	0.943	53386	77258	58749.13
4761601	chr15	rs10851702	62112292	C	T	0.427	0.421	0.962	0.0128964817350202	0.0089	0.1452	53386	77258	58749.13
4742141	chr15	rs17303803	62112657	C	T	0.977	0.978	0.972	-0.0358966439977618	0.0297	0.2265	53027	76178	58210.26
4760226	chr15	rs8023523	62113140	A	G	0.449	0.445	0.985	0.0016985566355815	0.0087	0.8499	53386	77258	58749.13
4743434	chr15	rs11853774	62113919	T	C	0.803	0.803	0.985	-0.0088994831870327	0.0109	0.4124	53386	77258	58749.13
4759851	chr15	rs1863264	62114204	T	C	0.501	0.498	0.992	-0.0003000450090019	0.0086	0.9715	53386	77258	58749.13
4749782	chr15	rs8034714	62114865	C	A	0.733	0.732	0.998	-0.0082035573506883	0.0097	0.3967	53386	77258	58749.13
4749338	chr15	rs11637925	62115205	A	T	0.731	0.73	0.994	-0.0085968472255182	0.0097	0.375	53386	77258	58749.13
4752938	chr15	rs11637926	62115206	A	C	0.731	0.73	0.994	-0.0084959889212643	0.0097	0.3792	53386	77258	58749.13
4749729	chr15	rs73426793	62115471	C	T	0.869	0.869	0.982	0.0044998604248922	0.0129	0.7295	53386	77258	58749.13
4750756	chr15	rs28668218	62115831	G	T	0.93	0.929	0.969	-0.003797200248385	0.0171	0.8235	53386	77258	58749.13
4745838	chr15	rs11639324	62115859	G	A	0.777	0.773	0.98	0.0088011559530687	0.0104	0.3988	53386	77258	58749.13
4743275	chr15	rs11852251	62116299	G	C	0.737	0.736	0.991	-0.009696862978864	0.0098	0.3205	53386	77258	58749.13
4755231	chr15	rs4774418	62116866	G	A	0.456	0.45	0.976	0.0027960873020011	0.0088	0.7461	53386	77258	58749.13
4755359	chr15	rs4774419	62117081	C	T	0.605	0.6	0.953	0.0141001243787816	0.009	0.1179	53386	77258	58749.13
4744267	chr15	rs8026228	62117117	C	T	0.954	0.955	0.909	-0.0275048131221902	0.0216	0.2027	53386	77258	58749.13
4744659	chr15	rs8026411	62117222	C	T	0.975	0.976	0.979	-0.0299953975354009	0.0281	0.2858	53386	77258	58749.13
4744324	chr15	rs4774420	62117975	C	T	0.71	0.706	0.995	0.0114047182634362	0.0095	0.2316	53386	77258	58749.13
4741346	chr15	rs933806	62118271	G	A	0.848	0.848	0.979	-0.0285023604727122	0.0122	0.01944	53386	77258	58749.13
4761607	chr15	rs875513	62118475	G	C	0.71	0.705	0.994	0.0115035793834154	0.0095	0.2254	53386	77258	58749.13
4741721	chr15	rs57257228	62118821	C	T	0.824	0.825	0.98	-0.0316041926269978	0.0115	0.005923	53386	77258	58749.13
4741451	chr15	rs12439835	62118874	A	G	0.734	0.728	0.992	0.0170045988158238	0.0098	0.08109	53386	77258	58749.13
4754665	chr15	rs12439912	62118953	G	A	0.736	0.73	0.993	0.0154992634469238	0.0098	0.1139	53386	77258	58749.13
4743798	chr15	rs4774421	62119357	C	T	0.714	0.709	0.99	0.0115035793834154	0.0096	0.2302	53386	77258	58749.13
4756011	chr15	rs17205183	62120235	C	T	0.905	0.903	0.963	0.0158044491449436	0.0148	0.2885	53386	77258	58749.13
4748604	chr15	rs55939994	62120615	G	T	0.745	0.739	0.983	0.0178988554877579	0.0099	0.07129	53386	77258	58749.13
4761067	chr15	rs4775438	62120650	A	T	0.613	0.607	0.984	0.0170045988158238	0.0089	0.0561	53386	77258	58749.13
4740755	chr15	rs55956721	62120770	A	C	0.746	0.74	0.978	0.0172012073197748	0.01	0.08482	53386	77258	58749.13
4746812	chr15	rs8023607	62121608	A	G	0.972	0.973	0.985	-0.0242004837056584	0.0267	0.3639	53386	77258	58749.13
4746886	chr15	rs12438629	62122539	C	G	0.973	0.974	0.987	-0.0303973537275885	0.0272	0.2626	53386	77258	58749.13
4755004	chr15	rs12906499	62122798	C	T	0.896	0.896	0.976	0.0121953336998771	0.0142	0.3897	53386	77258	58749.13
4750632	chr15	rs9920509	62123116	T	C	0.816	0.816	0.983	-0.0260975991218731	0.0113	0.02103	53386	77258	58749.13
4756845	chr15	rs12437560	62124706	T	G	0.745	0.74	0.985	0.0173977771764203	0.0099	0.07937	53386	77258	58749.13
4740327	chr15	rs4775440	62125639	G	T	0.866	0.865	0.983	0.0076010387728197	0.0127	0.5494	53386	77258	58749.13
4751178	chr15	rs8026735	62125859	C	T	0.624	0.617	0.998	0.0170045988158238	0.0089	0.05512	53386	77258	58749.13
4761490	chr15	rs28755956	62126490	C	T	0.933	0.935	0.953	-0.026898543868701	0.0178	0.1322	53386	77258	58749.13
4749284	chr15	rs7179032	62127997	G	C	0.155	0.155	0.933	-0.0007002451143934	0.0123	0.9542	53386	77258	58749.13
4755551	chr15	rs11635438	62128861	T	C	0.907	0.906	0.973	0.0099008246772624	0.015	0.5092	53386	77258	58749.13
4738191	chr15	rs9788653	62129101	A	C	0.971	0.971	0.986	-0.0222047099881925	0.0262	0.3968	53238	77025	58568.11
4763196	chr15	rs12593278	62129809	G	T	0.292	0.294	0.977	0.0101978249764461	0.0096	0.2885	53386	77258	58749.13
4759802	chr15	rs75856736	62129908	A	G	0.929	0.93	0.967	-0.0433042394092723	0.0171	0.01141	53386	77258	58749.13
4740527	chr15	rs12901956	62130726	G	T	0.745	0.739	0.985	0.0183015011699126	0.0099	0.06534	53386	77258	58749.13
4745263	chr15	rs60540251	62131423	G	C	0.975	0.976	0.96	-0.0189993500097828	0.0285	0.5048	52842	75770	57952.41
4745888	chr15	rs17205197	62131733	T	C	0.734	0.728	0.984	0.0187039847937718	0.0098	0.05638	53386	77258	58749.13
4737743	chr15	rs748668	62131866	G	A	0.866	0.865	0.977	-0.0217958123704574	0.0128	0.0881	53386	77258	58749.13
4740358	chr15	rs933808	62131928	G	T	0.114	0.113	0.926	0.0154007965760229	0.0141	0.2752	53386	77258	58749.13
4737691	chr15	rs748669	62131989	T	C	0.563	0.557	0.981	0.0008995952428359	0.0088	0.9223	53386	77258	58749.13
4751076	chr15	rs35370724	62132014	A	G	0.734	0.728	0.983	0.0189983824093147	0.0098	0.05228	53386	77258	58749.13
4742100	chr15	rs748667	62132521	C	G	0.923	0.922	0.964	-0.0034961042567088	0.0164	0.8328	53386	77258	58749.13
4752402	chr15	rs17271144	62132921	T	G	0.555	0.55	0.977	0.0003999200213268	0.0088	0.9672	53386	77258	58749.13
4743927	chr15	rs4774422	62133036	C	T	0.563	0.558	0.981	0.0013990209137074	0.0088	0.8698	53386	77258	58749.13
4746091	chr15	rs12898715	62133614	C	G	0.914	0.912	0.976	0.0183015011699126	0.0154	0.236	53386	77258	58749.13
4745092	chr15	rs9788635	62133674	C	T	0.886	0.883	0.98	0.0118001041157506	0.0136	0.385	53386	77258	58749.13
4758785	chr15	rs12898859	62133678	C	T	0.914	0.911	0.976	0.0184978548821194	0.0154	0.2306	53386	77258	58749.13
4761188	chr15	rs77416319	62133679	G	A	0.975	0.976	0.963	-0.0160988945897493	0.0287	0.5759	52842	75770	57952.41
4753876	chr15	rs2216999	62133731	A	T	0.451	0.443	0.984	0.00730326611012	0.0088	0.4062	53386	77258	58749.13
4750254	chr15	rs17303831	62134332	T	C	0.972	0.972	0.986	-0.0147989665120717	0.0266	0.5774	53238	77025	58568.11
4759760	chr15	rs74649845	62134596	C	T	0.855	0.853	0.978	-0.0182047046548463	0.0124	0.1415	53386	77258	58749.13
4743135	chr15	rs7168715	62135139	T	C	0.801	0.801	0.979	-0.015895669405385	0.011	0.147	53386	77258	58749.13
4750059	chr15	rs79354718	62135608	A	G	0.931	0.932	0.965	-0.0513985630860003	0.0174	0.00313	53386	77258	58749.13
4759577	chr15	rs12909692	62135739	A	G	0.451	0.444	0.985	0.0078987227933553	0.0087	0.3657	53386	77258	58749.13
4759919	chr15	rs12911388	62135922	T	C	0.737	0.731	0.984	0.0195967237465575	0.0098	0.04608	53386	77258	58749.13
4739281	chr15	rs11632774	62136332	A	G	0.464	0.455	0.987	0.0116024307308398	0.0087	0.1832	53386	77258	58749.13
4737567	chr15	rs142337110	62136413	G	A	0.972	0.972	0.987	-0.0132980281439898	0.0266	0.6185	53238	77025	58568.11
4739452	chr15	rs9920945	62136913	G	A	0.464	0.455	0.987	0.0115035793834154	0.0087	0.1885	53386	77258	58749.13
4745451	chr15	rs77511263	62137114	G	T	0.976	0.977	0.966	-0.0295009039176847	0.0291	0.3095	52778	75511	57849.77
4741885	chr15	rs10851703	62137215	A	G	0.464	0.455	0.987	0.0118001041157506	0.0087	0.1759	53386	77258	58749.13
4744754	chr15	rs8025282	62137557	T	C	0.464	0.455	0.988	0.0117012723076411	0.0087	0.1795	53386	77258	58749.13
4741141	chr15	rs1346035	62137834	T	C	0.551	0.544	0.985	0.0043007385516922	0.0087	0.6222	53386	77258	58749.13
4744180	chr15	rs1346036	62137876	G	C	0.464	0.455	0.988	0.0116024307308398	0.0087	0.1826	53386	77258	58749.13
4746157	chr15	rs1346037	62137911	C	T	0.551	0.544	0.986	0.0048979852621919	0.0087	0.5717	53386	77258	58749.13
4753338	chr15	rs4774423	62138440	C	A	0.976	0.977	0.966	-0.029202265808213	0.0291	0.3158	52842	75770	57952.41
4750676	chr15	rs12441791	62138587	A	G	0.972	0.971	0.989	-0.0110002818588653	0.0264	0.6785	53238	77025	58568.11
4751523	chr15	rs72747848	62139811	G	A	0.97	0.97	0.984	-0.0023026490626755	0.0258	0.9278	53386	77258	58749.13
4752436	chr15	rs12441436	62139993	T	A	0.971	0.971	0.989	-0.005304041591906	0.0262	0.8413	53238	77025	58568.11
4750031	chr15	rs3886246	62140034	G	A	0.464	0.455	0.988	0.0118989261570991	0.0087	0.1709	53386	77258	58749.13
4744600	chr15	rs5813121	62140042	C	G	0.971	0.971	0.989	-0.007095110875924	0.0262	0.7857	53238	77025	58568.11
4761715	chr15	rs17271151	62140189	A	C	0.492	0.484	0.987	0.0119977384336167	0.0087	0.1661	53386	77258	58749.13
4762344	chr15	rs34388644	62140841	G	A	0.914	0.912	0.977	0.0199986865066891	0.0154	0.1941	53386	77258	58749.13
4756929	chr15	rs1000598	62141611	G	C	0.492	0.483	0.987	0.0115035793834154	0.0087	0.1869	53386	77258	58749.13
4747189	chr15	rs76155180	62141615	G	C	0.866	0.865	0.977	-0.0209989425960583	0.0128	0.1007	53386	77258	58749.13
4741633	chr15	rs72747849	62143059	T	C	0.969	0.969	0.988	-0.0105049846451474	0.0255	0.6792	53386	77258	58749.13
4761391	chr15	rs12901171	62143442	G	A	0.461	0.453	0.989	0.0121953336998771	0.0087	0.16	53386	77258	58749.13
4749835	chr15	rs17271158	62143664	C	T	0.548	0.541	0.986	0.0055048206344449	0.0087	0.5261	53386	77258	58749.13
4762052	chr15	rs72747852	62143902	A	C	0.969	0.969	0.988	-0.0108991808690006	0.0255	0.6697	53386	77258	58749.13
4756674	chr15	rs72747853	62144371	C	T	0.969	0.969	0.988	-0.0106970095483354	0.0255	0.6748	53386	77258	58749.13
4751107	chr15	rs76760079	62144563	A	G	0.976	0.977	0.968	-0.0296966117368367	0.029	0.3064	52842	75770	57952.41
4752556	chr15	rs1046156	62145214	T	C	0.622	0.63	0.964	-0.007095110875924	0.0091	0.4324	53386	77258	58749.13
4739397	chr15	rs11555593	62145399	A	G	0.923	0.922	0.983	0.0192044091837133	0.0162	0.2356	53386	77258	58749.13
4751804	chr15	rs11555596	62145955	C	T	0.923	0.922	0.984	0.0190964956909883	0.0162	0.2394	53386	77258	58749.13
4744997	chr15	rs2059470	62146125	C	T	0.461	0.453	0.99	0.0123039944561641	0.0087	0.159	53386	77258	58749.13
4742182	chr15	rs2059471	62146155	A	C	0.461	0.453	0.99	0.0121953336998771	0.0087	0.1613	53386	77258	58749.13
4760035	chr15	rs17238096	62146598	C	T	0.923	0.922	0.984	0.0192044091837133	0.0162	0.2362	53386	77258	58749.13
4757120	chr15	rs2241491	62146969	T	A	0.461	0.452	0.99	0.0125015292229252	0.0087	0.1526	53386	77258	58749.13
4761986	chr15	rs2241492	62147207	T	A	0.62	0.611	0.988	0.0232965165504356	0.0089	0.008785	53386	77258	58749.13
4738706	chr15	rs1052306	62149045	T	C	0.923	0.922	0.985	0.0195967237465575	0.0162	0.2255	53386	77258	58749.13
4758950	chr15	rs35764401	62149657	C	T	0.923	0.922	0.985	0.0199006617063362	0.0162	0.2181	53386	77258	58749.13
4749411	chr15	rs3743297	62149784	T	C	0.569	0.562	0.989	0.0061013488579762	0.0088	0.4891	53386	77258	58749.13
4747866	chr15	rs17238110	62150364	A	G	0.969	0.969	0.989	-0.0111013930711739	0.0255	0.6634	53386	77258	58749.13
4748483	chr15	rs1991205	62151079	T	C	0.461	0.452	0.991	0.0119977384336167	0.0087	0.1682	53386	77258	58749.13
4756833	chr15	rs17205225	62151262	T	G	0.492	0.483	0.99	0.012096540947233	0.0087	0.1614	53386	77258	58749.13
4751567	chr15	rs2098850	62151431	A	C	0.461	0.452	0.991	0.0118001041157506	0.0087	0.1755	53386	77258	58749.13
4760554	chr15	rs62009074	62152058	A	G	0.923	0.921	0.986	0.0197045832743354	0.0162	0.2227	53386	77258	58749.13
4737884	chr15	rs72747856	62153320	C	A	0.969	0.969	0.99	-0.0055956263571598	0.0254	0.8266	53386	77258	58749.13
4747733	chr15	rs4775442	62153856	C	T	0.461	0.453	0.992	0.0119977384336167	0.0087	0.1684	53386	77258	58749.13
4757977	chr15	rs4775443	62154072	A	G	0.515	0.506	0.99	0.0192044091837133	0.0087	0.02641	53386	77258	58749.13
4746787	chr15	rs12917238	62154748	A	G	0.737	0.731	0.988	0.0189983824093147	0.0098	0.0529	53386	77258	58749.13
4747440	chr15	rs11629851	62155087	T	C	0.923	0.921	0.988	0.0200967016991224	0.0161	0.2134	53386	77258	58749.13
4742405	chr15	rs4775444	62155157	C	G	0.515	0.506	0.99	0.0189983824093147	0.0087	0.02843	53386	77258	58749.13
4760392	chr15	rs4775445	62155282	A	G	0.515	0.507	0.992	0.0183996828453635	0.0087	0.03305	53386	77258	58749.13
4755124	chr15	rs11635880	62156042	A	C	0.923	0.921	0.988	0.0203025023378308	0.0161	0.2076	53386	77258	58749.13
4741081	chr15	rs1559673	62156514	A	C	0.97	0.969	0.991	-0.0130953713122409	0.0255	0.6087	53386	77258	58749.13
4753518	chr15	rs3210522	62156690	C	T	0.515	0.507	0.991	0.0192044091837133	0.0087	0.02636	53386	77258	58749.13
4744527	chr15	rs8034185	62157151	T	C	0.492	0.483	0.993	0.0118989261570991	0.0087	0.1696	53386	77258	58749.13
4758010	chr15	rs4775446	62157366	G	A	0.969	0.969	0.991	-0.0127003085782322	0.0255	0.6172	53386	77258	58749.13
4741517	chr15	rs17303866	62157461	A	C	0.97	0.969	0.992	-0.013004189135254	0.0255	0.6116	53386	77258	58749.13
4754384	chr15	rs8037603	62157537	C	A	0.513	0.505	0.99	0.0202045073158995	0.0087	0.01964	53386	77258	58749.13
4745991	chr15	rs17303873	62157573	T	C	0.969	0.969	0.992	-0.0122041688389067	0.0255	0.6332	53386	77258	58749.13
4762291	chr15	rs12915283	62157579	T	C	0.923	0.921	0.989	0.0202045073158995	0.0161	0.2087	53386	77258	58749.13
4744862	chr15	rs17238127	62158088	A	G	0.969	0.969	0.991	-0.0120017335415971	0.0255	0.6382	53386	77258	58749.13
4757045	chr15	rs11638951	62158337	G	A	0.857	0.855	0.984	-0.0182047046548463	0.0124	0.1432	53386	77258	58749.13
4752508	chr15	rs3784636	62159229	C	T	0.867	0.865	0.982	-0.0207028323592018	0.0128	0.1063	53386	77258	58749.13
4752113	chr15	rs12901481	62160453	G	C	0.492	0.484	0.994	0.0118989261570991	0.0086	0.169	53386	77258	58749.13
4738235	chr15	rs12591667	62160742	T	C	0.97	0.969	0.992	-0.0122952780941516	0.0255	0.6309	53386	77258	58749.13
4748307	chr15	rs7163441	62160758	C	A	0.461	0.453	0.994	0.0119977384336167	0.0087	0.1665	53386	77258	58749.13
4740565	chr15	rs11636652	62161478	A	G	0.923	0.921	0.991	0.0209979909956055	0.0161	0.1925	53386	77258	58749.13
4748276	chr15	rs8032681	62162243	T	C	0.57	0.562	0.994	0.005703702916678	0.0087	0.5141	53386	77258	58749.13
4753904	chr15	rs12908081	62162264	C	T	0.57	0.562	0.994	0.0055048206344449	0.0087	0.5269	53386	77258	58749.13
4743839	chr15	rs12708468	62162591	C	T	0.467	0.458	0.992	0.0146028573839336	0.0087	0.09405	53386	77258	58749.13
4757843	chr15	rs11638344	62163055	C	T	0.461	0.453	0.995	0.0121953336998771	0.0087	0.1586	53386	77258	58749.13
4748433	chr15	rs11638455	62163168	G	A	0.923	0.921	0.992	0.0209000641077417	0.0161	0.193	53386	77258	58749.13
4750019	chr15	rs11629559	62163547	C	T	0.923	0.921	0.992	0.0209979909956055	0.0161	0.192	53386	77258	58749.13
4750948	chr15	rs11631013	62164813	A	C	0.462	0.453	0.996	0.0118989261570991	0.0087	0.1689	53386	77258	58749.13
4760944	chr15	rs12438431	62165127	A	G	0.462	0.453	0.996	0.012096540947233	0.0087	0.1651	53386	77258	58749.13
4761300	chr15	rs17271193	62165168	A	G	0.595	0.586	0.994	0.0072039888485025	0.0088	0.4116	53386	77258	58749.13
4747631	chr15	rs17303887	62165553	T	C	0.923	0.921	0.993	0.021497269010823	0.0161	0.1813	53386	77258	58749.13
4745414	chr15	rs17303894	62165577	G	A	0.922	0.921	0.993	0.0213015034199157	0.016	0.1841	53386	77258	58749.13
4763259	chr15	rs6494299	62167017	G	A	0.451	0.443	0.994	0.0082954970241069	0.0087	0.3374	53386	77258	58749.13
4751758	chr15	rs12708469	62167897	G	A	0.461	0.452	0.996	0.0126990249774084	0.0087	0.1441	53386	77258	58749.13
4754168	chr15	rs12902092	62168292	C	T	0.451	0.443	0.994	0.0086028888072678	0.0087	0.3256	53386	77258	58749.13
4748002	chr15	rs34589937	62168395	A	G	0.922	0.921	0.995	0.0215951374365897	0.016	0.1771	53386	77258	58749.13
4753503	chr15	rs11071634	62169072	A	G	0.461	0.452	0.997	0.0127977582298607	0.0087	0.1414	53386	77258	58749.13
4740000	chr15	rs12902409	62169520	G	T	0.461	0.452	0.997	0.0127977582298607	0.0087	0.1417	53386	77258	58749.13
4751577	chr15	rs12708470	62169687	C	G	0.497	0.488	0.988	0.0143958802837323	0.0087	0.09697	53386	77258	58749.13
4746128	chr15	rs4775447	62170347	C	T	0.463	0.454	0.997	0.0128964817350202	0.0087	0.136	53386	77258	58749.13
4746220	chr15	rs1981916	62171479	T	C	0.57	0.562	0.997	0.0055048206344449	0.0087	0.525	53386	77258	58749.13
4762587	chr15	rs1981917	62171906	A	G	0.572	0.564	0.997	0.0062007356416035	0.0087	0.4758	53386	77258	58749.13
4759824	chr15	rs4283171	62172384	G	T	0.572	0.564	0.997	0.0061013488579762	0.0087	0.4847	53386	77258	58749.13
4758389	chr15	rs1364809	62172398	G	C	0.97	0.97	0.995	-0.010302892995897	0.0256	0.6868	53330	77032	58659.37
4758515	chr15	rs2414755	62172429	C	T	0.572	0.564	0.997	0.0061013488579762	0.0087	0.4835	53386	77258	58749.13
4757452	chr15	rs16944673	62172609	G	A	0.951	0.953	0.846	-0.0263953113595316	0.0219	0.2288	53386	77258	58749.13
4750167	chr15	rs12901055	62172907	T	C	0.922	0.921	0.997	0.0218006299588528	0.016	0.173	53386	77258	58749.13
4748687	chr15	rs3809516	62172977	G	T	0.97	0.97	0.996	-0.0102018624845967	0.0256	0.6909	53182	76799	58478.35
4759306	chr15	rs3809517	62172985	G	A	0.463	0.454	0.998	0.013202462677756	0.0087	0.1276	53386	77258	58749.13
4753298	chr15	rs17303915	62174894	A	G	0.922	0.921	0.997	0.0213993910058902	0.016	0.1804	53386	77258	58749.13
4750826	chr15	rs12442506	62175003	C	G	0.97	0.97	0.996	-0.0105049846451474	0.0256	0.6826	53182	76799	58478.35
4751422	chr15	rs12912348	62175019	T	C	0.728	0.72	0.991	0.0187039847937718	0.0097	0.0525	53386	77258	58749.13
4751254	chr15	rs12442569	62175134	G	A	0.97	0.969	0.994	-0.0101008421794295	0.0256	0.692	53182	76799	58478.35
4745225	chr15	rs12915825	62175636	A	G	0.572	0.564	0.997	0.0062007356416035	0.0087	0.4739	53386	77258	58749.13
4747575	chr15	rs12916268	62175642	G	A	0.572	0.564	0.997	0.0062007356416035	0.0087	0.4779	53386	77258	58749.13
4738713	chr15	rs12902859	62177165	C	T	0.922	0.921	0.997	0.021497269010823	0.016	0.1791	53386	77258	58749.13
4737622	chr15	rs12907450	62177668	A	C	0.727	0.719	0.991	0.0189983824093147	0.0097	0.04868	53386	77258	58749.13
4756794	chr15	rs72747868	62177926	A	C	0.97	0.97	0.995	-0.0104039337153929	0.0256	0.6836	53182	76799	58478.35
4750952	chr15	rs12439719	62178695	A	G	0.736	0.73	0.991	0.0188021269625962	0.0098	0.05365	53386	77258	58749.13
4742612	chr15	rs72747869	62180514	T	C	0.97	0.969	0.995	-0.0106970095483354	0.0256	0.6757	53182	76799	58478.35
4754471	chr15	rs12185103	62181291	T	C	0.922	0.921	0.997	0.0219962978718961	0.016	0.1679	53386	77258	58749.13
4751963	chr15	rs11071635	62181508	T	C	0.449	0.441	0.993	0.0076010387728197	0.0087	0.3802	53386	77258	58749.13
4755064	chr15	rs72747870	62182198	C	T	0.974	0.974	0.997	-0.0170952954286372	0.0277	0.5365	53062	76638	58340.85
4746167	chr15	rs62009078	62183043	C	T	0.922	0.921	0.997	0.0225048553400694	0.016	0.1595	53386	77258	58749.13
4762215	chr15	rs13379492	62184636	T	A	0.596	0.587	0.996	0.0085037404912207	0.0088	0.3316	53386	77258	58749.13
4744901	chr15	rs13379947	62184801	G	A	0.571	0.564	0.997	0.0071047017299317	0.0087	0.4129	53386	77258	58749.13
4758841	chr15	rs11634516	62184912	G	T	0.452	0.444	0.995	0.0096037361426946	0.0087	0.2672	53386	77258	58749.13
4758490	chr15	rs11629741	62184982	T	C	0.922	0.921	0.995	0.0213015034199157	0.016	0.1814	53386	77258	58749.13
4750222	chr15	rs34796280	62185879	C	T	0.922	0.921	0.996	0.0217027816432335	0.016	0.175	53386	77258	58749.13
4758120	chr15	rs62009082	62186242	T	C	0.922	0.921	0.996	0.0213015034199157	0.016	0.1818	53386	77258	58749.13
4759454	chr15	rs12908182	62186447	C	T	0.54	0.533	0.998	0.0067968490002727	0.0087	0.4343	53386	77258	58749.13
4763266	chr15	rs12908472	62186502	G	A	0.597	0.588	0.995	0.0077995046323818	0.0088	0.3741	53386	77258	58749.13
4751243	chr15	rs71411468	62186713	G	A	0.922	0.921	0.996	0.0223972974420383	0.016	0.1611	53386	77258	58749.13
4745433	chr15	rs72747874	62186749	A	T	0.97	0.97	0.995	-0.0114047880634385	0.0256	0.6555	53182	76799	58478.35
4744298	chr15	rs71411469	62186765	A	G	0.922	0.921	0.996	0.022299507494767	0.016	0.1616	53386	77258	58749.13
4746219	chr15	rs28814609	62187029	C	T	0.975	0.976	0.988	-0.0194988734340555	0.0283	0.4904	52842	75770	57952.41
4743750	chr15	rs7179506	62187955	T	G	0.596	0.587	0.995	0.0075017910703226	0.0088	0.3942	53386	77258	58749.13
4748083	chr15	rs75917862	62191654	T	G	0.97	0.969	0.995	-0.0105959392134034	0.0255	0.6774	53182	76799	58478.35
4741113	chr15	rs7402374	62194842	G	A	0.462	0.453	0.997	0.0136957831289865	0.0087	0.1144	53386	77258	58749.13
4743781	chr15	rs12439330	62196263	C	T	0.462	0.453	0.998	0.0135971385060249	0.0087	0.1166	53386	77258	58749.13
4756973	chr15	rs36056548	62196386	A	G	0.922	0.921	0.997	0.0212036062510236	0.016	0.1847	53386	77258	58749.13
4759940	chr15	rs34516157	62196395	C	T	0.97	0.969	0.995	-0.0107980900995126	0.0255	0.6727	53182	76799	58478.35
4747375	chr15	rs4774425	62197616	G	T	0.462	0.453	0.998	0.0133011462391285	0.0087	0.124	53386	77258	58749.13
4748771	chr15	rs11631970	62198564	T	C	0.491	0.483	0.996	0.0133011462391285	0.0086	0.1237	53386	77258	58749.13
4756928	chr15	rs28413840	62199342	T	A	0.46	0.452	0.998	0.0133998200630165	0.0087	0.1228	53386	77258	58749.13
4743485	chr15	rs9920256	62199580	T	A	0.975	0.976	0.99	-0.0188974371044634	0.0282	0.5027	52842	75770	57952.41
4752167	chr15	rs12441358	62199911	T	A	0.97	0.969	0.995	-0.0114047880634385	0.0255	0.6548	53182	76799	58478.35
4759088	chr15	rs12907534	62200595	A	T	0.922	0.921	0.996	0.0204984635773248	0.0159	0.1986	53386	77258	58749.13
4745153	chr15	rs2414753	62200974	T	C	0.594	0.586	0.996	0.0078987227933553	0.0088	0.366	53386	77258	58749.13
4750335	chr15	rs35607089	62201772	T	C	0.922	0.921	0.997	0.0204004877576787	0.0159	0.2009	53386	77258	58749.13
4748550	chr15	rs34435758	62201996	C	G	0.922	0.921	0.997	0.0203025023378308	0.0159	0.2026	53386	77258	58749.13
4752509	chr15	rs79855776	62202277	T	C	0.974	0.974	0.996	-0.0171970248285215	0.0276	0.5315	53062	76638	58340.85
4747094	chr15	rs34965045	62202290	C	T	0.591	0.582	0.996	0.0082954970241069	0.0088	0.3437	53386	77258	58749.13
4746156	chr15	rs10851704	62202482	C	T	0.461	0.453	0.999	0.0129951954948113	0.0087	0.1321	53386	77258	58749.13
4754381	chr15	rs10851705	62202638	T	C	0.461	0.453	0.999	0.0129951954948113	0.0087	0.1331	53386	77258	58749.13
4744564	chr15	rs72747879	62202848	T	C	0.974	0.974	0.997	-0.0172987645783295	0.0276	0.5309	53062	76638	58340.85
4747276	chr15	rs75101458	62202949	T	G	0.976	0.977	0.989	-0.0312017511432645	0.0287	0.276	52842	75770	57952.41
4753855	chr15	rs4775451	62203080	A	G	0.461	0.453	0.999	0.0131037693769772	0.0087	0.1301	53386	77258	58749.13
4754119	chr15	rs12906423	62203884	T	A	0.565	0.557	0.996	0.0064988367398296	0.0087	0.4565	53386	77258	58749.13
4756865	chr15	rs11637606	62204714	A	C	0.922	0.921	0.997	0.0205964297986501	0.0159	0.1962	53386	77258	58749.13
4761147	chr15	rs35984535	62204946	T	G	0.922	0.921	0.997	0.0204004877576787	0.0159	0.1997	53386	77258	58749.13
4757736	chr15	rs28718088	62204964	T	C	0.975	0.976	0.991	-0.0231048737150968	0.0283	0.4131	52842	75770	57952.41
4759331	chr15	rs28373613	62205088	G	A	0.582	0.575	0.996	0.0059025456526138	0.0087	0.5021	53386	77258	58749.13
4750268	chr15	rs75685403	62205109	G	A	0.974	0.974	0.997	-0.0168003386783461	0.0276	0.5434	53062	76638	58340.85
4747004	chr15	rs12911303	62205143	C	T	0.113	0.112	0.923	0.0139029051689914	0.0142	0.3279	53386	77258	58749.13
4738694	chr15	rs77730888	62205898	T	A	0.95	0.953	0.84	-0.027196494688472	0.022	0.2146	53386	77258	58749.13
4751193	chr15	rs62009106	62206671	G	A	0.922	0.921	0.997	0.0205964297986501	0.016	0.1957	53386	77258	58749.13
4760251	chr15	rs143487448	62206916	C	T	0.974	0.974	0.997	-0.0181028726978536	0.0275	0.5102	53062	76638	58340.85
4762902	chr15	rs4541010	62207619	T	C	0.547	0.555	0.996	-0.0092022107647994	0.0087	0.289	53386	77258	58749.13
4747837	chr15	rs7177538	62208588	T	C	0.974	0.974	0.996	-0.0146974807605841	0.0275	0.5947	53062	76638	58340.85
4759716	chr15	rs11071639	62210274	G	T	0.476	0.468	0.996	0.0134984841513417	0.0087	0.1192	53386	77258	58749.13
4762967	chr15	rs11071640	62210504	G	A	0.922	0.921	0.997	0.0208021276292633	0.016	0.194	53386	77258	58749.13
4748131	chr15	rs4775452	62210575	T	C	0.974	0.974	0.996	-0.0146974807605841	0.0275	0.5938	53062	76638	58340.85
4744062	chr15	rs4774426	62210943	G	T	0.974	0.974	0.996	-0.0142003494011414	0.0276	0.606	53062	76638	58340.85
4751337	chr15	rs963023	62211390	T	C	0.974	0.974	0.997	-0.0171970248285215	0.0276	0.5335	53062	76638	58340.85
4743598	chr15	rs963024	62211450	G	A	0.422	0.429	0.996	-0.007004474152883	0.0087	0.4245	53386	77258	58749.13
4754744	chr15	rs12911564	62211976	G	A	0.434	0.442	0.997	-0.0071958279818024	0.0087	0.4083	53386	77258	58749.13
4758111	chr15	rs74347726	62212005	A	G	0.974	0.974	0.997	-0.0165969709073694	0.0276	0.5476	53062	76638	58340.85
4742231	chr15	rs17238189	62212781	T	C	0.974	0.974	0.996	-0.0152050125429676	0.0275	0.581	53062	76638	58340.85
4750728	chr15	rs11635569	62213597	G	A	0.584	0.577	0.996	0.0069954745123864	0.0087	0.4244	53386	77258	58749.13
4758308	chr15	rs7164933	62213933	G	A	0.493	0.485	0.996	0.0153023200084426	0.0086	0.0766	53386	77258	58749.13
4754245	chr15	rs12907567	62214607	C	T	0.922	0.921	0.997	0.0213993910058902	0.016	0.1812	53386	77258	58749.13
4739023	chr15	rs140232275	62215067	T	A	0.976	0.977	0.991	-0.0302015087331214	0.0286	0.2909	52842	75770	57952.41
4759451	chr15	rs34853395	62215223	T	C	0.922	0.921	0.997	0.0213993910058902	0.016	0.1795	53386	77258	58749.13
4758600	chr15	rs9920006	62216582	C	G	0.975	0.976	0.994	-0.0244976316004002	0.0282	0.3849	52778	75511	57849.77
4755042	chr15	rs4775453	62217391	A	C	0.431	0.438	0.997	-0.0068030886197391	0.0087	0.4367	53386	77258	58749.13
4740767	chr15	rs4774427	62217444	T	C	0.406	0.415	0.996	-0.0083043861636152	0.0088	0.346	53386	77258	58749.13
4742759	chr15	rs77585482	62217641	T	C	0.922	0.921	0.996	0.0215951374365897	0.0159	0.1758	53386	77258	58749.13
4744784	chr15	rs118100937	62217962	G	A	0.955	0.957	0.83	-0.0274020297483382	0.0232	0.2362	53386	77258	58749.13
4755637	chr15	rs7172967	62218568	A	C	0.404	0.413	0.997	-0.0087985943563496	0.0088	0.3138	53386	77258	58749.13
4754002	chr15	rs10459634	62218689	A	G	0.882	0.883	0.926	-0.0128015918372089	0.0139	0.3561	53386	77258	58749.13
4747405	chr15	rs9788739	62218872	C	T	0.974	0.974	0.997	-0.0208968257129853	0.0277	0.4492	53062	76638	58340.85
4745207	chr15	rs28440175	62218992	G	A	0.975	0.976	0.995	-0.0207028323592018	0.0281	0.4621	52778	75511	57849.77
4742469	chr15	rs62009109	62219231	A	G	0.922	0.921	0.996	0.0219962978718961	0.0159	0.1678	53386	77258	58749.13
4755735	chr15	rs11637967	62220616	G	A	0.922	0.921	0.996	0.0217027816432335	0.0159	0.1726	53386	77258	58749.13
4759751	chr15	rs73430416	62221002	C	T	0.975	0.976	0.994	-0.0235040691879941	0.0282	0.4051	52778	75511	57849.77
4745988	chr15	rs17271235	62221468	G	A	0.534	0.543	0.997	-0.013399371963117	0.0087	0.1226	53386	77258	58749.13
4756570	chr15	rs34486946	62221554	C	G	0.922	0.921	0.995	0.0227981362759783	0.016	0.1529	53386	77258	58749.13
4743758	chr15	rs28411984	62221592	A	C	0.404	0.413	0.996	-0.0085968472255182	0.0088	0.3265	53386	77258	58749.13
4751478	chr15	rs72747895	62221679	T	C	0.974	0.974	0.995	-0.0176956485356892	0.0276	0.5208	53062	76638	58340.85
4742339	chr15	rs34997975	62222186	T	C	0.922	0.921	0.994	0.021898468701116	0.016	0.1706	53386	77258	58749.13
4741443	chr15	rs72747896	62222547	C	G	0.974	0.974	0.994	-0.0207028323592018	0.0278	0.4572	53062	76638	58340.85
4753093	chr15	rs9788670	62223273	C	T	0.469	0.462	0.994	0.0086028888072678	0.0087	0.3231	53386	77258	58749.13
4760065	chr15	rs12439027	62223698	C	G	0.974	0.974	0.995	-0.0170037478161859	0.0275	0.5371	53062	76638	58340.85
4742714	chr15	rs2162064	62223749	C	A	0.476	0.468	0.996	0.0134984841513417	0.0087	0.12	53386	77258	58749.13
4743184	chr15	rs11632425	62223937	G	A	0.609	0.601	0.995	0.0081963182244858	0.0088	0.3536	53386	77258	58749.13
4756207	chr15	rs2113935	62224093	T	C	0.974	0.974	0.995	-0.0168003386783461	0.0275	0.5423	53062	76638	58340.85
4747718	chr15	rs12439934	62224613	G	A	0.548	0.542	0.994	0.0024968801985871	0.0087	0.7767	53386	77258	58749.13
4753462	chr15	rs8030161	62226688	T	C	0.974	0.974	0.995	-0.0172987645783295	0.0276	0.5305	53062	76638	58340.85
4760747	chr15	rs17303968	62227286	T	A	0.458	0.451	0.993	0.0100988346774146	0.0087	0.2465	53386	77258	58749.13
4755887	chr15	rs17238210	62227395	C	G	0.974	0.974	0.995	-0.017502275136142	0.0277	0.5266	53062	76638	58340.85
4738593	chr15	rs12232347	62227701	C	T	0.974	0.974	0.996	-0.0176956485356892	0.0277	0.5217	53062	76638	58340.85
4747680	chr15	rs957348	62227899	T	C	0.922	0.921	0.995	0.021898468701116	0.016	0.1703	53386	77258	58749.13
4747345	chr15	rs10519144	62228308	G	T	0.974	0.974	0.996	-0.0203966036652218	0.0277	0.4609	53062	76638	58340.85
4746626	chr15	rs11071641	62228696	G	C	0.537	0.544	0.993	-0.008395140788382	0.0087	0.3332	53386	77258	58749.13
4743264	chr15	rs35523559	62228770	A	C	0.922	0.921	0.995	0.021898468701116	0.016	0.169	53386	77258	58749.13
4751986	chr15	rs11071642	62229356	T	C	0.591	0.582	0.994	0.007997931111062	0.0088	0.3608	53386	77258	58749.13
4749265	chr15	rs75578770	62230464	G	C	0.886	0.887	0.92	-0.0165969709073694	0.0141	0.2402	53386	77258	58749.13
4748116	chr15	rs34234705	62230674	T	C	0.922	0.921	0.995	0.0226026252094292	0.016	0.1561	53386	77258	58749.13
4759349	chr15	rs8042267	62230916	C	T	0.975	0.976	0.996	-0.0201006717070029	0.0281	0.4755	52778	75511	57849.77
4739184	chr15	rs36004142	62232241	A	G	0.922	0.921	0.996	0.0227003855207759	0.016	0.1558	53386	77258	58749.13
4756796	chr15	rs12905103	62232282	C	G	0.922	0.921	0.995	0.0232965165504356	0.016	0.1452	53386	77258	58749.13
4749289	chr15	rs12594396	62232305	G	T	0.974	0.974	0.996	-0.0207028323592018	0.0277	0.4535	53062	76638	58340.85
4761095	chr15	rs12905403	62232308	G	A	0.922	0.921	0.995	0.0232965165504356	0.016	0.1452	53386	77258	58749.13
4757453	chr15	rs28513564	62232360	C	T	0.601	0.592	0.994	0.0089993837968006	0.0088	0.3067	53386	77258	58749.13
4762473	chr15	rs2042608	62232380	C	A	0.539	0.533	0.993	0.0025966258472659	0.0087	0.7624	53386	77258	58749.13
4762535	chr15	rs7172838	62232796	C	T	0.459	0.452	0.993	0.009504687014246	0.0087	0.2766	53386	77258	58749.13
4754884	chr15	rs8033816	62233167	A	G	0.548	0.541	0.995	0.0056042667198317	0.0087	0.5185	53386	77258	58749.13
4752964	chr15	rs8038328	62233439	C	T	0.459	0.452	0.993	0.0093957216403621	0.0087	0.2775	53386	77258	58749.13
4760528	chr15	rs72747901	62235454	C	A	0.974	0.974	0.996	-0.0221024699079472	0.0277	0.4245	53062	76638	58340.85
4745490	chr15	rs7170293	62236373	A	T	0.432	0.439	0.996	-0.009000382197299	0.0087	0.3021	53386	77258	58749.13
4756840	chr15	rs7177173	62236804	T	A	0.407	0.416	0.995	-0.0099998320783335	0.0088	0.2552	53386	77258	58749.13
4749990	chr15	rs72749703	62236848	G	A	0.974	0.974	0.996	-0.0212951405401588	0.0277	0.4416	53062	76638	58340.85
4749374	chr15	rs1425270	62237710	C	T	0.445	0.453	0.995	-0.0088994831870327	0.0087	0.3053	53386	77258	58749.13
4761863	chr15	rs2113932	62238231	G	A	0.559	0.567	0.995	-0.0112025145079934	0.0087	0.1984	53386	77258	58749.13
4749919	chr15	rs2113933	62238348	C	T	0.559	0.567	0.995	-0.0111013930711739	0.0087	0.2018	53386	77258	58749.13
4737596	chr15	rs17303989	62238372	C	G	0.976	0.977	0.995	-0.0302015087331214	0.0286	0.2914	52842	75770	57952.41
4740732	chr15	rs8028217	62238784	T	A	0.559	0.567	0.995	-0.0111013930711739	0.0087	0.2026	53386	77258	58749.13
4756974	chr15	rs7166891	62239304	A	T	0.43	0.438	0.996	-0.0094040800752939	0.0087	0.2785	53386	77258	58749.13
4760155	chr15	rs7172145	62239697	C	T	0.43	0.438	0.996	-0.0093031403261444	0.0087	0.2841	53386	77258	58749.13
4737466	chr15	rs6494300	62239801	A	C	0.549	0.557	0.995	-0.0119005312583873	0.0087	0.171	53386	77258	58749.13
4744706	chr15	rs56215106	62240603	G	A	0.55	0.557	0.994	-0.0115969858456632	0.0087	0.1814	53386	77258	58749.13
4756003	chr15	rs62007764	62241054	A	G	0.922	0.921	0.997	0.0221038989069263	0.016	0.1662	53386	77258	58749.13
4748115	chr15	rs4587915	62241962	C	T	0.445	0.453	0.997	-0.0099998320783335	0.0087	0.2501	53386	77258	58749.13
4758043	chr15	rs12912477	62242108	T	G	0.922	0.921	0.997	0.0215951374365897	0.016	0.1763	53386	77258	58749.13
4744005	chr15	rs4581655	62242186	T	C	0.549	0.557	0.995	-0.0120017335415971	0.0087	0.169	53386	77258	58749.13
4756938	chr15	rs11629598	62243197	T	C	0.922	0.921	0.997	0.0226026252094292	0.0159	0.1572	53386	77258	58749.13
4747962	chr15	rs12901735	62243559	A	G	0.922	0.921	0.997	0.022299507494767	0.0159	0.1626	53386	77258	58749.13
4743851	chr15	rs17238245	62244117	G	A	0.976	0.977	0.995	-0.0306963490025976	0.0286	0.2825	52778	75511	57849.77
4743642	chr15	rs17238252	62244281	C	G	0.549	0.557	0.995	-0.0117993392160431	0.0087	0.176	53386	77258	58749.13
4747942	chr15	rs4620905	62246161	T	C	0.549	0.557	0.996	-0.0113036461713921	0.0087	0.1939	53386	77258	58749.13
4762165	chr15	rs17238266	62246554	T	C	0.863	0.861	0.951	-0.0174005146801673	0.0128	0.1759	53386	77258	58749.13
4759528	chr15	rs12899801	62246864	G	A	0.459	0.467	0.998	-0.0094040800752939	0.0087	0.2777	53386	77258	58749.13
4748580	chr15	rs12593844	62247067	T	C	0.461	0.469	0.999	-0.0084959889212643	0.0087	0.3282	53386	77258	58749.13
4742396	chr15	rs11629900	62247137	A	G	0.922	0.921	0.998	0.0225048553400694	0.016	0.1585	53386	77258	58749.13
4742648	chr15	rs12593860	62247217	T	C	0.539	0.547	0.998	-0.015895669405385	0.0087	0.06584	53386	77258	58749.13
4762280	chr15	rs28591222	62247504	T	G	0.539	0.547	0.998	-0.0156010662286512	0.0087	0.07106	53386	77258	58749.13
4759895	chr15	rs8027751	62247720	A	T	0.405	0.414	0.997	-0.010302892995897	0.0088	0.2397	53386	77258	58749.13
4751832	chr15	rs12909947	62248552	C	T	0.463	0.47	0.997	-0.0075987978753305	0.0087	0.3796	53386	77258	58749.13
4759749	chr15	rs12910541	62248911	C	T	0.476	0.484	0.998	-0.0078003437327339	0.0087	0.3642	53386	77258	58749.13
4739335	chr15	rs28472272	62249569	T	C	0.542	0.55	0.998	-0.0152050125429676	0.0087	0.07896	53386	77258	58749.13
4752330	chr15	rs28725250	62249616	A	T	0.542	0.55	0.998	-0.0152050125429676	0.0087	0.07904	53386	77258	58749.13
4749039	chr15	rs28587331	62249692	A	G	0.542	0.55	0.998	-0.0152050125429676	0.0087	0.07932	53386	77258	58749.13
4737800	chr15	rs5006593	62250008	T	C	0.408	0.416	0.996	-0.0101008421794295	0.0088	0.2489	53386	77258	58749.13
4748051	chr15	rs8034914	62250430	G	A	0.409	0.418	0.995	-0.0102018624845967	0.0088	0.2462	53386	77258	58749.13
4759403	chr15	rs12898423	62251451	T	C	0.406	0.415	0.996	-0.0106970095483354	0.0088	0.2225	53386	77258	58749.13
4752291	chr15	rs62007768	62253115	G	A	0.922	0.921	0.997	0.0218006299588528	0.016	0.1716	53386	77258	58749.13
4737950	chr15	rs2303405	62253791	T	C	0.922	0.921	0.998	0.0223972974420383	0.016	0.1601	53386	77258	58749.13
4752468	chr15	rs12915585	62254892	T	C	0.922	0.921	0.998	0.0218006299588528	0.016	0.1724	53386	77258	58749.13
4757664	chr15	rs3784635	62254989	T	C	0.97	0.97	0.997	-0.0121029460677457	0.0256	0.6355	53182	76799	58478.35
4751259	chr15	rs17304010	62255172	A	G	0.54	0.548	0.997	-0.015895669405385	0.0087	0.06587	53386	77258	58749.13
4739390	chr15	rs75051100	62255665	T	C	0.975	0.976	0.992	-0.019203206984436	0.0282	0.4971	52542	75278	57615.28
4738721	chr15	rs1344601	62259066	A	T	0.446	0.455	0.997	-0.0091012913892029	0.0087	0.2945	53386	77258	58749.13
4760541	chr15	rs3784634	62259637	C	T	0.42	0.429	0.996	-0.0098988321792475	0.0087	0.2574	53386	77258	58749.13
4743513	chr15	rs3784633	62259772	C	T	0.449	0.457	0.997	-0.0088994831870327	0.0087	0.3062	53386	77258	58749.13
4758695	chr15	rs12594218	62261741	C	T	0.972	0.973	0.991	-0.019294956182969	0.0267	0.4701	53182	76799	58478.35
4746225	chr15	rs11071644	62261764	T	C	0.919	0.917	0.993	0.0236969951765786	0.0157	0.1311	53386	77258	58749.13
4746457	chr15	rs28720854	62262770	G	C	0.975	0.976	0.994	-0.0191012733024012	0.0282	0.4974	52542	75278	57615.28
4752355	chr15	rs1364810	62264222	G	A	0.453	0.445	0.997	0.0147999386115992	0.0087	0.08896	53386	77258	58749.13
4740021	chr15	rs11071645	62265507	G	A	0.102	0.101	0.938	0.0118989261570991	0.0147	0.4182	53386	77258	58749.13
4738433	chr15	rs3743294	62266250	C	T	0.454	0.445	0.997	0.0149969810059077	0.0087	0.08326	53386	77258	58749.13
4762309	chr15	rs978141	62266783	A	G	0.922	0.921	0.997	0.0226026252094292	0.016	0.1567	53386	77258	58749.13
4745915	chr15	rs11634693	62268186	C	T	0.451	0.442	0.997	0.0154992634469238	0.0087	0.07458	53386	77258	58749.13
4762433	chr15	rs28758709	62268289	A	C	0.975	0.976	0.994	-0.0209989425960583	0.0281	0.4543	52542	75278	57615.28
4748142	chr15	rs28654580	62268517	A	G	0.975	0.976	0.995	-0.0202027073175195	0.0281	0.4718	52542	75278	57615.28
4742583	chr15	rs74395814	62268911	T	C	0.861	0.86	0.944	-0.0231969816042026	0.0128	0.07016	53386	77258	58749.13
4756872	chr15	rs2162061	62269728	T	C	0.0731	0.0728	0.916	0.0159028762794155	0.0173	0.3565	53386	77258	58749.13
4755895	chr15	rs35633657	62269938	A	T	0.912	0.911	0.979	0.024702368640342	0.0153	0.106	53386	77258	58749.13
4745862	chr15	rs12901036	62269996	T	G	0.912	0.911	0.98	0.024702368640342	0.0153	0.105	53386	77258	58749.13
4758529	chr15	rs8033347	62270130	C	T	0.972	0.973	0.99	-0.0178992398878318	0.0267	0.5041	53182	76799	58478.35
4750628	chr15	rs34646089	62270497	C	T	0.922	0.921	0.997	0.0226026252094292	0.016	0.1567	53386	77258	58749.13
4747721	chr15	rs3784632	62270765	G	A	0.637	0.645	0.97	-0.0108991808690006	0.0091	0.2317	53386	77258	58749.13
4738099	chr15	rs11071646	62273994	G	A	0.972	0.973	0.983	-0.0196008476550609	0.0267	0.4639	53182	76799	58478.35
4741562	chr15	rs933807	62274940	G	C	0.558	0.549	0.995	0.0089993837968006	0.0087	0.2988	53386	77258	58749.13
4744221	chr15	rs17271291	62275017	T	C	0.919	0.918	0.993	0.0236969951765786	0.0157	0.1315	53386	77258	58749.13
4748792	chr15	rs3784631	62275897	C	A	0.975	0.976	0.995	-0.019294956182969	0.0281	0.4925	52542	75278	57615.28
4753592	chr15	rs11631273	62278070	C	T	0.922	0.921	0.997	0.0227981362759783	0.016	0.1529	53386	77258	58749.13
4756064	chr15	rs2162062	62279937	G	A	0.553	0.543	0.996	0.0106035827841911	0.0087	0.2223	53386	77258	58749.13
4749937	chr15	rs72749733	62280091	A	T	0.97	0.969	0.993	-0.0095958936734469	0.0255	0.7062	53182	76799	58478.35
4755107	chr15	rs2414754	62280687	G	T	0.464	0.454	0.995	0.0138042809763971	0.0087	0.1106	53386	77258	58749.13
4743235	chr15	rs2042610	62280917	C	G	0.439	0.43	0.994	0.0127977582298607	0.0087	0.1431	53386	77258	58749.13
4757044	chr15	rs28708564	62281344	C	T	0.975	0.976	0.995	-0.0198966317144566	0.0281	0.4794	52542	75278	57615.28
4752591	chr15	rs28403096	62281417	C	T	0.975	0.976	0.995	-0.0201006717070029	0.0281	0.4743	52542	75278	57615.28
4746740	chr15	rs28850690	62281668	G	A	0.965	0.967	0.979	-0.0486966685402845	0.024	0.04275	53386	77258	58749.13
4762342	chr15	rs34556569	62281818	T	C	0.919	0.918	0.994	0.0242046886968174	0.0157	0.1235	53386	77258	58749.13
4761532	chr15	rs28810829	62281871	T	A	0.975	0.976	0.995	-0.0201006717070029	0.0281	0.475	52542	75278	57615.28
4747903	chr15	rs11639482	62282114	C	T	0.553	0.543	0.996	0.0107025231331357	0.0087	0.2206	53386	77258	58749.13
4749050	chr15	rs34042779	62283098	T	C	0.919	0.917	0.993	0.0236969951765786	0.0157	0.1304	53386	77258	58749.13
4749875	chr15	rs28411845	62283526	G	A	0.975	0.976	0.996	-0.0202027073175195	0.0281	0.473	52542	75278	57615.28
4752597	chr15	rs28721460	62284065	C	T	0.975	0.976	0.996	-0.0202027073175195	0.0281	0.473	52542	75278	57615.28
4743519	chr15	rs8032433	62284101	A	G	0.551	0.541	0.996	0.0098018049722602	0.0087	0.2576	53386	77258	58749.13
4760066	chr15	rs62007791	62284686	T	C	0.919	0.918	0.993	0.0238044133801613	0.0157	0.1302	53386	77258	58749.13
4754105	chr15	rs35259011	62285459	T	C	0.919	0.918	0.993	0.0239020562806236	0.0157	0.1279	53386	77258	58749.13
4738343	chr15	rs34257602	62285747	C	T	0.922	0.921	0.996	0.0231011029079872	0.016	0.148	53386	77258	58749.13
4754718	chr15	rs12900645	62286208	A	G	0.551	0.541	0.996	0.0099998345783334	0.0087	0.2494	53386	77258	58749.13
4756510	chr15	rs12905264	62286663	A	G	0.918	0.917	0.993	0.0239020562806236	0.0157	0.128	53386	77258	58749.13
4751095	chr15	rs8034335	62287456	G	A	0.583	0.574	0.996	0.0109992854583691	0.0088	0.2081	53386	77258	58749.13
4749725	chr15	rs8034216	62287528	C	T	0.583	0.574	0.996	0.0111970780932162	0.0088	0.2011	53386	77258	58749.13
4738202	chr15	rs62006964	62287623	A	G	0.922	0.921	0.995	0.0231011029079872	0.0159	0.1469	53386	77258	58749.13
4760082	chr15	rs28675743	62287662	G	A	0.961	0.963	0.969	-0.0398953406632555	0.0229	0.08175	53386	77258	58749.13
4763287	chr15	rs8035049	62287878	G	A	0.436	0.427	0.993	0.0133011462391285	0.0087	0.1276	53386	77258	58749.13
4742241	chr15	rs112300589	62288183	C	T	0.985	0.986	0.928	-0.0860046112211286	0.0406	0.03429	46566	67628	51435.83
4742979	chr15	rs116506228	62288209	T	C	0.985	0.986	0.929	-0.0861026990534117	0.0407	0.03438	46566	67628	51435.83
4760911	chr15	rs12443311	62288697	A	C	0.435	0.427	0.992	0.0134984841513417	0.0087	0.124	53386	77258	58749.13
4742632	chr15	rs34424197	62288819	A	C	0.919	0.918	0.993	0.0235016597850914	0.0157	0.1347	53386	77258	58749.13
4739711	chr15	rs56136070	62289097	T	C	0.649	0.656	0.944	-0.0099998320783335	0.0093	0.2842	53386	77258	58749.13
4737630	chr15	rs78165219	62290294	T	C	0.89	0.89	0.856	-0.0030045090202987	0.0149	0.8388	53386	77258	58749.13
4755460	chr15	rs11071647	62290487	C	T	0.446	0.438	0.989	0.0106035827841911	0.0087	0.2262	53386	77258	58749.13
4756048	chr15	rs72749742	62290692	T	A	0.977	0.977	0.994	-0.0338050046123612	0.0297	0.2542	52701	75269	57769.53
4761324	chr15	rs28553330	62291191	T	C	0.972	0.972	0.992	-0.0065010863423599	0.0265	0.8056	53386	77258	58749.13
4747886	chr15	rs34933463	62291620	C	T	0.923	0.921	0.996	0.024702368640342	0.016	0.1221	53386	77258	58749.13
4739968	chr15	rs11071648	62291878	C	T	0.439	0.43	0.992	0.0126990249774084	0.0087	0.1444	53386	77258	58749.13
4759976	chr15	rs72749744	62291924	G	A	0.973	0.973	0.993	-0.0185000759845861	0.0272	0.4969	53140	76632	58411.23
4762515	chr15	rs28650099	62292457	A	T	0.975	0.976	0.997	-0.020498669477346	0.028	0.4636	52542	75278	57615.28
4745718	chr15	rs73414700	62292956	T	G	0.975	0.976	0.997	-0.020498669477346	0.028	0.4642	52542	75278	57615.28
4749871	chr15	rs13329547	62293125	A	G	0.965	0.967	0.978	-0.0488016642355575	0.024	0.0417	53386	77258	58749.13
4750908	chr15	rs62006969	62293412	T	C	0.919	0.918	0.994	0.0258041896815329	0.0157	0.101	53386	77258	58749.13
4755538	chr15	rs11634077	62293575	T	C	0.918	0.917	0.992	0.026398473854531	0.0157	0.09247	53386	77258	58749.13
4758828	chr15	rs13329329	62293587	T	C	0.975	0.976	0.997	-0.0203966036652218	0.028	0.4655	52542	75278	57615.28
4758300	chr15	rs13329639	62293611	G	A	0.975	0.976	0.997	-0.0220002402796674	0.0282	0.4344	52542	75278	57615.28
4759897	chr15	rs140246476	62294324	A	G	0.975	0.976	0.993	-0.0183982139464423	0.0284	0.5175	52542	75278	57615.28
4744442	chr15	rs140900010	62294565	G	T	0.922	0.921	0.977	0.0311982343370806	0.0161	0.05256	53386	77258	58749.13
4746998	chr15	rs8030433	62295438	T	C	0.981	0.982	0.756	-0.0428031223253094	0.0375	0.2541	53386	77258	58749.13
4754938	chr15	rs7167876	62299265	T	A	0.379	0.369	0.973	0.0158044491449436	0.0091	0.08198	53386	77258	58749.13
4763563	chr15	rs9635356	62299603	T	G	0.973	0.973	0.996	-0.0177974390305806	0.0271	0.5117	53140	76632	58411.23
4758077	chr15	rs9635310	62299820	T	C	0.474	0.463	0.998	0.0178988554877579	0.0087	0.03832	53386	77258	58749.13
4739519	chr15	rs7168164	62301094	G	A	0.453	0.443	1.0	0.0167981182758809	0.0087	0.05331	53386	77258	58749.13
4760779	chr15	rs11632560	62301498	C	A	0.923	0.921	0.996	0.0251998010217421	0.016	0.1157	53386	77258	58749.13
4737810	chr15	rs79171649	62302827	T	C	0.976	0.977	0.996	-0.0331949048576409	0.0286	0.2466	52542	75278	57615.28
4758887	chr15	rs12916410	62302886	G	C	0.922	0.921	0.996	0.0239020562806236	0.016	0.1352	53386	77258	58749.13
4760613	chr15	rs28367150	62302892	A	C	0.975	0.976	0.997	-0.0217958123704574	0.0282	0.44	52542	75278	57615.28
4752114	chr15	rs28408506	62303162	A	G	0.975	0.976	0.997	-0.0202027073175195	0.028	0.4718	52542	75278	57615.28
4763015	chr15	rs78972244	62303380	C	T	0.928	0.928	0.909	-0.015895669405385	0.0174	0.3614	53386	77258	58749.13
4742212	chr15	rs35123892	62303982	C	T	0.558	0.548	0.998	0.0089002747867194	0.0087	0.3069	53386	77258	58749.13
4746080	chr15	rs12594658	62305090	A	G	0.558	0.548	0.998	0.0087020272939009	0.0087	0.317	53386	77258	58749.13
4752097	chr15	rs34173668	62305584	T	C	0.919	0.918	0.995	0.0255995183002125	0.0157	0.1032	53386	77258	58749.13
4754134	chr15	rs28493143	62306263	T	C	0.975	0.976	0.995	-0.0217958123704574	0.028	0.4364	52778	75511	57849.77
4740634	chr15	rs11629528	62306455	A	G	0.441	0.432	0.996	0.0118989261570991	0.0087	0.1723	53386	77258	58749.13
4759025	chr15	rs11629645	62306474	G	C	0.919	0.918	0.994	0.0255995183002125	0.0157	0.1034	53386	77258	58749.13
4746762	chr15	rs8027343	62307472	G	C	0.975	0.976	0.995	-0.0218980211012161	0.028	0.4336	52778	75511	57849.77
4760598	chr15	rs150012613	62310500	T	G	0.975	0.976	0.992	-0.0202027073175195	0.0281	0.4735	52778	75511	57849.77
4760555	chr15	rs146781456	62311278	G	T	0.975	0.976	0.996	-0.0214994661132367	0.028	0.4431	52778	75511	57849.77
4755171	chr15	rs143509176	62311935	G	T	0.891	0.893	0.876	-0.0086977157031958	0.0148	0.5548	53386	77258	58749.13
4758088	chr15	rs147147877	62311979	C	G	0.976	0.977	0.996	-0.0331949048576409	0.0286	0.2445	52542	75278	57615.28
4743468	chr15	rs35324423	62312145	G	A	0.922	0.921	0.996	0.0248974696545107	0.016	0.1192	53386	77258	58749.13
4749092	chr15	rs11071649	62312297	A	G	0.555	0.546	0.997	0.0078987227933553	0.0087	0.3665	53386	77258	58749.13
4738730	chr15	rs4143844	62312840	A	C	0.915	0.914	0.989	0.0222017079836866	0.0154	0.1501	53386	77258	58749.13
4750650	chr15	rs4143845	62313093	T	A	0.922	0.921	0.996	0.0248974696545107	0.016	0.1204	53386	77258	58749.13
4755417	chr15	rs1370177	62313373	G	A	0.452	0.443	1.0	0.0147014028528927	0.0087	0.08985	53386	77258	58749.13
4748987	chr15	rs725174	62313417	C	T	0.975	0.976	0.996	-0.021101069908054	0.028	0.45	52778	75511	57849.77
4754868	chr15	rs12440748	62313497	A	T	0.973	0.973	0.997	-0.0151034855773182	0.027	0.5771	53140	76632	58411.23
4743961	chr15	rs36126734	62314909	C	T	0.922	0.921	0.996	0.0244974716003874	0.016	0.1257	53386	77258	58749.13
4749280	chr15	rs34088392	62315042	G	T	0.922	0.921	0.996	0.0246048038572487	0.016	0.1248	53386	77258	58749.13
4754846	chr15	rs3784445	62315474	G	A	0.477	0.467	1.0	0.0161980995687726	0.0086	0.06174	53386	77258	58749.13
4754481	chr15	rs28664955	62315950	C	T	0.975	0.976	0.996	-0.0222047099881925	0.028	0.4276	52778	75511	57849.77
4757074	chr15	rs12595158	62316035	C	T	0.973	0.972	0.997	-0.0172987645783295	0.027	0.5223	53140	76632	58411.23
4760644	chr15	rs11639286	62316596	C	T	0.922	0.921	0.996	0.0243998868235351	0.016	0.1273	53386	77258	58749.13
4742042	chr15	rs34958705	62316757	A	G	0.922	0.921	0.996	0.0243022925229648	0.016	0.1286	53386	77258	58749.13
4757826	chr15	rs12591155	62317405	G	T	0.509	0.499	0.993	0.0187039847937718	0.0087	0.03109	53386	77258	58749.13
4737892	chr15	rs12591156	62317425	G	T	0.509	0.499	0.993	0.0183996828453635	0.0087	0.03306	53386	77258	58749.13
4737806	chr15	rs12903649	62318126	C	T	0.505	0.495	0.997	0.0215951374365897	0.0086	0.01257	53386	77258	58749.13
4755519	chr15	rs35592904	62318147	T	G	0.973	0.973	0.988	-0.0162005226717083	0.0274	0.5535	53140	76632	58411.23
4761022	chr15	rs34017665	62319207	G	C	0.918	0.917	0.995	0.024097313483794	0.0157	0.1238	53386	77258	58749.13
4741792	chr15	rs12442448	62319307	T	G	0.499	0.489	0.999	0.0199986865066891	0.0086	0.02034	53386	77258	58749.13
4746302	chr15	rs72749754	62319432	G	C	0.973	0.973	0.996	-0.0158042315449673	0.0271	0.5603	53140	76632	58411.23
4737941	chr15	rs11638793	62321476	A	T	0.505	0.495	0.997	0.0177023841130051	0.0086	0.04068	53386	77258	58749.13
4743527	chr15	rs2414756	62322152	A	G	0.478	0.469	0.997	0.0178988554877579	0.0086	0.03798	53386	77258	58749.13
4748680	chr15	rs2414757	62322291	C	G	0.0995	0.0995	0.924	0.0223972974420383	0.0149	0.1331	53386	77258	58749.13
4740075	chr15	rs11635621	62322646	T	C	0.474	0.466	0.996	0.0184978548821194	0.0086	0.03277	53386	77258	58749.13
4753476	chr15	rs11630353	62322780	C	A	0.503	0.493	0.997	0.0197045832743354	0.0086	0.02281	53386	77258	58749.13
4760343	chr15	rs78896245	62322996	A	G	0.976	0.977	0.991	-0.0319035490130083	0.0285	0.2636	52778	75511	57849.77
4739268	chr15	rs12591593	62323265	A	G	0.499	0.489	0.997	0.0200967016991224	0.0086	0.02013	53386	77258	58749.13
4753829	chr15	rs8025404	62323277	C	T	0.503	0.493	0.997	0.0197045832743354	0.0086	0.02266	53386	77258	58749.13
4744653	chr15	rs35967150	62324471	G	A	0.608	0.6	0.994	0.0131037693769772	0.0088	0.1383	53386	77258	58749.13
4753746	chr15	rs12913358	62324492	T	G	0.918	0.918	0.993	0.0239996896478807	0.0157	0.1257	53386	77258	58749.13
4760181	chr15	rs12595300	62324519	T	C	0.474	0.465	0.996	0.0183996828453635	0.0087	0.03385	53386	77258	58749.13
4738977	chr15	rs2899678	62324723	A	G	0.474	0.465	0.996	0.0183996828453635	0.0087	0.0336	53386	77258	58749.13
4759915	chr15	rs1561197	62325151	C	T	0.475	0.466	0.995	0.0189002595004805	0.0087	0.02932	53386	77258	58749.13
4738801	chr15	rs9920015	62326160	C	T	0.975	0.976	0.996	-0.0252972953741621	0.0279	0.3651	52778	75511	57849.77
4741684	chr15	rs28613580	62326211	T	C	0.974	0.976	0.995	-0.0277001306422786	0.0279	0.3205	52778	75511	57849.77
4739362	chr15	rs2414758	62327127	T	C	0.476	0.467	0.995	0.0180952882690919	0.0087	0.03621	53386	77258	58749.13
4745346	chr15	rs73416527	62327392	A	G	0.975	0.976	0.994	-0.0231048737150968	0.0282	0.4123	52778	75511	57849.77
4747879	chr15	rs12439366	62327666	T	C	0.973	0.973	0.995	-0.0151034855773182	0.0271	0.5779	53140	76632	58411.23
4744979	chr15	rs9920581	62327747	C	T	0.975	0.976	0.995	-0.0249999098013234	0.0279	0.3695	52778	75511	57849.77
4741613	chr15	rs12911422	62328134	T	C	0.918	0.917	0.991	0.0239020562806236	0.0157	0.1279	53386	77258	58749.13
4738544	chr15	rs62007448	62329170	A	C	0.918	0.917	0.99	0.0243998868235351	0.0157	0.1198	53386	77258	58749.13
4743396	chr15	rs11632842	62329868	A	G	0.474	0.465	0.994	0.0182033098538737	0.0087	0.03571	53386	77258	58749.13
4740739	chr15	rs76592481	62330406	A	T	0.973	0.972	0.995	-0.0166986496230515	0.0271	0.5382	52821	75430	57907.04
4755337	chr15	rs11634163	62330633	C	T	0.611	0.602	0.994	0.0121953336998771	0.0088	0.1672	53386	77258	58749.13
4758263	chr15	rs8040911	62331010	G	C	0.974	0.976	0.99	-0.0255024404124231	0.0279	0.3604	52778	75511	57849.77
4750949	chr15	rs11634312	62331067	A	G	0.918	0.917	0.99	0.023198814502523	0.0157	0.1382	53386	77258	58749.13
4759521	chr15	rs34138933	62331729	G	C	0.584	0.575	0.996	0.0123039944561641	0.0088	0.1618	53386	77258	58749.13
4754066	chr15	rs2899677	62332076	A	T	0.585	0.575	0.996	0.0126990249774084	0.0088	0.1468	53386	77258	58749.13
4746153	chr15	rs12909386	62332899	T	C	0.918	0.918	0.989	0.0235993322503244	0.0157	0.1337	53386	77258	58749.13
4758504	chr15	rs17271305	62332980	A	G	0.609	0.6	0.994	0.0139029051689914	0.0088	0.1156	53386	77258	58749.13
4753794	chr15	rs35119291	62334206	T	C	0.919	0.918	0.988	0.024097313483794	0.0158	0.1256	53386	77258	58749.13
4749666	chr15	rs8023668	62334705	T	A	0.469	0.461	0.988	0.0133998200630165	0.0087	0.1221	53386	77258	58749.13
4742969	chr15	rs1436965	62335347	T	A	0.483	0.474	0.992	0.0172994970780611	0.0087	0.04569	53386	77258	58749.13
4754801	chr15	rs149869681	62335763	C	T	0.973	0.973	0.993	-0.0156010662286512	0.0272	0.5667	53140	76632	58411.23
4748794	chr15	rs4638519	62335839	G	A	0.483	0.474	0.992	0.0173977771764203	0.0087	0.04439	53386	77258	58749.13
4741348	chr15	rs17271312	62336279	T	C	0.918	0.917	0.986	0.0235016597850914	0.0157	0.1354	53386	77258	58749.13
4759428	chr15	rs9920758	62337273	T	G	0.499	0.49	0.992	0.0195967237465575	0.0087	0.02379	53386	77258	58749.13
4762436	chr15	rs12901575	62338462	C	G	0.474	0.465	0.991	0.0172994970780611	0.0087	0.04638	53386	77258	58749.13
4741031	chr15	rs7163326	62338559	A	G	0.474	0.465	0.991	0.0172012073197748	0.0087	0.04699	53386	77258	58749.13
4760148	chr15	rs1436958	62338797	G	T	0.586	0.577	0.994	0.0112959597418516	0.0088	0.1996	53386	77258	58749.13
4763461	chr15	rs1436959	62338820	C	T	0.499	0.489	0.992	0.0189983824093147	0.0087	0.02799	53386	77258	58749.13
4741413	chr15	rs12898209	62339897	C	A	0.452	0.443	0.994	0.0135971385060249	0.0087	0.1193	53386	77258	58749.13
4747085	chr15	rs17205365	62340126	A	G	0.715	0.708	0.969	0.0179970767016546	0.0096	0.06236	53386	77258	58749.13
4753726	chr15	rs34311301	62342555	T	C	0.918	0.917	0.983	0.0225048553400694	0.0157	0.1526	53386	77258	58749.13
4757911	chr15	rs35057371	62343332	T	C	0.973	0.973	0.991	-0.0163021610829842	0.0272	0.5489	53140	76632	58411.23
4757620	chr15	rs7161883	62343544	G	A	0.451	0.442	0.991	0.0139029051689914	0.0087	0.1097	53386	77258	58749.13
4748625	chr15	rs17238301	62343734	C	T	0.977	0.979	0.979	-0.0408011614039327	0.0299	0.1725	52778	75511	57849.77
4750880	chr15	rs10468026	62343850	C	T	0.558	0.548	0.997	0.0087020272939009	0.0087	0.3158	53386	77258	58749.13
4744773	chr15	rs12148573	62344193	G	A	0.918	0.917	0.982	0.022299507494767	0.0157	0.1564	53386	77258	58749.13
4744406	chr15	rs57422239	62344569	T	C	0.975	0.976	0.984	-0.0227979086760041	0.0283	0.4196	52778	75511	57849.77
4749426	chr15	rs11071650	62344607	A	G	0.449	0.44	0.991	0.0147014028528927	0.0087	0.09266	53386	77258	58749.13
4744767	chr15	rs75520981	62344677	A	C	0.918	0.917	0.982	0.0217027816432335	0.0157	0.168	53386	77258	58749.13
4746727	chr15	rs4372632	62345083	G	A	0.449	0.44	0.991	0.0146028573839336	0.0087	0.0941	53386	77258	58749.13
4750429	chr15	rs12442589	62345978	A	G	0.473	0.463	0.992	0.01600129372694	0.0087	0.06507	53386	77258	58749.13
4758912	chr15	rs12442675	62346056	G	A	0.557	0.548	0.997	0.0090984829852593	0.0087	0.2977	53386	77258	58749.13
4763272	chr15	rs12916800	62346685	A	G	0.449	0.44	0.991	0.0139029051689914	0.0087	0.1116	53386	77258	58749.13
4759560	chr15	rs12917339	62346790	G	A	0.918	0.917	0.981	0.0223972974420383	0.0157	0.1555	53386	77258	58749.13
4740743	chr15	rs4775455	62347274	A	T	0.557	0.548	0.997	0.0084045823438103	0.0087	0.3372	53386	77258	58749.13
4741255	chr15	rs17271340	62347885	C	T	0.585	0.575	0.995	0.0089993837968006	0.0088	0.306	53386	77258	58749.13
4741796	chr15	rs28692770	62349000	T	C	0.971	0.971	0.958	-0.0112025145079934	0.0264	0.6707	52842	75770	57952.41
4747223	chr15	rs12592402	62349020	A	G	0.56	0.551	0.994	0.0077002766261879	0.0087	0.379	53386	77258	58749.13
4747062	chr15	rs12594946	62349046	T	C	0.556	0.546	0.997	0.0085037404912207	0.0087	0.3274	53386	77258	58749.13
4749184	chr15	rs12909673	62349301	G	A	0.918	0.917	0.979	0.023198814502523	0.0158	0.1409	53386	77258	58749.13
4746873	chr15	rs12592464	62349413	A	C	0.448	0.439	0.99	0.014504302202808	0.0087	0.09746	53386	77258	58749.13
4740090	chr15	rs10519153	62349517	T	A	0.438	0.43	0.988	0.0099008246772624	0.0088	0.2604	53386	77258	58749.13
4761098	chr15	rs35785804	62350772	A	G	0.918	0.917	0.979	0.0226026252094292	0.0158	0.1517	53386	77258	58749.13
4742857	chr15	rs11637599	62351065	A	G	0.921	0.92	0.978	0.0225048553400694	0.0161	0.1614	53386	77258	58749.13
4748300	chr15	rs11639147	62352374	A	G	0.449	0.44	0.989	0.0124027667170427	0.0087	0.1555	53386	77258	58749.13
4754903	chr15	rs11630347	62352843	C	T	0.448	0.438	0.985	0.0156961681063242	0.0088	0.0726	53386	77258	58749.13
4742474	chr15	rs35168171	62352958	G	C	0.922	0.921	0.977	0.0235993322503244	0.0161	0.1428	53386	77258	58749.13
4755952	chr15	rs73416547	62352997	T	C	0.963	0.963	0.937	0.0096037361426946	0.0236	0.6845	53386	77258	58749.13
4756356	chr15	rs28517433	62353292	A	G	0.965	0.965	0.933	0.001998002662673	0.0243	0.9328	53386	77258	58749.13
4763311	chr15	rs8029942	62353458	G	A	0.535	0.527	0.996	0.0063994795805678	0.0087	0.4607	53386	77258	58749.13
4755480	chr15	rs62007453	62354260	G	A	0.922	0.921	0.977	0.0228958774769045	0.0161	0.1559	53386	77258	58749.13
4763512	chr15	rs12912208	62354570	C	T	0.535	0.527	0.996	0.0062007356416035	0.0087	0.472	53386	77258	58749.13
4762163	chr15	rs62007454	62354695	A	G	0.918	0.917	0.977	0.022299507494767	0.0158	0.1578	53386	77258	58749.13
4739076	chr15	rs34338090	62354975	C	T	0.922	0.921	0.974	0.0228958774769045	0.0162	0.1568	53386	77258	58749.13
4746249	chr15	rs12440611	62356181	C	T	0.977	0.977	0.987	-0.0303045802648556	0.0299	0.3106	52701	75269	57769.53
4758283	chr15	rs11634818	62356386	A	G	0.918	0.917	0.977	0.0222017079836866	0.0158	0.1599	53386	77258	58749.13
4745040	chr15	rs34391931	62357618	A	G	0.918	0.918	0.974	0.0243998868235351	0.0159	0.1245	53386	77258	58749.13
4747426	chr15	rs62007455	62358479	G	A	0.922	0.921	0.973	0.0250047589895661	0.0162	0.1229	53386	77258	58749.13
4749593	chr15	rs1436966	62358682	A	G	0.531	0.522	0.997	0.0068961666878413	0.0087	0.4247	53386	77258	58749.13
4742938	chr15	rs8039105	62359085	C	T	0.584	0.574	0.995	0.0099008246772624	0.0088	0.2569	53386	77258	58749.13
4743117	chr15	rs8039651	62359350	C	T	0.556	0.546	0.998	0.0092966519050945	0.0087	0.2835	53386	77258	58749.13
4747392	chr15	rs35932993	62361756	G	A	0.919	0.918	0.974	0.0234039777790161	0.0159	0.1395	53386	77258	58749.13
4748231	chr15	rs1436961	62362050	T	C	0.472	0.462	0.989	0.0166014304974254	0.0087	0.05568	53386	77258	58749.13
4760110	chr15	rs4775456	62362195	G	A	0.977	0.977	0.987	-0.0300984478240329	0.0299	0.313	52701	75269	57769.53
4742803	chr15	rs1534542	62362839	A	G	0.472	0.462	0.989	0.0167981182758809	0.0087	0.05362	53386	77258	58749.13
4748353	chr15	rs79229238	62364070	T	C	0.976	0.977	0.975	-0.0398953406632555	0.0289	0.1685	52778	75511	57849.77
4758440	chr15	rs8038932	62364257	T	C	0.554	0.545	0.996	0.0090984829852593	0.0087	0.2979	53386	77258	58749.13
4745840	chr15	rs1030861	62364692	A	G	0.473	0.462	0.988	0.0170045988158238	0.0087	0.0508	53386	77258	58749.13
4750136	chr15	rs1030860	62364776	A	T	0.473	0.462	0.988	0.0171029078996623	0.0087	0.04916	53386	77258	58749.13
4750740	chr15	rs1030859	62364932	C	T	0.554	0.545	0.996	0.0089993837968006	0.0087	0.3011	53386	77258	58749.13
4749259	chr15	rs4564516	62365107	G	C	0.556	0.547	0.996	0.0086028888072678	0.0087	0.323	53386	77258	58749.13
4739024	chr15	rs10851707	62365290	T	G	0.473	0.462	0.988	0.0171029078996623	0.0087	0.04989	53386	77258	58749.13
4750489	chr15	rs62008532	62365877	T	C	0.578	0.569	0.993	0.0102968054773682	0.0088	0.2371	53386	77258	58749.13
4757263	chr15	rs28542204	62366049	G	A	0.555	0.545	0.995	0.0086028888072678	0.0087	0.3247	53386	77258	58749.13
4754511	chr15	rs2414759	62366721	C	T	0.467	0.458	0.984	0.0125015292229252	0.0087	0.1531	53386	77258	58749.13
4751682	chr15	rs72749772	62367013	T	C	0.973	0.973	0.98	-0.0191012733024012	0.0275	0.486	52821	75430	57907.04
4753292	chr15	rs1836996	62368895	C	T	0.479	0.469	0.986	0.0160997014894237	0.0087	0.06429	53386	77258	58749.13
4758801	chr15	rs9989353	62369657	A	G	0.474	0.464	0.985	0.01600129372694	0.0087	0.06584	53386	77258	58749.13
4757302	chr15	rs9989354	62369661	A	G	0.44	0.432	0.981	0.0082954970241069	0.0088	0.3477	53386	77258	58749.13
4750950	chr15	rs11629596	62370113	G	A	0.557	0.547	0.994	0.0081963182244858	0.0087	0.3495	53386	77258	58749.13
4759610	chr15	rs11635977	62370484	T	C	0.557	0.547	0.994	0.007997931111062	0.0087	0.3609	53386	77258	58749.13
4751014	chr15	rs11635980	62370516	T	A	0.581	0.571	0.993	0.0089002747867194	0.0088	0.3086	53386	77258	58749.13
