## Supplementary material for "Characterization of shared and ancestry-specific signals driving complex traits using multi-ancestry fine-mapping": s2_gwas_temp.txt

Unnamed: 0	chrom	ID	pos	A1	A2	FCAS	FCON	IMPINFO	BETA	SE	P	NCAS	NCON	NEFF
4251986	chr15	rs7177611	61372759	G	A	0.857	0.858	0.96	0.0107025231331357	0.0249	0.6686	14004	16757	14424.77
4257326	chr15	rs782905	61373581	T	A	0.809	0.81	0.906	-0.0083043861636152	0.0228	0.7153	14004	16757	14424.77
4258618	chr15	rs12899546	61373673	A	T	0.538	0.539	0.919	0.0026963615477425	0.0178	0.8803	14004	16757	14424.77
4240942	chr15	rs782906	61373939	A	G	0.0896	0.0894	0.845	-0.0114958245134845	0.0325	0.7232	14004	16757	14424.77
4245042	chr15	rs4774385	61374719	A	G	0.758	0.753	0.9	0.0123039944561641	0.0208	0.5562	14004	16757	14424.77
4239628	chr15	rs782907	61376143	G	A	0.578	0.573	0.917	0.004101577021075	0.018	0.8218	14004	16757	14424.77
4255440	chr15	rs8026340	61377680	T	C	0.701	0.701	0.932	-0.009000382197299	0.0192	0.6393	14004	16757	14424.77
4258407	chr15	rs11071586	61378086	C	T	0.348	0.345	0.977	0.0006997551142732	0.018	0.9704	14004	16757	14424.77
4239401	chr15	rs782908	61378610	G	A	0.836	0.836	0.968	-0.0019018072895963	0.0233	0.9366	14004	16757	14424.77
4255718	chr15	rs4774386	61378686	T	C	0.757	0.758	0.915	-0.001300845733048	0.0208	0.9513	14004	16757	14424.77
4252038	chr15	rs4774387	61378810	T	C	0.842	0.843	0.915	-0.0156010662286512	0.0243	0.5214	14004	16757	14424.77
4248074	chr15	rs11632537	61379287	T	C	0.956	0.959	0.729	-0.0473956369746291	0.0509	0.3516	14004	16757	14424.77
4240862	chr15	rs17204848	61380279	G	C	0.93	0.931	0.897	-0.0040983869261633	0.0366	0.9107	14004	16757	14424.77
4243638	chr15	rs893284	61380371	T	C	0.842	0.844	0.914	-0.0163021610829842	0.0244	0.5024	14004	16757	14424.77
4243688	chr15	rs893285	61380571	T	C	0.843	0.844	0.914	-0.0145046862028817	0.0244	0.5513	14004	16757	14424.77
4259279	chr15	rs893286	61381078	A	C	0.722	0.723	0.953	-0.0098988321792475	0.0194	0.6112	14004	16757	14424.77
4254627	chr15	rs76436997	61381253	G	A	0.865	0.865	0.924	0.0117012723076411	0.0259	0.6504	14004	16757	14424.77
4251974	chr15	rs782909	61381499	C	T	0.834	0.835	0.986	-0.003596459514405	0.023	0.8753	14004	16757	14424.77
4247522	chr15	rs718911	61382424	A	G	0.804	0.803	0.911	-0.0084959889212643	0.0224	0.704	14004	16757	14424.77
4251322	chr15	rs10519111	61382697	T	C	0.97	0.974	0.698	-0.0840013661662842	0.0635	0.1858	12376	14891	12686.42
4245400	chr15	rs16943597	61382919	C	T	0.874	0.875	0.911	-0.0197028322758684	0.0268	0.4611	14004	16757	14424.77
4254561	chr15	rs12902142	61383021	T	C	0.543	0.538	0.922	0.0106035827841911	0.0177	0.5506	14004	16757	14424.77
4244019	chr15	rs4775356	61384471	T	C	0.851	0.856	0.911	-0.0255024404124231	0.0253	0.3129	14004	16757	14424.77
4246470	chr15	rs4775357	61384486	G	A	0.851	0.856	0.911	-0.0256973671872587	0.0253	0.31	14004	16757	14424.77
4243434	chr15	rs4775358	61384518	G	T	0.806	0.809	0.91	-0.0188974371044634	0.0227	0.4034	14004	16757	14424.77
4259039	chr15	rs8036086	61384537	T	A	0.545	0.54	0.923	0.0108014536938559	0.0178	0.5423	14004	16757	14424.77
4253978	chr15	rs782910	61384671	A	G	0.184	0.181	0.96	0.0002999550089979	0.0224	0.9894	14004	16757	14424.77
4257528	chr15	rs8035885	61384955	G	A	0.851	0.856	0.911	-0.0255024404124231	0.0253	0.3146	14004	16757	14424.77
4241430	chr15	rs1437535	61385177	T	C	0.395	0.395	0.957	-0.002002002670673	0.0177	0.9116	14004	16757	14424.77
4254260	chr15	rs1437536	61385241	C	G	0.851	0.856	0.913	-0.0256973671872587	0.0253	0.3104	14004	16757	14424.77
4248198	chr15	rs1437537	61385274	T	C	0.395	0.395	0.957	-0.0019018072895963	0.0177	0.9129	14004	16757	14424.77
4245959	chr15	rs1437538	61385468	T	C	0.851	0.856	0.914	-0.0252972953741621	0.0253	0.3178	14004	16757	14424.77
4257241	chr15	rs9806763	61385674	C	A	0.852	0.856	0.914	-0.0248051189189711	0.0253	0.3268	14004	16757	14424.77
4262271	chr15	rs9806764	61385682	C	T	0.852	0.857	0.915	-0.0255024404124231	0.0253	0.3148	14004	16757	14424.77
4254010	chr15	rs8042259	61385824	T	C	0.323	0.321	0.9	0.0086028888072678	0.0192	0.6551	14004	16757	14424.77
4257437	chr15	rs9806779	61385839	C	T	0.852	0.856	0.914	-0.0248051189189711	0.0253	0.3269	14004	16757	14424.77
4247720	chr15	rs9806146	61385847	T	C	0.852	0.856	0.913	-0.0253998626327317	0.0253	0.3154	14004	16757	14424.77
4243492	chr15	rs1437539	61386080	C	T	0.856	0.861	0.912	-0.0236986067778773	0.0257	0.357	14004	16757	14424.77
4255002	chr15	rs1437540	61386267	C	G	0.875	0.876	0.91	-0.0153979421800967	0.0269	0.5666	14004	16757	14424.77
4253512	chr15	rs78468334	61386471	T	C	0.933	0.931	0.858	0.0102968054773682	0.0364	0.7776	14004	16757	14424.77
4249084	chr15	rs4775359	61388504	G	A	0.874	0.876	0.909	-0.0111013930711739	0.0271	0.682	14004	16757	14424.77
4242899	chr15	rs782911	61389753	C	T	0.179	0.177	0.921	-0.003596459514405	0.0231	0.8759	14004	16757	14424.77
4242378	chr15	rs12915514	61390756	A	G	0.336	0.336	0.937	-0.0048015088161939	0.0185	0.794	14004	16757	14424.77
4243656	chr15	rs782912	61390893	T	C	0.944	0.946	0.805	-0.0299026613543135	0.0419	0.4759	14004	16757	14424.77
4253552	chr15	rs7169109	61392410	C	T	0.654	0.652	0.914	0.0013990209137074	0.0187	0.9397	14004	16757	14424.77
4245305	chr15	rs7169433	61392474	G	T	0.584	0.582	0.915	-0.0030045090202987	0.0181	0.8695	14004	16757	14424.77
4257345	chr15	rs3803479	61392903	G	A	0.584	0.582	0.918	-0.003596459514405	0.018	0.8422	14004	16757	14424.77
4241758	chr15	rs12592311	61393349	C	G	0.639	0.638	0.906	0.0011992805754821	0.0186	0.9501	14004	16757	14424.77
4253892	chr15	rs893287	61394232	A	G	0.354	0.354	0.952	-0.0065010863423599	0.0182	0.7215	14004	16757	14424.77
4252635	chr15	rs893288	61394450	C	T	0.359	0.358	0.947	-0.0058973552660839	0.0182	0.7462	14004	16757	14424.77
4248091	chr15	rs78573683	61396370	G	A	0.849	0.847	0.9	-0.0017014466397575	0.0249	0.9466	14004	16757	14424.77
4251522	chr15	rs782913	61396821	T	C	0.632	0.631	0.913	0.0150954876453349	0.0185	0.4163	14004	16757	14424.77
4243931	chr15	rs74020850	61396833	T	C	0.952	0.952	0.862	0.0324962313421326	0.0435	0.4554	14004	16757	14424.77
4249690	chr15	rs13329643	61397660	C	T	0.839	0.837	0.984	0.0248974696545107	0.0232	0.2823	14004	16757	14424.77
4257655	chr15	rs782915	61398017	G	A	0.797	0.795	0.993	0.0227981362759783	0.0211	0.2802	14004	16757	14424.77
4262696	chr15	rs782916	61398155	T	C	0.957	0.957	0.938	0.00730326611012	0.0436	0.8661	14004	16757	14424.77
4255009	chr15	rs8039380	61398185	A	T	0.84	0.838	0.983	0.0251022847608284	0.0233	0.2812	14004	16757	14424.77
4250804	chr15	rs782917	61399109	G	A	0.797	0.796	0.994	0.0232965165504356	0.0211	0.2704	14004	16757	14424.77
4259755	chr15	rs782918	61399373	C	T	0.798	0.796	0.997	0.0243998868235351	0.0211	0.2472	14004	16757	14424.77
4257735	chr15	rs782919	61399801	C	T	0.718	0.71	0.97	0.0339955472579582	0.0191	0.07577	14004	16757	14424.77
4248127	chr15	rs782920	61399892	C	T	0.958	0.958	0.939	0.0046989426564652	0.044	0.9143	14004	16757	14424.77
4261040	chr15	rs74526157	61399972	G	C	0.975	0.977	0.655	-0.0486966685402845	0.0701	0.4871	14004	16757	14424.77
4257576	chr15	rs813638	61401327	A	G	0.536	0.532	0.915	0.0227003855207759	0.0178	0.2029	14004	16757	14424.77
4241113	chr15	rs73430867	61401915	C	G	0.83	0.826	0.918	0.0128964817350202	0.0235	0.5811	14004	16757	14424.77
4250548	chr15	rs115909738	61402485	C	A	0.842	0.84	0.959	0.029403450369242	0.0237	0.2145	14004	16757	14424.77
4262503	chr15	rs782921	61402642	G	A	0.154	0.155	0.887	0.0068961666878413	0.025	0.7816	14004	16757	14424.77
4248295	chr15	rs782923	61403324	G	A	0.796	0.794	0.977	0.0248974696545107	0.0213	0.2424	14004	16757	14424.77
4240377	chr15	rs782924	61403371	G	T	0.956	0.957	0.92	0.004001981379298	0.0438	0.9282	14004	16757	14424.77
4250597	chr15	rs782925	61403424	C	T	0.797	0.795	0.979	0.0270021387025708	0.0213	0.2049	14004	16757	14424.77
4241313	chr15	rs58612728	61404282	C	T	0.84	0.836	0.966	0.0301023438164435	0.0234	0.1998	14004	16757	14424.77
4240395	chr15	rs782926	61404622	A	G	0.291	0.287	0.921	0.0154007965760229	0.0196	0.4318	14004	16757	14424.77
4247251	chr15	rs708682	61405195	G	A	0.956	0.956	0.917	0.0055048206344449	0.0437	0.8999	14004	16757	14424.77
4244891	chr15	rs17237696	61407066	C	T	0.762	0.764	0.944	-0.013004189135254	0.0205	0.5257	14004	16757	14424.77
4258135	chr15	rs62007560	61407382	C	G	0.762	0.764	0.944	-0.0139975096438537	0.0205	0.4958	14004	16757	14424.77
4244467	chr15	rs782928	61407394	C	T	0.552	0.553	0.965	0.0049974917102918	0.0174	0.7757	14004	16757	14424.77
4261284	chr15	rs17303453	61407523	T	C	0.762	0.764	0.944	-0.0136020904182857	0.0205	0.5093	14004	16757	14424.77
4252195	chr15	rs782929	61407852	G	A	0.955	0.956	0.904	-0.0025031302181184	0.0439	0.9552	14004	16757	14424.77
4239844	chr15	rs116868644	61408066	T	C	0.976	0.976	0.637	0.0009995003330834	0.0704	0.9886	14004	16757	14424.77
4247778	chr15	rs782930	61408362	G	A	0.386	0.38	0.953	0.0210959082947329	0.018	0.242	14004	16757	14424.77
4245825	chr15	rs2438127	61408492	C	G	0.953	0.955	0.882	-0.0115969858456632	0.0438	0.7903	14004	16757	14424.77
4254539	chr15	rs782931	61408703	G	A	0.385	0.379	0.959	0.0184978548821194	0.018	0.3041	14004	16757	14424.77
4245156	chr15	rs708683	61408860	A	G	0.384	0.378	0.958	0.0179970767016546	0.018	0.3176	14004	16757	14424.77
4260620	chr15	rs708684	61408871	C	G	0.384	0.378	0.957	0.0179970767016546	0.018	0.3172	14004	16757	14424.77
4240467	chr15	rs782932	61409980	G	A	0.374	0.369	0.95	0.0140015196358136	0.0182	0.4433	14004	16757	14424.77
4245250	chr15	rs813017	61410095	C	G	0.375	0.37	0.946	0.0171029078996623	0.0182	0.3482	14004	16757	14424.77
4259472	chr15	rs782933	61411090	C	A	0.716	0.719	0.934	-0.0168003386783461	0.0196	0.3915	14004	16757	14424.77
4243817	chr15	rs78706566	61411797	C	T	0.76	0.762	0.922	-0.0172987645783295	0.0207	0.4032	14004	16757	14424.77
4260445	chr15	rs8032023	61412142	T	C	0.354	0.351	0.958	0.0086028888072678	0.0183	0.6401	14004	16757	14424.77
4262244	chr15	rs8035323	61412414	C	T	0.465	0.468	0.916	-0.0010005003335835	0.0179	0.9547	14004	16757	14424.77
4242123	chr15	rs28704972	61413070	C	G	0.319	0.315	0.927	0.0102968054773682	0.0191	0.5898	14004	16757	14424.77
4256906	chr15	rs811449	61413462	C	G	0.525	0.529	0.919	-0.0075987978753305	0.0178	0.6677	14004	16757	14424.77
4241324	chr15	rs144442702	61413518	T	C	0.958	0.956	0.769	0.0284027945161868	0.0474	0.5493	14004	16757	14424.77
4250191	chr15	rs810668	61413786	A	T	0.525	0.529	0.916	-0.0055956263571598	0.0178	0.7539	14004	16757	14424.77
4254692	chr15	rs75941956	61413969	T	C	0.877	0.873	0.843	0.0195967237465575	0.028	0.4839	14004	16757	14424.77
4239719	chr15	rs782935	61414507	T	C	0.517	0.521	0.907	-0.0074980401773571	0.0179	0.677	14004	16757	14424.77
4255055	chr15	rs17303474	61414959	T	C	0.752	0.754	0.886	-0.0153979421800967	0.0209	0.4604	14004	16757	14424.77
4246881	chr15	rs782936	61416050	T	A	0.313	0.309	0.888	0.0099008246772624	0.0196	0.6128	14004	16757	14424.77
4250229	chr15	rs75885569	61416215	C	T	0.89	0.886	0.828	0.0260965047212743	0.0296	0.3782	14004	16757	14424.77
4244287	chr15	rs782937	61416277	A	C	0.312	0.308	0.883	0.0102968054773682	0.0197	0.6018	14004	16757	14424.77
4260334	chr15	rs782938	61416631	T	C	0.527	0.529	0.893	0.0022973590486834	0.0181	0.8994	14004	16757	14424.77
4256779	chr15	rs16943672	61417454	A	T	0.931	0.926	0.778	0.0900966127514373	0.0374	0.0161	14004	16757	14424.77
4244898	chr15	rs4775360	61417662	G	C	0.333	0.332	0.682	-0.010302892995897	0.022	0.64	14004	16757	14424.77
4250670	chr15	rs7183068	61422816	C	A	0.642	0.648	0.921	0.0036034995896235	0.0187	0.8483	14004	16757	14424.77
4245005	chr15	rs7162255	61422931	T	C	0.637	0.644	0.922	0.0035038543266769	0.0186	0.852	14004	16757	14424.77
4239720	chr15	rs7183595	61422933	G	C	0.637	0.644	0.922	0.0035038543266769	0.0186	0.8528	14004	16757	14424.77
4245761	chr15	rs11634887	61423008	C	T	0.571	0.562	0.791	0.014504302202808	0.0194	0.4539	14004	16757	14424.77
4247615	chr15	rs719006	61423189	A	T	0.637	0.644	0.923	0.004101577021075	0.0186	0.8263	14004	16757	14424.77
4243730	chr15	rs1160694	61424950	A	G	0.628	0.636	0.906	-0.0022024235552	0.0188	0.9055	14004	16757	14424.77
4246625	chr15	rs11630018	61431787	C	T	0.799	0.79	0.81	0.024097313483794	0.0234	0.3033	14004	16757	14424.77
4243980	chr15	rs1159814	61431996	C	T	0.66	0.666	0.823	0.0024968801985871	0.0201	0.902	14004	16757	14424.77
4244240	chr15	rs78512626	61432877	A	C	0.865	0.869	0.657	-0.0145046862028817	0.0305	0.6338	14004	16757	14424.77
4259673	chr15	rs9788699	61433256	C	T	0.796	0.783	0.875	0.0679016096105729	0.0223	0.00232	14004	16757	14424.77
4258966	chr15	rs9788707	61433272	G	C	0.785	0.771	0.877	0.0616029666104685	0.0219	0.004869	14004	16757	14424.77
4254014	chr15	rs7170465	61433298	T	C	0.396	0.401	0.829	-0.026600681797179	0.0192	0.1643	14004	16757	14424.77
4248826	chr15	rs9788704	61433376	C	T	0.613	0.606	0.85	0.0330962274891896	0.019	0.08133	14004	16757	14424.77
4251122	chr15	rs11071587	61433543	G	A	0.508	0.51	0.881	-0.0318003125497978	0.0183	0.08235	14004	16757	14424.77
4247368	chr15	rs11071588	61433578	T	G	0.441	0.448	0.87	-0.0353992243518656	0.0184	0.0553	14004	16757	14424.77
4241986	chr15	rs62007576	61433747	A	G	0.966	0.967	0.663	-0.0046005663955682	0.0596	0.9378	14004	16757	14424.77
4253226	chr15	rs9788745	61433812	A	G	0.775	0.757	0.907	0.0825012215117438	0.0212	9.746e-05	14004	16757	14424.77
4251033	chr15	rs4775362	61433932	C	T	0.269	0.285	0.88	-0.0816005872046058	0.0204	6.248e-05	14004	16757	14424.77
4253145	chr15	rs4775363	61434259	C	T	0.503	0.499	0.865	-0.0050024916227914	0.0182	0.7849	14004	16757	14424.77
4239713	chr15	rs1437547	61434581	A	G	0.952	0.957	0.837	-0.0993011330744326	0.0472	0.0353	14004	16757	14424.77
4241222	chr15	rs12904761	61436282	T	C	0.526	0.527	0.923	-0.0086977157031958	0.0177	0.6219	14004	16757	14424.77
4241664	chr15	rs12908710	61436881	G	A	0.548	0.546	0.958	-0.0078003437327339	0.0174	0.6516	14004	16757	14424.77
4245700	chr15	rs11854222	61436990	T	C	0.528	0.529	0.943	-0.0091012913892029	0.0175	0.6027	14004	16757	14424.77
4243603	chr15	rs12909218	61437189	G	T	0.528	0.53	0.945	-0.0092022107647994	0.0175	0.6012	14004	16757	14424.77
4255360	chr15	rs12910159	61437220	T	C	0.529	0.53	0.945	-0.0092022107647994	0.0175	0.6011	14004	16757	14424.77
4249627	chr15	rs1816625	61437557	T	C	0.794	0.805	0.923	-0.079497856132099	0.0221	0.0003137	14004	16757	14424.77
4252395	chr15	rs1550223	61437762	A	C	0.528	0.529	0.95	-0.0092022107647994	0.0175	0.6005	14004	16757	14424.77
4248372	chr15	rs1160659	61438523	T	C	0.558	0.557	0.95	-0.0026033858701149	0.0177	0.885	14004	16757	14424.77
4247853	chr15	rs8024716	61439211	T	C	0.529	0.531	0.96	-0.0095050300143049	0.0174	0.5876	14004	16757	14424.77
4245288	chr15	rs11639241	61440007	T	G	0.545	0.544	0.974	-0.008395140788382	0.0173	0.6275	14004	16757	14424.77
4241384	chr15	rs11071589	61440309	A	G	0.547	0.545	0.981	-0.0079011318962572	0.0172	0.6445	14004	16757	14424.77
4257538	chr15	rs7163680	61440507	T	G	0.533	0.534	0.968	-0.0066017436345624	0.0174	0.7022	14004	16757	14424.77
4248896	chr15	rs12900813	61440594	C	T	0.55	0.548	0.985	-0.0058973552660839	0.0172	0.7324	14004	16757	14424.77
4247204	chr15	rs12900948	61440671	C	T	0.549	0.548	0.986	-0.0066017436345624	0.0172	0.7015	14004	16757	14424.77
4256874	chr15	rs975501	61441421	C	T	0.58	0.575	0.986	0.0003999200213268	0.0173	0.9828	14004	16757	14424.77
4241623	chr15	rs11857128	61442034	A	G	0.335	0.346	0.969	-0.0651040143320462	0.0182	0.0003526	14004	16757	14424.77
4240930	chr15	rs10519113	61442450	C	T	0.549	0.548	0.994	-0.0057967688471774	0.0171	0.7335	14004	16757	14424.77
4259906	chr15	rs12913612	61442937	T	C	0.549	0.548	0.992	-0.0060985584618694	0.0171	0.7206	14004	16757	14424.77
4244292	chr15	rs17303481	61443194	A	G	0.789	0.801	0.952	-0.0799960420957247	0.0215	0.0002038	14004	16757	14424.77
4246603	chr15	rs17270871	61443533	C	G	0.58	0.576	0.988	0.0007996801705642	0.0173	0.9642	14004	16757	14424.77
4251847	chr15	rs36085680	61443571	T	A	0.581	0.576	0.987	0.0001999800026662	0.0173	0.99	14004	16757	14424.77
4240767	chr15	rs4238351	61444486	A	G	0.368	0.376	0.972	-0.0546040319940407	0.0179	0.002249	14004	16757	14424.77
4245813	chr15	rs76516935	61445322	A	G	0.832	0.841	0.911	-0.0708946787765477	0.0241	0.003216	14004	16757	14424.77
4243163	chr15	rs8033510	61445514	T	C	0.371	0.38	0.973	-0.0549948736289312	0.0178	0.002017	14004	16757	14424.77
4257191	chr15	rs8034864	61446353	T	G	0.537	0.54	0.976	-0.0059979518036359	0.0173	0.7267	14004	16757	14424.77
4255559	chr15	rs12708465	61446867	C	A	0.585	0.581	0.987	-0.0006001800720324	0.0173	0.9738	14004	16757	14424.77
4248781	chr15	rs12708466	61446873	C	T	0.585	0.582	0.987	-0.0006001800720324	0.0173	0.974	14004	16757	14424.77
4251135	chr15	rs12593790	61447643	A	G	0.787	0.8	0.964	-0.079898551397885	0.0213	0.0001799	14004	16757	14424.77
4252680	chr15	rs7162238	61447827	A	G	0.553	0.553	0.988	-0.0075987978753305	0.0172	0.6588	14004	16757	14424.77
4262621	chr15	rs973795	61448254	G	T	0.581	0.578	0.98	-0.0017014466397575	0.0174	0.923	14004	16757	14424.77
4245939	chr15	rs77161707	61449468	A	G	0.818	0.81	0.943	0.0592024345167419	0.0226	0.008709	14004	16757	14424.77
4259232	chr15	rs1437544	61449472	C	T	0.584	0.582	0.986	-0.003596459514405	0.0174	0.8372	14004	16757	14424.77
4256422	chr15	rs16943698	61450514	T	C	0.788	0.8	0.961	-0.0793029813385367	0.0214	0.0002105	14004	16757	14424.77
4255757	chr15	rs73434636	61450828	T	A	0.788	0.801	0.961	-0.080797992829574	0.0214	0.0001615	14004	16757	14424.77
4243024	chr15	rs730754	61451336	C	T	0.578	0.576	0.98	-0.0048015088161939	0.0174	0.784	14004	16757	14424.77
4261770	chr15	rs12592385	61451437	C	T	0.814	0.812	0.946	0.0363029992242924	0.0224	0.1042	14004	16757	14424.77
4249384	chr15	rs12912669	61451443	C	T	0.596	0.593	0.973	-0.001300845733048	0.0175	0.9408	14004	16757	14424.77
4243309	chr15	rs17237738	61452569	G	T	0.834	0.829	0.95	0.0381047060335456	0.0233	0.1013	14004	16757	14424.77
4251324	chr15	rs4583176	61453111	A	G	0.564	0.562	0.977	0.0003999200213268	0.0174	0.9805	14004	16757	14424.77
4253456	chr15	rs12900176	61453382	C	T	0.578	0.574	0.987	-0.0001000050003333	0.0173	0.9945	14004	16757	14424.77
4249277	chr15	rs1465811	61453791	T	C	0.79	0.803	0.955	-0.0845018013377377	0.0216	8.812e-05	14004	16757	14424.77
4243384	chr15	rs11631763	61454389	T	G	0.559	0.557	0.98	-0.0039979812872983	0.0172	0.8153	14004	16757	14424.77
4245391	chr15	rs4613007	61454848	C	T	0.538	0.536	0.986	-0.003797200248385	0.0171	0.8238	14004	16757	14424.77
4246541	chr15	rs76263103	61454849	G	A	0.837	0.845	0.905	-0.0755967721743758	0.0244	0.00196	14004	16757	14424.77
4256509	chr15	rs737112	61455072	T	C	0.538	0.536	0.986	-0.003797200248385	0.0171	0.8225	14004	16757	14424.77
4245365	chr15	rs74584658	61455779	C	T	0.796	0.808	0.943	-0.0827948246089151	0.0219	0.0001569	14004	16757	14424.77
4239711	chr15	rs12916023	61456053	A	G	0.583	0.58	0.977	-0.0025031302181184	0.0174	0.8845	14004	16757	14424.77
4254902	chr15	rs17237759	61456280	T	G	0.828	0.822	0.945	0.0507976715868588	0.0231	0.02762	14004	16757	14424.77
4259251	chr15	rs17303509	61457062	C	T	0.793	0.806	0.949	-0.087902683175911	0.0217	5.286e-05	14004	16757	14424.77
4255911	chr15	rs1370433	61457999	A	T	0.381	0.374	0.962	0.0291995144044279	0.0179	0.1027	14004	16757	14424.77
4251290	chr15	rs17303523	61458318	G	C	0.863	0.854	0.961	0.0673969319860517	0.0249	0.006785	14004	16757	14424.77
4259613	chr15	rs17303530	61459477	T	G	0.862	0.853	0.959	0.0669013524517588	0.0249	0.007143	14004	16757	14424.77
4252039	chr15	rs4775364	61460122	T	C	0.553	0.553	0.99	-0.0095050300143049	0.0171	0.5807	14004	16757	14424.77
4254875	chr15	rs4775367	61461451	A	G	0.594	0.592	0.973	-0.0065010863423599	0.0175	0.7086	14004	16757	14424.77
4251103	chr15	rs4775368	61462171	C	T	0.595	0.592	0.972	-0.0060985584618694	0.0175	0.7276	14004	16757	14424.77
4256869	chr15	rs11071590	61462981	A	G	0.557	0.556	0.98	-0.0049019951702315	0.0172	0.7744	14004	16757	14424.77
4253169	chr15	rs11071591	61463031	T	C	0.555	0.554	0.983	-0.0069037763167944	0.0172	0.6904	14004	16757	14424.77
4241271	chr15	rs1465812	61463891	C	T	0.587	0.584	0.978	-0.0031048149534787	0.0174	0.8573	14004	16757	14424.77
4259722	chr15	rs62007610	61464447	T	C	0.832	0.826	0.949	0.0426954385276174	0.0231	0.06484	14004	16757	14424.77
4248736	chr15	rs1370428	61465666	A	T	0.582	0.578	0.971	0.0021975835434872	0.0175	0.8998	14004	16757	14424.77
4250266	chr15	rs12902705	61465923	C	A	0.593	0.588	0.976	0.0009995003330834	0.0175	0.9557	14004	16757	14424.77
4257808	chr15	rs11853392	61466208	T	C	0.581	0.578	0.972	0.0036034995896235	0.0175	0.8366	14004	16757	14424.77
4240048	chr15	rs7170048	61466475	A	G	0.581	0.578	0.976	0.0044003044444822	0.0175	0.8026	14004	16757	14424.77
4240840	chr15	rs7171405	61466893	G	A	0.807	0.801	0.989	0.0416024898545136	0.0214	0.05272	14004	16757	14424.77
4244654	chr15	rs4774388	61466998	C	T	0.39	0.38	0.984	0.0335991726304121	0.0176	0.05643	14004	16757	14424.77
4247194	chr15	rs4775369	61467078	A	G	0.595	0.589	0.981	0.0045994064948955	0.0175	0.7938	14004	16757	14424.77
4239358	chr15	rs4775370	61467270	A	G	0.389	0.379	0.982	0.0344980404075674	0.0177	0.05088	14004	16757	14424.77
4242374	chr15	rs4774389	61467308	G	A	0.584	0.58	0.977	0.0066975214477213	0.0175	0.6995	14004	16757	14424.77
4241299	chr15	rs10152663	61467353	A	T	0.583	0.579	0.977	0.005703702916678	0.0175	0.7437	14004	16757	14424.77
4257658	chr15	rs8037699	61468065	C	T	0.395	0.386	0.967	0.0298985503458634	0.0177	0.09217	14004	16757	14424.77
4255944	chr15	rs10519114	61468345	C	G	0.577	0.572	0.973	0.005703702916678	0.0175	0.745	14004	16757	14424.77
4254522	chr15	rs7182581	61468422	A	G	0.797	0.791	0.943	0.0387975467079122	0.0216	0.07282	14004	16757	14424.77
4261082	chr15	rs1437543	61468467	G	A	0.812	0.808	0.991	0.0344980404075674	0.0217	0.112	14004	16757	14424.77
4258366	chr15	rs1370429	61468621	G	A	0.594	0.592	0.965	0.0014988761237359	0.0177	0.9323	14004	16757	14424.77
4250347	chr15	rs1816624	61469322	C	T	0.404	0.399	0.942	0.0128964817350202	0.0179	0.4716	14004	16757	14424.77
4245640	chr15	rs4774390	61469510	G	C	0.457	0.46	0.811	-0.0216016445577609	0.019	0.2565	14004	16757	14424.77
4246287	chr15	rs4775371	61470359	A	G	0.138	0.142	0.943	-0.0391983134041576	0.0253	0.121	14004	16757	14424.77
4255117	chr15	rs78266577	61472219	T	C	0.802	0.815	0.944	-0.0784048829742783	0.0222	0.0004108	14004	16757	14424.77
4255777	chr15	rs1370430	61472606	T	C	0.333	0.323	0.988	0.0295005481176215	0.0182	0.1047	14004	16757	14424.77
4255023	chr15	rs1370431	61472687	C	T	0.343	0.333	0.997	0.0356952753244514	0.0179	0.04622	14004	16757	14424.77
4256951	chr15	rs12324086	61475188	C	T	0.329	0.32	0.979	0.0270994698817177	0.0183	0.1383	14004	16757	14424.77
4256636	chr15	rs12324625	61475316	T	C	0.519	0.519	0.961	-0.0127003085782322	0.0173	0.4625	14004	16757	14424.77
4244723	chr15	rs12324087	61475321	A	G	0.329	0.319	0.977	0.0278972284172359	0.0183	0.1272	14004	16757	14424.77
4240712	chr15	rs28428669	61476610	T	C	0.816	0.828	0.934	-0.0737972512017079	0.0229	0.001289	14004	16757	14424.77
4250112	chr15	rs4775373	61476936	T	C	0.33	0.321	0.963	0.0305001066483263	0.0184	0.09802	14004	16757	14424.77
4242249	chr15	rs12437877	61477482	T	G	0.81	0.801	0.965	0.061302039376164	0.0219	0.005141	14004	16757	14424.77
4262562	chr15	rs12440783	61477700	A	G	0.33	0.32	0.964	0.0301023438164435	0.0184	0.1025	14004	16757	14424.77
4241266	chr15	rs7167741	61478406	A	T	0.521	0.519	0.914	-0.0130953713122409	0.0178	0.4606	14004	16757	14424.77
4256576	chr15	rs7168298	61478637	C	T	0.807	0.819	0.904	-0.0643998640842381	0.0229	0.004873	14004	16757	14424.77
4242989	chr15	rs17204945	61479586	G	A	0.86	0.856	0.93	0.0336958638567256	0.0253	0.1823	14004	16757	14424.77
4253337	chr15	rs28754581	61480392	T	C	0.805	0.796	0.966	0.0517002115855168	0.0217	0.017	14004	16757	14424.77
4253850	chr15	rs17204952	61480721	C	T	0.853	0.85	0.899	0.0358014124633833	0.0252	0.1544	14004	16757	14424.77
4261321	chr15	rs17204959	61481102	C	T	0.543	0.541	0.902	-0.005696192544881	0.0179	0.7511	14004	16757	14424.77
4243362	chr15	rs12593777	61483427	G	A	0.198	0.205	0.989	-0.0423961495190412	0.0213	0.04636	14004	16757	14424.77
4253924	chr15	rs12441507	61484029	C	A	0.803	0.796	0.992	0.0384992991506098	0.0213	0.07112	14004	16757	14424.77
4246479	chr15	rs80271130	61484611	A	T	0.825	0.819	0.963	0.0459957873421583	0.0226	0.04222	14004	16757	14424.77
4259748	chr15	rs1529991	61484999	G	A	0.198	0.205	0.998	-0.0419997711602818	0.0212	0.04753	14004	16757	14424.77
4249840	chr15	rs10519115	61485205	G	A	0.805	0.798	1.0	0.0430020165445429	0.0213	0.04329	14004	16757	14424.77
4253363	chr15	rs28716779	61485298	G	A	0.805	0.798	1.0	0.0430020165445429	0.0213	0.04324	14004	16757	14424.77
4245841	chr15	rs12442490	61485365	C	T	0.806	0.799	1.0	0.0426954385276174	0.0213	0.04497	14004	16757	14424.77
4244819	chr15	rs1437545	61485842	A	C	0.196	0.202	1.0	-0.0433042394092723	0.0213	0.04158	14004	16757	14424.77
4258325	chr15	rs1437546	61485892	C	T	0.196	0.202	1.0	-0.0430014511447026	0.0213	0.04309	14004	16757	14424.77
4255384	chr15	rs28611274	61485993	C	T	0.805	0.798	1.0	0.0428966409523063	0.0213	0.04364	14004	16757	14424.77
4257864	chr15	rs4517733	61485994	G	A	0.196	0.202	1.0	-0.0430014511447026	0.0213	0.04325	14004	16757	14424.77
4261488	chr15	rs1025676	61486271	G	A	0.196	0.202	1.0	-0.0433982268254708	0.0213	0.04114	14004	16757	14424.77
4250689	chr15	rs1813147	61486677	G	A	0.195	0.202	1.0	-0.0423961495190412	0.0213	0.04622	14004	16757	14424.77
4239703	chr15	rs16943758	61488275	A	G	0.802	0.795	0.991	0.0394033887747662	0.0213	0.06434	14004	16757	14424.77
4261070	chr15	rs16943763	61488358	C	T	0.809	0.802	0.988	0.043595744117646	0.0216	0.04333	14004	16757	14424.77
4253247	chr15	rs8035563	61488466	C	T	0.192	0.198	0.987	-0.0442967745820927	0.0216	0.04026	14004	16757	14424.77
4257683	chr15	rs55870008	61489314	A	G	0.639	0.647	0.938	-0.0260975991218731	0.0183	0.1538	14004	16757	14424.77
4249468	chr15	rs7177846	61491040	A	G	0.558	0.554	0.959	-0.0038975857287134	0.0175	0.8226	14004	16757	14424.77
4253865	chr15	rs2277557	61491878	T	C	0.204	0.208	0.981	-0.0319964709431669	0.0212	0.1315	14004	16757	14424.77
4254840	chr15	rs12441702	61492502	T	C	0.8	0.794	0.969	0.0355022698424966	0.0215	0.09842	14004	16757	14424.77
4254337	chr15	rs10851691	61492688	T	C	0.622	0.629	0.957	-0.0299953975354009	0.0179	0.09385	14004	16757	14424.77
4249367	chr15	rs11071592	61492831	T	C	0.205	0.209	0.976	-0.0293979151845611	0.0212	0.1662	14004	16757	14424.77
4246559	chr15	rs12594566	61492950	T	C	0.838	0.835	0.921	0.0232965165504356	0.024	0.3323	14004	16757	14424.77
4257657	chr15	rs112624055	61494341	G	A	0.981	0.981	0.794	0.0232965165504356	0.0711	0.7428	14004	16757	14424.77
4249488	chr15	rs113955400	61494354	G	A	0.981	0.981	0.794	0.0225048553400694	0.0711	0.7519	14004	16757	14424.77
4259901	chr15	rs4774392	61495016	C	G	0.792	0.802	0.933	-0.0649972930239685	0.0218	0.002905	14004	16757	14424.77
4250326	chr15	rs10519116	61495060	G	C	0.832	0.83	0.932	0.0221038989069263	0.0236	0.349	14004	16757	14424.77
4242614	chr15	rs726914	61495458	G	A	0.603	0.6	0.98	0.0089993837968006	0.0175	0.6078	14004	16757	14424.77
4253375	chr15	rs726913	61495779	G	A	0.596	0.594	0.968	0.0088011559530687	0.0175	0.6175	14004	16757	14424.77
4252262	chr15	rs726955	61495982	G	A	0.836	0.833	0.932	0.0234039777790161	0.0238	0.325	14004	16757	14424.77
4260460	chr15	rs2118326	61496487	T	C	0.406	0.403	0.952	0.0192044091837133	0.0178	0.2802	14004	16757	14424.77
4254926	chr15	rs34720147	61498706	C	T	0.593	0.59	0.95	0.00730326611012	0.0177	0.6792	14004	16757	14424.77
4254499	chr15	rs4775374	61498943	A	G	0.809	0.815	0.898	-0.050398957583852	0.0229	0.02809	14004	16757	14424.77
4260919	chr15	rs78651343	61500263	G	A	0.817	0.826	0.913	-0.070401005299324	0.0232	0.002362	14004	16757	14424.77
4249987	chr15	rs35439153	61501797	G	C	0.603	0.601	0.927	0.0085037404912207	0.018	0.637	14004	16757	14424.77
4246043	chr15	rs718115	61501864	T	C	0.798	0.793	0.916	0.0329994782631079	0.022	0.1341	14004	16757	14424.77
4239905	chr15	rs17204973	61502390	T	C	0.785	0.796	0.906	-0.0692000358011391	0.0219	0.001568	14004	16757	14424.77
4256088	chr15	rs1550226	61505679	T	C	0.171	0.162	0.88	0.074002966640836	0.0242	0.002194	14004	16757	14424.77
4256690	chr15	rs930358	61506685	G	A	0.209	0.212	0.929	-0.0242004837056584	0.0217	0.2661	14004	16757	14424.77
4250585	chr15	rs12440105	61507373	C	T	0.0302	0.0292	0.714	-0.0451019739124202	0.0656	0.4922	12376	14891	12686.42
4242673	chr15	rs17237810	61508186	A	G	0.779	0.774	0.924	0.0349037160078804	0.0212	0.1004	14004	16757	14424.77
4249689	chr15	rs2278507	61509171	G	A	0.445	0.451	0.99	-0.0350988198393953	0.0171	0.04016	14004	16757	14424.77
4240763	chr15	rs7175393	61509460	T	C	0.0225	0.0241	0.78	-0.105104992751029	0.0741	0.156	11332	12619	11255.8
4248193	chr15	rs17303572	61509568	T	C	0.424	0.429	0.98	-0.0361972883118878	0.0173	0.03635	14004	16757	14424.77
4245604	chr15	rs2414695	61510863	C	T	0.814	0.813	0.934	0.0185960172820726	0.0226	0.4114	14004	16757	14424.77
4254717	chr15	rs11635008	61511132	C	T	0.814	0.813	0.929	0.0178006246255066	0.0227	0.4335	14004	16757	14424.77
4248922	chr15	rs8024334	61511159	T	C	0.811	0.806	0.927	0.0481995135792341	0.0224	0.03178	14004	16757	14424.77
4257039	chr15	rs1002147	61511171	C	G	0.814	0.813	0.933	0.0172994970780611	0.0226	0.4441	14004	16757	14424.77
4259309	chr15	rs11631786	61512161	T	C	0.803	0.802	0.925	0.0106035827841911	0.0222	0.633	14004	16757	14424.77
4246627	chr15	rs11637553	61512506	C	T	0.207	0.211	0.938	-0.0361039752308815	0.0215	0.09356	14004	16757	14424.77
4246578	chr15	rs8034476	61512841	G	C	0.194	0.198	0.933	-0.0361972883118878	0.0221	0.102	14004	16757	14424.77
4248549	chr15	rs8041438	61514042	T	C	0.406	0.411	0.961	-0.0292949370570243	0.0176	0.0961	14004	16757	14424.77
4262278	chr15	rs6494251	61514567	A	G	0.0228	0.0231	0.805	-0.0767946549790727	0.0698	0.2711	12376	14891	12686.42
4249812	chr15	rs2899667	61516795	A	G	0.395	0.401	0.948	-0.0358033589652777	0.0178	0.04469	14004	16757	14424.77
4256142	chr15	rs4775376	61517218	T	C	0.394	0.401	0.94	-0.0393023164827424	0.0179	0.02816	14004	16757	14424.77
4247297	chr15	rs12900971	61518209	T	C	0.392	0.398	0.939	-0.0361039752308815	0.0179	0.04385	14004	16757	14424.77
4244829	chr15	rs35464030	61519370	A	G	0.388	0.394	0.928	-0.0388967656299467	0.018	0.03103	14004	16757	14424.77
4244146	chr15	rs12901132	61520186	C	T	0.145	0.147	0.9	-0.023002541565316	0.0253	0.3649	14004	16757	14424.77
4261025	chr15	rs12901465	61520405	C	G	0.15	0.152	0.892	-0.0239956055562207	0.0251	0.3394	14004	16757	14424.77
4247964	chr15	rs10438343	61523580	C	T	0.98	0.979	0.872	0.0820038602790878	0.0673	0.2228	12546	15348	13013.71
4244219	chr15	rs150656684	61524456	T	G	0.981	0.982	0.409	-0.006199175242821	0.1009	0.9509	13233	15840	13587.08
4248819	chr15	rs8037420	61525619	C	G	0.132	0.131	0.964	-0.0007002451143934	0.0256	0.9777	14004	16757	14424.77
4252153	chr15	rs7177878	61525968	A	G	0.131	0.13	0.97	-0.0019018072895963	0.0256	0.9416	14004	16757	14424.77
4261901	chr15	rs7178216	61526043	C	A	0.114	0.113	0.969	0.0046989426564652	0.0271	0.8637	14004	16757	14424.77
4239488	chr15	rs8028411	61527508	C	A	0.141	0.139	0.957	-0.0018016219466282	0.025	0.9437	14004	16757	14424.77
4244518	chr15	rs56731390	61527801	A	G	0.977	0.976	0.851	0.0763034175417175	0.0705	0.2791	11332	12619	11255.8
4257535	chr15	rs56202927	61528526	C	T	0.982	0.981	0.888	0.102502435234291	0.0777	0.1871	10645	12127	10682.43
4252964	chr15	rs8040366	61529665	G	C	0.118	0.118	0.962	-0.0169020380753563	0.0268	0.5276	14004	16757	14424.77
4243200	chr15	rs4589495	61529992	T	C	0.98	0.98	0.89	0.0404987422798789	0.0658	0.5389	13317	16265	13851.39
4258297	chr15	rs72741606	61530046	G	A	0.983	0.981	0.898	0.110395817222366	0.0781	0.1572	10645	12127	10682.43
4252536	chr15	rs72741607	61530374	G	C	0.98	0.978	0.861	0.112203052019493	0.0757	0.1383	10645	12127	10682.43
4240824	chr15	rs9919976	61531579	G	A	0.138	0.135	0.97	0.0002999550089979	0.0251	0.9903	14004	16757	14424.77
4259828	chr15	rs4444279	61533151	G	T	0.144	0.141	0.949	0.0052959516591825	0.0249	0.8318	14004	16757	14424.77
4257897	chr15	rs4405487	61533501	A	G	0.125	0.125	0.994	-0.0039979812872983	0.0257	0.8772	14004	16757	14424.77
4246105	chr15	rs12914750	61534571	C	T	0.143	0.14	0.966	0.001099395443301	0.0248	0.9649	14004	16757	14424.77
4248839	chr15	rs4283167	61534659	G	A	0.138	0.136	0.969	-0.001100605444033	0.0251	0.9656	14004	16757	14424.77
4242911	chr15	rs4566092	61534868	A	C	0.138	0.135	0.969	-0.0007002451143934	0.0251	0.9775	14004	16757	14424.77
4260549	chr15	rs4566093	61534916	A	C	0.13	0.129	0.983	-0.0034961042567088	0.0255	0.8913	14004	16757	14424.77
4258113	chr15	rs12915682	61535175	C	A	0.143	0.14	0.965	0.0022973590486834	0.0248	0.9278	14004	16757	14424.77
4252706	chr15	rs113365269	61535533	G	A	0.979	0.979	0.884	0.0389995348490096	0.0652	0.55	13317	16265	13851.39
4258878	chr15	rs4381534	61536042	G	A	0.143	0.14	0.965	0.004001981379298	0.0249	0.8725	14004	16757	14424.77
4259993	chr15	rs8029174	61536422	C	A	0.142	0.139	0.965	0.0044998604248922	0.0249	0.8568	14004	16757	14424.77
4253877	chr15	rs28380001	61538915	G	A	0.408	0.405	0.888	-0.0019018072895963	0.0183	0.9179	14004	16757	14424.77
4245026	chr15	rs4377103	61540171	A	C	0.154	0.15	0.925	-0.0064004391810282	0.0246	0.7946	14004	16757	14424.77
4246411	chr15	rs4594197	61541384	G	C	0.17	0.164	0.944	0.0072039888485025	0.0235	0.7605	14004	16757	14424.77
4240109	chr15	rs56252759	61541777	C	T	0.967	0.97	0.787	0.0372957847436969	0.0619	0.5466	11885	14212	12116.53
4242266	chr15	rs12324432	61547557	A	G	0.168	0.163	0.953	0.0063994795805678	0.0234	0.7837	14004	16757	14424.77
4239443	chr15	rs75302816	61548715	T	C	0.852	0.853	0.748	-0.0122952780941516	0.0274	0.6542	14004	16757	14424.77
4243015	chr15	rs7173439	61549824	G	A	0.452	0.446	0.875	0.0005998200719675	0.0182	0.975	14004	16757	14424.77
4249493	chr15	rs4450343	61550270	C	T	0.971	0.971	0.802	0.0565977011143899	0.0674	0.4013	11409	12194	11346.22
4256110	chr15	rs28725205	61553688	G	A	0.961	0.96	0.575	0.0528011569911275	0.0581	0.3634	14004	16757	14424.77
4261306	chr15	rs34778984	61555218	T	C	0.971	0.971	0.794	0.069498077182394	0.0694	0.3165	11409	12194	11346.22
4250206	chr15	rs35643408	61555282	G	A	0.971	0.971	0.795	0.0683033004541534	0.0694	0.3252	11409	12194	11346.22
4249095	chr15	rs4774394	61555614	C	T	0.173	0.167	0.951	0.0062007356416035	0.0233	0.79	14004	16757	14424.77
4241162	chr15	rs55640003	61557978	G	T	0.733	0.732	0.853	0.0052959516591825	0.0207	0.7987	14004	16757	14424.77
4239656	chr15	rs62005922	61561896	A	G	0.736	0.736	0.845	-0.0025031302181184	0.0209	0.9038	14004	16757	14424.77
4241740	chr15	rs28484656	61562019	G	A	0.951	0.947	0.631	0.104801359359076	0.0489	0.03199	14004	16757	14424.77
4242181	chr15	rs34297818	61564314	A	G	0.174	0.168	0.953	0.0088011559530687	0.0232	0.7058	14004	16757	14424.77
4245346	chr15	rs28750265	61564537	A	G	0.176	0.169	0.95	0.0109003744682883	0.0232	0.6371	14004	16757	14424.77
4242102	chr15	rs28533253	61565928	A	C	0.802	0.8	0.749	0.0170045988158238	0.0243	0.485	14004	16757	14424.77
4256396	chr15	rs8024279	61566029	C	T	0.175	0.169	0.956	0.0093957216403621	0.0231	0.6851	14004	16757	14424.77
4242451	chr15	rs4775378	61566215	A	G	0.175	0.169	0.957	0.0097027754613851	0.0231	0.6742	14004	16757	14424.77
4248563	chr15	rs4774395	61566316	C	T	0.97	0.967	0.845	0.0940002312871902	0.0697	0.1772	10365	9922	9915.6
4241907	chr15	rs62005923	61566848	T	C	0.727	0.726	0.857	0.0050969882578437	0.0205	0.8036	14004	16757	14424.77
4253495	chr15	rs4360861	61567050	T	G	0.167	0.162	0.963	0.0047984689115734	0.0234	0.8368	14004	16757	14424.77
4241963	chr15	rs34288318	61567578	C	T	0.971	0.968	0.88	0.107202817577013	0.0702	0.1269	10365	9922	9915.6
4260524	chr15	rs7175089	61567692	C	T	0.173	0.168	0.967	0.0052959516591825	0.023	0.8162	14004	16757	14424.77
4260062	chr15	rs11635003	61569379	T	C	0.174	0.168	0.961	0.0074025335167413	0.023	0.7487	14004	16757	14424.77
4258713	chr15	rs8026315	61569516	G	T	0.967	0.965	0.871	0.0672005996602386	0.0674	0.3187	10365	9922	9915.6
4254288	chr15	rs6494252	61569693	T	A	0.967	0.965	0.874	0.0696006867298358	0.0675	0.3022	10365	9922	9915.6
4259636	chr15	rs7166085	61569973	G	A	0.179	0.173	0.953	0.0110981866660334	0.0229	0.6287	14004	16757	14424.77
4258440	chr15	rs7183425	61571042	C	T	0.969	0.966	0.881	0.0769980774873111	0.068	0.2575	10365	9922	9915.6
4261385	chr15	rs12101846	61571328	G	T	0.969	0.966	0.881	0.075997614226465	0.068	0.2637	10365	9922	9915.6
4255265	chr15	rs12101850	61571418	G	A	0.969	0.966	0.881	0.0763034175417175	0.068	0.2614	10365	9922	9915.6
4244820	chr15	rs12101469	61571546	T	C	0.963	0.966	0.758	0.005703702916678	0.0598	0.9237	12376	14891	12686.42
4241112	chr15	rs4536404	61572131	G	A	0.969	0.966	0.872	0.0828970915794702	0.0682	0.2245	10365	9922	9915.6
4254453	chr15	rs11856888	61572216	C	A	0.971	0.968	0.867	0.107202817577013	0.0701	0.1262	10365	9922	9915.6
4250691	chr15	rs8034883	61572699	T	C	0.963	0.967	0.76	0.0189002595004805	0.0602	0.7533	12376	14891	12686.42
4262340	chr15	rs11071595	61573564	G	T	0.179	0.173	0.942	0.0082954970241069	0.023	0.7196	14004	16757	14424.77
4260789	chr15	rs4633658	61573604	C	T	0.174	0.169	0.943	0.0062007356416035	0.0232	0.7885	14004	16757	14424.77
4248906	chr15	rs6494253	61574162	G	C	0.151	0.148	0.971	0.014504302202808	0.0241	0.5471	14004	16757	14424.77
4260064	chr15	rs12591461	61574511	C	T	0.765	0.767	0.863	-0.0131966945943914	0.0216	0.5389	14004	16757	14424.77
4250873	chr15	rs78832204	61575089	C	T	0.98	0.981	0.411	-0.0187038311937836	0.0948	0.8433	14004	16757	14424.77
4261100	chr15	rs28679627	61575206	C	T	0.822	0.82	0.735	0.0173977771764203	0.0256	0.4962	14004	16757	14424.77
4258811	chr15	rs4566098	61575324	G	C	0.149	0.146	0.972	0.0155977206230546	0.0242	0.5186	14004	16757	14424.77
4256117	chr15	rs4350520	61577117	C	A	0.196	0.187	0.941	0.0251998010217421	0.0223	0.2594	14004	16757	14424.77
4242698	chr15	rs4350521	61577246	C	T	0.163	0.156	0.982	0.03029639423135	0.0233	0.1929	14004	16757	14424.77
4247938	chr15	rs3936119	61578024	G	A	0.197	0.188	0.936	0.024702368640342	0.0223	0.2682	14004	16757	14424.77
4246842	chr15	rs4775380	61579032	G	A	0.161	0.155	0.984	0.027196791588428	0.0234	0.2443	14004	16757	14424.77
4257010	chr15	rs62005924	61580274	A	T	0.732	0.731	0.834	0.007997931111062	0.0209	0.7021	14004	16757	14424.77
4249197	chr15	rs4775381	61581175	A	T	0.161	0.156	0.985	0.0284027945161868	0.0233	0.2224	14004	16757	14424.77
4241745	chr15	rs7174358	61581763	C	G	0.161	0.155	0.986	0.0284027945161868	0.0233	0.2235	14004	16757	14424.77
4253431	chr15	rs4374103	61582440	A	G	0.159	0.154	0.99	0.025297307774162	0.0234	0.2786	14004	16757	14424.77
4246761	chr15	rs4601982	61582953	G	A	0.16	0.155	0.989	0.0259016375226531	0.0234	0.2671	14004	16757	14424.77
4242020	chr15	rs8032098	61585040	C	A	0.163	0.157	0.982	0.0244974716003874	0.0233	0.2922	14004	16757	14424.77
4254842	chr15	rs28704906	61586902	G	A	0.194	0.186	0.915	0.0226026252094292	0.0227	0.3201	14004	16757	14424.77
4243149	chr15	rs4306446	61589686	G	T	0.201	0.194	0.909	0.0168964476597299	0.0224	0.4525	14004	16757	14424.77
4257440	chr15	rs4461014	61590085	T	C	0.159	0.155	0.97	0.0204984635773248	0.0236	0.386	14004	16757	14424.77
4246483	chr15	rs4307896	61590324	G	A	0.159	0.155	0.959	0.0213993910058902	0.0238	0.3668	14004	16757	14424.77
4247088	chr15	rs74018548	61591697	A	G	0.84	0.844	0.941	-0.0171970248285215	0.0239	0.4711	14004	16757	14424.77
4241817	chr15	rs60710346	61592178	T	C	0.849	0.852	0.91	-0.0042992284528324	0.0249	0.8613	14004	16757	14424.77
4252231	chr15	rs78305679	61592657	A	G	0.733	0.734	0.787	-0.0095050300143049	0.0216	0.6585	14004	16757	14424.77
4241347	chr15	rs4238352	61593303	T	C	0.182	0.186	0.971	-0.0403950023610502	0.0222	0.06926	14004	16757	14424.77
4250690	chr15	rs77767317	61593553	C	G	0.983	0.983	0.871	0.0205964297986501	0.0769	0.7888	12070	13330	12243.4
4248684	chr15	rs8032374	61593667	C	T	0.347	0.352	0.99	-0.0398016818829366	0.0179	0.02609	14004	16757	14424.77
4246687	chr15	rs7179055	61595109	C	G	0.983	0.984	0.868	0.009504687014246	0.0777	0.903	12070	13330	12243.4
4248702	chr15	rs7179425	61595293	C	T	0.19	0.194	0.98	-0.0447986409079867	0.0218	0.0393	14004	16757	14424.77
4248217	chr15	rs7179308	61595355	A	G	0.188	0.191	0.985	-0.0408011614039327	0.0218	0.06148	14004	16757	14424.77
4260768	chr15	rs6494255	61595365	A	G	0.182	0.187	0.974	-0.0421979407001862	0.0222	0.05735	14004	16757	14424.77
4250427	chr15	rs4375600	61597124	A	G	0.198	0.201	0.969	-0.0396039865931634	0.0216	0.06657	14004	16757	14424.77
4243283	chr15	rs4369595	61597262	T	A	0.203	0.205	0.981	-0.0375980304153185	0.0213	0.07729	14004	16757	14424.77
4246307	chr15	rs4309342	61597447	T	C	0.586	0.591	0.894	-0.0285949668801128	0.0183	0.1167	14004	16757	14424.77
4240124	chr15	rs7174822	61597500	G	A	0.984	0.985	0.898	0.0165030720990143	0.0798	0.8366	11579	12651	11673.51
4248998	chr15	rs10163180	61598675	C	T	0.187	0.191	0.994	-0.0423961495190412	0.0217	0.0509	14004	16757	14424.77
4253072	chr15	rs8027053	61600038	G	A	0.182	0.187	0.978	-0.0440981887217984	0.0221	0.04612	14004	16757	14424.77
4249002	chr15	rs76457225	61600182	T	C	0.983	0.984	0.855	-0.0206007457079636	0.0771	0.7894	12266	13143	12246.88
4243335	chr15	rs74579074	61600943	C	T	0.983	0.984	0.878	-0.0045001103249234	0.0788	0.9545	11579	12651	11673.51
4257042	chr15	rs8043090	61601075	G	A	0.345	0.35	0.973	-0.0383978517965666	0.0181	0.03366	14004	16757	14424.77
4256053	chr15	rs4774396	61601412	T	C	0.344	0.349	0.974	-0.0372969647443931	0.0181	0.03872	14004	16757	14424.77
4261531	chr15	rs4238353	61601645	C	G	0.182	0.187	0.975	-0.0409990935346932	0.0222	0.06466	14004	16757	14424.77
4242337	chr15	rs4624110	61602007	C	T	0.346	0.35	0.973	-0.0383043331577141	0.0181	0.0337	14004	16757	14424.77
4249183	chr15	rs3934975	61602187	G	A	0.203	0.205	0.975	-0.0346949697968869	0.0213	0.1037	14004	16757	14424.77
4245366	chr15	rs4072465	61602256	C	T	0.838	0.837	0.967	0.0171029078996623	0.0234	0.4636	14004	16757	14424.77
4257959	chr15	rs4500664	61602535	A	G	0.182	0.186	0.974	-0.0426987545331152	0.0222	0.05458	14004	16757	14424.77
4241873	chr15	rs4439705	61602588	G	A	0.182	0.187	0.973	-0.0409990935346932	0.0222	0.06439	14004	16757	14424.77
4259761	chr15	rs4486829	61602644	T	A	0.182	0.187	0.973	-0.0411032840784537	0.0222	0.06396	14004	16757	14424.77
4259532	chr15	rs76272139	61602669	A	G	0.983	0.983	0.878	-0.0010005003335835	0.0831	0.9903	10535	10379	10242.89
4246122	chr15	rs62005945	61603364	G	A	0.818	0.814	0.97	0.0409019913204257	0.0223	0.06579	14004	16757	14424.77
4257491	chr15	rs3934516	61603979	G	C	0.98	0.981	0.809	-0.0170952954286372	0.0727	0.814	13037	14060	13084.57
4251348	chr15	rs72741638	61604099	G	A	0.819	0.814	0.968	0.042503779526724	0.0223	0.05682	14004	16757	14424.77
4244755	chr15	rs3935994	61604421	C	G	0.329	0.336	0.964	-0.0406970023321042	0.0183	0.02628	14004	16757	14424.77
4245506	chr15	rs12185111	61604448	T	A	0.818	0.814	0.966	0.0409019913204257	0.0223	0.06652	14004	16757	14424.77
4261869	chr15	rs12185113	61604737	T	A	0.819	0.815	0.965	0.042503779526724	0.0224	0.05706	14004	16757	14424.77
4244057	chr15	rs62005946	61605660	G	A	0.822	0.818	0.96	0.0437010460710946	0.0225	0.05237	14004	16757	14424.77
4246897	chr15	rs80004579	61606321	A	G	0.981	0.982	0.683	0.0048979852621919	0.0741	0.9467	14004	16757	14424.77
4257096	chr15	rs11071596	61606543	C	T	0.317	0.323	0.931	-0.0416973775562091	0.0189	0.02701	14004	16757	14424.77
4246558	chr15	rs11071597	61606547	C	T	0.317	0.323	0.932	-0.0421979407001862	0.0189	0.02532	14004	16757	14424.77
4248152	chr15	rs11071598	61607042	C	T	0.317	0.323	0.932	-0.0414993071780289	0.0189	0.02787	14004	16757	14424.77
4254892	chr15	rs62005947	61607396	G	A	0.822	0.818	0.958	0.0425996136188173	0.0225	0.05891	14004	16757	14424.77
4240693	chr15	rs4319703	61608398	A	T	0.33	0.336	0.956	-0.0380030548002074	0.0185	0.0395	14004	16757	14424.77
4252890	chr15	rs7166662	61608993	A	C	0.166	0.168	0.984	-0.0225012653465135	0.0229	0.3259	14004	16757	14424.77
4257505	chr15	rs72741644	61609070	T	C	0.82	0.817	0.957	0.0387013475370749	0.0225	0.08533	14004	16757	14424.77
4253435	chr15	rs72741645	61609368	G	A	0.821	0.817	0.957	0.0374980764200844	0.0225	0.09593	14004	16757	14424.77
4244438	chr15	rs4272977	61609613	G	A	0.329	0.334	0.954	-0.0361039752308815	0.0185	0.05093	14004	16757	14424.77
4244039	chr15	rs4270115	61609616	C	T	0.329	0.334	0.954	-0.0360003042410416	0.0185	0.05142	14004	16757	14424.77
4246937	chr15	rs7174130	61609835	T	C	0.33	0.335	0.957	-0.0364046818937998	0.0184	0.04824	14004	16757	14424.77
4259735	chr15	rs72741648	61609912	C	T	0.821	0.818	0.958	0.0361004656247227	0.0225	0.109	14004	16757	14424.77
4259773	chr15	rs7172963	61609936	C	T	0.331	0.336	0.957	-0.0349952529972629	0.0184	0.05774	14004	16757	14424.77
4248968	chr15	rs111632253	61610020	T	G	0.822	0.819	0.954	0.0355987772398635	0.0226	0.1156	14004	16757	14424.77
4241429	chr15	rs111903754	61610025	C	T	0.821	0.818	0.955	0.0358978909969844	0.0226	0.1124	14004	16757	14424.77
4260850	chr15	rs7173474	61610056	G	A	0.331	0.336	0.957	-0.0353992243518656	0.0184	0.05496	14004	16757	14424.77
4243352	chr15	rs72741650	61610286	C	T	0.821	0.819	0.956	0.0346043046869299	0.0226	0.1257	14004	16757	14424.77
4256577	chr15	rs79219569	61610927	T	C	0.983	0.982	0.859	0.0608975257512388	0.0832	0.4636	10365	9922	9915.6
4244722	chr15	rs113743409	61612666	T	C	0.817	0.814	0.943	0.0409979790340721	0.0225	0.06842	14004	16757	14424.77
4251483	chr15	rs4635284	61612678	T	A	0.163	0.165	0.995	-0.0209989425960583	0.0229	0.3609	14004	16757	14424.77
4258280	chr15	rs4262891	61612774	C	T	0.163	0.165	0.996	-0.0209989425960583	0.0229	0.3596	14004	16757	14424.77
4249832	chr15	rs12909000	61612958	A	G	0.163	0.165	0.998	-0.021101069908054	0.0229	0.3564	14004	16757	14424.77
4243814	chr15	rs7172526	61613320	A	C	0.163	0.165	0.998	-0.022398994943479	0.0229	0.3282	14004	16757	14424.77
4246697	chr15	rs7174081	61613325	T	C	0.163	0.164	0.998	-0.021101069908054	0.0229	0.3581	14004	16757	14424.77
4260267	chr15	rs7173044	61613332	G	A	0.163	0.164	0.998	-0.021101069908054	0.0229	0.3581	14004	16757	14424.77
4255633	chr15	rs4432213	61613845	A	C	0.163	0.164	1.0	-0.021101069908054	0.0229	0.3564	14004	16757	14424.77
4261743	chr15	rs4516167	61614021	T	C	0.163	0.164	1.0	-0.0212951405401588	0.0229	0.3525	14004	16757	14424.77
4260393	chr15	rs11071600	61614114	C	T	0.163	0.164	1.0	-0.021203207651103	0.0229	0.3536	14004	16757	14424.77
4259367	chr15	rs11855335	61614223	T	C	0.163	0.164	1.0	-0.0206007457079636	0.0229	0.3676	14004	16757	14424.77
4256026	chr15	rs4360863	61614388	T	G	0.163	0.164	1.0	-0.0208968257129853	0.0229	0.3607	14004	16757	14424.77
4243649	chr15	rs4438251	61614487	A	G	0.163	0.164	1.0	-0.0208968257129853	0.0229	0.3622	14004	16757	14424.77
4261709	chr15	rs75760466	61614573	T	C	0.984	0.983	0.924	0.0895024383849204	0.0852	0.2939	9678	9430	9342.23
4247985	chr15	rs4296201	61614649	T	C	0.163	0.164	1.0	-0.0209989425960583	0.0229	0.3604	14004	16757	14424.77
4259063	chr15	rs4592599	61614779	T	G	0.163	0.165	0.998	-0.0221024699079472	0.0229	0.3347	14004	16757	14424.77
4260541	chr15	rs12900661	61614810	G	T	0.164	0.165	0.996	-0.0221024699079472	0.0229	0.3354	14004	16757	14424.77
4256128	chr15	rs12901498	61614813	T	C	0.167	0.168	0.987	-0.0181028726978536	0.0229	0.4279	14004	16757	14424.77
4249979	chr15	rs4307897	61614829	C	G	0.163	0.165	0.998	-0.0222047099881925	0.0229	0.3332	14004	16757	14424.77
4262510	chr15	rs4270106	61614917	T	A	0.163	0.164	1.0	-0.0209989425960583	0.0229	0.3592	14004	16757	14424.77
4256692	chr15	rs4365234	61614935	T	C	0.163	0.164	1.0	-0.0207028323592018	0.0229	0.3653	14004	16757	14424.77
4258251	chr15	rs4485286	61615155	G	A	0.163	0.164	1.0	-0.0208049294331883	0.0229	0.3628	14004	16757	14424.77
4258570	chr15	rs4309346	61615217	C	G	0.163	0.164	1.0	-0.0208049294331883	0.0229	0.3637	14004	16757	14424.77
4256169	chr15	rs4438252	61615279	A	C	0.163	0.164	1.0	-0.0208049294331883	0.0229	0.3642	14004	16757	14424.77
4252011	chr15	rs7168968	61615441	T	C	0.163	0.164	1.0	-0.0207028323592018	0.0229	0.3657	14004	16757	14424.77
4252117	chr15	rs7168349	61615642	G	C	0.163	0.164	1.0	-0.0206007457079636	0.0229	0.368	14004	16757	14424.77
4258611	chr15	rs148212314	61615643	G	T	0.818	0.815	0.946	0.042503779526724	0.0226	0.05966	14004	16757	14424.77
4256516	chr15	rs7168373	61615685	G	A	0.344	0.349	0.958	-0.0411970648503382	0.0182	0.024	14004	16757	14424.77
4246380	chr15	rs4371101	61615890	A	G	0.163	0.164	1.0	-0.0203966036652218	0.0229	0.3722	14004	16757	14424.77
4257271	chr15	rs4386081	61615940	A	G	0.163	0.164	1.0	-0.0203966036652218	0.0229	0.3733	14004	16757	14424.77
4247840	chr15	rs4386082	61616031	A	C	0.162	0.164	1.0	-0.0203966036652218	0.0229	0.3744	14004	16757	14424.77
4254092	chr15	rs4775384	61616340	T	C	0.346	0.35	0.96	-0.0411032840784537	0.0182	0.02415	14004	16757	14424.77
4258428	chr15	rs4774397	61616396	C	T	0.163	0.164	1.0	-0.0196008476550609	0.0229	0.3908	14004	16757	14424.77
4260930	chr15	rs4774398	61616451	C	G	0.163	0.164	1.0	-0.0196008476550609	0.0229	0.3912	14004	16757	14424.77
4254219	chr15	rs4775385	61616464	C	T	0.345	0.35	0.96	-0.0411970648503382	0.0182	0.02363	14004	16757	14424.77
4248787	chr15	rs7174511	61616691	C	T	0.163	0.164	1.0	-0.0194988734340555	0.0229	0.3931	14004	16757	14424.77
4244386	chr15	rs7174527	61616734	C	A	0.163	0.164	1.0	-0.019203206984436	0.0229	0.401	14004	16757	14424.77
4252896	chr15	rs4392005	61616992	A	G	0.163	0.164	1.0	-0.019294956182969	0.0229	0.3984	14004	16757	14424.77
4244771	chr15	rs7175325	61617238	A	C	0.163	0.164	1.0	-0.0193969096107316	0.0229	0.3977	14004	16757	14424.77
4246125	chr15	rs11633196	61617323	G	A	0.163	0.164	1.0	-0.019294956182969	0.0229	0.4001	14004	16757	14424.77
4246618	chr15	rs4644802	61617529	C	T	0.163	0.164	0.999	-0.0201006717070029	0.0229	0.3812	14004	16757	14424.77
4240426	chr15	rs4398055	61617779	A	G	0.162	0.164	0.997	-0.0226956079321885	0.023	0.3237	14004	16757	14424.77
4254801	chr15	rs80039660	61618224	G	A	0.984	0.983	0.908	0.0805010641506168	0.0856	0.3469	9678	9430	9342.23
4244708	chr15	rs74526359	61618416	A	T	0.984	0.983	0.877	0.076396066753339	0.085	0.3686	10365	9922	9915.6
4240781	chr15	rs78695297	61618876	T	A	0.984	0.983	0.904	0.0828970915794702	0.0863	0.3365	9678	9430	9342.23
4240470	chr15	rs79535767	61619265	C	T	0.984	0.983	0.904	0.0828970915794702	0.0863	0.337	9678	9430	9342.23
4256903	chr15	rs7172410	61619767	T	G	0.343	0.347	0.965	-0.0416035498550752	0.0182	0.02238	14004	16757	14424.77
4257455	chr15	rs11852371	61619880	C	T	0.164	0.166	0.986	-0.027196494688472	0.023	0.2367	14004	16757	14424.77
4257406	chr15	rs78445813	61620019	T	C	0.824	0.82	0.961	0.0409979790340721	0.0226	0.06958	14004	16757	14424.77
4261349	chr15	rs4775387	61620134	G	A	0.163	0.164	0.988	-0.0242004837056584	0.0231	0.2951	14004	16757	14424.77
4247262	chr15	rs4271545	61621233	C	T	0.166	0.167	0.97	-0.023401696181619	0.0231	0.3123	14004	16757	14424.77
4244537	chr15	rs7178295	61622465	A	C	0.162	0.163	0.983	-0.0229002198863326	0.0232	0.3241	14004	16757	14424.77
4245801	chr15	rs72741657	61622711	T	A	0.824	0.82	0.961	0.0407003871263756	0.0226	0.07237	14004	16757	14424.77
4246640	chr15	rs11633935	61622789	C	T	0.758	0.757	0.907	-0.009696862978864	0.0209	0.6419	14004	16757	14424.77
4241618	chr15	rs4291861	61622790	C	T	0.162	0.163	0.983	-0.0217958123704574	0.0232	0.3459	14004	16757	14424.77
4242218	chr15	rs4326992	61623134	A	G	0.338	0.343	0.963	-0.0403950023610502	0.0183	0.02731	14004	16757	14424.77
4256676	chr15	rs4319706	61624614	T	A	0.162	0.163	0.984	-0.0248051189189711	0.0232	0.2856	14004	16757	14424.77
4242981	chr15	rs72741658	61626189	A	T	0.824	0.82	0.962	0.0407003871263756	0.0226	0.07165	14004	16757	14424.77
4251490	chr15	rs72741659	61626280	T	C	0.824	0.82	0.961	0.0399031725325864	0.0226	0.07757	14004	16757	14424.77
4256292	chr15	rs72741660	61626508	C	A	0.825	0.821	0.964	0.0400953305639422	0.0226	0.07598	14004	16757	14424.77
4247618	chr15	rs7182057	61626885	C	T	0.324	0.33	0.961	-0.0396976268585458	0.0185	0.03181	14004	16757	14424.77
4245741	chr15	rs55843449	61627627	G	T	0.825	0.821	0.964	0.0389995348490096	0.0226	0.08456	14004	16757	14424.77
4250449	chr15	rs12148183	61627727	G	A	0.768	0.765	0.923	-0.0064004391810282	0.021	0.7597	14004	16757	14424.77
4249889	chr15	rs199908160	61628095	C	A	0.986	0.985	0.727	0.0663025892540632	0.107	0.5356	9131	8890	8798.75
4247849	chr15	rs75684597	61628961	A	G	0.981	0.981	0.727	0.0295976364389436	0.0817	0.7177	11409	12194	11346.22
4242322	chr15	rs4474630	61630611	G	A	0.323	0.328	0.96	-0.0360003042410416	0.0185	0.05222	14004	16757	14424.77
4244469	chr15	rs34190274	61630806	A	G	0.825	0.823	0.964	0.0335991726304121	0.0227	0.1386	14004	16757	14424.77
4256638	chr15	rs77473850	61630969	A	G	0.981	0.981	0.729	0.0308007491527123	0.0817	0.7065	11409	12194	11346.22
4244843	chr15	rs10400883	61631310	T	C	0.755	0.753	0.946	-0.0046005663955682	0.0203	0.8211	14004	16757	14424.77
4244125	chr15	rs4433761	61632470	T	C	0.981	0.981	0.729	0.0323026073786261	0.0817	0.6923	11409	12194	11346.22
4255057	chr15	rs7163861	61632785	A	G	0.736	0.736	0.948	-0.0043996643446871	0.0198	0.8246	14004	16757	14424.77
4245941	chr15	rs7164364	61632898	C	G	0.336	0.342	0.943	-0.0338050046123612	0.0185	0.06734	14004	16757	14424.77
4243430	chr15	rs72741663	61633047	C	G	0.803	0.801	0.934	0.0236969951765786	0.022	0.2818	14004	16757	14424.77
4244193	chr15	rs72741664	61633257	A	T	0.827	0.824	0.97	0.0374017521540008	0.0227	0.09926	14004	16757	14424.77
4242665	chr15	rs72741665	61633358	G	C	0.827	0.824	0.97	0.0372957847436969	0.0227	0.09939	14004	16757	14424.77
4248276	chr15	rs11637314	61633996	T	C	0.343	0.346	0.957	-0.0364046818937998	0.0183	0.04662	14004	16757	14424.77
4239523	chr15	rs28369383	61634621	C	G	0.758	0.756	0.948	-0.0043996643446871	0.0204	0.8302	14004	16757	14424.77
4259422	chr15	rs57585912	61635365	C	T	0.867	0.866	0.801	-0.004198802647333	0.0277	0.8802	14004	16757	14424.77
4250559	chr15	rs4075650	61635874	G	A	0.812	0.809	0.965	0.0392014821991368	0.022	0.07514	14004	16757	14424.77
4256832	chr15	rs4400997	61636012	G	A	0.827	0.824	0.971	0.0366019024445485	0.0226	0.1064	14004	16757	14424.77
4250941	chr15	rs72741668	61637171	A	C	0.826	0.823	0.972	0.0379025370484673	0.0226	0.09342	14004	16757	14424.77
4257962	chr15	rs11853741	61637251	T	C	0.751	0.749	0.956	-0.0054045784588597	0.0201	0.7885	14004	16757	14424.77
4256720	chr15	rs148624343	61637888	G	A	0.827	0.823	0.972	0.0374017521540008	0.0226	0.09815	14004	16757	14424.77
4243525	chr15	rs117533829	61638747	A	G	0.827	0.824	0.973	0.0377003271828256	0.0226	0.09556	14004	16757	14424.77
4259953	chr15	rs56693300	61639729	A	G	0.982	0.982	0.801	0.0503033045092425	0.0813	0.5359	11409	12194	11346.22
4254151	chr15	rs112236760	61639857	T	A	0.985	0.984	0.863	0.0796980328953936	0.091	0.381	9678	9430	9342.23
4255476	chr15	rs72741671	61641267	A	G	0.827	0.823	0.975	0.0371994409891063	0.0226	0.1	14004	16757	14424.77
4247987	chr15	rs77890747	61642155	T	C	0.985	0.984	0.867	0.07909764585865	0.0855	0.3548	10722	11702	10772.85
4254610	chr15	rs4517726	61642389	A	G	0.339	0.345	0.975	-0.0403012967735257	0.0181	0.02644	14004	16757	14424.77
4255205	chr15	rs8038513	61643523	T	C	0.754	0.752	0.973	-0.0039979812872983	0.0199	0.8423	14004	16757	14424.77
4255886	chr15	rs8037976	61643737	G	A	0.754	0.752	0.972	-0.0038975857287134	0.02	0.8461	14004	16757	14424.77
4261698	chr15	rs9888726	61644080	C	T	0.573	0.581	0.965	-0.0322029950400999	0.0175	0.06554	14004	16757	14424.77
4241612	chr15	rs6494260	61646029	T	C	0.327	0.334	0.964	-0.0409990935346932	0.0184	0.02619	14004	16757	14424.77
4256332	chr15	rs28433015	61646655	T	A	0.963	0.964	0.601	0.0115035793834154	0.0592	0.8458	14004	16757	14424.77
4251861	chr15	rs4775390	61646819	G	C	0.632	0.638	0.899	-0.02960390325858	0.0186	0.1105	14004	16757	14424.77
4248954	chr15	rs4775391	61646864	T	A	0.389	0.394	0.906	-0.0346017967900747	0.0183	0.05794	14004	16757	14424.77
4259894	chr15	rs74018570	61646956	A	G	0.753	0.752	0.959	-0.0071958279818024	0.0201	0.722	14004	16757	14424.77
4252151	chr15	rs4238354	61647208	T	A	0.362	0.365	0.901	-0.0290993078252748	0.0186	0.1165	14004	16757	14424.77
4247885	chr15	rs12593324	61647459	G	A	0.603	0.607	0.9	-0.0231048737150968	0.0182	0.2056	14004	16757	14424.77
4248756	chr15	rs12593264	61647465	A	G	0.603	0.607	0.9	-0.023002541565316	0.0182	0.2078	14004	16757	14424.77
4250539	chr15	rs4304964	61647594	A	C	0.319	0.324	0.932	-0.0303973537275885	0.0188	0.1065	14004	16757	14424.77
4255247	chr15	rs9989351	61647720	G	C	0.966	0.967	0.678	0.0030952049073025	0.0607	0.9592	13513	16078	13854.87
4261831	chr15	rs4349085	61647828	T	G	0.753	0.752	0.961	-0.0068030886197391	0.0201	0.7365	14004	16757	14424.77
4242199	chr15	rs55844427	61649450	T	C	0.824	0.821	0.943	0.0274011363479391	0.0228	0.2284	14004	16757	14424.77
4243964	chr15	rs68137068	61650063	C	T	0.822	0.819	0.943	0.0259990758686168	0.0227	0.2514	14004	16757	14424.77
4254253	chr15	rs4321134	61650090	A	G	0.747	0.746	0.953	-0.0067024110596754	0.02	0.7394	14004	16757	14424.77
4255546	chr15	rs12591281	61650415	G	A	0.601	0.603	0.885	-0.0168003386783461	0.0183	0.361	14004	16757	14424.77
4250629	chr15	rs28650258	61650682	A	T	0.966	0.968	0.662	-0.0034961042567088	0.0612	0.9545	13513	16078	13854.87
4241566	chr15	rs8027361	61650974	A	C	0.747	0.746	0.951	-0.006199175242821	0.02	0.755	14004	16757	14424.77
4256637	chr15	rs57766785	61651494	T	A	0.748	0.747	0.95	-0.0069037763167944	0.0201	0.73	14004	16757	14424.77
4243312	chr15	rs28831486	61651933	G	A	0.966	0.968	0.646	0.0023971245997214	0.0616	0.9687	13513	16078	13854.87
4241252	chr15	rs9768867	61652210	G	C	0.747	0.746	0.948	-0.0073972926304747	0.0201	0.7133	14004	16757	14424.77
4249054	chr15	rs143655490	61652490	T	C	0.593	0.597	0.878	-0.0262002485024742	0.0184	0.1546	14004	16757	14424.77
4257050	chr15	rs12101691	61652504	C	T	0.537	0.535	0.897	0.0118001041157506	0.0179	0.5097	14004	16757	14424.77
4239845	chr15	rs11635105	61653484	A	C	0.963	0.965	0.607	0.0111970780932162	0.0598	0.8515	14004	16757	14424.77
4258882	chr15	rs146644845	61654120	C	T	0.821	0.819	0.942	0.0260965047212743	0.0227	0.2494	14004	16757	14424.77
4251991	chr15	rs71411456	61654320	G	A	0.747	0.746	0.949	-0.0057967688471774	0.02	0.7705	14004	16757	14424.77
4247610	chr15	rs8031109	61654741	T	C	0.822	0.82	0.947	0.026398473854531	0.0227	0.2438	14004	16757	14424.77
4260645	chr15	rs8031665	61655073	T	C	0.591	0.595	0.877	-0.0263953113595316	0.0184	0.1506	14004	16757	14424.77
4247831	chr15	rs11632270	61655380	T	G	0.747	0.747	0.95	-0.007095110875924	0.02	0.7239	14004	16757	14424.77
4243111	chr15	rs4485291	61655684	A	G	0.747	0.747	0.947	-0.0073972926304747	0.0201	0.7115	14004	16757	14424.77
4257444	chr15	rs4371104	61655698	C	T	0.748	0.748	0.945	-0.0073972926304747	0.0201	0.7144	14004	16757	14424.77
4261558	chr15	rs11638340	61656266	G	A	0.753	0.752	0.932	-0.0073972926304747	0.0204	0.7175	14004	16757	14424.77
4258681	chr15	rs56363863	61656327	G	A	0.824	0.821	0.948	0.026398473854531	0.0227	0.246	14004	16757	14424.77
4252921	chr15	rs55834219	61656750	A	G	0.825	0.823	0.947	0.0270021387025708	0.0228	0.2373	14004	16757	14424.77
4254894	chr15	rs56247551	61656824	A	G	0.823	0.821	0.951	0.0274011363479391	0.0227	0.2273	14004	16757	14424.77
4260852	chr15	rs59889329	61657434	C	T	0.824	0.822	0.953	0.0299956000353805	0.0227	0.1868	14004	16757	14424.77
4242705	chr15	rs7165583	61657493	G	A	0.823	0.82	0.949	0.0311013012983478	0.0227	0.1709	14004	16757	14424.77
4248571	chr15	rs12594356	61659933	A	G	0.722	0.728	0.898	-0.0334016766340304	0.02	0.09509	14004	16757	14424.77
4249069	chr15	rs72741679	61660375	T	C	0.818	0.815	0.964	0.0304031059110447	0.0223	0.1719	14004	16757	14424.77
4240182	chr15	rs4506837	61660806	A	G	0.816	0.813	0.973	0.0295976364389436	0.0221	0.18	14004	16757	14424.77
4247472	chr15	rs4337245	61660837	T	G	0.252	0.256	0.914	-0.0165969709073694	0.0203	0.415	14004	16757	14424.77
4243038	chr15	rs60398501	61661142	C	T	0.816	0.813	0.97	0.0301993737308422	0.0221	0.1722	14004	16757	14424.77
4258711	chr15	rs57886940	61661173	C	T	0.816	0.813	0.969	0.0301993737308422	0.0221	0.1726	14004	16757	14424.77
4245864	chr15	rs56771766	61661265	C	A	0.816	0.813	0.968	0.0298014912367898	0.0222	0.1792	14004	16757	14424.77
4248747	chr15	rs28868703	61661390	T	G	0.743	0.742	0.928	-0.0049019951702315	0.0201	0.8076	14004	16757	14424.77
4262442	chr15	rs72741682	61661435	C	A	0.819	0.816	0.962	0.0288983900426488	0.0223	0.1954	14004	16757	14424.77
4240623	chr15	rs35760488	61661439	T	A	0.727	0.732	0.901	-0.0341050206499513	0.0201	0.08961	14004	16757	14424.77
4240996	chr15	rs66479343	61661522	T	C	0.816	0.813	0.967	0.0295005481176215	0.0222	0.1837	14004	16757	14424.77
4242245	chr15	rs12595686	61661815	G	A	0.816	0.814	0.963	0.0284027945161868	0.0222	0.2004	14004	16757	14424.77
4242790	chr15	rs28788250	61661931	G	C	0.749	0.748	0.913	-0.0075987978753305	0.0204	0.7092	14004	16757	14424.77
4245745	chr15	rs12595688	61661957	C	A	0.816	0.813	0.963	0.0287040681283552	0.0222	0.1954	14004	16757	14424.77
4254400	chr15	rs72741684	61662481	T	C	0.817	0.813	0.955	0.0289955368412525	0.0223	0.1932	14004	16757	14424.77
4243502	chr15	rs12902784	61662550	T	C	0.716	0.721	0.903	-0.031397792147416	0.0198	0.1136	14004	16757	14424.77
4244128	chr15	rs56242576	61663093	C	A	0.817	0.814	0.952	0.027196791588428	0.0224	0.2247	14004	16757	14424.77
4258786	chr15	rs59615421	61664044	C	T	0.814	0.812	0.953	0.025297307774162	0.0222	0.2563	14004	16757	14424.77
4251296	chr15	rs4584765	61664735	G	T	0.805	0.801	0.938	0.0329027196757078	0.022	0.1339	14004	16757	14424.77
4249723	chr15	rs4131993	61665335	T	C	0.554	0.551	0.94	0.0138042809763971	0.0175	0.4309	14004	16757	14424.77
4239372	chr15	rs72741687	61665352	A	G	0.806	0.802	0.937	0.0339955472579582	0.022	0.1217	14004	16757	14424.77
4248393	chr15	rs4592595	61665646	A	T	0.557	0.554	0.935	0.0128964817350202	0.0176	0.4643	14004	16757	14424.77
4257446	chr15	rs4369596	61665704	A	G	0.806	0.802	0.936	0.0318958749835631	0.022	0.147	14004	16757	14424.77
4251628	chr15	rs4491450	61665763	T	G	0.555	0.552	0.942	0.0136957831289865	0.0175	0.4325	14004	16757	14424.77
4258668	chr15	rs11635042	61666259	G	A	0.97	0.972	0.632	-0.0322959448008212	0.0666	0.6279	12742	15161	13017.18
4259493	chr15	rs72741688	61666422	C	T	0.817	0.814	0.937	0.0246048038572487	0.0225	0.2759	14004	16757	14424.77
4253889	chr15	rs7166353	61666528	C	T	0.816	0.814	0.933	0.0251022847608284	0.0225	0.2655	14004	16757	14424.77
4240601	chr15	rs4500665	61667898	T	C	0.464	0.466	0.899	-0.0156010662286512	0.0178	0.3806	14004	16757	14424.77
4248102	chr15	rs4601986	61667915	A	C	0.716	0.721	0.908	-0.031397792147416	0.0198	0.1127	14004	16757	14424.77
4259765	chr15	rs7179592	61668914	A	G	0.242	0.246	0.849	-0.003596459514405	0.0214	0.8673	14004	16757	14424.77
4260051	chr15	rs13380402	61669232	G	A	0.966	0.969	0.582	-0.052198967543594	0.065	0.4218	13233	15840	13587.08
4260684	chr15	rs13379798	61669563	G	C	0.957	0.96	0.552	-0.0538966802576654	0.0568	0.3424	14004	16757	14424.77
4246706	chr15	rs7164526	61669674	T	A	0.44	0.443	0.82	0.0082954970241069	0.0189	0.6608	14004	16757	14424.77
4250796	chr15	rs7163532	61669842	C	G	0.702	0.703	0.866	0.0007996801705642	0.0201	0.9685	14004	16757	14424.77
4257310	chr15	rs7163905	61670017	C	A	0.7	0.701	0.876	0.0008995952428359	0.02	0.9625	14004	16757	14424.77
4239592	chr15	rs4238355	61671910	T	C	0.442	0.447	0.843	0.0014988761237359	0.0187	0.934	14004	16757	14424.77
4254779	chr15	rs4520788	61672542	T	C	0.79	0.789	0.874	0.0111970780932162	0.0222	0.6142	14004	16757	14424.77
4254293	chr15	rs8032386	61673072	C	T	0.703	0.705	0.917	0.001598721363697	0.0196	0.9336	14004	16757	14424.77
4252445	chr15	rs55934541	61673087	T	C	0.965	0.967	0.615	-0.0654989822326957	0.0637	0.3042	13233	15840	13587.08
4258142	chr15	rs8032775	61673256	C	T	0.705	0.707	0.923	0.0028958031120254	0.0196	0.8823	14004	16757	14424.77
4239651	chr15	rs8037032	61673425	C	T	0.453	0.458	0.852	0.0036034995896235	0.0185	0.846	14004	16757	14424.77
4247665	chr15	rs72741696	61673614	C	A	0.968	0.97	0.576	-0.0754026560491867	0.0675	0.2638	13233	15840	13587.08
4256027	chr15	rs4775396	61673809	T	C	0.705	0.707	0.926	0.0030952049073025	0.0196	0.8735	14004	16757	14424.77
4251939	chr15	rs4775397	61673818	G	C	0.705	0.707	0.927	0.0034041991335623	0.0195	0.8618	14004	16757	14424.77
4239544	chr15	rs4775398	61673872	T	C	0.707	0.708	0.927	0.0035038543266769	0.0196	0.8578	14004	16757	14424.77
4246319	chr15	rs8043352	61674628	G	A	0.714	0.714	0.929	0.0093957216403621	0.0197	0.6341	14004	16757	14424.77
4254061	chr15	rs6494263	61674673	T	G	0.705	0.707	0.933	0.0022973590486834	0.0195	0.908	14004	16757	14424.77
4249670	chr15	rs7183907	61674820	C	G	0.707	0.708	0.934	0.0030952049073025	0.0195	0.8739	14004	16757	14424.77
4241780	chr15	rs7162944	61674824	T	C	0.707	0.708	0.935	0.0030952049073025	0.0195	0.8733	14004	16757	14424.77
4257193	chr15	rs7161958	61675021	C	T	0.708	0.709	0.938	0.0058031292269501	0.0195	0.7651	14004	16757	14424.77
4254870	chr15	rs12591940	61675500	C	T	0.781	0.782	0.848	0.0074025335167413	0.0222	0.7396	14004	16757	14424.77
4241718	chr15	rs9788703	61675803	T	C	0.706	0.707	0.937	0.0025966258472659	0.0194	0.8938	14004	16757	14424.77
4248746	chr15	rs12905913	61676115	A	G	0.713	0.713	0.938	0.009197572354042	0.0195	0.6371	14004	16757	14424.77
4259689	chr15	rs12905915	61676118	A	C	0.713	0.713	0.938	0.009197572354042	0.0195	0.6367	14004	16757	14424.77
4259426	chr15	rs12906076	61676140	C	T	0.713	0.713	0.939	0.0089002747867194	0.0195	0.6473	14004	16757	14424.77
4261201	chr15	rs12907504	61676256	T	G	0.712	0.713	0.938	0.009197572354042	0.0195	0.6384	14004	16757	14424.77
4245360	chr15	rs12906670	61676319	G	A	0.712	0.713	0.937	0.0088011559530687	0.0196	0.6521	14004	16757	14424.77
4255617	chr15	rs12906823	61676426	G	C	0.712	0.712	0.933	0.0103957761821204	0.0196	0.5943	14004	16757	14424.77
4248561	chr15	rs12438718	61676434	C	T	0.788	0.788	0.852	0.0068961666878413	0.0224	0.7583	14004	16757	14424.77
4260372	chr15	rs12910859	61676473	G	A	0.735	0.734	0.914	0.0204004877576787	0.0203	0.316	14004	16757	14424.77
4255314	chr15	rs12911059	61676625	G	T	0.713	0.713	0.929	0.0084045823438103	0.0196	0.6678	14004	16757	14424.77
4259097	chr15	rs6494264	61676638	G	T	0.452	0.455	0.846	0.0118001041157506	0.0186	0.5265	14004	16757	14424.77
4258210	chr15	rs77706981	61676650	G	A	0.781	0.781	0.854	0.0109003744682883	0.0222	0.6232	14004	16757	14424.77
4241439	chr15	rs12910919	61676669	C	T	0.712	0.712	0.925	0.0098018049722602	0.0197	0.6193	14004	16757	14424.77
4257742	chr15	rs12912167	61676709	T	G	0.713	0.713	0.925	0.007997931111062	0.0197	0.683	14004	16757	14424.77
4242889	chr15	rs8036053	61676900	T	C	0.71	0.711	0.915	0.0080971295874548	0.0198	0.6806	14004	16757	14424.77
4239796	chr15	rs8035198	61677135	C	T	0.713	0.713	0.913	0.0096037361426946	0.0198	0.6291	14004	16757	14424.77
4253421	chr15	rs8035515	61677169	G	A	0.714	0.714	0.912	0.0088011559530687	0.0198	0.657	14004	16757	14424.77
4241236	chr15	rs4297633	61677430	T	A	0.713	0.713	0.907	0.0090984829852593	0.0199	0.6478	14004	16757	14424.77
4258139	chr15	rs3935534	61679072	G	C	0.457	0.461	0.827	0.0029955089797983	0.0188	0.872	14004	16757	14424.77
4256648	chr15	rs8026606	61680616	A	G	0.941	0.945	0.71	-0.0686964868417913	0.043	0.1099	14004	16757	14424.77
4252490	chr15	rs7167351	61680764	T	C	0.726	0.728	0.827	-0.0074980401773571	0.0209	0.7195	14004	16757	14424.77
4257546	chr15	rs74817949	61681170	T	A	0.767	0.768	0.916	0.0018981972830802	0.0209	0.9283	14004	16757	14424.77
4244511	chr15	rs7167451	61681326	G	A	0.725	0.727	0.918	0.0086028888072678	0.0199	0.6636	14004	16757	14424.77
4256901	chr15	rs7171476	61681404	A	T	0.717	0.72	0.96	0.0038027603329278	0.0192	0.8418	14004	16757	14424.77
4252648	chr15	rs12909688	61681762	G	C	0.933	0.936	0.825	-0.0251024465608414	0.0372	0.5006	14004	16757	14424.77
4248937	chr15	rs4775400	61682079	G	T	0.834	0.833	0.85	0.0310043588626902	0.0255	0.2238	14004	16757	14424.77
4244971	chr15	rs72625744	61682083	A	G	0.709	0.71	0.974	0.0081963182244858	0.0189	0.6633	14004	16757	14424.77
4254841	chr15	rs78813031	61682334	T	C	0.947	0.949	0.798	0.0080971295874548	0.0433	0.8512	14004	16757	14424.77
4257264	chr15	rs12439928	61682453	A	C	0.707	0.708	0.98	0.0068961666878413	0.0188	0.7122	14004	16757	14424.77
4256172	chr15	rs8038490	61682828	A	G	0.47	0.476	0.905	0.0100988346774146	0.0179	0.5713	14004	16757	14424.77
4253034	chr15	rs78417725	61682867	C	T	0.742	0.744	1.0	0.0118001041157506	0.0194	0.5418	14004	16757	14424.77
4251106	chr15	rs8038656	61682876	C	T	0.743	0.745	1.0	0.0123039944561641	0.0194	0.5269	14004	16757	14424.77
4245647	chr15	rs8038664	61682934	A	G	0.734	0.735	1.01	0.0153023200084426	0.0192	0.4242	14004	16757	14424.77
4247304	chr15	rs8039000	61683057	C	T	0.47	0.476	0.907	0.0106035827841911	0.0179	0.5519	14004	16757	14424.77
4252949	chr15	rs8039576	61683353	C	G	0.461	0.465	0.907	0.0138042809763971	0.0179	0.4411	14004	16757	14424.77
4242854	chr15	rs79945501	61683509	G	A	0.952	0.953	0.839	0.0117012723076411	0.044	0.7904	14004	16757	14424.77
4247533	chr15	rs55913126	61683939	G	A	0.93	0.933	0.823	-0.0278029446620889	0.0365	0.4474	14004	16757	14424.77
4250328	chr15	rs7162913	61684042	A	G	0.733	0.734	0.997	0.0160997014894237	0.0192	0.4008	14004	16757	14424.77
4243613	chr15	rs7163299	61684205	A	T	0.733	0.734	0.995	0.01600129372694	0.0192	0.4044	14004	16757	14424.77
4245468	chr15	rs12594583	61684980	G	A	0.549	0.55	0.912	0.0242046886968174	0.0179	0.1777	14004	16757	14424.77
4255683	chr15	rs78193276	61685084	C	T	0.955	0.956	0.823	0.0109003744682883	0.0457	0.8108	14004	16757	14424.77
4257044	chr15	rs4238356	61685376	C	T	0.483	0.488	0.918	0.0148984646619666	0.0178	0.4031	14004	16757	14424.77
4239652	chr15	rs7176740	61686368	G	A	0.835	0.833	0.886	0.0344014267173323	0.0251	0.1705	14004	16757	14424.77
4260634	chr15	rs7180959	61686533	A	G	0.531	0.531	0.912	0.0193025022544974	0.0179	0.2804	14004	16757	14424.77
4257379	chr15	rs7182746	61686695	T	C	0.835	0.833	0.885	0.0349037160078804	0.0251	0.1641	14004	16757	14424.77
4254112	chr15	rs149366135	61687127	A	G	0.982	0.983	0.523	-0.0644958553811008	0.0904	0.4755	13513	16078	13854.87
4248829	chr15	rs11630840	61687640	G	A	0.955	0.956	0.805	0.0143958802837323	0.0462	0.7552	14004	16757	14424.77
4255620	chr15	rs4297629	61688169	T	C	0.829	0.829	0.888	0.0281986543586787	0.0249	0.2563	14004	16757	14424.77
4246622	chr15	rs4424867	61688191	A	T	0.83	0.83	0.888	0.0332993704009261	0.0249	0.1814	14004	16757	14424.77
4256461	chr15	rs12591881	61688403	C	T	0.77	0.77	0.929	0.0108014536938559	0.0209	0.6045	14004	16757	14424.77
4240050	chr15	rs4587914	61688567	T	C	0.441	0.445	0.915	0.0117012723076411	0.0178	0.5108	14004	16757	14424.77
4259220	chr15	rs4429232	61688573	A	G	0.798	0.799	0.863	0.0147999386115992	0.0234	0.528	14004	16757	14424.77
4258247	chr15	rs34056224	61688811	C	A	0.925	0.927	0.853	-0.0187038311937836	0.0347	0.5899	14004	16757	14424.77
4250899	chr15	rs4775401	61689623	C	T	0.458	0.463	0.916	0.0112959597418516	0.0178	0.5237	14004	16757	14424.77
4256642	chr15	rs11636167	61689745	A	T	0.925	0.928	0.857	-0.0187038311937836	0.0347	0.5889	14004	16757	14424.77
4258358	chr15	rs8039019	61690100	G	A	0.476	0.481	0.927	0.0143958802837323	0.0177	0.4157	14004	16757	14424.77
4241751	chr15	rs72625745	61690910	T	G	0.701	0.702	0.925	0.0014988761237359	0.0192	0.9387	14004	16757	14424.77
4256774	chr15	rs77510599	61691523	C	T	0.957	0.958	0.827	0.0147014028528927	0.0467	0.7539	14004	16757	14424.77
4246770	chr15	rs4616238	61692518	T	C	0.557	0.558	0.918	0.0136957831289865	0.0178	0.4411	14004	16757	14424.77
4261608	chr15	rs4450344	61692550	A	G	0.557	0.558	0.916	0.0139029051689914	0.0178	0.4343	14004	16757	14424.77
4246361	chr15	rs4294758	61692593	A	G	0.554	0.556	0.913	0.0134984841513417	0.0178	0.4506	14004	16757	14424.77
4260347	chr15	rs4450345	61692639	A	C	0.734	0.735	0.926	-0.0032954239497972	0.0199	0.8665	14004	16757	14424.77
4258622	chr15	rs4636851	61692665	T	C	0.557	0.558	0.915	0.0150954876453349	0.0178	0.398	14004	16757	14424.77
4240295	chr15	rs73426480	61692687	C	T	0.801	0.799	0.811	0.0009995003330834	0.0233	0.9661	14004	16757	14424.77
4249505	chr15	rs11630398	61692718	C	T	0.878	0.882	0.901	-0.0101008421794295	0.0276	0.7142	14004	16757	14424.77
4241763	chr15	rs34137247	61693643	G	C	0.557	0.558	0.892	0.0129951954948113	0.0181	0.4718	14004	16757	14424.77
4257359	chr15	rs12907351	61693746	C	T	0.428	0.435	0.882	0.0061013488579762	0.0183	0.7365	14004	16757	14424.77
4250949	chr15	rs72625746	61693796	C	G	0.736	0.736	0.922	-0.0038975857287134	0.02	0.8442	14004	16757	14424.77
4240342	chr15	rs11631946	61693910	A	C	0.434	0.439	0.905	0.0108014536938559	0.018	0.5494	14004	16757	14424.77
4248308	chr15	rs12439723	61694643	G	C	0.757	0.758	0.925	-0.0062998021485279	0.0205	0.7602	14004	16757	14424.77
4250765	chr15	rs72625747	61695510	T	G	0.702	0.701	0.872	-0.0016012813669738	0.0198	0.9354	14004	16757	14424.77
4246898	chr15	rs72743625	61696199	T	G	0.927	0.93	0.771	-0.0227979086760041	0.0371	0.5388	14004	16757	14424.77
4255915	chr15	rs56217480	61696667	C	T	0.829	0.829	0.791	0.0392014821991368	0.0262	0.1354	14004	16757	14424.77
4247271	chr15	rs12594384	61697410	A	G	0.736	0.735	0.887	-0.0021022080918702	0.0203	0.9181	14004	16757	14424.77
4252605	chr15	rs72743627	61697982	G	T	0.93	0.934	0.787	-0.0243951568347216	0.0376	0.516	14004	16757	14424.77
4252005	chr15	rs12592729	61698179	T	C	0.737	0.737	0.883	9.99950003332973e-05	0.0204	0.9946	14004	16757	14424.77
4252951	chr15	rs4363815	61698703	A	G	0.451	0.455	0.858	0.0154992634469238	0.0184	0.3999	14004	16757	14424.77
4262022	chr15	rs4254270	61699175	T	C	0.704	0.711	0.827	0.0193025022544974	0.0215	0.3692	14004	16757	14424.77
4253720	chr15	rs6494265	61699846	T	C	0.903	0.905	0.702	0.004201162744548	0.0342	0.9024	14004	16757	14424.77
4245512	chr15	rs59884341	61699955	T	C	0.829	0.827	0.835	0.0003999200213268	0.0245	0.9855	14004	16757	14424.77
4254987	chr15	rs6494266	61700296	C	T	0.601	0.608	0.923	0.0044998604248922	0.0185	0.81	14004	16757	14424.77
4242752	chr15	rs6494267	61700342	C	T	0.6	0.607	0.924	0.0053954185169075	0.0185	0.7699	14004	16757	14424.77
4248626	chr15	rs10851695	61700658	C	G	0.6	0.607	0.931	0.0068961666878413	0.0184	0.7073	14004	16757	14424.77
4259424	chr15	rs7181076	61700916	C	T	0.6	0.607	0.931	0.0061013488579762	0.0184	0.7429	14004	16757	14424.77
4248825	chr15	rs7181601	61701081	G	A	0.6	0.607	0.935	0.0062007356416035	0.0184	0.7355	14004	16757	14424.77
4261929	chr15	rs7181326	61701175	A	T	0.434	0.439	0.875	0.004201162744548	0.0185	0.8199	14004	16757	14424.77
4255801	chr15	rs55892242	61702142	C	G	0.628	0.633	0.926	0.0114047182634362	0.0187	0.5415	14004	16757	14424.77
4246741	chr15	rs4374104	61702153	G	A	0.593	0.6	0.94	0.0077995046323818	0.0183	0.6712	14004	16757	14424.77
4253196	chr15	rs8031208	61702577	A	G	0.593	0.6	0.942	0.0082954970241069	0.0183	0.6484	14004	16757	14424.77
4256063	chr15	rs3884558	61702779	A	G	0.59	0.596	0.949	0.0103957761821204	0.0182	0.5681	14004	16757	14424.77
4261518	chr15	rs11638616	61704119	A	C	0.592	0.598	0.948	0.0114047182634362	0.0182	0.5306	14004	16757	14424.77
4239664	chr15	rs4270116	61704441	G	A	0.592	0.598	0.948	0.0111970780932162	0.0182	0.5398	14004	16757	14424.77
4261933	chr15	rs4584766	61704530	A	G	0.626	0.63	0.938	0.0143958802837323	0.0185	0.4362	14004	16757	14424.77
4240094	chr15	rs4270117	61704543	G	A	0.592	0.598	0.948	0.0112959597418516	0.0182	0.536	14004	16757	14424.77
4260343	chr15	rs10851696	61704882	G	C	0.592	0.597	0.945	0.0115035793834154	0.0182	0.5288	14004	16757	14424.77
4246270	chr15	rs12372930	61705263	A	G	0.592	0.598	0.947	0.0110981866660334	0.0182	0.5424	14004	16757	14424.77
4262322	chr15	rs11071601	61705306	C	T	0.592	0.598	0.946	0.0109992854583691	0.0182	0.5456	14004	16757	14424.77
4254505	chr15	rs8029558	61705620	T	C	0.592	0.598	0.945	0.0111970780932162	0.0182	0.5384	14004	16757	14424.77
4260756	chr15	rs8028372	61705625	C	T	0.593	0.598	0.946	0.0100988346774146	0.0182	0.5785	14004	16757	14424.77
4261515	chr15	rs12905050	61705656	A	G	0.592	0.597	0.945	0.0110981866660334	0.0182	0.5417	14004	16757	14424.77
4248479	chr15	rs7173878	61706491	G	A	0.595	0.601	0.942	0.0069954745123864	0.0183	0.7019	14004	16757	14424.77
4261827	chr15	rs12324759	61706518	T	C	0.592	0.598	0.944	0.0082954970241069	0.0183	0.6501	14004	16757	14424.77
4256570	chr15	rs12324240	61706521	C	T	0.592	0.598	0.944	0.0084045823438103	0.0183	0.6459	14004	16757	14424.77
4247735	chr15	rs7173611	61706561	C	G	0.592	0.598	0.944	0.0081963182244858	0.0183	0.6528	14004	16757	14424.77
4241048	chr15	rs7175117	61706596	T	C	0.592	0.598	0.944	0.0077002766261879	0.0183	0.6711	14004	16757	14424.77
4240616	chr15	rs10851697	61707847	C	T	0.593	0.599	0.942	0.0077995046323818	0.0183	0.6708	14004	16757	14424.77
4242369	chr15	rs7497572	61707865	A	T	0.593	0.599	0.942	0.0077995046323818	0.0183	0.6708	14004	16757	14424.77
4255187	chr15	rs4255734	61708176	G	T	0.593	0.6	0.942	0.00730326611012	0.0183	0.6905	14004	16757	14424.77
4244920	chr15	rs4400998	61708188	C	T	0.593	0.599	0.942	0.0072039888485025	0.0183	0.692	14004	16757	14424.77
4260602	chr15	rs12101769	61708351	A	G	0.967	0.969	0.841	-0.0335050785573982	0.0543	0.5364	14004	16757	14424.77
4248475	chr15	rs4290426	61708406	T	A	0.593	0.6	0.941	0.0072039888485025	0.0183	0.6931	14004	16757	14424.77
4261843	chr15	rs4441211	61708420	G	A	0.593	0.6	0.941	0.0069954745123864	0.0183	0.7024	14004	16757	14424.77
4258031	chr15	rs4441212	61708477	G	T	0.593	0.6	0.941	0.0074025335167413	0.0183	0.6865	14004	16757	14424.77
4242828	chr15	rs4581648	61708728	C	T	0.627	0.631	0.942	0.0116024307308398	0.0185	0.5313	14004	16757	14424.77
4249666	chr15	rs8025677	61708762	G	A	0.627	0.631	0.942	0.0115035793834154	0.0185	0.5357	14004	16757	14424.77
4261776	chr15	rs62005969	61708769	C	T	0.974	0.978	0.444	-0.0723019117554052	0.1022	0.4795	8533	11456	9275.16
4252974	chr15	rs11071602	61709017	T	G	0.967	0.968	0.84	-0.0344051267241774	0.054	0.5234	14004	16757	14424.77
4241557	chr15	rs11635780	61709086	G	C	0.967	0.968	0.84	-0.0338981034057645	0.0539	0.5293	14004	16757	14424.77
4243224	chr15	rs11635720	61709209	A	G	0.966	0.968	0.84	-0.034198147379977	0.0538	0.5256	14004	16757	14424.77
4251474	chr15	rs12439194	61709623	C	T	0.627	0.631	0.943	0.0117012723076411	0.0185	0.5269	14004	16757	14424.77
4258653	chr15	rs11632622	61709739	G	C	0.966	0.968	0.839	-0.0380030548002074	0.0536	0.4789	14004	16757	14424.77
4244131	chr15	rs7171652	61710312	C	T	0.63	0.634	0.942	0.0111970780932162	0.0185	0.5443	14004	16757	14424.77
4252305	chr15	rs8038872	61710603	C	T	0.632	0.636	0.938	0.0085037404912207	0.0185	0.6453	14004	16757	14424.77
4249126	chr15	rs11071603	61710610	G	A	0.964	0.966	0.828	-0.0352956263947246	0.0527	0.5027	14004	16757	14424.77
4254087	chr15	rs74016996	61711366	C	G	0.965	0.967	0.819	-0.019294956182969	0.0536	0.7183	14004	16757	14424.77
4261175	chr15	rs8026007	61711926	T	A	0.589	0.595	0.926	0.00730326611012	0.0184	0.6899	14004	16757	14424.77
4241669	chr15	rs60174610	61712611	A	C	0.963	0.964	0.817	-0.0217038334437866	0.0519	0.6759	14004	16757	14424.77
4240374	chr15	rs78009226	61714446	G	A	0.822	0.818	0.887	0.0063001125484799	0.0234	0.7864	14004	16757	14424.77
4248293	chr15	rs4426296	61716356	G	T	0.408	0.411	0.918	0.0053954185169075	0.0182	0.7662	14004	16757	14424.77
4257876	chr15	rs6494271	61716812	T	C	0.598	0.602	0.903	0.0101978249764461	0.0186	0.5814	14004	16757	14424.77
4244956	chr15	rs8040596	61718154	T	A	0.444	0.445	0.901	0.0123039944561641	0.0182	0.4973	14004	16757	14424.77
4247291	chr15	rs4324072	61718875	T	C	0.392	0.395	0.916	0.0077995046323818	0.0183	0.6684	14004	16757	14424.77
4254650	chr15	rs11071604	61719618	C	T	0.604	0.607	0.904	0.0112959597418516	0.0186	0.5426	14004	16757	14424.77
4246684	chr15	rs61398511	61720875	G	C	0.832	0.83	0.853	0.0002999550089979	0.0245	0.9894	14004	16757	14424.77
4252615	chr15	rs7165109	61721225	A	G	0.397	0.4	0.923	0.0089002747867194	0.0182	0.6243	14004	16757	14424.77
4261606	chr15	rs7165333	61721364	A	G	0.314	0.317	0.851	0.0097027754613851	0.0199	0.6268	14004	16757	14424.77
4259967	chr15	rs11071605	61723228	A	C	0.395	0.399	0.926	0.0076010387728197	0.0182	0.6771	14004	16757	14424.77
4239440	chr15	rs11071606	61724168	C	T	0.406	0.409	0.923	0.0090984829852593	0.0182	0.6172	14004	16757	14424.77
4245023	chr15	rs12593768	61724173	C	A	0.629	0.634	0.934	0.009197572354042	0.0186	0.6215	14004	16757	14424.77
4250880	chr15	rs11071607	61724577	A	T	0.404	0.407	0.926	0.0089993837968006	0.0182	0.6201	14004	16757	14424.77
4247600	chr15	rs116950275	61724671	C	A	0.82	0.816	0.898	0.0066975214477213	0.0231	0.7721	14004	16757	14424.77
4250301	chr15	rs60188330	61725458	G	T	0.82	0.816	0.9	0.0063001125484799	0.0231	0.7838	14004	16757	14424.77
4242532	chr15	rs6494272	61725776	T	G	0.386	0.388	0.936	0.0098018049722602	0.0182	0.5891	14004	16757	14424.77
4258494	chr15	rs8034060	61725867	A	C	0.386	0.389	0.937	0.0100988346774146	0.0182	0.5766	14004	16757	14424.77
4256184	chr15	rs28709550	61726373	A	T	0.808	0.805	0.9	0.0017983819413794	0.0226	0.9383	14004	16757	14424.77
4255408	chr15	rs7180597	61726389	T	G	0.627	0.632	0.942	0.0082954970241069	0.0185	0.6539	14004	16757	14424.77
4250791	chr15	rs4775404	61727089	T	A	0.396	0.4	0.932	0.0066975214477213	0.0182	0.7118	14004	16757	14424.77
4256786	chr15	rs4534773	61728884	G	A	0.387	0.39	0.942	0.0085037404912207	0.0181	0.6383	14004	16757	14424.77
4261800	chr15	rs12148736	61729322	T	C	0.618	0.622	0.941	0.013202462677756	0.0184	0.4729	14004	16757	14424.77
4243905	chr15	rs28699276	61729373	T	C	0.386	0.389	0.939	0.0082954970241069	0.0181	0.6478	14004	16757	14424.77
4241253	chr15	rs4577022	61729790	G	A	0.397	0.399	0.929	0.0118989261570991	0.0181	0.5123	14004	16757	14424.77
4260972	chr15	rs11636008	61730260	A	G	0.388	0.39	0.932	0.0108014536938559	0.0182	0.5545	14004	16757	14424.77
4255669	chr15	rs28664759	61730523	T	A	0.805	0.802	0.896	-0.000200020002667	0.0225	0.9942	14004	16757	14424.77
4254371	chr15	rs11854244	61730656	T	C	0.387	0.389	0.934	0.0098018049722602	0.0182	0.5886	14004	16757	14424.77
4260108	chr15	rs11857449	61730751	A	T	0.387	0.39	0.932	0.0101978249764461	0.0182	0.5733	14004	16757	14424.77
4258650	chr15	rs10775177	61730875	G	C	0.388	0.39	0.931	0.0105046326450854	0.0182	0.5646	14004	16757	14424.77
4242047	chr15	rs4775405	61731615	T	C	0.387	0.389	0.931	0.0105046326450854	0.0182	0.5647	14004	16757	14424.77
4241328	chr15	rs4775406	61731933	T	C	0.387	0.39	0.928	0.0109003744682883	0.0182	0.5517	14004	16757	14424.77
4239283	chr15	rs4638515	61733014	T	G	0.309	0.311	0.849	0.0092966519050945	0.02	0.643	14004	16757	14424.77
4249283	chr15	rs28734873	61733165	A	T	0.766	0.765	0.908	-0.0043996643446871	0.021	0.8353	14004	16757	14424.77
4242197	chr15	rs4450346	61733232	C	T	0.389	0.391	0.924	0.0108014536938559	0.0183	0.5536	14004	16757	14424.77
4248258	chr15	rs75417231	61733248	A	G	0.805	0.803	0.89	-0.0022024235552	0.0226	0.921	14004	16757	14424.77
4258609	chr15	rs4398056	61733314	G	A	0.389	0.392	0.923	0.0116024307308398	0.0183	0.526	14004	16757	14424.77
4252576	chr15	rs742	61734359	A	G	0.766	0.765	0.906	-0.0033957590691798	0.021	0.8701	14004	16757	14424.77
4256920	chr15	rs75839523	61734438	T	C	0.961	0.962	0.845	-0.0159972768350078	0.0495	0.7466	14004	16757	14424.77
4255179	chr15	rs75643571	61734637	C	T	0.964	0.965	0.847	-0.0145046862028817	0.0511	0.7763	14004	16757	14424.77
4259954	chr15	rs12592713	61734722	G	T	0.832	0.831	0.737	0.0363029992242924	0.0271	0.1802	14004	16757	14424.77
4256002	chr15	rs35391470	61734751	C	T	0.964	0.965	0.847	-0.0123965203365513	0.0511	0.8082	14004	16757	14424.77
4251459	chr15	rs28664717	61734883	T	G	0.804	0.801	0.886	-0.0003000450090019	0.0226	0.9894	14004	16757	14424.77
4239625	chr15	rs12912086	61735102	C	A	0.632	0.637	0.944	0.0105046326450854	0.0185	0.5721	14004	16757	14424.77
4243800	chr15	rs4641675	61735168	T	C	0.945	0.947	0.54	0.043595744117646	0.0522	0.404	14004	16757	14424.77
4245879	chr15	rs4617795	61735301	C	A	0.401	0.405	0.907	0.0049974917102918	0.0183	0.7834	14004	16757	14424.77
4246312	chr15	rs4468543	61735705	A	G	0.392	0.394	0.907	0.0096037361426946	0.0184	0.6005	14004	16757	14424.77
4258699	chr15	rs7181589	61735923	G	A	0.681	0.684	0.856	0.0056042667198317	0.02	0.7804	14004	16757	14424.77
4247383	chr15	rs7181674	61736144	C	T	0.403	0.406	0.901	0.0055048206344449	0.0184	0.7644	14004	16757	14424.77
4254636	chr15	rs150448505	61736152	G	C	0.807	0.805	0.88	-0.001501126126267	0.0228	0.946	14004	16757	14424.77
4253147	chr15	rs7181684	61736156	C	T	0.832	0.831	0.728	0.0341018649449722	0.0272	0.2109	14004	16757	14424.77
4260616	chr15	rs28363785	61736993	C	G	0.814	0.811	0.87	0.0020977980821461	0.0233	0.9267	14004	16757	14424.77
4246242	chr15	rs12909303	61738087	G	A	0.59	0.598	0.935	-0.007296555232638	0.0183	0.6885	14004	16757	14424.77
4257456	chr15	rs4309347	61740147	T	C	0.575	0.582	0.911	0.0017983819413794	0.0184	0.9238	14004	16757	14424.77
4256819	chr15	rs7162225	61740241	A	G	0.567	0.574	0.914	9.99950003332973e-05	0.0183	0.9945	14004	16757	14424.77
4247311	chr15	rs4522363	61740334	A	G	0.569	0.576	0.916	0.0012991557316201	0.0183	0.9423	14004	16757	14424.77
4245265	chr15	rs62005987	61740446	T	A	0.948	0.95	0.575	0.0280041964095973	0.0526	0.5945	14004	16757	14424.77
4257369	chr15	rs7179123	61740775	C	G	0.954	0.955	0.849	0.0126002819757385	0.0456	0.7831	14004	16757	14424.77
4240328	chr15	rs28480022	61740867	G	A	0.954	0.955	0.85	0.009504687014246	0.0455	0.8343	14004	16757	14424.77
4242659	chr15	rs73428482	61741367	C	T	0.956	0.956	0.845	0.003902375817241	0.0463	0.9325	14004	16757	14424.77
4247639	chr15	rs11853033	61741730	T	C	0.949	0.95	0.874	-0.001501126126267	0.0428	0.9715	14004	16757	14424.77
4247517	chr15	rs11071608	61741911	T	G	0.949	0.95	0.873	0.0004998750416509	0.0428	0.9904	14004	16757	14424.77
4240208	chr15	rs11857108	61742837	A	G	0.95	0.951	0.879	0.0043007385516922	0.0428	0.9196	14004	16757	14424.77
4241043	chr15	rs28508585	61743481	G	A	0.952	0.953	0.875	0.0053954185169075	0.0436	0.9023	14004	16757	14424.77
4244355	chr15	rs11633516	61743863	T	G	0.548	0.555	0.883	0.0043007385516922	0.0185	0.8169	14004	16757	14424.77
4253074	chr15	rs7176175	61743974	C	T	0.548	0.554	0.881	0.0050969882578437	0.0185	0.7814	14004	16757	14424.77
4239819	chr15	rs7177619	61743994	T	C	0.55	0.557	0.882	0.0027960873020011	0.0185	0.8794	14004	16757	14424.77
4240495	chr15	rs7177829	61744097	T	C	0.547	0.554	0.881	0.0046989426564652	0.0185	0.8001	14004	16757	14424.77
4247609	chr15	rs7182693	61744454	T	C	0.552	0.559	0.882	-0.001100605444033	0.0185	0.9545	14004	16757	14424.77
4253200	chr15	rs7181267	61744461	A	G	0.553	0.56	0.882	0.0004998750416509	0.0185	0.9799	14004	16757	14424.77
4258382	chr15	rs7181641	61744669	A	G	0.933	0.936	0.791	-0.0177974390305806	0.0399	0.6565	14004	16757	14424.77
4252475	chr15	rs4447365	61745032	C	G	0.508	0.518	0.871	-0.0073972926304747	0.0185	0.691	14004	16757	14424.77
4241695	chr15	rs72743658	61745222	A	G	0.965	0.972	0.401	-0.171298534153663	0.0967	0.07628	9220	11948	9848.53
4243900	chr15	rs4075906	61747182	G	T	0.588	0.594	0.899	-0.003797200248385	0.0184	0.8353	14004	16757	14424.77
4258506	chr15	rs4075907	61747389	A	T	0.955	0.955	0.849	0.0135971385060249	0.0452	0.7628	14004	16757	14424.77
4262490	chr15	rs28447149	61747531	A	G	0.951	0.952	0.848	0.0111970780932162	0.044	0.7983	14004	16757	14424.77
4248306	chr15	rs4359381	61748527	G	C	0.955	0.956	0.845	0.0022973590486834	0.0456	0.9593	14004	16757	14424.77
4248381	chr15	rs72743660	61750860	A	G	0.937	0.94	0.777	-0.0353992243518656	0.0414	0.3924	14004	16757	14424.77
4258394	chr15	rs6494275	61751304	T	C	0.551	0.562	0.91	-0.009797842480111	0.0182	0.5915	14004	16757	14424.77
4242099	chr15	rs7182429	61753422	C	A	0.594	0.602	0.922	-0.0114958245134845	0.0182	0.5276	14004	16757	14424.77
4240394	chr15	rs11635043	61754263	C	G	0.807	0.809	0.781	-0.0144032303107437	0.0246	0.5587	14004	16757	14424.77
4255844	chr15	rs7161784	61754299	C	T	0.898	0.899	0.752	0.041995705452017	0.0346	0.2241	14004	16757	14424.77
4257239	chr15	rs7163165	61754358	T	G	0.575	0.582	0.942	-0.0057967688471774	0.0179	0.744	14004	16757	14424.77
4261519	chr15	rs8033183	61755411	A	C	0.508	0.52	0.905	-0.0123965203365513	0.0182	0.4981	14004	16757	14424.77
4241828	chr15	rs10468024	61755520	G	A	0.582	0.591	0.946	-0.0122952780941516	0.0179	0.4939	14004	16757	14424.77
4246009	chr15	rs10467933	61755743	A	G	0.502	0.513	0.904	-0.0119005312583873	0.0182	0.5142	14004	16757	14424.77
4257582	chr15	rs8034331	61755995	C	G	0.58	0.588	0.949	-0.0107980900995126	0.0179	0.5466	14004	16757	14424.77
4253047	chr15	rs11633113	61756159	T	G	0.954	0.954	0.834	0.0126990249774084	0.0454	0.7797	14004	16757	14424.77
4256047	chr15	rs58618938	61761147	T	C	0.932	0.935	0.704	-0.0608015124606624	0.0407	0.135	14004	16757	14424.77
4259832	chr15	rs4775407	61761246	A	G	0.459	0.453	0.848	-0.0004000800213396	0.0188	0.9848	14004	16757	14424.77
4247363	chr15	rs4775408	61761440	G	A	0.466	0.46	0.853	0.004101577021075	0.0186	0.8262	14004	16757	14424.77
4244748	chr15	rs11071609	61761948	T	C	0.937	0.942	0.722	-0.0805053146596501	0.0426	0.05853	14004	16757	14424.77
4240614	chr15	rs8025073	61763137	T	A	0.213	0.209	0.725	0.0377966226945664	0.0246	0.1247	14004	16757	14424.77
4262396	chr15	rs67337595	61763495	T	C	0.29	0.283	0.706	0.0280041964095973	0.0229	0.2217	14004	16757	14424.77
4257415	chr15	rs34384590	61763574	A	G	0.685	0.68	0.775	0.0088011559530687	0.0207	0.6718	14004	16757	14424.77
4249302	chr15	rs11853605	61763816	C	T	0.935	0.938	0.614	0.0100988346774146	0.0488	0.8365	14004	16757	14424.77
4240741	chr15	rs77725720	61764961	C	T	0.778	0.772	0.904	0.0199006617063362	0.0213	0.3511	14004	16757	14424.77
4240941	chr15	rs11632995	61765067	A	G	0.543	0.538	0.898	0.0176041339483571	0.018	0.3299	14004	16757	14424.77
4242685	chr15	rs35045982	61765442	G	T	0.786	0.788	0.9	0.001598721363697	0.0218	0.9408	14004	16757	14424.77
4244562	chr15	rs35936958	61765468	G	T	0.786	0.788	0.9	0.0017983819413794	0.0218	0.9326	14004	16757	14424.77
4243545	chr15	rs12708467	61765520	A	G	0.467	0.465	0.861	0.0198026272961797	0.0184	0.2823	14004	16757	14424.77
4257636	chr15	rs35864260	61765526	A	G	0.781	0.784	0.897	0.0009995003330834	0.0217	0.9621	14004	16757	14424.77
4250881	chr15	rs12898590	61765790	T	A	0.547	0.541	0.913	0.0179970767016546	0.0179	0.3131	14004	16757	14424.77
4257550	chr15	rs4619338	61766102	T	C	0.931	0.933	0.777	0.0242046886968174	0.0418	0.5622	14004	16757	14424.77
4262450	chr15	rs7171302	61767705	G	C	0.933	0.936	0.761	0.0166997792224134	0.0431	0.6992	14004	16757	14424.77
4247911	chr15	rs7172337	61767743	T	C	0.54	0.535	0.922	0.0167981182758809	0.0178	0.3444	14004	16757	14424.77
4253216	chr15	rs7171518	61767848	G	T	0.76	0.752	0.91	0.0219962978718961	0.0207	0.2881	14004	16757	14424.77
4261612	chr15	rs7496313	61768315	A	C	0.777	0.78	0.918	-0.0045001103249234	0.0214	0.8323	14004	16757	14424.77
4261633	chr15	rs6494276	61768743	T	C	0.763	0.754	0.928	0.0244974716003874	0.0205	0.2329	14004	16757	14424.77
4242307	chr15	rs79967727	61769021	C	T	0.784	0.777	0.934	0.0247999239054771	0.0212	0.241	14004	16757	14424.77
4251936	chr15	rs77619694	61769791	G	T	0.785	0.778	0.935	0.024097313483794	0.0212	0.2555	14004	16757	14424.77
4251116	chr15	rs74499199	61769821	A	G	0.785	0.778	0.935	0.024097313483794	0.0212	0.2558	14004	16757	14424.77
4259054	chr15	rs74436193	61769882	C	T	0.785	0.778	0.935	0.024097313483794	0.0212	0.2564	14004	16757	14424.77
4240843	chr15	rs75302262	61770076	A	C	0.785	0.777	0.936	0.0243998868235351	0.0212	0.2494	14004	16757	14424.77
4257910	chr15	rs80144933	61770212	T	C	0.779	0.771	0.935	0.0295976364389436	0.021	0.1591	14004	16757	14424.77
4252524	chr15	rs78575451	61770419	C	T	0.784	0.777	0.936	0.0248974696545107	0.0212	0.2387	14004	16757	14424.77
4247135	chr15	rs75232321	61770491	G	A	0.785	0.777	0.937	0.024702368640342	0.0212	0.2436	14004	16757	14424.77
4254445	chr15	rs11639039	61770523	T	C	0.289	0.288	0.839	0.0234039777790161	0.0207	0.2588	14004	16757	14424.77
4240116	chr15	rs78745994	61770561	G	C	0.785	0.777	0.937	0.024702368640342	0.0212	0.2443	14004	16757	14424.77
4249899	chr15	rs11633947	61770659	G	A	0.499	0.498	0.897	0.0188021269625962	0.018	0.2967	14004	16757	14424.77
4244620	chr15	rs34601722	61771968	G	A	0.787	0.79	0.942	0.0017983819413794	0.0214	0.9325	14004	16757	14424.77
4245744	chr15	rs56810547	61772551	T	G	0.78	0.773	0.938	0.0217027816432335	0.021	0.3015	14004	16757	14424.77
4244461	chr15	rs28711048	61772657	C	G	0.931	0.934	0.761	-0.0150019689183474	0.0435	0.7302	14004	16757	14424.77
4240169	chr15	rs62005993	61772679	C	T	0.964	0.967	0.652	0.0600974240485804	0.0684	0.3795	12546	15348	13013.71
4258545	chr15	rs8030126	61772795	C	T	0.779	0.772	0.939	0.0217027816432335	0.021	0.3016	14004	16757	14424.77
4252851	chr15	rs8030303	61772892	C	T	0.783	0.776	0.944	0.0250047589895661	0.0211	0.2353	14004	16757	14424.77
4245103	chr15	rs8031780	61773070	T	A	0.78	0.773	0.94	0.0210959082947329	0.021	0.3159	14004	16757	14424.77
4241030	chr15	rs8031785	61773079	T	C	0.773	0.766	0.939	0.017496047616751	0.0208	0.4003	14004	16757	14424.77
4246815	chr15	rs4354868	61773185	A	C	0.778	0.771	0.935	0.021898468701116	0.021	0.2959	14004	16757	14424.77
4256423	chr15	rs4359382	61773482	C	T	0.78	0.782	0.947	-0.0018016219466282	0.0211	0.9324	14004	16757	14424.77
4257265	chr15	rs11638232	61774233	A	G	0.546	0.541	0.956	0.0153023200084426	0.0174	0.3797	14004	16757	14424.77
4246128	chr15	rs4774401	61774515	C	A	0.486	0.484	0.902	0.0168964476597299	0.0179	0.346	14004	16757	14424.77
4254796	chr15	rs7497919	61774962	G	A	0.544	0.539	0.958	0.0158044491449436	0.0174	0.3628	14004	16757	14424.77
4242545	chr15	rs34935439	61775071	G	C	0.78	0.783	0.953	-0.0019018072895963	0.021	0.9297	14004	16757	14424.77
4262463	chr15	rs7165919	61775637	G	A	0.552	0.547	0.956	0.0172012073197748	0.0174	0.3233	14004	16757	14424.77
4259769	chr15	rs7165637	61775710	A	G	0.551	0.545	0.955	0.0172012073197748	0.0175	0.3233	14004	16757	14424.77
4240869	chr15	rs11630875	61775734	C	T	0.781	0.784	0.951	-0.0027036515743148	0.021	0.8978	14004	16757	14424.77
4244350	chr15	rs7165998	61775905	A	C	0.771	0.763	0.936	0.0266029817945341	0.0207	0.1999	14004	16757	14424.77
4248145	chr15	rs4774402	61775939	C	A	0.297	0.296	0.856	0.0209000641077417	0.0204	0.3053	14004	16757	14424.77
4252288	chr15	rs77427051	61776941	G	A	0.798	0.787	0.909	0.0285971749776749	0.022	0.1937	14004	16757	14424.77
4247875	chr15	rs35608339	61777314	T	C	0.575	0.568	0.934	0.0171029078996623	0.0178	0.3367	14004	16757	14424.77
4242169	chr15	rs76456076	61777421	C	T	0.798	0.787	0.907	0.0291995144044279	0.022	0.1848	14004	16757	14424.77
4244970	chr15	rs28685303	61777458	C	G	0.729	0.721	0.853	0.0266029817945341	0.0208	0.2013	14004	16757	14424.77
4252616	chr15	rs77080288	61778580	C	T	0.798	0.787	0.903	0.0282958691548473	0.022	0.1995	14004	16757	14424.77
4255490	chr15	rs76517874	61778646	C	T	0.799	0.788	0.899	0.0301993737308422	0.0222	0.1725	14004	16757	14424.77
4259004	chr15	rs7163910	61778799	T	C	0.546	0.54	0.944	0.0150954876453349	0.0176	0.3904	14004	16757	14424.77
4261725	chr15	rs7162517	61778849	C	T	0.574	0.566	0.926	0.0176041339483571	0.0179	0.3247	14004	16757	14424.77
4248914	chr15	rs78026792	61779036	G	A	0.773	0.765	0.918	0.0259990758686168	0.021	0.2162	14004	16757	14424.77
4243103	chr15	rs35900186	61779308	A	G	0.6	0.594	0.937	0.0219962978718961	0.0179	0.2193	14004	16757	14424.77
4259807	chr15	rs77333598	61779441	C	T	0.773	0.765	0.918	0.0260965047212743	0.021	0.2148	14004	16757	14424.77
4251274	chr15	rs7168708	61779565	G	T	0.66	0.654	0.859	0.0204004877576787	0.0194	0.2945	14004	16757	14424.77
4252307	chr15	rs34281727	61780028	G	T	0.6	0.594	0.934	0.021898468701116	0.0179	0.2211	14004	16757	14424.77
4242003	chr15	rs28521997	61780289	G	T	0.932	0.934	0.752	0.009197572354042	0.0439	0.8332	14004	16757	14424.77
4239736	chr15	rs35548826	61780442	G	A	0.595	0.59	0.925	0.0204004877576787	0.018	0.2557	14004	16757	14424.77
4244710	chr15	rs36050024	61780498	C	A	0.619	0.612	0.912	0.0219962978718961	0.0183	0.2296	14004	16757	14424.77
4249078	chr15	rs7163892	61780569	G	A	0.951	0.951	0.809	-0.0131966945943914	0.0443	0.765	14004	16757	14424.77
4239839	chr15	rs35174471	61780887	G	C	0.595	0.59	0.925	0.0212036062510236	0.018	0.2386	14004	16757	14424.77
4257330	chr15	rs28533187	61780901	C	G	0.94	0.942	0.77	0.014504302202808	0.0456	0.7507	14004	16757	14424.77
4255573	chr15	rs8027436	61781382	T	C	0.541	0.537	0.929	0.0140015196358136	0.0177	0.4298	14004	16757	14424.77
4251633	chr15	rs6494277	61781469	C	G	0.542	0.537	0.929	0.0138042809763971	0.0177	0.4362	14004	16757	14424.77
4259160	chr15	rs7171770	61781887	T	C	0.542	0.537	0.93	0.0141987193998129	0.0177	0.4233	14004	16757	14424.77
4241937	chr15	rs34978016	61782126	G	A	0.597	0.592	0.926	0.0200967016991224	0.018	0.2628	14004	16757	14424.77
4261050	chr15	rs34454123	61782351	C	T	0.554	0.548	0.937	0.01600129372694	0.0177	0.3637	14004	16757	14424.77
4248840	chr15	rs35641860	61782463	C	G	0.591	0.585	0.94	0.0204004877576787	0.0178	0.2524	14004	16757	14424.77
4258542	chr15	rs62007226	61783044	C	G	0.966	0.968	0.648	0.0758956590032571	0.0697	0.2766	12546	15348	13013.71
4252834	chr15	rs4775409	61783380	G	A	0.33	0.328	0.868	0.025696986087186	0.0197	0.1918	14004	16757	14424.77
4260765	chr15	rs35320950	61783412	T	C	0.568	0.561	0.917	0.0143958802837323	0.0179	0.421	14004	16757	14424.77
4255457	chr15	rs35463088	61783587	C	T	0.611	0.604	0.92	0.0218006299588528	0.0182	0.2302	14004	16757	14424.77
4261966	chr15	rs6494279	61784105	G	A	0.742	0.746	0.852	9.99950003332973e-05	0.0213	0.9958	14004	16757	14424.77
4244613	chr15	rs4486830	61784495	C	T	0.546	0.542	0.927	0.0118001041157506	0.0178	0.5075	14004	16757	14424.77
4240000	chr15	rs35862112	61784629	C	A	0.819	0.821	0.946	0.0044003044444822	0.0226	0.8447	14004	16757	14424.77
4250069	chr15	rs12909886	61785650	A	T	0.825	0.827	0.946	0.0021975835434872	0.023	0.9226	14004	16757	14424.77
4244858	chr15	rs34837960	61786921	C	A	0.819	0.821	0.949	0.0028958031120254	0.0226	0.8974	14004	16757	14424.77
4260764	chr15	rs76412302	61787044	G	C	0.795	0.786	0.877	0.023003381764963	0.0223	0.3019	14004	16757	14424.77
4248604	chr15	rs12902877	61787832	T	C	0.79	0.792	0.936	-0.0022024235552	0.0215	0.9199	14004	16757	14424.77
4251182	chr15	rs79746974	61788180	G	C	0.804	0.796	0.882	0.0194005857039748	0.0226	0.3916	14004	16757	14424.77
4246286	chr15	rs12438883	61788926	G	A	0.799	0.791	0.877	0.0184978548821194	0.0225	0.4113	14004	16757	14424.77
4261628	chr15	rs4238357	61789076	C	T	0.534	0.543	0.868	-0.0010005003335835	0.0185	0.9573	14004	16757	14424.77
4244455	chr15	rs12903298	61789786	G	A	0.824	0.825	0.965	0.0027960873020011	0.0226	0.9009	14004	16757	14424.77
4250161	chr15	rs12910488	61791178	T	C	0.466	0.458	0.873	0.0045994064948955	0.0184	0.8004	14004	16757	14424.77
4253822	chr15	rs12910498	61791200	T	G	0.463	0.456	0.87	0.0024968801985871	0.0184	0.891	14004	16757	14424.77
4246413	chr15	rs4613008	61791217	C	T	0.746	0.751	0.87	0.0007996801705642	0.0212	0.9681	14004	16757	14424.77
4257429	chr15	rs12440895	61792603	T	C	0.465	0.457	0.85	-0.005304041591906	0.0186	0.7759	14004	16757	14424.77
4253672	chr15	rs59610416	61793076	A	C	0.78	0.784	0.85	-0.0076995657264405	0.0222	0.7288	14004	16757	14424.77
4245517	chr15	rs73430777	61793177	G	T	0.961	0.963	0.765	-0.0593997472816252	0.0524	0.2574	14004	16757	14424.77
4241355	chr15	rs68157981	61793234	A	G	0.788	0.791	0.884	-0.0021022080918702	0.0221	0.9254	14004	16757	14424.77
4253379	chr15	rs57273960	61793291	C	T	0.773	0.777	0.851	-0.0068030886197391	0.022	0.7574	14004	16757	14424.77
4249557	chr15	rs35143677	61794713	A	G	0.873	0.877	0.87	-0.0137034650584925	0.0274	0.6175	14004	16757	14424.77
4252314	chr15	rs4432209	61795832	G	A	0.875	0.878	0.876	-0.0140989243795016	0.0275	0.6075	14004	16757	14424.77
4243029	chr15	rs4609787	61796044	T	A	0.767	0.77	0.851	-0.0034961042567088	0.0218	0.8714	14004	16757	14424.77
4245810	chr15	rs8025489	61796692	A	T	0.0701	0.0675	0.721	-0.0335981494309355	0.0447	0.4527	14004	16757	14424.77
4250924	chr15	rs35036016	61796698	T	A	0.67	0.667	0.837	0.0012991557316201	0.0199	0.9495	14004	16757	14424.77
4259665	chr15	rs4774403	61797499	G	A	0.196	0.191	0.826	-0.0012007205765188	0.0244	0.9605	14004	16757	14424.77
4245904	chr15	rs4438253	61798743	G	A	0.467	0.464	0.86	0.0048979852621919	0.0185	0.789	14004	16757	14424.77
4259977	chr15	rs62007229	61798767	G	C	0.875	0.878	0.88	-0.0138961051921114	0.0274	0.6115	14004	16757	14424.77
4255937	chr15	rs62007230	61798775	A	G	0.875	0.878	0.88	-0.0142003494011414	0.0274	0.6045	14004	16757	14424.77
4249291	chr15	rs4377104	61799148	T	G	0.936	0.937	0.786	0.0524975689577541	0.0441	0.2339	14004	16757	14424.77
4242427	chr15	rs4502155	61799175	G	C	0.936	0.937	0.788	0.0524975689577541	0.0441	0.2334	14004	16757	14424.77
4254157	chr15	rs4544187	61799327	T	C	0.401	0.395	0.84	0.0022973590486834	0.019	0.9026	14004	16757	14424.77
4249329	chr15	rs57754953	61799329	G	A	0.876	0.879	0.88	-0.0193969096107316	0.0275	0.4801	14004	16757	14424.77
4256683	chr15	rs4541013	61799437	T	C	0.943	0.944	0.777	0.0636975426142417	0.0475	0.1801	14004	16757	14424.77
4262705	chr15	rs72743683	61800158	C	T	0.944	0.944	0.76	0.0673034452096881	0.048	0.1614	14004	16757	14424.77
4250308	chr15	rs28605392	61800281	G	C	0.942	0.943	0.756	0.0680043830932363	0.0477	0.1541	14004	16757	14424.77
4254697	chr15	rs10152930	61800721	G	C	0.542	0.543	0.847	-0.0071958279818024	0.0186	0.6993	14004	16757	14424.77
4249407	chr15	rs35351548	61801191	A	G	0.877	0.881	0.871	-0.0243951568347216	0.0278	0.3808	14004	16757	14424.77
4246612	chr15	rs4238358	61801485	T	C	0.256	0.254	0.821	-0.0149004625639624	0.0217	0.4921	14004	16757	14424.77
4239802	chr15	rs4775410	61801775	T	A	0.953	0.955	0.62	0.143502762860322	0.0632	0.02322	12376	14891	12686.42
4254791	chr15	rs62007232	61801927	C	G	0.917	0.923	0.845	-0.04470452178448	0.0342	0.1915	14004	16757	14424.77
4239971	chr15	rs4775411	61801947	A	G	0.273	0.264	0.848	0.0291023874205329	0.0209	0.1649	14004	16757	14424.77
4240965	chr15	rs12901945	61802203	G	A	0.425	0.421	0.854	0.0072039888485025	0.0187	0.7023	14004	16757	14424.77
4257436	chr15	rs12907677	61803306	G	T	0.638	0.627	0.866	0.023198814502523	0.019	0.2214	14004	16757	14424.77
4255580	chr15	rs4400999	61803892	A	G	0.699	0.699	0.863	-0.0183982139464423	0.0201	0.3591	14004	16757	14424.77
4240125	chr15	rs12898892	61805310	A	G	0.736	0.733	0.854	-0.0071958279818024	0.0209	0.7328	14004	16757	14424.77
4252247	chr15	rs7166576	61805528	T	C	0.723	0.72	0.851	-0.0062998021485279	0.0207	0.7619	14004	16757	14424.77
4253182	chr15	rs28492001	61805675	C	G	0.625	0.612	0.924	0.0246048038572487	0.0183	0.1793	14004	16757	14424.77
4261009	chr15	rs28583733	61805717	G	A	0.627	0.615	0.925	0.021898468701116	0.0183	0.2306	14004	16757	14424.77
4253600	chr15	rs11631045	61806182	C	T	0.621	0.609	0.96	0.0185960172820726	0.0179	0.2993	14004	16757	14424.77
4255443	chr15	rs7166393	61806195	A	G	0.0956	0.0901	0.935	0.0024968801985871	0.0323	0.9372	14004	16757	14424.77
4243561	chr15	rs12438435	61806294	G	C	0.479	0.487	0.96	-0.0208968257129853	0.0175	0.2321	14004	16757	14424.77
4259892	chr15	rs12438460	61806371	G	T	0.479	0.487	0.962	-0.0208049294331883	0.0175	0.2341	14004	16757	14424.77
4249894	chr15	rs12439016	61806482	C	T	0.479	0.487	0.963	-0.0202027073175195	0.0175	0.2487	14004	16757	14424.77
4247803	chr15	rs7171924	61806826	A	G	0.479	0.487	0.962	-0.0206007457079636	0.0175	0.2401	14004	16757	14424.77
4242593	chr15	rs4369599	61806874	T	G	0.477	0.485	0.96	-0.0216016445577609	0.0175	0.2185	14004	16757	14424.77
4258626	chr15	rs12910184	61807413	C	T	0.487	0.493	0.948	-0.0196008476550609	0.0176	0.2646	14004	16757	14424.77
4241365	chr15	rs12910185	61807415	C	T	0.487	0.493	0.947	-0.0198048272985997	0.0176	0.2608	14004	16757	14424.77
4251570	chr15	rs35290779	61807697	A	C	0.488	0.494	0.944	-0.01999864650669	0.0176	0.2581	14004	16757	14424.77
4253916	chr15	rs34706184	61807896	T	A	0.488	0.495	0.942	-0.0194988734340555	0.0177	0.2692	14004	16757	14424.77
4247555	chr15	rs8039093	61808361	A	G	0.608	0.595	0.948	0.0242046886968174	0.0179	0.1766	14004	16757	14424.77
4261506	chr15	rs57331591	61810195	C	T	0.731	0.743	0.87	-0.0289963604415917	0.0207	0.1608	14004	16757	14424.77
4255828	chr15	rs12913520	61810572	C	G	0.566	0.575	0.896	-0.0168003386783461	0.0182	0.3557	14004	16757	14424.77
4257812	chr15	rs12914892	61810718	T	C	0.558	0.567	0.898	-0.019294956182969	0.0181	0.2869	14004	16757	14424.77
4257963	chr15	rs4393516	61812641	C	A	0.0299	0.0278	0.802	0.0895024383849204	0.0573	0.1186	14004	16757	14424.77
4260700	chr15	rs4479169	61812938	G	C	0.448	0.427	0.937	0.0385955177593629	0.0177	0.02937	14004	16757	14424.77
4248677	chr15	rs12910723	61813790	A	G	0.448	0.427	0.95	0.0399992561638529	0.0176	0.02338	14004	16757	14424.77
4243686	chr15	rs12911024	61813884	C	T	0.717	0.732	0.919	-0.0388032003238938	0.0198	0.05025	14004	16757	14424.77
4242632	chr15	rs4343214	61814308	C	T	0.443	0.422	0.934	0.0416024898545136	0.0178	0.01929	14004	16757	14424.77
4243989	chr15	rs4553567	61814324	A	T	0.158	0.152	0.891	0.0147014028528927	0.0252	0.5604	14004	16757	14424.77
4262595	chr15	rs4444274	61814340	C	T	0.158	0.152	0.89	0.0147014028528927	0.0252	0.5591	14004	16757	14424.77
4245016	chr15	rs11630509	61815504	G	A	0.613	0.599	0.92	0.0277027118389473	0.0182	0.1268	14004	16757	14424.77
4242231	chr15	rs35085198	61815555	T	C	0.702	0.719	0.898	-0.0453007592301635	0.0198	0.02207	14004	16757	14424.77
4246900	chr15	rs4402497	61816004	G	A	0.16	0.155	0.891	0.0047984689115734	0.025	0.8464	14004	16757	14424.77
4250625	chr15	rs3934472	61816154	C	A	0.455	0.435	0.927	0.0363029992242924	0.0178	0.0419	14004	16757	14424.77
4251404	chr15	rs3934870	61816564	A	G	0.469	0.45	0.933	0.0280041964095973	0.0178	0.1152	14004	16757	14424.77
4250102	chr15	rs4072423	61816604	T	G	0.448	0.429	0.934	0.0289955368412525	0.0178	0.1037	14004	16757	14424.77
4252208	chr15	rs4072422	61816722	T	G	0.706	0.721	0.909	-0.0413012760239546	0.0198	0.03679	14004	16757	14424.77
4244106	chr15	rs8036432	61817577	A	C	0.242	0.234	0.926	0.0166014304974254	0.0207	0.4223	14004	16757	14424.77
4261931	chr15	rs8036433	61817578	A	G	0.242	0.234	0.927	0.0166997792224134	0.0207	0.42	14004	16757	14424.77
4242449	chr15	rs7176916	61817886	A	G	0.243	0.235	0.933	0.0152038337422728	0.0206	0.4617	14004	16757	14424.77
4243043	chr15	rs11858488	61817932	T	C	0.462	0.444	0.932	0.0267977123853779	0.0178	0.1313	14004	16757	14424.77
4241377	chr15	rs4374108	61818035	T	C	0.243	0.235	0.938	0.0158044491449436	0.0205	0.4408	14004	16757	14424.77
4257727	chr15	rs4375605	61818121	T	C	0.243	0.235	0.938	0.0154007965760229	0.0206	0.4523	14004	16757	14424.77
4243204	chr15	rs8042548	61818721	C	T	0.244	0.237	0.933	0.0147014028528927	0.0206	0.4757	14004	16757	14424.77
4255001	chr15	rs8023493	61818727	T	G	0.243	0.236	0.931	0.0134984841513417	0.0206	0.5126	14004	16757	14424.77
4246418	chr15	rs8043372	61818991	G	A	0.244	0.237	0.93	0.0149969810059077	0.0206	0.4652	14004	16757	14424.77
4261915	chr15	rs11855945	61819305	A	G	0.243	0.236	0.923	0.0170045988158238	0.0207	0.411	14004	16757	14424.77
4261917	chr15	rs7167086	61819702	C	G	0.246	0.239	0.91	0.0173977771764203	0.0207	0.4023	14004	16757	14424.77
4243243	chr15	rs34908380	61820121	G	C	0.796	0.808	0.875	-0.0393023164827424	0.0228	0.08521	14004	16757	14424.77
4247689	chr15	rs8024679	61820671	T	A	0.274	0.268	0.908	0.0109003744682883	0.0202	0.5875	14004	16757	14424.77
4241529	chr15	rs6494280	61821374	A	G	0.283	0.278	0.906	0.012096540947233	0.02	0.5452	14004	16757	14424.77
4258338	chr15	rs6494281	61821381	C	T	0.285	0.279	0.906	0.0129951954948113	0.0199	0.5133	14004	16757	14424.77
4248682	chr15	rs34093708	61821426	G	A	0.963	0.961	0.781	0.0648041108654969	0.0532	0.2229	14004	16757	14424.77
4261146	chr15	rs35877402	61821629	A	T	0.964	0.962	0.787	0.054497654936202	0.0536	0.309	14004	16757	14424.77
4258403	chr15	rs4775412	61822748	T	A	0.777	0.786	0.867	-0.0229002198863326	0.0219	0.2975	14004	16757	14424.77
4247372	chr15	rs35931526	61823253	T	C	0.963	0.962	0.784	0.0600032523358097	0.0536	0.2628	14004	16757	14424.77
4251829	chr15	rs3935962	61824301	A	C	0.245	0.238	0.927	0.0238044133801613	0.0206	0.2489	14004	16757	14424.77
4254171	chr15	rs4547281	61824434	G	A	0.252	0.246	0.919	0.0243998868235351	0.0205	0.2331	14004	16757	14424.77
4251292	chr15	rs4414438	61824472	T	C	0.252	0.246	0.919	0.0246048038572487	0.0205	0.23	14004	16757	14424.77
4248617	chr15	rs12438420	61824900	T	A	0.984	0.982	0.845	0.0910009082162264	0.0736	0.2159	13513	16078	13854.87
4252173	chr15	rs6494282	61824937	C	T	0.254	0.247	0.913	0.0258041896815329	0.0205	0.2085	14004	16757	14424.77
4241972	chr15	rs59051662	61825037	T	C	0.775	0.784	0.876	-0.0218980211012161	0.0217	0.3147	14004	16757	14424.77
4248255	chr15	rs4359380	61825956	A	G	0.272	0.266	0.924	0.0200967016991224	0.02	0.3146	14004	16757	14424.77
4259650	chr15	rs12913921	61826561	A	T	0.685	0.677	0.899	0.0198026272961797	0.0192	0.3024	14004	16757	14424.77
4242872	chr15	rs12595483	61826891	G	C	0.642	0.635	0.895	0.0204984635773248	0.0186	0.2722	14004	16757	14424.77
4257889	chr15	rs11071610	61826940	G	A	0.803	0.817	0.903	-0.0449032281024259	0.0226	0.04747	14004	16757	14424.77
4251306	chr15	rs8038448	61826970	G	A	0.674	0.666	0.908	0.0213993910058902	0.019	0.2587	14004	16757	14424.77
4260266	chr15	rs8038501	61827147	C	T	0.688	0.679	0.938	0.0178988554877579	0.0188	0.3421	14004	16757	14424.77
4255078	chr15	rs8038533	61827247	A	G	0.681	0.672	0.938	0.0189002595004805	0.0187	0.3139	14004	16757	14424.77
4247316	chr15	rs3923818	61827579	C	T	0.674	0.664	0.943	0.0150954876453349	0.0186	0.4159	14004	16757	14424.77
4243945	chr15	rs4534779	61827610	T	G	0.681	0.696	0.943	-0.0292949370570243	0.0188	0.1182	14004	16757	14424.77
4247981	chr15	rs4277294	61827850	A	T	0.12	0.117	0.95	0.0382009626151637	0.0269	0.1565	14004	16757	14424.77
4254562	chr15	rs6494283	61828353	A	G	0.116	0.113	0.96	0.0458047599004855	0.0272	0.09174	14004	16757	14424.77
4242873	chr15	rs11635358	61829676	C	A	0.647	0.638	0.976	0.0173977771764203	0.0179	0.3294	14004	16757	14424.77
4254273	chr15	rs7169165	61830525	A	G	0.109	0.105	0.967	0.0489996660319079	0.0278	0.07775	14004	16757	14424.77
4245055	chr15	rs7169608	61830547	G	A	0.646	0.638	0.976	0.0160997014894237	0.0179	0.3691	14004	16757	14424.77
4252269	chr15	rs7169458	61830594	C	G	0.655	0.646	0.964	0.0158044491449436	0.0181	0.3839	14004	16757	14424.77
4252948	chr15	rs7170802	61830663	T	C	0.646	0.637	0.977	0.0161980995687726	0.0179	0.3645	14004	16757	14424.77
4239451	chr15	rs8030925	61830863	G	A	0.646	0.637	0.977	0.0165030720990143	0.0179	0.3564	14004	16757	14424.77
4255767	chr15	rs11633501	61831680	T	C	0.695	0.709	0.965	-0.026600681797179	0.0188	0.1577	14004	16757	14424.77
4248208	chr15	rs8036652	61831863	G	A	0.468	0.473	0.97	0.0013990209137074	0.0172	0.9351	14004	16757	14424.77
4258677	chr15	rs11071611	61832221	T	C	0.773	0.763	0.966	0.03649585023784	0.0204	0.07369	14004	16757	14424.77
4261222	chr15	rs4774404	61832857	A	G	0.11	0.106	0.972	0.0518996105407571	0.0277	0.06093	14004	16757	14424.77
4253779	chr15	rs12148079	61833017	G	A	0.647	0.639	0.982	0.0159028762794155	0.0178	0.3726	14004	16757	14424.77
4241781	chr15	rs12148082	61833192	C	T	0.656	0.647	0.972	0.0155977206230546	0.0181	0.3876	14004	16757	14424.77
4258347	chr15	rs68019838	61833302	C	G	0.646	0.637	0.981	0.0172994970780611	0.0178	0.3317	14004	16757	14424.77
4243108	chr15	rs66629920	61833420	C	T	0.647	0.639	0.983	0.0160997014894237	0.0178	0.3665	14004	16757	14424.77
4257867	chr15	rs11071612	61834227	C	T	0.699	0.713	0.979	-0.0259949602770859	0.0188	0.1664	14004	16757	14424.77
4240043	chr15	rs4420476	61834566	G	A	0.656	0.647	0.977	0.0140015196358136	0.018	0.4366	14004	16757	14424.77
4258346	chr15	rs7173933	61835274	G	A	0.122	0.117	0.957	0.041995705452017	0.0267	0.1156	14004	16757	14424.77
4252482	chr15	rs28615721	61835519	T	C	0.694	0.708	0.98	-0.0259025943231108	0.0187	0.1661	14004	16757	14424.77
4259411	chr15	rs9806702	61836036	C	T	0.773	0.763	0.98	0.0382009626151637	0.0203	0.05949	14004	16757	14424.77
4259460	chr15	rs11071613	61837132	T	C	0.109	0.105	0.987	0.053000336561653	0.0275	0.05411	14004	16757	14424.77
4254613	chr15	rs12906428	61837545	C	T	0.654	0.645	0.976	0.013202462677756	0.018	0.4631	14004	16757	14424.77
4258763	chr15	rs12906613	61837694	C	T	0.654	0.645	0.976	0.013202462677756	0.018	0.4651	14004	16757	14424.77
4246606	chr15	rs12906862	61837695	G	T	0.654	0.645	0.976	0.013202462677756	0.018	0.4655	14004	16757	14424.77
4242786	chr15	rs4076038	61837905	G	C	0.771	0.761	0.984	0.0382009626151637	0.0202	0.05851	14004	16757	14424.77
4249991	chr15	rs4635285	61838313	C	T	0.703	0.716	0.988	-0.028399474521698	0.0187	0.1291	14004	16757	14424.77
4247492	chr15	rs6494284	61838426	C	T	0.114	0.109	0.986	0.0503033045092425	0.0271	0.0635	14004	16757	14424.77
4239552	chr15	rs4074904	61838442	G	A	0.469	0.473	0.989	0.0062007356416035	0.0171	0.7183	14004	16757	14424.77
4241786	chr15	rs7174831	61838454	A	G	0.653	0.644	0.975	0.0139029051689914	0.018	0.442	14004	16757	14424.77
4243721	chr15	rs72745704	61838930	C	T	0.655	0.645	0.97	0.0154007965760229	0.0181	0.395	14004	16757	14424.77
4249527	chr15	rs67811174	61838931	T	C	0.653	0.644	0.974	0.0134984841513417	0.018	0.4533	14004	16757	14424.77
4242051	chr15	rs56404099	61839613	G	A	0.655	0.646	0.976	0.0119977384336167	0.018	0.5041	14004	16757	14424.77
4250894	chr15	rs11853920	61839660	A	C	0.698	0.712	0.99	-0.0274020297483382	0.0186	0.1413	14004	16757	14424.77
4250478	chr15	rs4775413	61840103	C	T	0.703	0.716	0.991	-0.027998320426861	0.0187	0.1346	14004	16757	14424.77
4240279	chr15	rs7182724	61840220	C	T	0.771	0.761	0.986	0.0374980764200844	0.0202	0.06311	14004	16757	14424.77
4255177	chr15	rs73432591	61840614	G	A	0.772	0.762	0.988	0.0381047060335456	0.0202	0.05904	14004	16757	14424.77
4246453	chr15	rs4541014	61841960	T	G	0.652	0.643	0.973	0.0134984841513417	0.018	0.455	14004	16757	14424.77
4243744	chr15	rs68186589	61842539	G	A	0.671	0.663	0.923	0.0109003744682883	0.0187	0.5596	14004	16757	14424.77
4260754	chr15	rs11636157	61842557	A	C	0.698	0.711	0.989	-0.0231969816042026	0.0187	0.2138	14004	16757	14424.77
4259537	chr15	rs11636309	61842673	G	A	0.699	0.712	0.99	-0.0243029385231735	0.0187	0.1923	14004	16757	14424.77
4249292	chr15	rs11636336	61842905	C	T	0.473	0.477	0.989	0.0043007385516922	0.017	0.7996	14004	16757	14424.77
4239826	chr15	rs8029085	61843039	G	A	0.47	0.473	0.991	0.0061013488579762	0.017	0.7211	14004	16757	14424.77
4256632	chr15	rs8028972	61843103	C	T	0.47	0.473	0.991	0.0064988367398296	0.017	0.7014	14004	16757	14424.77
4249005	chr15	rs8030235	61843150	T	C	0.469	0.473	0.991	0.0075017910703226	0.017	0.6594	14004	16757	14424.77
4260717	chr15	rs4775414	61843580	G	A	0.47	0.473	0.991	0.0068961666878413	0.017	0.6857	14004	16757	14424.77
4253876	chr15	rs4281659	61844443	T	C	0.768	0.758	0.99	0.0390957053401303	0.02	0.05127	14004	16757	14424.77
4260944	chr15	rs7163377	61845512	A	G	0.758	0.746	0.976	0.0421970486997883	0.0198	0.0331	14004	16757	14424.77
4245799	chr15	rs7163599	61845636	A	G	0.766	0.756	0.997	0.0404027066313724	0.0199	0.04264	14004	16757	14424.77
4257141	chr15	rs10400827	61846142	C	T	0.767	0.757	0.996	0.0400953305639422	0.0199	0.04408	14004	16757	14424.77
4243197	chr15	rs10400847	61846536	T	C	0.767	0.756	0.996	0.0402970567645369	0.0199	0.04315	14004	16757	14424.77
4255748	chr15	rs4990324	61847011	A	G	0.767	0.757	0.995	0.0404027066313724	0.0199	0.04267	14004	16757	14424.77
4259326	chr15	rs4775415	61847621	T	C	0.767	0.757	0.995	0.0399992561638529	0.0199	0.04473	14004	16757	14424.77
4254282	chr15	rs28580242	61847738	A	G	0.767	0.756	0.995	0.0407003871263756	0.0199	0.04155	14004	16757	14424.77
4249414	chr15	rs28688764	61847743	T	G	0.766	0.756	0.995	0.0406043708419401	0.0199	0.04183	14004	16757	14424.77
4258439	chr15	rs28725224	61848150	G	A	0.767	0.757	0.994	0.0404987422798789	0.02	0.04264	14004	16757	14424.77
4254209	chr15	rs4561406	61848154	G	A	0.7	0.713	0.991	-0.0299953975354009	0.0187	0.1073	14004	16757	14424.77
4250830	chr15	rs4774405	61849047	G	A	0.701	0.715	0.994	-0.0312017511432645	0.0186	0.09461	14004	16757	14424.77
4248984	chr15	rs4774406	61849261	G	A	0.473	0.477	0.986	0.0008995952428359	0.0171	0.9564	14004	16757	14424.77
4249556	chr15	rs34418080	61849563	T	C	0.7	0.714	0.993	-0.031397792147416	0.0186	0.09238	14004	16757	14424.77
4257190	chr15	rs4291862	61849582	T	A	0.114	0.109	0.992	0.0473987203698754	0.027	0.07887	14004	16757	14424.77
4256300	chr15	rs4363816	61849952	C	G	0.655	0.645	0.971	0.016296487966892	0.0181	0.3662	14004	16757	14424.77
4260219	chr15	rs4775416	61850695	C	T	0.7	0.714	0.993	-0.0305004454483837	0.0186	0.1023	14004	16757	14424.77
4255356	chr15	rs55835773	61851258	G	T	0.7	0.714	0.993	-0.0316970867432546	0.0186	0.08884	14004	16757	14424.77
4240639	chr15	rs55835940	61851274	C	T	0.7	0.714	0.993	-0.0316041926269978	0.0186	0.0903	14004	16757	14424.77
4258311	chr15	rs11071614	61851805	T	C	0.7	0.714	0.993	-0.0312017511432645	0.0186	0.09432	14004	16757	14424.77
4260379	chr15	rs12441941	61851876	T	C	0.112	0.108	0.992	0.0441986870716702	0.0271	0.1027	14004	16757	14424.77
4251210	chr15	rs12441948	61851913	T	C	0.649	0.64	0.973	0.0155977206230546	0.018	0.3859	14004	16757	14424.77
4252849	chr15	rs12592172	61852209	G	T	0.473	0.477	0.99	0.001998002662673	0.0171	0.9082	14004	16757	14424.77
4262664	chr15	rs11632947	61852732	C	T	0.704	0.718	0.993	-0.0323992324466777	0.0187	0.08351	14004	16757	14424.77
4255276	chr15	rs4321135	61853800	T	C	0.771	0.761	0.989	0.03649585023784	0.0202	0.06986	14004	16757	14424.77
4249074	chr15	rs12898315	61854003	G	A	0.703	0.716	0.993	-0.0312017511432645	0.0187	0.09517	14004	16757	14424.77
4244462	chr15	rs62008395	61854104	C	T	0.703	0.716	0.993	-0.0312017511432645	0.0187	0.09487	14004	16757	14424.77
4241561	chr15	rs12903705	61854506	T	C	0.702	0.716	0.991	-0.032502530761974	0.0187	0.08186	14004	16757	14424.77
4247699	chr15	rs12903146	61854663	G	A	0.7	0.714	0.99	-0.0305004454483837	0.0187	0.1016	14004	16757	14424.77
4240170	chr15	rs4774407	61854806	T	C	0.771	0.761	0.988	0.0371030879515023	0.0202	0.06599	14004	16757	14424.77
4257169	chr15	rs4774408	61854922	T	G	0.118	0.113	0.975	0.0414010268486756	0.0268	0.1233	14004	16757	14424.77
4262163	chr15	rs8026487	61855047	A	C	0.652	0.643	0.972	0.0131037693769772	0.018	0.467	14004	16757	14424.77
4245750	chr15	rs8027159	61855340	C	T	0.122	0.117	0.975	0.0361004656247227	0.0264	0.1712	14004	16757	14424.77
4242856	chr15	rs11857462	61856011	A	T	0.463	0.468	0.991	0.0055048206344449	0.0171	0.7452	14004	16757	14424.77
4257654	chr15	rs13379769	61856086	T	C	0.77	0.761	0.988	0.0374017521540008	0.0201	0.06342	14004	16757	14424.77
4242869	chr15	rs35225048	61856263	T	C	0.7	0.713	0.981	-0.0282965991551138	0.0188	0.131	14004	16757	14424.77
4250329	chr15	rs8037341	61856523	C	T	0.658	0.65	0.972	0.0127977582298607	0.0181	0.4787	14004	16757	14424.77
4251843	chr15	rs4277295	61856952	G	T	0.114	0.109	0.995	0.0441030061101949	0.0269	0.1015	14004	16757	14424.77
4251487	chr15	rs12437739	61858017	A	T	0.113	0.108	0.985	0.044600447168905	0.0272	0.1004	14004	16757	14424.77
4240366	chr15	rs12900722	61858217	A	G	0.683	0.698	0.973	-0.0267033828345498	0.0186	0.1523	14004	16757	14424.77
4252312	chr15	rs12905487	61858657	C	A	0.698	0.712	0.983	-0.0334016766340304	0.0187	0.07458	14004	16757	14424.77
4244593	chr15	rs4480737	61858668	T	C	0.772	0.762	0.988	0.0397974698740661	0.0202	0.04889	14004	16757	14424.77
4259211	chr15	rs12905969	61858816	G	A	0.699	0.713	0.98	-0.0319035490130083	0.0187	0.08833	14004	16757	14424.77
4247005	chr15	rs4480738	61859004	T	C	0.776	0.767	0.978	0.03649585023784	0.0204	0.07461	14004	16757	14424.77
4255565	chr15	rs2899669	61859555	G	T	0.773	0.763	0.987	0.039701366851552	0.0202	0.04947	14004	16757	14424.77
4259392	chr15	rs4775418	61860773	T	G	0.772	0.762	0.989	0.0404027066313724	0.0202	0.04513	14004	16757	14424.77
4240400	chr15	rs4775419	61860911	A	G	0.346	0.352	0.981	-0.0170037478161859	0.0179	0.3429	14004	16757	14424.77
4247832	chr15	rs2414716	61861402	G	A	0.702	0.716	0.99	-0.0346017967900747	0.0187	0.06448	14004	16757	14424.77
4255923	chr15	rs10163060	61861540	T	C	0.661	0.653	0.968	0.0154007965760229	0.0182	0.3968	14004	16757	14424.77
4259500	chr15	rs2414717	61861985	C	G	0.129	0.126	0.955	0.0352030377085245	0.026	0.1746	14004	16757	14424.77
4249768	chr15	rs6494285	61862714	A	G	0.115	0.111	0.976	0.0418998134646779	0.0271	0.1224	14004	16757	14424.77
4239745	chr15	rs8042151	61862802	G	A	0.701	0.715	0.994	-0.0338050046123612	0.0187	0.07038	14004	16757	14424.77
4240842	chr15	rs8042070	61862996	A	G	0.466	0.47	0.998	0.0032048589489113	0.017	0.8506	14004	16757	14424.77
4240337	chr15	rs2414718	61863133	G	A	0.469	0.473	0.996	0.0030952049073025	0.017	0.8547	14004	16757	14424.77
4249478	chr15	rs6416472	61863233	T	C	0.114	0.11	0.979	0.0423983514166169	0.0272	0.1181	14004	16757	14424.77
4244833	chr15	rs6494286	61863856	T	C	0.646	0.637	0.977	0.0160997014894237	0.0179	0.3674	14004	16757	14424.77
4241523	chr15	rs17270962	61864076	A	G	0.467	0.471	0.995	0.0037031349243813	0.017	0.8268	14004	16757	14424.77
4254155	chr15	rs4517735	61865250	A	G	0.771	0.762	0.981	0.0384992991506098	0.0202	0.05724	14004	16757	14424.77
4256592	chr15	rs6494287	61866973	G	C	0.65	0.641	0.966	0.0147014028528927	0.0181	0.4175	14004	16757	14424.77
4248446	chr15	rs8024904	61867339	A	G	0.106	0.102	0.989	0.0469026696862194	0.0279	0.09203	14004	16757	14424.77
4258733	chr15	rs8029565	61867424	G	C	0.107	0.104	0.98	0.047799197133273	0.0278	0.08561	14004	16757	14424.77
4253195	chr15	rs2414719	61869851	A	C	0.119	0.114	0.972	0.0412954824071715	0.0268	0.1234	14004	16757	14424.77
4242111	chr15	rs7497015	61870660	C	A	0.117	0.112	0.977	0.0425996136188173	0.027	0.1139	14004	16757	14424.77
4256685	chr15	rs7497302	61870836	T	C	0.115	0.111	0.977	0.0435000054458512	0.0271	0.1084	14004	16757	14424.77
4240839	chr15	rs12592967	61870943	C	T	0.695	0.71	0.99	-0.0328951617042694	0.0186	0.07698	14004	16757	14424.77
4243026	chr15	rs12595508	61870977	T	C	0.695	0.71	0.989	-0.0319964709431669	0.0186	0.08564	14004	16757	14424.77
4253186	chr15	rs8043366	61871435	T	C	0.115	0.111	0.974	0.0443995872966845	0.0271	0.1019	14004	16757	14424.77
4252507	chr15	rs11630117	61871807	T	C	0.115	0.111	0.972	0.0456996792509903	0.0271	0.09259	14004	16757	14424.77
4248628	chr15	rs11634962	61871854	G	T	0.426	0.407	0.964	0.0428008353226943	0.0175	0.01481	14004	16757	14424.77
4243681	chr15	rs35351411	61872197	A	C	0.691	0.705	0.976	-0.0282040203730758	0.0187	0.1315	14004	16757	14424.77
4262215	chr15	rs17303614	61873019	A	G	0.776	0.767	0.968	0.0361969153118182	0.0205	0.07792	14004	16757	14424.77
4259902	chr15	rs2899670	61873251	G	A	0.694	0.708	0.976	-0.0285949668801128	0.0187	0.1263	14004	16757	14424.77
4248359	chr15	rs17303621	61874187	G	A	0.775	0.766	0.97	0.0377966226945664	0.0205	0.06506	14004	16757	14424.77
4247467	chr15	rs8040481	61875207	C	G	0.65	0.64	0.959	0.0161980995687726	0.0181	0.3704	14004	16757	14424.77
4244413	chr15	rs8040327	61875208	A	G	0.65	0.64	0.958	0.0160997014894237	0.0181	0.375	14004	16757	14424.77
4248816	chr15	rs80128662	61875762	G	C	0.776	0.768	0.962	0.0352995739869328	0.0206	0.08696	14004	16757	14424.77
4245903	chr15	rs6416473	61876073	C	T	0.12	0.115	0.968	0.0416984103556758	0.0268	0.1189	14004	16757	14424.77
4261883	chr15	rs6494289	61876422	A	G	0.115	0.11	0.965	0.0461963268897065	0.0273	0.0907	14004	16757	14424.77
4239469	chr15	rs12908294	61877103	G	A	0.117	0.112	0.964	0.0423024980338776	0.0271	0.119	14004	16757	14424.77
4254344	chr15	rs62008436	61877291	T	G	0.964	0.967	0.45	-0.0962025778730607	0.0685	0.1601	14004	16757	14424.77
4241638	chr15	rs12592355	61877327	C	G	0.114	0.11	0.962	0.0437967654983826	0.0274	0.1102	14004	16757	14424.77
4253887	chr15	rs12594873	61877355	T	C	0.687	0.701	0.959	-0.0259949602770859	0.0188	0.1657	14004	16757	14424.77
4257121	chr15	rs4594198	61877593	A	G	0.687	0.701	0.959	-0.0256973671872587	0.0188	0.1704	14004	16757	14424.77
4253707	chr15	rs9672974	61878374	G	A	0.658	0.649	0.957	0.0131037693769772	0.0183	0.473	14004	16757	14424.77
4261644	chr15	rs34366144	61879179	T	A	0.694	0.707	0.96	-0.0288007896057264	0.0188	0.1271	14004	16757	14424.77
4242619	chr15	rs17237859	61879195	A	G	0.776	0.767	0.96	0.0371994409891063	0.0206	0.07129	14004	16757	14424.77
4245705	chr15	rs3848121	61879564	C	T	0.113	0.109	0.977	0.0441986870716702	0.0273	0.1058	14004	16757	14424.77
4244001	chr15	rs16944361	61880631	A	G	0.761	0.753	0.945	0.0366983037826737	0.0203	0.07083	14004	16757	14424.77
4244594	chr15	rs6494290	61880800	G	A	0.695	0.707	0.957	-0.0286978729475453	0.0189	0.1287	14004	16757	14424.77
4247395	chr15	rs12148105	61880873	C	T	0.658	0.649	0.947	0.0154007965760229	0.0184	0.401	14004	16757	14424.77
4251601	chr15	rs12900495	61880875	A	C	0.656	0.647	0.951	0.0147999386115992	0.0183	0.4181	14004	16757	14424.77
4253198	chr15	rs6494291	61881349	G	T	0.107	0.105	0.966	0.0454990400712183	0.028	0.1042	14004	16757	14424.77
4252907	chr15	rs6494292	61881350	A	C	0.107	0.105	0.966	0.0450020459197846	0.028	0.1084	14004	16757	14424.77
4240536	chr15	rs11638271	61883041	T	A	0.112	0.109	0.964	0.0426954385276174	0.0275	0.1212	14004	16757	14424.77
4244210	chr15	rs36021988	61884028	G	T	0.93	0.929	0.809	0.001998002662673	0.0364	0.9558	14004	16757	14424.77
4239691	chr15	rs11634434	61884090	A	G	0.106	0.103	0.964	0.0461963268897065	0.0282	0.1014	14004	16757	14424.77
4241914	chr15	rs12899210	61884127	T	C	0.654	0.645	0.947	0.0167981182758809	0.0183	0.3581	14004	16757	14424.77
4246048	chr15	rs10519122	61884136	A	G	0.927	0.928	0.939	0.0135971385060249	0.0336	0.6855	14004	16757	14424.77
4244310	chr15	rs16944364	61884662	A	G	0.924	0.926	0.934	0.004001981379298	0.0332	0.9041	14004	16757	14424.77
4251626	chr15	rs16944366	61884914	A	C	0.924	0.925	0.932	0.0048979852621919	0.0332	0.8836	14004	16757	14424.77
4248467	chr15	rs7496262	61885832	G	C	0.848	0.848	0.886	0.0032048589489113	0.0251	0.8978	14004	16757	14424.77
4254730	chr15	rs2414723	61886059	T	C	0.932	0.931	0.9	-0.0051029981759033	0.0353	0.8842	14004	16757	14424.77
4250775	chr15	rs11071615	61886490	C	T	0.106	0.103	0.967	0.0489996660319079	0.0282	0.08206	14004	16757	14424.77
4260860	chr15	rs17270983	61887768	C	T	0.596	0.601	0.944	0.0021975835434872	0.0178	0.9004	14004	16757	14424.77
4260777	chr15	rs62008437	61887937	G	C	0.586	0.591	0.942	-0.0004000800213396	0.0178	0.9829	14004	16757	14424.77
4253010	chr15	rs16944372	61889631	T	C	0.917	0.919	0.941	0.0045994064948955	0.032	0.8847	14004	16757	14424.77
4245318	chr15	rs11635435	61890212	A	G	0.194	0.187	0.953	0.0217027816432335	0.0221	0.327	14004	16757	14424.77
4246968	chr15	rs7168957	61890531	C	T	0.106	0.102	0.965	0.0458047599004855	0.0283	0.1051	14004	16757	14424.77
4253051	chr15	rs7169676	61890910	C	T	0.106	0.102	0.968	0.044600447168905	0.0282	0.1128	14004	16757	14424.77
4240005	chr15	rs11071616	61891014	A	G	0.0869	0.0838	0.963	0.047799197133273	0.0309	0.1217	14004	16757	14424.77
4240632	chr15	rs7497004	61892367	A	G	0.0867	0.0837	0.97	0.0465972853767823	0.0308	0.1303	14004	16757	14424.77
4240492	chr15	rs10519120	61892501	T	C	0.929	0.929	0.966	0.0107025231331357	0.0335	0.7507	14004	16757	14424.77
4259936	chr15	rs12899273	61892544	T	C	0.173	0.168	0.963	0.0184978548821194	0.023	0.4201	14004	16757	14424.77
4252146	chr15	rs11639487	61892615	C	T	0.087	0.0837	0.968	0.0501035869662456	0.0308	0.1037	14004	16757	14424.77
4260611	chr15	rs7183783	61893074	T	C	0.0859	0.0828	0.966	0.0483043318863239	0.031	0.1188	14004	16757	14424.77
4239829	chr15	rs12900276	61893146	T	C	0.173	0.168	0.963	0.0188021269625962	0.023	0.4131	14004	16757	14424.77
4252243	chr15	rs2414702	61893535	T	C	0.913	0.915	0.955	0.0133998200630165	0.0312	0.6668	14004	16757	14424.77
4244712	chr15	rs7167077	61893604	T	C	0.913	0.915	0.955	0.0135971385060249	0.0312	0.6623	14004	16757	14424.77
4251145	chr15	rs28478629	61893618	G	A	0.915	0.917	0.957	0.0197045832743354	0.0314	0.529	14004	16757	14424.77
4258114	chr15	rs7165766	61893720	A	G	0.913	0.915	0.955	0.0148984646619666	0.0311	0.6315	14004	16757	14424.77
4244860	chr15	rs28706156	61893781	G	T	0.916	0.917	0.957	0.026398473854531	0.0314	0.4011	14004	16757	14424.77
4240989	chr15	rs7166324	61893997	A	T	0.102	0.0979	0.974	0.0515957486436504	0.0286	0.07128	14004	16757	14424.77
4239994	chr15	rs7167891	61894072	T	A	0.102	0.0979	0.974	0.0518046636160167	0.0286	0.07055	14004	16757	14424.77
4256575	chr15	rs17303649	61894111	T	G	0.651	0.641	0.953	0.0158044491449436	0.0182	0.3859	14004	16757	14424.77
4253418	chr15	rs7166567	61894164	A	T	0.102	0.0987	0.975	0.0499989570943217	0.0285	0.07911	14004	16757	14424.77
4240548	chr15	rs117873307	61895081	C	T	0.928	0.929	0.973	0.0020977980821461	0.0333	0.9508	14004	16757	14424.77
4258175	chr15	rs7173319	61895111	G	A	0.658	0.648	0.955	0.01600129372694	0.0183	0.3812	14004	16757	14424.77
4239950	chr15	rs7179361	61895472	T	G	0.657	0.646	0.956	0.0148984646619666	0.0182	0.4145	14004	16757	14424.77
4261362	chr15	rs16944389	61895514	A	G	0.914	0.916	0.967	0.0200967016991224	0.0311	0.5189	14004	16757	14424.77
4259440	chr15	rs16944393	61895641	T	C	0.913	0.915	0.965	0.0154007965760229	0.0309	0.619	14004	16757	14424.77
4257227	chr15	rs62008438	61895660	T	C	0.858	0.859	0.813	-0.001300845733048	0.0271	0.9622	14004	16757	14424.77
4249036	chr15	rs28620077	61895680	A	C	0.913	0.915	0.962	0.0166014304974254	0.0309	0.5922	14004	16757	14424.77
4259268	chr15	rs17237901	61896478	C	T	0.928	0.929	0.973	0.0032048589489113	0.0333	0.9236	14004	16757	14424.77
4262475	chr15	rs17237908	61896648	G	C	0.659	0.65	0.954	0.0133011462391285	0.0183	0.4688	14004	16757	14424.77
4251690	chr15	rs28431446	61896713	A	G	0.915	0.916	0.964	0.021898468701116	0.0311	0.481	14004	16757	14424.77
4261735	chr15	rs34571590	61897641	G	C	0.654	0.644	0.956	0.0149969810059077	0.0182	0.4089	14004	16757	14424.77
4256650	chr15	rs28415342	61897709	G	T	0.915	0.916	0.963	0.0218006299588528	0.0312	0.4847	14004	16757	14424.77
4250930	chr15	rs6494293	61897915	T	C	0.913	0.915	0.964	0.0197045832743354	0.031	0.5241	14004	16757	14424.77
4254784	chr15	rs8030370	61898123	C	T	0.913	0.915	0.965	0.0197045832743354	0.031	0.5239	14004	16757	14424.77
4253004	chr15	rs4774410	61898229	C	T	0.107	0.103	0.965	0.0428966409523063	0.0281	0.1263	14004	16757	14424.77
4257601	chr15	rs11071617	61898482	C	G	0.539	0.543	0.967	-0.0018016219466282	0.0173	0.9179	14004	16757	14424.77
4243604	chr15	rs8036311	61898566	T	C	0.913	0.915	0.965	0.0199986865066891	0.031	0.5189	14004	16757	14424.77
4255857	chr15	rs8035133	61898622	A	G	0.915	0.916	0.963	0.0215951374365897	0.0312	0.4882	14004	16757	14424.77
4249718	chr15	rs16944408	61898658	C	A	0.929	0.929	0.971	0.0048979852621919	0.0334	0.8838	14004	16757	14424.77
4255472	chr15	rs28503897	61899162	A	G	0.896	0.898	0.953	0.0068961666878413	0.0286	0.8093	14004	16757	14424.77
4259330	chr15	rs77394992	61899764	C	T	0.929	0.93	0.972	0.0049974917102918	0.0334	0.8809	14004	16757	14424.77
4255522	chr15	rs7182943	61899840	T	C	0.913	0.914	0.967	0.0254045542217263	0.0308	0.411	14004	16757	14424.77
4260160	chr15	rs7182531	61900183	G	C	0.899	0.901	0.949	0.0109992854583691	0.029	0.7039	14004	16757	14424.77
4241752	chr15	rs3848122	61900589	A	G	0.65	0.639	0.958	0.0173977771764203	0.0181	0.3385	14004	16757	14424.77
4255040	chr15	rs28442006	61901603	C	G	0.662	0.652	0.943	0.0147999386115992	0.0184	0.4218	14004	16757	14424.77
4260239	chr15	rs11634723	61901612	C	T	0.197	0.19	0.96	0.0179970767016546	0.0219	0.4101	14004	16757	14424.77
4248171	chr15	rs7168305	61903224	G	A	0.926	0.927	0.964	0.0089993837968006	0.0331	0.7866	14004	16757	14424.77
4241414	chr15	rs7174133	61903474	T	G	0.891	0.894	0.944	0.0063994795805678	0.0282	0.821	14004	16757	14424.77
4255987	chr15	rs7175667	61904270	T	C	0.97	0.972	0.867	-0.0159972768350078	0.0545	0.7689	14004	16757	14424.77
4246077	chr15	rs7178929	61904451	A	G	0.966	0.968	0.852	0.0052959516591825	0.0517	0.9186	14004	16757	14424.77
4251853	chr15	rs2414703	61904603	A	G	0.0843	0.0805	0.981	0.0546964969190277	0.031	0.07776	14004	16757	14424.77
4248222	chr15	rs2414704	61905121	C	A	0.101	0.0962	0.98	0.0624018651129649	0.0286	0.02939	14004	16757	14424.77
4248791	chr15	rs16944432	61905530	T	C	0.914	0.915	0.925	0.0218006299588528	0.0316	0.4897	14004	16757	14424.77
4243675	chr15	rs12901380	61905606	A	G	0.0856	0.0819	0.962	0.0542987734073789	0.0311	0.0807	14004	16757	14424.77
4249369	chr15	rs2899668	61905989	T	G	0.541	0.534	0.968	0.0143958802837323	0.0172	0.4027	14004	16757	14424.77
4243181	chr15	rs11854700	61907481	C	T	0.56	0.562	0.971	0.004001981379298	0.0173	0.819	14004	16757	14424.77
4254095	chr15	rs28765509	61908068	T	C	0.894	0.896	0.911	0.0059025456526138	0.0289	0.8378	14004	16757	14424.77
4255790	chr15	rs11071618	61908134	T	C	0.893	0.896	0.91	0.0053954185169075	0.0289	0.8528	14004	16757	14424.77
4243428	chr15	rs28877426	61909169	A	G	0.892	0.896	0.896	-0.0024028846163103	0.0291	0.9329	14004	16757	14424.77
4241506	chr15	rs2414705	61909712	G	T	0.557	0.558	0.953	0.0075017910703226	0.0174	0.6683	14004	16757	14424.77
4246351	chr15	rs2414706	61909880	T	C	0.894	0.897	0.887	-0.0012007205765188	0.0294	0.9667	14004	16757	14424.77
4258638	chr15	rs2414707	61910113	T	G	0.892	0.896	0.882	-0.0036968248442897	0.0293	0.8997	14004	16757	14424.77
4253357	chr15	rs34020641	61910843	T	A	0.915	0.917	0.727	-0.0344982814075965	0.0359	0.3354	14004	16757	14424.77
4249701	chr15	rs35790860	61911002	C	T	0.917	0.919	0.722	-0.0403950023610502	0.0363	0.2663	14004	16757	14424.77
4259176	chr15	rs80291142	61911047	A	C	0.922	0.923	0.874	-0.0016012813669738	0.0338	0.9616	14004	16757	14424.77
4240416	chr15	rs2414708	61911182	G	A	0.257	0.264	0.873	-0.0136020904182857	0.0206	0.5113	14004	16757	14424.77
4248235	chr15	rs2001891	61911757	T	C	0.62	0.609	0.912	0.0430020165445429	0.0182	0.01799	14004	16757	14424.77
4241401	chr15	rs11634632	61912189	A	G	0.927	0.929	0.82	-0.0217038334437866	0.0365	0.5516	14004	16757	14424.77
4246526	chr15	rs7166435	61913054	G	T	0.0724	0.071	0.886	-0.003797200248385	0.0342	0.9104	14004	16757	14424.77
4256921	chr15	rs2143	61913193	A	G	0.36	0.369	0.916	-0.0286978729475453	0.0184	0.1181	14004	16757	14424.77
4241983	chr15	rs11857393	61913512	A	T	0.397	0.406	0.909	-0.031397792147416	0.0181	0.08381	14004	16757	14424.77
4256709	chr15	rs2414713	61913645	G	A	0.374	0.382	0.916	-0.0277001306422786	0.0183	0.1289	14004	16757	14424.77
4262638	chr15	rs11637386	61913884	G	A	0.726	0.715	0.97	0.0330962274891896	0.0191	0.08286	14004	16757	14424.77
4256156	chr15	rs11632744	61914035	T	C	0.725	0.714	0.967	0.0326994961630157	0.0191	0.08747	14004	16757	14424.77
4247176	chr15	rs55835453	61914778	A	G	0.724	0.712	0.958	0.0377966226945664	0.0192	0.04875	14004	16757	14424.77
4241655	chr15	rs12915907	61914858	T	C	0.0194	0.0199	0.919	-0.0898043646600713	0.0636	0.1576	14004	16757	14424.77
4252311	chr15	rs2414714	61915299	A	G	0.0187	0.0193	0.924	-0.0973041664750621	0.0646	0.1319	14004	16757	14424.77
4259408	chr15	rs12439454	61917598	C	T	0.699	0.687	0.937	0.0387013475370749	0.0189	0.04075	14004	16757	14424.77
4258701	chr15	rs28451920	61917693	A	G	0.698	0.687	0.936	0.0382972099323441	0.0189	0.04314	14004	16757	14424.77
4262038	chr15	rs28375544	61917925	T	G	0.722	0.711	0.945	0.0368043345220483	0.0193	0.05624	14004	16757	14424.77
4248620	chr15	rs11071621	61918411	A	G	0.0185	0.0192	0.921	-0.106305406370931	0.0653	0.1033	14004	16757	14424.77
4243136	chr15	rs12898360	61919026	G	T	0.938	0.94	0.795	-0.0180010511095525	0.0409	0.6597	14004	16757	14424.77
4258921	chr15	rs10431798	61921996	C	T	0.909	0.909	0.872	0.0194986595340326	0.0317	0.5379	14004	16757	14424.77
4261973	chr15	rs10431764	61922205	T	C	0.0416	0.043	0.935	-0.066599309771242	0.0439	0.1288	14004	16757	14424.77
4244486	chr15	rs4265754	61922856	C	T	0.0181	0.0189	0.938	-0.102896886219853	0.0656	0.117	14004	16757	14424.77
4241245	chr15	rs2414701	61923355	T	C	0.0182	0.0188	0.939	-0.0993011330744326	0.0658	0.131	14004	16757	14424.77
4242937	chr15	rs3848123	61923646	T	C	0.0415	0.0429	0.939	-0.066503116358279	0.0439	0.1292	14004	16757	14424.77
4254373	chr15	rs3858893	61923994	A	G	0.0415	0.0429	0.94	-0.0663962456396854	0.0439	0.1299	14004	16757	14424.77
4249009	chr15	rs3959691	61924323	C	A	0.0189	0.0194	0.934	-0.0974033689970919	0.065	0.1344	14004	16757	14424.77
4249343	chr15	rs2414700	61924410	T	G	0.0413	0.0428	0.942	-0.067305011010914	0.0439	0.1251	14004	16757	14424.77
4251175	chr15	rs2414699	61925030	A	G	0.0187	0.0195	0.933	-0.108799756405339	0.0653	0.0956	14004	16757	14424.77
4249428	chr15	rs7164716	61925383	G	A	0.982	0.981	0.938	0.0869022043638488	0.0661	0.189	14004	16757	14424.77
4253909	chr15	rs4775421	61925730	T	G	0.0416	0.043	0.938	-0.0660009232598249	0.0439	0.1324	14004	16757	14424.77
4250693	chr15	rs8030661	61925983	C	T	0.0186	0.0192	0.934	-0.0910960716441218	0.0653	0.1634	14004	16757	14424.77
4250196	chr15	rs4775422	61926020	C	T	0.0421	0.0435	0.933	-0.0677008493642598	0.0438	0.1218	14004	16757	14424.77
4246090	chr15	rs2414698	61927054	G	C	0.0416	0.0429	0.937	-0.0630036995790015	0.0439	0.1516	14004	16757	14424.77
4245781	chr15	rs2414697	61927411	T	C	0.0421	0.0434	0.932	-0.0643998640842381	0.0438	0.142	14004	16757	14424.77
4249555	chr15	rs4316695	61928445	T	G	0.0412	0.0424	0.935	-0.0601959637034527	0.0441	0.1722	14004	16757	14424.77
4247558	chr15	rs2414696	61928739	A	G	0.0431	0.0445	0.914	-0.058901107920161	0.0436	0.1767	14004	16757	14424.77
4245641	chr15	rs62010568	61929246	T	C	0.71	0.698	0.912	0.0399992561638529	0.0194	0.03952	14004	16757	14424.77
4246702	chr15	rs8033910	61929570	T	C	0.0172	0.0178	0.928	-0.0921043240556392	0.0681	0.1765	14004	16757	14424.77
4252569	chr15	rs3858894	61931097	A	G	0.0178	0.0183	0.928	-0.0903952777473875	0.0672	0.1788	14004	16757	14424.77
4250259	chr15	rs7170123	61931318	T	G	0.041	0.0421	0.933	-0.0548047153744336	0.0443	0.2161	14004	16757	14424.77
4258530	chr15	rs11071623	61932000	C	T	0.0424	0.0436	0.926	-0.057194885093252	0.0437	0.1909	14004	16757	14424.77
4254050	chr15	rs4304962	61933089	C	T	0.0269	0.0265	0.918	-0.049400350295127	0.0554	0.3727	14004	16757	14424.77
4248018	chr15	rs4511472	61933114	A	G	0.0267	0.0264	0.923	-0.0507039943747058	0.0554	0.3605	14004	16757	14424.77
4256682	chr15	rs1962381	61933654	G	A	0.0502	0.0503	0.932	-0.0346017967900747	0.0404	0.3908	14004	16757	14424.77
4240825	chr15	rs4350523	61933974	T	C	0.0181	0.0188	0.92	-0.0992017421200319	0.0669	0.1383	14004	16757	14424.77
4249901	chr15	rs8030765	61934509	A	G	0.0504	0.0503	0.933	-0.0277001306422786	0.0403	0.4907	14004	16757	14424.77
4259399	chr15	rs12324199	61935227	G	T	0.921	0.923	0.897	0.005703702916678	0.0334	0.8649	14004	16757	14424.77
4241767	chr15	rs2414732	61935262	T	G	0.0269	0.0265	0.927	-0.0435966737180782	0.0552	0.4289	14004	16757	14424.77
4260257	chr15	rs7177942	61935553	T	C	0.0177	0.0181	0.925	-0.0821975276313988	0.0674	0.2228	14004	16757	14424.77
4250479	chr15	rs12913707	61935731	G	A	0.0512	0.0511	0.934	-0.0307994715535284	0.04	0.4416	14004	16757	14424.77
4261715	chr15	rs72745765	61935795	C	T	0.921	0.923	0.9	0.0072039888485025	0.0333	0.8281	14004	16757	14424.77
4240890	chr15	rs28459339	61936232	T	C	0.0503	0.0504	0.941	-0.0320997276601081	0.0401	0.424	14004	16757	14424.77
4260555	chr15	rs56187701	61936356	C	T	0.402	0.412	0.923	-0.0454995840713661	0.0179	0.01105	14004	16757	14424.77
4256842	chr15	rs3959693	61936497	A	G	0.0509	0.051	0.94	-0.0315009870620622	0.0399	0.4295	14004	16757	14424.77
4258651	chr15	rs2414731	61936635	G	A	0.0509	0.051	0.94	-0.0323992324466777	0.0399	0.4175	14004	16757	14424.77
4249273	chr15	rs2414730	61936703	T	C	0.051	0.051	0.94	-0.0316041926269978	0.0399	0.4282	14004	16757	14424.77
4250032	chr15	rs2414729	61936935	C	T	0.051	0.0511	0.938	-0.0310985871020312	0.0399	0.4367	14004	16757	14424.77
4261493	chr15	rs2414728	61937074	A	G	0.03	0.0294	0.897	-0.0406970023321042	0.0528	0.4414	14004	16757	14424.77
4254285	chr15	rs2414727	61937371	T	C	0.0541	0.0541	0.921	-0.0312017511432645	0.0391	0.4239	14004	16757	14424.77
4249618	chr15	rs2414726	61937482	C	A	0.663	0.653	0.915	0.0421011760186353	0.0186	0.02372	14004	16757	14424.77
4262044	chr15	rs7167207	61937583	G	C	0.109	0.107	0.905	-0.0162005226717083	0.0286	0.5715	14004	16757	14424.77
4252085	chr15	rs7167037	61937637	C	T	0.134	0.132	0.931	-0.015895669405385	0.0258	0.5382	14004	16757	14424.77
4243563	chr15	rs4316696	61938251	A	G	0.923	0.925	0.919	0.004201162744548	0.0334	0.9002	14004	16757	14424.77
4244848	chr15	rs2245853	61938597	T	C	0.102	0.101	0.95	-0.0081027387031859	0.0288	0.7797	14004	16757	14424.77
4257885	chr15	rs4324075	61939189	G	A	0.136	0.135	0.973	-0.0174005146801673	0.025	0.4882	14004	16757	14424.77
4256763	chr15	rs2246250	61941967	G	C	0.98	0.98	0.896	0.0736035592446318	0.0637	0.2479	14004	16757	14424.77
4255843	chr15	rs7166259	61943065	G	A	0.922	0.924	0.942	0.0101978249764461	0.0329	0.7565	14004	16757	14424.77
4256958	chr15	rs2246567	61944243	T	C	0.971	0.971	0.923	0.0236969951765786	0.0523	0.6503	14004	16757	14424.77
4240069	chr15	rs7177971	61944516	G	A	0.922	0.924	0.946	0.0105046326450854	0.0328	0.7493	14004	16757	14424.77
4254103	chr15	rs12900025	61945536	C	T	0.37	0.379	0.96	-0.0430014511447026	0.0179	0.01609	14004	16757	14424.77
4250151	chr15	rs72745767	61945919	A	T	0.922	0.923	0.949	0.012096540947233	0.0327	0.7124	14004	16757	14424.77
4249255	chr15	rs16944466	61946208	T	A	0.922	0.923	0.949	0.0125015292229252	0.0327	0.7012	14004	16757	14424.77
4251118	chr15	rs4775425	61946574	G	A	0.394	0.404	0.968	-0.044401309298167	0.0176	0.01143	14004	16757	14424.77
4244342	chr15	rs2443058	61947055	C	A	0.633	0.624	0.97	0.0418998134646779	0.0178	0.01868	14004	16757	14424.77
4246949	chr15	rs12438742	61947280	C	G	0.393	0.403	0.97	-0.0433982268254708	0.0176	0.01351	14004	16757	14424.77
4242868	chr15	rs876735	61947492	G	A	0.921	0.923	0.945	0.0115035793834154	0.0326	0.7247	14004	16757	14424.77
4257911	chr15	rs10851698	61947694	C	T	0.732	0.722	0.984	0.0387013475370749	0.0192	0.04422	14004	16757	14424.77
4255484	chr15	rs10851699	61947866	C	T	0.742	0.73	0.986	0.0416024898545136	0.0194	0.03248	14004	16757	14424.77
4246056	chr15	rs75147309	61948268	T	A	0.589	0.592	0.829	-0.0208968257129853	0.0189	0.2693	14004	16757	14424.77
4244886	chr15	rs7181627	61948425	T	C	0.922	0.923	0.953	0.0102968054773682	0.0326	0.7529	14004	16757	14424.77
4260758	chr15	rs2245477	61948435	C	A	0.713	0.702	0.98	0.0416024898545136	0.0189	0.02751	14004	16757	14424.77
4244291	chr15	rs7180877	61948709	C	T	0.922	0.923	0.954	0.0077002766261879	0.0326	0.8137	14004	16757	14424.77
4244474	chr15	rs2245488	61948742	G	A	0.261	0.272	0.995	-0.0423022562339069	0.0193	0.02835	14004	16757	14424.77
4258630	chr15	rs8041429	61949032	G	A	0.922	0.924	0.955	0.00730326611012	0.0326	0.824	14004	16757	14424.77
4249700	chr15	rs72745769	61949128	C	T	0.922	0.924	0.955	0.0077995046323818	0.0327	0.8115	14004	16757	14424.77
4248334	chr15	rs2245597	61950065	C	T	0.27	0.28	0.985	-0.0363009797263316	0.0192	0.0586	14004	16757	14424.77
4253210	chr15	rs3985694	61950387	G	C	0.732	0.722	0.981	0.0352995739869328	0.0193	0.06719	14004	16757	14424.77
4259567	chr15	rs72745770	61950627	T	C	0.922	0.924	0.958	0.0097027754613851	0.0327	0.7665	14004	16757	14424.77
4256008	chr15	rs4775426	61951110	T	C	0.366	0.374	0.98	-0.0396976268585458	0.0178	0.02551	14004	16757	14424.77
4239322	chr15	rs4775427	61951235	C	T	0.391	0.401	0.98	-0.0406970023321042	0.0175	0.02018	14004	16757	14424.77
4240174	chr15	rs2245787	61951529	G	A	0.637	0.628	0.977	0.0402010017441475	0.0178	0.02404	14004	16757	14424.77
4244459	chr15	rs72745772	61951820	C	T	0.922	0.924	0.96	0.0088011559530687	0.0327	0.7872	14004	16757	14424.77
4254224	chr15	rs4143632	61952231	T	C	0.732	0.722	0.979	0.0350002811846215	0.0193	0.06971	14004	16757	14424.77
4241909	chr15	rs2245899	61952501	G	A	0.637	0.629	0.975	0.0389033551082361	0.0178	0.02893	14004	16757	14424.77
4241202	chr15	rs4775428	61953853	A	G	0.0295	0.0286	0.938	-0.0121029460677457	0.052	0.8159	14004	16757	14424.77
4259338	chr15	rs2264283	61954261	A	G	0.971	0.972	0.949	0.0197045832743354	0.0524	0.7075	14004	16757	14424.77
4249858	chr15	rs8024281	61954707	C	T	0.748	0.737	0.979	0.0437967654983826	0.0197	0.02608	14004	16757	14424.77
4243682	chr15	rs12148597	61955338	G	A	0.748	0.737	0.982	0.0452027848308288	0.0197	0.02136	14004	16757	14424.77
4248402	chr15	rs2260129	61957099	G	T	0.614	0.604	0.984	0.0423024980338776	0.0175	0.0157	14004	16757	14424.77
4241797	chr15	rs3848125	61957236	G	A	0.386	0.396	0.986	-0.0423961495190412	0.0175	0.01521	14004	16757	14424.77
4257795	chr15	rs72745775	61957832	A	G	0.922	0.923	0.953	0.0114047182634362	0.0326	0.7265	14004	16757	14424.77
4259578	chr15	rs2249193	61957960	C	T	0.614	0.605	0.985	0.0414010268486756	0.0175	0.01808	14004	16757	14424.77
4253883	chr15	rs2249194	61957976	C	T	0.614	0.604	0.987	0.0406043708419401	0.0175	0.02012	14004	16757	14424.77
4242238	chr15	rs2249195	61958029	A	C	0.613	0.604	0.986	0.0409019913204257	0.0175	0.01916	14004	16757	14424.77
4247454	chr15	rs2249197	61958063	C	T	0.614	0.604	0.987	0.0406043708419401	0.0175	0.02028	14004	16757	14424.77
4250098	chr15	rs10519127	61958167	T	C	0.387	0.396	0.986	-0.0406970023321042	0.0175	0.01992	14004	16757	14424.77
4241003	chr15	rs2249312	61958660	C	T	0.616	0.606	0.985	0.0414010268486756	0.0175	0.01808	14004	16757	14424.77
4251963	chr15	rs12440800	61960302	A	T	0.748	0.737	0.976	0.0423024980338776	0.0197	0.03193	14004	16757	14424.77
4255758	chr15	rs72745777	61960631	T	C	0.918	0.919	0.912	0.0128964817350202	0.0326	0.6924	14004	16757	14424.77
4252539	chr15	rs10519128	61961020	G	A	0.922	0.923	0.95	0.0103957761821204	0.0327	0.751	14004	16757	14424.77
4240644	chr15	rs2249570	61961100	C	G	0.26	0.27	0.966	-0.0398953406632555	0.0196	0.04206	14004	16757	14424.77
4249619	chr15	rs2249669	61961211	C	T	0.608	0.6	0.969	0.0394995204367644	0.0176	0.0249	14004	16757	14424.77
4253920	chr15	rs2249682	61961353	G	A	0.611	0.603	0.965	0.0389033551082361	0.0177	0.0276	14004	16757	14424.77
4261218	chr15	rs2414724	61961439	C	A	0.401	0.409	0.953	-0.0423961495190412	0.0177	0.01651	14004	16757	14424.77
4243407	chr15	rs75980455	61961499	T	C	0.897	0.897	0.962	0.0127977582298607	0.0286	0.655	14004	16757	14424.77
4248270	chr15	rs62007289	61962011	G	A	0.743	0.733	0.967	0.0411035548784171	0.0197	0.03704	14004	16757	14424.77
4259487	chr15	rs41481444	61962926	G	A	0.743	0.733	0.969	0.0406043708419401	0.0197	0.03913	14004	16757	14424.77
4242836	chr15	rs2249855	61963118	A	G	0.972	0.972	0.963	0.014504302202808	0.0523	0.7816	14004	16757	14424.77
4250323	chr15	rs34904190	61963372	G	A	0.918	0.917	0.767	0.0060019521956343	0.0359	0.8667	14004	16757	14424.77
4252942	chr15	rs2249953	61963554	A	T	0.972	0.973	0.963	0.0158044491449436	0.0529	0.7647	14004	16757	14424.77
4244116	chr15	rs67783351	61963821	T	A	0.392	0.4	0.966	-0.0393959285025942	0.0176	0.02551	14004	16757	14424.77
4251064	chr15	rs2250037	61964314	C	T	0.972	0.973	0.963	0.0167981182758809	0.0529	0.7515	14004	16757	14424.77
4242882	chr15	rs12442116	61964474	T	G	0.391	0.399	0.968	-0.0382004338153035	0.0176	0.03029	14004	16757	14424.77
4246169	chr15	rs3985687	61964947	T	A	0.972	0.973	0.964	0.0170045988158238	0.053	0.7478	14004	16757	14424.77
4251362	chr15	rs2250187	61965410	G	A	0.715	0.707	0.964	0.0389995348490096	0.0191	0.0413	14004	16757	14424.77
4253719	chr15	rs2250206	61965903	G	A	0.716	0.707	0.964	0.0404987422798789	0.0191	0.03422	14004	16757	14424.77
4242259	chr15	rs2253081	61966439	C	G	0.972	0.973	0.965	0.0179970767016546	0.0524	0.7313	14004	16757	14424.77
4240509	chr15	rs11852569	61966513	T	C	0.39	0.398	0.971	-0.0388967656299467	0.0176	0.02712	14004	16757	14424.77
4241348	chr15	rs2253089	61966600	T	C	0.972	0.973	0.966	0.0133011462391285	0.0525	0.7993	14004	16757	14424.77
4253990	chr15	rs2253095	61966724	C	A	0.611	0.603	0.966	0.0402970567645369	0.0176	0.0225	14004	16757	14424.77
4246414	chr15	rs12437836	61967064	T	C	0.39	0.398	0.966	-0.0406970023321042	0.0176	0.02118	14004	16757	14424.77
4243310	chr15	rs9630416	61967282	C	T	0.921	0.923	0.945	0.0026963615477425	0.0327	0.9346	14004	16757	14424.77
4260698	chr15	rs12904593	61967447	G	A	0.391	0.399	0.961	-0.0403950023610502	0.0177	0.0225	14004	16757	14424.77
4247531	chr15	rs11071625	61967903	A	C	0.647	0.638	0.902	0.0320024161254944	0.0187	0.08738	14004	16757	14424.77
4242729	chr15	rs77638545	61969448	A	G	0.922	0.925	0.912	-0.0116981574124923	0.0336	0.7283	14004	16757	14424.77
4239872	chr15	rs72745784	61969460	C	G	0.922	0.924	0.914	-0.010302892995897	0.0335	0.759	14004	16757	14424.77
4256877	chr15	rs12906700	61970165	A	G	0.395	0.402	0.921	-0.0355028330426552	0.0181	0.04933	14004	16757	14424.77
4243014	chr15	rs12917300	61971933	A	G	0.386	0.394	0.906	-0.0374007702544828	0.0183	0.04084	14004	16757	14424.77
4260104	chr15	rs2253934	61973546	A	G	0.276	0.285	0.906	-0.0428031223253094	0.0199	0.03164	14004	16757	14424.77
4248027	chr15	rs2414734	61974849	T	C	0.722	0.713	0.923	0.0377003271828256	0.0197	0.05546	14004	16757	14424.77
4248649	chr15	rs16944505	61975507	C	A	0.921	0.923	0.917	-0.0092022107647994	0.0331	0.7823	14004	16757	14424.77
4259163	chr15	rs7169224	61976593	T	C	0.311	0.321	0.956	-0.0406970023321042	0.0187	0.02977	14004	16757	14424.77
4260029	chr15	rs4774416	61976608	T	G	0.727	0.718	0.947	0.039701366851552	0.0195	0.0421	14004	16757	14424.77
4249284	chr15	rs2259998	61977322	A	G	0.302	0.313	0.969	-0.0433042394092723	0.0187	0.02077	14004	16757	14424.77
4250204	chr15	rs2260971	61977614	T	A	0.303	0.314	0.967	-0.0428970626523952	0.0187	0.02221	14004	16757	14424.77
4246710	chr15	rs12592723	61977867	G	C	0.313	0.323	0.959	-0.0396976268585458	0.0187	0.03353	14004	16757	14424.77
4252449	chr15	rs28582172	61978425	T	C	0.723	0.715	0.941	0.0368043345220483	0.0196	0.05948	14004	16757	14424.77
4240123	chr15	rs2255997	61979946	G	T	0.919	0.922	0.91	-0.0212951405401588	0.0332	0.5211	14004	16757	14424.77
4253167	chr15	rs2414736	61981920	T	C	0.311	0.321	0.937	-0.0411970648503382	0.0189	0.0296	14004	16757	14424.77
4243404	chr15	rs11631062	61982006	A	G	0.73	0.72	0.91	0.0458047599004855	0.02	0.0224	14004	16757	14424.77
4255045	chr15	rs2243932	61982927	A	G	0.731	0.722	0.943	0.0443039255565243	0.0197	0.02482	14004	16757	14424.77
4251270	chr15	rs12593153	61983884	A	C	0.304	0.314	0.938	-0.0411032840784537	0.0191	0.03084	14004	16757	14424.77
4240954	chr15	rs12900778	61984638	A	C	0.304	0.314	0.936	-0.0423961495190412	0.0191	0.02614	14004	16757	14424.77
4246550	chr15	rs11071626	61985968	T	C	0.306	0.317	0.908	-0.0449032281024259	0.0193	0.01995	14004	16757	14424.77
4247510	chr15	rs2414737	61987347	A	G	0.723	0.714	0.864	0.0481042146741464	0.0204	0.0182	14004	16757	14424.77
4262086	chr15	rs2264287	61987396	C	G	0.892	0.895	0.78	-0.0122952780941516	0.0311	0.6923	14004	16757	14424.77
4248266	chr15	rs2243431	61987998	T	C	0.389	0.39	0.959	-0.0016012813669738	0.0176	0.9271	14004	16757	14424.77
4251562	chr15	rs2247231	61988299	A	G	0.18	0.175	0.949	0.0008995952428359	0.0228	0.9696	14004	16757	14424.77
4239952	chr15	rs12591242	61988436	G	A	0.592	0.589	0.954	-0.0029042131473898	0.0176	0.8711	14004	16757	14424.77
4244074	chr15	rs2013725	61990893	T	C	0.927	0.93	0.943	-0.0263029084210524	0.0338	0.4365	14004	16757	14424.77
4250396	chr15	rs12442351	61991478	C	T	0.187	0.184	0.949	0.0020977980821461	0.0223	0.9243	14004	16757	14424.77
4258371	chr15	rs4238360	61992343	T	C	0.187	0.183	0.958	0.0044003044444822	0.0223	0.845	14004	16757	14424.77
4249127	chr15	rs2247693	61992409	T	C	0.179	0.175	0.972	0.0045994064948955	0.0225	0.8375	14004	16757	14424.77
4248273	chr15	rs11638973	61992499	C	T	0.611	0.609	0.925	-0.0068030886197391	0.0181	0.707	14004	16757	14424.77
4254741	chr15	rs11639048	61992653	C	T	0.615	0.614	0.923	-0.0086977157031958	0.0182	0.6319	14004	16757	14424.77
4261886	chr15	rs2613109	61992729	T	C	0.179	0.175	0.974	0.0048979852621919	0.0225	0.8257	14004	16757	14424.77
4255967	chr15	rs13380413	61993303	G	T	0.627	0.624	0.92	0.0126990249774084	0.0182	0.4872	14004	16757	14424.77
4256513	chr15	rs4774417	61993702	G	A	0.189	0.186	0.959	0.0034041991335623	0.0222	0.8777	14004	16757	14424.77
4254715	chr15	rs2414739	61994134	G	A	0.186	0.183	0.971	0.003902375817241	0.0221	0.8612	14004	16757	14424.77
4247427	chr15	rs76112659	61994438	C	G	0.897	0.898	0.977	0.0117012723076411	0.0282	0.6773	14004	16757	14424.77
4261795	chr15	rs2243453	61994586	T	C	0.178	0.173	0.983	0.0056042667198317	0.0224	0.8015	14004	16757	14424.77
4247101	chr15	rs11853885	61994614	G	A	0.897	0.898	0.978	0.0116024307308398	0.0283	0.6807	14004	16757	14424.77
4245466	chr15	rs77196641	61995181	C	T	0.897	0.898	0.977	0.0108014536938559	0.0283	0.7017	14004	16757	14424.77
4253362	chr15	rs2248032	61995237	G	C	0.178	0.174	0.979	0.0052959516591825	0.0224	0.8148	14004	16757	14424.77
4242179	chr15	rs2248041	61995285	T	C	0.178	0.173	0.978	0.0061013488579762	0.0225	0.785	14004	16757	14424.77
4256965	chr15	rs719729	61995794	G	A	0.897	0.898	0.975	0.0116024307308398	0.0283	0.6815	14004	16757	14424.77
4262673	chr15	rs2250980	61996981	T	C	0.178	0.174	0.968	0.0076010387728197	0.0226	0.737	14004	16757	14424.77
4240406	chr15	rs2251086	61997385	T	C	0.178	0.173	0.965	0.0063001125484799	0.0226	0.781	14004	16757	14424.77
4248667	chr15	rs4341693	61997599	T	G	0.187	0.184	0.942	0.0037031349243813	0.0224	0.8676	14004	16757	14424.77
4255731	chr15	rs12909676	61998451	C	G	0.626	0.627	0.896	-0.0130953713122409	0.0185	0.479	14004	16757	14424.77
4243595	chr15	rs72745793	61998905	A	G	0.927	0.93	0.917	-0.0281011651109099	0.0342	0.4115	14004	16757	14424.77
4249895	chr15	rs2264286	61999668	A	G	0.103	0.101	0.955	-0.0095050300143049	0.0287	0.7394	14004	16757	14424.77
4258299	chr15	rs2899673	61999673	G	A	0.927	0.93	0.913	-0.0309954337025195	0.0343	0.3654	14004	16757	14424.77
4261332	chr15	rs4775432	61999807	A	C	0.529	0.527	0.869	0.0044998604248922	0.0182	0.8029	14004	16757	14424.77
4251538	chr15	rs2264285	61999867	G	C	0.575	0.576	0.872	-0.0102018624845967	0.0183	0.5766	14004	16757	14424.77
4243919	chr15	rs28815312	61999874	T	C	0.926	0.93	0.917	-0.0372969647443931	0.034	0.2726	14004	16757	14424.77
4243639	chr15	rs4238361	61999939	G	T	0.604	0.599	0.87	0.0171029078996623	0.0185	0.3552	14004	16757	14424.77
4244535	chr15	rs2251318	61999944	T	C	0.406	0.405	0.876	0.007997931111062	0.0184	0.6653	14004	16757	14424.77
4245715	chr15	rs2251321	62000008	C	T	0.104	0.103	0.962	-0.0129028853555234	0.0284	0.6484	14004	16757	14424.77
4260459	chr15	rs12911090	62000474	C	G	0.595	0.596	0.871	-0.0093031403261444	0.0185	0.6138	14004	16757	14424.77
4257737	chr15	rs2446803	62000727	G	A	0.622	0.616	0.867	0.017496047616751	0.0187	0.3493	14004	16757	14424.77
4250955	chr15	rs10519131	62001132	A	C	0.899	0.9	0.965	0.0099008246772624	0.0288	0.7314	14004	16757	14424.77
4244592	chr15	rs60896762	62002587	T	C	0.896	0.897	0.939	0.009197572354042	0.0287	0.7486	14004	16757	14424.77
4255783	chr15	rs2251748	62003571	C	A	0.105	0.103	0.933	-0.0081027387031859	0.0288	0.7794	14004	16757	14424.77
4246244	chr15	rs2261069	62004348	T	C	0.1	0.0979	0.91	-0.0023026490626755	0.0297	0.9379	14004	16757	14424.77
4240998	chr15	rs3889108	62004796	C	T	0.902	0.905	0.913	0.0025966258472659	0.03	0.931	14004	16757	14424.77
4247322	chr15	rs56287080	62005410	G	A	0.904	0.905	0.825	0.0089002747867194	0.0316	0.7781	14004	16757	14424.77
4252037	chr15	rs12900375	62005917	C	A	0.799	0.8	0.877	0.001598721363697	0.0225	0.9448	14004	16757	14424.77
4250414	chr15	rs12900380	62005928	C	T	0.945	0.943	0.792	0.075997614226465	0.0412	0.06493	14004	16757	14424.77
4243557	chr15	rs8023735	62006155	C	A	0.804	0.806	0.889	0.004201162744548	0.0226	0.8534	14004	16757	14424.77
4246799	chr15	rs8024354	62006381	G	C	0.775	0.777	0.892	0.0006997551142732	0.0214	0.9749	14004	16757	14424.77
4261999	chr15	rs76684347	62007850	T	C	0.896	0.898	0.95	0.0059025456526138	0.0287	0.8368	14004	16757	14424.77
4241904	chr15	rs752361	62008464	T	C	0.709	0.713	0.956	0.0024968801985871	0.0191	0.8972	14004	16757	14424.77
4250819	chr15	rs2899674	62008878	C	T	0.679	0.683	0.965	0.005703702916678	0.0185	0.7567	14004	16757	14424.77
4248550	chr15	rs4517727	62008949	A	G	0.814	0.815	0.958	0.0003999200213268	0.0222	0.9843	14004	16757	14424.77
4255664	chr15	rs12917401	62009335	A	G	0.679	0.682	0.967	0.0082954970241069	0.0185	0.6532	14004	16757	14424.77
4251358	chr15	rs12899391	62009347	T	G	0.784	0.785	0.968	0.0058031292269501	0.0209	0.7833	14004	16757	14424.77
4243165	chr15	rs11853389	62009612	C	T	0.679	0.683	0.97	0.0058031292269501	0.0185	0.756	14004	16757	14424.77
4251073	chr15	rs76744296	62009735	C	T	0.896	0.898	0.968	0.005703702916678	0.0284	0.8413	14004	16757	14424.77
4251997	chr15	rs76113693	62009854	A	G	0.896	0.898	0.969	0.0064988367398296	0.0284	0.8189	14004	16757	14424.77
4250914	chr15	rs12910101	62010654	C	T	0.679	0.683	0.974	0.0053954185169075	0.0185	0.7709	14004	16757	14424.77
4246985	chr15	rs77440044	62011474	C	T	0.895	0.897	0.973	0.0080971295874548	0.0283	0.7744	14004	16757	14424.77
4262176	chr15	rs77461666	62011657	C	T	0.895	0.897	0.975	0.0082954970241069	0.0283	0.7678	14004	16757	14424.77
4241289	chr15	rs78295319	62011695	G	C	0.895	0.897	0.975	0.0085037404912207	0.0283	0.7643	14004	16757	14424.77
4259875	chr15	rs12916842	62011711	T	C	0.677	0.681	0.978	0.0075017910703226	0.0184	0.6843	14004	16757	14424.77
4246206	chr15	rs7181434	62012066	T	C	0.969	0.969	0.941	0.0116024307308398	0.0504	0.8187	14004	16757	14424.77
4258284	chr15	rs7180530	62012324	A	T	0.865	0.867	0.969	0.0102968054773682	0.0254	0.6846	14004	16757	14424.77
4261079	chr15	rs74018586	62013049	T	C	0.969	0.969	0.943	0.0101978249764461	0.0503	0.8398	14004	16757	14424.77
4259473	chr15	rs58409234	62013872	T	G	0.969	0.969	0.939	0.0077995046323818	0.0501	0.8769	14004	16757	14424.77
4252035	chr15	rs11857188	62013926	A	G	0.895	0.897	0.979	0.0082954970241069	0.0282	0.7685	14004	16757	14424.77
4255126	chr15	rs11857274	62014065	C	A	0.678	0.682	0.979	0.0048979852621919	0.0184	0.7889	14004	16757	14424.77
4247039	chr15	rs74018587	62014160	T	C	0.827	0.83	0.973	-0.023002541565316	0.0227	0.3116	14004	16757	14424.77
4240811	chr15	rs12907979	62014226	C	G	0.678	0.682	0.979	0.0064988367398296	0.0184	0.7241	14004	16757	14424.77
4245865	chr15	rs7177551	62014770	T	G	0.677	0.681	0.98	0.0066975214477213	0.0184	0.7152	14004	16757	14424.77
4240326	chr15	rs7177718	62014799	T	C	0.677	0.681	0.98	0.0055048206344449	0.0184	0.7653	14004	16757	14424.77
4242960	chr15	rs12913453	62015217	A	G	0.954	0.953	0.931	0.0900966127514373	0.0418	0.03115	14004	16757	14424.77
4250526	chr15	rs7183727	62015771	T	C	0.677	0.681	0.98	0.0061013488579762	0.0184	0.7412	14004	16757	14424.77
4244791	chr15	rs7183554	62016340	C	T	0.677	0.681	0.983	0.0069954745123864	0.0184	0.7018	14004	16757	14424.77
4252743	chr15	rs2414742	62016581	T	G	0.895	0.897	0.983	0.0078987227933553	0.0281	0.7784	14004	16757	14424.77
4247509	chr15	rs8028149	62017105	C	T	0.822	0.823	0.975	0.0350002811846215	0.0225	0.1206	14004	16757	14424.77
4245303	chr15	rs74628602	62018398	T	C	0.896	0.897	0.981	0.0126002819757385	0.0282	0.6554	14004	16757	14424.77
4247202	chr15	rs8040690	62019073	T	C	0.75	0.755	0.983	-0.0132980281439898	0.0198	0.5008	14004	16757	14424.77
4242792	chr15	rs8039985	62019289	C	G	0.751	0.756	0.984	-0.0138961051921114	0.0198	0.482	14004	16757	14424.77
4246384	chr15	rs6494294	62019564	G	A	0.677	0.681	0.986	0.0072039888485025	0.0183	0.6945	14004	16757	14424.77
4262452	chr15	rs75247521	62020258	C	G	0.895	0.898	0.983	0.0064988367398296	0.0282	0.8174	14004	16757	14424.77
4245667	chr15	rs7164221	62020371	C	T	0.678	0.682	0.985	0.0053954185169075	0.0183	0.7686	14004	16757	14424.77
4251181	chr15	rs2414743	62021068	A	G	0.676	0.68	0.985	0.0064988367398296	0.0183	0.7209	14004	16757	14424.77
4244599	chr15	rs10431799	62021856	C	T	0.856	0.859	0.977	-0.0285023604727122	0.0245	0.2447	14004	16757	14424.77
4261790	chr15	rs1047470	62023140	C	G	0.926	0.925	0.973	0.0619038033148151	0.0328	0.05923	14004	16757	14424.77
4241032	chr15	rs1047471	62023363	T	C	0.895	0.897	0.982	0.0065981840282271	0.0281	0.8132	14004	16757	14424.77
4251640	chr15	rs878836	62023392	A	G	0.895	0.897	0.982	0.0055048206344449	0.0281	0.8456	14004	16757	14424.77
4262635	chr15	rs2242025	62023399	G	A	0.856	0.859	0.978	-0.0282040203730758	0.0245	0.2497	14004	16757	14424.77
4239290	chr15	rs12909108	62023406	A	G	0.926	0.925	0.973	0.0622985141942241	0.0328	0.05756	14004	16757	14424.77
4244299	chr15	rs12914538	62023518	T	G	0.956	0.955	0.954	0.0851955627296417	0.0422	0.04342	14004	16757	14424.77
4250252	chr15	rs878835	62023984	T	C	0.857	0.859	0.978	-0.0271040176920589	0.0245	0.2695	14004	16757	14424.77
4240024	chr15	rs17303684	62024152	A	T	0.857	0.86	0.978	-0.0275048131221902	0.0245	0.262	14004	16757	14424.77
4240731	chr15	rs3959694	62024175	A	G	0.857	0.859	0.978	-0.0272992569378225	0.0245	0.2644	14004	16757	14424.77
4251096	chr15	rs2899675	62024922	T	G	0.821	0.822	0.976	0.0352995739869328	0.0225	0.1171	14004	16757	14424.77
4252665	chr15	rs12900314	62024927	G	A	0.821	0.822	0.976	0.0352030377085245	0.0225	0.1173	14004	16757	14424.77
4256064	chr15	rs12901234	62024980	T	C	0.927	0.926	0.975	0.0633972451297916	0.0329	0.05424	14004	16757	14424.77
4260336	chr15	rs7168684	62025610	T	C	0.749	0.754	0.983	-0.0129028853555234	0.0198	0.515	14004	16757	14424.77
4242956	chr15	rs7168148	62026120	A	G	0.893	0.895	0.982	0.0114047182634362	0.0279	0.6831	14004	16757	14424.77
4247794	chr15	rs12907123	62026227	T	A	0.957	0.956	0.961	0.0875987044790681	0.0424	0.03873	14004	16757	14424.77
4253965	chr15	rs73416756	62026417	G	A	0.893	0.896	0.981	0.0110981866660334	0.0279	0.6905	14004	16757	14424.77
4256231	chr15	rs111636832	62026595	A	G	0.893	0.896	0.981	0.0112959597418516	0.0279	0.6865	14004	16757	14424.77
4259944	chr15	rs113414611	62026801	T	C	0.893	0.895	0.981	0.0119977384336167	0.0279	0.6682	14004	16757	14424.77
4246386	chr15	rs17303698	62027124	A	G	0.856	0.859	0.98	-0.028399474521698	0.0245	0.2461	14004	16757	14424.77
4249374	chr15	rs17303705	62027315	A	G	0.75	0.755	0.984	-0.0117993392160431	0.0198	0.5489	14004	16757	14424.77
4258443	chr15	rs7179814	62027638	A	G	0.927	0.926	0.975	0.064204090221786	0.0329	0.05078	14004	16757	14424.77
4262135	chr15	rs11855705	62028178	T	G	0.893	0.895	0.981	0.0128964817350202	0.0279	0.6449	14004	16757	14424.77
4252940	chr15	rs17237950	62029417	G	C	0.857	0.859	0.979	-0.0275973271921043	0.0245	0.2593	14004	16757	14424.77
4254480	chr15	rs17237957	62029462	T	C	0.857	0.86	0.978	-0.0271040176920589	0.0245	0.2687	14004	16757	14424.77
4245562	chr15	rs7170814	62029982	C	G	0.678	0.682	0.982	0.0092966519050945	0.0184	0.6109	14004	16757	14424.77
4248892	chr15	rs78802881	62030539	A	C	0.985	0.984	0.427	0.0899960849805562	0.1075	0.4022	13457	16217	13881.29
4262701	chr15	rs2414744	62030949	C	T	0.778	0.773	0.745	0.0274011363479391	0.0236	0.2444	14004	16757	14424.77
4262024	chr15	rs74372480	62031105	T	C	0.857	0.859	0.978	-0.0255024404124231	0.0245	0.2978	14004	16757	14424.77
4256878	chr15	rs8027240	62031134	A	G	0.678	0.682	0.981	0.0089993837968006	0.0184	0.6241	14004	16757	14424.77
4252996	chr15	rs8027589	62031255	C	T	0.927	0.926	0.977	0.064204090221786	0.0329	0.0514	14004	16757	14424.77
4240978	chr15	rs7172756	62031479	T	C	0.896	0.898	0.972	0.0089002747867194	0.0283	0.7533	14004	16757	14424.77
4248500	chr15	rs8039022	62033046	G	C	0.681	0.684	0.975	0.0107025231331357	0.0185	0.561	14004	16757	14424.77
4239607	chr15	rs8043433	62033442	C	T	0.784	0.786	0.981	0.0051964749068174	0.0208	0.8036	14004	16757	14424.77
4256362	chr15	rs12901491	62034245	C	T	0.927	0.926	0.975	0.0597960433459657	0.0329	0.0688	14004	16757	14424.77
4247037	chr15	rs8025688	62034284	T	C	0.677	0.681	0.98	0.0092966519050945	0.0184	0.6108	14004	16757	14424.77
4241306	chr15	rs8030646	62034734	T	C	0.677	0.681	0.979	0.0096037361426946	0.0184	0.6033	14004	16757	14424.77
4239463	chr15	rs8029684	62034736	G	A	0.783	0.783	0.977	0.0090984829852593	0.0208	0.6605	14004	16757	14424.77
4246846	chr15	rs4499182	62035359	C	T	0.782	0.783	0.977	0.0075017910703226	0.0208	0.7168	14004	16757	14424.77
4253389	chr15	rs12101505	62035378	C	T	0.681	0.684	0.973	0.009197572354042	0.0185	0.6194	14004	16757	14424.77
4253484	chr15	rs8041905	62036600	T	C	0.677	0.679	0.966	0.0109003744682883	0.0185	0.5565	14004	16757	14424.77
4244503	chr15	rs8041005	62036643	G	A	0.68	0.683	0.978	0.0099008246772624	0.0184	0.5909	14004	16757	14424.77
4258357	chr15	rs2243618	62037045	G	C	0.68	0.682	0.978	0.0103957761821204	0.0184	0.5712	14004	16757	14424.77
4253587	chr15	rs75839439	62037240	C	T	0.899	0.901	0.966	0.0081963182244858	0.0289	0.7772	14004	16757	14424.77
4260741	chr15	rs73416793	62037541	T	C	0.896	0.898	0.979	0.0084045823438103	0.0282	0.7656	14004	16757	14424.77
4242633	chr15	rs2414745	62037845	C	G	0.681	0.684	0.978	0.0100988346774146	0.0185	0.5845	14004	16757	14424.77
4259388	chr15	rs2414746	62037849	G	A	0.679	0.681	0.973	0.0089002747867194	0.0185	0.6308	14004	16757	14424.77
4259455	chr15	rs8032851	62038420	T	C	0.92	0.92	0.979	0.0475036226439669	0.0316	0.1322	14004	16757	14424.77
4262170	chr15	rs11854281	62038941	T	C	0.895	0.897	0.98	0.0077002766261879	0.0281	0.7841	14004	16757	14424.77
4248586	chr15	rs8039554	62040003	T	C	0.672	0.676	0.984	0.0055048206344449	0.0183	0.7628	14004	16757	14424.77
4250345	chr15	rs7173251	62040814	C	T	0.783	0.784	0.982	0.0053954185169075	0.0208	0.7963	14004	16757	14424.77
4259786	chr15	rs17237964	62041159	G	A	0.857	0.86	0.98	-0.0260975991218731	0.0245	0.2865	14004	16757	14424.77
4262477	chr15	rs78848537	62041330	T	A	0.858	0.861	0.978	-0.027196494688472	0.0246	0.2678	14004	16757	14424.77
4254029	chr15	rs11854497	62041433	G	A	0.897	0.899	0.97	0.0099008246772624	0.0286	0.7302	14004	16757	14424.77
4256247	chr15	rs6494295	62042055	T	C	0.671	0.675	0.985	0.0071047017299317	0.0182	0.6954	14004	16757	14424.77
4243871	chr15	rs76426974	62043593	T	C	0.895	0.897	0.984	0.0096037361426946	0.0281	0.7334	14004	16757	14424.77
4240115	chr15	rs16944568	62044136	A	G	0.896	0.897	0.973	0.0141001243787816	0.0284	0.6202	14004	16757	14424.77
4252469	chr15	rs76785426	62044475	C	G	0.724	0.726	0.966	-0.0084959889212643	0.0193	0.6607	14004	16757	14424.77
4257483	chr15	rs77459529	62044664	C	G	0.898	0.899	0.974	0.0123039944561641	0.0286	0.6661	14004	16757	14424.77
4258933	chr15	rs8041412	62045581	A	G	0.503	0.505	0.973	0.0001999800026662	0.0172	0.989	14004	16757	14424.77
4244164	chr15	rs4288942	62045788	T	C	0.504	0.505	0.973	0.0006997551142732	0.0172	0.9696	14004	16757	14424.77
4259359	chr15	rs12323968	62046094	C	T	0.926	0.925	0.983	0.0598996532078335	0.0326	0.06578	14004	16757	14424.77
4261354	chr15	rs6494296	62046610	G	T	0.679	0.681	0.989	0.0106035827841911	0.0183	0.5612	14004	16757	14424.77
4243460	chr15	rs11856842	62046728	T	C	0.721	0.722	0.975	-0.0052035148315978	0.0192	0.7856	14004	16757	14424.77
4247017	chr15	rs11853350	62046894	A	T	0.503	0.506	0.977	0.0	0.0172	0.9999	14004	16757	14424.77
4261695	chr15	rs11854135	62047636	A	G	0.649	0.649	0.967	0.014504302202808	0.0181	0.4242	14004	16757	14424.77
4251971	chr15	rs12910688	62048189	G	A	0.653	0.653	0.972	0.0140015196358136	0.0181	0.4399	14004	16757	14424.77
4247295	chr15	rs2414748	62049119	C	T	0.519	0.52	0.976	0.0071047017299317	0.0172	0.6786	14004	16757	14424.77
4248456	chr15	rs11857925	62049836	G	A	0.667	0.665	0.976	0.0228958774769045	0.0182	0.2094	14004	16757	14424.77
4259205	chr15	rs17271095	62050498	T	C	0.95	0.949	0.96	0.0693021569865934	0.0395	0.07955	14004	16757	14424.77
4248790	chr15	rs74336909	62051017	A	G	0.854	0.857	0.973	-0.0260975991218731	0.0244	0.2848	14004	16757	14424.77
4258842	chr15	rs4594200	62051479	T	C	0.513	0.514	0.983	0.0081963182244858	0.0171	0.6341	14004	16757	14424.77
4251456	chr15	rs12902999	62052070	C	G	0.667	0.665	0.979	0.021497269010823	0.0182	0.2369	14004	16757	14424.77
4256602	chr15	rs8026073	62052079	C	G	0.84	0.839	0.976	0.0002999550089979	0.0234	0.9911	14004	16757	14424.77
4252775	chr15	rs12903441	62052206	G	A	0.667	0.665	0.98	0.0227981362759783	0.0182	0.2112	14004	16757	14424.77
4241274	chr15	rs17303726	62053355	G	T	0.744	0.744	0.987	0.0034041991335623	0.0196	0.863	14004	16757	14424.77
4240937	chr15	rs7178749	62053897	T	G	0.493	0.494	0.999	0.0089993837968006	0.017	0.5983	14004	16757	14424.77
4255471	chr15	rs7179138	62054096	T	A	0.508	0.51	0.994	0.0068961666878413	0.017	0.6836	14004	16757	14424.77
4241708	chr15	rs8028558	62055753	G	A	0.499	0.5	0.987	0.0097027754613851	0.0171	0.5689	14004	16757	14424.77
4244751	chr15	rs12905291	62055869	C	T	0.956	0.955	0.957	0.0848006016924651	0.0419	0.04287	14004	16757	14424.77
4242801	chr15	rs59586838	62056133	G	C	0.839	0.837	0.971	-0.003596459514405	0.0233	0.8768	14004	16757	14424.77
4255627	chr15	rs12172834	62057120	C	G	0.823	0.823	0.968	-0.0145960053074092	0.0225	0.5184	14004	16757	14424.77
4251170	chr15	rs4359383	62057836	T	C	0.891	0.893	0.957	0.0081963182244858	0.028	0.7703	14004	16757	14424.77
4247128	chr15	rs2414749	62059591	T	A	0.642	0.643	0.988	0.0115035793834154	0.0178	0.5186	14004	16757	14424.77
4245009	chr15	rs62007321	62060024	A	G	0.975	0.974	0.431	0.129799437534844	0.0814	0.111	14004	16757	14424.77
4247793	chr15	rs12900235	62060406	T	C	0.746	0.745	0.975	0.0076010387728197	0.0197	0.6978	14004	16757	14424.77
4255497	chr15	rs17237977	62060703	C	T	0.838	0.84	0.98	-0.0182963622831166	0.0232	0.4305	14004	16757	14424.77
4243367	chr15	rs7172739	62061528	T	G	0.473	0.476	0.997	0.0017983819413794	0.017	0.9145	14004	16757	14424.77
4260655	chr15	rs7172922	62061594	T	C	0.637	0.638	1.0	0.0105046326450854	0.0176	0.5526	14004	16757	14424.77
4259461	chr15	rs11857468	62061704	C	A	0.953	0.953	0.946	0.0739008078395342	0.0412	0.07278	14004	16757	14424.77
4239601	chr15	rs17237984	62062443	C	G	0.909	0.903	0.723	0.0943005794202359	0.0338	0.005228	14004	16757	14424.77
4247563	chr15	rs8023336	62063691	A	G	0.642	0.647	0.972	0.0102968054773682	0.018	0.5663	14004	16757	14424.77
4239833	chr15	rs8024668	62063766	T	C	0.804	0.806	0.956	0.0321960982163169	0.022	0.1423	14004	16757	14424.77
4250044	chr15	rs8023376	62063776	A	C	0.643	0.647	0.971	0.0101978249764461	0.018	0.5732	14004	16757	14424.77
4247335	chr15	rs76275140	62064998	A	G	0.892	0.894	0.953	0.0149969810059077	0.0281	0.5952	14004	16757	14424.77
4256820	chr15	rs11853781	62065420	A	T	0.644	0.649	0.972	0.0102968054773682	0.0181	0.5683	14004	16757	14424.77
4239537	chr15	rs28728079	62066033	G	C	0.838	0.84	0.977	-0.019294956182969	0.0233	0.4075	14004	16757	14424.77
4247845	chr15	rs7175523	62066135	C	T	0.645	0.649	0.972	0.0096037361426946	0.0181	0.5942	14004	16757	14424.77
4251857	chr15	rs2899676	62066648	T	C	0.81	0.811	0.964	0.0311982343370806	0.0221	0.1583	14004	16757	14424.77
4258826	chr15	rs726754	62066813	G	A	0.646	0.65	0.972	0.0106035827841911	0.0181	0.5566	14004	16757	14424.77
4259739	chr15	rs726755	62066941	C	T	0.648	0.652	0.972	0.0121953336998771	0.0181	0.5013	14004	16757	14424.77
4251880	chr15	rs8042969	62067322	T	A	0.81	0.811	0.965	0.0321960982163169	0.0221	0.1454	14004	16757	14424.77
4259745	chr15	rs8026343	62067714	G	T	0.838	0.84	0.977	-0.019294956182969	0.0233	0.4079	14004	16757	14424.77
4258313	chr15	rs8026248	62067898	A	G	0.836	0.839	0.973	-0.0197028322758684	0.0232	0.3971	14004	16757	14424.77
4249174	chr15	rs8026452	62067985	C	T	0.838	0.84	0.977	-0.0196008476550609	0.0233	0.4006	14004	16757	14424.77
4245421	chr15	rs12903399	62068122	A	G	0.645	0.649	0.974	0.012096540947233	0.018	0.5039	14004	16757	14424.77
4249924	chr15	rs12904934	62068186	T	G	0.808	0.809	0.963	0.0350968370374295	0.022	0.1112	14004	16757	14424.77
4262216	chr15	rs7171455	62068794	C	T	0.92	0.919	0.974	0.0579952857871378	0.0316	0.06659	14004	16757	14424.77
4252396	chr15	rs12909308	62069236	C	T	0.757	0.759	0.979	0.0082954970241069	0.02	0.6785	14004	16757	14424.77
4245349	chr15	rs77437923	62070850	A	T	0.894	0.896	0.944	0.0077995046323818	0.0286	0.7852	14004	16757	14424.77
4240434	chr15	rs78286627	62072590	T	C	0.966	0.967	0.897	0.0063001125484799	0.0498	0.8998	14004	16757	14424.77
4257211	chr15	rs12907612	62073486	T	C	0.643	0.647	0.969	0.0127977582298607	0.0181	0.4779	14004	16757	14424.77
4245012	chr15	rs75642179	62075008	G	A	0.895	0.897	0.975	0.0093957216403621	0.0283	0.7398	14004	16757	14424.77
4258526	chr15	rs75081917	62075403	T	C	0.967	0.967	0.898	0.0076010387728197	0.0499	0.8795	14004	16757	14424.77
4258235	chr15	rs74601427	62076366	T	G	0.733	0.737	0.987	-0.0084959889212643	0.0193	0.6616	14004	16757	14424.77
4255997	chr15	rs17303740	62076483	T	C	0.732	0.736	0.989	-0.007095110875924	0.0193	0.7123	14004	16757	14424.77
4240785	chr15	rs79899071	62076552	T	C	0.734	0.738	0.987	-0.0091012913892029	0.0194	0.64	14004	16757	14424.77
4240966	chr15	rs7342610	62076681	T	C	0.644	0.648	0.973	0.0114047182634362	0.0181	0.5278	14004	16757	14424.77
4241400	chr15	rs55927532	62077220	T	G	0.73	0.735	0.971	-0.0102018624845967	0.0195	0.6004	14004	16757	14424.77
4253593	chr15	rs59860209	62077221	C	G	0.73	0.735	0.97	-0.0102018624845967	0.0195	0.601	14004	16757	14424.77
4243247	chr15	rs77763799	62078068	G	A	0.731	0.736	0.969	-0.0094040800752939	0.0195	0.6292	14004	16757	14424.77
4248878	chr15	rs76137417	62078071	A	C	0.731	0.736	0.969	-0.0092022107647994	0.0195	0.6355	14004	16757	14424.77
4261216	chr15	rs6494297	62078796	C	G	0.645	0.649	0.972	0.0118001041157506	0.0181	0.5143	14004	16757	14424.77
4240959	chr15	rs7342668	62078886	A	G	0.727	0.732	0.975	-0.0105959392134034	0.0194	0.5839	14004	16757	14424.77
4252454	chr15	rs11855329	62079295	G	C	0.727	0.733	0.974	-0.0107980900995126	0.0194	0.5786	14004	16757	14424.77
4258308	chr15	rs11858898	62079327	T	C	0.727	0.732	0.974	-0.0098988321792475	0.0194	0.6081	14004	16757	14424.77
4252411	chr15	rs12911496	62080200	A	C	0.763	0.764	0.986	0.0099008246772624	0.0201	0.6223	14004	16757	14424.77
4256326	chr15	rs12898793	62081161	T	C	0.952	0.951	0.951	0.0949010051947198	0.0409	0.02044	14004	16757	14424.77
4252201	chr15	rs2414751	62082735	A	G	0.889	0.891	0.955	0.0097027754613851	0.0279	0.7266	14004	16757	14424.77
4245483	chr15	rs4293320	62082829	A	G	0.651	0.655	0.97	0.0123039944561641	0.0182	0.4974	14004	16757	14424.77
4246261	chr15	rs8182045	62083037	T	C	0.836	0.84	0.977	-0.0231969816042026	0.0232	0.3182	14004	16757	14424.77
4251655	chr15	rs8182046	62083121	T	C	0.834	0.838	0.972	-0.0238010101859522	0.0232	0.3049	14004	16757	14424.77
4244976	chr15	rs17238005	62083268	G	T	0.838	0.841	0.978	-0.0216016445577609	0.0233	0.3539	14004	16757	14424.77
4253853	chr15	rs16953454	62083410	C	T	0.767	0.768	0.98	0.0115035793834154	0.0203	0.5691	14004	16757	14424.77
4239811	chr15	rs17238012	62083636	C	G	0.838	0.84	0.977	-0.0209989425960583	0.0233	0.366	14004	16757	14424.77
4261638	chr15	rs28800247	62084889	A	T	0.66	0.664	0.954	0.012096540947233	0.0184	0.511	14004	16757	14424.77
4247976	chr15	rs4541015	62086887	G	A	0.665	0.668	0.946	0.0088011559530687	0.0185	0.6355	14004	16757	14424.77
4249775	chr15	rs2414752	62087526	G	C	0.959	0.957	0.921	0.112497983226693	0.0443	0.01111	14004	16757	14424.77
4243240	chr15	rs12898759	62088415	T	A	0.93	0.928	0.952	0.0754042744478771	0.0338	0.02561	14004	16757	14424.77
4246946	chr15	rs12901879	62088562	G	A	0.929	0.927	0.949	0.0752002325629352	0.0338	0.026	14004	16757	14424.77
4258260	chr15	rs12901633	62088574	C	T	0.665	0.669	0.944	0.0080971295874548	0.0186	0.6625	14004	16757	14424.77
4258768	chr15	rs35033959	62088952	A	T	0.771	0.773	0.961	0.0056042667198317	0.0206	0.7867	14004	16757	14424.77
4244155	chr15	rs67017880	62089189	T	A	0.772	0.774	0.959	0.0059025456526138	0.0206	0.7765	14004	16757	14424.77
4240198	chr15	rs73426726	62089931	C	G	0.836	0.84	0.952	-0.0325955083699338	0.0235	0.1654	14004	16757	14424.77
4245686	chr15	rs11855702	62090132	G	A	0.893	0.895	0.908	0.0028958031120254	0.029	0.9214	14004	16757	14424.77
4257165	chr15	rs11853342	62090618	T	C	0.892	0.894	0.922	0.0043007385516922	0.0286	0.881	14004	16757	14424.77
4244102	chr15	rs78494976	62091518	T	C	0.733	0.739	0.94	-0.0162005226717083	0.0198	0.4148	14004	16757	14424.77
4240307	chr15	rs56680165	62092061	G	C	0.557	0.549	0.868	0.0119977384336167	0.0183	0.5125	14004	16757	14424.77
4255657	chr15	rs35169602	62092819	C	T	0.785	0.79	0.871	-0.0338050046123612	0.0221	0.127	14004	16757	14424.77
4239900	chr15	rs10519137	62092848	G	C	0.711	0.713	0.891	0.0085037404912207	0.0198	0.6667	14004	16757	14424.77
4255226	chr15	rs7178911	62093241	C	T	0.623	0.62	0.989	0.0064988367398296	0.0175	0.7127	14004	16757	14424.77
4247893	chr15	rs12591350	62093600	G	A	0.757	0.76	0.99	-0.0347985055426955	0.0199	0.08074	14004	16757	14424.77
4251910	chr15	rs12591292	62093625	A	G	0.756	0.76	0.991	-0.0352956263947246	0.0199	0.07557	14004	16757	14424.77
4260072	chr15	rs7162205	62093970	C	T	0.753	0.757	0.985	-0.0369959896867261	0.0198	0.06191	14004	16757	14424.77
4240440	chr15	rs1981918	62094071	G	A	0.186	0.187	0.949	0.0020977980821461	0.0224	0.9248	14004	16757	14424.77
4245422	chr15	rs34822895	62094185	G	T	0.757	0.76	0.986	-0.0352956263947246	0.0199	0.07684	14004	16757	14424.77
4247156	chr15	rs11071629	62094448	C	T	0.623	0.621	0.974	0.0037031349243813	0.0177	0.8348	14004	16757	14424.77
4255599	chr15	rs71411464	62094757	C	T	0.752	0.756	0.978	-0.0375980304153185	0.0199	0.05885	14004	16757	14424.77
4256009	chr15	rs11631621	62094844	G	A	0.773	0.767	0.956	0.0178988554877579	0.0206	0.3861	14004	16757	14424.77
4243062	chr15	rs11631588	62095006	C	T	0.623	0.62	0.974	0.0033045340083004	0.0177	0.8502	14004	16757	14424.77
4254404	chr15	rs34118810	62095034	A	T	0.755	0.759	0.976	-0.0383043331577141	0.02	0.05559	14004	16757	14424.77
4249223	chr15	rs4775435	62095573	C	T	0.285	0.286	0.975	-0.0039979812872983	0.019	0.8349	14004	16757	14424.77
4260381	chr15	rs17238047	62095875	C	A	0.896	0.897	0.935	0.0090984829852593	0.0288	0.7508	14004	16757	14424.77
4252815	chr15	rs79684076	62095894	G	A	0.753	0.757	0.967	-0.0396039865931634	0.02	0.04789	14004	16757	14424.77
4240900	chr15	rs10851700	62096002	A	T	0.284	0.285	0.968	-0.0060985584618694	0.0191	0.7508	14004	16757	14424.77
4243804	chr15	rs1034479	62096519	T	C	0.18	0.182	0.937	-0.0059979518036359	0.0228	0.7908	14004	16757	14424.77
4254283	chr15	rs12917223	62096746	G	A	0.762	0.765	0.958	-0.035596090043474	0.0204	0.08044	14004	16757	14424.77
4260000	chr15	rs13379934	62096931	A	T	0.959	0.958	0.84	0.108396901170064	0.0469	0.02076	14004	16757	14424.77
4241569	chr15	rs34716044	62097134	T	G	0.958	0.957	0.833	0.109401340517326	0.0467	0.0192	14004	16757	14424.77
4246249	chr15	rs75178723	62097290	T	C	0.891	0.894	0.908	-0.0024028846163103	0.0287	0.9333	14004	16757	14424.77
4240491	chr15	rs12898383	62097328	C	G	0.764	0.766	0.951	-0.0347985055426955	0.0205	0.08973	14004	16757	14424.77
4239903	chr15	rs11630921	62097627	T	A	0.615	0.615	0.927	-0.0022024235552	0.0181	0.9018	14004	16757	14424.77
4243233	chr15	rs12903472	62097984	G	A	0.763	0.766	0.944	-0.0364980230402006	0.0206	0.07611	14004	16757	14424.77
4247437	chr15	rs11071630	62098001	T	C	0.265	0.269	0.915	-0.0322029950400999	0.02	0.1073	14004	16757	14424.77
4262534	chr15	rs12903374	62098158	A	G	0.763	0.766	0.944	-0.0338981034057645	0.0206	0.09955	14004	16757	14424.77
4247186	chr15	rs1425269	62098398	C	T	0.184	0.186	0.918	-0.0036968248442897	0.0228	0.8708	14004	16757	14424.77
4253564	chr15	rs1863265	62098860	T	C	0.839	0.843	0.884	-0.0226956079321885	0.0246	0.3553	14004	16757	14424.77
4256794	chr15	rs7171833	62098987	G	A	0.915	0.914	0.815	0.0844973862279911	0.0334	0.01145	14004	16757	14424.77
4261610	chr15	rs2059469	62099335	A	G	0.766	0.762	0.897	0.0156961681063242	0.0212	0.4573	14004	16757	14424.77
4239580	chr15	rs2059468	62099418	C	T	0.184	0.186	0.902	-0.0030045090202987	0.023	0.8955	14004	16757	14424.77
4253576	chr15	rs2059467	62099448	A	G	0.457	0.457	0.894	0.0159028762794155	0.018	0.3764	14004	16757	14424.77
4259124	chr15	rs2059466	62099865	G	A	0.541	0.534	0.836	0.0404027066313724	0.0186	0.02934	14004	16757	14424.77
4258223	chr15	rs4775436	62100383	G	A	0.873	0.872	0.552	0.052601937740197	0.0342	0.1238	14004	16757	14424.77
4241840	chr15	rs17271123	62100506	G	T	0.715	0.72	0.723	-0.0165969709073694	0.0223	0.457	14004	16757	14424.77
4254882	chr15	rs62007323	62100988	A	T	0.908	0.911	0.764	-0.0527048164320283	0.0334	0.1149	14004	16757	14424.77
4252976	chr15	rs62007324	62101016	C	A	0.912	0.916	0.76	-0.0515986041477272	0.0341	0.1306	14004	16757	14424.77
4256603	chr15	rs117443378	62101388	C	G	0.977	0.976	0.395	0.131001946270664	0.0909	0.1494	14004	16757	14424.77
4259025	chr15	rs11071631	62101559	G	C	0.514	0.508	0.866	0.0260965047212743	0.0183	0.1531	14004	16757	14424.77
4257081	chr15	rs1425268	62101982	G	A	0.134	0.131	0.918	0.0395956428583544	0.0262	0.1314	14004	16757	14424.77
4261054	chr15	rs7179559	62102013	C	T	0.922	0.924	0.852	-0.036798848237098	0.0346	0.2878	14004	16757	14424.77
4254290	chr15	rs11634214	62102243	G	A	0.922	0.924	0.854	-0.0363009797263316	0.0345	0.2927	14004	16757	14424.77
4249405	chr15	rs1425267	62102252	C	A	0.595	0.586	0.937	0.0437967654983826	0.018	0.01467	14004	16757	14424.77
4256822	chr15	rs1425266	62102484	A	G	0.601	0.592	0.955	0.0371030879515023	0.0178	0.03717	14004	16757	14424.77
4249952	chr15	rs12901220	62102570	G	A	0.601	0.593	0.958	0.0363994293800054	0.0178	0.04069	14004	16757	14424.77
4260426	chr15	rs56820588	62103639	A	C	0.526	0.529	0.913	-0.0149004625639624	0.0178	0.4018	14004	16757	14424.77
4249070	chr15	rs62007326	62104182	C	G	0.528	0.532	0.906	-0.0176040459483609	0.0179	0.3234	14004	16757	14424.77
4249325	chr15	rs56327319	62105536	A	C	0.634	0.638	0.879	-0.0232993336544035	0.0187	0.2119	14004	16757	14424.77
4259871	chr15	rs28470608	62105971	A	G	0.533	0.538	0.891	-0.0198966317144566	0.018	0.2691	14004	16757	14424.77
4247136	chr15	rs73426775	62106180	T	C	0.717	0.719	0.886	-0.0066017436345624	0.0199	0.7402	14004	16757	14424.77
4256452	chr15	rs1559674	62106284	T	C	0.404	0.399	0.891	0.021898468701116	0.0183	0.2323	14004	16757	14424.77
4250110	chr15	rs117618886	62106418	T	C	0.981	0.981	0.723	-0.0180010511095525	0.0755	0.8112	13014	15757	13429.79
4261815	chr15	rs1107785	62106862	G	A	0.204	0.201	0.958	0.0289955368412525	0.0214	0.1745	14004	16757	14424.77
4252923	chr15	rs6494298	62107142	A	G	0.451	0.462	0.87	-0.0349952529972629	0.0182	0.05424	14004	16757	14424.77
4252210	chr15	rs56659994	62107150	C	T	0.585	0.594	0.872	-0.0296966117368367	0.0184	0.1064	14004	16757	14424.77
4261547	chr15	rs880151	62108233	G	C	0.572	0.565	0.911	0.029403450369242	0.0178	0.09859	14004	16757	14424.77
4260940	chr15	rs1863263	62108754	G	A	0.581	0.587	0.901	-0.0142003494011414	0.018	0.4301	14004	16757	14424.77
4242525	chr15	rs880150	62108885	T	C	0.59	0.596	0.898	-0.0185000759845861	0.0181	0.3083	14004	16757	14424.77
4243364	chr15	rs2113931	62109469	G	A	0.916	0.918	0.89	-0.0471020897690825	0.0327	0.1495	14004	16757	14424.77
4239402	chr15	rs8023787	62109512	G	C	0.569	0.562	0.93	0.0277027118389473	0.0176	0.1159	14004	16757	14424.77
4254553	chr15	rs11853074	62109650	A	C	0.57	0.564	0.929	0.0269047980491434	0.0176	0.1262	14004	16757	14424.77
4247024	chr15	rs12907856	62110478	A	G	0.556	0.551	0.952	0.023003381764963	0.0173	0.1847	14004	16757	14424.77
4249340	chr15	rs10851701	62110930	A	G	0.499	0.496	0.917	0.0051964749068174	0.0176	0.7664	14004	16757	14424.77
4254754	chr15	rs8033221	62111300	G	C	0.57	0.574	0.876	-0.0028039273327342	0.0182	0.8763	14004	16757	14424.77
4259153	chr15	rs10851702	62112292	C	T	0.591	0.584	0.823	0.0154992634469238	0.0189	0.4099	14004	16757	14424.77
4247740	chr15	rs17303803	62112657	C	T	0.722	0.724	0.923	-0.0091012913892029	0.0197	0.6441	14004	16757	14424.77
4256557	chr15	rs8023523	62113140	A	G	0.449	0.446	0.932	0.0098018049722602	0.0177	0.5806	14004	16757	14424.77
4250075	chr15	rs11853774	62113919	T	C	0.646	0.644	0.92	0.0045994064948955	0.0185	0.8028	14004	16757	14424.77
4255887	chr15	rs1863264	62114204	T	C	0.457	0.451	0.956	0.0129951954948113	0.0175	0.4567	14004	16757	14424.77
4261355	chr15	rs8034714	62114865	C	A	0.544	0.537	0.945	0.0099008246772624	0.0175	0.5704	14004	16757	14424.77
4260568	chr15	rs11637925	62115205	A	T	0.504	0.498	0.939	0.0167981182758809	0.0175	0.3373	14004	16757	14424.77
4243651	chr15	rs11637926	62115206	A	C	0.504	0.498	0.938	0.0167981182758809	0.0175	0.3375	14004	16757	14424.77
4261261	chr15	rs73426793	62115471	C	T	0.666	0.663	0.924	0.0033045340083004	0.0187	0.8584	14004	16757	14424.77
4239682	chr15	rs28668218	62115831	G	T	0.895	0.891	0.859	0.0239996896478807	0.0294	0.415	14004	16757	14424.77
4254339	chr15	rs11639324	62115859	G	A	0.959	0.961	0.776	-0.0613967948653235	0.0497	0.2166	14004	16757	14424.77
4249806	chr15	rs11852251	62116299	G	C	0.545	0.539	0.921	0.0097027754613851	0.0177	0.5845	14004	16757	14424.77
4247654	chr15	rs4774418	62116866	G	A	0.401	0.398	0.897	0.0012991557316201	0.0183	0.9423	14004	16757	14424.77
4247883	chr15	rs4774419	62117081	C	T	0.903	0.898	0.714	0.0473033451158665	0.0337	0.1601	14004	16757	14424.77
4251543	chr15	rs8026228	62117117	C	T	0.87	0.869	0.755	0.0044003044444822	0.0287	0.8777	14004	16757	14424.77
4252279	chr15	rs8026411	62117222	C	T	0.83	0.835	0.904	-0.01999864650669	0.0237	0.4001	14004	16757	14424.77
4251666	chr15	rs4774420	62117975	C	T	0.791	0.797	0.93	-0.0181028726978536	0.0215	0.4018	14004	16757	14424.77
4246201	chr15	rs933806	62118271	G	A	0.657	0.656	0.896	0.0061013488579762	0.0189	0.7473	14004	16757	14424.77
4259161	chr15	rs875513	62118475	G	C	0.795	0.801	0.924	-0.0217958123704574	0.0218	0.3165	14004	16757	14424.77
4246927	chr15	rs57257228	62118821	C	T	0.493	0.496	0.875	-0.0080019302190585	0.0181	0.6581	14004	16757	14424.77
4246402	chr15	rs12439835	62118874	A	G	0.961	0.962	0.844	-0.0023026490626755	0.049	0.9623	14004	16757	14424.77
4246680	chr15	rs12439912	62118953	G	A	0.962	0.963	0.848	-0.0065010863423599	0.0492	0.8943	14004	16757	14424.77
4250709	chr15	rs4774421	62119357	C	T	0.872	0.876	0.888	-0.0181028726978536	0.0271	0.505	14004	16757	14424.77
4249033	chr15	rs17205183	62120235	C	T	0.919	0.92	0.905	0.016296487966892	0.0328	0.6196	14004	16757	14424.77
4259260	chr15	rs55939994	62120615	G	T	0.962	0.964	0.829	-0.0442027026797326	0.0504	0.3798	14004	16757	14424.77
4258165	chr15	rs4775438	62120650	A	T	0.756	0.763	0.899	-0.0069037763167944	0.021	0.7417	14004	16757	14424.77
4245124	chr15	rs55956721	62120770	A	C	0.962	0.964	0.826	-0.0414993071780289	0.0504	0.4105	14004	16757	14424.77
4256070	chr15	rs8023607	62121608	A	G	0.874	0.877	0.921	-0.0087985943563496	0.0269	0.7448	14004	16757	14424.77
4256176	chr15	rs12438629	62122539	C	G	0.874	0.878	0.919	-0.0087985943563496	0.027	0.7436	14004	16757	14424.77
4247245	chr15	rs12906499	62122798	C	T	0.919	0.919	0.933	0.0138042809763971	0.0322	0.6692	14004	16757	14424.77
4239472	chr15	rs9920509	62123116	T	C	0.6	0.602	0.889	0.0084045823438103	0.0184	0.6483	14004	16757	14424.77
4250512	chr15	rs12437560	62124706	T	G	0.963	0.966	0.85	-0.0633978386299677	0.0505	0.2087	14004	16757	14424.77
4244362	chr15	rs4775440	62125639	G	T	0.733	0.736	0.962	0.0004998750416509	0.0196	0.9813	14004	16757	14424.77
4240424	chr15	rs8026735	62125859	C	T	0.698	0.704	0.98	-0.005696192544881	0.0187	0.7602	14004	16757	14424.77
4258974	chr15	rs28755956	62126490	C	T	0.742	0.744	0.935	-0.0050024916227914	0.0201	0.8026	14004	16757	14424.77
4260481	chr15	rs7179032	62127997	G	C	0.296	0.303	0.801	-0.0164953025291975	0.0206	0.4236	14004	16757	14424.77
4248243	chr15	rs11635438	62128861	T	C	0.925	0.925	0.824	0.043595744117646	0.0352	0.2148	14004	16757	14424.77
4240581	chr15	rs9788653	62129101	A	C	0.815	0.818	0.944	-0.0144032303107437	0.0225	0.5216	14004	16757	14424.77
4262041	chr15	rs12593278	62129809	G	T	0.476	0.475	0.908	-0.0150019689183474	0.0178	0.4015	14004	16757	14424.77
4255804	chr15	rs75856736	62129908	A	G	0.928	0.928	0.805	0.0280041964095973	0.0361	0.4383	14004	16757	14424.77
4244753	chr15	rs12901956	62130726	G	T	0.964	0.966	0.845	-0.052198967543594	0.051	0.3063	14004	16757	14424.77
4253321	chr15	rs60540251	62131423	G	C	0.907	0.909	0.928	0.0002999550089979	0.0304	0.9928	14004	16757	14424.77
4254433	chr15	rs17205197	62131733	T	C	0.961	0.963	0.818	-0.0453949344903922	0.0499	0.3625	14004	16757	14424.77
4239748	chr15	rs748668	62131866	G	A	0.876	0.874	0.905	0.0189002595004805	0.0268	0.482	14004	16757	14424.77
4244409	chr15	rs933808	62131928	G	T	0.249	0.255	0.793	-0.0188974371044634	0.0218	0.3843	14004	16757	14424.77
4239655	chr15	rs748669	62131989	T	C	0.678	0.678	0.91	0.0133998200630165	0.019	0.4818	14004	16757	14424.77
4240236	chr15	rs35370724	62132014	A	G	0.961	0.963	0.818	-0.0456984484517478	0.0499	0.3596	14004	16757	14424.77
4247677	chr15	rs748667	62132521	C	G	0.882	0.88	0.894	0.0205964297986501	0.0276	0.4548	14004	16757	14424.77
4242721	chr15	rs17271144	62132921	T	G	0.675	0.676	0.909	0.0118001041157506	0.019	0.5342	14004	16757	14424.77
4250942	chr15	rs4774422	62133036	C	T	0.678	0.679	0.91	0.0121953336998771	0.019	0.5224	14004	16757	14424.77
4254805	chr15	rs12898715	62133614	C	G	0.952	0.952	0.901	0.0458047599004855	0.0414	0.2691	14004	16757	14424.77
4253049	chr15	rs9788635	62133674	C	T	0.767	0.771	0.947	-0.004198802647333	0.0207	0.8411	14004	16757	14424.77
4253997	chr15	rs12898859	62133678	C	T	0.952	0.952	0.901	0.0450020459197846	0.0414	0.2767	14004	16757	14424.77
4258399	chr15	rs77416319	62133679	G	A	0.907	0.908	0.938	0.0006997551142732	0.0301	0.982	14004	16757	14424.77
4245290	chr15	rs2216999	62133731	A	T	0.443	0.448	0.919	0.0072039888485025	0.0178	0.6847	14004	16757	14424.77
4262233	chr15	rs17303831	62134332	T	C	0.815	0.819	0.954	-0.0182047046548463	0.0225	0.4184	14004	16757	14424.77
4255726	chr15	rs74649845	62134596	C	T	0.874	0.871	0.91	0.0212036062510236	0.0265	0.4237	14004	16757	14424.77
4249511	chr15	rs7168715	62135139	T	C	0.595	0.597	0.92	0.0	0.018	0.9978	14004	16757	14424.77
4261892	chr15	rs79354718	62135608	A	G	0.926	0.926	0.817	0.0235993322503244	0.0353	0.5031	14004	16757	14424.77
4255404	chr15	rs12909692	62135739	A	G	0.442	0.448	0.924	0.0066975214477213	0.0178	0.705	14004	16757	14424.77
4256010	chr15	rs12911388	62135922	T	C	0.961	0.964	0.827	-0.0460020545617973	0.0498	0.3554	14004	16757	14424.77
4242471	chr15	rs11632774	62136332	A	G	0.51	0.516	0.935	0.0006997551142732	0.0176	0.9691	14004	16757	14424.77
4239418	chr15	rs142337110	62136413	G	A	0.815	0.819	0.956	-0.019294956182969	0.0225	0.3907	14004	16757	14424.77
4242771	chr15	rs9920945	62136913	G	A	0.51	0.516	0.936	0.0001999800026662	0.0176	0.9907	14004	16757	14424.77
4253690	chr15	rs77511263	62137114	G	T	0.929	0.929	0.951	0.0029955089797983	0.0338	0.9292	14004	16757	14424.77
4247250	chr15	rs10851703	62137215	A	G	0.51	0.516	0.937	9.99950003332973e-05	0.0175	0.9961	14004	16757	14424.77
4252432	chr15	rs8025282	62137557	T	C	0.51	0.516	0.938	0.0001999800026662	0.0175	0.991	14004	16757	14424.77
4245809	chr15	rs1346035	62137834	T	C	0.559	0.565	0.931	-0.0081027387031859	0.0177	0.6454	14004	16757	14424.77
4251395	chr15	rs1346036	62137876	G	C	0.511	0.517	0.938	-0.0010005003335835	0.0175	0.9546	14004	16757	14424.77
4254903	chr15	rs1346037	62137911	C	T	0.559	0.564	0.931	-0.0076995657264405	0.0177	0.6625	14004	16757	14424.77
4244353	chr15	rs4774423	62138440	C	A	0.929	0.929	0.952	0.0018981972830802	0.0337	0.9558	14004	16757	14424.77
4239553	chr15	rs12441791	62138587	A	G	0.815	0.819	0.958	-0.0187038311937836	0.0224	0.4047	14004	16757	14424.77
4241071	chr15	rs72747848	62139811	G	A	0.814	0.819	0.957	-0.0172987645783295	0.0224	0.4387	14004	16757	14424.77
4242766	chr15	rs12441436	62139993	T	A	0.815	0.819	0.958	-0.0176040459483609	0.0224	0.432	14004	16757	14424.77
4261837	chr15	rs3886246	62140034	G	A	0.51	0.516	0.941	-0.000200020002667	0.0175	0.9929	14004	16757	14424.77
4252181	chr15	rs5813121	62140042	C	G	0.815	0.819	0.958	-0.0174005146801673	0.0224	0.4383	14004	16757	14424.77
4259413	chr15	rs17271151	62140189	A	C	0.695	0.697	0.94	0.012096540947233	0.019	0.5235	14004	16757	14424.77
4260499	chr15	rs34388644	62140841	G	A	0.952	0.952	0.917	0.0358014124633833	0.0411	0.3833	14004	16757	14424.77
4250659	chr15	rs1000598	62141611	G	C	0.695	0.696	0.94	0.0128964817350202	0.019	0.4982	14004	16757	14424.77
4256744	chr15	rs76155180	62141615	G	C	0.876	0.874	0.917	0.021497269010823	0.0267	0.4198	14004	16757	14424.77
4246751	chr15	rs72747849	62143059	T	C	0.801	0.805	0.96	-0.0123965203365513	0.0218	0.5688	14004	16757	14424.77
4258804	chr15	rs12901171	62143442	G	A	0.496	0.502	0.953	0.0024968801985871	0.0174	0.8876	14004	16757	14424.77
4261466	chr15	rs17271158	62143664	C	T	0.546	0.551	0.946	-0.0052035148315978	0.0175	0.7646	14004	16757	14424.77
4260010	chr15	rs72747852	62143902	A	C	0.801	0.805	0.961	-0.0130953713122409	0.0218	0.5478	14004	16757	14424.77
4250169	chr15	rs72747853	62144371	C	T	0.801	0.805	0.961	-0.0129028853555234	0.0217	0.5522	14004	16757	14424.77
4240302	chr15	rs76760079	62144563	A	G	0.928	0.928	0.954	0.0052959516591825	0.0335	0.8735	14004	16757	14424.77
4243012	chr15	rs1046156	62145214	T	C	0.796	0.795	0.786	-0.0349020520092649	0.0243	0.1502	14004	16757	14424.77
4242681	chr15	rs11555593	62145399	A	G	0.952	0.952	0.941	0.0379025370484673	0.0407	0.352	14004	16757	14424.77
4241604	chr15	rs11555596	62145955	C	T	0.952	0.953	0.939	0.0350002811846215	0.0409	0.392	14004	16757	14424.77
4252889	chr15	rs2059470	62146125	C	T	0.496	0.502	0.958	0.001998002662673	0.0174	0.9091	14004	16757	14424.77
4247834	chr15	rs2059471	62146155	A	C	0.496	0.502	0.958	0.0018981972830802	0.0174	0.9107	14004	16757	14424.77
4256214	chr15	rs17238096	62146598	C	T	0.952	0.953	0.941	0.0335991726304121	0.0409	0.4117	14004	16757	14424.77
4250988	chr15	rs2241491	62146969	T	A	0.496	0.501	0.959	0.0020977980821461	0.0174	0.9035	14004	16757	14424.77
4259889	chr15	rs2241492	62147207	T	A	0.714	0.72	0.954	-0.0076995657264405	0.0193	0.6879	14004	16757	14424.77
4241485	chr15	rs1052306	62149045	T	C	0.952	0.952	0.944	0.0397974698740661	0.0405	0.3268	14004	16757	14424.77
4254307	chr15	rs35764401	62149657	C	T	0.952	0.952	0.945	0.0414010268486756	0.0405	0.3074	14004	16757	14424.77
4260701	chr15	rs3743297	62149784	T	C	0.744	0.745	0.951	0.0025966258472659	0.0199	0.8946	14004	16757	14424.77
4257960	chr15	rs17238110	62150364	A	G	0.8	0.804	0.964	-0.0130953713122409	0.0217	0.545	14004	16757	14424.77
4259060	chr15	rs1991205	62151079	T	C	0.496	0.501	0.966	0.0020977980821461	0.0173	0.9056	14004	16757	14424.77
4250487	chr15	rs17205225	62151262	T	G	0.695	0.697	0.961	0.0114047182634362	0.0188	0.5439	14004	16757	14424.77
4241148	chr15	rs2098850	62151431	A	C	0.496	0.501	0.967	0.001998002662673	0.0173	0.9061	14004	16757	14424.77
4257183	chr15	rs62009074	62152058	A	G	0.952	0.951	0.95	0.0428966409523063	0.0403	0.2871	14004	16757	14424.77
4240009	chr15	rs72747856	62153320	C	A	0.8	0.804	0.966	-0.0123965203365513	0.0216	0.5659	14004	16757	14424.77
4257687	chr15	rs4775442	62153856	C	T	0.496	0.502	0.973	0.0017983819413794	0.0172	0.9172	14004	16757	14424.77
4252585	chr15	rs4775443	62154072	A	G	0.5	0.506	0.968	0.0013990209137074	0.0173	0.9347	14004	16757	14424.77
4256038	chr15	rs12917238	62154748	A	G	0.962	0.965	0.849	-0.048896169787829	0.0498	0.3259	14004	16757	14424.77
4257166	chr15	rs11629851	62155087	T	C	0.951	0.951	0.959	0.0412954824071715	0.0401	0.3022	14004	16757	14424.77
4248236	chr15	rs4775444	62155157	C	G	0.5	0.505	0.972	0.0011992805754821	0.0172	0.945	14004	16757	14424.77
4256888	chr15	rs4775445	62155282	A	G	0.5	0.506	0.973	-0.000200020002667	0.0172	0.9896	14004	16757	14424.77
4247456	chr15	rs11635880	62156042	A	C	0.952	0.953	0.957	0.0341018649449722	0.0404	0.3989	14004	16757	14424.77
4245691	chr15	rs1559673	62156514	A	C	0.8	0.804	0.969	-0.0139975096438537	0.0216	0.516	14004	16757	14424.77
4244642	chr15	rs3210522	62156690	C	T	0.501	0.507	0.973	-0.0001000050003333	0.0172	0.9936	14004	16757	14424.77
4252059	chr15	rs8034185	62157151	T	C	0.697	0.698	0.977	0.0111970780932162	0.0187	0.5507	14004	16757	14424.77
4252637	chr15	rs4775446	62157366	G	A	0.8	0.804	0.97	-0.0138961051921114	0.0216	0.5193	14004	16757	14424.77
4246537	chr15	rs17303866	62157461	A	C	0.8	0.804	0.969	-0.0140989243795016	0.0216	0.5146	14004	16757	14424.77
4246177	chr15	rs8037603	62157537	C	A	0.501	0.506	0.973	0.0002999550089979	0.0172	0.9855	14004	16757	14424.77
4254631	chr15	rs17303873	62157573	T	C	0.8	0.804	0.97	-0.0139975096438537	0.0216	0.5176	14004	16757	14424.77
4260413	chr15	rs12915283	62157579	T	C	0.952	0.953	0.963	0.0314017631395316	0.0404	0.436	14004	16757	14424.77
4252609	chr15	rs17238127	62158088	A	G	0.8	0.804	0.97	-0.0139975096438537	0.0216	0.5171	14004	16757	14424.77
4250851	chr15	rs11638951	62158337	G	A	0.878	0.876	0.954	0.0202045073158995	0.0263	0.4414	14004	16757	14424.77
4242924	chr15	rs3784636	62159229	C	T	0.879	0.877	0.951	0.0195967237465575	0.0264	0.4585	14004	16757	14424.77
4242160	chr15	rs12901481	62160453	G	C	0.696	0.698	0.984	0.0099008246772624	0.0186	0.5952	14004	16757	14424.77
4240658	chr15	rs12591667	62160742	T	C	0.802	0.806	0.97	-0.0140989243795016	0.0217	0.5144	14004	16757	14424.77
4258737	chr15	rs7163441	62160758	C	A	0.497	0.503	0.984	0.0001999800026662	0.0171	0.9921	14004	16757	14424.77
4244817	chr15	rs11636652	62161478	A	G	0.951	0.952	0.972	0.0295976364389436	0.0398	0.4566	14004	16757	14424.77
4258684	chr15	rs8032681	62162243	T	C	0.745	0.747	0.979	0.0030952049073025	0.0197	0.8741	14004	16757	14424.77
4245348	chr15	rs12908081	62162264	C	T	0.745	0.747	0.979	0.0028958031120254	0.0197	0.8815	14004	16757	14424.77
4250771	chr15	rs12708468	62162591	C	T	0.499	0.505	0.977	0.0009995003330834	0.0172	0.954	14004	16757	14424.77
4252320	chr15	rs11638344	62163055	C	T	0.496	0.502	0.985	0.0003999200213268	0.0171	0.9797	14004	16757	14424.77
4258954	chr15	rs11638455	62163168	G	A	0.951	0.952	0.973	0.0307037775750057	0.0398	0.4396	14004	16757	14424.77
4261814	chr15	rs11629559	62163547	C	T	0.951	0.952	0.974	0.0299956000353805	0.0398	0.4505	14004	16757	14424.77
4240035	chr15	rs11631013	62164813	A	C	0.496	0.502	0.985	-0.0006001800720324	0.0171	0.9715	14004	16757	14424.77
4257929	chr15	rs12438431	62165127	A	G	0.496	0.502	0.985	-0.001100605444033	0.0171	0.9509	14004	16757	14424.77
4258614	chr15	rs17271193	62165168	A	G	0.841	0.842	0.965	0.0063001125484799	0.0236	0.7883	14004	16757	14424.77
4257517	chr15	rs17303887	62165553	T	C	0.951	0.952	0.975	0.0307037775750057	0.0397	0.439	14004	16757	14424.77
4253617	chr15	rs17303894	62165577	G	A	0.951	0.952	0.975	0.0314017631395316	0.0397	0.4293	14004	16757	14424.77
4262162	chr15	rs6494299	62167017	G	A	0.447	0.454	0.962	0.0033045340083004	0.0174	0.8491	14004	16757	14424.77
4241503	chr15	rs12708469	62167897	G	A	0.497	0.503	0.985	0.0009995003330834	0.0171	0.9552	14004	16757	14424.77
4245811	chr15	rs12902092	62168292	C	T	0.447	0.454	0.963	0.0032048589489113	0.0174	0.8527	14004	16757	14424.77
4258205	chr15	rs34589937	62168395	A	G	0.952	0.952	0.979	0.0361969153118182	0.0398	0.3627	14004	16757	14424.77
4244618	chr15	rs11071634	62169072	A	G	0.497	0.503	0.986	0.0009995003330834	0.0171	0.9547	14004	16757	14424.77
4243762	chr15	rs12902409	62169520	G	T	0.497	0.503	0.986	0.0009995003330834	0.0171	0.9555	14004	16757	14424.77
4241174	chr15	rs12708470	62169687	C	G	0.697	0.699	0.987	0.0103957761821204	0.0186	0.577	14004	16757	14424.77
4254860	chr15	rs4775447	62170347	C	T	0.497	0.503	0.987	0.0023971245997214	0.0171	0.8905	14004	16757	14424.77
4255014	chr15	rs1981916	62171479	T	C	0.745	0.746	0.984	0.0046989426564652	0.0196	0.8111	14004	16757	14424.77
4260950	chr15	rs1981917	62171906	A	G	0.746	0.747	0.985	0.0056042667198317	0.0197	0.775	14004	16757	14424.77
4255834	chr15	rs4283171	62172384	G	T	0.746	0.747	0.985	0.005703702916678	0.0197	0.7704	14004	16757	14424.77
4253304	chr15	rs1364809	62172398	G	C	0.799	0.804	0.977	-0.0139975096438537	0.0215	0.5138	14004	16757	14424.77
4253525	chr15	rs2414755	62172429	C	T	0.746	0.747	0.985	0.005703702916678	0.0197	0.7704	14004	16757	14424.77
4251611	chr15	rs16944673	62172609	G	A	0.97	0.971	0.362	-0.0733021430750498	0.0951	0.4406	10077	12897	10749.19
4262078	chr15	rs12901055	62172907	T	C	0.951	0.951	0.984	0.0323994240466592	0.0395	0.4125	14004	16757	14424.77
4259382	chr15	rs3809516	62172977	G	T	0.8	0.804	0.977	-0.0140989243795016	0.0215	0.5133	14004	16757	14424.77
4254924	chr15	rs3809517	62172985	G	A	0.497	0.502	0.987	0.0022973590486834	0.0171	0.8933	14004	16757	14424.77
4244281	chr15	rs17303915	62174894	A	G	0.951	0.951	0.983	0.0330962274891896	0.0396	0.4028	14004	16757	14424.77
4239807	chr15	rs12442506	62175003	C	G	0.8	0.804	0.977	-0.0136020904182857	0.0215	0.5263	14004	16757	14424.77
4240873	chr15	rs12912348	62175019	T	C	0.962	0.964	0.856	-0.0411032840784537	0.0492	0.4036	14004	16757	14424.77
4240567	chr15	rs12442569	62175134	G	A	0.799	0.804	0.976	-0.0152963956259917	0.0215	0.4783	14004	16757	14424.77
4253263	chr15	rs12915825	62175636	A	G	0.747	0.748	0.983	0.0059025456526138	0.0197	0.7644	14004	16757	14424.77
4257423	chr15	rs12916268	62175642	G	A	0.747	0.748	0.983	0.0060019521956343	0.0197	0.7596	14004	16757	14424.77
4241504	chr15	rs12902859	62177165	C	T	0.952	0.952	0.981	0.0366983037826737	0.0399	0.3576	14004	16757	14424.77
4239522	chr15	rs12907450	62177668	A	C	0.962	0.964	0.855	-0.0414993071780289	0.0492	0.3993	14004	16757	14424.77
4250406	chr15	rs72747868	62177926	A	C	0.798	0.802	0.973	-0.0151034855773182	0.0215	0.4822	14004	16757	14424.77
4240041	chr15	rs12439719	62178695	A	G	0.964	0.966	0.873	-0.0492007484476219	0.0498	0.3236	14004	16757	14424.77
4248579	chr15	rs72747869	62180514	T	C	0.798	0.802	0.972	-0.0152963956259917	0.0215	0.477	14004	16757	14424.77
4246311	chr15	rs12185103	62181291	T	C	0.952	0.952	0.982	0.0366019024445485	0.0397	0.3566	14004	16757	14424.77
4241868	chr15	rs11071635	62181508	T	C	0.444	0.45	0.956	0.003902375817241	0.0175	0.8212	14004	16757	14424.77
4247355	chr15	rs72747870	62182198	C	T	0.8	0.804	0.975	-0.0136020904182857	0.0215	0.5271	14004	16757	14424.77
4254917	chr15	rs62009078	62183043	C	T	0.952	0.952	0.981	0.0389033551082361	0.04	0.3312	14004	16757	14424.77
4260306	chr15	rs13379492	62184636	T	A	0.843	0.843	0.97	0.0081963182244858	0.0236	0.7289	14004	16757	14424.77
4252693	chr15	rs13379947	62184801	G	A	0.746	0.748	0.982	0.004001981379298	0.0197	0.8386	14004	16757	14424.77
4254117	chr15	rs11634516	62184912	G	T	0.448	0.454	0.962	0.0058031292269501	0.0174	0.7367	14004	16757	14424.77
4253478	chr15	rs11629741	62184982	T	C	0.951	0.951	0.971	0.0368043345220483	0.0397	0.3543	14004	16757	14424.77
4262183	chr15	rs34796280	62185879	C	T	0.953	0.953	0.979	0.0363029992242924	0.0403	0.3675	14004	16757	14424.77
4252825	chr15	rs62009082	62186242	T	C	0.952	0.952	0.98	0.0349037160078804	0.04	0.3825	14004	16757	14424.77
4255200	chr15	rs12908182	62186447	C	T	0.545	0.55	0.981	-0.0045001103249234	0.0172	0.7952	14004	16757	14424.77
4262171	chr15	rs12908472	62186502	G	A	0.843	0.843	0.97	0.0082954970241069	0.0236	0.7261	14004	16757	14424.77
4240542	chr15	rs71411468	62186713	G	A	0.952	0.952	0.982	0.0395956428583544	0.0398	0.3196	14004	16757	14424.77
4253647	chr15	rs72747874	62186749	A	T	0.8	0.804	0.976	-0.0136020904182857	0.0215	0.5262	14004	16757	14424.77
4251608	chr15	rs71411469	62186765	A	G	0.952	0.952	0.982	0.039701366851552	0.0398	0.3181	14004	16757	14424.77
4255012	chr15	rs28814609	62187029	C	T	0.903	0.905	0.983	-0.0050024916227914	0.029	0.8635	14004	16757	14424.77
4250617	chr15	rs7179506	62187955	T	G	0.843	0.843	0.969	0.0075017910703226	0.0236	0.7504	14004	16757	14424.77
4258353	chr15	rs75917862	62191654	T	G	0.799	0.804	0.976	-0.0137034650584925	0.0215	0.5237	14004	16757	14424.77
4245756	chr15	rs7402374	62194842	G	A	0.497	0.503	0.985	0.0024968801985871	0.0171	0.8861	14004	16757	14424.77
4250673	chr15	rs12439330	62196263	C	T	0.498	0.504	0.984	0.0030952049073025	0.0171	0.8547	14004	16757	14424.77
4250721	chr15	rs36056548	62196386	A	G	0.953	0.953	0.983	0.0435000054458512	0.04	0.2771	14004	16757	14424.77
4256044	chr15	rs34516157	62196395	C	T	0.799	0.804	0.976	-0.0138048499765589	0.0215	0.5206	14004	16757	14424.77
4257052	chr15	rs4774425	62197616	G	T	0.498	0.504	0.985	0.0028958031120254	0.0171	0.866	14004	16757	14424.77
4259543	chr15	rs11631970	62198564	T	C	0.699	0.7	0.985	0.0118989261570991	0.0187	0.5252	14004	16757	14424.77
4250657	chr15	rs28413840	62199342	T	A	0.498	0.503	0.985	0.0020977980821461	0.0171	0.9035	14004	16757	14424.77
4250159	chr15	rs9920256	62199580	T	A	0.903	0.904	0.985	-0.004701032558649	0.029	0.8697	14004	16757	14424.77
4242248	chr15	rs12441358	62199911	T	A	0.799	0.804	0.977	-0.0138048499765589	0.0215	0.5198	14004	16757	14424.77
4254568	chr15	rs12907534	62200595	A	T	0.953	0.953	0.986	0.0489996660319079	0.04	0.2205	14004	16757	14424.77
4253154	chr15	rs2414753	62200974	T	C	0.843	0.843	0.972	0.0060019521956343	0.0236	0.7983	14004	16757	14424.77
4262385	chr15	rs35607089	62201772	T	C	0.952	0.952	0.989	0.0473033451158665	0.0398	0.2336	14004	16757	14424.77
4259182	chr15	rs34435758	62201996	C	G	0.952	0.952	0.99	0.0471984218290006	0.0397	0.2354	14004	16757	14424.77
4242927	chr15	rs79855776	62202277	T	C	0.8	0.804	0.976	-0.0139975096438537	0.0215	0.5164	14004	16757	14424.77
4256590	chr15	rs34965045	62202290	C	T	0.843	0.843	0.971	0.0058031292269501	0.0236	0.8051	14004	16757	14424.77
4254899	chr15	rs10851704	62202482	C	T	0.498	0.504	0.986	0.0025966258472659	0.0171	0.8791	14004	16757	14424.77
4246173	chr15	rs10851705	62202638	T	C	0.497	0.503	0.986	0.0021975835434872	0.0171	0.8983	14004	16757	14424.77
4252116	chr15	rs72747879	62202848	T	C	0.8	0.804	0.976	-0.0140989243795016	0.0215	0.5111	14004	16757	14424.77
4256893	chr15	rs75101458	62202949	T	G	0.924	0.923	0.971	0.0024968801985871	0.0323	0.938	14004	16757	14424.77
4245253	chr15	rs4775451	62203080	A	G	0.498	0.503	0.986	0.0024968801985871	0.0171	0.8861	14004	16757	14424.77
4245724	chr15	rs12906423	62203884	T	A	0.746	0.747	0.979	0.0026963615477425	0.0197	0.8928	14004	16757	14424.77
4250544	chr15	rs11637606	62204714	A	C	0.953	0.952	0.992	0.0441030061101949	0.0398	0.2676	14004	16757	14424.77
4258314	chr15	rs35984535	62204946	T	G	0.953	0.952	0.992	0.0441986870716702	0.0398	0.2663	14004	16757	14424.77
4252104	chr15	rs28718088	62204964	T	C	0.924	0.924	0.979	0.0009995003330834	0.0322	0.9758	14004	16757	14424.77
4254953	chr15	rs28373613	62205088	G	A	0.768	0.768	0.976	0.0050969882578437	0.0203	0.8011	14004	16757	14424.77
4262275	chr15	rs75685403	62205109	G	A	0.8	0.804	0.976	-0.0146974807605841	0.0215	0.4949	14004	16757	14424.77
4256406	chr15	rs12911303	62205143	C	T	0.248	0.257	0.81	-0.0270012755029434	0.0216	0.2109	14004	16757	14424.77
4241471	chr15	rs77730888	62205898	T	A	0.971	0.972	0.368	-0.0603021738083819	0.0917	0.511	11381	14880	12322.56
4240441	chr15	rs62009106	62206671	G	A	0.953	0.952	0.991	0.0461008368826632	0.0398	0.2464	14004	16757	14424.77
4256609	chr15	rs143487448	62206916	C	T	0.804	0.808	0.97	-0.0122041688389067	0.0218	0.5755	14004	16757	14424.77
4261495	chr15	rs4541010	62207619	T	C	0.557	0.551	0.963	-0.007296555232638	0.0174	0.6749	14004	16757	14424.77
4257895	chr15	rs7177538	62208588	T	C	0.8	0.804	0.976	-0.0142003494011414	0.0215	0.508	14004	16757	14424.77
4255655	chr15	rs11071639	62210274	G	T	0.499	0.505	0.983	0.0021975835434872	0.0171	0.8966	14004	16757	14424.77
4261632	chr15	rs11071640	62210504	G	A	0.953	0.953	0.992	0.0446960805488528	0.0399	0.2624	14004	16757	14424.77
4258433	chr15	rs4775452	62210575	T	C	0.8	0.804	0.976	-0.0143017847108596	0.0215	0.5072	14004	16757	14424.77
4251184	chr15	rs4774426	62210943	G	T	0.8	0.804	0.976	-0.0143017847108596	0.0215	0.5062	14004	16757	14424.77
4240710	chr15	rs963023	62211390	T	C	0.8	0.804	0.976	-0.0142003494011414	0.0215	0.5088	14004	16757	14424.77
4250357	chr15	rs963024	62211450	G	A	0.254	0.253	0.978	-0.0036968248442897	0.0197	0.8515	14004	16757	14424.77
4246805	chr15	rs12911564	62211976	G	A	0.255	0.253	0.979	-0.0036968248442897	0.0197	0.8519	14004	16757	14424.77
4252806	chr15	rs74347726	62212005	A	G	0.8	0.804	0.976	-0.0142003494011414	0.0215	0.5094	14004	16757	14424.77
4247928	chr15	rs17238189	62212781	T	C	0.799	0.804	0.976	-0.0138048499765589	0.0215	0.5202	14004	16757	14424.77
4239621	chr15	rs11635569	62213597	G	A	0.748	0.749	0.98	0.0034041991335623	0.0197	0.8634	14004	16757	14424.77
4253144	chr15	rs7164933	62213933	G	A	0.508	0.514	0.971	0.0011992805754821	0.0173	0.9441	14004	16757	14424.77
4245942	chr15	rs12907567	62214607	C	T	0.954	0.954	0.995	0.0443995872966845	0.0403	0.2711	14004	16757	14424.77
4242042	chr15	rs140232275	62215067	T	A	0.904	0.905	0.983	-0.001501126126267	0.0291	0.9583	14004	16757	14424.77
4255189	chr15	rs34853395	62215223	T	C	0.953	0.953	0.994	0.0483996117232768	0.0401	0.2272	14004	16757	14424.77
4253651	chr15	rs9920006	62216582	C	G	0.903	0.904	0.99	-0.0026033858701149	0.0288	0.928	14004	16757	14424.77
4247320	chr15	rs4775453	62217391	A	C	0.253	0.252	0.981	-0.0019018072895963	0.0197	0.9249	14004	16757	14424.77
4245145	chr15	rs4774427	62217444	T	C	0.156	0.155	0.977	-0.003797200248385	0.0236	0.8731	14004	16757	14424.77
4248845	chr15	rs77585482	62217641	T	C	0.953	0.953	0.991	0.0501986955327459	0.04	0.2094	14004	16757	14424.77
4252472	chr15	rs118100937	62217962	G	A	0.973	0.973	0.332	-0.0318003125497978	0.1042	0.7605	10077	12897	10749.19
4248401	chr15	rs7172967	62218568	A	C	0.156	0.155	0.977	-0.0065010863423599	0.0237	0.782	14004	16757	14424.77
4245513	chr15	rs10459634	62218689	A	G	0.743	0.735	0.817	0.0270994698817177	0.0213	0.2038	14004	16757	14424.77
4257101	chr15	rs9788739	62218872	C	T	0.803	0.808	0.973	-0.0165969709073694	0.0217	0.4439	14004	16757	14424.77
4253233	chr15	rs28440175	62218992	G	A	0.902	0.903	0.986	-0.000200020002667	0.0288	0.9952	14004	16757	14424.77
4248330	chr15	rs62009109	62219231	A	G	0.953	0.952	0.992	0.0481995135792341	0.0398	0.2256	14004	16757	14424.77
4248577	chr15	rs11637967	62220616	G	A	0.953	0.952	0.992	0.0493043176841434	0.0398	0.2157	14004	16757	14424.77
4255711	chr15	rs73430416	62221002	C	T	0.903	0.904	0.99	-0.0039979812872983	0.0289	0.8888	14004	16757	14424.77
4254626	chr15	rs17271235	62221468	G	A	0.5	0.495	0.983	-0.0042992284528324	0.0171	0.8018	14004	16757	14424.77
4250008	chr15	rs34486946	62221554	C	G	0.953	0.952	0.99	0.0473033451158665	0.0399	0.2356	14004	16757	14424.77
4250631	chr15	rs28411984	62221592	A	C	0.156	0.155	0.976	-0.007004474152883	0.0237	0.7673	14004	16757	14424.77
4240985	chr15	rs72747895	62221679	T	C	0.8	0.804	0.975	-0.0147989665120717	0.0215	0.4915	14004	16757	14424.77
4248123	chr15	rs34997975	62222186	T	C	0.937	0.937	0.903	0.013202462677756	0.0365	0.7179	14004	16757	14424.77
4246389	chr15	rs72747896	62222547	C	G	0.803	0.808	0.972	-0.0169020380753563	0.0217	0.4362	14004	16757	14424.77
4243909	chr15	rs9788670	62223273	C	T	0.453	0.459	0.963	0.0062007356416035	0.0173	0.7214	14004	16757	14424.77
4256271	chr15	rs12439027	62223698	C	G	0.803	0.808	0.973	-0.0165969709073694	0.0217	0.4443	14004	16757	14424.77
4248771	chr15	rs2162064	62223749	C	A	0.504	0.51	0.981	0.0022973590486834	0.0171	0.8929	14004	16757	14424.77
4249632	chr15	rs11632425	62223937	G	A	0.845	0.845	0.975	0.0069954745123864	0.0237	0.7693	14004	16757	14424.77
4249398	chr15	rs2113935	62224093	T	C	0.803	0.808	0.973	-0.0164038098256767	0.0217	0.4486	14004	16757	14424.77
4257668	chr15	rs12439934	62224613	G	A	0.495	0.501	0.958	-0.0006001800720324	0.0172	0.9708	14004	16757	14424.77
4244564	chr15	rs8030161	62226688	T	C	0.803	0.808	0.973	-0.0163021610829842	0.0217	0.453	14004	16757	14424.77
4257561	chr15	rs17303968	62227286	T	A	0.447	0.453	0.962	0.0082954970241069	0.0173	0.6328	14004	16757	14424.77
4248835	chr15	rs17238210	62227395	C	G	0.802	0.807	0.972	-0.0142003494011414	0.0217	0.5108	14004	16757	14424.77
4241294	chr15	rs12232347	62227701	C	T	0.803	0.808	0.974	-0.0159972768350078	0.0217	0.4618	14004	16757	14424.77
4257599	chr15	rs957348	62227899	T	C	0.953	0.953	0.991	0.0501986955327459	0.0401	0.2103	14004	16757	14424.77
4257001	chr15	rs10519144	62228308	G	T	0.803	0.808	0.974	-0.0165969709073694	0.0217	0.4428	14004	16757	14424.77
4255746	chr15	rs11071641	62228696	G	C	0.554	0.548	0.962	-0.0066017436345624	0.0174	0.7026	14004	16757	14424.77
4249776	chr15	rs35523559	62228770	A	C	0.954	0.953	0.99	0.0515007728624032	0.0402	0.1994	14004	16757	14424.77
4241920	chr15	rs11071642	62229356	T	C	0.843	0.843	0.973	0.0068961666878413	0.0236	0.7693	14004	16757	14424.77
4260452	chr15	rs75578770	62230464	G	C	0.752	0.744	0.806	0.024702368640342	0.0217	0.2553	14004	16757	14424.77
4258400	chr15	rs34234705	62230674	T	C	0.953	0.953	0.986	0.0507026199737612	0.0402	0.2066	14004	16757	14424.77
4254988	chr15	rs8042267	62230916	C	T	0.902	0.903	0.992	-0.0001000050003333	0.0287	0.9977	14004	16757	14424.77
4242327	chr15	rs36004142	62232241	A	G	0.954	0.953	0.993	0.0501035869662456	0.0402	0.213	14004	16757	14424.77
4250411	chr15	rs12905103	62232282	C	G	0.954	0.953	0.993	0.0497991787524836	0.0402	0.2155	14004	16757	14424.77
4260488	chr15	rs12594396	62232305	G	T	0.804	0.808	0.974	-0.0169020380753563	0.0217	0.4361	14004	16757	14424.77
4258213	chr15	rs12905403	62232308	G	A	0.954	0.953	0.993	0.0497991787524836	0.0402	0.2153	14004	16757	14424.77
4251614	chr15	rs28513564	62232360	C	T	0.844	0.844	0.973	0.0092966519050945	0.0237	0.6954	14004	16757	14424.77
4260730	chr15	rs2042608	62232380	C	A	0.491	0.497	0.958	0.0002999550089979	0.0172	0.9855	14004	16757	14424.77
4260869	chr15	rs7172838	62232796	C	T	0.447	0.453	0.962	0.0076010387728197	0.0174	0.6604	14004	16757	14424.77
4247056	chr15	rs8033816	62233167	A	G	0.55	0.555	0.978	-0.0065010863423599	0.0172	0.7063	14004	16757	14424.77
4243687	chr15	rs8038328	62233439	C	T	0.443	0.449	0.956	0.0077995046323818	0.0174	0.6545	14004	16757	14424.77
4257134	chr15	rs72747901	62235454	C	A	0.804	0.808	0.975	-0.0166986496230515	0.0217	0.4417	14004	16757	14424.77
4253750	chr15	rs7170293	62236373	A	T	0.254	0.253	0.981	-0.0054045784588597	0.0197	0.7828	14004	16757	14424.77
4250499	chr15	rs7177173	62236804	T	A	0.156	0.156	0.974	-0.0078003437327339	0.0236	0.74	14004	16757	14424.77
4261756	chr15	rs72749703	62236848	G	A	0.804	0.808	0.975	-0.0169020380753563	0.0217	0.436	14004	16757	14424.77
4260635	chr15	rs1425270	62237710	C	T	0.255	0.254	0.981	-0.0054950702819798	0.0197	0.7813	14004	16757	14424.77
4259669	chr15	rs2113932	62238231	G	A	0.557	0.551	0.961	-0.0094040800752939	0.0174	0.5873	14004	16757	14424.77
4261619	chr15	rs2113933	62238348	C	T	0.554	0.548	0.963	-0.0081027387031859	0.0173	0.6399	14004	16757	14424.77
4239478	chr15	rs17303989	62238372	C	G	0.922	0.921	0.972	0.0022973590486834	0.0319	0.9416	14004	16757	14424.77
4245089	chr15	rs8028217	62238784	T	A	0.554	0.548	0.963	-0.0081027387031859	0.0173	0.6404	14004	16757	14424.77
4250730	chr15	rs7166891	62239304	A	T	0.258	0.257	0.976	-0.0036968248442897	0.0196	0.8505	14004	16757	14424.77
4256429	chr15	rs7172145	62239697	C	T	0.258	0.257	0.976	-0.0038975857287134	0.0196	0.8427	14004	16757	14424.77
4239257	chr15	rs6494300	62239801	A	C	0.554	0.548	0.963	-0.0095050300143049	0.0173	0.5831	14004	16757	14424.77
4252355	chr15	rs56215106	62240603	G	A	0.558	0.553	0.956	-0.0121029460677457	0.0174	0.4868	14004	16757	14424.77
4249018	chr15	rs62007764	62241054	A	G	0.954	0.953	0.997	0.0439020462871288	0.0401	0.2736	14004	16757	14424.77
4258397	chr15	rs4587915	62241962	C	T	0.255	0.254	0.982	-0.0064004391810282	0.0196	0.7436	14004	16757	14424.77
4252700	chr15	rs12912477	62242108	T	G	0.941	0.938	0.934	0.0859024290007033	0.0365	0.01855	14004	16757	14424.77
4251077	chr15	rs4581655	62242186	T	C	0.553	0.548	0.963	-0.0091012913892029	0.0173	0.6005	14004	16757	14424.77
4250671	chr15	rs11629598	62243197	T	C	0.954	0.954	0.998	0.0467022717525102	0.0403	0.2464	14004	16757	14424.77
4258126	chr15	rs12901735	62243559	A	G	0.954	0.953	0.999	0.0443995872966845	0.04	0.2669	14004	16757	14424.77
4250797	chr15	rs17238245	62244117	G	A	0.924	0.924	0.985	0.0053954185169075	0.0322	0.8656	14004	16757	14424.77
4250431	chr15	rs17238252	62244281	C	G	0.553	0.547	0.961	-0.0094040800752939	0.0174	0.5861	14004	16757	14424.77
4258098	chr15	rs4620905	62246161	T	C	0.554	0.548	0.964	-0.0092022107647994	0.0173	0.5944	14004	16757	14424.77
4260222	chr15	rs17238266	62246554	T	C	0.88	0.879	0.943	0.0222017079836866	0.0267	0.4058	14004	16757	14424.77
4255317	chr15	rs12899801	62246864	G	A	0.45	0.445	0.983	0.0038027603329278	0.0172	0.8239	14004	16757	14424.77
4259221	chr15	rs12593844	62247067	T	C	0.451	0.445	0.983	0.0035038543266769	0.0172	0.8386	14004	16757	14424.77
4248220	chr15	rs11629900	62247137	A	G	0.954	0.953	0.997	0.0503033045092425	0.0402	0.2105	14004	16757	14424.77
4248666	chr15	rs12593860	62247217	T	C	0.496	0.491	0.985	-0.0048015088161939	0.0171	0.7794	14004	16757	14424.77
4260403	chr15	rs28591222	62247504	T	G	0.496	0.491	0.985	-0.004701032558649	0.0171	0.7825	14004	16757	14424.77
4255973	chr15	rs8027751	62247720	A	T	0.157	0.157	0.976	-0.009000382197299	0.0236	0.7031	14004	16757	14424.77
4241647	chr15	rs12909947	62248552	C	T	0.451	0.446	0.982	0.0052959516591825	0.0172	0.7561	14004	16757	14424.77
4255708	chr15	rs12910541	62248911	C	T	0.452	0.446	0.982	0.0051964749068174	0.0172	0.7605	14004	16757	14424.77
4242574	chr15	rs28472272	62249569	T	C	0.497	0.492	0.984	-0.0033957590691798	0.0171	0.8428	14004	16757	14424.77
4242598	chr15	rs28725250	62249616	A	T	0.497	0.492	0.983	-0.0033957590691798	0.0171	0.841	14004	16757	14424.77
4260030	chr15	rs28587331	62249692	A	G	0.497	0.492	0.983	-0.0033957590691798	0.0171	0.8416	14004	16757	14424.77
4239870	chr15	rs5006593	62250008	T	C	0.156	0.156	0.979	-0.0060985584618694	0.0236	0.7959	14004	16757	14424.77
4258293	chr15	rs8034914	62250430	G	A	0.157	0.156	0.979	-0.005696192544881	0.0236	0.8102	14004	16757	14424.77
4255103	chr15	rs12898423	62251451	T	C	0.156	0.156	0.978	-0.0082035573506883	0.0236	0.7288	14004	16757	14424.77
4242523	chr15	rs62007768	62253115	G	A	0.951	0.95	0.967	0.0461963268897065	0.0396	0.243	14004	16757	14424.77
4240147	chr15	rs2303405	62253791	T	C	0.954	0.954	0.999	0.0481995135792341	0.0402	0.231	14004	16757	14424.77
4242848	chr15	rs12915585	62254892	T	C	0.954	0.954	1.0	0.043097802902723	0.0402	0.2836	14004	16757	14424.77
4251956	chr15	rs3784635	62254989	T	C	0.799	0.804	0.979	-0.0138048499765589	0.0215	0.5208	14004	16757	14424.77
4240574	chr15	rs17304010	62255172	A	G	0.5	0.496	0.985	-0.0048015088161939	0.0171	0.7786	14004	16757	14424.77
4242668	chr15	rs75051100	62255665	T	C	0.902	0.902	0.986	0.0023971245997214	0.0287	0.9324	14004	16757	14424.77
4241515	chr15	rs1344601	62259066	A	T	0.312	0.31	0.967	-0.0092022107647994	0.0186	0.6203	14004	16757	14424.77
4257161	chr15	rs3784634	62259637	C	T	0.157	0.157	0.98	-0.0091012913892029	0.0235	0.6973	14004	16757	14424.77
4250207	chr15	rs3784633	62259772	C	T	0.313	0.311	0.966	-0.0104039337153929	0.0186	0.5765	14004	16757	14424.77
4253824	chr15	rs12594218	62261741	C	T	0.844	0.847	0.94	0.0043007385516922	0.0242	0.8576	14004	16757	14424.77
4255021	chr15	rs11071644	62261764	T	C	0.953	0.953	0.988	0.0372957847436969	0.0402	0.3534	14004	16757	14424.77
4255450	chr15	rs28720854	62262770	G	C	0.902	0.902	0.986	0.004101577021075	0.0287	0.8877	14004	16757	14424.77
4242640	chr15	rs1364810	62264222	G	A	0.542	0.545	0.967	0.0188021269625962	0.0173	0.2776	14004	16757	14424.77
4243802	chr15	rs11071645	62265507	G	A	0.384	0.387	0.827	0.0	0.0192	0.9984	14004	16757	14424.77
4241033	chr15	rs3743294	62266250	C	T	0.543	0.546	0.967	0.0180952882690919	0.0173	0.297	14004	16757	14424.77
4260439	chr15	rs978141	62266783	A	G	0.954	0.953	0.993	0.0454990400712183	0.0402	0.257	14004	16757	14424.77
4254476	chr15	rs11634693	62268186	C	T	0.497	0.501	0.982	0.0076010387728197	0.0171	0.6589	14004	16757	14424.77
4260659	chr15	rs28758709	62268289	A	C	0.9	0.899	0.987	0.0112959597418516	0.0284	0.6897	14004	16757	14424.77
4258452	chr15	rs28654580	62268517	A	G	0.899	0.899	0.987	0.0110981866660334	0.0284	0.6945	14004	16757	14424.77
4248526	chr15	rs74395814	62268911	T	C	0.969	0.968	0.68	0.0147999386115992	0.0577	0.7978	14004	16757	14424.77
4250557	chr15	rs2162061	62269728	T	C	0.235	0.24	0.797	-0.0149004625639624	0.0221	0.5002	14004	16757	14424.77
4248853	chr15	rs35633657	62269938	A	T	0.953	0.953	0.982	0.0394033887747662	0.0403	0.3274	14004	16757	14424.77
4254393	chr15	rs12901036	62269996	T	G	0.953	0.953	0.983	0.0400953305639422	0.0402	0.3192	14004	16757	14424.77
4253546	chr15	rs8033347	62270130	C	T	0.844	0.847	0.94	0.0045994064948955	0.0242	0.8487	14004	16757	14424.77
4239467	chr15	rs34646089	62270497	C	T	0.954	0.954	0.996	0.0406043708419401	0.0403	0.3137	14004	16757	14424.77
4257672	chr15	rs3784632	62270765	G	A	0.8	0.801	0.802	-0.0428970626523952	0.0243	0.07782	14004	16757	14424.77
4240432	chr15	rs11071646	62273994	G	A	0.832	0.836	0.931	0.0004998750416509	0.0236	0.9844	14004	16757	14424.77
4246609	chr15	rs933807	62274940	G	C	0.688	0.69	0.965	0.009197572354042	0.0186	0.6221	14004	16757	14424.77
4251470	chr15	rs17271291	62275017	T	C	0.951	0.952	0.974	0.0347974835421732	0.0397	0.3806	14004	16757	14424.77
4259588	chr15	rs3784631	62275897	C	A	0.902	0.902	0.986	0.0012991557316201	0.0287	0.963	14004	16757	14424.77
4244754	chr15	rs11631273	62278070	C	T	0.954	0.954	0.996	0.0387975467079122	0.0402	0.335	14004	16757	14424.77
4249131	chr15	rs2162062	62279937	G	A	0.644	0.648	0.986	-0.0039979812872983	0.0178	0.8201	14004	16757	14424.77
4261651	chr15	rs72749733	62280091	A	T	0.788	0.792	0.952	-0.013399371963117	0.0213	0.5286	14004	16757	14424.77
4247433	chr15	rs2414754	62280687	G	T	0.54	0.545	0.966	0.009504687014246	0.0173	0.5821	14004	16757	14424.77
4249728	chr15	rs2042610	62280917	C	G	0.439	0.445	0.957	0.0136957831289865	0.0174	0.4336	14004	16757	14424.77
4250850	chr15	rs28708564	62281344	C	T	0.899	0.899	0.986	0.0103957761821204	0.0284	0.7152	14004	16757	14424.77
4243055	chr15	rs28403096	62281417	C	T	0.899	0.899	0.986	0.0100988346774146	0.0284	0.7227	14004	16757	14424.77
4255948	chr15	rs28850690	62281668	G	A	0.842	0.843	0.935	0.0171029078996623	0.0239	0.475	14004	16757	14424.77
4260496	chr15	rs34556569	62281818	T	C	0.953	0.953	0.986	0.0372957847436969	0.0401	0.3522	14004	16757	14424.77
4259037	chr15	rs28810829	62281871	T	A	0.899	0.899	0.986	0.0100988346774146	0.0284	0.7228	14004	16757	14424.77
4258038	chr15	rs11639482	62282114	C	T	0.644	0.649	0.986	-0.0038975857287134	0.0178	0.8269	14004	16757	14424.77
4260052	chr15	rs34042779	62283098	T	C	0.953	0.953	0.984	0.0369007163483657	0.0401	0.3569	14004	16757	14424.77
4261545	chr15	rs28411845	62283526	G	A	0.899	0.899	0.986	0.0099998345783334	0.0284	0.7242	14004	16757	14424.77
4243073	chr15	rs28721460	62284065	C	T	0.899	0.899	0.986	0.0099998345783334	0.0284	0.7246	14004	16757	14424.77
4250221	chr15	rs8032433	62284101	A	G	0.644	0.648	0.986	-0.0042992284528324	0.0178	0.8079	14004	16757	14424.77
4256272	chr15	rs62007791	62284686	T	C	0.953	0.953	0.981	0.0379025370484673	0.0401	0.3443	14004	16757	14424.77
4245703	chr15	rs35259011	62285459	T	C	0.953	0.953	0.985	0.0372957847436969	0.0401	0.3513	14004	16757	14424.77
4240899	chr15	rs34257602	62285747	C	T	0.954	0.953	0.991	0.0437967654983826	0.0402	0.276	14004	16757	14424.77
4246768	chr15	rs12900645	62286208	A	G	0.644	0.649	0.985	-0.004198802647333	0.0178	0.8145	14004	16757	14424.77
4249896	chr15	rs12905264	62286663	A	G	0.953	0.953	0.983	0.0369007163483657	0.0401	0.3575	14004	16757	14424.77
4240284	chr15	rs8034335	62287456	G	A	0.844	0.844	0.977	0.0133998200630165	0.0236	0.5704	14004	16757	14424.77
4261255	chr15	rs8034216	62287528	C	T	0.844	0.844	0.976	0.0133998200630165	0.0236	0.5691	14004	16757	14424.77
4240599	chr15	rs62006964	62287623	A	G	0.953	0.953	0.988	0.0434042576072856	0.0402	0.2806	14004	16757	14424.77
4256302	chr15	rs28675743	62287662	G	A	0.84	0.841	0.924	0.0160997014894237	0.0239	0.5013	14004	16757	14424.77
4262204	chr15	rs8035049	62287878	G	A	0.438	0.443	0.952	0.0146028573839336	0.0175	0.4036	14004	16757	14424.77
4247943	chr15	rs112300589	62288183	C	T	0.941	0.942	0.836	0.0243022925229648	0.0385	0.5283	14004	16757	14424.77
4249248	chr15	rs116506228	62288209	T	C	0.941	0.942	0.838	0.0267977123853779	0.0386	0.4874	14004	16757	14424.77
4257878	chr15	rs12443311	62288697	A	C	0.439	0.444	0.955	0.0131037693769772	0.0175	0.4527	14004	16757	14424.77
4248633	chr15	rs34424197	62288819	A	C	0.953	0.953	0.984	0.0374980764200844	0.0401	0.3497	14004	16757	14424.77
4243251	chr15	rs56136070	62289097	T	C	0.804	0.804	0.759	-0.043502667649395	0.025	0.08197	14004	16757	14424.77
4239532	chr15	rs78165219	62290294	T	C	0.834	0.833	0.806	0.0098018049722602	0.0252	0.6979	14004	16757	14424.77
4248057	chr15	rs11071647	62290487	C	T	0.441	0.446	0.952	0.0136957831289865	0.0175	0.4333	14004	16757	14424.77
4249099	chr15	rs72749742	62290692	T	A	0.802	0.806	0.975	-0.0159972768350078	0.0216	0.458	14004	16757	14424.77
4258663	chr15	rs28553330	62291191	T	C	0.864	0.867	0.937	-0.0197028322758684	0.0257	0.4438	14004	16757	14424.77
4257999	chr15	rs34933463	62291620	C	T	0.954	0.954	0.992	0.0397974698740661	0.0403	0.3241	14004	16757	14424.77
4243709	chr15	rs11071648	62291878	C	T	0.44	0.445	0.955	0.0127977582298607	0.0175	0.4625	14004	16757	14424.77
4256116	chr15	rs72749744	62291924	G	A	0.801	0.806	0.976	-0.015895669405385	0.0216	0.4613	14004	16757	14424.77
4260829	chr15	rs28650099	62292457	A	T	0.898	0.898	0.987	0.0076010387728197	0.0282	0.7876	14004	16757	14424.77
4254143	chr15	rs73414700	62292956	T	G	0.898	0.898	0.987	0.0076010387728197	0.0282	0.7885	14004	16757	14424.77
4261542	chr15	rs13329547	62293125	A	G	0.841	0.842	0.938	0.0142973047008244	0.0238	0.5491	14004	16757	14424.77
4239969	chr15	rs62006969	62293412	T	C	0.953	0.953	0.985	0.0320024161254944	0.0402	0.4264	14004	16757	14424.77
4248212	chr15	rs11634077	62293575	T	C	0.953	0.953	0.98	0.0297044227063309	0.0402	0.4596	14004	16757	14424.77
4254096	chr15	rs13329329	62293587	T	C	0.898	0.898	0.987	0.0076010387728197	0.0282	0.7878	14004	16757	14424.77
4253135	chr15	rs13329639	62293611	G	A	0.898	0.898	0.986	0.0080971295874548	0.0282	0.7742	14004	16757	14424.77
4255976	chr15	rs140246476	62294324	A	G	0.899	0.899	0.981	0.0085037404912207	0.0284	0.7645	14004	16757	14424.77
4251889	chr15	rs140900010	62294565	G	T	0.953	0.954	0.979	0.0315955615897506	0.0404	0.434	14004	16757	14424.77
4256393	chr15	rs8030433	62295438	T	C	0.913	0.914	0.789	0.0115035793834154	0.0336	0.732	14004	16757	14424.77
4247145	chr15	rs7167876	62299265	T	A	0.265	0.265	0.812	0.0231011029079872	0.0216	0.2838	14004	16757	14424.77
4262689	chr15	rs9635356	62299603	T	G	0.8	0.805	0.975	-0.0154994990469515	0.0215	0.4718	14004	16757	14424.77
4252757	chr15	rs9635310	62299820	T	C	0.599	0.603	0.992	0.004101577021075	0.0174	0.8124	14004	16757	14424.77
4242877	chr15	rs7168164	62301094	G	A	0.497	0.502	0.987	0.0098018049722602	0.0171	0.5682	14004	16757	14424.77
4257615	chr15	rs11632560	62301498	C	A	0.954	0.954	0.993	0.0404987422798789	0.0403	0.3145	14004	16757	14424.77
4239889	chr15	rs79171649	62302827	T	C	0.923	0.923	0.983	0.001598721363697	0.032	0.9591	14004	16757	14424.77
4254192	chr15	rs12916410	62302886	G	C	0.954	0.954	0.991	0.0404987422798789	0.0403	0.3144	14004	16757	14424.77
4257283	chr15	rs28367150	62302892	A	C	0.898	0.898	0.988	0.0080971295874548	0.0282	0.7732	14004	16757	14424.77
4242163	chr15	rs28408506	62303162	A	G	0.898	0.898	0.99	0.0077995046323818	0.0281	0.7826	14004	16757	14424.77
4261702	chr15	rs78972244	62303380	C	T	0.771	0.766	0.776	0.0127977582298607	0.0227	0.5712	14004	16757	14424.77
4247895	chr15	rs35123892	62303982	C	T	0.646	0.65	0.99	-0.0017014466397575	0.0178	0.923	14004	16757	14424.77
4254788	chr15	rs12594658	62305090	A	G	0.645	0.65	0.99	-0.0018016219466282	0.0178	0.9212	14004	16757	14424.77
4242130	chr15	rs34173668	62305584	T	C	0.953	0.953	0.986	0.0329994782631079	0.0401	0.4104	14004	16757	14424.77
4245751	chr15	rs28493143	62306263	T	C	0.898	0.898	0.991	0.0084045823438103	0.0281	0.7643	14004	16757	14424.77
4244932	chr15	rs11629528	62306455	A	G	0.44	0.445	0.956	0.0133998200630165	0.0175	0.4431	14004	16757	14424.77
4254454	chr15	rs11629645	62306474	G	C	0.953	0.953	0.986	0.0329994782631079	0.0401	0.4105	14004	16757	14424.77
4255999	chr15	rs8027343	62307472	G	C	0.898	0.898	0.991	0.0084045823438103	0.0281	0.764	14004	16757	14424.77
4257254	chr15	rs150012613	62310500	T	G	0.898	0.898	0.99	0.0067968490002727	0.0281	0.8093	14004	16757	14424.77
4257184	chr15	rs146781456	62311278	G	T	0.897	0.898	0.992	0.0077002766261879	0.0281	0.7845	14004	16757	14424.77
4247534	chr15	rs143509176	62311935	G	T	0.979	0.979	0.266	0.100297721315364	0.1143	0.3803	14004	16757	14424.77
4252767	chr15	rs147147877	62311979	C	G	0.923	0.923	0.984	0.0002999550089979	0.032	0.9921	14004	16757	14424.77
4250127	chr15	rs35324423	62312145	G	A	0.954	0.954	0.991	0.0409019913204257	0.0403	0.3102	14004	16757	14424.77
4260122	chr15	rs11071649	62312297	A	G	0.645	0.65	0.991	-0.0021022080918702	0.0178	0.9073	14004	16757	14424.77
4241527	chr15	rs4143844	62312840	A	C	0.953	0.953	0.983	0.0335991726304121	0.0401	0.4016	14004	16757	14424.77
4239499	chr15	rs4143845	62313093	T	A	0.954	0.954	0.991	0.0411995232473163	0.0403	0.3067	14004	16757	14424.77
4247989	chr15	rs1370177	62313373	G	A	0.496	0.501	0.987	0.0097027754613851	0.0171	0.5711	14004	16757	14424.77
4259928	chr15	rs725174	62313417	C	T	0.897	0.898	0.993	0.0078987227933553	0.0281	0.7771	14004	16757	14424.77
4247031	chr15	rs12440748	62313497	A	T	0.801	0.806	0.981	-0.0159972768350078	0.0215	0.4583	14004	16757	14424.77
4250998	chr15	rs36126734	62314909	C	T	0.954	0.954	0.989	0.0414010268486756	0.0403	0.3037	14004	16757	14424.77
4260467	chr15	rs34088392	62315042	G	T	0.954	0.954	0.989	0.0414010268486756	0.0403	0.3036	14004	16757	14424.77
4246997	chr15	rs3784445	62315474	G	A	0.599	0.603	0.995	0.0068961666878413	0.0173	0.6909	14004	16757	14424.77
4246326	chr15	rs28664955	62315950	C	T	0.897	0.898	0.994	0.0085037404912207	0.028	0.7625	14004	16757	14424.77
4250895	chr15	rs12595158	62316035	C	T	0.801	0.806	0.982	-0.015702643727291	0.0215	0.466	14004	16757	14424.77
4257353	chr15	rs11639286	62316596	C	T	0.954	0.953	0.988	0.0416024898545136	0.0403	0.3018	14004	16757	14424.77
4247575	chr15	rs34958705	62316757	A	G	0.954	0.953	0.988	0.0416024898545136	0.0403	0.3018	14004	16757	14424.77
4252285	chr15	rs12591155	62317405	G	T	0.6	0.604	0.993	0.0063994795805678	0.0174	0.7109	14004	16757	14424.77
4240020	chr15	rs12591156	62317425	G	T	0.6	0.604	0.993	0.0063994795805678	0.0174	0.7133	14004	16757	14424.77
4239881	chr15	rs12903649	62318126	C	T	0.599	0.603	0.996	0.0068961666878413	0.0173	0.6908	14004	16757	14424.77
4248175	chr15	rs35592904	62318147	T	G	0.8	0.805	0.976	-0.0165969709073694	0.0216	0.44	14004	16757	14424.77
4258076	chr15	rs34017665	62319207	G	C	0.953	0.953	0.984	0.0329027196757078	0.04	0.4107	14004	16757	14424.77
4247066	chr15	rs12442448	62319307	T	G	0.598	0.603	0.996	0.0032048589489113	0.0173	0.855	14004	16757	14424.77
4255152	chr15	rs72749754	62319432	G	C	0.799	0.805	0.973	-0.0246001168682327	0.0216	0.2537	14004	16757	14424.77
4240121	chr15	rs11638793	62321476	A	T	0.599	0.603	0.995	0.0066975214477213	0.0173	0.698	14004	16757	14424.77
4250235	chr15	rs2414756	62322152	A	G	0.496	0.5	0.984	0.0107025231331357	0.0171	0.5315	14004	16757	14424.77
4259373	chr15	rs2414757	62322291	C	G	0.232	0.236	0.772	-0.0068030886197391	0.0227	0.7649	14004	16757	14424.77
4243886	chr15	rs11635621	62322646	T	C	0.495	0.499	0.984	0.0093957216403621	0.0171	0.5843	14004	16757	14424.77
4244583	chr15	rs11630353	62322780	C	A	0.599	0.603	0.994	0.0077995046323818	0.0174	0.6545	14004	16757	14424.77
4256781	chr15	rs78896245	62322996	A	G	0.923	0.923	0.98	-0.000200020002667	0.032	0.9938	14004	16757	14424.77
4242454	chr15	rs12591593	62323265	A	G	0.598	0.602	0.993	0.0063001125484799	0.0174	0.7185	14004	16757	14424.77
4245204	chr15	rs8025404	62323277	C	T	0.599	0.603	0.993	0.0077995046323818	0.0174	0.6524	14004	16757	14424.77
4252268	chr15	rs35967150	62324471	G	A	0.844	0.843	0.974	0.0185960172820726	0.0236	0.4314	14004	16757	14424.77
4245047	chr15	rs12913358	62324492	T	G	0.953	0.953	0.972	0.0329994782631079	0.0402	0.4127	14004	16757	14424.77
4256475	chr15	rs12595300	62324519	T	C	0.494	0.499	0.982	0.0099008246772624	0.0172	0.562	14004	16757	14424.77
4241960	chr15	rs2899678	62324723	A	G	0.495	0.499	0.983	0.009504687014246	0.0171	0.5802	14004	16757	14424.77
4256003	chr15	rs1561197	62325151	C	T	0.496	0.5	0.983	0.0096037361426946	0.0171	0.5767	14004	16757	14424.77
4241645	chr15	rs9920015	62326160	C	T	0.897	0.898	0.992	0.0090984829852593	0.028	0.7447	14004	16757	14424.77
4246862	chr15	rs28613580	62326211	T	C	0.897	0.898	0.992	0.0090984829852593	0.028	0.7452	14004	16757	14424.77
4242624	chr15	rs2414758	62327127	T	C	0.495	0.5	0.982	0.0099998345783334	0.0172	0.5584	14004	16757	14424.77
4253490	chr15	rs73416527	62327392	A	G	0.898	0.898	0.987	0.0090984829852593	0.0281	0.7472	14004	16757	14424.77
4257990	chr15	rs12439366	62327666	T	C	0.801	0.806	0.979	-0.0163021610829842	0.0216	0.4506	14004	16757	14424.77
4252847	chr15	rs9920581	62327747	C	T	0.897	0.898	0.99	0.0088011559530687	0.0281	0.7525	14004	16757	14424.77
4246699	chr15	rs12911422	62328134	T	C	0.952	0.953	0.962	0.0327962744150825	0.0404	0.4157	14004	16757	14424.77
4241210	chr15	rs62007448	62329170	A	C	0.952	0.953	0.96	0.0320024161254944	0.0404	0.4283	14004	16757	14424.77
4250009	chr15	rs11632842	62329868	A	G	0.482	0.486	0.965	0.0167981182758809	0.0173	0.3333	14004	16757	14424.77
4245097	chr15	rs76592481	62330406	A	T	0.802	0.807	0.975	-0.0163021610829842	0.0216	0.4522	14004	16757	14424.77
4247841	chr15	rs11634163	62330633	C	T	0.844	0.843	0.971	0.0190964956909883	0.0236	0.4183	14004	16757	14424.77
4253070	chr15	rs8040911	62331010	G	C	0.886	0.886	0.952	0.026398473854531	0.0273	0.3325	14004	16757	14424.77
4240036	chr15	rs11634312	62331067	A	G	0.952	0.952	0.955	0.0320992618599997	0.0404	0.4279	14004	16757	14424.77
4255304	chr15	rs34138933	62331729	G	C	0.646	0.649	0.99	0.0007996801705642	0.0178	0.9642	14004	16757	14424.77
4245634	chr15	rs2899677	62332076	A	T	0.646	0.65	0.991	0.0008995952428359	0.0178	0.9618	14004	16757	14424.77
4254896	chr15	rs12909386	62332899	T	C	0.952	0.953	0.954	0.0320024161254944	0.0405	0.4292	14004	16757	14424.77
4253507	chr15	rs17271305	62332980	A	G	0.844	0.843	0.972	0.0194986595340326	0.0236	0.4099	14004	16757	14424.77
4245137	chr15	rs35119291	62334206	T	C	0.952	0.953	0.951	0.0323994240466592	0.0406	0.4255	14004	16757	14424.77
4261157	chr15	rs8023668	62334705	T	A	0.442	0.446	0.944	0.0155977206230546	0.0176	0.3754	14004	16757	14424.77
4249230	chr15	rs1436965	62335347	T	A	0.498	0.502	0.976	0.0115035793834154	0.0172	0.5051	14004	16757	14424.77
4246912	chr15	rs149869681	62335763	C	T	0.803	0.808	0.975	-0.0164038098256767	0.0217	0.4505	14004	16757	14424.77
4259592	chr15	rs4638519	62335839	G	A	0.498	0.502	0.976	0.0116024307308398	0.0172	0.5002	14004	16757	14424.77
4246203	chr15	rs17271312	62336279	T	C	0.952	0.952	0.944	0.031799009548949	0.0406	0.4342	14004	16757	14424.77
4255143	chr15	rs9920758	62337273	T	G	0.599	0.603	0.984	0.0071047017299317	0.0174	0.683	14004	16757	14424.77
4260661	chr15	rs12901575	62338462	C	G	0.497	0.501	0.975	0.0096037361426946	0.0172	0.577	14004	16757	14424.77
4245602	chr15	rs7163326	62338559	A	G	0.496	0.501	0.974	0.009504687014246	0.0172	0.5797	14004	16757	14424.77
4256415	chr15	rs1436958	62338797	G	T	0.647	0.651	0.991	0.0	0.0178	0.9991	14004	16757	14424.77
4262498	chr15	rs1436959	62338820	C	T	0.599	0.604	0.985	0.0049974917102918	0.0174	0.7723	14004	16757	14424.77
4246336	chr15	rs12898209	62339897	C	A	0.497	0.501	0.974	0.0116024307308398	0.0172	0.502	14004	16757	14424.77
4256572	chr15	rs17205365	62340126	A	G	0.96	0.962	0.784	-0.0162005226717083	0.0495	0.7434	14004	16757	14424.77
4245014	chr15	rs34311301	62342555	T	C	0.952	0.952	0.927	0.0259016375226531	0.0409	0.5267	14004	16757	14424.77
4252480	chr15	rs35057371	62343332	T	C	0.802	0.807	0.97	-0.017502275136142	0.0217	0.4213	14004	16757	14424.77
4251887	chr15	rs7161883	62343544	G	A	0.498	0.502	0.969	0.0096037361426946	0.0173	0.5769	14004	16757	14424.77
4259289	chr15	rs17238301	62343734	C	T	0.9	0.9	0.962	0.0149969810059077	0.0288	0.6014	14004	16757	14424.77
4239894	chr15	rs10468026	62343850	C	T	0.648	0.651	0.989	0.0002999550089979	0.0178	0.9857	14004	16757	14424.77
4252461	chr15	rs12148573	62344193	G	A	0.952	0.952	0.924	0.0248974696545107	0.041	0.5433	14004	16757	14424.77
4251833	chr15	rs57422239	62344569	T	C	0.898	0.898	0.969	0.0126990249774084	0.0284	0.6537	14004	16757	14424.77
4260743	chr15	rs11071650	62344607	A	G	0.497	0.501	0.969	0.0090984829852593	0.0173	0.598	14004	16757	14424.77
4252455	chr15	rs75520981	62344677	A	C	0.952	0.952	0.922	0.025297307774162	0.041	0.5382	14004	16757	14424.77
4255925	chr15	rs4372632	62345083	G	A	0.497	0.501	0.969	0.0097027754613851	0.0173	0.5729	14004	16757	14424.77
4262536	chr15	rs12442589	62345978	A	G	0.598	0.602	0.981	0.0052959516591825	0.0175	0.7622	14004	16757	14424.77
4254234	chr15	rs12442675	62346056	G	A	0.647	0.651	0.989	-0.0003000450090019	0.0178	0.9844	14004	16757	14424.77
4262179	chr15	rs12916800	62346685	A	G	0.496	0.501	0.968	0.0099008246772624	0.0173	0.5681	14004	16757	14424.77
4255373	chr15	rs12917339	62346790	G	A	0.952	0.953	0.92	0.0288012338056278	0.0412	0.4846	14004	16757	14424.77
4245108	chr15	rs4775455	62347274	A	T	0.646	0.65	0.989	-0.000200020002667	0.0178	0.9922	14004	16757	14424.77
4246042	chr15	rs17271340	62347885	C	T	0.843	0.842	0.958	0.0202045073158995	0.0238	0.395	14004	16757	14424.77
4247074	chr15	rs28692770	62349000	T	C	0.899	0.899	0.962	0.0127977582298607	0.0286	0.6543	14004	16757	14424.77
4256796	chr15	rs12592402	62349020	A	G	0.646	0.65	0.987	0.0006997551142732	0.0178	0.9673	14004	16757	14424.77
4256528	chr15	rs12594946	62349046	T	C	0.645	0.649	0.988	0.0006997551142732	0.0178	0.9679	14004	16757	14424.77
4260288	chr15	rs12909673	62349301	G	A	0.952	0.953	0.914	0.0281986543586787	0.0413	0.4951	14004	16757	14424.77
4256157	chr15	rs12592464	62349413	A	C	0.496	0.501	0.967	0.0101978249764461	0.0173	0.5548	14004	16757	14424.77
4243922	chr15	rs10519153	62349517	T	A	0.441	0.446	0.937	0.0165030720990143	0.0176	0.3489	14004	16757	14424.77
4258221	chr15	rs35785804	62350772	A	G	0.952	0.953	0.913	0.0291023874205329	0.0414	0.4821	14004	16757	14424.77
4249029	chr15	rs11637599	62351065	A	G	0.953	0.953	0.916	0.0377003271828256	0.0416	0.3646	14004	16757	14424.77
4258724	chr15	rs11639147	62352374	A	G	0.528	0.532	0.96	0.0084045823438103	0.0173	0.6255	14004	16757	14424.77
4247097	chr15	rs11630347	62352843	C	T	0.527	0.531	0.953	0.0090984829852593	0.0174	0.6	14004	16757	14424.77
4248335	chr15	rs35168171	62352958	G	C	0.985	0.985	0.684	0.0795041011125991	0.1088	0.4651	8399	9888	8439.95
4248933	chr15	rs73416547	62352997	T	C	0.892	0.892	0.93	0.0106035827841911	0.0283	0.7064	14004	16757	14424.77
4249646	chr15	rs28517433	62353292	A	G	0.892	0.892	0.929	0.0141001243787816	0.0283	0.6191	14004	16757	14424.77
4262250	chr15	rs8029942	62353458	G	A	0.543	0.547	0.97	0.0046989426564652	0.0173	0.7841	14004	16757	14424.77
4248098	chr15	rs62007453	62354260	G	A	0.985	0.985	0.678	0.0891000275729308	0.1089	0.4131	8399	9888	8439.95
4262602	chr15	rs12912208	62354570	C	T	0.547	0.551	0.973	0.0047984689115734	0.0173	0.7813	14004	16757	14424.77
4260216	chr15	rs62007454	62354695	A	G	0.984	0.984	0.676	0.0977979917233007	0.1042	0.348	8989	10478	9029.95
4242143	chr15	rs34338090	62354975	C	T	0.985	0.985	0.638	0.0458047599004855	0.1153	0.6913	7908	9209	7870.06
4255062	chr15	rs12440611	62356181	C	T	0.805	0.809	0.967	-0.0182963622831166	0.0219	0.4019	14004	16757	14424.77
4253103	chr15	rs11634818	62356386	A	G	0.984	0.984	0.671	0.113400111327533	0.1046	0.2782	8989	10478	9029.95
4252967	chr15	rs34391931	62357618	A	G	0.984	0.984	0.636	0.0833020057708029	0.1098	0.4479	8498	9799	8460.06
4257143	chr15	rs62007455	62358479	G	A	0.985	0.985	0.642	0.0812020353933828	0.1115	0.4664	8399	9888	8439.95
4261026	chr15	rs1436966	62358682	A	G	0.544	0.548	0.975	0.0044998604248922	0.0172	0.7948	14004	16757	14424.77
4249170	chr15	rs8039105	62359085	C	T	0.84	0.84	0.957	0.0213993910058902	0.0236	0.3656	14004	16757	14424.77
4249477	chr15	rs8039651	62359350	C	T	0.618	0.622	0.991	0.0044998604248922	0.0175	0.7985	14004	16757	14424.77
4257084	chr15	rs35932993	62361756	G	A	0.985	0.984	0.665	0.120002792394696	0.1057	0.2563	8989	10478	9029.95
4258616	chr15	rs1436961	62362050	T	C	0.605	0.609	0.973	0.0072039888485025	0.0176	0.6833	14004	16757	14424.77
4256350	chr15	rs4775456	62362195	G	A	0.805	0.809	0.965	-0.0194988734340555	0.0219	0.3719	14004	16757	14424.77
4248940	chr15	rs1534542	62362839	A	G	0.605	0.609	0.973	0.0071047017299317	0.0176	0.6864	14004	16757	14424.77
4258829	chr15	rs79229238	62364070	T	C	0.927	0.927	0.946	0.0007996801705642	0.0334	0.9806	14004	16757	14424.77
4253393	chr15	rs8038932	62364257	T	C	0.616	0.62	0.985	0.0043007385516922	0.0176	0.8067	14004	16757	14424.77
4254347	chr15	rs1030861	62364692	A	G	0.605	0.609	0.971	0.0069954745123864	0.0176	0.6893	14004	16757	14424.77
4262029	chr15	rs1030860	62364776	A	T	0.605	0.609	0.971	0.0072039888485025	0.0176	0.6828	14004	16757	14424.77
4239646	chr15	rs1030859	62364932	C	T	0.618	0.622	0.987	0.003902375817241	0.0176	0.823	14004	16757	14424.77
4260437	chr15	rs4564516	62365107	G	C	0.618	0.622	0.987	0.0043007385516922	0.0176	0.8075	14004	16757	14424.77
4242044	chr15	rs10851707	62365290	T	G	0.605	0.609	0.97	0.00730326611012	0.0176	0.6776	14004	16757	14424.77
4262643	chr15	rs62008532	62365877	T	C	0.839	0.838	0.95	0.0221038989069263	0.0236	0.3496	14004	16757	14424.77
4251255	chr15	rs28542204	62366049	G	A	0.618	0.622	0.982	0.0047984689115734	0.0176	0.7835	14004	16757	14424.77
4246387	chr15	rs2414759	62366721	C	T	0.516	0.52	0.944	0.0152038337422728	0.0175	0.3824	14004	16757	14424.77
4241369	chr15	rs72749772	62367013	T	C	0.804	0.809	0.962	-0.0212951405401588	0.0219	0.3315	14004	16757	14424.77
4244276	chr15	rs1836996	62368895	C	T	0.606	0.609	0.967	0.0080971295874548	0.0176	0.6464	14004	16757	14424.77
4254030	chr15	rs9989353	62369657	A	G	0.604	0.608	0.965	0.0075017910703226	0.0176	0.6706	14004	16757	14424.77
4251326	chr15	rs9989354	62369661	A	G	0.441	0.445	0.92	0.0154992634469238	0.0178	0.3855	14004	16757	14424.77
4240038	chr15	rs11629596	62370113	G	A	0.617	0.621	0.983	0.0045994064948955	0.0176	0.7934	14004	16757	14424.77
4255456	chr15	rs11635977	62370484	T	C	0.617	0.621	0.983	0.004201162744548	0.0176	0.8127	14004	16757	14424.77
4240136	chr15	rs11635980	62370516	T	A	0.838	0.838	0.949	0.024097313483794	0.0236	0.3075	14004	16757	14424.77
