## Supplementary material for "Characterization of shared and ancestry-specific signals driving complex traits using multi-ancestry fine-mapping": s1_gwas_temp.txt

locus	alleles	n	sum_x	y_transpose_x	beta	standard_error	t_stat	p_value	p_value_str	chrom	pos	-log10pvalue	rsid
chr15:62549917	['C', 'T']	98663	21958.003000385183	-965.953174344986	-0.0040888428721358	0.0067687211051126	-0.6040790880048799	0.545792	0.545792	chr15	62549917	0.2629728343336157	chr15:62549917:C:T
chr15:62550294	['A', 'G']	98663	23314.0719006589	-959.1420020797444	-0.0027398289988112	0.0065877010115304	-0.4159006296757847	0.677484	0.677484	chr15	62550294	0.169100956975716	chr15:62550294:A:G
chr15:62552121	['G', 'C']	98663	4514.411802866584	-168.35527096234085	0.0171981917818306	0.0142285371835549	1.2087111668589514	0.226777	0.226777	chr15	62552121	0.644400994221827	chr15:62552121:G:C
chr15:62552146	['T', 'G']	98663	45958.05550937658	-405.0283391482585	0.003359676040435	0.0050832921233032	0.6609252348558428	0.508662	0.508662	chr15	62552146	0.2935707054721228	chr15:62552146:T:G
chr15:62552177	['A', 'G']	98663	22671.29785206735	-898.8073342219286	-0.0012956137167216	0.0066707490161853	-0.1942231245064211	0.846002	0.846002	chr15	62552177	0.0726286102612872	chr15:62552177:A:G
chr15:62552253	['A', 'G']	98663	83072.36556163825	-1788.6550817638815	0.0034502534159511	0.0043110239203626	0.8003327004645541	0.42352	0.42352	chr15	62552253	0.3731260760427269	chr15:62552253:A:G
chr15:62552525	['G', 'A']	98663	30071.095718905555	-1412.303795575693	0.000563513245976	0.0059156560371648	0.0952579464451243	0.92411	0.92411	chr15	62552525	0.0342763301330965	chr15:62552525:G:A
chr15:62556036	['A', 'G']	98663	4513.352180707491	-190.74377562785548	0.0136410319249551	0.0142386060684389	0.958031415391964	0.338049	0.338049	chr15	62556036	0.4710203444346353	chr15:62556036:A:G
chr15:62556569	['A', 'G']	98663	82500.75799697867	-1857.793690730541	0.0032076449546223	0.0043125285541691	0.7437968037385668	0.457001	0.457001	chr15	62556569	0.3400828496150365	chr15:62556569:A:G
chr15:62556911	['A', 'C']	98663	4025.081592523895	-189.3503577602397	0.0126510027511019	0.0150433257519046	0.8409711362861505	0.400366	0.400366	chr15	62556911	0.3975428109113723	chr15:62556911:A:C
chr15:62559023	['T', 'A']	98663	30734.73814761128	-1343.7573691224904	0.0002854411312019	0.0058607878038874	0.0487035430650762	0.961156	0.961156	chr15	62559023	0.0172061186365353	chr15:62559023:T:A
chr15:62560011	['C', 'T']	98663	4629.610005068423	-165.10135974692415	0.0158595936511116	0.0140497557230278	1.1288163270424345	0.258978	0.258978	chr15	62560011	0.5867371273643602	chr15:62560011:C:T
chr15:62560529	['A', 'G']	98663	77451.34515337675	-1772.958880841929	0.0012111709810231	0.0043503645302996	0.2784067800726791	0.780701	0.780701	chr15	62560529	0.1075152643471046	chr15:62560529:A:G
chr15:62560577	['T', 'A']	98663	46374.88013257787	-396.1612613491192	0.0028416678091789	0.0050669633701996	0.5608226469312181	0.57492	0.57492	chr15	62560577	0.2403925830942298	chr15:62560577:T:A
chr15:62561884	['A', 'T']	98663	76861.62578721598	-1738.9086474472265	0.001824036608624	0.0043597221543412	0.418383682273807	0.675668	0.675668	chr15	62561884	0.1702666490082947	chr15:62561884:A:T
chr15:62562142	['T', 'C']	98663	68536.50374575496	-1342.0755881158746	0.0004150655232331	0.0044784821290084	0.0926799552340772	0.926158	0.926158	chr15	62562142	0.0333149175570051	chr15:62562142:T:C
chr15:62562347	['C', 'G']	98663	22176.022888073465	-971.6646026488124	-0.0065123010878093	0.006740537719863	-0.9661396995997628	0.333977	0.333977	chr15	62562347	0.4762834407244366	chr15:62562347:C:G
chr15:62564190	['A', 'G']	98663	46656.87650040553	-378.9946122314231	0.0032186763451437	0.0050624265669418	0.635797142453783	0.52491	0.52491	chr15	62564190	0.2799151534588544	chr15:62564190:A:G
chr15:62565242	['A', 'G']	98663	30555.40664152779	-1377.0996563199012	-0.0008687649788442	0.0058797743242139	-0.1477548169266564	0.882537	0.882537	chr15	62565242	0.0542670779412901	chr15:62565242:A:G
chr15:62565402	['T', 'C']	98663	46492.5504511812	-386.592509874112	0.003632243161202	0.0050674497582334	0.7167793139538331	0.473512	0.473512	chr15	62565402	0.3246690103930298	chr15:62565402:T:C
chr15:62565559	['A', 'G']	98663	4818.53722174918	-139.01502202258814	0.0141885792596019	0.0137858051791239	1.0292165800433568	0.30338	0.30338	chr15	62565559	0.518013053001944	chr15:62565559:A:G
chr15:62565715	['G', 'A']	98663	26805.904480976515	-1080.7637433826185	0.0002714116470016	0.0062342327518039	0.0435356936141185	0.965275	0.965275	chr15	62565715	0.015348941611246	chr15:62565715:G:A
chr15:62566140	['C', 'T']	98663	68818.55520300067	-1346.6814369507845	0.0001777817890279	0.0044770096670442	0.0397099408421315	0.968324	0.968324	chr15	62566140	0.0139793039843963	chr15:62566140:C:T
chr15:62566207	['A', 'G']	98663	46584.10892113026	-405.81314643018527	0.0030910235331895	0.0050633448384212	0.6104706734043638	0.541551	0.541551	chr15	62566207	0.2663606378833257	chr15:62566207:A:G
chr15:62566221	['C', 'A']	98663	46518.54382799275	-403.59502938373777	0.0032417893030638	0.0050654825958843	0.6399763974508111	0.522189	0.522189	chr15	62566221	0.2821722809037623	chr15:62566221:C:A
chr15:62566276	['G', 'A']	98663	17249.04896763534	-711.3965336281743	0.006864767562536	0.0075438872106647	0.9099774918203168	0.362837	0.362837	chr15	62566276	0.440288432536704	chr15:62566276:G:A
chr15:62567322	['T', 'G']	98663	77435.84851955845	-1755.9642017301417	0.002097218315756	0.0043559215947529	0.4814637431220793	0.630188	0.630188	chr15	62567322	0.2005298708913136	chr15:62567322:T:G
chr15:62567623	['G', 'T']	98663	45562.61800452089	-457.7002930409554	0.0053695817961323	0.0050994534448166	1.0529720202839057	0.292356	0.292356	chr15	62567623	0.5340879887425438	chr15:62567623:G:T
chr15:62567908	['C', 'T']	98663	114215.20681405792	-4798.955528750054	-0.0031176270674357	0.004317193444924	-0.7221420830936673	0.470209	0.470209	chr15	62567908	0.3277090625506578	chr15:62567908:C:T
chr15:62568044	['C', 'T']	98663	114198.0469234668	-4807.266986958341	-0.0033641888247515	0.004316628655349	-0.7793556252708367	0.435772	0.435772	chr15	62568044	0.3607406782571698	chr15:62568044:C:T
chr15:62568913	['A', 'C']	98663	47237.57554007884	-344.40531485013696	0.0027917392955188	0.0050409883386558	0.5538079257416454	0.579712	0.579712	chr15	62568913	0.2367877096691744	chr15:62568913:A:C
chr15:62569159	['G', 'A']	98663	46136.74095585628	-367.3376459635992	0.0055687609923948	0.0050808277892041	1.096034194315239	0.273066	0.273066	chr15	62569159	0.5637323713784637	chr15:62569159:G:A
chr15:62569210	['C', 'T']	98663	119131.28202165184	-4883.870062964627	-0.0010543266302389	0.0043519986259416	-0.2422626293938376	0.808577	0.808577	chr15	62569210	0.0922786163478156	chr15:62569210:C:T
chr15:62569939	['A', 'G']	98663	46433.11810440954	-371.86215553684303	0.0052536504580439	0.0050708954279699	1.036039991885054	0.300186	0.300186	chr15	62569939	0.5226095661384714	chr15:62569939:A:G
chr15:62571931	['G', 'A']	98663	50121.57207006303	-450.0675937745879	0.0032355600080821	0.0049238971797639	0.6571136418890926	0.511109	0.511109	chr15	62571931	0.2914864715864894	chr15:62571931:G:A
chr15:62572194	['C', 'A']	98663	127156.17672221547	-5373.527387791614	-0.0013905934330939	0.0044586952494978	-0.3118834895142306	0.75513	0.75513	chr15	62572194	0.1219782756257012	chr15:62572194:C:A
chr15:62572796	['CT', 'C']	98663	43023.92462545868	-279.4368855068157	0.0052284561520129	0.0052039911928014	1.0047011915095905	0.315043	0.315043	chr15	62572796	0.5016301656128821	chr15:62572796:CT:C
chr15:62572942	['T', 'G']	98663	178365.4234745591	-5739.15682544658	0.0074370828786865	0.0072152412101485	1.0307462581051337	0.302662	0.302662	chr15	62572942	0.5190421024206262	chr15:62572942:T:G
chr15:62573057	['C', 'T']	98663	97200.86662476938	-2186.651316885138	0.0072233262001929	0.0042613701722942	1.6950712818041886	0.0900651	0.0900651	chr15	62573057	1.0454434644445236	chr15:62573057:C:T
chr15:62573058	['C', 'A']	98663	51661.712561072025	-1886.563795264376	0.0044626255923213	0.0048230986746733	0.9252611014896088	0.354832	0.354832	chr15	62573058	0.44997722086753	chr15:62573058:C:A
chr15:62573961	['T', 'C']	98663	45514.83948577047	-374.3770512143864	0.0032342209445944	0.0050887323913497	0.6355651458685998	0.525061	0.525061	chr15	62573961	0.2797902386426938	chr15:62573961:T:C
chr15:62577181	['C', 'T']	98663	28968.69780125092	-1582.4125067640675	0.0030963360699901	0.0060348145736744	0.5130789077591845	0.607897	0.607897	chr15	62577181	0.2161699998737602	chr15:62577181:C:T
chr15:62578079	['A', 'T']	98663	29188.84597060313	-1592.6466401643609	0.0033433063591841	0.0060154823427512	0.555783587863559	0.57836	0.57836	chr15	62578079	0.2378017509486358	chr15:62578079:A:T
chr15:62580652	['C', 'G']	98663	6980.566012873146	-184.4330286454577	0.0050100177193536	0.0115246182621362	0.4347230949778104	0.663764	0.663764	chr15	62580652	0.1779863057468199	chr15:62580652:C:G
chr15:62581033	['A', 'G']	98663	83858.697934517	-3703.440909263542	-0.0020267088454097	0.0043023223124815	-0.4710732246930891	0.637589	0.637589	chr15	62581033	0.1954591842099841	chr15:62581033:A:G
chr15:62581126	['T', 'C']	98663	64060.63503375844	-1978.3056747730816	0.0056642325309017	0.00455081928756	1.2446621526777102	0.213259	0.213259	chr15	62581126	0.6710926315890015	chr15:62581126:T:C
chr15:62583121	['G', 'A']	98663	7471.454362082773	-174.1100074819026	0.0007305409975648	0.0111729057287219	0.0653850498073096	0.947868	0.947868	chr15	62583121	0.0232521382559137	chr15:62583121:G:A
chr15:62583239	['C', 'T']	98663	11950.969033500583	-703.1516693924277	4.427864806447922e-05	0.0089161249176241	0.0049661314162339	0.996038	0.996038	chr15	62583239	0.0017240924241924	chr15:62583239:C:T
chr15:62584012	['T', 'G']	98663	27763.783802688416	-1536.68323878621	-0.0001434122585137	0.0061353624710078	-0.0233747002221003	0.981351	0.981351	chr15	62584012	0.008175630643755	chr15:62584012:T:G
chr15:62584030	['A', 'G']	98663	13418.40800729779	-81.86091481966622	-0.0005807273836578	0.0084903640381575	-0.068398408012657	0.945469	0.945469	chr15	62584030	0.0243527062157165	chr15:62584030:A:G
chr15:62584094	['A', 'G']	98663	38000.46638757677	-1081.2765078116724	-0.0052652347284391	0.005409978474938	-0.973245042070066	0.330434	0.330434	chr15	62584094	0.4809152723302136	chr15:62584094:A:G
chr15:62584578	['C', 'T']	98663	47470.21702416673	-1461.7503048382184	0.002158972867255	0.0049642627203242	0.4349030236485899	0.663634	0.663634	chr15	62584578	0.178071371842788	chr15:62584578:C:T
chr15:62585207	['C', 'T']	98663	36635.59924383718	-989.8582606782402	-0.0050222348612256	0.0054915414613547	-0.914540097087187	0.360435	0.360435	chr15	62585207	0.4431730435286276	chr15:62585207:C:T
chr15:62586853	['G', 'A']	98663	47058.67749292948	-956.2779790135994	-0.0035704844790734	0.0050001060321459	-0.7140817526905603	0.475178	0.475178	chr15	62586853	0.3231436747183132	chr15:62586853:G:A
chr15:62587387	['A', 'G']	98663	6988.2124873302255	-170.68791562548105	0.0082574928343878	0.0115208255704031	0.7167448881095181	0.473533	0.473533	chr15	62587387	0.3246497500957441	chr15:62587387:A:G
chr15:62587549	['T', 'C']	98663	37108.77009478434	-1046.6733392415254	-0.0041274488983741	0.0054594790968855	-0.7560151481720493	0.449642	0.449642	chr15	62587549	0.3471331291197816	chr15:62587549:T:C
chr15:62589665	['A', 'T']	98663	51236.3861399187	-1117.2698386445277	0.0006425204394079	0.0048507841725347	0.1324570247932103	0.894623	0.894623	chr15	62589665	0.0483599406763495	chr15:62589665:A:T
chr15:62590877	['T', 'G']	98663	14486.496076880972	-219.69676884129453	-0.0055234027219551	0.0081844043777456	-0.6748692350751772	0.49976	0.49976	chr15	62590877	0.3012385070620347	chr15:62590877:T:G
chr15:62591218	['A', 'G']	98663	15721.59346395954	57.24892055249171	-0.0067238345252478	0.0079999549199553	-0.8404840517883073	0.400639	0.400639	chr15	62591218	0.3972467768088378	chr15:62591218:A:G
chr15:62591473	['A', 'G']	98663	13271.941625445996	-199.50396696813087	-0.0058721728472475	0.0085287403598285	-0.6885158416718001	0.49113	0.49113	chr15	62591473	0.3088035367775291	chr15:62591473:A:G
chr15:62591934	['C', 'G']	98663	7546.152968244798	-228.326712888061	-0.0028780159834493	0.0110997022776137	-0.2592876738012934	0.795414	0.795414	chr15	62591934	0.0994067693102616	chr15:62591934:C:G
chr15:62592649	['CA', 'C']	98663	64556.0490977291	-1471.2329684036445	0.0008676871622461	0.0045514649848201	0.1906390942564784	0.848809	0.848809	chr15	62592649	0.0711900242179137	chr15:62592649:CA:C
chr15:62595486	['A', 'C']	98663	43316.41528053874	-855.8046612577817	0.0009211610577672	0.0051488950726613	0.1789046086136497	0.858013	0.858013	chr15	62595486	0.0665061319817214	chr15:62595486:A:C
chr15:62595871	['A', 'G']	98663	71468.48739393572	-1825.360786466589	-0.0009009406205589	0.0044330169529242	-0.2032341924532019	0.838952	0.838952	chr15	62595871	0.076262886288663	chr15:62595871:A:G
chr15:62596317	['A', 'G']	98663	66089.05140955104	-1612.0038293948423	-0.0006843474899429	0.0045168424438009	-0.1515101530455548	0.879574	0.879574	chr15	62596317	0.0557276167639725	chr15:62596317:A:G
chr15:62597154	['T', 'C']	98663	11404.618283003374	-552.1114386177984	-0.0053024694383695	0.0091336962460222	-0.5805392795582427	0.561552	0.561552	chr15	62597154	0.2506100216511189	chr15:62597154:T:C
chr15:62597168	['G', 'C']	98663	54237.89511886056	-1160.9685431952946	-0.0002820035697589	0.0047632055029423	-0.0592045775863978	0.952789	0.952789	chr15	62597168	0.0210032654493737	chr15:62597168:G:C
chr15:62597341	['G', 'A']	98663	11204.794964320468	-507.8076662494344	-0.0025197888880525	0.0092116221887832	-0.2735445328099612	0.784435	0.784435	chr15	62597341	0.1054430371769242	chr15:62597341:G:A
chr15:62597350	['A', 'G']	98663	52817.17125217956	-1160.04167784322	-2.1821423295657488e-05	0.0048007223835863	-0.0045454457792153	0.996373	0.996373	chr15	62597350	0.0015780496119327	chr15:62597350:A:G
chr15:62597462	['A', 'G']	98663	65767.3302509505	-1563.8574008354294	-0.000804238563837	0.0045298650445149	-0.1775413960313988	0.859084	0.859084	chr15	62597462	0.0659643694016975	chr15:62597462:A:G
chr15:62597836	['A', 'G']	98663	54561.50716718705	-1192.9227016519008	9.563633528685833e-05	0.0047526909118375	0.0201225657340047	0.983946	0.983946	chr15	62597836	0.007028735456406	chr15:62597836:A:G
chr15:62598283	['G', 'A']	98663	47858.73130924019	-1995.818881787849	4.495538961533103e-05	0.004949540504923	0.009082740018112	0.992753	0.992753	chr15	62598283	0.0031587918677287	chr15:62598283:G:A
chr15:62600141	['A', 'G']	98663	11624.64950480998	-551.529910983292	-0.0066331096010684	0.0090446245319679	-0.7333758938940949	0.463331	0.463331	chr15	62600141	0.3341086415655876	chr15:62600141:A:G
chr15:62600889	['A', 'C']	98663	53871.55836374694	-1183.7242032258466	0.0011085782977452	0.0047712532357973	0.2323453069788648	0.81627	0.81627	chr15	62600889	0.0881661646348142	chr15:62600889:A:C
chr15:62602387	['A', 'G']	98663	15562.946430562451	-738.857180663457	0.0014590476769532	0.0079284721029882	0.1840263367267621	0.853993	0.853993	chr15	62602387	0.0685456891164195	chr15:62602387:A:G
chr15:62602882	['A', 'T']	98663	14734.069266321922	-517.3867894394515	-0.0069427343916441	0.0081375396189611	-0.853173651587141	0.393565	0.393565	chr15	62602882	0.4049835306236568	chr15:62602882:A:T
chr15:62603066	['G', 'C']	98663	13730.32397866041	-732.0970764375395	-0.0001195744653175	0.008366959117945	-0.0142912692212232	0.988598	0.988598	chr15	62603066	0.0049802724811922	chr15:62603066:G:C
chr15:62603654	['A', 'G']	98663	16529.34026658558	-707.0081491105936	-0.0029324355917692	0.0077006193077889	-0.3808051631384023	0.703349	0.703349	chr15	62603654	0.1528291256715825	chr15:62603654:A:G
chr15:62604098	['T', 'G']	98663	65798.67187072316	-1588.5494636461265	-0.0015208330426462	0.0045305617330985	-0.3356831078000018	0.737111	0.737111	chr15	62604098	0.1324671077208168	chr15:62604098:T:G
chr15:62604410	['A', 'G']	98663	60594.42241081772	-1415.8481085768487	-0.001173111134686	0.0046350990046357	-0.2530930048123693	0.800197	0.800197	chr15	62604410	0.0968030811573315	chr15:62604410:A:G
chr15:62604505	['A', 'G']	98663	48837.44675952244	-911.5454892804546	0.0014945812314207	0.0050362945465449	0.2967620772788283	0.766649	0.766649	chr15	62604505	0.1154034264728294	chr15:62604505:A:G
chr15:62604674	['G', 'A']	98663	13957.195095179566	154.7299880382527	0.0038099701613669	0.0084041297991296	0.4533449925727579	0.650301	0.650301	chr15	62604674	0.1868855781554906	chr15:62604674:G:A
chr15:62604706	['T', 'G']	98663	22151.49033383008	-666.5051899781726	0.0005422791326626	0.0067316536130258	0.0805566007753801	0.935795	0.935795	chr15	62604706	0.0288192795950147	chr15:62604706:T:G
chr15:62604830	['G', 'A']	98663	65777.33544374423	-1538.8531083721873	-0.0008023798155417	0.0045347501821316	-0.1769402466101406	0.859556	0.859556	chr15	62604830	0.0657258238067945	chr15:62604830:G:A
chr15:62605634	['GA', 'G']	98663	44406.20127322676	-828.3706694585462	0.0001647115054385	0.0051033043235364	0.0322754621312551	0.974252	0.974252	chr15	62605634	0.0113286939899066	chr15:62605634:GA:G
chr15:62605654	['G', 'A']	98663	65457.94209539257	-1558.1685543711085	-0.0007727347307389	0.0045356337322631	-0.1703697380241033	0.86472	0.86472	chr15	62605654	0.0631244961658254	chr15:62605654:G:A
chr15:62606492	['T', 'G']	98663	2009.1018163757624	-17.31250212550489	-0.0053268637636946	0.0211699108700172	-0.2516242886614626	0.801332	0.801332	chr15	62606492	0.0961875140093319	chr15:62606492:T:G
chr15:62606961	['G', 'A']	98663	65261.92194469226	-1613.7405765245103	-0.0011583608313258	0.0045371478704923	-0.2553059464645836	0.798487	0.798487	chr15	62606961	0.0977321501256533	chr15:62606961:G:A
chr15:62607705	['A', 'G']	98663	52958.51466309847	-1198.1499766376296	-0.0001148753899879	0.0047949033999299	-0.0239578111186993	0.980886	0.980886	chr15	62607705	0.0083814640246006	chr15:62607705:A:G
chr15:62608322	['C', 'G']	98663	11147.581810256564	-549.1075968975715	-0.0063583772611743	0.0092302356475799	-0.6888640229723081	0.49091	0.49091	chr15	62608322	0.3089981210869606	chr15:62608322:C:G
chr15:62608985	['T', 'C']	98663	43876.33889215545	-815.5240171444783	0.0006736979985824	0.0051355154896499	0.1311841040963158	0.89563	0.89563	chr15	62608985	0.0478713677323017	chr15:62608985:T:C
chr15:62609657	['A', 'G']	98663	43675.082709053495	-793.7132001498861	0.0021775580697758	0.0051380077515751	0.4238136988228982	0.671703	0.671703	chr15	62609657	0.1728227120250586	chr15:62609657:A:G
chr15:62610296	['C', 'A']	98663	60595.75585897904	-1439.3112473010497	0.0013653438101118	0.0046232636754718	0.2953203420682142	0.76775	0.76775	chr15	62610296	0.1147801748848934	chr15:62610296:C:A
chr15:62610634	['G', 'T']	98663	15838.642130976392	-668.523122995989	0.0007377520264263	0.0078523283085867	0.0939532833363091	0.925146	0.925146	chr15	62610634	0.0337897245681318	chr15:62610634:G:T
chr15:62610733	['C', 'T']	98663	43548.41385462175	-743.334631328972	0.0027185586158916	0.0051418535435142	0.5287117948586247	0.597007	0.597007	chr15	62610733	0.2240205766703786	chr15:62610733:C:T
chr15:62611274	['T', 'C']	98663	43323.269242075614	-805.1185753291696	0.0026396973956503	0.0051508299753536	0.5124800096841033	0.608316	0.608316	chr15	62611274	0.2158707605215798	chr15:62611274:T:C
chr15:62611304	['T', 'C']	98663	90224.37493410644	-2658.1331290695	0.0029694834502383	0.0042429607536057	0.6998611636260947	0.484016	0.484016	chr15	62611304	0.3151402817505085	chr15:62611304:T:C
chr15:62611905	['T', 'C']	98663	2031.308825318304	-2.695867784699824	0.0035211178529214	0.0210291671109178	0.1674397200017209	0.867024	0.867024	chr15	62611905	0.0619688806976023	chr15:62611905:T:C
chr15:62612958	['T', 'C']	98663	89931.31849884432	-2811.144746813223	0.0032722966972661	0.0042538628536259	0.7692529848433772	0.441745	0.441745	chr15	62612958	0.3548283574628477	chr15:62612958:T:C
chr15:62613337	['A', 'T']	98663	4684.237385716314	-181.71079588441816	0.0044141543689637	0.0139741573272247	0.3158798248509794	0.752094	0.752094	chr15	62613337	0.1237278759907627	chr15:62613337:A:T
chr15:62613451	['A', 'G']	98663	86908.49810425578	-2650.1870474927828	0.0029238748887386	0.0042617276520346	0.6860773675536788	0.492666	0.492666	chr15	62613451	0.3074474083398484	chr15:62613451:A:G
chr15:62613622	['A', 'G']	98663	89377.98853301705	-2616.1343805003366	0.0024401799159458	0.0042459476119355	0.5747079660348188	0.56549	0.56549	chr15	62613622	0.2475750706381167	chr15:62613622:A:G
chr15:62614784	['A', 'G']	98663	87313.35420721813	-2671.765676397264	0.0031345910305636	0.0042566151589161	0.7364046110670126	0.461486	0.461486	chr15	62614784	0.3358414695350818	chr15:62614784:A:G
chr15:62615147	['A', 'G']	98663	42528.60363912823	-715.680754994833	0.0029847322319547	0.0051886786579254	0.5752393680028155	0.565131	0.565131	chr15	62615147	0.2478508690254508	chr15:62615147:A:G
chr15:62616729	['G', 'T']	98663	35599.329809125105	-1654.028818927741	0.0039392271406634	0.0055447708371898	0.71044002652774	0.477433	0.477433	chr15	62616729	0.3210875660108944	chr15:62616729:G:T
chr15:62616766	['C', 'T']	98663	2065.083722721698	7.174445551438119	0.0080842570032603	0.0208543569761357	0.3876531418595844	0.698274	0.698274	chr15	62616766	0.1559741284684313	chr15:62616766:C:T
chr15:62616884	['T', 'C']	98663	90123.09576139742	-2669.710738089196	0.001539916921838	0.004243246497314	0.3629100790663006	0.716673	0.716673	chr15	62616884	0.1446789568697799	chr15:62616884:T:C
chr15:62617517	['G', 'A']	98663	4741.04805294845	-157.96014061453914	0.0095863958227743	0.0138987441418247	0.6897310810928976	0.490365	0.490365	chr15	62617517	0.309480535327565	chr15:62617517:G:A
chr15:62617665	['A', 'G']	98663	67179.7461321654	-1715.041418925281	0.0008868484761624	0.004488161592848	0.1975972695759679	0.843361	0.843361	chr15	62617665	0.0739864861720123	chr15:62617665:A:G
chr15:62618663	['T', 'C']	98663	69683.71304171524	-1611.7764481290378	0.0013512109876793	0.0044488526296783	0.3037212288547046	0.761341	0.761341	chr15	62618663	0.1184207817996215	chr15:62618663:T:C
chr15:62618914	['T', 'C']	98663	11666.70948842961	-461.6667941125271	-0.0006592972079106	0.0090265354705098	-0.0730398955462548	0.941775	0.941775	chr15	62618914	0.0260528423559784	chr15:62618914:T:C
chr15:62618918	['C', 'G']	98663	67072.23660601143	-1694.6748628090097	0.001755806773862	0.0044897013942375	0.3910742875050857	0.695743	0.695743	chr15	62618918	0.1575511544896672	chr15:62618918:C:G
chr15:62619656	['C', 'T']	98663	15920.77501723229	-707.0973988103902	-0.0080405637771218	0.0078144563078762	-1.028934510647622	0.303513	0.303513	chr15	62619656	0.5178227025875619	chr15:62619656:C:T
chr15:62619840	['A', 'G']	98663	5722.0439251862745	-224.0495661467343	-0.0024129746716515	0.0126640377060053	-0.1905375463709568	0.848888	0.848888	chr15	62619840	0.0711496056224928	chr15:62619840:A:G
chr15:62620373	['C', 'T']	98663	46064.8709298082	-1100.547003944698	-0.001162197056791	0.0050596404490358	-0.2296995346798837	0.818326	0.818326	chr15	62620373	0.0870736501227576	chr15:62620373:C:T
chr15:62620611	['G', 'A']	98663	7579.138675165934	-337.2631951262221	-0.0030556462989241	0.0110506327432529	-0.2765132431706056	0.782154	0.782154	chr15	62620611	0.1067077293371164	chr15:62620611:G:A
chr15:62621932	['G', 'A']	98663	120614.33971350073	-4540.65212109254	0.0029987550442496	0.0043751222169542	0.6854105772471975	0.493086	0.493086	chr15	62621932	0.3070773280489902	chr15:62621932:G:A
chr15:62622032	['C', 'T']	98663	120780.60638060476	-4573.329946465831	0.0027521211769651	0.0043787014357644	0.6285245105972178	0.529662	0.529662	chr15	62622032	0.2760011839122397	chr15:62622032:C:T
chr15:62622271	['C', 'T']	98663	121837.57681350432	-4606.839961978728	0.0029865718341672	0.0043916879393691	0.6800510135053615	0.496474	0.496474	chr15	62622271	0.3041034902747278	chr15:62622271:C:T
chr15:62623036	['A', 'G']	98663	6954.422919813091	-284.4372767471533	-0.001656564354576	0.0115098004396314	-0.143926418469602	0.885559	0.885559	chr15	62623036	0.0527824988207839	chr15:62623036:A:G
chr15:62623147	['A', 'G']	98663	125043.20852297492	-5022.984885444027	0.0043425661891049	0.0044497021792491	0.9759228852115543	0.329105	0.329105	chr15	62623147	0.4826655195411957	chr15:62623147:A:G
chr15:62624263	['T', 'G']	98663	190353.7879991892	-6267.216889322407	0.0160872265517059	0.0114993882678774	1.3989636819763966	0.161827	0.161827	chr15	62624263	0.7909490168847492	chr15:62624263:T:G
chr15:62624832	['G', 'A']	98663	58392.87762549672	-1126.68508659566	-0.0007545573326648	0.0046960748173996	-0.1606783030519705	0.872347	0.872347	chr15	62624832	0.0593107281308791	chr15:62624832:G:A
chr15:62625438	['T', 'C']	98663	50024.11231968532	-723.921870826582	0.0003600426880078	0.004953280976365	0.0726877174393799	0.942055	0.942055	chr15	62625438	0.0259237410508411	chr15:62625438:T:C
chr15:62625815	['C', 'T']	98663	191148.87478334905	-6337.530427481748	0.0180771930712408	0.0122268412652343	1.4784843181567495	0.139281	0.139281	chr15	62625815	0.8561081237623304	chr15:62625815:C:T
chr15:62626056	['C', 'A']	98663	131951.3861327927	-5370.728462152539	0.001255851944255	0.0045611176813659	0.2753386410935565	0.783057	0.783057	chr15	62626056	0.1062066237856377	chr15:62626056:C:A
chr15:62626236	['T', 'C']	98663	59634.87974048353	-964.2002649435188	0.0011079910566958	0.0046798646874127	0.2367570711341342	0.812846	0.812846	chr15	62626236	0.0899917270817118	chr15:62626236:T:C
chr15:62626311	['CAAAAT', 'C']	98663	62044.20584538026	-1044.8647768964693	0.0012978974793531	0.0046257328148336	0.2805820247963882	0.779032	0.779032	chr15	62626311	0.1084447026124324	chr15:62626311:CAAAAT:C
chr15:62626436	['T', 'C']	98663	182876.560642611	-5862.497034946357	0.0122733897598932	0.0081421115280465	1.507396418928417	0.131712	0.131712	chr15	62626436	0.8803746555896987	chr15:62626436:T:C
chr15:62626571	['G', 'A']	98663	131088.9017152936	-5454.079956005327	0.0018889590429877	0.0045493686246813	0.4152134502224463	0.677987	0.677987	chr15	62626571	0.1687786333931019	chr15:62626571:G:A
chr15:62626604	['A', 'G']	98663	131311.95644989604	-5421.557388817397	0.0023725703584691	0.0045520832222859	0.5212054003875776	0.602225	0.602225	chr15	62626604	0.220241219702228	chr15:62626604:A:G
chr15:62626732	['A', 'G']	98663	187394.79868438392	-6112.30006332129	0.012547517325255	0.0097119668528786	1.2919645953626682	0.196372	0.196372	chr15	62626732	0.7069204366732832	chr15:62626732:A:G
chr15:62626908	['G', 'T']	98663	116525.62093610285	-4116.865106852756	0.0020733678777938	0.0043303423980614	0.4787999855905273	0.632082	0.632082	chr15	62626908	0.1992265770381305	chr15:62626908:G:T
chr15:62627028	['T', 'C']	98663	187287.49127288203	-6091.507958020103	0.0132645195238662	0.0096604547938539	1.373074022592111	0.169732	0.169732	chr15	62627028	0.7702362713341775	chr15:62627028:T:C
chr15:62627113	['G', 'A']	98663	7173.363528553185	-295.25371484920936	-0.0089494605195383	0.011343380946906	-0.7889588264228552	0.430138	0.430138	chr15	62627113	0.3663921885518972	chr15:62627113:G:A
chr15:62627163	['C', 'G']	98663	179506.55512645075	-5853.734868234953	0.0083770759708167	0.0074170991419928	1.1294275309586717	0.25872	0.25872	chr15	62627163	0.5871699974376741	chr15:62627163:C:G
chr15:62627384	['G', 'C']	98663	8686.528254457362	-450.4766166972233	-0.0037466233586976	0.0103648252887477	-0.3614748203006387	0.717745	0.717745	chr15	62627384	0.1440298242302345	chr15:62627384:G:C
chr15:62627713	['G', 'A']	98663	179280.3538832688	-5878.101947227981	0.0109429721804297	0.0073934869665181	1.4800827038697155	0.138854	0.138854	chr15	62627713	0.8574416049097213	chr15:62627713:G:A
chr15:62627843	['G', 'GGCTT']	98663	179321.9927218911	-5881.426508459351	0.0106817902668304	0.007398953770758	1.443689283347973	0.14883	0.14883	chr15	62627843	0.827309518244152	chr15:62627843:G:GGCTT
chr15:62628393	['C', 'G']	98663	51802.87572986781	-1358.671155557238	0.0007915529788915	0.0048598234108674	0.1628769014778436	0.870616	0.870616	chr15	62628393	0.0601733557315046	chr15:62628393:C:G
chr15:62628580	['C', 'G']	98663	179323.72276394747	-5831.324340983426	0.0133059799360163	0.0073976049814345	1.7986875440645649	0.0720712	0.0720712	chr15	62628580	1.1422382467897376	chr15:62628580:C:G
chr15:62629985	['C', 'T']	98663	7565.613450914803	-271.6469204573592	-0.0075287188699606	0.0110708914030843	-0.6800463120668997	0.496477	0.496477	chr15	62629985	0.30410086600939	chr15:62629985:C:T
chr15:62630013	['T', 'G']	98663	7796.817568937546	-267.8974718686775	-0.0098680618405128	0.0109237373495405	-0.9033594936194568	0.366337	0.366337	chr15	62630013	0.4361192154213827	chr15:62630013:T:G
chr15:62630114	['G', 'A']	98663	187090.7925218678	-6119.383831901267	0.0122350459685863	0.0095848878283696	1.2764933912291272	0.201784	0.201784	chr15	62630114	0.6951132731198926	chr15:62630114:G:A
chr15:62630142	['C', 'CTG']	98663	187121.68972227853	-6114.678129693235	0.0125378339011623	0.00959914320098	1.30614093764976	0.191508	0.191508	chr15	62630142	0.7178130792238919	chr15:62630142:C:CTG
chr15:62631979	['G', 'A']	98663	62557.21718590008	-1963.0328941373464	0.0013821505937488	0.0045898015043893	0.3011351563737745	0.763312	0.763312	chr15	62631979	0.1172979100370882	chr15:62631979:G:A
chr15:62632938	['ATTTAT', 'A']	98663	186868.0460295578	-6118.281601273579	0.0084832444998175	0.0094840334293832	0.8944764443295707	0.371069	0.371069	chr15	62632938	0.430545326145139	chr15:62632938:ATTTAT:A
chr15:62633197	['C', 'A']	98663	186858.0	-6113.046250469067	0.0090916372510544	0.0094797009597899	0.9590637183196482	0.337529	0.337529	chr15	62633197	0.4716889072806379	chr15:62633197:C:A
chr15:62633310	['T', 'C']	98663	178872.0647996108	-5848.440169168262	0.0108804165429376	0.0073184954845195	1.4867012715868195	0.137097	0.137097	chr15	62633310	0.8629720484759917	chr15:62633310:T:C
chr15:62633766	['C', 'T']	98663	9557.484349976688	-478.98859806361554	-0.0033429141938684	0.0099018778607337	-0.337604062672287	0.735662	0.735662	chr15	62633766	0.1333216764932276	chr15:62633766:C:T
chr15:62633911	['T', 'A']	98663	9568.969864069011	-485.0441515699525	-0.0039179239668989	0.0098961109988374	-0.3959054185385808	0.692176	0.692176	chr15	62633911	0.1597834631873179	chr15:62633911:T:A
chr15:62635852	['C', 'T']	98663	116362.09924058852	-4018.923325546753	0.0035014777899044	0.0043381517947865	0.8071358393019884	0.41959	0.41959	chr15	62635852	0.3771748708039584	chr15:62635852:C:T
chr15:62636069	['C', 'T']	98663	116458.4931915196	-4017.107927010123	0.0032836333137131	0.0043390247819969	0.7567675868866455	0.449191	0.449191	chr15	62636069	0.3475689538564698	chr15:62636069:C:T
chr15:62636075	['G', 'A']	98663	9730.59174716442	-463.1448000050322	-0.0035883802925055	0.0098173218892185	-0.3655151917190688	0.714728	0.714728	chr15	62636075	0.1458592037568196	chr15:62636075:G:A
chr15:62636845	['A', 'T']	98663	61806.022970794846	-1899.656373146156	0.000221612343606	0.0046064086678699	0.0481095707273578	0.961629	0.961629	chr15	62636845	0.0169924480554938	chr15:62636845:A:T
chr15:62637007	['C', 'T']	98663	116506.79797652116	-4006.6759225335422	0.0033889184904128	0.0043346166690049	0.7818265718040462	0.434318	0.434318	chr15	62637007	0.362192171239473	chr15:62637007:C:T
chr15:62637642	['G', 'A']	98663	115819.12995083375	-3986.258188557853	0.0025141231595205	0.0043283627857538	0.5808485295630648	0.561344	0.561344	chr15	62637642	0.250770915007706	chr15:62637642:G:A
chr15:62637725	['C', 'T']	98663	116075.0590429846	-4038.270264536527	0.0023265608439826	0.0043308422768028	0.5372074749626272	0.591126	0.591126	chr15	62637725	0.2283199382856912	chr15:62637725:C:T
chr15:62638005	['C', 'G']	98663	126878.43357933576	-4428.298851837495	0.0022100544432784	0.0044581972671623	0.4957282755424584	0.620087	0.620087	chr15	62638005	0.2075473734546073	chr15:62638005:C:G
chr15:62639718	['G', 'C']	98663	56888.30636840025	-1609.0525501985028	-0.0019290525441364	0.0047187402134304	-0.4088066850228389	0.682682	0.682682	chr15	62639718	0.1657815478642024	chr15:62639718:G:C
chr15:62640387	['C', 'T']	98663	39204.7683247002	-725.5076165708351	-0.0017109249084236	0.0053678729785575	-0.318734238916992	0.749929	0.749929	chr15	62640387	0.1249798517654016	chr15:62640387:C:T
chr15:62640751	['G', 'A']	98663	190757.8668572181	-6246.3774653194	0.0287591102015852	0.0118883086554669	2.419108641527413	0.0155604	0.0155604	chr15	62640751	1.8079792431072603	chr15:62640751:G:A
chr15:62641225	['T', 'C']	98663	27217.58623416117	-442.86272506380647	0.0013558831697661	0.0062028030816022	0.2185920062153465	0.826968	0.826968	chr15	62641225	0.0825112953958231	chr15:62641225:T:C
chr15:62641665	['TA', 'T']	98663	171678.9602165033	-5856.856687200054	0.0014794316054171	0.0063395973369062	0.2333636549445496	0.81548	0.81548	chr15	62641665	0.0885866857532575	chr15:62641665:TA:T
chr15:62643129	['G', 'A']	98663	174511.07503623594	-5973.998092664561	0.0026673214783312	0.0066688465135939	0.3999674415799031	0.689181	0.689181	chr15	62643129	0.1616667041040135	chr15:62643129:G:A
chr15:62643751	['T', 'C']	98663	174712.79124978455	-5975.315712697114	0.0029628525890686	0.0066972918490625	0.4423956213709581	0.658204	0.658204	chr15	62643751	0.1816394827638435	chr15:62643751:T:C
chr15:62643822	['C', 'G']	98663	22819.08154763111	-152.09969951442557	0.0037760881296794	0.0067048650472598	0.5631862987641653	0.573309	0.573309	chr15	62643822	0.2416112404690761	chr15:62643822:C:G
chr15:62644631	['C', 'T']	98663	173201.2883859066	-6113.416201186479	0.0019163006661016	0.0065366890248657	0.2931607513852974	0.7694	0.7694	chr15	62644631	0.1138478180292033	chr15:62644631:C:T
chr15:62647241	['T', 'C']	98663	137847.36868994037	-5859.79187192416	-0.0017256655425066	0.0046814047412444	-0.3686213087501343	0.712411	0.712411	chr15	62647241	0.1472693834221304	chr15:62647241:T:C
chr15:62647807	['A', 'G']	98663	137398.4964571359	-6204.446509337532	-0.0027081510727707	0.0046818401855063	-0.578437316411279	0.56297	0.56297	chr15	62647807	0.2495147475671199	chr15:62647807:A:G
chr15:62649609	['A', 'G']	98663	134962.78291941204	-6003.816077567248	-0.0011813157020808	0.0046280600817924	-0.2552507273465031	0.79853	0.79853	chr15	62649609	0.0977087631952369	chr15:62649609:A:G
chr15:62649611	['C', 'T']	98663	136139.31778325175	-5833.051620801761	-0.0018740455218547	0.0046441170678539	-0.4035310683330251	0.686558	0.686558	chr15	62649611	0.1633227679451556	chr15:62649611:C:T
chr15:62650527	['G', 'A']	98663	127383.94872574662	-5700.940891873625	0.0010623490814538	0.0044966840668314	0.2362516613719814	0.813238	0.813238	chr15	62650527	0.0897823363734778	chr15:62650527:G:A
chr15:62650593	['A', 'G']	98663	135700.88335597407	-6016.471854558142	-0.0023627066341391	0.0046382864733128	-0.5093921317136001	0.610479	0.610479	chr15	62650593	0.214329270852566	chr15:62650593:A:G
chr15:62650636	['A', 'G']	98663	135868.05021340447	-5990.77369336402	-0.0023684486760474	0.0046414902121314	-0.5102776409733821	0.609858	0.609858	chr15	62650636	0.2147712748179323	chr15:62650636:A:G
chr15:62651381	['G', 'A']	98663	6613.9384991231545	-376.26268016489706	-0.0188434026265053	0.011752194758519	-1.6033943457962083	0.108851	0.108851	chr15	62651381	0.9631675767975584	chr15:62651381:G:A
chr15:62651428	['G', 'A']	98663	6693.271358923161	-301.5889908123464	-0.016769632426581	0.0116950431046474	-1.4339094158547427	0.151601	0.151601	chr15	62651428	0.819297933974087	chr15:62651428:G:A
chr15:62651629	['G', 'A']	98663	6927.63193585663	-331.6788278914934	-0.0162001384685324	0.0115037865899285	-1.4082440022588287	0.159062	0.159062	chr15	62651629	0.7984335611545876	chr15:62651629:G:A
chr15:62651706	['G', 'T']	98663	8852.717814606454	-96.46082982495456	-0.0114857709259561	0.0103389805778562	-1.110919092986403	0.266606	0.266606	chr15	62651706	0.5741300809627836	chr15:62651706:G:T
chr15:62651935	['A', 'G']	98663	6899.678362513812	-350.3343670317773	-0.0182882265407392	0.0115164574053921	-1.5880080042823326	0.112288	0.112288	chr15	62651935	0.9496666534646878	chr15:62651935:A:G
chr15:62652676	['C', 'A']	98663	16106.79575680169	-753.785919395325	-0.0027981153177149	0.0077870525150133	-0.359329195779818	0.71935	0.71935	chr15	62652676	0.143059752059268	chr15:62652676:C:A
chr15:62653865	['G', 'C']	98663	129305.21148991816	-5653.627444790933	0.0012834319364448	0.0045196082856571	0.283969728199192	0.776434	0.776434	chr15	62653865	0.1098954551369996	chr15:62653865:G:C
chr15:62654058	['T', 'C']	98663	3687.6727761163775	-147.36595046498655	0.0091458754192447	0.0156849694437071	0.5830980705489419	0.559829	0.559829	chr15	62654058	0.2519446081675317	chr15:62654058:T:C
chr15:62655795	['A', 'G']	98663	129104.28912509869	-5652.813877369588	0.0014784262345539	0.0045152859609928	0.3274269331612455	0.743346	0.743346	chr15	62655795	0.1288089912007826	chr15:62655795:A:G
chr15:62656710	['C', 'T']	98663	54646.29283549101	-741.9471085212155	-0.0005949697365079	0.0048114275146176	-0.1236576327296611	0.901587	0.901587	chr15	62656710	0.0449923590171497	chr15:62656710:C:T
chr15:62657168	['A', 'T']	98663	95779.75549651944	-4940.225870999207	-0.0010431178617983	0.0043315474657077	-0.240818753587851	0.809696	0.809696	chr15	62657168	0.0916780061878428	chr15:62657168:A:T
chr15:62657955	['G', 'C']	98663	6366.322629690445	-350.167686967343	-0.0220250021592815	0.0119806393183918	-1.8383828754005007	0.066009	0.066009	chr15	62657955	1.1803968465208212	chr15:62657955:G:C
chr15:62660897	['C', 'T']	98663	189774.1580403844	-6703.664845546365	0.0101509031732618	0.0112807693649551	0.8998413889035481	0.368207	0.368207	chr15	62660897	0.4339079593614018	chr15:62660897:C:T
chr15:62661015	['G', 'A']	98663	183015.9847247	-6362.887676104873	0.0171559990622966	0.0083316244554052	2.059142146183316	0.0394832	0.0394832	chr15	62661015	1.4035876562551046	chr15:62661015:G:A
chr15:62661909	['T', 'C']	98663	194463.0	-6860.036794241107	0.0251717116166758	0.0185906360846088	1.3539994813580056	0.17574	0.17574	chr15	62661909	0.7551293779347577	chr15:62661909:T:C
chr15:62662749	['C', 'A']	98663	193704.63295591617	-6910.636460471195	0.0242448407280423	0.016773567849649	1.4454194209224038	0.148343	0.148343	chr15	62662749	0.8287329423238788	chr15:62662749:C:A
chr15:62662888	['ATCTCG', 'A']	98663	188270.71260919527	-6490.992172204742	0.0233580483544495	0.0104087899286422	2.2440695330178846	0.0248301	0.0248301	chr15	62662888	1.6050215313773433	chr15:62662888:ATCTCG:A
chr15:62663161	['T', 'C']	98663	194516.0	-6869.514718996362	0.0190548549370624	0.0186502234043009	1.0216958008485968	0.306927	0.306927	chr15	62663161	0.5129649055230899	chr15:62663161:T:C
chr15:62663486	['G', 'T']	98663	184216.1466228685	-6232.442650585989	0.0192329021919139	0.0085957655025233	2.237485676670461	0.0252568	0.0252568	chr15	62663486	1.5976216747774237	chr15:62663486:G:T
chr15:62663778	['G', 'C']	98663	190020.03867296872	-6654.459091626191	0.0130588011659125	0.0114462115455789	1.1408841356733856	0.253921	0.253921	chr15	62663778	0.5953013802331041	chr15:62663778:G:C
chr15:62664024	['G', 'T']	98663	193642.12497717745	-6891.873520797109	0.0393704427947739	0.016637427181791	2.3663780682306044	0.017965	0.017965	chr15	62664024	1.7455727784593318	chr15:62664024:G:T
chr15:62664509	['C', 'G']	98663	194804.9744481158	-6818.59509207882	0.0359019350952264	0.0195825927672167	1.8333596333234223	0.0667521	0.0667521	chr15	62664509	1.175535066981126	chr15:62664509:C:G
chr15:62665579	['T', 'C']	98663	194586.7223601917	-6822.061897320154	0.0333714479416165	0.01888935211858	1.7666803886191316	0.0772849	0.0772849	chr15	62665579	1.1119053506777203	chr15:62665579:T:C
chr15:62665700	['AAACTCAAGAT', 'A']	98663	193940.6225621376	-6917.371689297113	0.0192339063481683	0.0171855070870099	1.1191934140079378	0.26306	0.26306	chr15	62665700	0.5799451842212364	chr15:62665700:AAACTCAAGAT:A
chr15:62665914	['C', 'T']	98663	183623.44447034737	-6303.288971859261	0.0189702742372946	0.0084717850290445	2.239229887474389	0.0251432	0.0251432	chr15	62665914	1.5995794500430047	chr15:62665914:C:T
chr15:62666243	['G', 'C']	98663	4221.2139208173685	-189.1345084351228	0.0008949647830592	0.0146695158825109	0.0610084743236957	0.951353	0.951353	chr15	62666243	0.0216583079769196	chr15:62666243:G:C
chr15:62667384	['A', 'T']	98663	170737.4610230993	-5500.288258318219	0.013604088321062	0.0062604096813582	2.173034835335324	0.0297801	0.0297801	chr15	62667384	1.5260738482435043	chr15:62667384:A:T
chr15:62667734	['T', 'C']	98663	8930.905192949023	-482.141147205114	-0.0074215740819848	0.010186558997983	-0.7285653657387495	0.466269	0.466269	chr15	62667734	0.331363457752625	chr15:62667734:T:C
chr15:62667850	['G', 'A']	98663	193961.9659037928	-6914.848951431378	0.0196406832618439	0.0172425681094199	1.1390810891513252	0.254672	0.254672	chr15	62667850	0.5940188010668126	chr15:62667850:G:A
chr15:62668161	['C', 'G']	98663	193992.83108313565	-6908.311277515711	0.021917203050576	0.0173205925502931	1.2653841366532876	0.205737	0.205737	chr15	62668161	0.6866875972171933	chr15:62668161:C:G
chr15:62668181	['G', 'A']	98663	193986.8646246161	-6908.717954592611	0.0218365360364346	0.0173099925533785	1.2614988694592233	0.207132	0.207132	chr15	62668181	0.6837528013969714	chr15:62668181:G:A
chr15:62668726	['A', 'G']	98663	195032.9302756943	-6803.429314428787	0.0289006462175293	0.0205216803154596	1.408298237438071	0.159046	0.159046	chr15	62668726	0.7984772489066487	chr15:62668726:A:G
chr15:62669519	['G', 'A']	98663	185143.13564304248	-6450.178475998685	0.0121356339660998	0.0089328049719173	1.3585468399065452	0.174293	0.174293	chr15	62669519	0.758720054785706	chr15:62669519:G:A
chr15:62670095	['C', 'T']	98663	64484.53583773426	-1373.4422884181793	-0.0019856158140937	0.0045711294862964	-0.4343818787121017	0.664012	0.664012	chr15	62670095	0.1778240720074475	chr15:62670095:C:T
chr15:62675196	['C', 'T']	98663	194174.8403069189	-6813.1498000428255	0.0410792693619187	0.0176968340928634	2.3212778707398627	0.0202739	0.0202739	chr15	62675196	1.693062699972036	chr15:62675196:C:T
chr15:62676088	['C', 'T']	98663	77567.29605336522	-4171.444020145918	0.0034525559579155	0.0044305645472368	0.7792586974201198	0.435829	0.435829	chr15	62676088	0.3606838752349067	chr15:62676088:C:T
chr15:62676160	['A', 'G']	98663	8432.170928735772	-468.0073294824072	-0.0054876871366382	0.0104689837189011	-0.5241852775767046	0.600151	0.600151	chr15	62676160	0.2217394659226987	chr15:62676160:A:G
chr15:62676728	['C', 'T']	98663	112654.9854230656	-4688.485396493566	0.0071603643779917	0.0043314702959033	1.6531025007291196	0.0983132	0.0983132	chr15	62676728	1.007388167800673	chr15:62676728:C:T
chr15:62676759	['C', 'T']	98663	8319.590263136553	-487.8073169666979	-0.0068880941772722	0.0105376727360342	-0.6536637025856671	0.51333	0.51333	chr15	62676759	0.2896033539863939	chr15:62676759:C:T
chr15:62678513	['A', 'G']	98663	66890.33903460298	-1370.5877576301143	-0.0015051682086938	0.0045323889549593	-0.3320915798823705	0.739821	0.739821	chr15	62678513	0.1308733452905904	chr15:62678513:A:G
chr15:62681123	['A', 'G']	98663	29158.546441495782	-345.76259428648376	0.0060949731319506	0.0060199080643027	1.01246947077033	0.311316	0.311316	chr15	62681123	0.5067985582987125	chr15:62681123:A:G
chr15:62683192	['T', 'G']	98663	9765.59387575134	-360.46940610740097	-0.0075427300461413	0.0097758906040874	-0.7715644897854745	0.440374	0.440374	chr15	62683192	0.3561783300042293	chr15:62683192:T:G
chr15:62683339	['G', 'A']	98663	180101.12708548724	-5965.6157503925015	0.0152236998286647	0.0075387041491239	2.0194053948162787	0.0434478	0.0434478	chr15	62683339	1.3620322093660524	chr15:62683339:G:A
chr15:62683882	['C', 'T']	98663	180037.94866051065	-5965.493205713716	0.0158811684499396	0.0075329704301829	2.1082212650546763	0.0350144	0.0350144	chr15	62683882	1.4557533112386436	chr15:62683882:C:T
chr15:62684374	['A', 'C']	98663	42645.32232167293	-131.3287502740524	0.0064113234545799	0.0052473328079605	1.221825199433428	0.221777	0.221777	chr15	62684374	0.6540834955674837	chr15:62684374:A:C
chr15:62685111	['C', 'T']	98663	112778.57523442643	-4596.040027677068	0.0087119323974458	0.0043284397993808	2.012718855115415	0.0441469	0.0441469	chr15	62685111	1.3550997872203177	chr15:62685111:C:T
chr15:62686425	['T', 'C']	98663	194683.97322170643	-6795.919559386522	0.0318044806797045	0.0191148800420529	1.6638598102491058	0.0961436	0.0961436	chr15	62686425	1.0170796201846617	chr15:62686425:T:C
chr15:62687425	['A', 'G']	98663	8442.513415165675	-463.4456682355992	-0.0053603135784917	0.0104647707943715	-0.5122246520081204	0.608495	0.608495	chr15	62687425	0.2157429860145751	chr15:62687425:A:G
chr15:62687922	['T', 'C']	98663	118672.04202822152	-4888.333122112637	0.0076465316666167	0.0043789864555433	1.7461875582960582	0.0807815	0.0807815	chr15	62687922	1.0926880868472062	chr15:62687922:T:C
chr15:62688204	['A', 'G']	98663	6291.57391489448	-271.8698703728163	-0.0158175351294792	0.0120726438772754	-1.31019644829025	0.190132	0.190132	chr15	62688204	0.7209447834298833	chr15:62688204:A:G
chr15:62689452	['C', 'T']	98663	60676.36428629381	-1129.497237510236	-0.0007779228876433	0.0046555189127468	-0.1670969235058559	0.867294	0.867294	chr15	62689452	0.0618336580786118	chr15:62689452:C:T
chr15:62690931	['G', 'A']	98663	111854.14952063691	-4668.769458827304	0.0051368716965091	0.004363077600561	1.1773505233664965	0.239058	0.239058	chr15	62690931	0.6214967181981835	chr15:62690931:G:A
chr15:62691258	['A', 'G']	98663	7610.388433270818	-231.54908766213907	-0.0242346933677178	0.0110936445349413	-2.1845565081327925	0.0289237	0.0289237	chr15	62691258	1.5387461516679712	chr15:62691258:A:G
chr15:62691409	['T', 'C']	98663	188190.2592367341	-6489.883782812179	0.0255499937580685	0.0102721535117525	2.4873064570965018	0.0128731	0.0128731	chr15	62691409	1.8903168570756768	chr15:62691409:T:C
chr15:62692003	['T', 'C']	98663	5562.732954891029	-407.241016335701	-0.0230899316282615	0.0127841959063803	-1.8061309289493777	0.0709009	0.0709009	chr15	62692003	1.1493482519459473	chr15:62692003:T:C
chr15:62695081	['T', 'A']	98663	7062.429488024165	-232.79842281012344	-0.0232812393803866	0.0114809294804632	-2.0278183417121176	0.0425815	0.0425815	chr15	62695081	1.3707790439252046	chr15:62695081:T:A
chr15:62695101	['A', 'C']	98663	7065.859393214462	-231.9739794441794	-0.0231678548228006	0.0114786801780043	-2.0183378631974827	0.0435588	0.0435588	chr15	62695101	1.3609240931163735	chr15:62695101:A:C
chr15:62695280	['C', 'T']	98663	7058.572337945365	-228.67712259608896	-0.0227056451589862	0.0114836318532385	-1.9772181352698968	0.0480198	0.0480198	chr15	62695280	1.31857965308943	chr15:62695280:C:T
chr15:62695556	['C', 'T']	98663	7070.214980741942	-233.46761917117647	-0.023287606196001	0.0114726845488137	-2.029830603022108	0.0423764	0.0423764	chr15	62695556	1.372875940653616	chr15:62695556:C:T
chr15:62695596	['T', 'C']	98663	7065.572905580053	-229.5982029860228	-0.0229419995950523	0.0114783612528261	-1.998717333400153	0.0456417	0.0456417	chr15	62695596	1.340638187942047	chr15:62695596:T:C
chr15:62695605	['G', 'A']	98663	7063.214767889724	-233.10382922752515	-0.0233167819786569	0.0114794609503519	-2.03117394444746	0.04224	0.04224	chr15	62695605	1.374276090474244	chr15:62695605:G:A
chr15:62696816	['G', 'A']	98663	7073.2867655257	-219.62212492849025	-0.0214612592833402	0.0114724585379834	-1.8706765609381384	0.0613929	0.0613929	chr15	62696816	1.2118818514828595	chr15:62696816:G:A
chr15:62696888	['A', 'G']	98663	75392.21657710637	-1848.6361080058032	-0.0011109248096739	0.0044017922155308	-0.252380111390599	0.800748	0.800748	chr15	62696888	0.0965041373847756	chr15:62696888:A:G
chr15:62696910	['A', 'G']	98663	7065.718752217683	-226.5663112009333	-0.0224115774943298	0.0114791598180684	-1.952370892079874	0.050897	0.050897	chr15	62696910	1.293307815341878	chr15:62696910:A:G
chr15:62697092	['G', 'A']	98663	7067.429792108011	-228.00814604372923	-0.0225277455194559	0.0114769878717868	-1.962862187459001	0.049665	0.049665	chr15	62697092	1.3039495601922504	chr15:62697092:G:A
chr15:62697247	['A', 'G']	98663	7074.298275145264	-224.4101742042675	-0.0221347779108912	0.0114741991595706	-1.9290913120004984	0.0537224	0.0537224	chr15	62697247	1.269844593853766	chr15:62697247:A:G
chr15:62697556	['C', 'T']	98663	7064.143197413365	-233.5702231910824	-0.0232770692013679	0.0114783721440075	-2.0279068241850147	0.0425724	0.0425724	chr15	62697556	1.3708718659756418	chr15:62697556:C:T
chr15:62697590	['A', 'G']	98663	11930.72554405668	-851.9288559403818	-0.0196684939541714	0.0089414516707673	-2.199698066755149	0.0278306	0.0278306	chr15	62697590	1.555477430608816	chr15:62697590:A:G
chr15:62698707	['G', 'A']	98663	6423.26041212662	-314.4098790374379	-0.0235165575347539	0.0119575698207501	-1.9666669638796728	0.0492244	0.0492244	chr15	62698707	1.307819568806446	chr15:62698707:G:A
chr15:62698772	['C', 'T']	98663	64660.55367804326	-1324.27567576068	-0.0002602349619461	0.0045706749122374	-0.0569357845270026	0.954596	0.954596	chr15	62698772	0.0201803897702852	chr15:62698772:C:T
chr15:62699011	['C', 'T']	98663	113869.46600504826	-4743.627595425334	0.0054968662229299	0.0043360669724426	1.2677078693351969	0.204905	0.204905	chr15	62699011	0.6884474440101488	chr15:62699011:C:T
chr15:62699171	['T', 'A']	98663	7266.733466588217	-254.8923189351038	-0.0264700135597436	0.0113291587696787	-2.3364500487527464	0.0194698	0.0194698	chr15	62699171	1.710638509668592	chr15:62699171:T:A
chr15:62699561	['G', 'A']	98663	6419.455451265003	-311.1410589110389	-0.0230775560450725	0.0119611239398007	-1.929380228916596	0.0536865	0.0536865	chr15	62699561	1.270134908203525	chr15:62699561:G:A
chr15:62701326	['A', 'T']	98663	5654.515802704402	-419.4210503293479	-0.0228846171183259	0.0126806297302502	-1.8046909029867424	0.0711261	0.0711261	chr15	62701326	1.147971003967896	chr15:62701326:A:T
chr15:62702585	['C', 'T']	98663	67675.23107723185	-1485.755664492451	-0.001374708679885	0.0045135522929268	-0.3045735577361886	0.760692	0.760692	chr15	62702585	0.1187911510831227	chr15:62702585:C:T
chr15:62702615	['G', 'A']	98663	39049.978957611136	-776.0068662433468	0.006244783117082	0.0053235251537166	1.173054120486718	0.240777	0.240777	chr15	62702615	0.6183850010111929	chr15:62702615:G:A
chr15:62702729	['G', 'A']	98663	67670.40335759612	-1464.4135132879646	-0.0010338081354125	0.0045121076962783	-0.2291186746861744	0.818777	0.818777	chr15	62702729	0.0868343654640729	chr15:62702729:G:A
chr15:62704331	['A', 'G']	98663	120377.62186492576	-4968.616736714525	0.0069237783706061	0.0043937367367538	1.5758291371188438	0.115068	0.115068	chr15	62704331	0.939045435324628	chr15:62704331:A:G
chr15:62705088	['T', 'C']	98663	194753.97393119943	-6828.910394031298	0.0214066940109249	0.0194682160154996	1.0995714242066117	0.271522	0.271522	chr15	62705088	0.5661949760511311	chr15:62705088:T:C
chr15:62707975	['A', 'G']	98663	84028.44010989566	-1990.6700571561469	0.0021986397018524	0.0043176390227023	0.5092226770908527	0.610597	0.610597	chr15	62707975	0.2142453338183042	chr15:62707975:A:G
chr15:62708048	['A', 'G']	98663	188528.7325055747	-6421.782822042407	0.0262104393796606	0.0103858997072219	2.52365612210128	0.0116157	0.0116157	chr15	62708048	1.9349546130719293	chr15:62708048:A:G
chr15:62709691	['C', 'T']	98663	37859.75592003892	-643.4599511262227	0.006766608390464	0.0053891730901379	1.2555930710124634	0.209267	0.209267	chr15	62709691	0.6792992515841574	chr15:62709691:C:T
chr15:62709873	['T', 'A']	98663	188831.22510998035	-6416.95596239747	0.022962502586969	0.0105350109118472	2.1796372855339348	0.0292867	0.0292867	chr15	62709873	1.5333295614877946	chr15:62709873:T:A
chr15:62710215	['T', 'C']	98663	188833.74177985	-6415.903507478054	0.0228087396862697	0.0105361202375675	2.164813913658932	0.0304043	0.0304043	chr15	62710215	1.5170649909237943	chr15:62710215:T:C
chr15:62711088	['T', 'G']	98663	188229.0779803959	-6470.553692553007	0.0251459035664103	0.0102733234406068	2.4476892713235783	0.0143793	0.0143793	chr15	62711088	1.842262255367384	chr15:62711088:T:G
chr15:62711138	['G', 'A']	98663	188217.72304885465	-6459.707296713137	0.0266334109391674	0.0102667193574775	2.5941500894119187	0.00948391	0.00948391	chr15	62711138	2.023012576023334	chr15:62711138:G:A
chr15:62711370	['A', 'T']	98663	8542.43290964747	-447.55147935104776	-0.0036740503275829	0.0104047441150715	-0.3531129922033308	0.724004	0.724004	chr15	62711370	0.1402590343924542	chr15:62711370:A:T
chr15:62711826	['A', 'G']	98663	75279.91900658896	-1804.670141462675	-0.0014839035685037	0.0043963502494027	-0.3375307890233139	0.735718	0.735718	chr15	62711826	0.1332886184239345	chr15:62711826:A:G
chr15:62712354	['C', 'G']	98663	195091.93206973444	-6761.697514086404	0.0423866600533561	0.0208268638817092	2.035191678118246	0.0418343	0.0418343	chr15	62712354	1.3784674935285317	chr15:62712354:C:G
chr15:62712505	['G', 'A']	98663	188842.4840913468	-6399.527431303582	0.024490395303199	0.0105520777039021	2.32090740709221	0.0202939	0.0202939	chr15	62712505	1.692634483980941	chr15:62712505:G:A
chr15:62713227	['T', 'C']	98663	189120.0058097681	-6356.083861915475	0.0266133104688429	0.0106992010482856	2.487411008423603	0.0128693	0.0128693	chr15	62713227	1.8904450750385104	chr15:62713227:T:C
chr15:62713673	['T', 'C']	98663	189115.7531935601	-6352.732009190253	0.0272960791381202	0.0106904917688233	2.5533043501070534	0.0106721	0.0106721	chr15	62713673	1.9717501139705624	chr15:62713673:T:C
chr15:62713921	['G', 'A']	98663	120750.76315499276	-4918.922386380182	0.0067863406873983	0.0045938686964467	1.4772604825748137	0.139609	0.139609	chr15	62713921	0.8550865836874467	chr15:62713921:G:A
chr15:62714404	['G', 'A']	98663	68673.85984560303	-1494.7975094123874	-0.0029446231386511	0.0044902682298745	-0.6557788951359467	0.511968	0.511968	chr15	62714404	0.2907571832775549	chr15:62714404:G:A
chr15:62714493	['C', 'T']	98663	67886.3299436289	-1563.2351808189449	-0.0031495454860491	0.004502950568456	-0.6994403865128602	0.484279	0.484279	chr15	62714493	0.3149043630448468	chr15:62714493:C:T
chr15:62716556	['A', 'G']	98663	10896.441764055991	-714.0506614639631	-0.0140973803421292	0.0092922035544305	-1.5171191913254682	0.12924	0.12924	chr15	62716556	0.8886030506543936	chr15:62716556:A:G
chr15:62717534	['A', 'G']	98663	175268.10572780995	-5609.493384373877	0.0169826656162507	0.0067709673026879	2.5081594485782066	0.0121378	0.0121378	chr15	62717534	1.9158600228524707	chr15:62717534:A:G
chr15:62717605	['C', 'T']	98663	174047.7531349789	-5732.696339132744	0.0167503226355176	0.0066444187879235	2.5209613015305394	0.011705	0.011705	chr15	62717605	1.9316285819673569	chr15:62717605:C:T
chr15:62719976	['G', 'C']	98663	21855.0	-802.561794015525	-0.0047283094771263	0.006767774366412	-0.6986505786293096	0.484772	0.484772	chr15	62719976	0.314462472580774	chr15:62719976:G:C
chr15:62720569	['A', 'G']	98663	174032.63909865895	-5677.2112923993545	0.0173169189758671	0.0066380729456442	2.6087268274492543	0.00908935	0.00908935	chr15	62720569	2.0414671730493907	chr15:62720569:A:G
chr15:62720697	['G', 'A']	98663	10059.154577461022	-367.5625211078428	-0.0046027107012131	0.0097951982508001	-0.4698945935920401	0.638431	0.638431	chr15	62720697	0.1948860333082163	chr15:62720697:G:A
chr15:62721403	['A', 'G']	98663	9737.28300050684	-335.5568139999494	-0.0044367640797589	0.0097992809774581	-0.4527642476999132	0.65072	0.65072	chr15	62721403	0.1866058449394876	chr15:62721403:A:G
chr15:62721568	['T', 'C']	98663	9330.78289040083	-369.3033825826869	-0.0074676546106769	0.0099904037708527	-0.7474827626551085	0.454774	0.454774	chr15	62721568	0.3422043724348358	chr15:62721568:T:C
chr15:62721750	['T', 'G']	98663	114075.28043835275	-4840.444344924195	-0.0022388571255123	0.0043156703737818	-0.5187738941124075	0.60392	0.60392	chr15	62721750	0.2190205876365724	chr15:62721750:T:G
chr15:62724101	['G', 'C']	98663	64960.89583206569	-1339.6392691821602	0.0011827198511408	0.0045438173995289	0.2602921172103937	0.794639	0.794639	chr15	62724101	0.0998301240665218	chr15:62724101:G:C
chr15:62726645	['G', 'A']	98663	61993.33668907202	-1235.7524742267078	-0.0005308764217454	0.0045979730242019	-0.115458794331996	0.908082	0.908082	chr15	62726645	0.0418749328229949	chr15:62726645:G:A
chr15:62726912	['G', 'A']	98663	45971.92113212904	-2053.4889209374296	-0.004184784051658	0.0050424479371901	-0.8299112065775608	0.406591	0.406591	chr15	62726912	0.3908422388155314	chr15:62726912:G:A
chr15:62728391	['G', 'T']	98663	193286.9590622529	-6391.100039409162	0.0178289518838783	0.0150066487017151	1.1880701839738994	0.234809	0.234809	chr15	62728391	0.6292852610214045	chr15:62728391:G:T
chr15:62730231	['G', 'A']	98663	127558.957760902	-5235.838496932017	0.0016012340677863	0.0044743835162803	0.3578669691500775	0.720444	0.720444	chr15	62730231	0.1423997711805624	chr15:62730231:G:A
chr15:62732169	['C', 'G']	98663	38612.69631326595	-544.4181898807884	-0.001924816343156	0.0054174782771014	-0.3552974732343353	0.722368	0.722368	chr15	62732169	0.1412415009714548	chr15:62732169:C:G
chr15:62732903	['G', 'A']	98663	64330.73644888237	-1247.2488279320123	-0.0002976544497803	0.0045573038966487	-0.0653137154182916	0.947924	0.947924	chr15	62732903	0.0232264809148197	chr15:62732903:G:A
chr15:62733011	['T', 'C']	98663	48574.41559218263	-2126.985303915036	-0.0034861113798167	0.0049511732985027	-0.7040980328583853	0.481373	0.481373	chr15	62733011	0.3175182727644723	chr15:62733011:T:C
chr15:62735079	['T', 'C']	98663	67979.64611906861	-1285.3588431293845	-0.00049079985418	0.0045037295875374	-0.1089763149941781	0.913221	0.913221	chr15	62735079	0.0394241102356159	chr15:62735079:T:C
chr15:62735754	['C', 'T']	98663	46902.80307130912	-2037.386983655295	-0.0046781114418928	0.0050090593539531	-0.9339301276597785	0.350342	0.350342	chr15	62735754	0.45550779509783	chr15:62735754:C:T
chr15:62735852	['T', 'C']	98663	18923.60320968381	633.9380466503234	0.0044657774094963	0.0074770214680588	0.597266896794899	0.550331	0.550331	chr15	62735852	0.2593760228062438	chr15:62735852:T:C
chr15:62737673	['A', 'G']	98663	194534.91513277925	-6504.07300539866	0.0097864844883418	0.0180375173526886	0.5425627206331215	0.587432	0.587432	chr15	62737673	0.2310423992417388	chr15:62737673:A:G
chr15:62740373	['A', 'C']	98663	49283.49367460718	-2190.1991551798164	-0.0042076552980495	0.0049260536428822	-0.8541635156834366	0.393016	0.393016	chr15	62740373	0.4055897687842051	chr15:62740373:A:C
chr15:62743748	['C', 'T']	98663	2356.071639975674	-146.379277231687	0.0043660016987091	0.0195521944118062	0.2232998305332341	0.823303	0.823303	chr15	62743748	0.0844403020777642	chr15:62743748:C:T
chr15:62744027	['G', 'C']	98663	142727.91282487937	-4155.253597776035	0.0055334548444713	0.0047737797489751	1.1591349277601888	0.246404	0.246404	chr15	62744027	0.6083522463297416	chr15:62744027:G:C
chr15:62744164	['A', 'G']	98663	128919.27989780605	-5283.154938422602	0.0009390618453522	0.0044886655998681	0.2092073522651855	0.834287	0.834287	chr15	62744164	0.0786845236129317	chr15:62744164:A:G
chr15:62746919	['C', 'T']	98663	121064.44920366188	-5013.365138299248	-1.750639055454141e-05	0.0043862454054099	-0.0039912017993678	0.996815	0.996815	chr15	62746919	0.0013854354037919	chr15:62746919:C:T
chr15:62747868	['A', 'G']	98663	92708.85338185796	-4872.779394570984	0.0029636905015117	0.0043727190072615	0.6777683396966756	0.49792	0.49792	chr15	62747868	0.3028404290264239	chr15:62747868:A:G
chr15:62751348	['T', 'C']	98663	132305.81974392504	-5540.886814932558	-0.0007315018496901	0.004555405353138	-0.1605788712493407	0.872425	0.872425	chr15	62751348	0.059271897877286	chr15:62751348:T:C
chr15:62751580	['C', 'T']	98663	46309.10176381145	-1924.46066498048	-0.0028290309335711	0.005035109620122	-0.5618608425654329	0.574212	0.574212	chr15	62751580	0.2409277357696302	chr15:62751580:C:T
chr15:62752438	['A', 'G']	98663	151482.56565328903	-4697.678551793518	0.0041518330474518	0.0050588442893687	0.8207078158497514	0.411815	0.411815	chr15	62752438	0.3852978386344854	chr15:62752438:A:G
chr15:62752823	['A', 'T']	98663	151508.35614730412	-4705.814120638469	0.0063652298775527	0.0050558719298565	1.258977673062497	0.208041	0.208041	chr15	62752823	0.6818510673494352	chr15:62752823:A:T
chr15:62753009	['C', 'T']	98663	150790.81176255934	-4664.656382004687	0.0055259937412373	0.0050269058237465	1.0992833235771344	0.271647	0.271647	chr15	62753009	0.5659950868409728	chr15:62753009:C:T
chr15:62753581	['C', 'T']	98663	9728.394409025024	-110.52628940175718	-0.0022787071514172	0.0098724356701246	-0.2308150924004478	0.817459	0.817459	chr15	62753581	0.0875340203438672	chr15:62753581:C:T
chr15:62754251	['C', 'T']	98663	143263.52049101397	-5584.948677003069	0.0021130139650588	0.0047963595303887	0.440545366057588	0.659543	0.659543	chr15	62754251	0.1807568846453705	chr15:62754251:C:T
chr15:62755514	['T', 'C']	98663	2330.236181362958	52.2511622332749	0.0067971813899045	0.019758016339802	0.3440214479533466	0.730831	0.730831	chr15	62755514	0.13618303925683	chr15:62755514:T:C
chr15:62755579	['C', 'T']	98663	147078.92576149208	-4569.218464553455	0.0079871273052914	0.0049019228274451	1.6293865869476218	0.103234	0.103234	chr15	62755579	0.9861772447579056	chr15:62755579:C:T
chr15:62756002	['G', 'A']	98663	98437.93612814932	-3252.1021521266503	-0.0076667621989931	0.0042635238235597	-1.7982219676192324	0.0721449	0.0721449	chr15	62756002	1.1417943642259651	chr15:62756002:G:A
chr15:62756146	['T', 'G']	98663	130176.3462895378	-5127.734623809054	0.0021993427836447	0.004515188784102	0.4870987435538901	0.626189	0.626189	chr15	62756146	0.203294565721436	chr15:62756146:T:G
chr15:62756470	['A', 'G']	98663	45304.15296562914	-2047.1997483338948	-0.0042463460751103	0.0050744849688003	-0.836803360581083	0.402705	0.402705	chr15	62756470	0.3950129781429312	chr15:62756470:A:G
chr15:62756501	['A', 'G']	98663	130408.6527531353	-5141.843541788038	0.0021358333114723	0.004519361760933	0.4725962258510073	0.636502	0.636502	chr15	62756501	0.1962002273793765	chr15:62756501:A:G
chr15:62757160	['A', 'G']	98663	134810.76288900155	-5351.799720481551	0.0010584234243592	0.0045985525194013	0.2301644745588377	0.817964	0.817964	chr15	62757160	0.0872658099538558	chr15:62757160:A:G
chr15:62757371	['G', 'A']	98663	4922.199556046584	-314.5058017283861	-0.0129806969049678	0.0135984225441493	-0.9545737281529522	0.339796	0.339796	chr15	62757371	0.4687817378511768	chr15:62757371:G:A
chr15:62758105	['C', 'T']	98663	14873.05522218618	639.335690213852	0.0099027841106113	0.0083053213020211	1.192342084128813	0.23313	0.23313	chr15	62758105	0.6324018363201668	chr15:62758105:C:T
chr15:62758599	['C', 'T']	98663	62904.65084996605	-3296.5719790369053	-0.0002469704815196	0.0046052503015747	-0.0536280256982299	0.957232	0.957232	chr15	62758599	0.0189827914719675	chr15:62758599:C:T
chr15:62758958	['C', 'T']	98663	192565.95175447487	-6676.102688241228	-0.0046872268758372	0.0139834017360684	-0.3351993287689893	0.737475	0.737475	chr15	62758958	0.132252697446172	chr15:62758958:C:T
chr15:62759046	['T', 'C']	98663	22671.0	405.7563538362341	0.0019569789697601	0.0068304971381929	0.2865060814999259	0.774491	0.774491	chr15	62759046	0.1109836246098072	chr15:62759046:T:C
chr15:62759190	['T', 'G']	98663	5307.161372390026	-250.81195758039908	0.0073156549379871	0.0131068200108073	0.55815635920498	0.576739	0.576739	chr15	62759190	0.23902067991889	chr15:62759190:T:G
chr15:62759330	['G', 'A']	98663	192592.95202813647	-6675.415415157376	-0.0065115340451271	0.0140110443995386	-0.4647429455966547	0.642117	0.642117	chr15	62759330	0.1923858320170683	chr15:62759330:G:A
chr15:62759546	['C', 'T']	98663	134480.81515943966	-4958.769220222265	0.0043048540183386	0.0045885840502337	0.9381661033580342	0.348161	0.348161	chr15	62759546	0.458219878920592	chr15:62759546:C:T
chr15:62760716	['C', 'G']	98663	3112.094628015406	-101.8978600598849	0.0094639428594705	0.0170059526033441	0.5565076582425317	0.577865	0.577865	chr15	62760716	0.2381736089895466	chr15:62760716:C:G
chr15:62761480	['A', 'C']	98663	18151.57565712779	589.5038101605469	0.0093555618766179	0.0075468147524145	1.2396702693178934	0.2151	0.2151	chr15	62761480	0.6673595896125374	chr15:62761480:A:C
chr15:62763960	['A', 'T']	98663	129996.49339090948	-4980.6956039103225	0.0011474446817571	0.0045189345947567	0.253919293961134	0.799558	0.799558	chr15	62763960	0.0971500270192857	chr15:62763960:A:T
chr15:62764093	['G', 'A']	98663	41213.936762499485	-1913.4628986271548	-0.0037963088266414	0.0052375285071804	-0.7248282890368662	0.468559	0.468559	chr15	62764093	0.3292357158516717	chr15:62764093:G:A
chr15:62765155	['C', 'A']	98663	2652.3766389405287	-77.97367144350845	0.0179452142244828	0.0184107981904958	0.9747113644288736	0.329706	0.329706	chr15	62765155	0.4818731494805007	chr15:62765155:C:A
chr15:62765193	['T', 'C']	98663	19133.042002494003	803.9443212227328	0.0135929243818028	0.0074108073813679	1.834202898860632	0.0666269	0.0666269	chr15	62765193	1.1763503930085235	chr15:62765193:T:C
chr15:62767432	['C', 'G']	98663	125682.7634922084	-4792.948159345275	0.0008893220474746	0.0044449018623685	0.200076868963939	0.841421	0.841421	chr15	62767432	0.0749866531577326	chr15:62767432:C:G
chr15:62767477	['G', 'C']	98663	3360.1702852277563	-85.9801423568041	0.0239622409513603	0.0163810816953199	1.462799673247848	0.143525	0.143525	chr15	62767477	0.843072444460343	chr15:62767477:G:C
chr15:62767626	['A', 'G']	98663	132416.47373969806	-4941.635016180792	0.0029426854482633	0.0045555787966892	0.6459520468402102	0.518312	0.518312	chr15	62767626	0.2854087362242283	chr15:62767626:A:G
chr15:62767967	['T', 'TAG']	98663	27163.854473942967	-32.37217804288999	-0.0013250939639708	0.0062650626347569	-0.2115053018974726	0.832493	0.832493	chr15	62767967	0.0796194095623685	chr15:62767967:T:TAG
chr15:62768090	['T', 'C']	98663	12697.445207007013	-668.0751310135731	0.0077066897979253	0.0086559831367225	0.8903309625489154	0.37329	0.37329	chr15	62768090	0.4279536441561752	chr15:62768090:T:C
chr15:62768127	['C', 'G']	98663	3442.209331319622	-80.20092698552575	0.0254736398310555	0.0161947878131217	1.5729529849360326	0.115733	0.115733	chr15	62768127	0.9365427890651716	chr15:62768127:C:G
chr15:62768460	['C', 'T']	98663	36031.38235800955	-1655.4105278329068	-0.0036905833391422	0.0055034813848207	-0.6705906827124652	0.502483	0.502483	chr15	62768460	0.2988786267056463	chr15:62768460:C:T
chr15:62770703	['T', 'C']	98663	130077.50242265745	-4900.634827561102	0.0022572617330816	0.0045164967573431	0.4997815462640783	0.61723	0.61723	chr15	62770703	0.2095529735391816	chr15:62770703:T:C
chr15:62771413	['T', 'C']	98663	130796.5596610204	-4908.347538302292	0.0009481888636883	0.0045257898864034	0.2095079284473531	0.834052	0.834052	chr15	62771413	0.0788068718933738	chr15:62771413:T:C
chr15:62772018	['C', 'T']	98663	17057.555983538427	751.2229379658253	0.0151958860952524	0.0077938466486381	1.949728648806247	0.0512113	0.0512113	chr15	62772018	1.2906341994505006	chr15:62772018:C:T
chr15:62775234	['CTG', 'C']	98663	40708.2031511391	-1151.652383132399	-0.008008575201149	0.0052527264637462	-1.5246511038454906	0.127349	0.127349	chr15	62775234	0.895004460957037	chr15:62775234:CTG:C
chr15:62775339	['T', 'C']	98663	128919.74668748294	-5016.799222512013	0.0013846128786732	0.0045069999779867	0.307213864086105	0.758681	0.758681	chr15	62775339	0.1199407920377906	chr15:62775339:T:C
chr15:62776189	['C', 'T']	98663	128624.75446405933	-4986.489684293468	0.0007926108101546	0.0044972768561561	0.1762423874504518	0.860104	0.860104	chr15	62776189	0.0654490325990685	chr15:62776189:C:T
chr15:62777315	['T', 'A']	98663	41569.43177117132	-2066.559358073476	-0.0046168873285096	0.0052234412676881	-0.8838784800873228	0.376764	0.376764	chr15	62777315	0.4239306009648076	chr15:62777315:T:A
chr15:62777857	['C', 'T']	98663	34006.102023232714	-1452.7963910751046	0.0006381932152051	0.005630281153429	0.1133501503413392	0.909753	0.909753	chr15	62777857	0.0410765036105947	chr15:62777857:C:T
chr15:62778651	['A', 'G']	98663	38005.69645029193	-1757.4600049648045	-0.0060142716970572	0.0053900456031457	-1.1158109114229289	0.264506	0.264506	chr15	62778651	0.5775644720698659	chr15:62778651:A:G
chr15:62779758	['G', 'T']	98663	33531.07825566898	-1448.2246033179242	-0.0009270541448036	0.0056584756226875	-0.1638346096405664	0.869862	0.869862	chr15	62779758	0.0605496409357304	chr15:62779758:G:T
chr15:62783391	['G', 'A']	98663	17460.76973837592	-826.8901987388049	0.0038849129618795	0.0075005307318353	0.5179517424534148	0.604493	0.604493	chr15	62783391	0.2186087238833998	chr15:62783391:G:A
chr15:62785765	['T', 'G']	98663	4709.477329630117	-123.03294118715311	0.0151509033186061	0.0138827477970847	1.0913475876719183	0.275123	0.275123	chr15	62785765	0.5604731015203617	chr15:62785765:T:G
chr15:62786178	['T', 'C']	98663	54009.40084546451	-1571.7756179270596	-0.0020547588940823	0.0047718127378516	-0.4306034220042483	0.666758	0.666758	chr15	62786178	0.1760317647869249	chr15:62786178:T:C
chr15:62786673	['GAT', 'G']	98663	29629.80501180979	-1382.3451220373329	-0.005907454063408	0.0059244149483052	-0.9971371207038568	0.3187	0.3187	chr15	62786673	0.4966179365262673	chr15:62786673:GAT:G
chr15:62786677	['T', 'G']	98663	29629.904085149523	-1381.2032846380257	-0.0058712293067734	0.005924358669019	-0.9910320483256064	0.321672	0.321672	chr15	62786677	0.4925867406980406	chr15:62786677:T:G
chr15:62786797	['A', 'C']	98663	42202.1095991807	-827.1469669751408	0.0014830586524586	0.0051991234761727	0.2852516696815128	0.775452	0.775452	chr15	62786797	0.1104450795786798	chr15:62786797:A:C
chr15:62787344	['T', 'A']	98663	124809.91513603371	-4743.668017003053	-0.00015156820833	0.0044268674391589	-0.0342382532147469	0.972687	0.972687	chr15	62787344	0.0120268884485571	chr15:62787344:T:A
chr15:62787805	['C', 'T']	98663	4197.836637366583	-129.9176090019224	0.0139296068293408	0.0148532072509862	0.9378181152367524	0.34834	0.34834	chr15	62787805	0.4579966524960149	chr15:62787805:C:T
chr15:62788243	['G', 'A']	98663	122610.41754663592	-4739.404448370002	0.0018438990676056	0.0044110012204762	0.4180227969663847	0.675931	0.675931	chr15	62788243	0.1700976351954966	chr15:62788243:G:A
chr15:62790047	['C', 'T']	98663	154115.24073679833	-5614.153506025364	0.0048206150001306	0.0051469286128898	0.9366003227746492	0.348966	0.348966	chr15	62790047	0.4572168845929484	chr15:62790047:C:T
chr15:62790304	['G', 'A']	98663	171881.96844687255	-6717.986512420997	0.0019656122162691	0.0064662929225622	0.3039782205675689	0.761145	0.761145	chr15	62790304	0.118532601177827	chr15:62790304:G:A
chr15:62793314	['TC', 'T']	98663	50069.5673262108	-2550.738213591558	-0.0061135359634428	0.0048890710676647	-1.2504493959755385	0.211138	0.211138	chr15	62793314	0.6754335966064827	chr15:62793314:TC:T
chr15:62796717	['A', 'T']	98663	127373.07387809308	-4269.064404112265	0.0034006331763441	0.004442151587448	0.7655373999287063	0.443953	0.443953	chr15	62796717	0.3526630049328624	chr15:62796717:A:T
chr15:62799946	['T', 'TA']	98663	34475.89203134344	-1627.441254035774	-0.0010800615601202	0.0055981890944709	-0.1929305248347083	0.847014	0.847014	chr15	62799946	0.0721094113074297	chr15:62799946:T:TA
chr15:62800135	['C', 'G']	98663	18027.73088111576	326.8036181495585	0.0058771532666686	0.0075044316893844	0.7831576740157772	0.433536	0.433536	chr15	62800135	0.3629748337075014	chr15:62800135:C:G
chr15:62801339	['C', 'G']	98663	22323.715147337585	74.94389868403557	-0.000914333062832	0.0068044351860059	-0.1343731019309949	0.893108	0.893108	chr15	62801339	0.0490960204306182	chr15:62801339:C:G
chr15:62801625	['T', 'C']	98663	179115.33883066074	-7027.423310683431	-0.0071510877276222	0.0074860260516946	-0.9552581941661018	0.339449	0.339449	chr15	62801625	0.4692254663978141	chr15:62801625:T:C
chr15:62802045	['G', 'C']	98663	30658.971909941512	-1236.3484275403482	-0.0088389249606003	0.0058636278508288	-1.5074157476332677	0.131707	0.131707	chr15	62802045	0.8803911424217783	chr15:62802045:G:C
chr15:62802309	['A', 'G']	98663	35121.39114477193	-1376.10345746369	-0.0047163808434559	0.005554487219444	-0.849111836452837	0.395821	0.395821	chr15	62802309	0.4025011683353242	chr15:62802309:A:G
chr15:62802549	['A', 'G']	98663	18167.55241232516	325.2994378347835	0.0053812617953711	0.0074769618070508	0.7197123556651789	0.471704	0.471704	chr15	62802549	0.3263304409674377	chr15:62802549:A:G
chr15:62804363	['T', 'A']	98663	4967.352426613687	-288.0126736521958	-0.024583926664916	0.0135295620219635	-1.8170526603157708	0.0692121	0.0692121	chr15	62804363	1.1598179734066094	chr15:62804363:T:A
chr15:62804609	['G', 'A']	98663	15031.371155756484	477.59301693272215	0.0088337902308222	0.0081859992153842	1.0791340187549232	0.280531	0.280531	chr15	62804609	0.5520191401652461	chr15:62804609:G:A
chr15:62804700	['C', 'T']	98663	14996.75999918912	452.6124212155021	0.0072594577977959	0.0081959143684037	0.8857410499287357	0.375759	0.375759	chr15	62804700	0.4250906086025906	chr15:62804700:C:T
chr15:62805181	['G', 'T']	98663	176252.9320683574	-6887.131793801625	-0.000436821343573	0.0070084732678619	-0.0623276035846736	0.950302	0.950302	chr15	62805181	0.0221383567207286	chr15:62805181:G:T
chr15:62805348	['A', 'AAC']	98663	5232.530343730043	-277.3469150958504	-0.0240755969414365	0.0131916691456656	-1.8250607012340785	0.0679949	0.0679949	chr15	62805348	1.1675236606014208	chr15:62805348:A:AAC
chr15:62806276	['G', 'A']	98663	15135.073812033732	469.0559849161701	0.0076000422235429	0.0081621108461641	0.9311368550103274	0.351785	0.351785	chr15	62806276	0.4537226826617096	chr15:62806276:G:A
chr15:62806462	['C', 'G']	98663	4212.042691208368	-214.2465234516708	-0.0052727403506696	0.0146847472831513	-0.3590623828248919	0.719549	0.719549	chr15	62806462	0.1429396260428489	chr15:62806462:C:G
chr15:62807529	['C', 'T']	98663	140744.10375694415	-5498.465700777263	0.0033883303353996	0.0047262890907868	0.7169113590627889	0.47343	0.47343	chr15	62807529	0.3247442254486616	chr15:62807529:C:T
chr15:62807891	['C', 'T']	98663	6202.314318149567	-74.73877262648801	-0.0242313800345608	0.0122580789459731	-1.97676814950854	0.0480706	0.0480706	chr15	62807891	1.3181204571294576	chr15:62807891:C:T
chr15:62808251	['A', 'G']	98663	153181.73605409075	-5693.769035646663	0.0030519882742381	0.0051201646852336	0.596072287096539	0.551128	0.551128	chr15	62808251	0.2587475241286064	chr15:62808251:A:G
chr15:62808268	['A', 'G']	98663	145878.17824993917	-5661.503638719296	0.0063361023885099	0.0048838612776275	1.2973551107061383	0.194512	0.194512	chr15	62808268	0.7110536006466419	chr15:62808268:A:G
chr15:62808435	['T', 'C']	98663	25193.83028545941	-209.326645443171	-0.0029455514530065	0.0064280530255996	-0.4582338448789929	0.646785	0.646785	chr15	62808435	0.1892400606468484	chr15:62808435:T:C
chr15:62809039	['G', 'A']	98663	144474.4291564873	-5320.777130824772	0.0047213775138653	0.0048176473311219	0.9800172551787504	0.32708	0.32708	chr15	62809039	0.4853460109199319	chr15:62809039:G:A
chr15:62811734	['C', 'T']	98663	149575.2563483938	-5602.707847525637	0.0064692382396662	0.0050076969447027	1.2918589745151352	0.196409	0.196409	chr15	62811734	0.7068386155267513	chr15:62811734:C:T
chr15:62812397	['T', 'C']	98663	22388.26916566146	-1225.0045718089484	-0.0110993888088572	0.0066938426351374	-1.6581490503816465	0.0972906	0.0972906	chr15	62812397	1.0119291182654422	chr15:62812397:T:C
chr15:62813004	['A', 'C']	98663	178380.03986498815	-6962.032815042261	-0.0050396566080082	0.0073324251740161	-0.6873110176244617	0.491888	0.491888	chr15	62813004	0.3081337722716345	chr15:62813004:A:C
chr15:62813381	['A', 'G']	98663	173510.5861859244	-6785.426679853842	0.0016594862867235	0.0066309503625279	0.2502637172646453	0.802384	0.802384	chr15	62813381	0.0956177399838878	chr15:62813381:A:G
chr15:62813456	['A', 'G']	98663	26340.20365733749	-1367.721255542858	-0.0045573778543061	0.0062496751548252	-0.7292183579793746	0.46587	0.46587	chr15	62813456	0.331735255325439	chr15:62813456:A:G
chr15:62815080	['G', 'A']	98663	28550.549356179657	-1341.52718046787	-0.0155806012603567	0.0060494260163227	-2.575550344498252	0.0100095	0.0100095	chr15	62815080	1.9995876160935475	chr15:62815080:G:A
chr15:62815644	['C', 'T']	98663	25739.17407523796	-1338.7072836696866	-0.0046806886355723	0.006314151538901	-0.7413012827986368	0.458513	0.458513	chr15	62815644	0.338648346475471	chr15:62815644:C:T
chr15:62816262	['G', 'A']	98663	146436.93685320142	-5686.736869316881	0.0051339740849286	0.0049020512581202	1.047311383458952	0.294959	0.294959	chr15	62816262	0.5302383477887656	chr15:62816262:G:A
chr15:62816298	['T', 'C']	98663	26623.88892718132	-1361.9292685228363	-0.0051446237618678	0.0062172961376512	-0.8274696343821537	0.407973	0.407973	chr15	62816298	0.3893685779371287	chr15:62816298:T:C
chr15:62816334	['T', 'G']	98663	2508.0762619095885	152.5691747541806	-0.0328816322904983	0.019561017916425	-1.6809775662486417	0.0927704	0.0927704	chr15	62816334	1.0325905708422356	chr15:62816334:T:G
chr15:62818749	['G', 'A']	98663	65732.32853870171	-1982.153390586415	0.0001576002027491	0.0045121678152145	0.0349278238760858	0.972137	0.972137	chr15	62818749	0.0122725270990618	chr15:62818749:G:A
chr15:62818862	['T', 'G']	98663	22192.82132933086	-1238.7581026494568	-0.0142167972869174	0.0067207130712333	-2.115370368624943	0.0344009	0.0344009	chr15	62818862	1.4634301952214717	chr15:62818862:T:G
chr15:62819166	['T', 'C']	98663	19047.895902603195	274.1651531582684	0.0069329282412594	0.0073052751411654	0.9490304071084424	0.342607	0.342607	chr15	62819166	0.4652037679603609	chr15:62819166:T:C
chr15:62819946	['T', 'A']	98663	19388.1615983457	-801.9045558952687	0.0008670980393915	0.0071260059263459	0.1216807912249632	0.903152	0.903152	chr15	62819946	0.0442391520054517	chr15:62819946:T:A
chr15:62820803	['A', 'G']	98663	14916.418968645776	-908.4371266685246	0.0050408792349564	0.0080701878516754	0.624629727040359	0.532216	0.532216	chr15	62820803	0.2739120734012028	chr15:62820803:A:G
chr15:62821218	['G', 'A']	98663	5151.156628826272	-273.9371221281904	-0.0251369067237154	0.0133169983114448	-1.887580529473548	0.0590852	0.0590852	chr15	62821218	1.2285212900708735	chr15:62821218:G:A
chr15:62821603	['T', 'C']	98663	27480.0637696144	-1355.0799444528998	-0.0093464832149408	0.0061272687865808	-1.5253914167124951	0.127165	0.127165	chr15	62821603	0.8956324043989846	chr15:62821603:T:C
chr15:62821752	['G', 'A']	98663	2635.0801236570032	-70.63411840627445	0.0046568408691131	0.0185327330664629	0.2512765306883003	0.801601	0.801601	chr15	62821752	0.0960417496926341	chr15:62821752:G:A
chr15:62822390	['C', 'T']	98663	2251.068447192378	134.41058238566944	-0.0300056958142366	0.0204398549248798	-1.4679994512932215	0.142108	0.142108	chr15	62822390	0.8473814726843628	chr15:62822390:C:T
chr15:62822429	['C', 'T']	98663	31906.940359021668	-1382.998476381356	-0.0136749016463821	0.005759911458972	-2.3741513639209013	0.0175912	0.0175912	chr15	62822429	1.7547045337317144	chr15:62822429:C:T
chr15:62826191	['A', 'G']	98663	182793.6974763501	-7085.8302070294285	-0.0078504404897031	0.0083202228416759	-0.9435372872924028	0.345408	0.345408	chr15	62826191	0.461667607950899	chr15:62826191:A:G
chr15:62826374	['C', 'T']	98663	4017.203582071399	-210.9232265576153	-0.032017866774321	0.0150198662389598	-2.131701192602523	0.0330339	0.0330339	chr15	62826374	1.4810401502415842	chr15:62826374:C:T
chr15:62826562	['C', 'G']	98663	190340.6459993108	-6588.551972687811	0.029358369172837	0.0116932368551319	2.5107136318676644	0.0120503	0.0120503	chr15	62826562	1.919002140912951	chr15:62826562:C:G
chr15:62826995	['G', 'C']	98663	190386.7890026353	-6588.629357125184	0.0300588883772668	0.0117322592022685	2.5620716231239253	0.0104065	0.0104065	chr15	62826995	1.9826953114378447	chr15:62826995:G:C
chr15:62827807	['A', 'G']	98663	154418.2161841625	-5873.754852231687	0.0130138621398367	0.0052265594687057	2.489948161454522	0.0127778	0.0127778	chr15	62827807	1.8935439137916188	chr15:62827807:A:G
chr15:62827943	['T', 'C']	98663	14770.095834727168	378.8657736240994	0.0057011069461848	0.0082389715508893	0.6919682767407411	0.488959	0.488959	chr15	62827943	0.3107275556417604	chr15:62827943:T:C
chr15:62827957	['T', 'C']	98663	154793.80937512664	-5881.659271569281	0.0110035996174458	0.0052372656238318	2.1010199611367315	0.0356417	0.0356417	chr15	62827957	1.4480415896236136	chr15:62827957:T:C
chr15:62828075	['A', 'T']	98663	21695.85868220984	-1095.7070015448137	-0.0141785569265695	0.0067790892994053	-2.091513520527499	0.0364846	0.0364846	chr15	62828075	1.4378904107857151	chr15:62828075:A:T
chr15:62828700	['G', 'A']	98663	28026.2724849222	-1206.6498280919257	-0.0194843887550846	0.0060922261027223	-3.198237955478701	0.00138314	0.00138314	chr15	62828700	2.8591338588276063	chr15:62828700:G:A
chr15:62829285	['T', 'C']	98663	44169.86104885244	-1026.3388433927269	-0.0056553733678137	0.0051527339913006	-1.097548093373668	0.272405	0.272405	chr15	62829285	0.5647849252009534	chr15:62829285:T:C
chr15:62829490	['CCAGGTCCCTCCCAT', 'C']	98663	6705.815602477419	-60.64549353100109	-0.0283096801020667	0.0118620446609077	-2.386576759010472	0.0170079	0.0170079	chr15	62829490	1.7693493063000745	chr15:62829490:CCAGGTCCCTCCCAT:C
chr15:62829702	['A', 'G']	98663	3036.1230906455567	-44.03083176684298	0.0029117331028303	0.0173326900911374	0.1679908362475838	0.866591	0.866591	chr15	62829702	0.0621858256531715	chr15:62829702:A:G
chr15:62830387	['C', 'G']	98663	21474.04710640756	-1198.982034727968	-0.015109762213311	0.0068172424907832	-2.216403807512951	0.0266661	0.0266661	chr15	62830387	1.5740404965835162	chr15:62830387:C:G
chr15:62831144	['C', 'G']	98663	14342.198041382382	455.8602693251787	0.0104830773054599	0.0083692023292501	1.2525778315601055	0.210362	0.210362	chr15	62831144	0.6770327088186736	chr15:62831144:C:G
chr15:62831276	['G', 'A']	98663	20158.86048515443	-1004.3966054071716	0.0018849250631973	0.0070206932169943	0.2684813315349981	0.788329	0.788329	chr15	62831276	0.1032924968947884	chr15:62831276:G:A
chr15:62831307	['G', 'T']	98663	39192.32809189248	-744.0496434333953	-0.0053397399488338	0.0053769756895861	-0.9930749657610688	0.320676	0.320676	chr15	62831307	0.4939335422779737	chr15:62831307:G:T
chr15:62831746	['G', 'C']	98663	164845.04946731403	-5021.663134833959	0.0154550070248432	0.0057387945935197	2.693075483533625	0.00708082	0.00708082	chr15	62831746	2.1499164455794544	chr15:62831746:G:C
chr15:62832310	['A', 'C']	98663	24505.98056786045	-1439.6694042611543	-0.013311195194398	0.0064447683650693	-2.065426473128925	0.0388853	0.0388853	chr15	62832310	1.4102145461150035	chr15:62832310:A:C
chr15:62832342	['G', 'A']	98663	39139.55379172621	-488.6810488097547	-0.0094184438035572	0.0054056104950709	-1.7423459962839307	0.081451	0.081451	chr15	62832342	1.0891035793503656	chr15:62832342:G:A
chr15:62832628	['C', 'G']	98663	24320.45100305123	-1421.4710526892993	-0.0124214476447174	0.0064672871037513	-1.920658143893496	0.0547777	0.0547777	chr15	62832628	1.2613962068078417	chr15:62832628:C:G
chr15:62832723	['A', 'AATG']	98663	2415.5141319113563	151.35405439570457	-0.0343005406175372	0.0198744579625758	-1.7258604326279503	0.0843757	0.0843757	chr15	62832723	1.0737826111401627	chr15:62832723:A:AATG
chr15:62833264	['C', 'G']	98663	14626.185951041509	389.8209173672524	0.0085206051793386	0.0082825391825664	1.0287431174818162	0.303603	0.303603	chr15	62833264	0.5176939413503103	chr15:62833264:C:G
chr15:62833734	['A', 'G']	98663	154251.39517036523	-5892.645672106144	0.0117282144706312	0.0052172222034784	2.247980632837854	0.0245796	0.0245796	chr15	62833734	1.6094251889518538	chr15:62833734:A:G
chr15:62833761	['C', 'G']	98663	14640.187086310878	398.24797966287497	0.0090629306290239	0.0082801760528739	1.094533566816895	0.273724	0.273724	chr15	62833761	0.5626871221711429	chr15:62833761:C:G
chr15:62834159	['G', 'A']	98663	158082.23690186458	-5991.899961531922	0.005559646190316	0.0054491326443566	1.0202809425228212	0.307598	0.307598	chr15	62834159	0.5120164926410473	chr15:62834159:G:A
chr15:62834173	['GTGTTTTT', 'G']	98663	21083.13688382512	-1119.357685938605	-0.0141277865502552	0.0068673646714344	-2.0572355228230994	0.0396662	0.0396662	chr15	62834173	1.401579402704033	chr15:62834173:GTGTTTTT:G
chr15:62834263	['A', 'G']	98663	190664.9324866717	-6541.036548196117	0.0331877222105788	0.0119240568479605	2.7832576306657915	0.00538263	0.00538263	chr15	62834263	2.26900547240074	chr15:62834263:A:G
chr15:62834585	['C', 'T']	98663	21069.56260960356	-1119.2995295425214	-0.014320028064008	0.0068695021982582	-2.084580170545522	0.03711	0.03711	chr15	62834585	1.4305090456512168	chr15:62834585:C:T
chr15:62834607	['G', 'T']	98663	6238.695556096176	-110.31306289358191	-0.037358855722767	0.0122302534413203	-3.054626455781269	0.00225401	0.00225401	chr15	62834607	2.647044161521862	chr15:62834607:G:T
chr15:62835025	['G', 'A']	98663	157253.7200101369	-5948.127036837463	0.0056569508538151	0.0053449381027222	1.058375372192618	0.289887	0.289887	chr15	62835025	0.5377712601705513	chr15:62835025:G:A
chr15:62835094	['C', 'T']	98663	5798.352615627882	-129.62967046603617	-0.0316632730908914	0.0126458006529516	-2.5038567315625864	0.0122864	0.0122864	chr15	62835094	1.9105753497551072	chr15:62835094:C:T
chr15:62835784	['G', 'A']	98663	21364.94890222394	-1184.68544416743	-0.0151327530004868	0.0068324088641609	-2.214848862436331	0.0267727	0.0267727	chr15	62835784	1.5723078284405747	chr15:62835784:G:A
chr15:62835806	['T', 'A']	98663	6318.320197044334	-84.9584516913126	-0.0317449461020268	0.0121849922185662	-2.605249599885432	0.00918211	0.00918211	chr15	62835806	2.037057508770297	chr15:62835806:T:A
chr15:62836316	['C', 'G']	98663	29798.906081492	-1542.7836283123067	-0.0052202506674132	0.0059391158314688	-0.8789609119514566	0.379425	0.379425	chr15	62836316	0.4208740571997326	chr15:62836316:C:G
chr15:62836720	['T', 'C']	98663	53431.123276700986	-1265.638341858772	-0.0089993500407139	0.0048232215290164	-1.8658380061073203	0.062067	0.062067	chr15	62836720	1.2071392456719987	chr15:62836720:T:C
chr15:62836930	['A', 'G']	98663	41956.80405891715	-1114.3266825777894	-0.0038198074875367	0.0052324489194835	-0.7300228910622301	0.465378	0.465378	chr15	62836930	0.3321941511404677	chr15:62836930:A:G
chr15:62837117	['T', 'A']	98663	51818.97902558697	-1198.076943427276	-0.0093884600440313	0.0048821696426445	-1.9230097950766367	0.0544817	0.0544817	chr15	62837117	1.2637493495332217	chr15:62837117:T:A
chr15:62838356	['G', 'A']	98663	22357.58623905287	-1141.3686107283747	-0.0088645177732548	0.0067071622276202	-1.3216495251524694	0.186288	0.186288	chr15	62838356	0.7298151198843978	chr15:62838356:G:A
chr15:62838454	['C', 'T']	98663	22622.29288516315	-1151.4780291359946	-0.0089907687855457	0.0066769263996365	-1.3465430420253215	0.178131	0.178131	chr15	62838454	0.7492604940270311	chr15:62838454:C:T
chr15:62838470	['A', 'G']	98663	15350.933537407382	415.0056241616459	0.0015246909436892	0.0081190624780444	0.1877915027519863	0.85104	0.85104	chr15	62838470	0.0700500270234949	chr15:62838470:A:G
chr15:62839569	['C', 'T']	98663	42803.50753183033	-757.9372735461291	-0.0106935940464831	0.0052184794689813	-2.0491781389666968	0.0404473	0.0404473	chr15	62839569	1.3931104637732836	chr15:62839569:C:T
chr15:62839776	['C', 'T']	98663	5808.294350179407	-113.40365958637648	-0.0281739339148076	0.0126172017210232	-2.232978003978752	0.0255526	0.0255526	chr15	62839776	1.5925649034273432	chr15:62839776:C:T
chr15:62839829	['C', 'G']	98663	4509.182811502245	-168.2843029222943	-0.0291673211510091	0.0142133908003929	-2.052101540063381	0.0401624	0.0401624	chr15	62839829	1.3961803427850197	chr15:62839829:C:G
chr15:62839959	['T', 'C']	98663	26784.95881577612	-1432.8096366411376	-0.0069779415026144	0.0062195618793038	-1.121934573210731	0.261893	0.261893	chr15	62839959	0.581876109448006	chr15:62839959:T:C
chr15:62840803	['T', 'C']	98663	7718.251654890671	79.53618478721424	-0.0239430591803351	0.0113076507693145	-2.1174211751665664	0.0342266	0.0342266	chr15	62840803	1.4656362406394323	chr15:62840803:T:C
chr15:62841235	['G', 'C']	98663	4513.045742028339	-110.95223120780878	-0.0137736710628717	0.0142597520536963	-0.9659123812956792	0.33409	0.33409	chr15	62841235	0.4761365234933114	chr15:62841235:G:C
chr15:62842703	['G', 'A']	98663	44227.724059281485	-586.0883654717512	-0.0094093254292202	0.0051800122284057	-1.816467802454612	0.0693017	0.0693017	chr15	62842703	1.1592561118302749	chr15:62842703:G:A
chr15:62843779	['A', 'G']	98663	27002.831625257222	-1495.865560350423	-0.0085062479592583	0.0061966596369242	-1.3727150525699212	0.169844	0.169844	chr15	62843779	0.769949790642156	chr15:62843779:A:G
chr15:62845605	['G', 'A']	98663	44655.81043797322	-1095.3820676900434	-0.0064762957864991	0.0051153028151921	-1.2660630309636731	0.205494	0.205494	chr15	62845605	0.6872008541038854	chr15:62845605:G:A
chr15:62845812	['C', 'G']	98663	3915.2777834090175	-208.21140842217048	-0.0253960019278378	0.0152097336183941	-1.6697203623030417	0.0949779	0.0949779	chr15	62845812	1.0223774370754837	chr15:62845812:C:G
chr15:62846211	['A', 'T']	98663	39999.86502924451	-937.8028767930216	-0.0016758855806745	0.0053295073951156	-0.3144541242611769	0.753177	0.753177	chr15	62846211	0.1231029506383751	chr15:62846211:A:T
chr15:62847081	['G', 'A']	98663	12693.029202777354	431.2423159147309	0.0032351430683697	0.0088790935212659	0.3643551068159575	0.715594	0.715594	chr15	62847081	0.1453333094934511	chr15:62847081:G:A
chr15:62847167	['T', 'C']	98663	31598.28105900121	-1401.5599771282612	-0.0091560725515491	0.0058087845727218	-1.576245845739619	0.114972	0.114972	chr15	62847167	0.9394079137864868	chr15:62847167:T:C
chr15:62847327	['G', 'A']	98663	3473.0	-132.32442732210586	-0.0221589080418621	0.016118698268059	-1.3747331002387706	0.169217	0.169217	chr15	62847327	0.7715560087005325	chr15:62847327:G:A
chr15:62848985	['G', 'C']	98663	7255.588312807258	-438.863859650533	-0.013126912159551	0.011297416222101	-1.16193932324729	0.245263	0.245263	chr15	62848985	0.610367963851641	chr15:62848985:G:C
chr15:62849378	['A', 'G']	98663	20140.633084993155	-870.2088135956302	0.0049471409557257	0.0070163772050867	0.7050848053236233	0.480759	0.480759	chr15	62849378	0.3180725768476705	chr15:62849378:A:G
chr15:62850262	['T', 'G']	98663	175452.4528064715	-6916.942803796263	0.0111566144668466	0.0069615405331219	1.6026071260757824	0.109025	0.109025	chr15	62850262	0.962473904654536	chr15:62850262:T:G
chr15:62851052	['G', 'A']	98663	4773.0	-59.94363369675255	-0.0431062206185328	0.0139302457597677	-3.094433605976201	0.00197244	0.00197244	chr15	62851052	2.704996198798003	chr15:62851052:G:A
chr15:62851339	['A', 'G']	98663	22267.579853227373	303.89706042249406	-0.0149481183093063	0.0069178681097013	-2.1607983951506173	0.0307133	0.0307133	chr15	62851339	1.512673518145217	chr15:62851339:A:G
chr15:62852037	['C', 'T']	98663	70426.99339070845	-2084.99688286414	0.001036664933271	0.0044634425527094	0.2322568109769278	0.816339	0.816339	chr15	62852037	0.0881294549030056	chr15:62852037:C:T
chr15:62852931	['G', 'A']	98663	23570.583498905187	33.766421383260095	0.0100246729845825	0.0066279789194179	1.512478103274178	0.130415	0.130415	chr15	62852931	0.8846724542898472	chr15:62852931:G:A
chr15:62853377	['A', 'G']	98663	21715.48331626601	-60.16036689883752	-0.005928806618763	0.0068692372469778	-0.8630953344014266	0.388087	0.388087	chr15	62853377	0.4110709048580903	chr15:62853377:A:G
chr15:62853575	['A', 'G']	98663	54917.905937332085	-1139.4538042295592	0.0008751432618075	0.004757812427299	0.1839381596437566	0.854062	0.854062	chr15	62853575	0.0685106008794862	chr15:62853575:A:G
chr15:62853770	['A', 'G']	98663	54206.2411199416	-1169.601163060937	0.002269345503029	0.0047763998604723	0.4751163154930253	0.634705	0.634705	chr15	62853770	0.1974280804415872	chr15:62853770:A:G
chr15:62854089	['G', 'A']	98663	52638.469249561575	-1279.916962005865	0.0044753412003762	0.0048213484870392	0.9282343336945772	0.353288	0.353288	chr15	62854089	0.4518711138311917	chr15:62854089:G:A
chr15:62854151	['C', 'T']	98663	53799.99819567773	-1190.2473720054932	0.0019643546820861	0.0047848123296319	0.4105395461220187	0.681411	0.681411	chr15	62854151	0.1665908599070593	chr15:62854151:C:T
chr15:62854481	['A', 'G']	98663	84773.88840118397	-1399.3036677744994	-0.0037015203251789	0.0043893789606789	-0.8432902144786378	0.399068	0.399068	chr15	62854481	0.3989530955199136	chr15:62854481:A:G
chr15:62855293	['G', 'A']	98663	7711.335872698297	-417.9017188680632	-0.0051699197290314	0.0111181557581918	-0.4649979584269016	0.641934	0.641934	chr15	62855293	0.1925096213225186	chr15:62855293:G:A
chr15:62855367	['G', 'A']	98663	5241.637520146781	-175.0103603227895	-0.017146283657433	0.0132935197192521	-1.2898227120843857	0.197115	0.197115	chr15	62855367	0.7052803256477199	chr15:62855367:G:A
chr15:62857333	['A', 'G']	98663	12934.131094038232	414.3691335528716	0.0024070937626502	0.0087917381171687	0.2737904303529677	0.784246	0.784246	chr15	62857333	0.1055476877176993	chr15:62857333:A:G
chr15:62857670	['T', 'G']	98663	8016.650022806752	-387.12597115225054	-0.0093855323864239	0.0107752410307151	-0.871027604827601	0.383741	0.383741	chr15	62857670	0.4159617970422416	chr15:62857670:T:G
chr15:62858924	['T', 'C']	98663	5294.321963976201	-177.62826587974894	-0.0201382754159183	0.0132345500583416	-1.5216441304874846	0.128101	0.128101	chr15	62858924	0.8924474799915606	chr15:62858924:T:C
chr15:62859377	['C', 'A']	98663	75771.82375183742	-1033.4886965716782	-0.0004610245539175	0.0044812273550828	-0.1028790814183093	0.918059	0.918059	chr15	62859377	0.0371294075230947	chr15:62859377:C:A
chr15:62859396	['C', 'A']	98663	75781.43400683302	-1027.4993273920045	-0.0005577565577329	0.0044819662818837	-0.1244446126217904	0.900964	0.900964	chr15	62859396	0.045292561866333	chr15:62859396:C:A
chr15:62859850	['G', 'A']	98663	71899.77719534822	-1002.7185325888356	0.0015504973471896	0.0045099930552854	0.3437915154597776	0.731004	0.731004	chr15	62859850	0.1360802466082479	chr15:62859850:G:A
chr15:62860126	['T', 'C']	98663	3896.3949195665614	-2.6593709447154854	-0.014419746128889	0.0152236213323959	-0.9471955334440532	0.343541	0.343541	chr15	62860126	0.4640214245107473	chr15:62860126:T:C
chr15:62860367	['A', 'G']	98663	48930.29261144684	-2707.1695399154946	-0.0033002645577378	0.0049431374759725	-0.667645715657254	0.504361	0.504361	chr15	62860367	0.2972585028674486	chr15:62860367:A:G
chr15:62860410	['A', 'G']	98663	3800.46374651457	-20.69242694837086	-0.0145961960821489	0.0154074621042473	-0.9473459018357908	0.343465	0.343465	chr15	62860410	0.4641175121162683	chr15:62860410:A:G
chr15:62860816	['T', 'G']	98663	12975.33988644429	-571.9900687381712	-0.0128456432513955	0.0085856141232554	-1.4961822261032072	0.134609	0.134609	chr15	62860816	0.8709259020758798	chr15:62860816:T:G
chr15:62861185	['A', 'G']	98663	7845.556631122283	-410.2992379780155	-0.0112304308851652	0.0108945555676095	-1.0308296483937585	0.302623	0.302623	chr15	62861185	0.5190980677421446	chr15:62861185:A:G
chr15:62861416	['C', 'T']	98663	53785.99326851916	-1211.522782807848	0.0043655476218852	0.0047830140959953	0.9127189538371758	0.361393	0.361393	chr15	62861416	0.4420202637585273	chr15:62861416:C:T
chr15:62861583	['G', 'A']	98663	5489.16690654774	-143.3107084162845	-0.0192361571886878	0.0130093831459657	-1.478637147730796	0.139241	0.139241	chr15	62861583	0.856232866363601	chr15:62861583:G:A
chr15:62861848	['C', 'T']	98663	9277.564197167963	-173.10950487337365	-0.0201940087859529	0.0100924438626866	-2.0009037514306405	0.0454055	0.0454055	chr15	62861848	1.342891537561904	chr15:62861848:C:T
chr15:62862216	['A', 'C']	98663	7801.632588312807	-421.7088817233497	-0.0119027166446427	0.0109224906177369	-1.089743819538196	0.275829	0.275829	chr15	62862216	0.5593600750786893	chr15:62862216:A:C
chr15:62862300	['C', 'T']	98663	50067.73128392425	-991.4612315908456	0.0048402381214167	0.0049038176131526	0.9870346948537904	0.323628	0.323628	chr15	62862300	0.4899539106709166	chr15:62862300:C:T
chr15:62862473	['T', 'A']	98663	85139.21808413582	-1318.5564136452765	-0.0038937762585875	0.0043891222379291	-0.8871423595677008	0.375004	0.375004	chr15	62862473	0.4259640998225139	chr15:62862473:T:A
chr15:62862586	['G', 'A']	98663	12699.64358693669	365.8486350279864	0.0004874204683278	0.0088692345402058	0.0549563173821036	0.956173	0.956173	chr15	62862586	0.0194635238870041	chr15:62862586:G:A
chr15:62863492	['C', 'T']	98663	50108.7284506357	-996.5906283357402	0.0048914190685307	0.0049005720711303	0.9981322583431572	0.318218	0.318218	chr15	62863492	0.497275258128855	chr15:62863492:C:T
chr15:62863776	['A', 'G']	98663	50137.65524512387	-996.1248792639208	0.0048862709541854	0.0049000905192115	0.9971797327065844	0.31868	0.31868	chr15	62863776	0.4966451915064703	chr15:62863776:A:G
chr15:62863951	['A', 'T']	98663	83877.20442862791	-1412.1210662088065	-0.0016048400133715	0.0043863811215084	-0.3658688036710508	0.714464	0.714464	chr15	62863951	0.1460196493016121	chr15:62863951:A:T
chr15:62864326	['A', 'C']	98663	53951.31107618998	-1224.3711151988134	0.0039372811723518	0.0047796544558317	0.8237585391864121	0.410079	0.410079	chr15	62864326	0.3871324702093128	chr15:62864326:A:C
chr15:62864570	['C', 'T']	98663	53877.105728971335	-1235.735037290279	0.0037279254834044	0.004780415447973	0.7798329504991245	0.435491	0.435491	chr15	62864570	0.3610208158359404	chr15:62864570:C:T
chr15:62864981	['T', 'C']	98663	13231.01154610332	-588.3062735847963	-0.013078037137095	0.0085054918113163	-1.5375991685389807	0.12415	0.12415	chr15	62864981	0.9060532761094168	chr15:62864981:T:C
chr15:62865447	['A', 'G']	98663	12653.795537714524	374.9628888091033	0.0018819012456411	0.0088865469470163	0.2117696847674949	0.832287	0.832287	chr15	62865447	0.0797268888253687	chr15:62865447:A:G
chr15:62865757	['A', 'C']	98663	21860.760819976287	-821.4835112213312	-0.0147068984405612	0.0067801675513846	-2.169105457808012	0.0300771	0.0300771	chr15	62865757	1.5217640402450607	chr15:62865757:A:C
chr15:62866020	['A', 'C']	98663	7327.668427027795	-296.0712025515583	-0.014219980097606	0.0112020984013506	-1.2694032482245905	0.2043	0.2043	chr15	62866020	0.6897316333675524	chr15:62866020:A:C
chr15:62866023	['C', 'T']	98663	63195.45088299105	-613.9370258568298	0.0034669761704734	0.0046379426806543	0.7475245834612949	0.454749	0.454749	chr15	62866023	0.3422282472836309	chr15:62866023:C:T
chr15:62866347	['C', 'T']	98663	74449.61920982997	-1008.5618584447476	0.0016442978584862	0.0044613914353605	0.368561665639486	0.712455	0.712455	chr15	62866347	0.1472425613108444	chr15:62866347:C:T
chr15:62866415	['T', 'C']	98663	3804.308468906797	-228.72712697098373	-0.0077149273173043	0.0154055157348204	-0.5007899410901634	0.61652	0.61652	chr15	62866415	0.21005283026249	chr15:62866415:T:C
chr15:62866691	['T', 'A']	98663	12905.915656422316	410.2696309028304	0.0028333968353227	0.0088013051389328	0.3219291673900913	0.747507	0.747507	chr15	62866691	0.1263847360508384	chr15:62866691:T:A
chr15:62866940	['G', 'A']	98663	70751.62497465634	-812.5676373278884	0.0019429465458602	0.0045175752518625	0.4300861496571994	0.667134	0.667134	chr15	62866940	0.1757869252803971	chr15:62866940:G:A
chr15:62867373	['A', 'G']	98663	69637.52786366723	-1797.4809613784894	6.664098443254728e-05	0.0044461306517961	0.0149885348973328	0.988041	0.988041	chr15	62867373	0.0052250334444465	chr15:62867373:A:G
chr15:62867486	['T', 'C']	98663	69664.41560561211	-1793.7135264064605	3.807775562585161e-05	0.0044460708542545	0.008564360954665	0.993167	0.993167	chr15	62867486	0.0029777191980214	chr15:62867486:T:C
chr15:62867489	['T', 'C']	98663	69666.17933096807	-1791.2783280158003	9.07140214043178e-05	0.0044460374572245	0.0204033416895559	0.983722	0.983722	chr15	62867489	0.0071276159223856	chr15:62867489:T:C
chr15:62867998	['A', 'G']	98663	82420.58795425706	-1393.4786889724817	0.001470348541954	0.0043733846066274	0.3362038041945617	0.736718	0.736718	chr15	62867998	0.1326987190345218	chr15:62867998:A:G
chr15:62868102	['A', 'G']	98663	12624.407503142356	365.0480030707594	-0.0003433691684867	0.0089036864226208	-0.0385648317099792	0.969237	0.969237	chr15	62868102	0.0135700153051498	chr15:62868102:A:G
chr15:62868219	['TC', 'T']	98663	20188.250800794714	-62.10825179300926	-0.0033617187909181	0.0070926849372401	-0.4739698464917588	0.635522	0.635522	chr15	62868219	0.1968694107854643	chr15:62868219:TC:T
chr15:62868505	['G', 'A']	98663	60387.05089799108	-1308.5500149377056	0.0031625433556233	0.0046189199049717	0.6846932661073437	0.493539	0.493539	chr15	62868505	0.3066785232059611	chr15:62868505:G:A
chr15:62868863	['A', 'G']	98663	78550.49603593006	-1280.6528035171884	0.000235219115939	0.0044024563785239	0.053429062258639	0.95739	0.95739	chr15	62868863	0.0189111130641184	chr15:62868863:A:G
chr15:62869339	['C', 'T']	98663	16603.346267295117	347.7805689795693	-0.0043464240088784	0.0078539931728631	-0.5534030795820019	0.579989	0.579989	chr15	62869339	0.2365802431346539	chr15:62869339:C:T
chr15:62869346	['A', 'G']	98663	3862.274022867337	-30.79078252506173	-0.0157916953190155	0.0152970624184415	-1.0323351560609189	0.301918	0.301918	chr15	62869346	0.5201109940731579	chr15:62869346:A:G
chr15:62869501	['A', 'G']	98663	49404.50517961401	-2651.286061640815	-0.0016923317833422	0.0049243297932774	-0.3436674338206417	0.731097	0.731097	chr15	62869501	0.1360249981857771	chr15:62869501:A:G
chr15:62869632	['A', 'G']	98663	16798.597084228888	345.46586221057936	-0.0062578189717701	0.0078209822746767	-0.8001321000345545	0.423636	0.423636	chr15	62869632	0.3730071412533479	chr15:62869632:A:G
chr15:62870118	['T', 'C']	98663	7521.991109984792	-450.4733645408753	-0.0100999965459756	0.011108549115719	-0.9092093342490382	0.363242	0.363242	chr15	62870118	0.4398039417762983	chr15:62870118:T:C
chr15:62870328	['T', 'C']	98663	78669.92079729906	-1293.2011360068734	0.0002576790689354	0.0043995227192867	0.0585697779911016	0.953295	0.953295	chr15	62870328	0.020772684831725	chr15:62870328:T:C
chr15:62870424	['G', 'GTTTTATGA']	98663	3726.462179578404	-53.70174358244349	-0.025611942597727	0.0155796348772396	-1.643937280914304	0.100192	0.100192	chr15	62870424	0.9991669540631788	chr15:62870424:G:GTTTTATGA
chr15:62870480	['TA', 'T']	98663	3865.0783490943736	2.0531025984472926	-0.0130361480674013	0.0152991252594996	-0.8520845372716195	0.394169	0.394169	chr15	62870480	0.4043175344409969	chr15:62870480:TA:T
chr15:62870933	['T', 'A']	98663	75183.38224263064	-1094.237794890837	-8.405800746325082e-06	0.0044460696812628	-0.0018906138115085	0.998492	0.998492	chr15	62870933	0.0006554103824359	chr15:62870933:T:A
chr15:62871082	['G', 'C']	98663	49035.940086980336	-1091.0268561428486	0.0060803246371801	0.0049436072509367	1.2299368312537249	0.218724	0.218724	chr15	62871082	0.6601035603748133	chr15:62871082:G:C
chr15:62871174	['A', 'G']	98663	75224.06085889823	-1097.6669510807874	2.6701102148557566e-06	0.0044460796973903	0.0006005538354211	0.999521	0.999521	chr15	62871174	0.0002080768952274	chr15:62871174:A:G
chr15:62871209	['A', 'T']	98663	12720.418207436236	351.6977046635923	-0.0011266357155867	0.0088740852048783	-0.1269579556174871	0.898974	0.898974	chr15	62871209	0.0462528686892581	chr15:62871209:A:T
chr15:62871447	['G', 'A']	98663	12889.4370514536	374.98181407872926	-0.0008469120662276	0.00881885305683	-0.0960342644071773	0.923494	0.923494	chr15	62871447	0.0345659218537953	chr15:62871447:G:A
chr15:62871834	['T', 'C']	98663	12720.90253000324	345.4779178718508	-0.0013824163137151	0.0088718827203308	-0.1558199490788135	0.876175	0.876175	chr15	62871834	0.057409142754446	chr15:62871834:T:C
chr15:62872111	['T', 'C']	98663	4656.312511408114	-134.10490369968986	-0.0154752977791301	0.0140827311560794	-1.0988846984023757	0.271821	0.271821	chr15	62872111	0.5657169941384284	chr15:62872111:T:C
chr15:62872274	['A', 'T']	98663	72238.8940575287	-1060.1799644804516	-0.0027854311428383	0.004494826470446	-0.619697147632458	0.535459	0.535459	chr15	62872274	0.2712737774099865	chr15:62872274:A:T
chr15:62872384	['AT', 'A']	98663	12807.490523561812	366.5357840041101	-0.0002382918343878	0.0088452604107249	-0.0269400586667724	0.978508	0.978508	chr15	62872384	0.0094356193246795	chr15:62872384:AT:A
chr15:62872853	['T', 'TG']	98663	50066.64156968494	-1198.394903008262	0.0027543401479038	0.0049055396687224	0.5614754611945001	0.574475	0.574475	chr15	62872853	0.2407288661894288	chr15:62872853:T:TG
chr15:62872887	['C', 'T']	98663	75677.64172749396	-1229.566400028218	-0.0017864302639555	0.0044417914457534	-0.4021868846776869	0.687547	0.687547	chr15	62872887	0.1626976085624743	chr15:62872887:C:T
chr15:62873087	['T', 'C']	98663	83295.14651334938	-1541.3753795759883	-0.0033748812338727	0.004394561192463	-0.7679677415030357	0.442508	0.442508	chr15	62873087	0.35407887338548	chr15:62873087:T:C
chr15:62873644	['C', 'T']	98663	12759.29321966894	357.57662476973235	-0.0007526043484108	0.0088539211135846	-0.0850023779019305	0.93226	0.93226	chr15	62873644	0.0304629494292174	chr15:62873644:C:T
chr15:62874409	['T', 'C']	98663	7548.229515507804	-437.2527362611012	-0.0104719181937856	0.0110929527041338	-0.9440154008664596	0.345164	0.345164	chr15	62874409	0.4619745067478213	chr15:62874409:T:C
chr15:62875285	['G', 'A']	98663	78640.37648370584	-1196.4805753182457	-0.0019686006165737	0.004440031219858	-0.4433753996524072	0.657495	0.657495	chr15	62875285	0.1821075454703962	chr15:62875285:G:A
chr15:62875605	['G', 'GAC']	98663	4334.04392775334	-178.86978270014393	-0.0092696162411771	0.0146974709035384	-0.6306946482163477	0.528242	0.528242	chr15	62875605	0.2771670714307156	chr15:62875605:G:GAC
chr15:62875704	['C', 'T']	98663	4333.043917617725	-180.33268717354468	-0.009652033795342	0.0146991746628416	-0.6566378056409934	0.511415	0.511415	chr15	62875704	0.2912265380975355	chr15:62875704:C:T
chr15:62875931	['A', 'G']	98663	4339.131937968781	-182.32179417964613	-0.0098351995454892	0.0146862574866104	-0.669687260655488	0.503059	0.503059	chr15	62875931	0.2983810768291873	chr15:62875931:A:G
chr15:62876108	['G', 'GTC']	98663	4338.2638231448345	-178.87999115018243	-0.0090287779656618	0.0146880110601414	-0.6147039193184622	0.538752	0.538752	chr15	62876108	0.2686111046041092	chr15:62876108:G:GTC
chr15:62876319	['A', 'G']	98663	4343.396202890911	-179.73586448629766	-0.0092633148304877	0.0146794072165061	-0.6310414783010917	0.528015	0.528015	chr15	62876319	0.2773537397300211	chr15:62876319:A:G
chr15:62876331	['A', 'G']	98663	4341.276030577691	-181.0218628146102	-0.0094298908948689	0.0146846745452122	-0.6421586577104946	0.520772	0.520772	chr15	62876331	0.2833523742332464	chr15:62876331:A:G
chr15:62876346	['T', 'C']	98663	4597.652393840787	-175.39929943112554	-0.0150708014584452	0.0142593109589155	-1.0569095170073608	0.290555	0.290555	chr15	62876346	0.5367716466278045	chr15:62876346:T:C
chr15:62876458	['A', 'G']	98663	4339.395837979201	-178.8703768633925	-0.00890695053287	0.0146863388335852	-0.6064786216494799	0.544198	0.544198	chr15	62876458	0.2642430586432877	chr15:62876458:A:G
chr15:62876551	['T', 'C']	98663	4341.244037236851	-182.3197836826448	-0.0095860663589969	0.0146864095253864	-0.6527168088583393	0.51394	0.51394	chr15	62876551	0.2890875798177753	chr15:62876551:T:C
chr15:62876561	['A', 'C']	98663	4338.747582263855	-180.8649403341337	-0.009238037221488	0.0146870977165618	-0.6289899747225627	0.529357	0.529357	chr15	62876561	0.2762513396141541	chr15:62876561:A:C
chr15:62876721	['A', 'G']	98663	4339.263883961605	-181.8112044533548	-0.0096018707456087	0.0146852673355812	-0.653843782764797	0.513214	0.513214	chr15	62876721	0.2897015049864781	chr15:62876721:A:G
chr15:62876857	['T', 'C']	98663	4357.76672784239	-176.37170159046264	-0.0083686601898715	0.0146593470072431	-0.5708753729437358	0.568085	0.568085	chr15	62876857	0.2455866778997045	chr15:62876857:T:C
chr15:62877219	['G', 'A']	98663	4342.0	-183.84980393274247	-0.0099541960825053	0.0146841284779743	-0.6778881087451871	0.497844	0.497844	chr15	62877219	0.3029067226074104	chr15:62877219:G:A
chr15:62877401	['A', 'G']	98663	4292.304532922478	-183.50488455137184	-0.0103770482834866	0.0147379938462163	-0.704101819539752	0.481371	0.481371	chr15	62877401	0.317520077167229	chr15:62877401:A:G
chr15:62877437	['T', 'G']	98663	4183.169594259014	-208.71676248791147	-0.0142505796795123	0.0148864188481413	-0.9572872982336896	0.338425	0.338425	chr15	62877437	0.4705375624148926	chr15:62877437:T:G
chr15:62877540	['T', 'C']	98663	4313.437188934953	-183.64333905828963	-0.0100844118649569	0.0147049129169355	-0.685785214908877	0.49285	0.49285	chr15	62877540	0.3072852391095189	chr15:62877540:T:C
chr15:62877593	['G', 'A']	98663	62173.04124474177	-734.5407623750647	0.0057997889191067	0.00465043431772	1.247149948340777	0.212345	0.212345	chr15	62877593	0.6729579607056762	chr15:62877593:G:A
chr15:62877676	['CATGG', 'C']	98663	73002.75808757183	-1237.2603239560822	0.0029691050634105	0.00445842009386	0.6659545311800953	0.505442	0.505442	chr15	62877676	0.2963286729614703	chr15:62877676:CATGG:C
chr15:62877770	['T', 'C']	98663	71469.96823176419	-1200.22868460918	0.0016309003788831	0.0044833397040102	0.3637690843333421	0.716031	0.716031	chr15	62877770	0.1450681748464782	chr15:62877770:T:C
chr15:62877975	['A', 'G']	98663	74441.54503157534	-1236.2168690370963	0.0026598288915862	0.0044370830974282	0.5994543787399159	0.548871	0.548871	chr15	62877975	0.2605297148782323	chr15:62877975:A:G
chr15:62878810	['A', 'T']	98663	74326.32671330089	-1221.6133433314412	0.002662867175051	0.0044389796147353	0.5998827221939849	0.548586	0.548586	chr15	62878810	0.2607552798527595	chr15:62878810:A:T
chr15:62878881	['A', 'C']	98663	70072.65333306302	-1027.0581363251124	0.0037567751727365	0.0044879369138204	0.8370828834887895	0.402548	0.402548	chr15	62878881	0.3951823267439864	chr15:62878881:A:C
chr15:62878921	['C', 'T']	98663	70045.64922755655	-1035.8168618892007	0.0035679318805015	0.0044881605878641	0.7949652893769089	0.426636	0.426636	chr15	62878921	0.3699425011095206	chr15:62878921:C:T
chr15:62878934	['G', 'A']	98663	74314.31105794574	-1222.5548766764375	0.0026661257459574	0.0044388705064376	0.6006315665417071	0.548087	0.548087	chr15	62878934	0.2611504987765874	chr15:62878934:G:A
chr15:62879390	['T', 'G']	98663	82080.64701112022	-1318.7578820675872	0.0003497504984385	0.0043787848960333	0.0798738706611067	0.936338	0.936338	chr15	62879390	0.0285673510084385	chr15:62879390:T:G
chr15:62879430	['T', 'C']	98663	74338.80885185409	-1215.5016977017624	0.002793999068602	0.004438661053825	0.6294688949484591	0.529044	0.529044	chr15	62879430	0.2765082066745564	chr15:62879430:T:C
chr15:62879555	['A', 'C']	98663	74369.32165159563	-1206.817660453445	0.0029775924731481	0.0044385758403097	0.6708441131289413	0.502321	0.502321	chr15	62879555	0.299018665373243	chr15:62879555:A:C
chr15:62879679	['T', 'C']	98663	74599.34153758822	-1189.8688664370668	0.0032326793735978	0.0044402039125768	0.7280475035034674	0.466586	0.466586	chr15	62879679	0.3310682964337435	chr15:62879679:T:C
chr15:62879794	['A', 'G']	98663	70100.23652306132	-1022.3068833741976	0.0038717444932222	0.0044874145377565	0.8628007198011137	0.388249	0.388249	chr15	62879794	0.4108896541957753	chr15:62879794:A:G
chr15:62879913	['T', 'C']	98663	74786.6120082312	-1179.1426904654118	0.0026515760113372	0.0044370670151921	0.5975965659879513	0.550111	0.550111	chr15	62879913	0.2595496708263877	chr15:62879913:T:C
chr15:62879953	['A', 'T']	98663	4278.173445909648	-189.33418329779963	-0.0099069471006813	0.0147675697645364	-0.6708583239249246	0.502312	0.502312	chr15	62879953	0.2990264466233856	chr15:62879953:A:T
chr15:62880268	['G', 'A']	98663	77906.00272697785	-1137.4724568992883	0.0003584080764162	0.0044199087784629	0.081089473647655	0.935371	0.935371	chr15	62880268	0.0290160989723213	chr15:62880268:G:A
chr15:62881567	['A', 'G']	98663	64072.64658638637	-690.6724138671339	0.0045292913670683	0.0046210286250179	0.9801478706595846	0.327016	0.327016	chr15	62881567	0.4854309979766652	chr15:62881567:A:G
chr15:62881732	['G', 'A']	98663	75169.40878896363	-1338.1780725121168	0.0016672237959363	0.00451641366832	0.3691477172764251	0.712018	0.712018	chr15	62881732	0.1475090271470456	chr15:62881732:G:A
chr15:62884395	['T', 'C']	98663	10702.62714905523	-463.3519736095001	-0.0123024472934859	0.009376650331049	-1.3120300810139685	0.189513	0.189513	chr15	62884395	0.7223609934287996	chr15:62884395:T:C
chr15:62885169	['G', 'A']	98663	3470.351737909642	99.77883413565218	-0.01744656382222	0.0162166545153608	-1.0758423573551628	0.282	0.282	chr15	62885169	0.549750891680639	chr15:62885169:G:A
chr15:62885180	['G', 'A']	98663	69515.72816951388	-896.5830056737847	0.0051681310813726	0.0045056090890938	1.1470438245258625	0.251366	0.251366	chr15	62885180	0.5996934657549616	chr15:62885180:G:A
chr15:62885721	['C', 'T']	98663	3457.3504201595497	-169.30924878518076	-0.0164351625362415	0.0162302523116107	-1.0126252026583802	0.311242	0.311242	chr15	62885721	0.5069018026287577	chr15:62885721:C:T
chr15:62886161	['A', 'T']	98663	3462.882177995989	-168.97232794762564	-0.0160621471027203	0.0162558440601608	-0.9880844724688812	0.323114	0.323114	chr15	62886161	0.4906442243066399	chr15:62886161:A:T
chr15:62886396	['A', 'C']	98663	6326.090008718043	-118.57100603045636	-0.0143238722068227	0.0120612833249219	-1.1875910565193089	0.234997	0.234997	chr15	62886396	0.6289376819485277	chr15:62886396:A:C
chr15:62887097	['G', 'A']	98663	57136.63287213014	-288.5347266540873	0.0069490765286456	0.0047912197600538	1.4503773311720425	0.146957	0.146957	chr15	62887097	0.8328097223578295	chr15:62887097:G:A
chr15:62887318	['T', 'C']	98663	86966.45884439939	-1309.7776321330834	0.0015637929001816	0.0043723341294756	0.3576563121376138	0.720601	0.720601	chr15	62887318	0.1423051395293252	chr15:62887318:T:C
chr15:62888627	['C', 'T']	98663	20707.87677801998	-714.5078202844078	0.012267245952981	0.0069517876066373	1.764617483605027	0.0776312	0.0776312	chr15	62888627	1.109963700589767	chr15:62888627:C:T
chr15:62888874	['T', 'C']	98663	84862.20243707109	-1367.1164640265492	0.0001882845509799	0.0043734429896747	0.0430517904142097	0.96566	0.96566	chr15	62888874	0.0151757577622315	chr15:62888874:T:C
chr15:62889387	['T', 'C']	98663	64129.5996715295	-649.8756806352267	-0.0052695170386435	0.0046673280852427	-1.1290222033682995	0.258891	0.258891	chr15	62889387	0.5868830469705968	chr15:62889387:T:C
chr15:62890435	['T', 'C']	98663	84830.21453627475	-1360.6275491816536	0.0002406615923435	0.0043734279448956	0.0550281370530871	0.956116	0.956116	chr15	62890435	0.0194894141007488	chr15:62890435:T:C
chr15:62890615	['T', 'C']	98663	84823.3529304419	-1352.4788911049145	0.0004859616009216	0.0043726264898656	0.1111372311465302	0.911508	0.911508	chr15	62890615	0.0402395153352708	chr15:62890615:T:C
chr15:62890938	['GGT', 'G']	98663	84756.87243424053	-1363.0823599326875	0.0001570092974782	0.0043737598012982	0.0358980155772748	0.971364	0.971364	chr15	62890938	0.0126179960771726	chr15:62890938:GGT:G
chr15:62891435	['C', 'T']	98663	84789.31259693265	-1370.9417001842312	9.232911926024216e-05	0.0043730708310452	0.0211131085745924	0.983155	0.983155	chr15	62891435	0.0073780077649465	chr15:62891435:C:T
chr15:62894970	['T', 'C']	98663	90881.81700592002	-1463.117418213539	-0.0015312318879378	0.0043532284796357	-0.3517462717844573	0.725029	0.725029	chr15	62894970	0.1396446219971564	chr15:62894970:T:C
chr15:62895705	['T', 'A']	98663	57459.82384722208	-567.544570548049	-0.0032264132102976	0.0048006173949171	-0.6720829728513037	0.501532	0.501532	chr15	62895705	0.2997013518159412	chr15:62895705:T:A
chr15:62896096	['C', 'T']	98663	7388.449314290927	-210.69073211331195	-0.0118309088910083	0.0111862968702879	-1.057625148714997	0.290229	0.290229	chr15	62896096	0.5372591945491303	chr15:62896096:C:T
chr15:62896493	['G', 'T']	98663	7378.523495783328	-205.3270506449957	-0.0113623782019741	0.0111947716239651	-1.0149718621905777	0.310122	0.310122	chr15	62896493	0.508467423895865	chr15:62896493:G:T
chr15:62896592	['T', 'C']	98663	7435.130382775118	-210.2432787598975	-0.012305588259723	0.0111556058794541	-1.103085604914286	0.269993	0.269993	chr15	62896592	0.5686474954735394	chr15:62896592:T:C
chr15:62896804	['T', 'C']	98663	20238.230748958515	-822.078785233344	0.0129563482762278	0.0070381333205379	1.8408784952140456	0.0656424	0.0656424	chr15	62896804	1.1828155487691263	chr15:62896804:T:C
chr15:62897404	['C', 'T']	98663	7619.926782293133	-499.4012569095061	-0.013723355828667	0.0110369777594985	-1.2433979779343634	0.213724	0.213724	chr15	62897404	0.6701467062761837	chr15:62897404:C:T
chr15:62897836	['T', 'G']	98663	71589.60955731038	-1080.05103225409	0.0024402114546603	0.004480994917655	0.5445691190244224	0.586051	0.586051	chr15	62897836	0.2320645886665331	chr15:62897836:T:G
chr15:62898025	['T', 'C']	98663	88211.35167987998	-1596.0327498325298	-0.0018429452297049	0.0043616695183627	-0.4225320652897063	0.672638	0.672638	chr15	62898025	0.1722186013030691	chr15:62898025:T:C
chr15:62898253	['C', 'T']	98663	88028.3052981609	-1567.9569683664406	-0.001531105145186	0.0043616464155355	-0.3510383463759124	0.72556	0.72556	chr15	62898253	0.1393266678692938	chr15:62898253:C:T
chr15:62898751	['T', 'C']	98663	87983.86108238535	-1573.7178697256666	-0.001599915947145	0.0043621956224513	-0.3667685004566608	0.713792	0.713792	chr15	62898751	0.1464283238156694	chr15:62898751:T:C
chr15:62900912	['A', 'G']	98663	23746.684793626337	-1085.2890924770104	0.006629249232001	0.0065703541861798	1.0089637550963535	0.312994	0.312994	chr15	62900912	0.5044639876671846	chr15:62900912:A:G
chr15:62900987	['A', 'G']	98663	20058.99316196199	-378.2572852932987	-0.01025101138034	0.007402577624631	-1.3847894476960525	0.16612	0.16612	chr15	62900987	0.7795780775621595	chr15:62900987:A:G
chr15:62901131	['A', 'G']	98663	7350.59601642086	-136.17015264390756	0.0088028103119176	0.0111947488275126	0.7863338827471982	0.431674	0.431674	chr15	62901131	0.3648441083893068	chr15:62901131:A:G
chr15:62901518	['G', 'T']	98663	19105.355497891665	-568.192275473553	-0.0150224899561905	0.0072086711635222	-2.0839471818617845	0.0371675	0.0371675	chr15	62901518	1.429836649900209	chr15:62901518:G:T
chr15:62901688	['A', 'G']	98663	19351.372952481343	-499.3444437283536	-0.0129645068012922	0.0071707317275297	-1.8079754331791664	0.0706134	0.0706134	chr15	62901688	1.1511128769390246	chr15:62901688:A:G
chr15:62902050	['G', 'C']	98663	17048.110243803534	-770.6014463059645	-0.0148033195509477	0.0075799747653153	-1.9529510333840563	0.0508282	0.0508282	chr15	62902050	1.2938952698744974	chr15:62902050:G:C
chr15:62902093	['G', 'A']	98663	17040.590726623952	-774.5849095617498	-0.0149562567205213	0.0075814259291823	-1.9727498309984144	0.0485269	0.0485269	chr15	62902093	1.3140174514396212	chr15:62902093:G:A
chr15:62902117	['T', 'C']	98663	17085.52925240476	-768.2090309892162	-0.0146286832355196	0.0075753501266169	-1.9310900474579773	0.0534748	0.0534748	chr15	62902117	1.2718508310492591	chr15:62902117:T:C
chr15:62903201	['G', 'A']	98663	18422.93362930528	-607.5206537582367	-0.0134044237373311	0.0073167758582697	-1.8320123503825745	0.0669526	0.0669526	chr15	62903201	1.1742325531743327	chr15:62903201:G:A
chr15:62903229	['G', 'T']	98663	16345.822406033329	-840.4759623124298	-0.0142493787905906	0.0077245382401187	-1.8446900445885448	0.0650856	0.0650856	chr15	62903229	1.1865150871969452	chr15:62903229:G:T
chr15:62903412	['G', 'A']	98663	16350.828620081493	-839.7024137994963	-0.0141808230145451	0.0077233112034039	-1.8361066440382527	0.0663449	0.0663449	chr15	62903412	1.178192456175377	chr15:62903412:G:A
chr15:62903573	['C', 'T']	98663	65338.94692400482	-670.5503101911999	-0.0090408014021455	0.0046943964523575	-1.9258708747543365	0.0541234	0.0541234	chr15	62903573	1.2666149290947788	chr15:62903573:C:T
chr15:62903621	['A', 'G']	98663	18468.93596059113	-592.4750927549907	-0.0127612634642172	0.0073104911259003	-1.7456095964613594	0.0808819	0.0808819	chr15	62903621	1.092148655267901	chr15:62903621:A:G
chr15:62904697	['C', 'G']	98663	8105.082149155703	-110.24448846768772	-0.0044262531093023	0.0107248245755748	-0.4127110031601756	0.679819	0.679819	chr15	62904697	0.1676067016537465	chr15:62904697:C:G
chr15:62905302	['G', 'A']	98663	17698.076274364717	-705.327051801882	-0.0157873376028604	0.0074486151992427	-2.119499689615512	0.0340508	0.0340508	chr15	62905302	1.4678726801827937	chr15:62905302:G:A
chr15:62905319	['GC', 'G']	98663	17711.615646603284	-702.2290710737733	-0.0156101050755874	0.0074458400896323	-2.0964867479927745	0.0360416	0.0360416	chr15	62905319	1.4431959375668078	chr15:62905319:GC:G
chr15:62905353	['C', 'T']	98663	6746.205128724914	-237.6767671342249	0.0017048597355762	0.011682685259986	0.1459304686924636	0.883977	0.883977	chr15	62905353	0.0535590346509885	chr15:62905353:C:T
chr15:62905512	['T', 'C']	98663	72313.59044596966	-1280.9339410117973	-0.0006653715076684	0.0044707248799334	-0.148828551417906	0.881689	0.881689	chr15	62905512	0.0546845774555432	chr15:62905512:T:C
chr15:62905634	['T', 'C']	98663	6741.0	-239.45119168145985	0.0014970091964764	0.0116883671268384	0.1280768459983646	0.898088	0.898088	chr15	62905634	0.0466811064931219	chr15:62905634:T:C
chr15:62905756	['T', 'C']	98663	9598.486427861906	-597.6711285500821	-0.0241892790658607	0.0099123829109346	-2.440309185309693	0.0146764	0.0146764	chr15	62905756	1.833380460214984	chr15:62905756:T:C
chr15:62906262	['C', 'T']	98663	6742.478369283166	-242.4950291659968	0.0012398423040451	0.0116840753004544	0.1061138577219635	0.915492	0.915492	chr15	62906262	0.0383454464152999	chr15:62906262:C:T
chr15:62906738	['G', 'A']	98663	65601.96309888281	-663.309962268108	-0.0088286600923947	0.0046919653533288	-1.8816550054298755	0.0598858	0.0598858	chr15	62906738	1.222676144434334	chr15:62906738:G:A
chr15:62906949	['C', 'CTG']	98663	9632.3905168307	-586.9881696493877	-0.0232486427474579	0.0098991422596747	-2.348551231773267	0.0188486	0.0188486	chr15	62906949	1.7247209019491423	chr15:62906949:C:CTG
chr15:62906989	['T', 'C']	98663	18742.46953877344	-547.5115454721388	-0.011817010787665	0.0072661840768535	-1.6263021501627244	0.103889	0.103889	chr15	62906989	0.9834304340809786	chr15:62906989:T:C
chr15:62907076	['G', 'A']	98663	9634.39059791808	-588.5122089255523	-0.0233344280451475	0.0098980725981128	-2.35747190312552	0.0184018	0.0184018	chr15	62907076	1.7351396937386634	chr15:62907076:G:A
chr15:62907329	['A', 'G']	98663	90717.98683063322	-1850.7303320205149	-0.0051003686573463	0.0043378586813014	-1.1757802713425785	0.239686	0.239686	chr15	62907329	0.6203573322588468	chr15:62907329:A:G
chr15:62907330	['G', 'T']	98663	9579.582563832268	-596.8431547300696	-0.0235425478307647	0.0099249374988859	-2.372060059159795	0.0176911	0.0176911	chr15	62907330	1.7522451626200797	chr15:62907330:G:T
chr15:62907560	['A', 'G']	98663	74408.90437612796	-1027.5258089279605	-0.0010882641148128	0.0044651986001807	-0.2437213240120506	0.807447	0.807447	chr15	62907560	0.0928859747094917	chr15:62907560:A:G
chr15:62907826	['G', 'A']	98663	18432.6814219393	-584.8128672053742	-0.0125149587326146	0.0073158773521402	-1.7106572636778177	0.0871475	0.0871475	chr15	62907826	1.0597450669794368	chr15:62907826:G:A
chr15:62908137	['G', 'C']	98663	8048.734202363814	-573.3922264606347	-0.0217146063411362	0.0107664200635086	-2.0168826975955563	0.0437105	0.0437105	chr15	62908137	1.3594142256311668	chr15:62908137:G:C
chr15:62908226	['A', 'G']	98663	72289.35751594875	-1283.2729942001884	-0.0010255227160491	0.0044720608243991	-0.2293177030272067	0.818622	0.818622	chr15	62908226	0.0869165881170684	chr15:62908226:A:G
chr15:62908781	['C', 'T']	98663	49301.99342058577	-243.9426864775	-0.0052777806063536	0.00509298880396	-1.0362835673720523	0.300072	0.300072	chr15	62908781	0.522774527110361	chr15:62908781:C:T
chr15:62909027	['A', 'G']	98663	91580.77970723595	-1909.03721940789	-0.0053851091713255	0.0043351360332722	-1.2422007360310474	0.214165	0.214165	chr15	62909027	0.6692515024530756	chr15:62909027:A:G
chr15:62909136	['T', 'C']	98663	44685.69951138413	-1716.1710065077118	-0.0020338730129499	0.0050953128821385	-0.3991654801179375	0.689772	0.689772	chr15	62909136	0.1612944389803722	chr15:62909136:T:C
chr15:62909823	['A', 'G']	98663	191756.83066085543	-6743.486860427209	0.0032970672629655	0.0129778991904733	0.2540524636981155	0.799456	0.799456	chr15	62909823	0.0972054337101767	chr15:62909823:A:G
chr15:62910242	['T', 'G']	98663	14894.056712212128	-780.6702081089012	-0.0098442922390758	0.0080756290445355	-1.219012436651869	0.222842	0.222842	chr15	62910242	0.6520029524156731	chr15:62910242:T:G
chr15:62910594	['G', 'A']	98663	70378.70659368507	-1032.2948418748788	0.0020009863829376	0.0045003215579341	0.4446318684516823	0.656587	0.656587	chr15	62910594	0.182707720272771	chr15:62910594:G:A
chr15:62910747	['C', 'T']	98663	8154.578555789816	-193.64903045873743	0.0045920810062246	0.0106722414998457	0.4302827111147173	0.666991	0.666991	chr15	62910747	0.1758800261684698	chr15:62910747:C:T
chr15:62910756	['T', 'C']	98663	8190.581110120012	-195.60504153697497	0.0039600483648073	0.0106525850744691	0.3717452934779486	0.710083	0.710083	chr15	62910756	0.1486908846115976	chr15:62910756:T:C
chr15:62910869	['C', 'A']	98663	8193.249128319481	-195.4755046483781	0.0039331457666315	0.0106508712960407	0.369279250242528	0.71192	0.71192	chr15	62910869	0.147568806237559	chr15:62910869:C:A
chr15:62910969	['A', 'T']	98663	40058.06008940427	-569.6365087323834	0.0003068152092677	0.0053494437098084	0.0573546009476073	0.954263	0.954263	chr15	62910969	0.0203319149106343	chr15:62910969:A:T
chr15:62911285	['A', 'G']	98663	8194.325503117554	-188.6390268995113	0.0048599872392718	0.0106515571232458	0.4562701192922693	0.648197	0.648197	chr15	62911285	0.1882929833106905	chr15:62911285:A:G
chr15:62911552	['G', 'A']	98663	7823.079290912408	-238.19283602266967	0.0032696049093979	0.0108885725026903	0.3002785634746931	0.763965	0.763965	chr15	62911552	0.1169265375696658	chr15:62911552:G:A
chr15:62912139	['G', 'A']	98663	91858.65517241169	-4518.819646576335	-0.0010036223584029	0.0043537380433438	-0.2305196932868659	0.817688	0.817688	chr15	62912139	0.0874123757002896	chr15:62912139:G:A
chr15:62912141	['G', 'A']	98663	69313.2010186015	-1126.4221327912337	0.0026977972876339	0.0045373997535868	0.5945690118004926	0.552133	0.552133	chr15	62912141	0.2579562950811917	chr15:62912141:G:A
chr15:62914580	['T', 'C']	98663	8252.170959665074	-198.7182523522553	0.002791134312613	0.0106163614758126	0.2629087488187089	0.792621	0.792621	chr15	62914580	0.1009344254874434	chr15:62914580:T:C
chr15:62914635	['T', 'C']	98663	42080.97117051365	-628.1180300857411	-0.0003181499713766	0.0052533698353582	-0.0605611219745696	0.951709	0.951709	chr15	62914635	0.0214958236885874	chr15:62914635:T:C
chr15:62914977	['C', 'T']	98663	8100.656834422989	-210.7109488491608	0.0037693257047533	0.0107015896849149	0.3522211013254026	0.724673	0.724673	chr15	62914977	0.139857919404024	chr15:62914977:C:T
chr15:62915258	['A', 'G']	98663	8302.92569841463	-205.47883502966155	0.0002583525895686	0.010580581340113	0.0244176176397054	0.98052	0.98052	chr15	62915258	0.0085435434535628	chr15:62915258:A:G
chr15:62915420	['C', 'G']	98663	8142.495170134913	-218.93404863271505	0.0020086354934643	0.010682770535447	0.1880257080126698	0.850857	0.850857	chr15	62915420	0.0701434238512637	chr15:62915420:C:G
chr15:62915635	['T', 'A']	98663	97791.79690794813	-4953.093611773086	-0.0007403432394127	0.0043386959312611	-0.1706372723837255	0.864509	0.864509	chr15	62915635	0.063230481129224	chr15:62915635:T:A
chr15:62916150	['G', 'A']	98663	10680.216498920548	-519.3493457198321	0.0094566889622591	0.0094311337838927	1.00270966131453	0.316003	0.316003	chr15	62916150	0.5003087943522887	chr15:62916150:G:A
chr15:62916399	['A', 'C']	98663	169161.2872173287	-5970.21410188332	0.0047751571152636	0.006095480563133	0.7833930509343119	0.433398	0.433398	chr15	62916399	0.363113097148568	chr15:62916399:A:C
chr15:62916657	['T', 'C']	98663	169161.0017332955	-5975.068795440477	0.0045632952427413	0.0060940231783873	0.7488148812635355	0.453971	0.453971	chr15	62916657	0.3429718893064222	chr15:62916657:T:C
chr15:62916987	['C', 'T']	98663	178482.04503436113	-5899.787992134874	0.0073586744868295	0.0072733217093382	1.0117350477405307	0.311667	0.311667	chr15	62916987	0.5063091793613161	chr15:62916987:C:T
chr15:62917178	['A', 'C']	98663	177970.6458829611	-6098.06909040719	0.0084928867314942	0.0072109513601888	1.1777761778262492	0.238889	0.238889	chr15	62917178	0.6218038475263331	chr15:62917178:A:C
chr15:62918484	['T', 'C']	98663	179483.63831706552	-5926.391091341023	0.0085148919074202	0.0074547156957038	1.1422155123001347	0.253367	0.253367	chr15	62918484	0.5962499508226866	chr15:62918484:T:C
chr15:62919071	['C', 'T']	98663	127040.46478245	-5381.22461968492	0.0024315611457458	0.0045234321219385	0.5375478354041913	0.59089	0.59089	chr15	62919071	0.228493359794522	chr15:62919071:C:T
chr15:62919676	['A', 'G']	98663	169062.84892348864	-5996.811443010732	0.0032557042545146	0.0060887419988662	0.534708853671387	0.592852	0.592852	chr15	62919676	0.2270537106923235	chr15:62919676:A:G
chr15:62919689	['C', 'G']	98663	177795.21840979587	-6110.763401236526	0.007377622243648	0.0071816036502703	1.0272945435202878	0.304284	0.304284	chr15	62919689	0.5167208833118868	chr15:62919689:C:G
chr15:62920476	['T', 'G']	98663	27276.146865623235	-797.2153521356458	-0.004863484150956	0.0061540970097291	-0.7902839593310353	0.429364	0.429364	chr15	62920476	0.3671743717692888	chr15:62920476:T:G
chr15:62921097	['A', 'T']	98663	26495.29669427353	-744.3179650111744	-0.0042225026971621	0.0062327061284175	-0.6774750181000738	0.498106	0.498106	chr15	62921097	0.3026782268859717	chr15:62921097:A:T
chr15:62921365	['T', 'C']	98663	95098.27739423988	-4926.793545940288	-0.0010507931854975	0.0043438666884256	-0.2419027242013285	0.808856	0.808856	chr15	62921365	0.0921287886125675	chr15:62921365:T:C
chr15:62921658	['C', 'T']	98663	41319.35034210127	-598.1821975194388	-0.000259744179629	0.0052835890742348	-0.0491605565799318	0.960791	0.960791	chr15	62921658	0.0173710737448712	chr15:62921658:C:T
chr15:62921693	['C', 'A']	98663	168649.8374096636	-5753.642427650508	0.0058456097301952	0.006024383746906	0.9703249287858492	0.331887	0.331887	chr15	62921693	0.4790097585550499	chr15:62921693:C:A
chr15:62922007	['A', 'C']	98663	167077.62758991204	-5864.811143469157	0.0042405855721653	0.005914915023121	0.716930937399627	0.473418	0.473418	chr15	62922007	0.3247552336226941	chr15:62922007:A:C
chr15:62923379	['TGC', 'T']	98663	98962.02424611016	-2832.3213975836616	0.0052875862959898	0.0042475749609801	1.2448482591981531	0.21319	0.21319	chr15	62923379	0.671233170408475	chr15:62923379:TGC:T
chr15:62923452	['T', 'C']	98663	45673.55509827576	-158.6692791480488	0.0037215816280232	0.005146278810203	0.7231597364380692	0.469583	0.469583	chr15	62923452	0.3282876339491808	chr15:62923452:T:C
chr15:62923920	['TA', 'T']	98663	5186.525680922019	-79.53346368335261	0.0084233146102079	0.0133027384652387	0.6332015496071566	0.526604	0.526604	chr15	62923920	0.2785158463857996	chr15:62923920:TA:T
chr15:62924269	['T', 'C']	98663	119179.49780821902	-4284.870160319124	-0.0039875300921296	0.0043454363511705	-0.9176362900944316	0.358812	0.358812	chr15	62924269	0.4451330409717711	chr15:62924269:T:C
chr15:62924285	['G', 'A']	98663	30115.9157206568	-432.740641157276	-0.0046551830548318	0.0059656959876505	-0.7803252234891682	0.435201	0.435201	chr15	62924285	0.3613101153917171	chr15:62924285:G:A
chr15:62926371	['G', 'T']	98663	27471.062766086845	-1077.7012549622884	-0.001763257964309	0.0061392707780966	-0.2872096749014376	0.773952	0.773952	chr15	62926371	0.1112859731433992	chr15:62926371:G:T
chr15:62926593	['C', 'T']	98663	2679.244399618869	109.86357707130271	-0.0084506215402326	0.0187505813532056	-0.4506858417372684	0.652217	0.652217	chr15	62926593	0.185607885520904	chr15:62926593:C:T
chr15:62926856	['C', 'T']	98663	132300.8415450121	-4421.469227804967	0.0092761250297098	0.0045327872045557	2.046450585720556	0.0407147	0.0407147	chr15	62926856	1.3902487608913965	chr15:62926856:C:T
chr15:62927085	['C', 'G']	98663	132342.53398284636	-4394.970291047023	0.009788367683309	0.0045336601559196	2.1590431013070512	0.0308492	0.0308492	chr15	62927085	1.5107560938703	chr15:62927085:C:G
chr15:62927772	['T', 'G']	98663	2490.1514337553344	78.13279143793488	-0.016379267329179	0.0194461325731276	-0.8422891938838919	0.399628	0.399628	chr15	62927772	0.3983440904673802	chr15:62927772:T:G
chr15:62928101	['C', 'T']	98663	35850.9970502372	-1051.3006384747475	-0.0123076307258685	0.005547398736104	-2.218630985684708	0.0265141	0.0265141	chr15	62928101	1.5765231100753994	chr15:62928101:C:T
chr15:62928528	['AT', 'A']	98663	120821.36879612354	-4335.12154676268	0.0093662087236895	0.0043793544759342	2.138719022440281	0.0324609	0.0324609	chr15	62928528	1.4886394432400651	chr15:62928528:AT:A
chr15:62929031	['A', 'C']	98663	133836.34749817534	-4448.295575718342	0.0094073497598825	0.004561073896962	2.0625295648352604	0.03916	0.03916	chr15	62929031	1.4071573168688998	chr15:62929031:A:C
chr15:62929374	['TACAA', 'T']	98663	120843.58945105303	-4332.553780937689	0.0094620632844563	0.0043804873918784	2.1600480581223187	0.0307714	0.0307714	chr15	62929374	1.5118527442971257	chr15:62929374:TACAA:T
chr15:62929769	['C', 'T']	98663	2698.246132949501	113.19530470536792	-0.007144249123386	0.0186751450858196	-0.3825538752473077	0.702051	0.702051	chr15	62929769	0.1536313377077194	chr15:62929769:C:T
chr15:62929845	['C', 'T']	98663	14622.185626678827	-1056.876347185328	-0.0174785301868795	0.008155395873967	-2.1431859908447835	0.0321006	0.0321006	chr15	62929845	1.4934868500171254	chr15:62929845:C:T
chr15:62930676	['C', 'T']	98663	35765.60029832272	-1040.5047962325318	-0.0116866475067888	0.0055559677870997	-2.1034404724094804	0.0354298	0.0354298	chr15	62930676	1.4506312992372867	chr15:62930676:C:T
chr15:62930761	['G', 'A']	98663	2634.3343959263066	74.97198219583966	-0.0161135277030226	0.0194295341968555	-0.8293316525123097	0.406919	0.406919	chr15	62930761	0.3904920314479926	chr15:62930761:G:A
chr15:62931124	['C', 'T']	98663	26670.86581174921	-568.9573571170075	-0.0080727740427827	0.0062950276919845	-1.282404849951944	0.199704	0.199704	chr15	62931124	0.6996132362783712	chr15:62931124:C:T
chr15:62932284	['A', 'G']	98663	39054.93762671317	-1784.809178383837	0.0008026513831382	0.0053472192059651	0.1501063173626547	0.880681	0.880681	chr15	62932284	0.0551813731176289	chr15:62932284:A:G
chr15:62932932	['G', 'A']	98663	8431.110897110999	-224.52009278371304	-0.0038761975937151	0.0105467593019326	-0.3675249887427387	0.713228	0.713228	chr15	62932932	0.1467716155712821	chr15:62932932:G:A
chr15:62933816	['G', 'A']	98663	132185.88848515617	-4360.498412364533	0.0107738220279298	0.0045371918613214	2.3745572938570945	0.0175719	0.0175719	chr15	62933816	1.7551812769279878	chr15:62933816:G:A
chr15:62933893	['G', 'A']	98663	122197.74391804052	-4384.276715531964	0.0096525617391742	0.0044042793782855	2.191632480619715	0.0284084	0.0284084	chr15	62933893	1.5465532256483674	chr15:62933893:G:A
chr15:62934423	['T', 'C']	98663	132301.79608904565	-4329.391113296903	0.0116674620847602	0.0045310209043586	2.5750183746750537	0.0100249	0.0100249	chr15	62934423	1.9989199508439195	chr15:62934423:T:C
chr15:62935405	['C', 'T']	98663	121912.12077564013	-4328.219775253669	0.0101389903999036	0.00439162380378	2.3087110492425595	0.0209617	0.0209617	chr15	62935405	1.678573498850514	chr15:62935405:C:T
chr15:62935559	['G', 'A']	98663	7170.436056235239	-312.50776210283044	0.0002601386662066	0.0113816595729599	0.0228559521165715	0.981765	0.981765	chr15	62935559	0.0079924545928508	chr15:62935559:G:A
chr15:62935713	['C', 'G']	98663	27833.949558535827	-1148.886624414358	-0.003608158553574	0.00610580928364	-0.5909386267995344	0.554563	0.554563	chr15	62935713	0.256049109572204	chr15:62935713:C:G
chr15:62935848	['G', 'C']	98663	7172.363477873057	-312.2435186508466	0.0002708764733394	0.0113802861016297	0.0238022551384391	0.98101	0.98101	chr15	62935848	0.0083265655836764	chr15:62935848:G:C
chr15:62936581	['A', 'G']	98663	7506.456490669694	-279.66674859708826	0.0002628045653766	0.0111261744106329	0.023620388794686	0.981155	0.981155	chr15	62936581	0.0082623786269316	chr15:62936581:A:G
chr15:62937036	['A', 'G']	98663	132534.11961358733	-4321.7655819649935	0.0113505272145841	0.0045345889278005	2.503099486040848	0.0123127	0.0123127	chr15	62937036	1.909646702021972	chr15:62937036:A:G
chr15:62937241	['G', 'A']	98663	7286.6646866827505	-306.92725813450375	-0.0006013396607554	0.0112902111328148	-0.053262038564334	0.957523	0.957523	chr15	62937241	0.0188507853456413	chr15:62937241:G:A
chr15:62938292	['G', 'A']	98663	122143.66367922144	-4370.311241929055	0.0101828199903788	0.0043957931224097	2.3164920884167284	0.0205335	0.0205335	chr15	62938292	1.6875370174519957	chr15:62938292:G:A
chr15:62938352	['C', 'T']	98663	122150.90449546395	-4366.88970416642	0.0101996317910435	0.0043957045177855	2.3203633796981755	0.0203233	0.0203233	chr15	62938352	1.6920057720068091	chr15:62938352:C:T
chr15:62938837	['C', 'T']	98663	126020.20926224436	-4471.814294773137	0.0099014528720973	0.0044440488472398	2.228025211344636	0.0258811	0.0258811	chr15	62938837	1.58701726920203	chr15:62938837:C:T
chr15:62940202	['A', 'G']	98663	160308.74735679023	-5564.848112765682	0.010990638476937	0.005479727626727	2.005690652092083	0.044892	0.044892	chr15	62940202	1.34783104575417	chr15:62940202:A:G
chr15:62940503	['G', 'T']	98663	69724.13379560638	-2738.402546529604	0.0038991644031357	0.0044855854878118	0.8692654311751462	0.384704	0.384704	chr15	62940503	0.4148732980474961	chr15:62940503:G:T
chr15:62940831	['C', 'G']	98663	69950.34372053889	-2742.1514892744426	0.0036126065253055	0.0044851889151403	0.8054524778456228	0.420561	0.420561	chr15	62940831	0.376171003333255	chr15:62940831:C:G
chr15:62941059	['C', 'T']	98663	69933.1761706355	-2747.6568851338134	0.0033778858666495	0.0044852503608064	0.753109769783779	0.451386	0.451386	chr15	62941059	0.3454519149459726	chr15:62941059:C:T
chr15:62941082	['G', 'C']	98663	7297.221883235354	-303.387758140866	0.0001309675940923	0.0112875843258101	0.0116028009458935	0.990743	0.990743	chr15	62941082	0.0040389874490974	chr15:62941082:G:C
chr15:62941850	['T', 'A']	98663	69900.04403625085	-2748.916317953523	0.0034992727003647	0.0044852004933004	0.7801820020290217	0.435286	0.435286	chr15	62941850	0.3612253007280195	chr15:62941850:T:A
chr15:62942100	['C', 'A']	98663	7009.284170729483	-316.04908389079355	0.0020817038722866	0.0115137417954477	0.1808016810929053	0.856524	0.856524	chr15	62942100	0.0672604634964439	chr15:62942100:C:A
chr15:62943032	['G', 'A']	98663	7052.929305625949	-317.4388613780165	0.0023077833214599	0.0114807914948243	0.201012562809832	0.840689	0.840689	chr15	62943032	0.0753646350742784	chr15:62943032:G:A
chr15:62944013	['G', 'A']	98663	24613.74420184082	-1121.34495680003	-0.0098903450270985	0.0064346632882568	-1.5370415799608623	0.124286	0.124286	chr15	62944013	0.9055777890186666	chr15:62944013:G:A
chr15:62944251	['A', 'G']	98663	61829.893453756624	-1972.608385091851	0.0070155214511294	0.0045826725517166	1.5308799334793353	0.125802	0.125802	chr15	62944251	0.9003124544228696	chr15:62944251:A:G
chr15:62944867	['C', 'A']	98663	79712.496990279	-2786.339568179309	0.0049090878220554	0.0043987216080597	1.1160260319863298	0.264414	0.264414	chr15	62944867	0.5777155538695258	chr15:62944867:C:A
chr15:62944946	['T', 'C']	98663	104757.79144108524	-3862.608746233261	-7.299233863742116e-05	0.0043045749474009	-0.0169569213056662	0.986471	0.986471	chr15	62944946	0.005915677492478	chr15:62944946:T:C
chr15:62945597	['C', 'T']	98663	64539.12032925813	-2431.9339397283115	0.0031660160947719	0.0045765861394758	0.6917855358305406	0.489074	0.489074	chr15	62945597	0.310625424393328	chr15:62945597:C:T
chr15:62946646	['A', 'G']	98663	66323.44444106522	-2432.2449815757595	0.001935041776049	0.0045488020280671	0.4253959095404512	0.670549	0.670549	chr15	62946646	0.1735694808219774	chr15:62946646:A:G
chr15:62946647	['A', 'G']	98663	25238.813891254104	-1085.9063912784532	-0.0094304457528111	0.0063649632753764	-1.481618250539465	0.138445	0.138445	chr15	62946647	0.8587227243649279	chr15:62946647:A:G
chr15:62947055	['G', 'A']	98663	64561.778600030426	-2421.852551450364	0.0031333894856107	0.0045786947098402	0.6843412116725539	0.493761	0.493761	chr15	62947055	0.3064832160518896	chr15:62947055:G:A
chr15:62948038	['C', 'A']	98663	32374.250073494382	-1577.3225344982525	-0.0046917350300274	0.0057600349964051	-0.8145323826948244	0.415342	0.415342	chr15	62948038	0.3815941501663985	chr15:62948038:C:A
chr15:62948569	['A', 'G']	98663	104192.78466076696	-3836.500705761813	-0.0002696789744212	0.004302655498849	-0.0626773336822843	0.950024	0.950024	chr15	62948569	0.02226542319967	chr15:62948569:A:G
chr15:62948794	['G', 'C']	98663	18431.681330711377	-1349.8429438035998	-0.0168538414471293	0.0073392195414857	-2.2964078607897105	0.0216547	0.0216547	chr15	62948794	1.6644478285237054	chr15:62948794:G:C
chr15:62948795	['T', 'C']	98663	32392.222858649024	-1576.0379493487922	-0.0047277410815691	0.0057591303839501	-0.8209123194614097	0.411698	0.411698	chr15	62948795	0.3854212427695132	chr15:62948795:T:C
chr15:62949035	['G', 'A']	98663	61135.25165247361	-1883.937535715868	0.0075713943806687	0.0045987390895472	1.6464065982517218	0.0996833	0.0996833	chr15	62949035	1.0013775931962663	chr15:62949035:G:A
chr15:62950084	['C', 'T']	98663	66063.0437413835	-2355.716341037009	0.0031228177682896	0.0045552491497825	0.6855426927501188	0.493003	0.493003	chr15	62950084	0.3071504379652008	chr15:62950084:C:T
chr15:62950492	['C', 'T']	98663	27344.108586140137	-563.1758934548075	-0.0068888572434222	0.0062244682743357	-1.106738269006176	0.26841	0.26841	chr15	62950492	0.571201307937037	chr15:62950492:C:T
chr15:62950632	['C', 'T']	98663	64642.20700036491	-2400.2558939225846	0.0036704741150689	0.0045708737788669	0.8030136671109013	0.421969	0.421969	chr15	62950632	0.3747194533593262	chr15:62950632:C:T
chr15:62950948	['T', 'C']	98663	101520.34752815485	-4101.962529816644	-0.0012909011797763	0.0043046129815285	-0.2998878610726898	0.764263	0.764263	chr15	62950948	0.1167571652544779	chr15:62950948:T:C
chr15:62951353	['A', 'G']	98663	102589.15401382888	-4163.385829556976	-0.0013814316293246	0.0043095610612452	-0.3205504249023263	0.748552	0.748552	chr15	62951353	0.1257780249419866	chr15:62951353:A:G
chr15:62952478	['G', 'A']	98663	102030.78508718577	-2443.547971514191	0.0048613696880372	0.0042993057441381	1.1307336526752962	0.25817	0.25817	chr15	62952478	0.5880942252431823	chr15:62952478:G:A
chr15:62952980	['A', 'G']	98663	13515.9178704295	-320.1217818730751	0.0061068718022353	0.0084597703485593	0.7218720545144968	0.470375	0.470375	chr15	62952980	0.3275557686720792	chr15:62952980:A:G
chr15:62953072	['A', 'T']	98663	82605.44295635428	-1838.282466256708	0.0084472920845471	0.0043590549224245	1.9378723679509493	0.0526416	0.0526416	chr15	62953072	1.278670919154532	chr15:62953072:A:T
chr15:62954055	['A', 'G']	98663	33075.02278740206	-694.9600991554732	-0.0100188003274842	0.005752478362022	-1.7416493721434263	0.0815729	0.0815729	chr15	62954055	1.0884540978055035	chr15:62954055:A:G
chr15:62954157	['A', 'G']	98663	28604.47905241711	-319.1348384439166	-0.0066979571434263	0.006135379875393	-1.091693958558223	0.27497	0.27497	chr15	62954157	0.5607146863340009	chr15:62954157:A:G
chr15:62954211	['T', 'C']	98663	28364.499548786807	-333.4495679521873	-0.0065252379789631	0.0061583069154318	-1.059583107592754	0.289337	0.289337	chr15	62954211	0.5385960258461305	chr15:62954211:T:C
chr15:62954354	['T', 'A']	98663	28264.86478870384	-354.09230261455355	-0.0071856103252896	0.0061652616708744	-1.1654996509289322	0.24382	0.24382	chr15	62954354	0.6129306730679797	chr15:62954354:T:A
chr15:62954672	['A', 'C']	98663	28141.55007655725	-367.39841624653445	-0.006939137886969	0.0061746825322754	-1.123804803032026	0.261099	0.261099	chr15	62954672	0.5831947915064832	chr15:62954672:A:C
chr15:62955028	['C', 'A']	98663	58883.16173176147	-1645.560360571613	0.0124469088537376	0.0046468722775205	2.6785562654584365	0.00739526	0.00739526	chr15	62955028	2.131046552623096	chr15:62955028:C:A
chr15:62955132	['C', 'A']	98663	60097.11043840693	-1602.420579675559	0.0125441253878502	0.0046159803766433	2.717543049212912	0.00657801	0.00657801	chr15	62955132	2.1819054706311816	chr15:62955132:C:A
chr15:62955286	['T', 'G']	98663	28674.35943962372	-335.4242505074539	-0.0067195628795528	0.0061177818210228	-1.0983658907975642	0.272047	0.272047	chr15	62955286	0.5653560589167955	chr15:62955286:T:G
chr15:62955469	['A', 'C']	98663	28220.002169153424	-371.25003206960014	-0.0070511921483297	0.0061655767267519	-1.1436386993182854	0.252776	0.252776	chr15	62955469	0.5972641628357083	chr15:62955469:A:C
chr15:62955597	['T', 'G']	98663	53482.38349790151	-1465.3027009221476	0.0056263416866336	0.0048216550436881	1.1668901312214135	0.243258	0.243258	chr15	62955597	0.6139328682282673	chr15:62955597:T:G
chr15:62955736	['G', 'A']	98663	85789.08548862959	-3603.695170554713	-0.009288719374846	0.0043186844327537	-2.150821510457828	0.0314927	0.0314927	chr15	62955736	1.5017901038971502	chr15:62955736:G:A
chr15:62955766	['A', 'G']	98663	21644.72946698296	-1055.6510214286145	0.0058535074014352	0.0068333626124588	0.8566071688867996	0.391664	0.391664	chr15	62955766	0.4070863450205736	chr15:62955766:A:G
chr15:62956708	['G', 'A']	98663	21771.0752027575	-1022.8353679076588	0.0057567583529821	0.0068107677052213	0.8452436791477754	0.397977	0.397977	chr15	62956708	0.4001420260713252	chr15:62956708:G:A
chr15:62956712	['C', 'A']	98663	86401.401729767	-3701.272378361927	-0.010039253802218	0.004315096897199	-2.326541915833809	0.0199917	0.0199917	chr15	62956712	1.6991502739545423	chr15:62956712:C:A
chr15:62956746	['C', 'T']	98663	86402.27778960715	-3706.46495789196	-0.0101141558363526	0.0043150593287373	-2.3439204575924606	0.0190842	0.0190842	chr15	62956746	1.7193260407380726	chr15:62956746:C:T
chr15:62958112	['T', 'C']	98663	137534.33378948222	-5036.696273624557	-0.013316889773882	0.0046248885566307	-2.879396900232221	0.00398522	0.00398522	chr15	62958112	2.399547698822764	chr15:62958112:T:C
chr15:62958447	['G', 'A']	98663	52080.80652191543	-1316.846426156755	-0.0016759496715543	0.0048436569843677	-0.3460091573295208	0.729337	0.729337	chr15	62958447	0.137071753681993	chr15:62958447:G:A
chr15:62959414	['TTTTTA', 'T']	98663	59012.354890053626	-1631.7075351392325	0.0119358294863201	0.0046434422151012	2.570470123974589	0.0101575	0.0101575	chr15	62959414	1.9932131690015509	chr15:62959414:TTTTTA:T
chr15:62960411	['T', 'A']	98663	22019.686796699167	-1072.0886940248715	0.0045452262703853	0.0067738152797823	0.6709994416221146	0.502222	0.502222	chr15	62960411	0.2991042667936853	chr15:62960411:T:A
chr15:62960450	['G', 'A']	98663	21436.99732360096	-1123.307816445537	0.0057503592191932	0.0068689733273144	0.8371497376947008	0.40251	0.40251	chr15	62960450	0.3952233255051306	chr15:62960450:G:A
chr15:62960663	['AC', 'A']	98663	58865.81493387964	-1739.588078221881	0.0063091225691174	0.004669703386682	1.3510756565633202	0.176674	0.176674	chr15	62960663	0.7528273581748982	chr15:62960663:AC:A
chr15:62960727	['G', 'A']	98663	22610.76323546323	-1060.6819696390155	0.005408203603743	0.0067979082020528	0.7955687901330973	0.426285	0.426285	chr15	62960727	0.3702999489194664	chr15:62960727:G:A
chr15:62960775	['A', 'G']	98663	26283.13926108028	-1763.6754348635916	-0.0214092031633168	0.006266612164087	-3.416391920024924	0.000634824	0.000634824	chr15	62960775	3.1973466627764564	chr15:62960775:A:G
chr15:62961115	['A', 'G']	98663	23100.621708152616	-1089.821899500037	0.003718065569686	0.0066491084918635	0.5591825692475619	0.576038	0.576038	chr15	62961115	0.2395488661497736	chr15:62961115:A:G
chr15:62961696	['T', 'G']	98663	22007.892245005525	-1077.092411779464	0.0041254154006679	0.0067777788022883	0.6086677539956222	0.542746	0.542746	chr15	62961696	0.2654033685816567	chr15:62961696:T:G
chr15:62961810	['C', 'T']	98663	53745.44737615682	-1595.141689827274	0.0096669888856858	0.0047686221738737	2.0272079718643328	0.0426438	0.0426438	chr15	62961810	1.3701441021639684	chr15:62961810:C:T
chr15:62962488	['G', 'A']	98663	21979.78221073437	-1086.169835059867	0.0041514356462828	0.0067814945852961	0.6121711953120261	0.540426	0.540426	chr15	62962488	0.2672637651553674	chr15:62962488:G:A
chr15:62962807	['G', 'A']	98663	59002.57823460245	-1740.236262993446	0.0063535839883202	0.004664850874191	1.3620122399779893	0.173197	0.173197	chr15	62962807	0.7614596348055629	chr15:62962807:G:A
chr15:62962917	['G', 'A']	98663	22921.787888617444	-332.2257296867165	-0.0051651055877294	0.0067168942791939	-0.7689722918118194	0.441912	0.441912	chr15	62962917	0.354664205129213	chr15:62962917:G:A
chr15:62963495	['T', 'A']	98663	22978.42506386603	-978.1211286686002	0.003769046820323	0.0066511548354356	0.5666755493711443	0.570936	0.570936	chr15	62963495	0.2434125719724319	chr15:62963495:T:A
chr15:62963817	['T', 'C']	98663	26412.35405451984	-1751.251802121243	-0.0206944411165967	0.0062473916237539	-3.3124930151508454	0.000925017	0.000925017	chr15	62963817	3.033850285705995	chr15:62963817:T:C
chr15:62963976	['A', 'G']	98663	167809.60668998025	-6180.493360978537	0.0063883553075365	0.0060482915697266	1.0562247593208065	0.290868	0.290868	chr15	62963976	0.5363040552667226	chr15:62963976:A:G
chr15:62964159	['C', 'T']	98663	22567.54821048365	-1018.2993810860536	0.0039062008295353	0.0067079380187783	0.5823251226532338	0.560349	0.560349	chr15	62964159	0.2515413987725758	chr15:62964159:C:T
chr15:62964585	['T', 'A']	98663	22596.83224367746	-1020.3382329245076	0.0037696728398337	0.0067028686175647	0.5623969459815066	0.573847	0.573847	chr15	62964585	0.2412038844540367	chr15:62964585:T:A
chr15:62964705	['G', 'A']	98663	84599.57682014474	-3565.6894038713226	-0.0045306289203835	0.0042951443131161	-1.0548257730359074	0.291508	0.291508	chr15	62964705	0.5353495221805056	chr15:62964705:G:A
chr15:62965078	['C', 'T']	98663	57997.28363595808	-1656.8536880746908	0.0073282682851039	0.0046871870271424	1.5634682897583527	0.117946	0.117946	chr15	62965078	0.9283167831156852	chr15:62965078:C:T
chr15:62965552	['G', 'C']	98663	25073.54133173852	-478.2348026252761	-0.0075685679937861	0.0064502680051073	-1.1733726393683788	0.240649	0.240649	chr15	62965552	0.6186159386630583	chr15:62965552:G:C
chr15:62965682	['T', 'G']	98663	58386.386173545456	-1630.3755996966615	0.0078684742626679	0.0046782324420188	1.6819331574880938	0.092585	0.092585	chr15	62965682	1.0334593690946436	chr15:62965682:T:G
chr15:62965940	['AAGG', 'A']	98663	57877.5591362968	-1676.3787109724874	0.0072588027406486	0.0046907956547007	1.547456609706389	0.121756	0.121756	chr15	62965940	0.9145096280378806	chr15:62965940:AAGG:A
chr15:62967598	['A', 'G']	98663	23792.34065588728	-946.0526249915378	0.0037663934883498	0.0065595768284211	0.5741823881124412	0.565846	0.565846	chr15	62967598	0.2473017498197912	chr15:62967598:A:G
chr15:62967727	['C', 'A']	98663	23773.722876545715	-1548.901527553619	-0.0173944541659096	0.0065399785676088	-2.6597111880550632	0.00782203	0.00782203	chr15	62967727	2.106680522721721	chr15:62967727:C:A
chr15:62968247	['T', 'C']	98663	6093.4323203859885	92.61473938986946	0.0194685109848888	0.0123097347713776	1.581554058350352	0.113755	0.113755	chr15	62968247	0.9440295052230588	chr15:62968247:T:C
chr15:62968250	['T', 'G']	98663	168465.782356161	-6198.382990168149	0.005785486717889	0.0061109023900925	0.9467483439547152	0.343769	0.343769	chr15	62968250	0.4637332891846032	chr15:62968250:T:G
chr15:62969373	['G', 'A']	98663	165670.43323703817	-6076.224042812306	0.0046063706293841	0.0058670149375878	0.7851302030736064	0.432379	0.432379	chr15	62969373	0.3641354072386005	chr15:62969373:G:A
chr15:62969454	['A', 'G']	98663	61161.099495225935	-1838.3078902979323	0.0047109310991636	0.0045789695367482	1.0288190522684937	0.303567	0.303567	chr15	62969454	0.5177454412642284	chr15:62969454:A:G
chr15:62969948	['C', 'T']	98663	17754.259639555625	-900.3104423599475	0.0011704343569711	0.0074507725458391	0.1570889930903643	0.875175	0.875175	chr15	62969948	0.0579050967660377	chr15:62969948:C:T
chr15:62969991	['A', 'T']	98663	17755.159491540882	-898.0058409209823	0.0013106362397324	0.0074503478624101	0.1759161134401689	0.86036	0.86036	chr15	62969991	0.065319789106397	chr15:62969991:A:T
chr15:62970007	['C', 'T']	98663	80662.08082354255	-3409.200224796521	-0.0041364458640148	0.00433245447813	-0.9547580672561776	0.339702	0.339702	chr15	62970007	0.4689018962079617	chr15:62970007:C:T
chr15:62972039	['C', 'T']	98663	104283.85455356416	-4209.2306869102495	-0.0013777726874358	0.0042918519584635	-0.3210205526122283	0.748195	0.748195	chr15	62972039	0.125985198409486	chr15:62972039:C:T
chr15:62972518	['G', 'A']	98663	104063.0399111958	-4237.732749131501	-0.0013592934605259	0.0042919150934971	-0.3167102402807312	0.751464	0.751464	chr15	62972518	0.1240918201014801	chr15:62972518:G:A
chr15:62972605	['C', 'T']	98663	104290.85561795472	-4213.080551013119	-0.0014502254559452	0.0042918433726637	-0.3379026982163993	0.735437	0.735437	chr15	62972605	0.1334545244649688	chr15:62972605:C:T
chr15:62972864	['A', 'C']	98663	62114.59126344493	-1793.6907718437233	0.0054585005615094	0.0045639459562401	1.196004644631283	0.231698	0.231698	chr15	62972864	0.635077714991693	chr15:62972864:A:C
chr15:62972957	['T', 'C']	98663	165341.73076143372	-6150.366838965064	0.0067031105981253	0.0058399096907398	1.147810660283718	0.25105	0.25105	chr15	62972957	0.6002397742896344	chr15:62972957:T:C
chr15:62972980	['T', 'G']	98663	61581.97995721775	-1868.1396577625624	0.0056115863274424	0.0045735144456948	1.2269746590009705	0.219835	0.219835	chr15	62972980	0.6579031622456513	chr15:62972980:T:G
chr15:62973045	['A', 'C']	98663	164648.35674897622	-6076.077078355015	0.0063548170351974	0.0057825903096744	1.0989568160424088	0.27179	0.27179	chr15	62973045	0.565766526355229	chr15:62973045:A:C
chr15:62973196	['G', 'A']	98663	103259.60565636086	-4174.182362303581	-0.0014616573419116	0.0042845836730656	-0.3411433766832835	0.732996	0.732996	chr15	62973196	0.1348983953215836	chr15:62973196:G:A
chr15:62973522	['T', 'C']	98663	165916.1348044681	-6077.6032817081295	0.0063422571845771	0.0058851750789708	1.0776666963128372	0.281185	0.281185	chr15	62973522	0.5510078507609739	chr15:62973522:T:C
chr15:62974005	['T', 'A']	98663	164370.99385731952	-6105.104373705214	0.0066523934392305	0.0057648213705764	1.1539634988838188	0.248518	0.248518	chr15	62974005	0.6046421501195168	chr15:62974005:T:A
chr15:62974601	['G', 'A']	98663	147652.47573386313	-5256.387787173861	0.0041305809492317	0.0049204366926201	0.8394744627904578	0.401205	0.401205	chr15	62974601	0.3966336632416531	chr15:62974601:G:A
chr15:62974752	['G', 'C']	98663	17043.554706347437	-822.0818764857153	0.0019548189056389	0.0075888389844672	0.2575913008089934	0.796723	0.796723	chr15	62974752	0.0986926453311026	chr15:62974752:G:C
chr15:62974809	['C', 'T']	98663	147668.947205693	-5256.943163688588	0.0041039181366285	0.0049211528985249	0.8339342876053921	0.40432	0.40432	chr15	62974809	0.3932747754241604	chr15:62974809:C:T
chr15:62975553	['G', 'C']	98663	103588.94715282288	-4233.798584085258	-0.0006887440840518	0.0042679224959517	-0.1613768958328371	0.871797	0.871797	chr15	62975553	0.0595846297960675	chr15:62975553:G:C
chr15:62975579	['A', 'C']	98663	16965.190231883767	-815.7819282132615	0.0026413050188689	0.0075733888715974	0.3487613093227857	0.727269	0.727269	chr15	62975579	0.1383049239312047	chr15:62975579:A:C
chr15:62976013	['T', 'C']	98663	110317.7332211022	-4391.82848866749	-0.0038994767781587	0.0043041934035678	-0.9059715520511746	0.364953	0.364953	chr15	62976013	0.4377630619954411	chr15:62976013:T:C
chr15:62976155	['T', 'C']	98663	17417.416616795308	-761.2215423884284	0.0019079063081635	0.007484690529048	0.2549078416480885	0.798795	0.798795	chr15	62976155	0.0975646622279819	chr15:62976155:T:C
chr15:62976337	['A', 'C']	98663	17451.959804498176	-749.4450748918277	0.0024510734191223	0.0074809324306156	0.3276427693814358	0.743182	0.743182	chr15	62976337	0.1289048175764998	chr15:62976337:A:C
chr15:62976486	['G', 'C']	98663	2890.703170145683	61.3965077391182	-0.0138828597319198	0.0177721835945503	-0.7811566686817788	0.434712	0.434712	chr15	62976486	0.3617983711690633	chr15:62976486:G:C
chr15:62976901	['C', 'T']	98663	93093.3792020652	-3597.596265433556	-0.0039723932630578	0.0042692912370389	-0.9304573153957502	0.352137	0.352137	chr15	62976901	0.4532883400204168	chr15:62976901:C:T
chr15:62977204	['C', 'G']	98663	29835.41917794334	-616.9904802884229	-0.0037065937431028	0.0060004737371066	-0.6177168512848248	0.536763	0.536763	chr15	62977204	0.2702174284755138	chr15:62977204:C:G
chr15:62977247	['T', 'C']	98663	111469.15350143467	-4491.565833598007	-0.0036342410145318	0.0043340579842013	-0.8385307782635897	0.401735	0.401735	chr15	62977247	0.3960603299693343	chr15:62977247:T:C
chr15:62977512	['G', 'T']	98663	93404.30710593009	-3618.793223561404	-0.0043177601293166	0.0042818467493333	-1.008387357625283	0.313271	0.313271	chr15	62977512	0.5040798065958103	chr15:62977512:G:T
chr15:62978134	['G', 'A']	98663	54445.93307314107	-1751.6768220547124	0.0084342499875979	0.0047496550840283	1.7757605212133811	0.0757755	0.0757755	chr15	62978134	1.1204711892853216	chr15:62978134:G:A
chr15:62978379	['G', 'C']	98663	16129.980913670595	-914.5540515731434	0.0026939636444315	0.0077946391056755	0.3456174952949316	0.729631	0.729631	chr15	62978379	0.136896722318169	chr15:62978379:G:C
chr15:62978503	['A', 'G']	98663	80343.72947080292	-3510.377081492029	-0.0036902208802725	0.0043416330420565	-0.8499614878839613	0.395349	0.395349	chr15	62978503	0.4030193553742098	chr15:62978503:A:G
chr15:62978547	['C', 'G']	98663	91896.24557028746	-3679.171323298172	-0.0043913705796667	0.0042810943318496	-1.0257588922992642	0.305008	0.305008	chr15	62978547	0.5156887694719332	chr15:62978547:C:G
chr15:62978748	['C', 'A']	98663	91420.8989639932	-3708.548538764747	-0.0041042294288871	0.0042804537766529	-0.9588304518724258	0.337647	0.337647	chr15	62978748	0.4715371046413666	chr15:62978748:C:A
chr15:62980183	['A', 'G']	98663	173317.5666224038	-5526.144747815632	-0.0087729771878177	0.0065149268054985	-1.346596431507639	0.178113	0.178113	chr15	62980183	0.7493043813665002	chr15:62980183:A:G
chr15:62980414	['C', 'T']	98663	7918.240766267992	-306.41033077703963	0.0057663015639711	0.0108109436141512	0.5333763425075312	0.593774	0.593774	chr15	62980414	0.2263788230817453	chr15:62980414:C:T
chr15:62980451	['A', 'G']	98663	84844.77874087596	-3446.466409199445	-0.0073824845208373	0.0043166847714721	-1.710220901379282	0.0872282	0.0872282	chr15	62980451	1.059343089327829	chr15:62980451:A:G
chr15:62980685	['A', 'T']	98663	7907.480878194146	-307.7226000111267	0.0057770109322466	0.0108160879317384	0.5341127927866394	0.593265	0.593265	chr15	62980685	0.2267512723523036	chr15:62980685:A:T
chr15:62980937	['C', 'T']	98663	84669.30516807915	-3440.229696782371	-0.0070203101465411	0.0043176386313716	-1.6259605645391524	0.103961	0.103961	chr15	62980937	0.9831295516759004	chr15:62980937:C:T
chr15:62981341	['C', 'T']	98663	86728.18551820616	-2121.95102476908	0.0041461429751396	0.0043270174621723	0.9581988081596644	0.337965	0.337965	chr15	62981341	0.4711282733729934	chr15:62981341:C:T
chr15:62982251	['G', 'T']	98663	73250.39402325416	-3279.639909759431	-0.0076385061140963	0.0044152444447406	-1.7300301737982386	0.083628	0.083628	chr15	62982251	1.0776482894324773	chr15:62982251:G:T
chr15:62983036	['T', 'C']	98663	2957.239785109726	81.99924098013058	-0.0083222011935718	0.0176880935099144	-0.470497353991661	0.638001	0.638001	chr15	62983036	0.195178640567017	chr15:62983036:T:C
chr15:62983526	['A', 'G']	98663	84799.90879046239	-3463.556736536158	-0.0076661885126536	0.0043175439861487	-1.7755901357919677	0.0758036	0.0758036	chr15	62983526	1.1203101687345822	chr15:62983526:A:G
chr15:62983966	['A', 'G']	98663	76306.78839213305	-3211.8707674173743	-0.0082647803069595	0.004386110700575	-1.8843072761196027	0.0595264	0.0595264	chr15	62983966	1.2252903816412732	chr15:62983966:A:G
chr15:62984894	['A', 'G']	98663	84004.2456327118	-3489.2663704602523	-0.0070613676110323	0.0043239963141052	-1.633065131900694	0.102458	0.102458	chr15	62984894	0.9894541258893212	chr15:62984894:A:G
chr15:62985157	['T', 'C']	98663	84620.15705219192	-3415.895412664358	-0.0081001177907201	0.0043192010418046	-1.8753741056090545	0.0607442	0.0607442	chr15	62985157	1.2164951832151951	chr15:62985157:T:C
chr15:62985433	['T', 'C']	98663	7748.240748816041	-305.2457769455888	0.0041650812419715	0.0109213926569412	0.3813690591304218	0.70293	0.70293	chr15	62985433	0.1530879212495612	chr15:62985433:T:C
chr15:62985556	['TA', 'T']	98663	3146.1594396805126	94.9894214951642	-0.0138039598440033	0.0171848770613839	-0.803262065518189	0.421825	0.421825	chr15	62985556	0.3748676848139258	chr15:62985556:TA:T
chr15:62986015	['C', 'T']	98663	12466.505417650696	-199.8114663154824	-0.003703559806958	0.0087672138567005	-0.4224329265251755	0.67271	0.67271	chr15	62986015	0.1721721163746685	chr15:62986015:C:T
chr15:62986459	['G', 'T']	98663	8236.17042286363	-244.9113104993756	0.0025694574318632	0.0106107185448432	0.2421567795813378	0.808659	0.808659	chr15	62986459	0.0922345755924198	chr15:62986459:G:T
chr15:62987101	['C', 'T']	98663	10125.513136289	-352.43215975095967	-0.0147397111538899	0.0096762442517845	-1.5232884547298982	0.12769	0.12769	chr15	62987101	0.8938431130331606	chr15:62987101:C:T
chr15:62988580	['G', 'A']	98663	12436.638672072984	-189.35299056406657	-0.0014737973931374	0.008777955319829	-0.1678975728901445	0.866664	0.866664	chr15	62988580	0.0621492430416138	chr15:62988580:G:A
chr15:62989321	['A', 'C']	98663	77379.05848723822	-2808.738774788828	0.0117027858771441	0.0043532036104004	2.6883157611062614	0.00718255	0.00718255	chr15	62989321	2.1437213420643806	chr15:62989321:A:C
chr15:62989348	['A', 'T']	98663	184407.0	-6459.728272471158	0.0027347285126669	0.008654212893446	0.3159996808881386	0.752003	0.752003	chr15	62989348	0.1237804268540401	chr15:62989348:A:T
chr15:62989704	['G', 'A']	98663	2826.0859314818567	77.30932764324888	-0.0046833324101142	0.0181039083056651	-0.258691788040526	0.795874	0.795874	chr15	62989704	0.0991556828102186	chr15:62989704:G:A
chr15:62989907	['C', 'T']	98663	188837.3977457022	-6380.42526765439	-0.0024487917411779	0.0104768845711413	-0.2337328167118652	0.815193	0.815193	chr15	62989907	0.0887395582391492	chr15:62989907:C:T
chr15:62989942	['A', 'G']	98663	185085.50374522345	-6364.208509946362	0.002220786816113	0.0088389352779842	0.2512504895973779	0.801621	0.801621	chr15	62989942	0.0960309141506586	chr15:62989942:A:G
chr15:62989997	['C', 'G']	98663	4374.601732524972	69.74990683644741	-0.011662756283942	0.0146755498796985	-0.7947065956333057	0.426786	0.426786	chr15	62989997	0.3697898353170843	chr15:62989997:C:G
chr15:62990135	['C', 'T']	98663	189546.2187224204	-6279.658575112589	-0.0028265789695063	0.0109031577656919	-0.2592440676590498	0.795447	0.795447	chr15	62990135	0.0993887517488217	chr15:62990135:C:T
chr15:62990169	['A', 'G']	98663	184654.33999797128	-6420.432992413188	0.0032299467997451	0.0087408328539712	0.3695239176524989	0.711738	0.711738	chr15	62990169	0.1476798463836292	chr15:62990169:A:G
chr15:62990549	['A', 'T']	98663	184392.21345672384	-6463.035595243775	0.0024847263433097	0.0086510389488993	0.2872171028227579	0.773947	0.773947	chr15	62990549	0.1112887788463675	chr15:62990549:A:T
chr15:62991845	['C', 'T']	98663	183566.884354569	-6500.356441479044	0.0062777523475844	0.0084287796396286	0.7447996763456793	0.456395	0.456395	chr15	62991845	0.3406591221072502	chr15:62991845:C:T
chr15:62991860	['C', 'T']	98663	10856.430461226562	-216.48055204412887	-0.0011156117660457	0.0093182568559328	-0.1197232254158661	0.904703	0.904703	chr15	62991860	0.0434939695580835	chr15:62991860:C:T
chr15:62992718	['C', 'T']	98663	29230.0738323062	-2012.914671244596	-0.0153282647743445	0.0060139428944104	-2.548787882337749	0.0108113	0.0108113	chr15	62992718	1.9661220813583355	chr15:62992718:C:T
chr15:62993136	['G', 'C']	98663	184242.7347888224	-6506.352814412347	0.005741807188615	0.0085955479106811	0.6679978109923672	0.504137	0.504137	chr15	62993136	0.2974514273264879	chr15:62993136:G:C
chr15:62993383	['C', 'A']	98663	50736.11389184532	-1676.4193895807573	0.0063187175890502	0.0048570885728861	1.3009269841862403	0.193286	0.193286	chr15	62993383	0.7137996014444817	chr15:62993383:C:A
chr15:62993641	['C', 'A']	98663	56413.18495666825	-2003.81241867301	0.0025167485777054	0.0046945301371257	0.5361023370160586	0.591889	0.591889	chr15	62993641	0.2277597311274741	chr15:62993641:C:A
chr15:62993723	['T', 'C']	98663	74164.83693637779	-2888.183946839244	-0.0043962609992579	0.0044923090251071	-0.9786194526439776	0.32777	0.32777	chr15	62993723	0.4844307988762209	chr15:62993723:T:C
chr15:62993861	['A', 'G']	98663	28763.28500010142	-51.930082683292696	-0.0004904899065202	0.0061542776002335	-0.0796990221080797	0.936477	0.936477	chr15	62993861	0.0285028844881517	chr15:62993861:A:G
chr15:62994199	['C', 'T']	98663	114284.7500329504	-3538.189246542285	0.0024590040063366	0.0043016087931595	0.5716475217939283	0.567562	0.567562	chr15	62994199	0.2459866895760318	chr15:62994199:C:T
chr15:62994343	['G', 'A']	98663	63441.28815878843	-2319.4431341507843	0.000383308496955	0.0045622952873599	0.0840165909508393	0.933043	0.933043	chr15	62994343	0.030098340999055	chr15:62994343:G:A
chr15:62995074	['T', 'C']	98663	68471.92981495007	-2688.049610724651	-0.0019078097017037	0.0044844670893611	-0.4254261796746879	0.670527	0.670527	chr15	62995074	0.1735837297960888	chr15:62995074:T:C
chr15:62995413	['C', 'T']	98663	8132.989184093423	-243.2552905669544	0.0048926910195846	0.010668037375771	0.4586308471975198	0.6465	0.6465	chr15	62995413	0.1894314707835871	chr15:62995413:C:T
chr15:62996496	['C', 'G']	98663	9478.288201905534	-89.35037184350858	-0.0004684861751765	0.010001856469273	-0.0468399218300959	0.962641	0.962641	chr15	62996496	0.0165356451575571	chr15:62996496:C:G
chr15:62996531	['T', 'C']	98663	51158.740760263565	-1170.955412352078	0.0018631919764801	0.0048965407612149	0.380511889380826	0.703566	0.703566	chr15	62996531	0.1526951560951399	chr15:62996531:T:C
chr15:62996675	['G', 'A']	98663	51133.65756841434	-1168.6425296739328	0.0019474517726519	0.0048974513147238	0.3976459687913624	0.690892	0.690892	chr15	62996675	0.1605898360843367	chr15:62996675:G:A
chr15:62996965	['C', 'T']	98663	68026.03165833732	-2716.425708539139	-0.0018641840837268	0.0044933205004274	-0.4148789483299748	0.678231	0.678231	chr15	62996965	0.1686223637451136	chr15:62996965:C:T
chr15:62997177	['G', 'A']	98663	68059.48617221869	-2686.05006627322	-0.0016783000716175	0.0044924236221415	-0.3735845531899013	0.708714	0.708714	chr15	62997177	0.1495289880615502	chr15:62997177:G:A
chr15:62997225	['A', 'G']	98663	68166.96358364512	-2690.104127120733	-0.0015824114287626	0.0044909555295161	-0.3523551766127568	0.724573	0.724573	chr15	62997225	0.1399178532568817	chr15:62997225:A:G
chr15:62997670	['A', 'G']	98663	44841.18078970044	-2240.7516296446547	-0.0004584523378884	0.005102342882373	-0.0898513385825733	0.928406	0.928406	chr15	62997670	0.0322620614965257	chr15:62997670:A:G
chr15:62997786	['G', 'C']	98663	66121.08410466452	-1873.5465921631312	-0.0052421892649329	0.0045150725373708	-1.161042092135576	0.245628	0.245628	chr15	62997786	0.6097221279528066	chr15:62997786:G:C
chr15:62998080	['A', 'G']	98663	100013.21896256343	-2989.342177831836	0.0007923508654412	0.0042619991563104	0.1859106105800355	0.852515	0.852515	chr15	62998080	0.0692979708575554	chr15:62998080:A:G
chr15:62998171	['A', 'G']	98663	64506.03743917276	-2637.5562935878984	-0.000671765816184	0.0045567351411353	-0.1474226162762359	0.882799	0.882799	chr15	62998171	0.0541381674618187	chr15:62998171:A:G
chr15:62998246	['A', 'T']	98663	72073.53205121704	-1725.272723298545	-0.0001976085264522	0.0044328304360858	-0.0445784086040387	0.964443	0.964443	chr15	62998246	0.0157234347043643	chr15:62998246:A:T
chr15:62998385	['G', 'A']	98663	66082.05595823408	-2655.726317109234	0.0010238236132196	0.0045283308302011	0.2260929361413716	0.82113	0.82113	chr15	62998385	0.0855880806232892	chr15:62998385:G:A
chr15:62998446	['G', 'A']	98663	70497.86157433222	-1697.081398842301	-0.0023908497586076	0.0044519697914542	-0.537031891635249	0.591247	0.591247	chr15	62998446	0.2282310498680874	chr15:62998446:G:A
chr15:62998506	['T', 'C']	98663	11165.339499290494	-550.7687925650251	-0.0038021932890536	0.0092079816493015	-0.4129236388456559	0.679663	0.679663	chr15	62998506	0.1677063718803096	chr15:62998506:T:C
chr15:62999285	['T', 'C']	98663	76432.94436616148	-2160.002044665039	-0.002495701367486	0.004365242088328	-0.5717211822361888	0.567512	0.567512	chr15	62999285	0.2460249509124895	chr15:62999285:T:C
chr15:62999675	['A', 'G']	98663	67652.34244006284	-2667.9208574159	0.0019276292373096	0.0044994020049831	0.4284189843838669	0.668347	0.668347	chr15	62999675	0.1749979970194695	chr15:62999675:A:G
chr15:62999849	['T', 'C']	98663	75590.42762437658	-2104.532342236503	-0.0031243298019628	0.0043752923032374	-0.7140848166077981	0.475176	0.475176	chr15	62999849	0.3231455026455146	chr15:62999849:T:C
chr15:63000247	['C', 'T']	98663	77032.4653442264	-1823.8518164938712	-0.0029031616668622	0.0043772821315476	-0.663233846851845	0.507182	0.507182	chr15	63000247	0.2948361680588778	chr15:63000247:C:T
chr15:63000883	['T', 'C']	98663	75161.99791164006	-2106.402487221774	-0.0030340854540416	0.0043817256115166	-0.6924407694692316	0.488662	0.488662	chr15	63000883	0.3109914318577857	chr15:63000883:T:C
chr15:63001272	['C', 'G']	98663	2494.1769583198184	173.73467874000323	-0.0051970934142613	0.0191141059338525	-0.2718983264112255	0.785701	0.785701	chr15	63001272	0.1047426941069756	chr15:63001272:C:G
chr15:63001760	['A', 'G']	98663	87457.78153640057	-3177.995425633115	-0.0002393839378934	0.0042868855601348	-0.0558409909794534	0.955469	0.955469	chr15	63001760	0.0197833989777186	chr15:63001760:A:G
chr15:63001804	['TTACAACA', 'T']	98663	159499.79869017328	-5106.302812413911	-0.0046434910668013	0.0054032448150398	-0.8593893532042675	0.390128	0.390128	chr15	63001804	0.4087928786830704	chr15:63001804:TTACAACA:T
chr15:63002055	['C', 'T']	98663	189786.4650806844	-6461.707657352142	-0.0086014795610287	0.011068463184618	-0.7771159751411851	0.437092	0.437092	chr15	63002055	0.3594271422352392	chr15:63002055:C:T
chr15:63002973	['C', 'A']	98663	77015.56546339477	-1818.4153940180177	-0.0028097197873347	0.0043785529230181	-0.6417005427898327	0.521069	0.521069	chr15	63002973	0.283104763581296	chr15:63002973:C:A
chr15:63003042	['G', 'T']	98663	158567.571923884	-4685.600785834629	-0.0037265385649743	0.0053748232570975	-0.6933322988906406	0.488103	0.488103	chr15	63003042	0.3114885230555423	chr15:63003042:G:T
chr15:63003185	['G', 'A']	98663	158220.86569010085	-4724.4203558796535	-0.0038254689994922	0.0053528153469664	-0.7146648541986692	0.474818	0.474818	chr15	63003185	0.3234728256220412	chr15:63003185:G:A
chr15:63003193	['C', 'G']	98663	2928.2967978672723	96.04669047904838	0.005921070380032	0.0178078275136414	0.3324981879735896	0.739514	0.739514	chr15	63003193	0.1310535998074622	chr15:63003193:C:G
chr15:63003773	['A', 'C']	98663	160813.81902502815	-4844.060266549142	-0.0046970543719197	0.0054952897273247	-0.8547418980593802	0.392696	0.392696	chr15	63003773	0.4059435224290343	chr15:63003773:A:C
chr15:63004928	['A', 'G']	98663	160284.2491257944	-4857.521510970501	-0.0034633304078096	0.0054620199920791	-0.6340750148904796	0.526033	0.526033	chr15	63004928	0.2789870100889368	chr15:63004928:A:G
chr15:63005114	['G', 'A']	98663	2886.234027672192	96.23820563213128	0.005816723110457	0.0179219965288679	0.3245577634772841	0.745516	0.745516	chr15	63005114	0.1275430314368155	chr15:63005114:G:A
chr15:63005520	['C', 'A']	98663	100186.33967619955	-2954.036080748589	-0.003280570979129	0.0042552870750226	-0.7709399909550431	0.440744	0.440744	chr15	63005520	0.3558135911888852	chr15:63005520:C:A
chr15:63006103	['G', 'A']	98663	11496.815682776516	-574.903542267945	0.0042278517588515	0.0091081525513832	0.4641832396855742	0.642517	0.642517	chr15	63006103	0.1921153770884654	chr15:63006103:G:A
chr15:63006478	['A', 'G']	98663	85920.5793394964	-3209.339965810733	0.005939615945257	0.0042817447170478	1.3871952528155929	0.165385	0.165385	chr15	63006478	0.7815038824052386	chr15:63006478:A:G
chr15:63007252	['T', 'C']	98663	37190.91592830641	-2036.881123584568	-0.00134054266252	0.0054651941015164	-0.2452872922021307	0.806235	0.806235	chr15	63007252	0.0935383523291763	chr15:63007252:T:C
chr15:63007457	['C', 'T']	98663	71575.43089711099	-4037.416022303849	-0.0089789131170527	0.0044894876636317	-1.999986143138048	0.0455045	0.0455045	chr15	63007457	1.3419456532652505	chr15:63007457:C:T
chr15:63007613	['C', 'A']	98663	37321.67411402156	-2005.90249672831	-0.002722544825693	0.0054567273529929	-0.4989336372468308	0.617827	0.617827	chr15	63007613	0.209133116276092	chr15:63007613:C:A
chr15:63007724	['C', 'A']	98663	13226.206489346609	-663.9491695849259	0.0012070319241689	0.008515149892503	0.1417511070746547	0.887277	0.887277	chr15	63007724	0.051940776119453	chr15:63007724:C:A
chr15:63007794	['G', 'C']	98663	34962.31541440272	-2165.3807188018404	-0.0144339937044262	0.0055730694328882	-2.5899540420665264	0.00960029	0.00960029	chr15	63007794	2.0177156478461096	chr15:63007794:G:C
chr15:63008056	['T', 'A']	98663	64392.70571359053	-3654.152579116286	-0.0102462469426351	0.0045787808075367	-2.2377675135201303	0.0252384	0.0252384	chr15	63008056	1.597938180854069	chr15:63008056:T:A
chr15:63008281	['C', 'G']	98663	64277.40789260217	-3444.9086787546503	-0.0096326750226167	0.0045657911062822	-2.1097493946586336	0.0348825	0.0348825	chr15	63008281	1.4573923970967837	chr15:63008281:C:G
chr15:63008801	['G', 'T']	98663	36393.79530663963	-1905.241285634644	-0.0022510034263755	0.0055055987713013	-0.4088571506716457	0.682645	0.682645	chr15	63008801	0.1658050863950223	chr15:63008801:G:T
chr15:63008880	['T', 'C']	98663	21402.90472907901	-1549.1329110566198	-0.0217943966097316	0.0068362236071867	-3.188075443702537	0.00143268	0.00143268	chr15	63008880	2.843850801754457	chr15:63008880:T:C
chr15:63009931	['A', 'G']	98663	62068.29093894764	-3416.4473899022373	-0.0094890273160944	0.0046192393888449	-2.054240215176888	0.0399551	0.0399551	chr15	63009931	1.3984277780397765	chr15:63009931:A:G
chr15:63010287	['T', 'C']	98663	3975.6850252417735	300.74247306026297	-0.0168291784293199	0.0158086550106826	-1.0645547276443	0.28708	0.28708	chr15	63010287	0.5419970624397216	chr15:63010287:T:C
chr15:63011217	['G', 'A']	98663	24813.25747531878	-785.1719137684521	-0.022710743774351	0.0064927914315934	-3.4978397217323454	0.000469249	0.000469249	chr15	63011217	3.328596644215289	chr15:63011217:G:A
chr15:63013526	['G', 'T']	98663	174001.6359563318	-6561.741873598627	-0.0091534688428938	0.0066454000072236	-1.377414276483555	0.168387	0.168387	chr15	63013526	0.7736914404266121	chr15:63013526:G:T
chr15:63013672	['C', 'T']	98663	25139.54802185438	-818.0528067199307	-0.0229077936680676	0.0064578372688745	-3.5472856800648493	0.000389403	0.000389403	chr15	63013672	3.409600706954593	chr15:63013672:C:T
chr15:63013960	['G', 'T']	98663	8750.443451113948	-547.0345876002441	-0.0113922254824225	0.0103382393418353	-1.101950255332364	0.270486	0.270486	chr15	63013960	0.5678552084875171	chr15:63013960:G:T
chr15:63014007	['T', 'C']	98663	25136.547717758207	-811.6744636531621	-0.0227504884302302	0.0064573024161441	-3.5232186699744608	0.000426532	0.000426532	chr15	63014007	3.370048380904219	chr15:63014007:T:C
chr15:63014097	['T', 'A']	98663	9042.183294310822	-556.1062616792922	-0.0120349919858653	0.0101770788932453	-1.1825585820950146	0.236987	0.236987	chr15	63014097	0.6252754767034564	chr15:63014097:T:A
chr15:63014519	['C', 'T']	98663	109672.45490211976	-4097.135830088123	0.0108872300039003	0.0043360288296275	2.510875834014154	0.0120448	0.0120448	chr15	63014519	1.9192004069248747	chr15:63014519:C:T
chr15:63014697	['C', 'G']	98663	25141.803075457163	-810.859257777821	-0.0225463941972388	0.0064561908620577	-3.4922130833741694	0.000479245	0.000479245	chr15	63014697	3.319442409454046	chr15:63014697:C:G
chr15:63016994	['A', 'G']	98663	34645.10687533576	-1372.7902355346555	-0.021597975139467	0.0056353872278101	-3.832562744381252	0.000126894	0.000126894	chr15	63016994	3.896558912408805	chr15:63016994:A:G
chr15:63017004	['C', 'T']	98663	34639.05325359822	-1370.8204445075	-0.0215940283043142	0.005635534709629	-3.83176209835388	0.000127308	0.000127308	chr15	63017004	3.895144304542031	chr15:63017004:C:T
chr15:63017297	['GTTGT', 'G']	98663	34623.965837438926	-1371.2515400242469	-0.021609992996052	0.0056368881486874	-3.833674258923148	0.000126322	0.000126322	chr15	63017297	3.898521006954102	chr15:63017297:GTTGT:G
chr15:63017720	['G', 'A']	98663	34628.45683992864	-1374.7011079828226	-0.0216642705785652	0.0056354965815454	-3.844252279294976	0.000120996	0.000120996	chr15	63017720	3.9172289867632353	chr15:63017720:G:A
chr15:63017996	['G', 'A']	98663	117238.14190853704	-4200.327586794047	0.0112626993913308	0.0043867656602218	2.5674267247640823	0.0102471	0.0102471	chr15	63017996	1.9893990255543528	chr15:63017996:G:A
chr15:63018082	['C', 'T']	98663	34591.66147966426	-1362.3117727767008	-0.0214337025611653	0.0056392401123465	-3.8008139632569136	0.000144308	0.000144308	chr15	63018082	3.840709592263751	chr15:63018082:C:T
chr15:63018184	['T', 'C']	98663	34631.02006224464	-1371.6204770747138	-0.0216142232983767	0.0056356682697281	-3.835254714064207	0.000125512	0.000125512	chr15	63018184	3.901314750002531	chr15:63018184:T:C
chr15:63018190	['T', 'C']	98663	34577.60738795909	-1370.465418212804	-0.0215725309753391	0.0056397071201645	-3.8251154742073856	0.000130791	0.000130791	chr15	63018190	3.883422139687709	chr15:63018190:T:C
chr15:63018412	['A', 'G']	98663	6883.6279218278005	-97.7853252120385	-0.0018797592649508	0.0115534344578443	-0.1627013397453015	0.870754	0.870754	chr15	63018412	0.0601045218379287	chr15:63018412:A:G
chr15:63018667	['T', 'A']	98663	34637.40427127783	-1372.184910410264	-0.0216406120067855	0.0056351316328	-3.840302838858906	0.000122959	0.000122959	chr15	63018667	3.910239677520737	chr15:63018667:T:A
chr15:63018672	['A', 'G']	98663	34638.106449618375	-1373.6523785441284	-0.0217015220765632	0.0056351800908084	-3.851078710325648	0.000117673	0.000117673	chr15	63018672	3.9293231743372345	chr15:63018672:A:G
chr15:63018878	['C', 'T']	98663	8758.177537223422	-541.0638880109486	-0.0106331450553229	0.0103343593379519	-1.0289118761599252	0.303524	0.303524	chr15	63018878	0.5178069630550408	chr15:63018878:C:T
chr15:63018997	['T', 'C']	98663	152676.75931351184	-5535.611309690642	-0.0044219038291201	0.0050947269459899	-0.8679373548371649	0.385431	0.385431	chr15	63018997	0.414053358213237	chr15:63018997:T:C
chr15:63019071	['C', 'T']	98663	174020.2913541455	-6574.230168820576	-0.0092936709080829	0.0066512698738305	-1.3972776754479532	0.162333	0.162333	chr15	63019071	0.7895931852810605	chr15:63019071:C:T
chr15:63019226	['T', 'C']	98663	139135.56336229178	-5257.0647292796575	0.0100601319083187	0.0047604466841713	2.113274777715523	0.0345798	0.0345798	chr15	63019226	1.4611775228940096	chr15:63019226:T:C
chr15:63019296	['A', 'G']	98663	139134.3325696908	-5248.409675294748	0.0102642284422409	0.0047603950652318	2.1561715575262155	0.0310727	0.0310727	chr15	63019296	1.50762100795666	chr15:63019296:A:G
chr15:63019677	['T', 'C']	98663	173704.52116844547	-6622.978514859591	-0.0100966358732751	0.0066173587247144	-1.525780344288465	0.127068	0.127068	chr15	63019677	0.8959638056473573	chr15:63019677:T:C
chr15:63019728	['G', 'A']	98663	139230.05583936424	-5270.559681216496	0.0095106880597856	0.0047557487005472	1.999829818318859	0.0455214	0.0455214	chr15	63019728	1.3417843897824728	chr15:63019728:G:A
chr15:63019741	['A', 'G']	98663	139128.46082893256	-5255.585903967384	0.0100542774331205	0.0047599805890091	2.112251771853042	0.0346674	0.0346674	chr15	63019741	1.4600787285193952	chr15:63019741:A:G
chr15:63019781	['T', 'C']	98663	139135.5123058833	-5254.154080322773	0.0101284602461997	0.004759462698954	2.128067995663816	0.0333339	0.0333339	chr15	63019781	1.4771138717762249	chr15:63019781:T:C
chr15:63019794	['C', 'T']	98663	25143.03870052202	-796.5109067742432	-0.0220512742556964	0.0064571635955198	-3.415009381363081	0.000638055	0.000638055	chr15	63019794	3.195141883713028	chr15:63019794:C:T
chr15:63019880	['G', 'C']	98663	21129.28493669988	-1090.3107792902483	-0.0018787869281852	0.0068949137286821	-0.2724888232277153	0.785247	0.785247	chr15	63019880	0.1049937141283554	chr15:63019880:G:C
chr15:63019920	['G', 'A']	98663	139122.97140279377	-5255.583050631327	0.0101492737935927	0.00476007477805	2.132166881157749	0.0329956	0.0329956	chr15	63019920	1.4815439699137716	chr15:63019920:G:A
chr15:63020158	['G', 'C']	98663	173894.52502001805	-6567.611386676163	-0.0085198147685317	0.0066425227981546	-1.2826173168571904	0.199629	0.199629	chr15	63020158	0.6997763687343702	chr15:63020158:G:C
chr15:63020186	['CCTT', 'C']	98663	139115.5100758221	-5259.724489465628	0.0100145048565296	0.0047596991626226	2.104020551376941	0.0353792	0.0353792	chr15	63020186	1.4512519916499709	chr15:63020186:CCTT:C
chr15:63020404	['G', 'A']	98663	173763.8059255205	-6627.372480543294	-0.0104386821776786	0.0066245794192138	-1.5757501747812614	0.115087	0.115087	chr15	63020404	0.9389737306458252	chr15:63020404:G:A
chr15:63020433	['G', 'A']	98663	139120.38101272238	-5259.646646205465	0.0100298171657439	0.0047600694945369	2.1070736839566933	0.0351137	0.0351137	chr15	63020433	1.4545234056551417	chr15:63020433:G:A
chr15:63020496	['T', 'C']	98663	137910.36467403968	-5180.297028290667	0.0100743991282511	0.0047259777394304	2.13170685172658	0.0330334	0.0330334	chr15	63020496	1.4810467237580125	chr15:63020496:T:C
chr15:63020812	['T', 'C']	98663	2469.1501566031807	-215.39162724149463	-0.0494814793590678	0.0190854264226025	-2.5926315851380566	0.00952588	0.00952588	chr15	63020812	2.021094893711063	chr15:63020812:T:C
chr15:63020857	['T', 'TC']	98663	139123.46052484872	-5261.167648074398	0.0100087373862201	0.004760132582863	2.1026173561325785	0.0355018	0.0355018	chr15	63020857	1.4497496269378751	chr15:63020857:T:TC
chr15:63020942	['C', 'T']	98663	9036.27476180823	-552.8611408812263	-0.0116969524825014	0.010179930515832	-1.1490208567052729	0.25055	0.25055	chr15	63020942	0.6011055929215046	chr15:63020942:C:T
chr15:63021066	['G', 'A']	98663	173709.08504383964	-6620.3130924085	-0.009999432616552	0.0066180415575712	-1.5109353015639944	0.130808	0.130808	chr15	63021066	0.8833656944703896	chr15:63021066:G:A
chr15:63021187	['G', 'A']	98663	25521.36273694881	-808.4038802453547	-0.022919477794392	0.0064137785736602	-3.573475063282754	0.000352443	0.000352443	chr15	63021187	3.452911110692824	chr15:63021187:G:A
chr15:63021397	['C', 'T']	98663	139129.56238912485	-5263.832103380345	0.0099954578448851	0.0047602793697759	2.0997628644126403	0.0357522	0.0357522	chr15	63021397	1.4466972288709286	chr15:63021397:C:T
chr15:63021467	['C', 'T']	98663	139118.74055489668	-5266.179213364996	0.0099340784380284	0.0047602409723703	2.086885621061709	0.036901	0.036901	chr15	63021467	1.4329618645022604	chr15:63021467:C:T
chr15:63021769	['T', 'C']	98663	150614.3186384325	-6036.1313484682005	0.0048709722878896	0.0051482213838673	0.9461466251535836	0.344076	0.344076	chr15	63021769	0.4633456192450167	chr15:63021769:T:C
chr15:63021955	['G', 'A']	98663	2461.0997780232924	-218.356179424072	-0.051016408447692	0.0191152126809125	-2.6688904434024177	0.00761147	0.00761147	chr15	63021955	2.11853146001836	chr15:63021955:G:A
chr15:63022032	['T', 'C']	98663	173699.40798597026	-6621.958104838282	-0.0099588274769869	0.0066164964707066	-1.5051511810030969	0.132288	0.132288	chr15	63022032	0.8784795493888247	chr15:63022032:T:C
chr15:63022286	['A', 'C']	98663	23141.51826696944	-595.1949541957039	-0.0193157434055575	0.0067056510772412	-2.880517220932443	0.00397109	0.00397109	chr15	63022286	2.4010902700601555	chr15:63022286:A:C
chr15:63023220	['G', 'A']	98663	63270.26042353036	-2987.706763031276	-0.0249542997885141	0.0045830129730994	-5.444955084130607	5.19417e-08	5.19417e-08	chr15	63023220	7.284483840449165	chr15:63023220:G:A
chr15:63023984	['G', 'A']	98663	6501.790787726432	-142.2358684882445	-0.0283417670990941	0.0120782104773351	-2.346520384975724	0.0189516	0.0189516	chr15	63023984	1.7223541185804594	chr15:63023984:G:A
chr15:63024922	['CTTAAATGTCCCTGGCTTCACAGT', 'C']	98663	26013.218516528617	-850.4492739423604	-0.0217624345306913	0.0063535062345928	-3.4252637405471704	0.000614453	0.000614453	chr15	63024922	3.2115113310383707	chr15:63024922:CTTAAATGTCCCTGGCTTCACAGT:C
chr15:63025475	['C', 'A']	98663	2638.1604346371773	219.75365266166008	0.0075450391153734	0.0189925065057805	0.397264000571858	0.691174	0.691174	chr15	63025475	0.1604126071450584	chr15:63025475:C:A
chr15:63026182	['A', 'G']	98663	6642.077133617846	-123.69263215066432	-0.0251236830877645	0.0119917292384096	-2.095084252510728	0.036166	0.036166	chr15	63026182	1.4416995220371356	chr15:63026182:A:G
chr15:63027077	['T', 'C']	98663	2911.265564498144	230.28841781432297	0.0060358571790337	0.0182607742726162	0.3305367608691761	0.740995	0.740995	chr15	63027077	0.1301847224926498	chr15:63027077:T:C
chr15:63027340	['C', 'T']	98663	30976.337337550427	-2127.013426274708	-0.0144395239969301	0.0058674819206369	-2.460940517966301	0.013859	0.013859	chr15	63027340	1.858268105232859	chr15:63027340:C:T
chr15:63027547	['A', 'G']	98663	23208.704641991822	-597.9392066756603	-0.0202816672740073	0.0066976292849586	-3.028186005988036	0.0024609	0.0024609	chr15	63027547	2.6089060337293666	chr15:63027547:A:G
chr15:63027773	['T', 'C']	98663	115068.82678466436	-3512.55497229948	0.0124916344584909	0.0043164648055783	2.893950262804721	0.00380512	0.00380512	chr15	63027773	2.4196316425685587	chr15:63027773:T:C
chr15:63028309	['C', 'T']	98663	112764.00089205164	-3303.863147177271	0.0144180256009521	0.0042986253050013	3.354101504073173	0.000796531	0.000796531	chr15	63028309	3.0987973173305816	chr15:63028309:C:T
chr15:63028335	['C', 'G']	98663	112586.27007521236	-3307.3282001772336	0.0149561558776206	0.0042983327614622	3.479524901309092	0.00050252	0.00050252	chr15	63028335	3.298846648898938	chr15:63028335:C:G
chr15:63028641	['A', 'T']	98663	23753.630207963648	-631.7624391279858	-0.0183432642536209	0.0066190195831189	-2.7712962657496045	0.00558441	0.00558441	chr15	63028641	2.2530227038875945	chr15:63028641:A:T
chr15:63028686	['T', 'C']	98663	30875.442322507395	-2186.70640189671	-0.0159977493604436	0.0058762583330448	-2.72243806411322	0.00648136	0.00648136	chr15	63028686	2.1883338554684086	chr15:63028686:T:C
chr15:63029146	['C', 'A']	98663	30859.440538458424	-2187.256041169581	-0.0160497448213789	0.0058769213350017	-2.7309783314249887	0.00631578	0.00631578	chr15	63029146	2.1995730063474155	chr15:63029146:C:A
chr15:63029240	['C', 'T']	98663	136876.52089901763	-3900.7617695381314	0.0071666224378324	0.0046142606826938	1.5531464151367491	0.120391	0.120391	chr15	63029240	0.9194059781648376	chr15:63029240:C:T
chr15:63031527	['C', 'T']	98663	4335.2196983518825	-369.8340937876495	-0.0487182952639308	0.0144847818977268	-3.3634124150379154	0.000770145	0.000770145	chr15	63031527	3.1134274997997617	chr15:63031527:C:T
chr15:63031681	['T', 'G']	98663	105705.99938164602	-2187.003988291952	0.0277699839874885	0.0042617450698618	6.516106320828967	7.25016e-11	7.25016e-11	chr15	63031681	10.13965240910482	chr15:63031681:T:G
chr15:63032347	['C', 'T']	98663	4433.134796270018	-376.2721972757992	-0.0468981432536716	0.0143351026893606	-3.271559630227065	0.00106993	0.00106993	chr15	63032347	2.970644635032724	chr15:63032347:C:T
chr15:63033349	['C', 'T']	98663	148258.0160252187	-5288.797100786127	0.0063300229735333	0.004930472612549	1.2838572426955863	0.199195	0.199195	chr15	63033349	0.7007215670150428	chr15:63033349:C:T
chr15:63034208	['A', 'C']	98663	106362.96563751584	-2003.6297906755967	0.029124638394789	0.0042592822712351	6.837921635642916	8.08156e-12	8.08156e-12	chr15	63034208	11.092504798384075	chr15:63034208:A:C
chr15:63035185	['G', 'A']	98663	2096.063734036084	106.93242283885482	-0.0250272260815137	0.0212831101048924	-1.175919588733443	0.23963	0.23963	chr15	63035185	0.6204588122474024	chr15:63035185:G:A
chr15:63035334	['C', 'A']	98663	24277.93710908592	-795.0101342422487	-0.0255892741503765	0.0065502773538889	-3.9065939910443785	9.36686e-05	9.36686e-05	chr15	63035334	4.0284059708217015	chr15:63035334:C:A
chr15:63035511	['G', 'A']	98663	24348.701798313195	-786.0205719897483	-0.0254125146369753	0.0065434262648964	-3.8836709711708712	0.000102958	0.000102958	chr15	63035511	3.9873399023643534	chr15:63035511:G:A
chr15:63035808	['C', 'T']	98663	106422.17964885249	-1989.74513577582	0.0292193174422164	0.004258511973818	6.861391401940573	6.85932e-12	6.85932e-12	chr15	63035808	11.163718936025832	chr15:63035808:C:T
chr15:63036099	['A', 'G']	98663	107372.58897055092	-2014.53572245173	0.028536750201034	0.0042625450806898	6.694767952205597	2.17165e-11	2.17165e-11	chr15	63036099	10.663210167719011	chr15:63036099:A:G
chr15:63036161	['G', 'A']	98663	106605.73712599734	-2184.2669223171174	0.0272048166064387	0.0042599978955367	6.386110339383426	1.70912e-10	1.70912e-10	chr15	63036161	9.767227443710956	chr15:63036161:G:A
chr15:63036291	['C', 'T']	98663	107245.1746183013	-2035.5576752050629	0.0282708918933346	0.0042623180009688	6.632750509677675	3.31181e-11	3.31181e-11	chr15	63036291	10.479934586838397	chr15:63036291:C:T
chr15:63037205	['G', 'A']	98663	24239.3703527217	-783.0810497457292	-0.0250533235520713	0.006553025435725	-3.823168977109174	0.000131828	0.000131828	chr15	63037205	3.879992336676788	chr15:63037205:G:A
chr15:63037676	['C', 'A']	98663	106276.39528894018	-2058.1101212555154	0.0285909647580921	0.0042588368351718	6.713327104239308	1.91261e-11	1.91261e-11	chr15	63037676	10.718373577863645	chr15:63037676:C:A
chr15:63038251	['G', 'A']	98663	24345.93638987124	-830.5030697958847	-0.0264084952542127	0.0065476166947699	-4.033298906349716	5.50406e-05	5.50406e-05	chr15	63038251	4.259316840483503	chr15:63038251:G:A
chr15:63039741	['A', 'G']	98663	136344.34687629883	-2988.8843657977886	0.0334473313697799	0.0045850636528197	7.294845590466405	3.01235e-13	3.01235e-13	chr15	63039741	12.52109456957697	chr15:63039741:A:G
chr15:63039810	['T', 'G']	98663	97659.86782564624	-1792.8268095302008	0.0294685229995592	0.004246044748307	6.940229024036648	3.93868e-12	3.93868e-12	chr15	63039810	11.404649302227051	chr15:63039810:T:G
chr15:63039858	['A', 'G']	98663	136339.8187384063	-2991.697855396259	0.0333758185392451	0.0045849549810047	7.279421210790477	3.37739e-13	3.37739e-13	chr15	63039858	12.471418786842117	chr15:63039858:A:G
chr15:63040184	['T', 'C']	98663	136599.69015540893	-3011.622263773011	0.0335106089079421	0.0045903972287593	7.300154482926834	2.89591e-13	2.89591e-13	chr15	63040184	12.538214939405394	chr15:63040184:T:C
chr15:63040446	['A', 'T']	98663	136337.49145429113	-2994.1313408696296	0.0333326541732349	0.0045851415422539	7.269711058221584	3.62912e-13	3.62912e-13	chr15	63040446	12.440198671238353	chr15:63040446:A:T
chr15:63041420	['A', 'G']	98663	137761.56655584165	-3023.804750538583	0.0338464930034657	0.0046187531642174	7.32805841751463	2.35287e-13	2.35287e-13	chr15	63041420	12.628402067657095	chr15:63041420:A:G
chr15:63041525	['A', 'G']	98663	136477.59924379882	-2982.26322169643	0.0333946150912408	0.0045877524299415	7.279079593156312	3.38594e-13	3.38594e-13	chr15	63041525	12.470320742003748	chr15:63041525:A:G
chr15:63042321	['C', 'A']	98663	24490.233989498643	-798.554756384591	-0.0252530579526319	0.0065259741681153	-3.869622726368331	0.000109074	0.000109074	chr15	63042321	3.9622787599727967	chr15:63042321:C:A
chr15:63045346	['CT', 'C']	98663	28015.259234855235	-1167.653495207838	-0.0302273708158791	0.006153205748459	-4.912458976924167	9.00849e-07	9.00849e-07	chr15	63045346	6.04534799921248	chr15:63045346:CT:C
chr15:63046258	['T', 'C']	98663	28061.55069084716	-1174.349624962858	-0.0307138559262939	0.0061491007556532	-4.994853255259631	5.89808e-07	5.89808e-07	chr15	63046258	6.229289341088574	chr15:63046258:T:C
chr15:63046558	['T', 'C']	98663	28073.991809925406	-1176.256800500807	-0.0306939778746562	0.0061482279814008	-4.9923291666328975	5.97569e-07	5.97569e-07	chr15	63046558	6.223611940439889	chr15:63046558:T:C
chr15:63047379	['G', 'A']	98663	28039.705180575125	-1179.4534704417335	-0.0306902994934199	0.006150915192419	-4.989550096747423	6.06227e-07	6.06227e-07	chr15	63047379	6.217364725028965	chr15:63047379:G:A
chr15:63047655	['G', 'A']	98663	8491.258189742552	-266.14036107226497	-0.0084549467754425	0.0105338446872051	-0.8026458550041308	0.422181	0.422181	chr15	63047655	0.374501315748477	chr15:63047655:G:A
chr15:63048028	['G', 'A']	98663	124912.19258801226	-2495.2658000229576	0.0357944819285194	0.0044114371260464	8.114018381261255	4.95298e-16	4.95298e-16	chr15	63048028	15.305133425683438	chr15:63048028:G:A
chr15:63048093	['C', 'T']	98663	163762.95892840854	-3902.56682532171	0.0327610167812397	0.0056871277461359	5.76055581018007	8.40856e-09	8.40856e-09	chr15	63048093	8.075278372525592	chr15:63048093:C:T
chr15:63048217	['A', 'G']	98663	28062.835330373247	-1184.8379463573908	-0.0309015380341109	0.0061490901212887	-5.025383825019421	5.03303e-07	5.03303e-07	chr15	63048217	6.298170480928983	chr15:63048217:A:G
chr15:63048408	['T', 'C']	98663	28072.72939982746	-1176.0821467109945	-0.0307484858410259	0.0061517931926832	-4.998296411784038	5.79378e-07	5.79378e-07	chr15	63048408	6.237037999743233	chr15:63048408:T:C
chr15:63048506	['C', 'T']	98663	24406.979017789272	-827.8751486654655	-0.0267627120042703	0.0065332083731527	-4.0964118203006645	4.19938e-05	4.19938e-05	chr15	63048506	4.376814824472309	chr15:63048506:C:T
chr15:63048874	['C', 'A']	98663	8489.258128927631	-246.81101967410777	-0.0064084980275143	0.010535542396803	-0.6082741434801646	0.543007	0.543007	chr15	63048874	0.2651945718075098	chr15:63048874:C:A
chr15:63049063	['T', 'C']	98663	8564.868093215613	-227.20769301986888	-0.0047920540783164	0.0104954894622403	-0.4565822390234179	0.647972	0.647972	chr15	63049063	0.188443760345799	chr15:63049063:T:C
chr15:63050334	['G', 'A']	98663	2248.4329913628817	102.2316592196572	-0.0332811278773739	0.0206960548313149	-1.6080904379426322	0.107819	0.107819	chr15	63050334	0.9673047004845288	chr15:63050334:G:A
chr15:63050351	['T', 'G']	98663	8005.217054577892	-205.54658670485733	-0.0049184537966958	0.0108496966794874	-0.4533263870864433	0.650315	0.650315	chr15	63050351	0.1868762285507696	chr15:63050351:T:G
chr15:63050430	['A', 'G']	98663	3763.343290692725	-354.4069764732675	-0.0497682243261383	0.0155112853809004	-3.208517096037676	0.00133464	0.00133464	chr15	63050430	2.874635863211493	chr15:63050430:A:G
chr15:63050502	['A', 'G']	98663	3734.0378463846255	-351.71998613160133	-0.0486354938601453	0.0155730839376135	-3.123048334869403	0.0017904	0.0017904	chr15	63050502	2.747049930815725	chr15:63050502:A:G
chr15:63051352	['GT', 'G']	98663	26713.436789182382	615.3232309312814	0.0039386466359511	0.0064226185738414	0.6132462313724776	0.539715	0.539715	chr15	63051352	0.2678355116611121	chr15:63051352:GT:G
chr15:63051432	['T', 'C']	98663	18523.881474497382	-831.5394957580941	0.0003696702794589	0.0073008339536815	0.0506339798719169	0.959617	0.959617	chr15	63051432	0.0179020669351411	chr15:63051432:T:C
chr15:63051968	['A', 'G']	98663	64647.66840029502	-2591.8906980660327	-0.0139235937720935	0.0046181634716244	-3.014963384827057	0.00257076	0.00257076	chr15	63051968	2.589938466157944	chr15:63051968:A:G
chr15:63052759	['G', 'T']	98663	128779.63118676368	-4529.899895559972	-0.000513195022644	0.0045070219145409	-0.113865659491979	0.909345	0.909345	chr15	63052759	0.0412713168109696	chr15:63052759:G:T
chr15:63053423	['G', 'A']	98663	37252.30656623511	-2323.093889686207	-0.0120100271535244	0.0054646628266714	-2.1977617896033736	0.0279684	0.0279684	chr15	63053423	1.5533323777845889	chr15:63053423:G:A
chr15:63054121	['G', 'A']	98663	129816.4205820637	-4541.532265244785	-0.0005059402252904	0.0045163596246896	-0.1120239014016023	0.910805	0.910805	chr15	63054121	0.0405745939259668	chr15:63054121:G:A
chr15:63055677	['G', 'T']	98663	129233.12640916462	-4523.716583473152	-0.0002407614034145	0.0045103701879584	-0.0533795217202641	0.95743	0.95743	chr15	63055677	0.0188929685082033	chr15:63055677:G:T
chr15:63055798	['A', 'G']	98663	130039.63243747396	-4571.727760246941	-0.0006445310871925	0.0045211828039737	-0.1425580683501753	0.88664	0.88664	chr15	63055798	0.0522526797731902	chr15:63055798:A:G
chr15:63055888	['A', 'G']	98663	100270.3584108028	-4032.62913394616	0.0059575152478297	0.0042809714115256	1.3916269638685983	0.164039	0.164039	chr15	63055888	0.7850528868839778	chr15:63055888:A:G
chr15:63056172	['T', 'C']	98663	21070.271159636264	-358.86810629044584	-0.0142860518206321	0.0069757834456682	-2.047949442797472	0.0405676	0.0405676	chr15	63056172	1.3918206846197472	chr15:63056172:T:C
chr15:63056196	['G', 'A']	98663	130025.86090781924	-4562.795904898774	-0.0005311511031851	0.0045202297426705	-0.1175053334504613	0.90646	0.90646	chr15	63056196	0.0426513555646764	chr15:63056196:G:A
chr15:63056395	['A', 'G']	98663	160197.87106223393	-4396.684013700408	0.0106861798284468	0.0054686703211843	1.954072782016321	0.0506954	0.0506954	chr15	63056395	1.2950314458984225	chr15:63056395:A:G
chr15:63056402	['C', 'T']	98663	29550.09653746351	174.5899547681917	0.0151278799270378	0.0060586923478342	2.496888612019656	0.0125304	0.0125304	chr15	63056402	1.9020350650776785	chr15:63056402:C:T
chr15:63056546	['A', 'AG']	98663	29647.80297394001	189.3419341355859	0.0156548353629787	0.0060515895383932	2.5868964283944504	0.00968589	0.00968589	chr15	63056546	2.013860467424961	chr15:63056546:A:AG
chr15:63056548	['T', 'G']	98663	29646.802913123243	189.49142123928723	0.0156602961273097	0.0060516274167864	2.5877825994161525	0.00966101	0.00966101	chr15	63056548	2.0149774683570243	chr15:63056548:T:G
chr15:63056550	['C', 'G']	98663	29648.50251373432	189.8995402291125	0.015677676134729	0.0060515231544911	2.59069919002024	0.00957953	0.00957953	chr15	63056550	2.0186557981671487	chr15:63056550:C:G
chr15:63056897	['G', 'A']	98663	108075.90809281952	-4313.362923847155	0.0053150984399276	0.004304087160151	1.2348956334195402	0.216872	0.216872	chr15	63056897	0.6637965154383402	chr15:63056897:G:A
chr15:63056933	['T', 'A']	98663	29896.42412447417	190.0406134750505	0.0144597858478405	0.0060254179740733	2.399797974191881	0.016406	0.016406	chr15	63056933	1.7849972927850477	chr15:63056933:T:A
chr15:63057527	['G', 'A']	98663	29563.39712128124	182.3081277379023	0.0154611170643181	0.0060580353798285	2.552166848645216	0.010707	0.010707	chr15	63057527	1.970332197324677	chr15:63057527:G:A
chr15:63057569	['GA', 'G']	98663	29642.004368848386	187.46096607451963	0.0155560727825942	0.0060526775215294	2.570114255593681	0.010168	0.010168	chr15	63057569	1.992764462454048	chr15:63057569:GA:G
chr15:63058272	['G', 'A']	98663	27542.79160289094	186.3467402986309	0.017773334328775	0.0062452612706108	2.8458912379556205	0.00442964	0.00442964	chr15	63058272	2.353631567764851	chr15:63058272:G:A
chr15:63058405	['T', 'C']	98663	28269.730563750098	213.15384316457096	0.014881084927207	0.006170330322634	2.4117160912147706	0.0158795	0.0158795	chr15	63058405	1.7991631763837077	chr15:63058405:T:C
chr15:63058546	['A', 'G']	98663	20842.872633617604	-381.23240082092815	-0.0139677134196614	0.0070100250422003	-1.992534025995024	0.0463152	0.0463152	chr15	63058546	1.33427645622215	chr15:63058546:A:G
chr15:63059289	['G', 'A']	98663	160134.85353566072	-4298.299279697507	0.0120274050963273	0.0054648589349871	2.2008628657046407	0.027748	0.027748	chr15	63059289	1.5567683141725055	chr15:63059289:G:A
chr15:63059488	['A', 'G']	98663	160309.49782566828	-4308.837940522693	0.0116434083703854	0.0054750615124702	2.126626037692146	0.0334536	0.0334536	chr15	63059488	1.4755571401978471	chr15:63059488:A:G
chr15:63059641	['C', 'A']	98663	128142.67704067148	-4493.498213443589	-0.0001083248821171	0.0044921242433166	-0.0241144002814154	0.980761	0.980761	chr15	63059641	0.0084368122195729	chr15:63059641:C:A
chr15:63059893	['G', 'A']	98663	107495.05890105428	-4247.472182589393	0.0056883363423342	0.0043028628263906	1.3219887716257464	0.186175	0.186175	chr15	63059893	0.730078637484593	chr15:63059893:G:A
chr15:63061561	['C', 'A']	98663	159142.4208280113	-4308.990827220479	0.0106657316733506	0.0054113382932882	1.9709970242628407	0.048727	0.048727	chr15	63061561	1.3122303262249548	chr15:63061561:C:A
chr15:63062893	['C', 'G']	98663	51000.37212720879	-161.56842156143765	0.0029646203170523	0.0049644905780123	0.5971650606373702	0.550399	0.550399	chr15	63062893	0.2593223638257363	chr15:63062893:C:G
chr15:63063076	['A', 'T']	98663	160317.12364926512	-4304.1691732325335	0.0119092230094435	0.0054754650612014	2.1750157979878386	0.0296313	0.0296313	chr15	63063076	1.5282492945057249	chr15:63063076:A:T
chr15:63063140	['C', 'T']	98663	107625.63513609412	-4249.699220103193	0.0049023130469934	0.0043025873898687	1.1393872111782717	0.254544	0.254544	chr15	63063140	0.5942371355058501	chr15:63063140:C:T
chr15:63063598	['C', 'T']	98663	28273.011860231727	139.46251890140724	0.0163573957548005	0.0061745489936517	2.64916446069473	0.00807039	0.00807039	chr15	63063598	2.0931054775759006	chr15:63063598:C:T
chr15:63063672	['C', 'G']	98663	29654.005585233084	181.7692602697795	0.0153259653781577	0.0060517438033426	2.5324874740554164	0.0113272	0.0113272	chr15	63063672	1.9458774312516145	chr15:63063672:C:G
chr15:63063982	['G', 'A']	98663	29567.198714765	181.1122670195253	0.0153642464362432	0.0060582409854777	2.5360903392705896	0.0112113	0.0112113	chr15	63063982	1.950344026112229	chr15:63063982:G:A
chr15:63064338	['A', 'G']	98663	21459.610049568684	-342.32770429170233	-0.0160708770165173	0.0069175082195656	-2.323217624962438	0.0201695	0.0201695	chr15	63064338	1.6953048677729787	chr15:63064338:A:G
chr15:63065089	['T', 'G']	98663	30692.17756649368	142.97034742923907	0.0133608372534478	0.005959678745428	2.2418720579020546	0.0249719	0.0249719	chr15	63065089	1.602548412869979	chr15:63065089:T:G
chr15:63066986	['T', 'A']	98663	30646.21230092352	152.04361718709072	0.0136046854871828	0.0059631023885095	2.281477761206648	0.0225223	0.0225223	chr15	63066986	1.647387260965298	chr15:63066986:T:A
chr15:63067000	['T', 'A']	98663	30665.35132641993	144.21715133000393	0.0133023524894456	0.0059611938068176	2.231491362389906	0.0256508	0.0256508	chr15	63067000	1.5908990855163936	chr15:63067000:T:A
chr15:63067103	['T', 'A']	98663	30316.51458329105	145.6308152916986	0.0146515196969393	0.0059955812158903	2.44371966109102	0.0145385	0.0145385	chr15	63067103	1.837480399207912	chr15:63067103:T:A
chr15:63067365	['A', 'C']	98663	106662.4594150743	-4276.622474807092	0.0035862015860778	0.0042960673482779	0.8347638189413796	0.403853	0.403853	chr15	63067365	0.3937766866377808	chr15:63067365:A:C
chr15:63068247	['G', 'C']	98663	159816.1981896141	-4392.360809120029	0.011233058466049	0.0054457950728513	2.0627031160332794	0.0391435	0.0391435	chr15	63068247	1.4073403446788308	chr15:63068247:G:C
chr15:63068365	['G', 'A']	98663	158091.21634771326	-4452.503113418575	0.0093196175411383	0.0053560879524843	1.740004574946459	0.0818613	0.0818613	chr15	63068365	1.0869213628138434	chr15:63068365:G:A
chr15:63068615	['C', 'G']	98663	30317.765574634584	138.05342736795862	0.0143824941561344	0.0059937879543665	2.399566729025928	0.0164163	0.0164163	chr15	63068615	1.7847247199726342	chr15:63068615:C:G
chr15:63068648	['T', 'C']	98663	129136.48615194336	-3794.803776345293	0.0142449652419359	0.0044738033262871	3.1840839221151063	0.00145258	0.00145258	chr15	63068648	2.8378599397625583	chr15:63068648:T:C
chr15:63069101	['T', 'C']	98663	21109.423276936963	-342.90151782994366	-0.0132079193361336	0.0069680573954269	-1.895495198532932	0.0580297	0.0580297	chr15	63069101	1.2363496746307368	chr15:63069101:T:C
chr15:63069108	['A', 'G']	98663	159431.6228953157	-4265.51302942242	0.0111432805510474	0.0054275859587427	2.053082279258608	0.0400672	0.0400672	chr15	63069108	1.3972110061332552	chr15:63069108:A:G
chr15:63070180	['G', 'T']	98663	8012.273837887155	-352.6122518943878	-0.0166484543060558	0.0107808220597122	-1.5442657539327018	0.122527	0.122527	chr15	63070180	0.9117681997977868	chr15:63070180:G:T
chr15:63071432	['C', 'T']	98663	30556.477644316044	144.83564880359847	0.0139586081210339	0.0059739875027147	2.3365646671826554	0.0194638	0.0194638	chr15	63071432	1.7107723666410808	chr15:63071432:C:T
chr15:63071455	['A', 'G']	98663	128093.86082725057	-4557.6001824633	-0.0012586974477718	0.0044955535843253	-0.2799871971631215	0.779488	0.779488	chr15	63071455	0.1081905662658998	chr15:63071455:A:G
chr15:63071538	['T', 'C']	98663	28762.83052015856	171.73896670393376	0.0151175504700458	0.006129938772719	2.466182947426117	0.0136578	0.0136578	chr15	63071538	1.8646192512260733	chr15:63071538:T:C
chr15:63071702	['C', 'T']	98663	128071.7691668272	-4548.475736271935	-0.0010125677560574	0.0044945674530609	-0.2252870307615259	0.821756	0.821756	chr15	63071702	0.0852571162607846	chr15:63071702:C:T
chr15:63071899	['G', 'T']	98663	30435.08475160411	147.16443027989433	0.0145519329369007	0.005985486945386	2.4312028527801166	0.0150506	0.0150506	chr15	63071899	1.822446186349536	chr15:63071899:G:T
chr15:63072584	['T', 'C']	98663	128335.12003730884	-4500.454059046711	-0.0006438740076002	0.0044983417484731	-0.1431358584124555	0.886183	0.886183	chr15	63072584	0.0524765854678095	chr15:63072584:T:C
chr15:63073113	['A', 'G']	98663	28311.8782413884	139.90183862227371	0.0164855295541924	0.0061721040437329	2.6709740207525554	0.00756439	0.00756439	chr15	63073113	2.1212260881715768	chr15:63073113:A:G
chr15:63073195	['C', 'T']	98663	106237.61222400198	-4283.343579365267	0.0045574843985229	0.0042966171780075	1.060714559782222	0.288822	0.288822	chr15	63073195	0.5393697289877751	chr15:63073195:C:T
chr15:63073272	['C', 'T']	98663	128056.14995083086	-4551.639541407114	-0.0011792800264236	0.0044937837627126	-0.2624247379699794	0.792995	0.792995	chr15	63073272	0.1007295509916714	chr15:63073272:C:T
chr15:63073292	['G', 'A']	98663	8007.811632692366	-338.6206988072539	-0.015156471199969	0.01078551721485	-1.405261416587506	0.159947	0.159947	chr15	63073292	0.796023901223289	chr15:63073292:G:A
chr15:63073961	['A', 'G']	98663	30366.693383746748	143.3378571237797	0.0144964936406286	0.0059902030400032	2.4200337691092195	0.0155209	0.0155209	chr15	63073961	1.8090830992053384	chr15:63073961:A:G
chr15:63073962	['C', 'T']	98663	30463.013857070444	154.7207104105221	0.0148942271829986	0.0059831472592874	2.4893632961947927	0.0127988	0.0127988	chr15	63073962	1.89283074736845	chr15:63073962:C:T
chr15:63074083	['G', 'A']	98663	159106.18933987516	-4332.090408785217	0.0101273806995956	0.0054083179572256	1.87255645464874	0.0611326	0.0611326	chr15	63074083	1.213727133056275	chr15:63074083:G:A
chr15:63075916	['T', 'C']	98663	17758.059779413248	-1230.03016313964	-0.0145458623312338	0.007437876694605	-1.9556471461518743	0.0505096	0.0505096	chr15	63075916	1.2966260707765165	chr15:63075916:T:C
chr15:63076515	['A', 'G']	98663	24286.69237085394	-1072.2650039841535	0.0106226109152136	0.0064685891024293	1.642183596299876	0.100555	0.100555	chr15	63076515	0.9975963296577768	chr15:63076515:A:G
chr15:63077309	['C', 'T']	98663	7745.471025877536	-369.55171126460334	-0.0150965097865603	0.0109656246073312	-1.3767122555396747	0.168604	0.168604	chr15	63077309	0.7731321262870722	chr15:63077309:C:T
chr15:63077372	['A', 'T']	98663	129446.98436597026	-4677.434748233444	-0.0009768105982515	0.0045125159156878	-0.2164669591204494	0.828624	0.828624	chr15	63077372	0.0816424920893554	chr15:63077372:A:T
chr15:63077543	['G', 'A']	98663	167662.69281920287	-6758.195438110296	-0.0141456676459698	0.006046799749806	-2.339364330102636	0.0193186	0.0193186	chr15	63077543	1.7140243496754508	chr15:63077543:G:A
chr15:63077589	['T', 'C']	98663	17343.16407319175	-1153.8597717417003	-0.0076693847530229	0.007522580881264	-1.0195150938322943	0.307961	0.307961	chr15	63077589	0.511504278815223	chr15:63077589:T:C
chr15:63078130	['A', 'T']	98663	166838.98298023312	-6820.865776134975	-0.0120054561473183	0.0059860078439436	-2.005586437623005	0.0449031	0.0449031	chr15	63078130	1.3477236753347668	chr15:63078130:A:T
chr15:63078159	['T', 'C']	98663	37182.29095406577	-2152.8544037661363	-0.0099937779123516	0.0054590325537502	-1.8306866306349567	0.0671503	0.0671503	chr15	63078159	1.172952042741304	chr15:63078159:T:C
chr15:63078928	['A', 'G']	98663	5610.511788675574	-424.525044053296	-0.0214467719464979	0.0127854362914186	-1.6774376296327504	0.0934601	0.0934601	chr15	63078928	1.0293737586270817	chr15:63078928:A:G
chr15:63079021	['G', 'A']	98663	21768.54444737269	-190.34449065068668	-0.0121674045616547	0.0068845996952983	-1.767336533736921	0.077175	0.077175	chr15	63079021	1.112523361845867	chr15:63079021:G:A
chr15:63079416	['G', 'A']	98663	7593.2328715722915	-344.6205650979125	-0.0114959175528482	0.0110779175856566	-1.037732720428682	0.299397	0.299397	chr15	63079416	0.5237525556628837	chr15:63079416:G:A
chr15:63079445	['G', 'A']	98663	36537.21940508912	-2236.3447903792667	-0.0103442132323086	0.0054983238279696	-1.881339396506305	0.0599287	0.0599287	chr15	63079445	1.22236514311029	chr15:63079445:G:A
chr15:63080278	['G', 'A']	98663	7584.230610176363	-342.07561075997506	-0.0113168950697057	0.0110834856290967	-1.0210592090268276	0.307229	0.307229	chr15	63080278	0.5125377927240421	chr15:63080278:G:A
chr15:63081928	['C', 'T']	98663	130737.42763144548	-4479.117430989797	0.0001749094567889	0.0045301236286467	0.0386103053971683	0.969201	0.969201	chr15	63081928	0.013586146438929	chr15:63081928:C:T
chr15:63081930	['A', 'G']	98663	130741.12820616808	-4482.249145343737	8.905001697777706e-05	0.0045301380635791	0.0196572412866862	0.984317	0.984317	chr15	63081930	0.0068650141908086	chr15:63081930:A:G
chr15:63082057	['T', 'C']	98663	130747.40614005736	-4482.951128682706	7.979565743974704e-05	0.0045304781100525	0.0176130764792109	0.985948	0.985948	chr15	63082057	0.0061459896313882	chr15:63082057:T:C
chr15:63082478	['G', 'C']	98663	130712.69287700392	-4506.924376463518	0.0005118810212096	0.0045427641349713	0.1126805191731285	0.910284	0.910284	chr15	63082478	0.0408230907663133	chr15:63082478:G:C
chr15:63082626	['C', 'A']	98663	84930.02960122531	-3229.716164308396	0.0154313532179811	0.004340996517788	3.5547951155336066	0.00037845	0.00037845	chr15	63082626	3.4219914904267443	chr15:63082626:C:A
chr15:63084460	['C', 'T']	98663	108092.19810421734	-4111.633949901417	0.0057442545384674	0.0043029763077354	1.3349491439543957	0.181896	0.181896	chr15	63084460	0.7401768512225431	chr15:63084460:C:T
chr15:63084462	['C', 'T']	98663	107049.7658703561	-4205.908062319173	0.0074901118749929	0.0043160685981872	1.7354014897119092	0.0826728	0.0826728	chr15	63084462	1.0826373532400564	chr15:63084462:C:T
chr15:63085105	['T', 'A']	98663	143834.03614726514	-6380.764669441476	0.0016877893842016	0.0048994347852641	0.3444865496073094	0.730481	0.730481	chr15	63085105	0.1363910756947334	chr15:63085105:T:A
chr15:63086054	['G', 'A']	98663	21297.59034373701	-398.2514940976392	-0.0134930008761593	0.0069471835166627	-1.9422260609348307	0.0521126	0.0521126	chr15	63086054	1.2830572584877329	chr15:63086054:G:A
chr15:63087393	['G', 'A']	98663	88414.27286733701	-3494.801937064989	0.0039338718603695	0.0042884765500621	0.9173122003692776	0.358981	0.358981	chr15	63087393	0.4449285369746637	chr15:63087393:G:A
chr15:63087444	['T', 'G']	98663	41844.81706773168	-2286.4984987835314	-0.0095847192534211	0.0052214466515209	-1.835644389975553	0.0664133	0.0664133	chr15	63087444	1.177744939634919	chr15:63087444:T:G
chr15:63088896	['A', 'G']	98663	159177.107462081	-4466.750166412555	0.009811348564126	0.0054093596003206	1.8137726623950856	0.0697158	0.0697158	chr15	63088896	1.1566687846682848	chr15:63088896:A:G
chr15:63092575	['G', 'A']	98663	131882.03022685344	-5847.97516890433	0.0030675737490449	0.0046090107417175	0.6655601214550105	0.505694	0.505694	chr15	63092575	0.2961121991899786	chr15:63092575:G:A
chr15:63093673	['G', 'T']	98663	8074.982128919119	-353.3709150037388	-0.0105170997191813	0.0107545732727946	-0.9779188306602532	0.328117	0.328117	chr15	63093673	0.4839712678921316	chr15:63093673:G:T
chr15:63095295	['C', 'T']	98663	187572.70343604297	-6256.69628231744	0.0114652952298793	0.0098568281688031	1.163183027392828	0.244758	0.244758	chr15	63095295	0.6112631042272787	chr15:63095295:C:T
chr15:63095510	['C', 'T']	98663	26403.87331738566	213.0731536348229	0.0124794092872557	0.0063756308237435	1.9573607117872995	0.0503079	0.0503079	chr15	63095510	1.2983638110274005	chr15:63095510:C:T
chr15:63096075	['A', 'G']	98663	17423.059549753187	-1097.4534132690708	-0.005360791977207	0.0075150323188849	-0.7133425046936429	0.475636	0.475636	chr15	63096075	0.3227252818715615	chr15:63096075:A:G
chr15:63097044	['C', 'T']	98663	8227.756925699652	-336.13182899891484	-0.0070516575392937	0.0106678011973914	-0.661022586455591	0.508599	0.508599	chr15	63097044	0.2936244980630013	chr15:63097044:C:T
chr15:63097606	['T', 'TG']	98663	159140.67783330122	-4419.035378671279	0.0114220050911717	0.0053965405203399	2.1165420787857347	0.0343012	0.0343012	chr15	63097606	1.464690686246964	chr15:63097606:T:TG
chr15:63097635	['A', 'G']	98663	26379.625356139804	203.8695350918315	0.0136283194826434	0.0063788791705728	2.1364755654118315	0.0326431	0.0326431	chr15	63097635	1.486208604545487	chr15:63097635:A:G
chr15:63098409	['C', 'T']	98663	150676.92438329494	-4110.447659004264	0.010805410366641	0.0050122790566058	2.1557878650830844	0.0311026	0.0311026	chr15	63098409	1.5072033049134927	chr15:63098409:C:T
chr15:63098609	['T', 'G']	98663	150720.66314540897	-4091.2881234065553	0.0113278083337927	0.0050147834076199	2.258882869513405	0.0238928	0.0238928	chr15	63098609	1.621732952247045	chr15:63098609:T:G
chr15:63098887	['C', 'T']	98663	8260.698112250597	-326.38088626615024	-0.0056618161419312	0.010647352679546	-0.5317581104275612	0.594895	0.594895	chr15	63098887	0.2255596812373057	chr15:63098887:C:T
chr15:63098917	['C', 'T']	98663	8259.13580460416	-338.98939158270275	-0.0073113838372025	0.010666254090855	-0.6854687479713338	0.49305	0.49305	chr15	63098917	0.3071090368626944	chr15:63098917:C:T
chr15:63098932	['G', 'A']	98663	150923.26156317725	-4121.763072181151	0.0103023663348804	0.0050343659237477	2.04640792721935	0.0407189	0.0407189	chr15	63098932	1.390203962753389	chr15:63098932:G:A
chr15:63099049	['G', 'A']	98663	26100.934904076297	204.24630318496315	0.015140528166229	0.0064206284734225	2.358106878306612	0.0183703	0.0183703	chr15	63099049	1.735883751300032	chr15:63099049:G:A
chr15:63099449	['T', 'C']	98663	159193.9756614293	-4428.945132325202	0.0110375737277009	0.0053996205925211	2.0441387572654146	0.0409425	0.0409425	chr15	63099449	1.3878256423023387	chr15:63099449:T:C
chr15:63099545	['C', 'G']	98663	26610.42739270582	244.1799355774061	0.0142106312572897	0.0063588054233937	2.2347957377354994	0.025433	0.025433	chr15	63099545	1.5946024087350037	chr15:63099545:C:G
chr15:63099644	['A', 'G']	98663	7136.578663017586	-400.11930179235225	-0.0129732914312278	0.011343548807264	-1.1436713194128616	0.252763	0.252763	chr15	63099644	0.5972864987119353	chr15:63099644:A:G
chr15:63099740	['C', 'A']	98663	159180.7471617403	-4430.97683141593	0.0110184280384509	0.0053990204272473	2.0408198462899008	0.0412714	0.0412714	chr15	63099740	1.384350798824011	chr15:63099740:C:A
chr15:63100508	['T', 'C']	98663	26310.733509743102	220.3849685132391	0.0143321726631467	0.0063867312106093	2.2440544608075665	0.0248311	0.0248311	chr15	63100508	1.605004041083836	chr15:63100508:T:C
chr15:63101011	['A', 'G']	98663	29124.72310359159	-665.5219984531597	-0.0141216313040543	0.006047812683759	-2.334998129485211	0.0195455	0.0195455	chr15	63101011	1.708953215256627	chr15:63101011:A:G
chr15:63101723	['T', 'C']	98663	160155.16245248957	-4446.24690066052	0.0109139628396864	0.0054569099410922	2.000026197519012	0.0455002	0.0455002	chr15	63101723	1.3419866943603496	chr15:63101723:T:C
chr15:63101896	['A', 'T']	98663	159910.42036820992	-4455.396011920893	0.0111104936069872	0.0054407872119532	2.0420746436430868	0.0411468	0.0411468	chr15	63101896	1.385663934361336	chr15:63101896:A:T
chr15:63101949	['G', 'C']	98663	151962.0562041647	-4071.6464639330416	0.0116455335367579	0.0050613595848205	2.300870614228608	0.021401	0.021401	chr15	63101949	1.669565932990288	chr15:63101949:G:C
chr15:63102052	['G', 'A']	98663	7167.743569987528	-390.52163141183433	-0.0114894466695654	0.0113202684483382	-1.0149447181397917	0.310135	0.310135	chr15	63102052	0.5084492190928057	chr15:63102052:G:A
chr15:63102289	['GTTGT', 'G']	98663	152305.84978804487	-4122.684382056204	0.0116785230786184	0.0051302821586395	2.276390014719056	0.0228248	0.0228248	chr15	63102289	1.6415930192384356	chr15:63102289:GTTGT:G
chr15:63102844	['C', 'T']	98663	151744.68418064783	-4079.556988054805	0.0119190605579619	0.0050535700753665	2.358542650088294	0.0183488	0.0183488	chr15	63102844	1.7363923330696285	chr15:63102844:C:T
chr15:63102863	['G', 'A']	98663	151967.26505413404	-4083.426558175691	0.0115058201875351	0.0050615659368697	2.2731740198668224	0.0230178	0.0230178	chr15	63102863	1.63793618780956	chr15:63102863:G:A
chr15:63103015	['C', 'T']	98663	7084.7180724357095	-396.738752756916	-0.0115123854097039	0.0113819845077671	-1.011456780831835	0.3118	0.3118	chr15	63103015	0.5061238891471771	chr15:63103015:C:T
chr15:63103058	['C', 'G']	98663	29026.059357768405	-659.6488905004811	-0.0136794889355245	0.0060533062816477	-2.259837566289624	0.0238335	0.0238335	chr15	63103058	1.6228121759048515	chr15:63103058:C:G
chr15:63103229	['A', 'G']	98663	95561.08825557109	-3725.0634139177214	0.0094320340911272	0.0042858270267699	2.2007500611231348	0.027756	0.027756	chr15	63103229	1.5566431211817555	chr15:63103229:A:G
chr15:63103285	['C', 'T']	98663	151750.5329704305	-4073.394089473175	0.0119854859338899	0.0050540100762597	2.371480419120972	0.0177189	0.0177189	chr15	63103285	1.751563242875519	chr15:63103285:C:T
chr15:63103613	['G', 'C']	98663	159886.06685250893	-4458.731713356853	0.0109882932341843	0.0054385313687745	2.020452303957241	0.0433392	0.0433392	chr15	63103613	1.3631191096011608	chr15:63103613:G:C
chr15:63104202	['A', 'G']	98663	151930.55851554507	-4067.584751313933	0.0117594604149383	0.0050603847898988	2.323827318114557	0.0201368	0.0201368	chr15	63104202	1.69600954335342	chr15:63104202:A:G
chr15:63104209	['T', 'C']	98663	159885.82577139846	-4451.438592303723	0.0113036044348152	0.0054384784124076	2.0784498121802697	0.0376705	0.0376705	chr15	63104209	1.4239986153741189	chr15:63104209:T:C
chr15:63104686	['C', 'A']	98663	159932.79901463853	-4462.826222153101	0.0111253017277318	0.0054400378200993	2.0450780115217246	0.0408498	0.0408498	chr15	63104686	1.388810065425544	chr15:63104686:C:A
chr15:63104729	['T', 'C']	98663	160095.20764357044	-4436.924564727266	0.0114254040983817	0.0054498210143801	2.0964732728348574	0.0360428	0.0360428	chr15	63104729	1.443181478033862	chr15:63104729:T:C
chr15:63104848	['G', 'C']	98663	152235.02577879783	-4096.70720577166	0.011146670880191	0.0050960585798929	2.187312156137964	0.0287221	0.0287221	chr15	63104848	1.5417838100749208	chr15:63104848:G:C
chr15:63104860	['TTC', 'T']	98663	159881.96388424304	-4448.856289607134	0.0113204063361701	0.0054383338162432	2.081594605751911	0.0373821	0.0373821	chr15	63104860	1.427336305076115	chr15:63104860:TTC:T
chr15:63104956	['C', 'T']	98663	151927.55808979314	-4064.513962933489	0.0118173359101635	0.0050598562745031	2.335508217834492	0.0195189	0.0195189	chr15	63104956	1.7095446609209182	chr15:63104956:C:T
chr15:63105008	['G', 'A']	98663	151741.9937759757	-4066.434335382654	0.012179602372514	0.0050536986706804	2.410037314487186	0.0159527	0.0159527	chr15	63105008	1.7971658018942938	chr15:63105008:G:A
chr15:63105119	['C', 'T']	98663	159786.19514865233	-4459.159701675511	0.0112120546865502	0.0054338102093235	2.063387246634454	0.0390785	0.0390785	chr15	63105119	1.4080621147133785	chr15:63105119:C:T
chr15:63105339	['C', 'T']	98663	151750.8375928873	-4067.26662317702	0.0120795938937384	0.0050541601730276	2.3900298922466208	0.0168489	0.0168489	chr15	63105339	1.7734284472866566	chr15:63105339:C:T
chr15:63105361	['T', 'C']	98663	21048.54678264749	-349.9575587050097	-0.0118374544906514	0.0070023817877924	-1.690489728978823	0.0909375	0.0909375	chr15	63105361	1.041256989333999	chr15:63105361:T:C
chr15:63105402	['G', 'A']	98663	151742.22171647538	-4067.173440035647	0.0121249952372364	0.005054002848516	2.39908753529822	0.0164378	0.0164378	chr15	63105402	1.784156307951375	chr15:63105402:G:A
chr15:63105997	['G', 'A']	98663	159868.58314918808	-4446.803500028299	0.0115455873186934	0.0054380315142869	2.12311886909087	0.0337464	0.0337464	chr15	63105997	1.4717725500485217	chr15:63105997:G:A
chr15:63106353	['A', 'G']	98663	159863.10147175088	-4449.918089595482	0.0114101612465114	0.0054371866350565	2.098541398771157	0.0358599	0.0358599	chr15	63106353	1.445390925858854	chr15:63106353:A:G
chr15:63106423	['T', 'C']	98663	160027.24391603572	-4434.26382483173	0.0112569998934588	0.0054464015016028	2.0668692695802804	0.0387491	0.0387491	chr15	63106423	1.41173838011439	chr15:63106423:T:C
chr15:63106434	['A', 'C']	98663	29068.552734315548	-649.5929434148098	-0.0133965939595808	0.0060512576864069	-2.213852830903863	0.0268412	0.0268412	chr15	63106434	1.5711980718961749	chr15:63106434:A:C
chr15:63106671	['C', 'T']	98663	29059.089655941945	-642.1414260587596	-0.0131151085927378	0.0060524794149618	-2.166898504490068	0.030245	0.030245	chr15	63106671	1.5193464111566304	chr15:63106671:C:T
chr15:63107568	['G', 'A']	98663	26261.624875732927	231.8747407271082	0.0148702281984473	0.0063934512307746	2.325853073981376	0.0200284	0.0200284	chr15	63107568	1.6983537436133505	chr15:63107568:G:A
chr15:63107594	['C', 'T']	98663	151966.511415339	-4104.870669628275	0.0116989801507774	0.0050793531815619	2.303242112252557	0.0212673	0.0212673	chr15	63107594	1.6722876426563529	chr15:63107594:C:T
chr15:63108146	['G', 'A']	98663	159831.43968130078	-4446.13110626159	0.0114901239083466	0.0054353480265751	2.113962869013692	0.0345209	0.0345209	chr15	63108146	1.4619178902471377	chr15:63108146:G:A
chr15:63108252	['A', 'G']	98663	2557.2591913069045	344.4028755633059	0.0399880344491034	0.0191313418551097	2.090184512510972	0.0366038	0.0366038	chr15	63108252	1.4364738262622871	chr15:63108252:A:G
chr15:63108385	['A', 'G']	98663	159889.0672478459	-4458.307553895503	0.0111613197474486	0.0054381167236518	2.052423718473147	0.0401311	0.0401311	chr15	63108385	1.3965189360203902	chr15:63108385:A:G
chr15:63108821	['C', 'T']	98663	23496.19179415431	269.1902328639296	0.0091445972299827	0.0067346172677991	1.357849580213964	0.174515	0.174515	chr15	63108821	0.758167238405344	chr15:63108821:C:T
chr15:63109294	['G', 'T']	98663	159583.6714789732	-4486.29379205675	0.0105868485243744	0.0054217524635957	1.952661726159499	0.0508625	0.0508625	chr15	63109294	1.2936022971386585	chr15:63109294:G:T
chr15:63110375	['G', 'A']	98663	159417.8525043843	-4471.703260065799	0.0107750741301502	0.0054135319508125	1.9903963305384984	0.04655	0.04655	chr15	63110375	1.3320803146826383	chr15:63110375:G:A
chr15:63110536	['T', 'C']	98663	159429.2384538967	-4475.592557707593	0.0106095074091083	0.0054142948878628	1.9595363069144045	0.0500528	0.0500528	chr15	63110536	1.3005716226694592	chr15:63110536:T:C
chr15:63111117	['G', 'A']	98663	159419.07896977436	-4475.574981438263	0.0106450572910178	0.0054135478146451	1.966373560462502	0.0492583	0.0492583	chr15	63111117	1.3075205805878451	chr15:63111117:G:A
chr15:63111169	['C', 'T']	98663	159430.62275339843	-4474.996640945391	0.0106501626483033	0.0054148004348115	1.9668615263886435	0.049202	0.049202	chr15	63111169	1.3080172433442243	chr15:63111169:C:T
chr15:63112066	['T', 'A']	98663	159392.15521068798	-4466.57477574782	0.0108676201345712	0.005412548933404	2.0078562371049737	0.0446613	0.0446613	chr15	63112066	1.3500686396477095	chr15:63112066:T:A
chr15:63112174	['T', 'G']	98663	11697.541287379623	6.988575477333866	-0.0087952132513129	0.0090999392838225	-0.9665133993749532	0.33379	0.33379	chr15	63112174	0.4765266784712522	chr15:63112174:T:G
chr15:63113167	['G', 'A']	98663	151400.01774997968	-4104.380901843287	0.0116946890300958	0.0050396185127559	2.3205504544629987	0.0203131	0.0203131	chr15	63113167	1.692223793475662	chr15:63113167:G:A
chr15:63113971	['C', 'T']	98663	149546.15726840543	-4051.722068835697	0.010700109670688	0.0049768193986505	2.1499895442437302	0.0315585	0.0315585	chr15	63113971	1.5008836473258738	chr15:63113971:C:T
chr15:63114586	['T', 'C']	98663	152918.04892957062	-4232.428868801957	0.0088172956918003	0.0051158284763133	1.7235323139985996	0.0847954	0.0847954	chr15	63114586	1.0716277068093605	chr15:63114586:T:C
chr15:63114664	['G', 'A']	98663	153542.8997739414	-4185.76950115642	0.0081223385935033	0.0051416115185357	1.579726232567737	0.114173	0.114173	chr15	63114664	0.9424365873108144	chr15:63114664:G:A
chr15:63114974	['T', 'C']	98663	153636.7156022833	-4197.527783880609	0.0079322332368705	0.0051452224963969	1.5416696250599855	0.123157	0.123157	chr15	63114974	0.9095408986849984	chr15:63114974:T:C
chr15:63115133	['T', 'G']	98663	153423.88047279697	-4201.398029242724	0.0081422805432684	0.0051355105064434	1.5854861036799368	0.112859	0.112859	chr15	63115133	0.9474638021645594	chr15:63115133:T:G
chr15:63115191	['C', 'T']	98663	110841.43112382005	-4191.497963120796	0.0072923475144231	0.0043123738887589	1.6910285848432762	0.0908345	0.0908345	chr15	63115191	1.0417491700485606	chr15:63115191:C:T
chr15:63115379	['C', 'T']	98663	153416.86321233003	-4202.830802476043	0.008082895642138	0.0051362949652519	1.5736821379652817	0.115564	0.115564	chr15	63115379	0.9371774343956588	chr15:63115379:C:T
chr15:63115457	['G', 'A']	98663	24309.420545209385	26.711196498538104	0.0085414849422479	0.0066124017569994	1.291737141229593	0.196451	0.196451	chr15	63115457	0.7067457561452444	chr15:63115457:G:A
chr15:63115468	['T', 'C']	98663	3253.626566238189	379.5700419407727	0.0137655012322176	0.0171930718403886	0.8006423377979968	0.423341	0.423341	chr15	63115468	0.3733096686592683	chr15:63115468:T:C
chr15:63115843	['T', 'A']	98663	153412.87868865748	-4207.732051289886	0.0079777585528663	0.005135117273152	1.5535689115760685	0.12029	0.12029	chr15	63115843	0.9197704751151328	chr15:63115843:T:A
chr15:63115980	['A', 'C']	98663	87586.08097367114	-3893.05157753378	0.0119604589115538	0.0043758314492763	2.733299728336612	0.00627144	0.00627144	chr15	63115980	2.2026327283478326	chr15:63115980:A:C
chr15:63116349	['T', 'C']	98663	153416.21437404968	-4206.996327976251	0.0080125750427631	0.0051355349525777	1.5602220833374516	0.118711	0.118711	chr15	63116349	0.9255090365807096	chr15:63116349:T:C
chr15:63116841	['C', 'T']	98663	16672.88672952148	-144.1889819946052	-0.0120319130339803	0.0077231620335832	-1.5578998578122538	0.11926	0.11926	chr15	63116841	0.9235051949902796	chr15:63116841:C:T
chr15:63117066	['T', 'C']	98663	153473.66640986915	-4197.678341271612	0.0082747569922953	0.0051380226032791	1.6104944705798436	0.107293	0.107293	chr15	63117066	0.969428611310292	chr15:63117066:T:C
chr15:63117480	['C', 'T']	98663	20922.484420613044	-1400.5448583916057	-0.0135736471127232	0.0069121321079136	-1.9637424315404568	0.0495628	0.0495628	chr15	63117480	1.30484416657766	chr15:63117480:C:T
chr15:63117942	['G', 'A']	98663	153444.54954178666	-4218.222032161945	0.0077655912045386	0.0051373252900573	1.5116020041728735	0.130638	0.130638	chr15	63117942	0.8839304770436831	chr15:63117942:G:A
chr15:63118150	['T', 'C']	98663	153456.77334752644	-4222.80936490166	0.0076655559852072	0.0051385662858727	1.4917694077980044	0.135763	0.135763	chr15	63118150	0.8672185738352651	chr15:63118150:T:C
chr15:63118673	['C', 'T']	98663	153443.5522893374	-4215.84616991929	0.0078023335920846	0.0051369474702171	1.5188657538977863	0.128799	0.128799	chr15	63118673	0.8900875088408639	chr15:63118673:C:T
chr15:63118713	['G', 'A']	98663	111110.28942805868	-4180.227492610016	0.0065171525158511	0.0043121239963807	1.5113555457405858	0.130701	0.130701	chr15	63118713	0.8837210895975697	chr15:63118713:G:A
chr15:63119293	['G', 'C']	98663	153444.32568253935	-4214.800667153867	0.0078651183754831	0.0051376756018919	1.5308709589579363	0.125804	0.125804	chr15	63119293	0.9003055500647554	chr15:63119293:G:C
chr15:63119728	['T', 'C']	98663	152803.5235802193	-4276.380420081429	0.0079602343263159	0.005111886804859	1.5572008203995171	0.119426	0.119426	chr15	63119728	0.922901113514036	chr15:63119728:T:C
chr15:63119955	['A', 'G']	98663	153458.10752917087	-4220.241166692149	0.0076915875679019	0.0051375141757244	1.4971418676070938	0.13436	0.13436	chr15	63119955	0.8717300048303733	chr15:63119955:A:G
chr15:63120118	['C', 'T']	98663	3278.1329022187538	369.92236066929854	0.0104899180958854	0.0171129153830106	0.6129825258354041	0.539889	0.539889	chr15	63120118	0.2676955209969325	chr15:63120118:C:T
chr15:63120644	['A', 'G']	98663	153449.77408792794	-4221.981225868171	0.0076804270061307	0.0051373686145247	1.4950118596543898	0.134915	0.134915	chr15	63120644	0.8699397622993704	chr15:63120644:A:G
chr15:63120813	['G', 'T']	98663	3257.1884778001995	378.1860546472752	0.0136625103842234	0.0171850889399383	0.795021220546125	0.426603	0.426603	chr15	63120813	0.3699760947870482	chr15:63120813:G:T
chr15:63121172	['T', 'C']	98663	152793.77829026734	-4267.93042962374	0.008163227017175	0.0051114859249148	1.5970359963988356	0.110261	0.110261	chr15	63121172	0.9575780730528998	chr15:63121172:T:C
chr15:63121302	['A', 'G']	98663	152807.5244317837	-4269.74509237684	0.0081605403978238	0.0051123878864654	1.5962287250206757	0.110441	0.110441	chr15	63121302	0.9568696696485322	chr15:63121302:A:G
chr15:63121884	['A', 'C']	98663	153468.88777154914	-4227.981629873164	0.0075443137399904	0.0051392072589076	1.467991727112029	0.14211	0.14211	chr15	63121884	0.8473753605523809	chr15:63121884:A:C
chr15:63123644	['G', 'A']	98663	153442.3282479118	-4221.686806254398	0.0076050776763234	0.0051369967480622	1.4804521103098276	0.138756	0.138756	chr15	63123644	0.8577482283094149	chr15:63123644:G:A
chr15:63123650	['C', 'T']	98663	153390.21094779528	-4219.714381936389	0.0077255661785207	0.0051345411203354	1.5046264110970893	0.132423	0.132423	chr15	63123650	0.8780365775430007	chr15:63123650:C:T
chr15:63123994	['A', 'G']	98663	153442.77309450676	-4223.669337140373	0.007539103164423	0.0051368185475733	1.4676600106859086	0.1422	0.1422	chr15	63123994	0.8471004036062526	chr15:63123994:A:G
chr15:63124282	['A', 'G']	98663	111929.16545458224	-4150.751001717445	0.0068224994272254	0.0043573734466415	1.5657366784763218	0.117413	0.117413	chr15	63124282	0.9302838152204368	chr15:63124282:A:G
chr15:63124301	['TAA', 'T']	98663	153440.55198524118	-4221.566365482027	0.0077167233828693	0.0051369959409026	1.5021859996863087	0.133052	0.133052	chr15	63124301	0.8759785928718138	chr15:63124301:TAA:T
chr15:63125989	['C', 'T']	98663	152794.22971575704	-4270.140829771477	0.0081343575675528	0.0051114463447033	1.591400362831135	0.111523	0.111523	chr15	63125989	0.9526355564454776	chr15:63125989:C:T
chr15:63126685	['G', 'A']	98663	14539.031523678232	-924.997139223842	-0.0033264884417874	0.0081358194794873	-0.4088694998917419	0.682636	0.682636	chr15	63126685	0.1658108121765093	chr15:63126685:G:A
chr15:63127802	['C', 'T']	98663	153655.2458692347	-4175.427682730868	0.0083078912554589	0.0051467281471146	1.6142082927221564	0.106485	0.106485	chr15	63127802	0.972711564770158	chr15:63127802:C:T
chr15:63128461	['A', 'G']	98663	153415.98363680608	-4221.973896006747	0.007758853409699	0.0051364831075585	1.510538095274089	0.130909	0.130909	chr15	63128461	0.8830304946564703	chr15:63128461:A:G
chr15:63128911	['T', 'A']	98663	91930.51990629936	-3451.110636386174	0.0109517045109374	0.0043017035689845	2.5458993943468404	0.0109012	0.0109012	chr15	63128911	1.9625256924545096	chr15:63128911:T:A
chr15:63129260	['T', 'TA']	98663	92080.79914846168	-3456.71206047896	0.0106010637850064	0.0042992024054961	2.465821048912244	0.0136716	0.0136716	chr15	63129260	1.8641806565727224	chr15:63129260:T:TA
chr15:63130243	['G', 'A']	98663	3231.2620039531694	377.833217565382	0.0145106150386514	0.0172515386690308	0.8411200483061964	0.400283	0.400283	chr15	63130243	0.3976328539692593	chr15:63130243:G:A
chr15:63130573	['T', 'C']	98663	88873.52725392385	-3842.040244134958	0.0098177073453055	0.0043558669409164	2.253904326847955	0.0242044	0.0242044	chr15	63130573	1.6161056785640466	chr15:63130573:T:C
chr15:63130618	['G', 'A']	98663	21253.99797531723	-324.7049562490324	-0.005503282175719	0.006972279296752	-0.7893089105427364	0.429933	0.429933	chr15	63130618	0.3665992188330628	chr15:63130618:G:A
chr15:63131957	['A', 'C']	98663	3665.002960379577	392.8451429923599	0.014616879201124	0.0161476070125752	0.9052040460076104	0.36536	0.36536	chr15	63131957	0.4372790014010558	chr15:63131957:A:C
chr15:63132333	['C', 'T']	98663	24408.48435488612	17.089385829143765	0.0085656266715962	0.006599259328859	1.2979678846894454	0.194301	0.194301	chr15	63132333	0.7115249642310754	chr15:63132333:C:T
chr15:63132537	['G', 'A']	98663	8665.153872696279	250.7637178742506	-0.0101294119378659	0.010523411278854	-0.9625597317687438	0.335771	0.335771	chr15	63132537	0.4739568158925638	chr15:63132537:G:A
chr15:63133138	['A', 'G']	98663	152958.2074331654	-4281.61959641747	0.0074526442136439	0.005118619002428	1.4559872907338285	0.145399	0.145399	chr15	63133138	0.8374385803819009	chr15:63133138:A:G
chr15:63134236	['A', 'C']	98663	152924.69958134397	-4277.605027969456	0.0077282549065454	0.0051176338673704	1.510122667395201	0.131015	0.131015	chr15	63134236	0.8826789788152725	chr15:63134236:A:C
chr15:63135195	['G', 'A']	98663	152917.44803535944	-4282.814197925759	0.0076573846750881	0.0051184650556897	1.496031445320926	0.134649	0.134649	chr15	63135195	0.8707968676226496	chr15:63135195:G:A
chr15:63135439	['A', 'G']	98663	152889.69461423834	-4278.067094477798	0.0077332216111712	0.0051166211149255	1.511392271867252	0.130692	0.130692	chr15	63135439	0.8837509959098173	chr15:63135439:A:G
chr15:63136566	['G', 'A']	98663	152887.04547297576	-4280.098293356735	0.0076965892815348	0.0051162716126444	1.5043355521847963	0.132498	0.132498	chr15	63136566	0.8777906771650545	chr15:63136566:G:A
chr15:63136863	['A', 'G']	98663	87537.87241138131	-3914.66967949076	0.011193710661276	0.0043738280695414	2.5592479821571352	0.0104914	0.0104914	chr15	63136863	1.9791665545418584	chr15:63136863:A:G
chr15:63137059	['C', 'G']	98663	152894.04625349716	-4275.552271836418	0.0077861372325621	0.0051169843339912	1.5216261618860636	0.128106	0.128106	chr15	63137059	0.8924305290697685	chr15:63137059:C:G
chr15:63138131	['C', 'A']	98663	153671.74412921796	-4174.003030279634	0.0084380251418081	0.0051490335974169	1.6387589985897932	0.101267	0.101267	chr15	63138131	0.9945320556544908	chr15:63138131:C:A
chr15:63138976	['A', 'G']	98663	153995.57287373193	-4303.531361553466	0.0062818438149392	0.0052040939926941	1.2070965327986294	0.227398	0.227398	chr15	63138976	0.6432133593175166	chr15:63138976:A:G
chr15:63139087	['G', 'A']	98663	23597.48479444236	-277.5097356610064	-0.0080891841874013	0.0067248695323832	-1.2028760035340929	0.229027	0.229027	chr15	63139087	0.640113315652261	chr15:63139087:G:A
chr15:63139852	['CT', 'C']	98663	88124.02729790323	-3873.414942624032	0.010382053955317	0.0043661535156645	2.3778490421990885	0.0174158	0.0174158	chr15	63139852	1.759056571300168	chr15:63139852:CT:C
chr15:63140066	['C', 'T']	98663	5531.784944601569	-113.9450128285594	-0.023757612064535	0.0128761688759367	-1.845083913813356	0.0650283	0.0650283	chr15	63140066	1.186897599371613	chr15:63140066:C:T
chr15:63140296	['A', 'T']	98663	22867.317719684143	-273.2513319149344	-0.0075595110553962	0.0067373004775961	-1.122038579180831	0.261849	0.261849	chr15	63140296	0.5819490803277472	chr15:63140296:A:T
chr15:63141567	['G', 'A']	98663	130834.54327595646	-4301.9064103489145	0.0040863074056	0.0045288875102291	0.9022761983755628	0.366912	0.366912	chr15	63141567	0.4354380842414375	chr15:63141567:G:A
chr15:63141586	['G', 'A']	98663	9318.28333671194	309.261584178297	-0.0127677851373308	0.0101838243478793	-1.2537318694022448	0.209942	0.209942	chr15	63141586	0.6779006698331427	chr15:63141586:G:A
chr15:63141911	['C', 'T']	98663	131668.3524182185	-4231.850389896788	0.0032977765524373	0.0045403179050544	0.726331640514892	0.467637	0.467637	chr15	63141911	0.3300911342507481	chr15:63141911:C:T
chr15:63142564	['A', 'G']	98663	127918.85479979728	-4256.3470524110735	0.0033905325232045	0.0044814442432482	0.7565713951061123	0.449308	0.449308	chr15	63142564	0.3474558486561971	chr15:63142564:A:G
chr15:63142930	['G', 'A']	98663	23588.23907887535	-205.4385735463632	-0.0075362676610583	0.0066601582785691	-1.131544829093381	0.257829	0.257829	chr15	63142930	0.5886682358125364	chr15:63142930:G:A
chr15:63142997	['T', 'C']	98663	22820.46945705944	-306.75132424257373	-0.0074567881902818	0.0067428667214585	-1.1058780335300529	0.268782	0.268782	chr15	63142997	0.5705998188117611	chr15:63142997:T:C
chr15:63143715	['G', 'A']	98663	8038.071945002963	-408.9876135694735	-0.0122207376495546	0.0108192946149375	-1.129531830354464	0.258676	0.258676	chr15	63143715	0.5872438633247308	chr15:63143715:G:A
chr15:63143923	['G', 'A']	98663	11729.139855035728	256.4777327252499	-0.0052639512193065	0.0091047139202024	-0.578156685145964	0.56316	0.56316	chr15	63143923	0.2493681997398804	chr15:63143923:G:A
chr15:63144319	['A', 'T']	98663	22799.00403446528	-295.4297658149652	-0.0063680086240319	0.0067491568945952	-0.9435265357561105	0.345414	0.345414	chr15	63144319	0.4616600639905402	chr15:63144319:A:T
chr15:63144440	['T', 'G']	98663	2494.0505569576635	-45.18991601726915	0.0141783190648196	0.0189695544295954	0.7474249918437336	0.454809	0.454809	chr15	63144440	0.3421709498513572	chr15:63144440:T:G
chr15:63144463	['A', 'G']	98663	87802.90862089943	-3874.9898532503694	0.0102969879003501	0.0043662319514164	2.3583236105928083	0.0183596	0.0183596	chr15	63144463	1.7361367849912654	chr15:63144463:A:G
chr15:63144609	['C', 'T']	98663	11704.830441128774	256.66033976455924	-0.0050502691568341	0.0091139217512384	-0.5541268945114515	0.579493	0.579493	chr15	63144609	0.2369518057396164	chr15:63144609:C:T
chr15:63144694	['G', 'A']	98663	8558.15367914863	224.8013422536225	-0.0116687264480562	0.0105761514823769	-1.1033055329719756	0.269897	0.269897	chr15	63144694	0.5688019427524373	chr15:63144694:G:A
chr15:63144764	['A', 'C']	98663	8059.839458100103	-406.3474425164544	-0.0120532159047423	0.0107862148969799	-1.117464840063331	0.263798	0.263798	chr15	63144764	0.5787285014062435	chr15:63144764:A:C
chr15:63145340	['CT', 'C']	98663	22794.693107642408	-294.5285889465132	-0.0063006726368092	0.0067486300995827	-0.9336224602380796	0.350501	0.350501	chr15	63145340	0.455310738627815	chr15:63145340:CT:C
chr15:63145547	['G', 'A']	98663	87706.66799132216	-3862.822666044589	0.0104031842290892	0.0043658953058851	2.382829522976883	0.017182	0.017182	chr15	63145547	1.7649262853004934	chr15:63145547:G:A
chr15:63146173	['T', 'A']	98663	22881.710685575847	-296.4156215814149	-0.0067411161984821	0.0067466224955438	-0.9991838439062865	0.317708	0.317708	chr15	63146173	0.4979718493462485	chr15:63146173:T:A
chr15:63146205	['G', 'A']	98663	22835.91391380216	-281.2881724331296	-0.0058912059392567	0.0067479083356277	-0.8730417851339517	0.382642	0.382642	chr15	63146205	0.4172073621520503	chr15:63146205:G:A
chr15:63146402	['C', 'T']	98663	23486.618537890776	-240.98695336191224	-0.0077415447590467	0.0066759370310442	-1.1596191999785534	0.246207	0.246207	chr15	63146402	0.608699603646147	chr15:63146402:C:T
chr15:63146573	['C', 'T']	98663	22872.78192821157	-299.1479491042805	-0.0067518535370289	0.0067469784656263	-1.00072255624164	0.316963	0.316963	chr15	63146573	0.4989914312638828	chr15:63146573:C:T
chr15:63146775	['A', 'G']	98663	22563.201654350265	-214.129879351268	-0.0084856615678107	0.0067941576698897	-1.2489644750838436	0.211681	0.211681	chr15	63146775	0.6743181215057046	chr15:63146775:A:G
chr15:63147204	['C', 'A']	98663	131703.37202700786	-4219.6251157631605	0.0033041172013801	0.0045403472792623	0.7277234533295387	0.466785	0.466785	chr15	63147204	0.3308831083291029	chr15:63147204:C:A
chr15:63147390	['AT', 'A']	98663	27517.124791488062	-307.18670329381155	-0.007324065780143	0.0064968425080928	-1.1273269701427702	0.259607	0.259607	chr15	63147390	0.585683601469561	chr15:63147390:AT:A
chr15:63148284	['C', 'A']	98663	22729.49825996077	-336.7035985851817	-0.0073952783651043	0.0067668138592484	-1.092874507697139	0.274452	0.274452	chr15	63148284	0.5615336000589048	chr15:63148284:C:A
chr15:63148367	['AAC', 'A']	98663	8549.7799075557	207.5923495199583	-0.0136108449542411	0.0105783539591358	-1.286669457915642	0.198213	0.198213	chr15	63148367	0.7028678652739674	chr15:63148367:AAC:A
chr15:63148728	['G', 'A']	98663	19844.413599456668	-102.38555062303853	-0.0077429782435043	0.0071284364913626	-1.0862098936963664	0.277389	0.277389	chr15	63148728	0.5569107650868925	chr15:63148728:G:A
chr15:63148739	['A', 'G']	98663	128494.93070451089	-4259.917894024206	0.0025372018379711	0.0044894204093146	0.5651513127857039	0.571972	0.571972	chr15	63148739	0.2426252308977649	chr15:63148739:A:G
chr15:63148860	['T', 'C']	98663	87681.50121976002	-3882.482197169066	0.0097679582643278	0.0043739310755926	2.23322180791434	0.0255366	0.0255366	chr15	63148860	1.592836926161605	chr15:63148860:T:C
chr15:63149043	['G', 'A']	98663	22591.593755070586	-1004.8241662363174	0.0047541783143232	0.0066933232148693	0.7102866784860632	0.477528	0.477528	chr15	63149043	0.3210011583441585	chr15:63149043:G:A
chr15:63150990	['C', 'T']	98663	16587.211716278693	-1023.56130316072	-0.0065575848963114	0.0076802958288613	-0.8538193114474857	0.393207	0.393207	chr15	63150990	0.4053787593182513	chr15:63150990:C:T
chr15:63151266	['C', 'T']	98663	3193.388399509382	28.87911595817277	0.0056086257472821	0.016893092052838	0.3320070552945249	0.739885	0.739885	chr15	63151266	0.1308357772238809	chr15:63151266:C:T
chr15:63151769	['A', 'C']	98663	23362.55187129997	-256.43323368513256	-0.0074385226102009	0.0066908024048348	-1.1117534430288618	0.266247	0.266247	chr15	63151769	0.5747152770397259	chr15:63151769:A:C
chr15:63152150	['G', 'A']	98663	22731.843190917843	-313.09193849550235	-0.006239499963762	0.0067635460456243	-0.9225190339021472	0.35626	0.35626	chr15	63152150	0.4482329364322289	chr15:63152150:G:A
chr15:63152166	['C', 'T']	98663	16561.014252263027	-1021.1623941976592	-0.0065872609865829	0.0076860772729227	-0.8570380901307343	0.391426	0.391426	chr15	63152166	0.4073503302326833	chr15:63152166:C:T
chr15:63152535	['C', 'T']	98663	8513.675004055474	221.28773974099664	-0.0116418907810286	0.0105968470144116	-1.0986183687653257	0.271937	0.271937	chr15	63152535	0.5655316978828698	chr15:63152535:C:T
chr15:63153565	['T', 'C']	98663	22657.511491397923	-308.98944116009983	-0.0053552518987334	0.0067757680323402	-0.7903534880729798	0.429323	0.429323	chr15	63153565	0.3672158445615205	chr15:63153565:T:C
chr15:63153673	['C', 'T']	98663	22688.91260321563	-313.2979982502838	-0.005393966899542	0.0067782432752707	-0.7957765280011372	0.426164	0.426164	chr15	63153673	0.3704232398909221	chr15:63153673:C:T
chr15:63153813	['G', 'A']	98663	22663.174252104265	-312.7780973851076	-0.0054306567205338	0.006775223186283	-0.8015465426332494	0.422817	0.422817	chr15	63153813	0.3738475595439683	chr15:63153813:G:A
chr15:63154399	['C', 'T']	98663	22660.90455771141	-311.0807663123414	-0.0055299607785392	0.0067759121939088	-0.8161204898006793	0.414433	0.414433	chr15	63154399	0.3825456703784296	chr15:63154399:C:T
chr15:63154735	['A', 'G']	98663	22661.44528018813	-311.8491812132931	-0.0054037320214978	0.0067753514380802	-0.7975574508396133	0.425129	0.425129	chr15	63154735	0.3714792688028143	chr15:63154735:A:G
chr15:63155955	['A', 'G']	98663	22662.364198532105	-312.55474844066845	-0.0057265105078876	0.0067742903332726	-0.8453299498784832	0.397929	0.397929	chr15	63155955	0.4001944094813175	chr15:63155955:A:G
chr15:63156272	['T', 'C']	98663	22664.526882374408	-313.2993349979951	-0.0056817914131802	0.0067743322933457	-0.83872345895422	0.401627	0.401627	chr15	63156272	0.3961770987593147	chr15:63156272:T:C
chr15:63157020	['A', 'G']	98663	8519.345391702733	212.38083075173776	-0.0127318158934976	0.0105885429988754	-1.2024143354614354	0.229206	0.229206	chr15	63157020	0.6397740178879586	chr15:63157020:A:G
chr15:63157344	['A', 'C']	98663	87810.0399890496	-3874.491471708276	0.0097631911412719	0.0043641877737333	2.237115277219142	0.025281	0.025281	chr15	63157344	1.597205751359097	chr15:63157344:A:C
chr15:63157537	['G', 'A']	98663	8497.689027418783	212.7390208564645	-0.0121934284954079	0.0105986707664353	-1.1504677109155088	0.249954	0.249954	chr15	63157537	0.6021399088652715	chr15:63157537:G:A
chr15:63158988	['A', 'G']	98663	10372.156398248386	-460.73753483461616	-0.0067119643189439	0.0095331096141297	-0.7040687237032968	0.481392	0.481392	chr15	63158988	0.3175011313121818	chr15:63158988:A:G
chr15:63159364	['C', 'T']	98663	93568.7091688802	-4174.8285150044885	0.0077119700779064	0.0043485694471827	1.7734499061300926	0.0761573	0.0761573	chr15	63159364	1.118288461365794	chr15:63159364:C:T
chr15:63163487	['C', 'T']	98663	17095.55945019969	-1033.2608580684623	-0.0052363094134852	0.0075758484014246	-0.6911845559766691	0.489451	0.489451	chr15	63163487	0.3102907798461194	chr15:63163487:C:T
chr15:63164550	['T', 'C']	98663	17047.492411569696	-1021.533521276522	-0.0041091936548409	0.0075884193337435	-0.5415085110766802	0.588158	0.588158	chr15	63164550	0.23050599142278	chr15:63164550:T:C
chr15:63166083	['C', 'T']	98663	8506.517307438906	206.2856210330049	-0.0128165239498396	0.0106132615119325	-1.207595227483079	0.227206	0.227206	chr15	63166083	0.6435802040680395	chr15:63166083:C:T
chr15:63166968	['T', 'C']	98663	9122.165693026684	169.45446983194714	-0.0158931353699742	0.010651449523832	-1.4921100958526068	0.135673	0.135673	chr15	63166968	0.8675065717780852	chr15:63166968:T:C
chr15:63167392	['C', 'T']	98663	17022.725340334306	-1007.7762025485684	-0.0031594733577297	0.0075951984878196	-0.4159829875146171	0.677423	0.677423	chr15	63167392	0.1691400621887143	chr15:63167392:C:T
chr15:63168823	['C', 'T']	98663	104123.21368240671	-4893.0118439521575	0.0059350335341525	0.0043751009269116	1.3565477993080404	0.174928	0.174928	chr15	63168823	0.7571406692393263	chr15:63168823:C:T
chr15:63170891	['TA', 'T']	98663	104122.1066167898	-4901.004685767238	0.0056514294549534	0.0043743066488503	1.2919600541582317	0.196374	0.196374	chr15	63170891	0.7069160135144792	chr15:63170891:TA:T
chr15:63174027	['C', 'T']	98663	25454.28996128038	-449.0049561422405	0.0003035107224247	0.0064132425660182	0.0473256265142664	0.962254	0.962254	chr15	63174027	0.0167102749080225	chr15:63174027:C:T
chr15:63174228	['T', 'C']	98663	112301.48819504284	-4958.405871691403	0.0042957285422259	0.0043979578388686	0.9767552804305686	0.328693	0.328693	chr15	63174228	0.4832095447584863	chr15:63174228:T:C
chr15:63174664	['G', 'A']	98663	25614.817334982163	-439.3067816698748	-4.180561647213791e-05	0.0063967227209958	-0.0065354742257187	0.994785	0.994785	chr15	63174664	0.002270771920741	chr15:63174664:G:A
chr15:63175688	['G', 'C']	98663	17284.700757153427	-975.795016818695	-0.0008351773273193	0.007542186842863	-0.1107341073245411	0.911827	0.911827	chr15	63175688	0.0400875521018105	chr15:63175688:G:C
chr15:63176765	['T', 'C']	98663	120215.1503994161	-4751.902785209329	0.0017449726140463	0.0043999636375658	0.396587962488644	0.691672	0.691672	chr15	63176765	0.1600998049077339	chr15:63176765:T:C
chr15:63177417	['G', 'T']	98663	91615.42852363623	-4116.763498660615	0.0049142541096561	0.0043508611011262	1.1294900010446456	0.258694	0.258694	chr15	63177417	0.5872136439433311	chr15:63177417:G:T
chr15:63177647	['A', 'T']	98663	102661.60791906576	-3765.146909051291	0.0021737783593333	0.0042843992234614	0.5073706361045157	0.611896	0.611896	chr15	63177647	0.2133223858025432	chr15:63177647:A:T
chr15:63178929	['T', 'A']	98663	8673.274484549156	224.0995724987968	-0.0123243312897628	0.0105203256870199	-1.1714781135501078	0.241409	0.241409	chr15	63178929	0.6172465429483763	chr15:63178929:T:A
chr15:63179134	['G', 'C']	98663	116837.49994931268	-4726.626536648324	-0.0006284008494126	0.0043650400072718	-0.1439622199030821	0.885531	0.885531	chr15	63179134	0.0527962307547842	chr15:63179134:G:C
chr15:63179503	['A', 'ACCT']	98663	8202.993095197053	219.8151161000793	-0.0121474700351644	0.0107997257572231	-1.1247943057294612	0.260679	0.260679	chr15	63179503	0.5838939536857788	chr15:63179503:A:ACCT
chr15:63182192	['G', 'T']	98663	102525.78302565817	-3801.1475266458215	0.002059041901144	0.0042853349185953	0.4804856423728376	0.630883	0.630883	chr15	63182192	0.2000511750915026	chr15:63182192:G:T
chr15:63182784	['G', 'A']	98663	8175.248580985202	218.3189972134413	-0.0116178357537303	0.0108116520334479	-1.0745661919000244	0.282572	0.282572	chr15	63182784	0.5488708745042736	chr15:63182784:G:A
chr15:63183579	['G', 'A']	98663	3420.640002133141	343.1068050311205	0.0093134531930939	0.017216661786418	0.540955808311292	0.588539	0.588539	chr15	63183579	0.2302247530013554	chr15:63183579:G:A
chr15:63184075	['C', 'T']	98663	5677.38103589858	-253.0229179501648	-0.0083146505737124	0.0126874064323931	-0.6553467501824206	0.512246	0.512246	chr15	63184075	0.2905214242097546	chr15:63184075:C:T
chr15:63185091	['C', 'T']	98663	92024.32713652904	-4140.137812970183	0.0051749650314952	0.0043506633524384	1.1894657463199851	0.234259	0.234259	chr15	63185091	0.6303037149535121	chr15:63185091:C:T
chr15:63185115	['C', 'A']	98663	17273.875397839	-977.1395553364472	-0.0009781312410815	0.007550995555348	-0.1295367258412418	0.896933	0.896933	chr15	63185115	0.0472399971086907	chr15:63185115:C:A
chr15:63185222	['G', 'A']	98663	5638.114290347756	-254.4750773310664	-0.0071460390693964	0.0127266431542291	-0.5615022738357967	0.574456	0.574456	chr15	63185222	0.2407432301419323	chr15:63185222:G:A
chr15:63186374	['G', 'A']	98663	86177.34248089054	-3892.331170270381	0.0063412932956478	0.0043724496372817	1.4502838961434157	0.146983	0.146983	chr15	63186374	0.8327328926881081	chr15:63186374:G:A
chr15:63187763	['C', 'T']	98663	27415.94512244567	-551.1184097952629	0.0004373408934889	0.0062084790576145	0.0704425173106717	0.943842	0.943842	chr15	63187763	0.0251007009044966	chr15:63187763:C:T
chr15:63188717	['T', 'G']	98663	8185.829675732111	225.43176572470355	-0.0118194194593943	0.0108105852384912	-1.0933191125778483	0.274256	0.274256	chr15	63188717	0.5618438624282283	chr15:63188717:T:G
chr15:63190314	['G', 'T']	98663	9879.70230926748	-447.7770072654974	-0.0047187441286174	0.009775834437066	-0.4826947672851219	0.629314	0.629314	chr15	63190314	0.2011326066362493	chr15:63190314:G:T
chr15:63190585	['T', 'C']	98663	8221.666646393998	210.6201250888305	-0.0139386155508452	0.0107879538998256	-1.2920536813816532	0.196342	0.196342	chr15	63190585	0.7069867894617371	chr15:63190585:T:C
chr15:63190868	['G', 'A']	98663	160728.4034524003	-6136.461464537839	0.0018369369118824	0.0055275077718463	0.3323264276965124	0.739643	0.739643	chr15	63190868	0.1309778485676579	chr15:63190868:G:A
chr15:63191091	['G', 'A']	98663	47590.19996756078	-1396.2468026605604	-0.0021555987700952	0.0049996734821732	-0.4311479095147296	0.666362	0.666362	chr15	63191091	0.1762897769987168	chr15:63191091:G:A
chr15:63193328	['G', 'C']	98663	87152.96683800194	-3989.835150028194	0.0060507772435489	0.0043688360566251	1.384986107311834	0.16606	0.16606	chr15	63193328	0.779734966412768	chr15:63193328:G:C
chr15:63193777	['T', 'C']	98663	95392.11032797204	-3774.506676399728	0.0036282978727738	0.0042915537659006	0.8454508718038699	0.397861	0.397861	chr15	63193777	0.4002686301295822	chr15:63193777:T:C
chr15:63195570	['A', 'G']	98663	8238.083497192434	229.87213247780548	-0.0119378555281226	0.010778313571085	-1.107581018996174	0.268046	0.268046	chr15	63195570	0.5717906692851186	chr15:63195570:A:G
chr15:63198348	['C', 'T']	98663	17314.281358337554	-988.5954383592788	-0.0027722502515874	0.0075383289773103	-0.367753949175164	0.713057	0.713057	chr15	63198348	0.1468757523416488	chr15:63198348:C:T
chr15:63199675	['C', 'T']	98663	190660.4595306877	-6413.755825392308	0.0086408228084542	0.0117407967119089	0.7359656265651634	0.461753	0.461753	chr15	63199675	0.3355902742759975	chr15:63199675:C:T
chr15:63199828	['G', 'A']	98663	95276.79876911224	-3777.811791985604	0.0037719070717654	0.0042908565875358	0.8790568957075308	0.379373	0.379373	chr15	63199828	0.4209335811128012	chr15:63199828:G:A
chr15:63200577	['C', 'G']	98663	17269.200772513905	-979.5950664572532	-0.0018202274120952	0.0075476643102784	-0.2411643307475193	0.809428	0.809428	chr15	63200577	0.0918217764268276	chr15:63200577:C:G
chr15:63201960	['T', 'C']	98663	125614.7365625191	-4053.711920921534	0.0037893353611989	0.0044435701241795	0.8527682145893024	0.39379	0.39379	chr15	63201960	0.4047353166386357	chr15:63201960:T:C
chr15:63202018	['C', 'T']	98663	39101.62969652952	-204.50130914569075	-0.0026846818633748	0.0056343365761763	-0.4764858873938161	0.633729	0.633729	chr15	63202018	0.1980964187201097	chr15:63202018:C:T
chr15:63202036	['A', 'G']	98663	125649.43748605056	-4054.967877804499	0.0038326492783971	0.0044458338833831	0.8620765820158257	0.388647	0.388647	chr15	63202036	0.4104446803024389	chr15:63202036:A:G
chr15:63203086	['T', 'G']	98663	190582.79496249743	-6439.332560712995	0.0090035342275838	0.0116971555612812	0.7697199699888145	0.441468	0.441468	chr15	63203086	0.3551007709699667	chr15:63203086:T:G
chr15:63203712	['C', 'T']	98663	7298.517819493998	-304.17958820302493	-0.0004756950529891	0.0112880132690465	-0.0421416100115314	0.966386	0.966386	chr15	63203712	0.0148493702862584	chr15:63203712:C:T
chr15:63204080	['G', 'A']	98663	8125.694410076462	211.50014223168168	-0.0132271814153511	0.0108413505015617	-1.2200676856122028	0.222442	0.222442	chr15	63204080	0.6527832087890817	chr15:63204080:G:A
chr15:63204456	['G', 'A']	98663	8137.907300409522	218.6437526355916	-0.0125284516673776	0.0108333508887287	-1.1564705875457733	0.247492	0.247492	chr15	63204456	0.6064388347587262	chr15:63204456:G:A
chr15:63205310	['A', 'C']	98663	27663.046824471592	-434.9689486778555	0.0002510595222922	0.0061945625645899	0.0405290155155446	0.967671	0.967671	chr15	63205310	0.014272274066899	chr15:63205310:A:C
chr15:63205354	['G', 'A']	98663	86961.15349912306	-4007.5769650319367	0.0055424919127719	0.0043706545006331	1.2681148583053266	0.20476	0.20476	chr15	63205354	0.6887548791217922	chr15:63205354:G:A
chr15:63206637	['C', 'T']	98663	13685.52580789036	-525.1359244717505	0.0171043764965399	0.0083670330490412	2.044258268885405	0.0409307	0.0409307	chr15	63206637	1.3879508279533683	chr15:63206637:C:T
chr15:63207969	['TC', 'T']	98663	86388.76069745046	-4041.1455645054734	0.0062836950933053	0.0043817600072616	1.434057338350747	0.151559	0.151559	chr15	63207969	0.8194182689018917	chr15:63207969:TC:T
chr15:63207996	['G', 'A']	98663	47725.25579839429	-1384.917972437202	-0.0014170484579371	0.004994713567854	-0.2837096539543748	0.776633	0.776633	chr15	63207996	0.1097841597423106	chr15:63207996:G:A
chr15:63208337	['T', 'A']	98663	190914.74007439768	-6431.368316224606	0.0038467779158208	0.0119550448733432	0.3217702615569613	0.747627	0.747627	chr15	63208337	0.1263150227837462	chr15:63208337:T:A
chr15:63208570	['C', 'T']	98663	27405.49991890851	-461.7826711198984	0.0001437914929545	0.0062108339674768	0.0231517206396973	0.981529	0.981529	chr15	63208570	0.0080968643228482	chr15:63208570:C:T
chr15:63208984	['C', 'T']	98663	87156.72251654293	-4008.289525126945	0.0058823967128988	0.0043717588857328	1.3455446346997688	0.178453	0.178453	chr15	63208984	0.748476146657639	chr15:63208984:C:T
chr15:63209521	['G', 'T']	98663	87294.3538747034	-3997.003281900397	0.0064543644020391	0.0043703296526523	1.4768598515496454	0.139716	0.139716	chr15	63209521	0.8547538564926978	chr15:63209521:G:T
chr15:63209930	['G', 'A']	98663	27875.80310402856	-392.31578814923233	0.0001454004584931	0.0061696108719937	0.0235672008348553	0.981198	0.981198	chr15	63209930	0.0082433456978665	chr15:63209930:G:A
chr15:63211114	['C', 'T']	98663	28042.98961036328	-403.23481210876935	0.000156225548342	0.0061545483321639	0.0253837552181727	0.979749	0.979749	chr15	63211114	0.0088851711207998	chr15:63211114:C:T
chr15:63211816	['A', 'T']	98663	28251.44051336118	-389.3287902271332	-4.333525657405124e-05	0.0061399316024695	-0.0070579379999316	0.994369	0.994369	chr15	63211816	0.0024524235244939	chr15:63211816:A:T
chr15:63212929	['G', 'T']	98663	190889.0	-6431.06161481937	0.0026478711599352	0.0119338347716705	0.2218793213243527	0.824408	0.824408	chr15	63212929	0.0838578025078202	chr15:63212929:G:T
chr15:63213306	['G', 'T']	98663	17323.931456027247	-982.0857099324348	-0.0023528110380886	0.0075348259563783	-0.312258179778789	0.754845	0.754845	chr15	63213306	0.1221422173185269	chr15:63213306:G:T
chr15:63213450	['G', 'A']	98663	86913.6656055153	-4024.981067421316	0.0053536916246457	0.0043707974893369	1.2248775281185518	0.220624	0.220624	chr15	63213450	0.6563472457461358	chr15:63213450:G:A
chr15:63214246	['A', 'G']	98663	190789.61501414428	-6430.7359345775	0.0054662801736665	0.0118851762507882	0.459924199551013	0.645572	0.645572	chr15	63214246	0.1900553142667773	chr15:63214246:A:G
chr15:63214471	['C', 'T']	98663	190804.2152560932	-6437.820991786954	0.0047375547771216	0.0118599404819182	0.3994585625741158	0.689556	0.689556	chr15	63214471	0.1614304582721693	chr15:63214471:C:T
chr15:63214544	['G', 'A']	98663	27745.280016222227	-420.37034750252207	0.001481873299245	0.0061821434728541	0.2397021851323794	0.810562	0.810562	chr15	63214544	0.0912137602996671	chr15:63214544:G:A
chr15:63215223	['C', 'T']	98663	86930.50278785912	-4023.313192891514	0.0054277055458556	0.0043712568501133	1.2416807641296206	0.214357	0.214357	chr15	63215223	0.6688623296866587	chr15:63215223:C:T
chr15:63215268	['T', 'C']	98663	28184.570640769613	-375.304213195567	0.0011770041883501	0.0061464141622655	0.1914944481899922	0.848139	0.848139	chr15	63215268	0.0715329661560227	chr15:63215268:T:C
chr15:63215551	['A', 'G']	98663	28176.71261023822	-371.8938451795494	0.00115783333105	0.006147940854869	0.1883286385445803	0.850619	0.850619	chr15	63215551	0.0702649208190342	chr15:63215551:A:G
chr15:63216086	['G', 'A']	98663	28106.947332657168	-365.7452792309786	0.0015792382964755	0.0061549176770422	0.2565815465519685	0.797502	0.797502	chr15	63216086	0.0982682191323804	chr15:63216086:G:A
chr15:63216232	['TTA', 'T']	98663	7777.834328107073	188.7650434941261	-0.0125839542205032	0.0112184248410853	-1.121722024148778	0.261983	0.261983	chr15	63216232	0.5817268890074596	chr15:63216232:TTA:T
chr15:63216983	['C', 'T']	98663	28048.970104012504	-378.7132762205504	0.0012044439816944	0.0061579853040062	0.1955905904664702	0.844931	0.844931	chr15	63216983	0.0731787555979938	chr15:63216983:C:T
chr15:63217731	['T', 'C']	98663	17340.406031118546	-975.4517963402602	-0.0017515965400636	0.0075309959817687	-0.2325849787071988	0.816084	0.816084	chr15	63217731	0.0882651367621636	chr15:63217731:T:C
chr15:63217915	['A', 'G']	98663	86949.98180362102	-4013.8550057669545	0.0053555796112203	0.0043702387438252	1.2254661415894668	0.220403	0.220403	chr15	63217915	0.6567824984110937	chr15:63217915:A:G
chr15:63218029	['T', 'G']	98663	27628.56079930249	-403.6404775449102	0.0025506360584616	0.0061921702476873	0.4119131025853624	0.680404	0.680404	chr15	63218029	0.1672331418954161	chr15:63218029:T:G
chr15:63218052	['C', 'G']	98663	36413.69071391645	-146.48603813316217	-0.002154326023015	0.0056404533825852	-0.381941995951334	0.702505	0.702505	chr15	63218052	0.1533505803699545	chr15:63218052:C:G
chr15:63219791	['A', 'G']	98663	190556.86278265985	-6432.779522789468	0.0099244042976754	0.0116744484372311	0.8500962037765597	0.395274	0.395274	chr15	63219791	0.4031017513739225	chr15:63219791:A:G
chr15:63219855	['T', 'A']	98663	190549.8626407598	-6433.368475382699	0.0099408276305476	0.0116697617984143	0.8518449478461807	0.394302	0.394302	chr15	63219855	0.4041710200691533	chr15:63219855:T:A
chr15:63219971	['A', 'C']	98663	190744.0	-6419.19174799961	0.0075628371573926	0.0118087396602062	0.6404440588082639	0.521885	0.521885	chr15	63219971	0.2824251854416199	chr15:63219971:A:C
chr15:63223120	['G', 'GTTT']	98663	38002.37634463173	-132.46359976013224	-0.0028900099315438	0.0055506770045117	-0.5206589987482287	0.602606	0.602606	chr15	63223120	0.2199665484775988	chr15:63223120:G:GTTT
chr15:63223304	['G', 'T']	98663	86873.23280391074	-4005.78124296047	0.0055285492048814	0.0043714863881784	1.264684071722597	0.205988	0.205988	chr15	63223304	0.6861580790754145	chr15:63223304:G:T
chr15:63223747	['A', 'G']	98663	87026.877114907	-3990.107813797827	0.0059923550387824	0.00436946048243	1.3714176070199668	0.170248	0.170248	chr15	63223747	0.7689179812892781	chr15:63223747:A:G
chr15:63223834	['G', 'A']	98663	47635.34527743427	-1414.5532826285464	-0.0025288029436685	0.004996833878959	-0.5060810515068364	0.612801	0.612801	chr15	63223834	0.2126805346709362	chr15:63223834:G:A
chr15:63224067	['G', 'C']	98663	87025.16907105711	-3992.351050789129	0.0058630937428573	0.0043697187648647	1.3417553985396773	0.179678	0.179678	chr15	63224067	0.7455050951976994	chr15:63224067:G:C
chr15:63224560	['A', 'G']	98663	87033.81757167766	-3980.787049259754	0.00607622911831	0.0043700423051911	1.3904279853520354	0.164402	0.164402	chr15	63224560	0.7840929034402478	chr15:63224560:A:G
chr15:63225148	['A', 'G']	98663	117435.85408725977	-4254.68108245445	0.0061190924460749	0.0043607425332343	1.4032225932716371	0.160554	0.160554	chr15	63225148	0.7943788700645442	chr15:63225148:A:G
chr15:63226020	['C', 'T']	98663	190727.1974131028	-6438.599651112945	0.0074872796771033	0.0118114218173144	0.6339016413864471	0.526146	0.526146	chr15	63226020	0.2788937269562307	chr15:63226020:C:T
chr15:63227163	['T', 'C']	98663	190913.9350104397	-6421.127229953038	0.0054239046471008	0.0119542000363507	0.4537237649200862	0.650029	0.650029	chr15	63227163	0.1870672675740237	chr15:63227163:T:C
chr15:63227432	['GTTAGTAAC', 'G']	98663	28110.703912823115	-383.8781624813072	0.0008093607935625	0.0061500440925067	0.131602437541655	0.895299	0.895299	chr15	63227432	0.0480319005899938	chr15:63227432:GTTAGTAAC:G
chr15:63229773	['G', 'T']	98663	191050.8603844055	-6430.894837758845	0.0043370730556983	0.0123517900077467	0.3511291118921431	0.725492	0.725492	chr15	63229773	0.1393673721649234	chr15:63229773:G:T
chr15:63230428	['G', 'A']	98663	30246.444745384404	-301.70429944080786	-0.0011290830480455	0.0059777806283457	-0.1888799737299828	0.850187	0.850187	chr15	63230428	0.0704855400080738	chr15:63230428:G:A
chr15:63230492	['C', 'G']	98663	142892.3105940794	-5025.216086860435	0.0039441344541065	0.0047860031338991	0.8240977583508811	0.409886	0.409886	chr15	63230492	0.3873369151223402	chr15:63230492:C:G
chr15:63231387	['T', 'A']	98663	47665.45964250591	-1404.62051376493	-0.0021832281242006	0.0049963630089552	-0.4369634712865322	0.662139	0.662139	chr15	63231387	0.1790508314118778	chr15:63231387:T:A
chr15:63232846	['AC', 'A']	98663	12345.500511864098	-646.115312310408	-0.0017039815085936	0.0087872829407712	-0.1939144921221915	0.846243	0.846243	chr15	63232846	0.0725049107132356	chr15:63232846:AC:A
chr15:63232937	['TTATAAA', 'T']	98663	47624.27505321845	-1394.543651426846	-0.0020813966734128	0.0049980008779932	-0.4164458398912063	0.677085	0.677085	chr15	63232937	0.1693568073654577	chr15:63232937:TTATAAA:T
chr15:63233050	['G', 'A']	98663	116600.81697316642	-4363.832661699637	0.0057647848828475	0.0043632703233292	1.3212073641242648	0.186435	0.186435	chr15	63233050	0.7294725529263626	chr15:63233050:G:A
chr15:63233753	['A', 'C']	98663	17279.75139124	-978.338113153156	-0.0014446740137693	0.007544423797458	-0.1914889794839128	0.848143	0.848143	chr15	63233753	0.0715309179377104	chr15:63233753:A:C
chr15:63234963	['A', 'G']	98663	123531.5863457072	-4150.768029262422	0.0042395198125158	0.0044266815206191	0.9577196355257224	0.338206	0.338206	chr15	63234963	0.4708186919961798	chr15:63234963:A:G
chr15:63236725	['C', 'T']	98663	50772.29206329898	-1067.509122526414	-0.0019157700752152	0.0049114059422209	-0.3900655123508139	0.696489	0.696489	chr15	63236725	0.1570857382163643	chr15:63236725:C:T
chr15:63237201	['A', 'G']	98663	28122.13535457974	-375.9875481354721	0.0017350610616112	0.0061539341248146	0.2819433920514249	0.777988	0.777988	chr15	63237201	0.1090271016915128	chr15:63237201:A:G
chr15:63237564	['A', 'G']	98663	27855.82333025858	-400.5095110341211	0.002064286361845	0.006178473623507	0.334109439909416	0.738298	0.738298	chr15	63237564	0.1317683080507035	chr15:63237564:A:G
chr15:63237781	['C', 'T']	98663	17771.161437795872	-960.1297531781262	-0.0044826248471395	0.007440079737704	-0.6024968824491269	0.546845	0.546845	chr15	63237781	0.2621357544415337	chr15:63237781:C:T
chr15:63238293	['G', 'A']	98663	50823.453651414806	-1067.7220310790722	-0.0019181414541263	0.0049085294866586	-0.3907772092109855	0.695963	0.695963	chr15	63238293	0.157413848497145	chr15:63238293:G:A
chr15:63238766	['A', 'C']	98663	171161.81775146732	-5546.764177436011	0.0054395731288859	0.0062837838099951	0.8656524943193669	0.386683	0.386683	chr15	63238766	0.4126449206822538	chr15:63238766:A:C
chr15:63239716	['A', 'G']	98663	47679.73213579736	-1399.6499691637896	-0.002128362324533	0.0049948752173856	-0.4261092083191355	0.670029	0.670029	chr15	63239716	0.1739063998851218	chr15:63239716:A:G
chr15:63239776	['G', 'A']	98663	8189.332012284739	236.91604574168	-0.010471930644154	0.0108049223497254	-0.969181480921986	0.332457	0.332457	chr15	63239776	0.4782645183920361	chr15:63239776:G:A
chr15:63240979	['C', 'T']	98663	189068.74892560308	-6496.033250796519	0.0059783873940361	0.0106475318493833	0.5614810529430266	0.574471	0.574471	chr15	63240979	0.2407318901399497	chr15:63240979:C:T
chr15:63241982	['T', 'C']	98663	17300.46374502801	-982.6425454735648	-0.0017418524799284	0.0075442055735195	-0.2308861367779289	0.817404	0.817404	chr15	63241982	0.0875632413813654	chr15:63241982:T:C
chr15:63242651	['C', 'T']	98663	17736.617927301475	-977.6391373541852	-0.0050593861940498	0.0074468169260486	-0.6794025211432825	0.496884	0.496884	chr15	63242651	0.3037449876046098	chr15:63242651:C:T
chr15:63244031	['C', 'A']	98663	80725.45484498874	-3823.467649230985	0.0066542689412878	0.0044160917613639	1.5068230691005031	0.131859	0.131859	chr15	63244031	0.8798902222077318	chr15:63244031:C:A
chr15:63244076	['T', 'A']	98663	22693.30008210597	-1088.8368831938487	-0.0088894441868172	0.006656942469912	-1.3353644299910448	0.18176	0.18176	chr15	63244076	0.7405016859690752	chr15:63244076:T:A
chr15:63246246	['T', 'G']	98663	190851.0	-6421.845644056231	0.0053057175312733	0.011904333406205	0.4456963149660949	0.655818	0.655818	chr15	63246246	0.183216667579136	chr15:63246246:T:G
chr15:63246361	['T', 'C']	98663	8106.246482870464	201.2119344822881	-0.0144044917881516	0.0108500303138551	-1.3275992205991918	0.184314	0.184314	chr15	63246361	0.7344416756771506	chr15:63246361:T:C
chr15:63246526	['A', 'G']	98663	25863.8835806674	-763.479680070544	-0.0078912085026072	0.0062870976014097	-1.2551433114125408	0.20943	0.20943	chr15	63246526	0.6789611072739452	chr15:63246526:A:G
chr15:63247423	['C', 'T']	98663	17724.515058439516	-975.6445378417254	-0.00490321402665	0.0074492870337746	-0.6582125248254226	0.510403	0.510403	chr15	63247423	0.2920867816230682	chr15:63247423:C:T
chr15:63248373	['G', 'A']	98663	75774.66434509325	-1749.1050645383193	0.0001483657596329	0.0044152717001584	0.0336028606410953	0.973194	0.973194	chr15	63248373	0.0118005772740222	chr15:63248373:G:A
chr15:63248972	['A', 'G']	98663	27886.391714224897	-398.32674869611833	0.0021948600346834	0.0061767624746233	0.3553414986735895	0.722335	0.722335	chr15	63248972	0.141261341337129	chr15:63248972:A:G
chr15:63249247	['A', 'C']	98663	17291.628892628338	-983.7625886311412	-0.0019790279546507	0.007541840339978	-0.2624065036434411	0.793009	0.793009	chr15	63249247	0.1007218837692095	chr15:63249247:A:C
chr15:63250085	['G', 'A']	98663	86086.70559075475	-4060.133255640535	0.0055535009628105	0.0043814760205393	1.2674954596982904	0.204981	0.204981	chr15	63250085	0.6882863924933715	chr15:63250085:G:A
chr15:63250122	['A', 'G']	98663	192256.94862257	-6732.178104632588	-0.006813362502385	0.0135333161026494	-0.5034510722062601	0.614648	0.614648	chr15	63250122	0.2113735271887578	chr15:63250122:A:G
chr15:63251907	['G', 'A']	98663	78753.9642346644	-2025.368053759356	-0.0023337793815576	0.0043744842174147	-0.533498183001078	0.59369	0.59369	chr15	63251907	0.2264402661849311	chr15:63251907:G:A
chr15:63252957	['G', 'A']	98663	50873.76573809378	-1627.0402407167085	-0.0037786515169452	0.004880809664013	-0.7741853866594819	0.438823	0.438823	chr15	63252957	0.3577106178536875	chr15:63252957:G:A
chr15:63253153	['T', 'C']	98663	50920.87050892136	-1611.324743653568	-0.0035511230443989	0.0048803022311337	-0.7276440835456202	0.466833	0.466833	chr15	63253153	0.3308384516597805	chr15:63253153:T:C
chr15:63253884	['A', 'G']	98663	8136.65975368709	215.34228274970363	-0.0125167106217791	0.0108356631434005	-1.1551402490213494	0.248036	0.248036	chr15	63253884	0.6054852810016512	chr15:63253884:A:G
chr15:63254215	['A', 'C']	98663	87919.93115648192	-4047.248279717556	0.0048680022264015	0.0043649022975202	1.1152602955550897	0.264742	0.264742	chr15	63254215	0.577177154575903	chr15:63254215:A:C
chr15:63255018	['G', 'A']	98663	50885.22046852982	-1598.4462503704062	-0.0032545542952683	0.0048815054983801	-0.6667111808740785	0.504958	0.504958	chr15	63255018	0.2967447429244917	chr15:63255018:G:A
chr15:63255812	['G', 'A']	98663	6954.634399010685	-21.265940154510684	0.0032664364066256	0.011557988127634	0.28261288820811	0.777474	0.777474	chr15	63255812	0.1093141255748652	chr15:63255812:G:A
chr15:63256588	['G', 'A']	98663	32745.987076043548	-513.6640214098283	-0.0033318725985732	0.0057819177206314	-0.5762573525880919	0.564443	0.564443	chr15	63256588	0.2483799085403443	chr15:63256588:G:A
chr15:63256865	['C', 'T']	98663	32753.31563101875	-516.1088316110104	-0.0034920067709094	0.0057830140393566	-0.6038385428678479	0.545952	0.545952	chr15	63256865	0.262845538708264	chr15:63256865:C:T
chr15:63258158	['A', 'G']	98663	87773.79609939951	-4018.176541596717	0.0055605738262499	0.0043787163876894	1.2699095657081785	0.20412	0.20412	chr15	63258158	0.6901144403398062	chr15:63258158:A:G
chr15:63259609	['T', 'C']	98663	17094.386082813846	-965.6030281917956	-0.0014260701838341	0.0075829042086249	-0.1880638531886173	0.850827	0.850827	chr15	63259609	0.0701587367230524	chr15:63259609:T:C
chr15:63261795	['T', 'C']	98663	120936.61207132509	-4536.787840345414	0.0028945599442207	0.0043964501023327	0.6583857150306089	0.510292	0.510292	chr15	63261795	0.2921812401786236	chr15:63261795:T:C
chr15:63263165	['G', 'A']	98663	191915.78065863223	-6768.643260408202	-0.0046635513278978	0.013162380118751	-0.354309120829462	0.723108	0.723108	chr15	63263165	0.1407968336858209	chr15:63263165:G:A
chr15:63263403	['TGAATACACATTTCACTA', 'T']	98663	27643.76312268109	-382.1069744936023	0.0026340705621046	0.0061977255852161	0.425006000328223	0.670833	0.670833	chr15	63263403	0.1733855814783102	chr15:63263403:TGAATACACATTTCACTA:T
chr15:63264263	['G', 'T']	98663	4751.481586976575	80.91364855332976	0.0006800064858679	0.0139484004955046	0.0487515744968119	0.961117	0.961117	chr15	63264263	0.0172237409875713	chr15:63264263:G:T
chr15:63266100	['G', 'A']	98663	27786.35094886663	-367.5194396715619	0.0004280177089036	0.0061790352858231	0.0692693420744361	0.944775	0.944775	chr15	63266100	0.0246716072506978	chr15:63266100:G:A
chr15:63267410	['T', 'A']	98663	27844.386605305568	-375.1689431216177	0.0024285253156242	0.006180847615953	0.3929113717924484	0.694386	0.694386	chr15	63267410	0.1583990438569663	chr15:63267410:T:A
chr15:63269102	['G', 'A']	98663	192342.848479627	-6715.519244868596	-0.0061289597826708	0.013696872078668	-0.447471491846396	0.654536	0.654536	chr15	63269102	0.1840664619147794	chr15:63269102:G:A
chr15:63270591	['T', 'G']	98663	28378.768448139977	-396.1122172990032	-0.0013372983967231	0.0063199851754576	-0.2115983439195757	0.832421	0.832421	chr15	63270591	0.0796569721063997	chr15:63270591:T:G
chr15:63270787	['T', 'C']	98663	189929.8500724704	-6402.8863270380825	-0.0076567739773403	0.0111926371710653	-0.6840902515033971	0.49392	0.49392	chr15	63270787	0.3063433878619798	chr15:63270787:T:C
chr15:63271104	['G', 'A']	98663	82886.72327892121	-3857.8334985971055	0.0073786619465274	0.0044061239766074	1.6746378417178922	0.0940085	0.0940085	chr15	63271104	1.0268328768662252	chr15:63271104:G:A
chr15:63274503	['A', 'C']	98663	84103.31075244833	-3842.373077149974	0.0067066157886001	0.0043907788334354	1.5274319301919304	0.126657	0.126657	chr15	63274503	0.8973708028938543	chr15:63274503:A:C
chr15:63275039	['A', 'T']	98663	45883.24967028499	-1269.0898268388446	-0.0026451924160013	0.0050588220810953	-0.5228870226305012	0.601054	0.601054	chr15	63275039	0.2210865082826078	chr15:63275039:A:T
chr15:63275378	['A', 'G']	98663	189946.0	-6398.607276059346	-0.0071950095965579	0.0112029527134987	-0.6422422534988024	0.520717	0.520717	chr15	63275378	0.2833982435540494	chr15:63275378:A:G
chr15:63276881	['C', 'T']	98663	17677.97092811094	-1040.324299525198	-0.0005692002371317	0.0074745878351997	-0.0761513878332163	0.939299	0.939299	chr15	63276881	0.0271961400233851	chr15:63276881:C:T
chr15:63276985	['C', 'A']	98663	82872.41988556522	-3687.683745328358	0.006078226405483	0.0044009680887894	1.3811112198168467	0.167248	0.167248	chr15	63276985	0.7766390669482242	chr15:63276985:C:A
chr15:63277518	['C', 'T']	98663	17706.05014229848	-1041.6067305752194	-0.0014841818196743	0.0074988201161151	-0.1979220459609082	0.843106	0.843106	chr15	63277518	0.0741178200121993	chr15:63277518:C:T
chr15:63278141	['T', 'A']	98663	59208.00310240993	-1285.3326156072822	-0.0047027585209123	0.0046922781455974	-1.002233536672321	0.316233	0.316233	chr15	63278141	0.4999928119177415	chr15:63278141:T:A
chr15:63278922	['T', 'C']	98663	46814.066236846906	-1248.93379141506	-0.0018921125182174	0.0050227373240913	-0.3767094307603949	0.70639	0.70639	chr15	63278922	0.150955457470634	chr15:63278922:T:C
chr15:63279010	['C', 'T']	98663	45286.14694312075	-1386.1163278844226	-0.0036509410108166	0.0050800241631161	-0.7186857569152019	0.472336	0.472336	chr15	63279010	0.3257489525695572	chr15:63279010:C:T
chr15:63279035	['C', 'T']	98663	46826.08760449636	-1241.0073924610228	-0.00174466305616	0.0050242439560336	-0.3472488739454673	0.728405	0.728405	chr15	63279035	0.1376270817335746	chr15:63279035:C:T
chr15:63279610	['G', 'A']	98663	27207.584916371008	-339.5136329309967	-0.0013081024963174	0.0062466789677574	-0.2094076713513319	0.83413	0.83413	chr15	63279610	0.0787662588552123	chr15:63279610:G:A
chr15:63279621	['C', 'T']	98663	22429.500679155004	-944.0857918667964	0.0061754643091766	0.0067122152348934	0.9200337136201296	0.357557	0.357557	chr15	63279621	0.4466547152273207	chr15:63279621:C:T
chr15:63279764	['A', 'G']	98663	26898.960298878344	-326.4094437412738	0.0014761711430938	0.006292140168023	0.2346055719794473	0.814515	0.814515	chr15	63279764	0.0891009133723608	chr15:63279764:A:G
chr15:63280482	['CTT', 'C']	98663	17544.600411539315	-1038.5930212728558	-0.0007552887150583	0.0074945728927499	-0.1007780864722805	0.919727	0.919727	chr15	63280482	0.0363410639458481	chr15:63280482:CTT:C
chr15:63281624	['C', 'T']	98663	12118.98408689832	-62.55421341351571	-0.0089459482946744	0.008906365060347	-1.0044443759108483	0.315167	0.315167	chr15	63281624	0.5014592622109971	chr15:63281624:C:T
chr15:63282373	['T', 'C']	98663	44931.29584533029	-1372.189718168932	-0.0012948148534018	0.0050963137721493	-0.254068903778625	0.799443	0.799443	chr15	63282373	0.0972124958551463	chr15:63282373:T:C
chr15:63282442	['G', 'A']	98663	45209.58222253757	-1297.7769696710798	-0.0006800365516648	0.0050841811817601	-0.1337553732554927	0.893596	0.893596	chr15	63282442	0.0488587839186511	chr15:63282442:G:A
chr15:63285425	['T', 'C']	98663	17561.711987755803	-1040.8424196656902	-0.0007863951789042	0.0074892543540032	-0.1050031340548412	0.916374	0.916374	chr15	63285425	0.0379272414127091	chr15:63285425:T:C
chr15:63285750	['G', 'T']	98663	17451.768826087395	-1049.424782573912	-0.0012973962192354	0.0075112336095205	-0.1727274488695094	0.862866	0.862866	chr15	63285750	0.0640566434262903	chr15:63285750:G:T
chr15:63287182	['C', 'T']	98663	26461.291179660817	-351.9326766463718	0.000538665412156	0.0063153884094483	0.0852941065905242	0.932028	0.932028	chr15	63287182	0.0305710403683015	chr15:63287182:C:T
chr15:63287581	['T', 'C']	98663	17513.84018774013	-1039.1757572812237	-0.0003086968266705	0.0075011141635755	-0.04115346333076	0.967174	0.967174	chr15	63287581	0.0144953868870506	chr15:63287581:T:C
chr15:63287956	['T', 'C']	98663	82591.95046232456	-3700.139287671106	0.0065923708767836	0.0043934337421487	1.500505359518488	0.133487	0.133487	chr15	63287956	0.8745610272070696	chr15:63287956:T:C
chr15:63288397	['T', 'C']	98663	82555.57160236005	-3685.462137260172	0.0069443356679504	0.0043936513929537	1.58053861057052	0.113987	0.113987	chr15	63288397	0.9431446762968648	chr15:63288397:T:C
chr15:63289421	['T', 'C']	98663	189968.77629231705	-6399.449935308801	-0.0067374745484182	0.0112292747853589	-0.5999919564888355	0.548513	0.548513	chr15	63289421	0.2608130749965446	chr15:63289421:T:C
chr15:63289896	['C', 'T']	98663	45868.01708318546	-1298.7107604612431	-0.0040534072099831	0.0050596181803738	-0.8011290705109376	0.423059	0.423059	chr15	63289896	0.3735990614958193	chr15:63289896:C:T
chr15:63290586	['G', 'A']	98663	26924.728959078788	-339.22872907690623	-0.0007787897026035	0.0062687250498921	-0.1242341459236471	0.90113	0.90113	chr15	63290586	0.0452125517401133	chr15:63290586:G:A
chr15:63292929	['C', 'T']	98663	17399.058090150727	-1025.7082885345633	-0.0011462398593627	0.0075172858360091	-0.1524805474167349	0.878808	0.878808	chr15	63292929	0.0561059982467011	chr15:63292929:C:T
chr15:63293508	['T', 'G']	98663	18009.880924362933	-1053.3254277510523	-0.0010184854339511	0.0074085319982101	-0.1374746622133999	0.890656	0.890656	chr15	63293508	0.0502900020788189	chr15:63293508:T:G
chr15:63295444	['T', 'C']	98663	195112.95513931545	-6578.290029921405	-0.0255605055135601	0.0201334016801229	-1.2695572223542937	0.204245	0.204245	chr15	63295444	0.6898485663695423	chr15:63295444:T:C
chr15:63296250	['T', 'C']	98663	10111.229789865283	219.7696607944252	-0.0006129555768002	0.0097315380241362	-0.0629865058616673	0.949777	0.949777	chr15	63296250	0.0223783515933644	chr15:63296250:T:C
chr15:63296463	['G', 'A']	98663	56780.50999057207	-1567.191810371403	-0.0094713902319673	0.0047260259593227	-2.004091876237711	0.0450629	0.0450629	chr15	63296463	1.3461808629124346	chr15:63296463:G:A
chr15:63297773	['T', 'C']	98663	83436.60479922139	-3795.943154229386	0.0067456222686253	0.0043975338755304	1.533955725994634	0.125044	0.125044	chr15	63297773	0.9029371422334134	chr15:63297773:T:C
chr15:63298378	['T', 'C']	98663	26884.629705479794	-393.0155019453912	0.0011721309043342	0.006275232027959	0.1867868628780452	0.851828	0.851828	chr15	63298378	0.0696480885571343	chr15:63298378:T:C
chr15:63298794	['C', 'T']	98663	17773.161681077734	-1041.3987631646958	0.0001542990429461	0.0074507116343545	0.020709302750992	0.983478	0.983478	chr15	63298794	0.0072353506256469	chr15:63298794:C:T
chr15:63299120	['T', 'C']	98663	5221.4288900604215	-187.09359956517392	-0.0027547598658873	0.0133053122850239	-0.2070421052039535	0.835977	0.835977	chr15	63299120	0.0778056710185095	chr15:63299120:T:C
chr15:63299379	['A', 'G']	98663	167807.1105423213	-6177.919913112264	-0.0007388862561383	0.0060272790598404	-0.1225903511024557	0.902432	0.902432	chr15	63299379	0.0445855131202425	chr15:63299379:A:G
chr15:63300002	['T', 'A']	98663	8764.10900555623	-459.1893263981864	-0.0183350361932908	0.0103280875315578	-1.775259566426734	0.0758581	0.0758581	chr15	63300002	1.1199980391688111	chr15:63300002:T:A
chr15:63300273	['G', 'T']	98663	17747.798830243373	-1022.8707759281036	0.0016889780466865	0.0074594598820654	0.2264209571992384	0.820874	0.820874	chr15	63300273	0.0857234997675398	chr15:63300273:G:T
chr15:63300599	['G', 'A']	98663	163959.97090931208	-5931.4118197621565	0.0044670710012893	0.0057329178898147	0.779196752359853	0.435866	0.435866	chr15	63300599	0.3606470070738181	chr15:63300599:G:A
chr15:63302032	['C', 'T']	98663	27226.2076123866	-397.902677328567	-0.0013328130110075	0.0062358276811317	-0.213734740464418	0.830754	0.830754	chr15	63302032	0.0805275589583751	chr15:63302032:C:T
chr15:63302265	['C', 'T']	98663	3293.1335103741167	404.5025406480667	0.016446643679406	0.0170311701971896	0.9656790161206822	0.334207	0.334207	chr15	63302265	0.4759844580047583	chr15:63302265:C:T
chr15:63303345	['TCA', 'T']	98663	158001.6228369844	-5654.950790578295	0.0022443849785702	0.0053338746924407	0.4207794723319982	0.673917	0.673917	chr15	63303345	0.1713935881258923	chr15:63303345:TCA:T
chr15:63303373	['T', 'C']	98663	26781.90013785274	-442.8196908783686	0.0009948837829907	0.0062684116977584	0.1587138546350611	0.873895	0.873895	chr15	63303373	0.0585407454662891	chr15:63303373:T:C
chr15:63303452	['A', 'G']	98663	194342.9697654619	-6627.040342736715	-0.0023805886517044	0.0175167252018668	-0.135903750516719	0.891898	0.891898	chr15	63303452	0.0496848099401129	chr15:63303452:A:G
chr15:63303679	['T', 'C']	98663	22203.82580135027	-942.5178232364808	0.0070803544882381	0.006739738887591	1.0505383971587108	0.293473	0.293473	chr15	63303679	0.5324318483870594	chr15:63303679:T:C
chr15:63303782	['C', 'A']	98663	158408.68885014247	-5600.485820561187	0.002272581742059	0.0053503221685814	0.4247560558884227	0.671015	0.671015	chr15	63303782	0.1732677714190619	chr15:63303782:C:A
chr15:63304559	['C', 'T']	98663	2715.1375965456423	-18.685753009914443	-0.0002258769894542	0.0182709562537213	-0.0123626254870071	0.990136	0.990136	chr15	63304559	0.0043051488438786	chr15:63304559:C:T
chr15:63305440	['C', 'T']	98663	29991.823894908623	-736.3518713342826	-7.52314816104691e-05	0.00591901440477	-0.0127101365980527	0.989859	0.989859	chr15	63305440	0.0044266638702014	chr15:63305440:C:T
chr15:63307436	['C', 'T']	98663	2030.1440358417128	-63.6205865023468	0.0197488143237357	0.0210276901784405	0.939181344034827	0.34764	0.34764	chr15	63307436	0.4588702587486133	chr15:63307436:C:T
chr15:63307789	['C', 'T']	98663	9959.504723387863	240.8112738239389	-0.001753589856759	0.0098277239480129	-0.1784329582348152	0.858383	0.858383	chr15	63307789	0.0663188920198556	chr15:63307789:C:T
chr15:63308325	['C', 'T']	98663	17126.256583882412	-1000.797129342196	0.0010489403774057	0.0075758248843527	0.1384588996469825	0.889878	0.889878	chr15	63308325	0.0506695299377914	chr15:63308325:C:T
chr15:63308404	['G', 'A']	98663	44689.79430905846	-1539.9133589412634	-0.0053265806072438	0.0050941353178816	-1.0456299793502228	0.295734	0.295734	chr15	63308404	0.5290987425569348	chr15:63308404:G:A
chr15:63308677	['T', 'C']	98663	27963.968007785188	-215.43648532462583	0.0036189588462825	0.0061885207904699	0.5847857620282413	0.558693	0.558693	chr15	63308677	0.2528267699865656	chr15:63308677:T:C
chr15:63308827	['A', 'T']	98663	17128.868049220542	-993.3377655270566	0.0013385986224035	0.0075753274936498	0.1767050498510618	0.85974	0.85974	chr15	63308827	0.0656328669395939	chr15:63308827:A:T
chr15:63309180	['G', 'A']	98663	17116.561365986177	-989.426336429308	0.001432340153661	0.0075782678734802	0.1890062712976271	0.850088	0.850088	chr15	63309180	0.0705361143607603	chr15:63309180:G:A
chr15:63309589	['T', 'A']	98663	9694.277334009126	237.08740124423343	0.0005281273292981	0.0099443715396986	0.0531081654773036	0.957646	0.957646	chr15	63309589	0.018795001003531	chr15:63309589:T:A
chr15:63309857	['G', 'A']	98663	12816.519607942508	329.78340868362466	0.0024593131676225	0.0088412708952095	0.2781628565362767	0.780888	0.780888	chr15	63309857	0.1074112509754631	chr15:63309857:G:A
chr15:63311287	['G', 'T']	98663	143669.12320184906	-4913.432249917496	0.0060673498453975	0.004779428517265	1.2694718256544744	0.204276	0.204276	chr15	63311287	0.6897826548058046	chr15:63311287:G:T
chr15:63311416	['C', 'T']	98663	17536.955206179293	-1010.5718176625404	-0.0011458255657025	0.0074918345047766	-0.1529432564176349	0.878443	0.878443	chr15	63311416	0.0562864135523966	chr15:63311416:C:T
chr15:63311422	['G', 'A']	98663	9669.744218583668	242.9119214470658	0.000832238303417	0.0099581271594183	0.0835737774878624	0.933395	0.933395	chr15	63311422	0.0299345298685033	chr15:63311422:G:A
chr15:63311603	['C', 'T']	98663	8642.4379776602	-731.7212009124728	-0.0233033169248792	0.0103972817317663	-2.2412893606298696	0.0250096	0.0250096	chr15	63311603	1.6018932542583804	chr15:63311603:C:T
chr15:63312881	['C', 'T']	98663	115986.93145602726	-4284.534964780351	0.0044152573981078	0.0043376208951754	1.017898406709261	0.308729	0.308729	chr15	63312881	0.5104225737947691	chr15:63312881:C:T
chr15:63313165	['C', 'T']	98663	17112.734463219567	-996.7772522726556	0.0012307459912967	0.0075785034804067	0.1623996075846245	0.870992	0.870992	chr15	63313165	0.0599858339381588	chr15:63313165:C:T
chr15:63313556	['A', 'G']	98663	7611.46867617686	-650.7217939639198	-0.0289101704930056	0.0110452659982749	-2.61742637049402	0.00886091	0.00886091	chr15	63313556	2.0525216745368486	chr15:63313556:A:G
chr15:63313724	['G', 'A']	98663	17112.428205050226	-990.8699084442696	0.0014855491736131	0.0075786336679832	0.1960180737972675	0.844596	0.844596	chr15	63313724	0.0733509797214843	chr15:63313724:G:A
chr15:63314142	['T', 'C']	98663	30837.376577818755	-688.7969914506326	-0.0019169907750471	0.005867736141208	-0.3267002347948872	0.743895	0.743895	chr15	63314142	0.1284883603394835	chr15:63314142:T:C
chr15:63314778	['G', 'A']	98663	27592.91535646585	-228.47086858494416	0.0039960691511279	0.006204162454198	0.6440948606083027	0.519515	0.519515	chr15	63314778	0.2844019085049135	chr15:63314778:G:A
chr15:63314892	['T', 'C']	98663	2455.1990775936347	-64.29022358826461	-0.0034051876314095	0.0191628316408391	-0.1776975185730143	0.858961	0.858961	chr15	63314892	0.066026554293671	chr15:63314892:T:C
chr15:63315589	['G', 'A']	98663	2446.917628211627	-62.93209130974151	-0.003413048969261	0.0191964476916713	-0.1777958622387145	0.858884	0.858884	chr15	63315589	0.0660654875794203	chr15:63315589:G:A
chr15:63315696	['TA', 'T']	98663	58532.3413560526	-927.8933735761289	0.0004903220597966	0.0047258694217132	0.1037527735201136	0.917366	0.917366	chr15	63315696	0.0374573600030497	chr15:63315696:TA:T
chr15:63315787	['G', 'C']	98663	17584.10603326808	-999.8001079496717	0.0017138437660953	0.0076023765662639	0.2254352637174806	0.821641	0.821641	chr15	63315787	0.0853178975151016	chr15:63315787:G:C
chr15:63317014	['A', 'G']	98663	2969.467960357474	-6.137389852011487	-0.0088300309839776	0.0175539456583874	-0.5030225771354476	0.61495	0.61495	chr15	63317014	0.2111601941544293	chr15:63317014:A:G
chr15:63317560	['A', 'G']	98663	2482.2012670417107	-52.2724977807061	-7.820032084009316e-05	0.0190644776890926	-0.0041018863519577	0.996727	0.996727	chr15	63317560	0.0014237771236376	chr15:63317560:A:G
chr15:63317846	['G', 'A']	98663	9722.872379465553	213.40256472132668	-0.0025178085574986	0.0099277617845607	-0.2536129101540525	0.799795	0.799795	chr15	63317846	0.0970213152302504	chr15:63317846:G:A
chr15:63318173	['G', 'T']	98663	9705.491850635526	219.59830297471308	-0.0018216188461828	0.0099351282184905	-0.1833513172776801	0.854523	0.854523	chr15	63318173	0.0682762434889954	chr15:63318173:G:T
chr15:63318677	['C', 'T']	98663	2445.9498288001846	-61.59181813034291	-0.0028731808773093	0.0192190435105288	-0.149496559271294	0.881162	0.881162	chr15	63318677	0.0549442400121417	chr15:63318677:C:T
chr15:63319629	['G', 'A']	98663	17096.07933016391	-992.2108738120772	0.0016048132149969	0.007582476667215	0.2116476298484145	0.832382	0.832382	chr15	63319629	0.0796773198409933	chr15:63319629:G:A
chr15:63319813	['T', 'C']	98663	28182.71340091231	-217.02451129165183	0.0026113909548803	0.0061719627053785	0.4231054333177819	0.672219	0.672219	chr15	63319813	0.1724892165339899	chr15:63319813:T:C
chr15:63321280	['C', 'T']	98663	9710.590530829037	225.79914895875905	-0.0014250157286347	0.0099324007420012	-0.1434714290784456	0.885918	0.885918	chr15	63321280	0.0526064742704932	chr15:63321280:C:T
chr15:63323472	['G', 'C']	98663	11687.14593218964	-689.0351861695606	0.0016474771797284	0.0090190456892277	0.182666463448138	0.85506	0.85506	chr15	63323472	0.0680034095353913	chr15:63323472:G:C
chr15:63323565	['C', 'T']	98663	23950.95296181377	-482.6738091504312	0.0006900139720905	0.006511758916737	0.1059642994947235	0.915611	0.915611	chr15	63323565	0.0382889984236586	chr15:63323565:C:T
chr15:63323568	['T', 'C']	98663	7924.650572848016	-644.0788047883842	-0.0240986134335113	0.0108304593777636	-2.225077680729671	0.0260783	0.0260783	chr15	63323568	1.583720722935631	chr15:63323568:T:C
chr15:63324362	['A', 'T']	98663	11537.23387153992	-713.3338288948305	0.0001721157292884	0.0090772855071229	0.018961145284385	0.984872	0.984872	chr15	63324362	0.0066202094068712	chr15:63324362:A:T
chr15:63324474	['G', 'A']	98663	1990.0201698728995	-67.94004241949963	0.0188518293428771	0.0212304829642173	0.887960456417818	0.374564	0.374564	chr15	63324474	0.4264739657559199	chr15:63324474:G:A
chr15:63325020	['G', 'A']	98663	7914.401082527519	-646.3308499502499	-0.0244903610917954	0.0108348937705589	-2.26032313840878	0.0238034	0.0238034	chr15	63325020	1.623361005305799	chr15:63325020:G:A
chr15:63325833	['G', 'A']	98663	11653.118110316029	-685.0536229279724	0.0016186998098205	0.0090297370816218	0.1792632271780215	0.857731	0.857731	chr15	63325833	0.066648893425153	chr15:63325833:G:A
chr15:63325911	['A', 'C']	98663	106523.6731108453	-4374.102633343573	0.0034785229558009	0.0042912722353845	0.8106041204093303	0.417595	0.417595	chr15	63325911	0.3792447099229622	chr15:63325911:A:C
chr15:63326051	['G', 'A']	98663	11647.59027144276	-686.3516520663816	0.001554214267456	0.0090316009391898	0.1720862422864582	0.86337	0.86337	chr15	63326051	0.0638030460907015	chr15:63326051:G:A
chr15:63326194	['C', 'T']	98663	2247.113878246062	-75.57393933125144	0.0028587898139893	0.0200252480693944	0.1427592709005452	0.886481	0.886481	chr15	63326194	0.0523305682227746	chr15:63326194:C:T
chr15:63328185	['T', 'C']	98663	2273.1382365164154	-73.87620048099905	0.0036344244068905	0.0199051431469426	0.1825872027174409	0.855122	0.855122	chr15	63328185	0.0679719201876028	chr15:63328185:T:C
chr15:63328506	['T', 'C']	98663	11660.372802303656	-687.778391038847	0.0012256059923891	0.0090263691082209	0.1357806198367094	0.891995	0.891995	chr15	63328506	0.0496375800168091	chr15:63328506:T:C
chr15:63330467	['C', 'T']	98663	2264.045894527726	-70.61722049962174	0.0051625343503081	0.0199511103424279	0.2587592500718864	0.795822	0.795822	chr15	63330467	0.0991840592251458	chr15:63330467:C:T
chr15:63331048	['C', 'A']	98663	2265.1147904883533	-77.6163744098848	0.002675396664385	0.0199479034191854	0.1341191907823214	0.893309	0.893309	chr15	63331048	0.0489982905151159	chr15:63331048:C:A
chr15:63332327	['C', 'T']	98663	90104.35182068852	-4383.433095098428	0.0044727584159688	0.0043608856053786	1.025653690721024	0.305057	0.305057	chr15	63332327	0.5156190050053303	chr15:63332327:C:T
chr15:63332892	['C', 'T']	98663	11555.585608871052	-694.9490482060472	0.0010874432575078	0.0090685196464494	0.1199140874038514	0.904551	0.904551	chr15	63332892	0.0435669419117769	chr15:63332892:C:T
chr15:63332977	['T', 'G']	98663	90535.42335995784	-4363.124104745465	0.0042253723303473	0.0043522985556973	0.9708369672425472	0.331632	0.331632	chr15	63332977	0.4793435699405192	chr15:63332977:T:G
chr15:63335105	['A', 'G']	98663	24825.32278083108	-24.69491982674249	0.0030142965926704	0.0065276971135429	0.4617702905388635	0.644247	0.644247	chr15	63335105	0.1909475951076423	chr15:63335105:A:G
chr15:63335240	['G', 'A']	98663	48417.305417570606	-482.75136658350624	-0.0017338668787624	0.005046975856231	-0.3435457050228908	0.731189	0.731189	chr15	63335240	0.1359703507469207	chr15:63335240:G:A
chr15:63335473	['ATTAT', 'A']	98663	11628.007097304044	-688.3862871719107	0.0010102160273279	0.0090381194796657	0.1117728117669532	0.911004	0.911004	chr15	63335473	0.0404797161399393	chr15:63335473:ATTAT:A
chr15:63335921	['A', 'G']	98663	11611.353061017637	-693.5047115049703	0.0008334702211067	0.0090454947919269	0.0921420265313254	0.926585	0.926585	chr15	63335921	0.0331147346422069	chr15:63335921:A:G
chr15:63336090	['A', 'G']	98663	11645.944300846384	-688.6262952311332	0.0013036297620414	0.0090347456716619	0.1442906983126702	0.885271	0.885271	chr15	63336090	0.0529237623095331	chr15:63336090:A:G
chr15:63337699	['C', 'T']	98663	2365.17116632314	-66.78938599421473	0.0041817082353489	0.0195506772177376	0.2138907102182123	0.830633	0.830633	chr15	63337699	0.0805908189121405	chr15:63337699:C:T
chr15:63337717	['A', 'AGG']	98663	11666.794197578429	-723.8802729323841	-0.0016752468986761	0.009031183956772	-0.185495822773042	0.852841	0.852841	chr15	63337717	0.0691319292769997	chr15:63337717:A:AGG
chr15:63338114	['G', 'A']	98663	2127.0431173411985	-78.09304765158396	0.0135871144379058	0.0205838574096181	0.6600859191512426	0.5092	0.5092	chr15	63338114	0.2931116050183822	chr15:63338114:G:A
chr15:63338377	['G', 'T']	98663	2114.0	-76.79475644089763	0.0135837024842746	0.0206444117722474	0.6579844770648983	0.51055	0.51055	chr15	63338377	0.2919617194717627	chr15:63338377:G:T
chr15:63338692	['C', 'T']	98663	11601.352756943035	-715.8479280074162	-0.0008711186947944	0.0090530796374006	-0.0962234653493598	0.923343	0.923343	chr15	63338692	0.0346369389136804	chr15:63338692:C:T
chr15:63339269	['A', 'AT']	98663	12382.831625691646	-739.723092316265	-0.0018562420323393	0.0090965071898761	-0.2040609646750128	0.838306	0.838306	chr15	63339269	0.0765974254581673	chr15:63339269:A:AT
chr15:63340835	['C', 'T']	98663	2365.0479419426115	-69.3352361567054	0.0023773923455838	0.0195266092693806	0.1217514168889435	0.903096	0.903096	chr15	63340835	0.0442660812986543	chr15:63340835:C:T
chr15:63341039	['T', 'C']	98663	11642.82604200454	-723.5349633749843	-0.0016069543959834	0.0090382322070493	-0.1777952102989863	0.858884	0.858884	chr15	63341039	0.0660654875794203	chr15:63341039:T:C
chr15:63341289	['C', 'G']	98663	11609.23721831596	-711.8291651335604	-0.00044480758261	0.0090549905241305	-0.0491229208274382	0.960821	0.960821	chr15	63341289	0.0173575134273272	chr15:63341289:C:G
chr15:63341470	['G', 'A']	98663	2418.098034644584	-70.92048061250435	0.0013390700677694	0.0193293497744115	0.0692765190447367	0.94477	0.94477	chr15	63341470	0.0246739056584198	chr15:63341470:G:A
chr15:63342229	['C', 'T']	98663	11663.00957970926	-724.1040936632309	-0.0015589772059842	0.0090282570338881	-0.1726775389903609	0.862905	0.862905	chr15	63342229	0.0640370145360179	chr15:63342229:C:T
chr15:63342288	['T', 'C']	98663	11695.741693114189	-728.3256868816807	-0.0020368648766473	0.0090190178683103	-0.2258410956035641	0.821325	0.821325	chr15	63342288	0.0854849576465635	chr15:63342288:T:C
chr15:63342714	['G', 'C']	98663	171487.64303525447	-6119.163149527151	0.0024279913419778	0.0063087630345337	0.38486012688813	0.700342	0.700342	chr15	63342714	0.1546898279269118	chr15:63342714:G:C
chr15:63343913	['TAAA', 'T']	98663	4868.740207606847	362.4050108256304	0.0112962604777151	0.0139707497581649	0.808565085858277	0.418767	0.418767	chr15	63343913	0.378027549253409	chr15:63343913:TAAA:T
chr15:63343922	['A', 'T']	98663	143533.64095129957	-5288.436289689244	-0.0013313234919275	0.0047676186781684	-0.2792428635334978	0.780059	0.780059	chr15	63343922	0.1078725480718375	chr15:63343922:A:T
chr15:63344679	['C', 'T']	98663	95700.48954848653	-4697.416557180844	0.002322752470606	0.0043403059312626	0.5351586978870613	0.592541	0.592541	chr15	63344679	0.2272815939124385	chr15:63344679:C:T
chr15:63345329	['C', 'T']	98663	11478.34901682546	-674.3796749959631	0.000756322071711	0.0090910321093579	0.083194302100474	0.933697	0.933697	chr15	63345329	0.0297940365937438	chr15:63345329:C:T
chr15:63346279	['G', 'A']	98663	12886.828604446073	-709.8718949701814	-0.0012723801073827	0.0086164174924353	-0.1476692730476203	0.882604	0.882604	chr15	63346279	0.0542341086427451	chr15:63346279:G:A
chr15:63346438	['C', 'T']	98663	11642.22585074772	-697.0752037218246	-0.0012428746890488	0.0091239743242589	-0.1362207569725718	0.891647	0.891647	chr15	63346438	0.0498070472996159	chr15:63346438:C:T
chr15:63346817	['A', 'G']	98663	105120.76722494824	-5270.079076449646	0.0018763803827753	0.0043686167788241	0.4295136144398689	0.66755	0.66755	chr15	63346817	0.1755161997598662	chr15:63346817:A:G
chr15:63346822	['C', 'T']	98663	15050.610182547967	-717.5289067960052	0.0070945976037152	0.0080119602482642	0.8855008492150532	0.375889	0.375889	chr15	63346822	0.4249403832758144	chr15:63346822:C:T
chr15:63347029	['T', 'A']	98663	2393.194049972125	16.629891983238522	-0.0130280098778964	0.0195924129000905	-0.6649517823216277	0.506083	0.506083	chr15	63347029	0.2957782509745427	chr15:63347029:T:A
chr15:63347217	['T', 'C']	98663	97246.65547095975	-5087.401838543945	0.0005605215019755	0.0043617012893555	0.128509832469141	0.897746	0.897746	chr15	63347217	0.0468465212414856	chr15:63347217:T:C
chr15:63347337	['C', 'A']	98663	3365.06821337712	372.455128564074	0.0042448630278557	0.0169223490954588	0.2508436035629837	0.801936	0.801936	chr15	63347337	0.0958602900149912	chr15:63347337:C:A
chr15:63349077	['A', 'G']	98663	7272.941828001732	-136.76218456037006	0.0052367330391361	0.0113464791865636	0.461529339016232	0.64442	0.64442	chr15	63349077	0.1908309894277877	chr15:63349077:A:G
chr15:63349228	['C', 'T']	98663	38120.250050683215	-781.1919334137838	0.0053335113712823	0.005415668109227	0.984829805614429	0.32471	0.32471	chr15	63349228	0.4885043363264342	chr15:63349228:C:T
chr15:63349297	['A', 'G']	98663	193528.88454287453	-6364.557742083526	0.0219528855460521	0.0154568744832746	1.4202667926045902	0.155533	0.155533	chr15	63349297	0.808177451026925	chr15:63349297:A:G
chr15:63350085	['C', 'T']	98663	90429.4144195288	-1340.0259649667626	-0.0025961111319079	0.0043977334863917	-0.5903293457735216	0.554971	0.554971	chr15	63350085	0.2557297103350412	chr15:63350085:C:T
chr15:63352245	['T', 'C']	98663	4167.713992125411	-258.8164488787403	-0.015081676550276	0.0148192939572645	-1.0177054719184444	0.30882	0.30882	chr15	63352245	0.5102945813661869	chr15:63352245:T:C
chr15:63353203	['C', 'A']	98663	4639.611322858589	-298.9833650001225	-0.0239565553400842	0.0140252699804177	-1.70809940725082	0.087621	0.087621	chr15	63353203	1.057391794618199	chr15:63353203:C:A
chr15:63353444	['C', 'T']	98663	10360.470121339296	-611.6952480839534	0.0007400801336054	0.0095396942592276	0.0775790201965465	0.938163	0.938163	chr15	63353444	0.0277216990937155	chr15:63353444:C:T
chr15:63353714	['A', 'G']	98663	8406.260087412413	-328.83120166193794	-0.0198677696000143	0.0105770612172274	-1.878382774948352	0.0603318	0.0603318	chr15	63353714	1.219453717309058	chr15:63353714:A:G
chr15:63354440	['C', 'T']	98663	4787.970570643634	-240.9088829941948	-0.0030367685950174	0.0138324682488141	-0.2195391697557513	0.826231	0.826231	chr15	63354440	0.082898514423135	chr15:63354440:C:T
chr15:63355091	['C', 'A']	98663	2879.5159912401987	24.73892675001758	0.0069737093635976	0.01855370132939	0.3758662080299255	0.707017	0.707017	chr15	63355091	0.1505701436041888	chr15:63355091:C:A
chr15:63355355	['G', 'T']	98663	3986.1212041354142	-346.9436480298783	-0.0244121171177999	0.0150872096484479	-1.6180670704944595	0.105651	0.105651	chr15	63355355	0.9761263879403326	chr15:63355355:G:T
chr15:63356346	['C', 'T']	98663	193266.75314473367	-6716.87649076007	0.0172965667848759	0.0153375794758455	1.1277246720785088	0.259439	0.259439	chr15	63356346	0.5859647383071731	chr15:63356346:C:T
chr15:63356479	['C', 'T']	98663	96160.41660583943	-4661.841047912858	0.0049296981746928	0.0043874508780143	1.1235905111543742	0.26119	0.26119	chr15	63356479	0.5830434546096576	chr15:63356479:C:T
chr15:63356999	['G', 'A']	98663	115039.65168641844	-5708.31895395485	0.0049364768937788	0.0044928743901035	1.0987346774377518	0.271886	0.271886	chr15	63356999	0.5656131546018464	chr15:63356999:G:A
chr15:63357612	['G', 'A']	98663	4243.34406771071	-238.99551196922965	-0.0118021793210757	0.0146700363581172	-0.8045092072689611	0.421105	0.421105	chr15	63357612	0.3756096019435013	chr15:63357612:G:A
chr15:63358745	['C', 'T']	98663	10396.210741833143	-617.9307235713661	0.0005504778003559	0.0095209627124303	0.0578174515521682	0.953894	0.953894	chr15	63358745	0.0204998829193673	chr15:63358745:C:T
chr15:63361012	['T', 'A']	98663	5177.262371019076	-130.30639580059577	-0.0116740601566598	0.0133657483083653	-0.8734310932185744	0.38243	0.38243	chr15	63361012	0.4174480465125287	chr15:63361012:T:A
chr15:63361691	['C', 'T']	98663	2768.4489543523887	6.023563144111105	-0.0159759576494347	0.0182529267220652	-0.8752545765782316	0.381438	0.381438	chr15	63361691	0.4185760434131482	chr15:63361691:C:T
chr15:63362588	['A', 'G']	98663	2784.7338422701405	2.1077268654152794	-0.0175542664042614	0.0181984466688743	-0.9646024588617936	0.334746	0.334746	chr15	63362588	0.475284603825458	chr15:63362588:A:G
chr15:63363104	['T', 'C']	98663	17727.617106250123	-797.3281636466526	-0.0127405876858588	0.0074660370827214	-1.7064725964654444	0.0879233	0.0879233	chr15	63363104	1.0558960200284406	chr15:63363104:T:C
chr15:63363128	['G', 'C']	98663	10322.418491977418	-676.6321094660632	-0.0068390738845774	0.0095549739374703	-0.7157606006393871	0.474141	0.474141	chr15	63363128	0.3240924886720348	chr15:63363128:G:C
chr15:63363469	['A', 'G']	98663	194610.0	-6859.938526713194	0.0157133809903804	0.018684301962187	0.8409937402093443	0.400353	0.400353	chr15	63363469	0.3975569128079558	chr15:63363469:A:G
chr15:63363481	['C', 'T']	98663	60875.55304397186	-449.7607283868672	0.0049122451003847	0.0047348287973983	1.0374704789925735	0.299519	0.299519	chr15	63363481	0.5235756229126315	chr15:63363481:C:T
chr15:63364536	['A', 'G']	98663	194614.0	-6858.644434622871	0.0162746414450561	0.0187027994023589	0.8701714163176818	0.384209	0.384209	chr15	63364536	0.4154324661152486	chr15:63364536:A:G
chr15:63365059	['C', 'T']	98663	5014.152463004257	-183.70389857418365	-0.0119298824771208	0.0135272247400367	-0.8819164837124203	0.377824	0.377824	chr15	63365059	0.4227104584403538	chr15:63365059:C:T
chr15:63365538	['C', 'T']	98663	59893.642316308025	-435.1401807075616	0.003811677313884	0.0047581231714676	0.8010884074504314	0.423082	0.423082	chr15	63365538	0.373575451310079	chr15:63365538:C:T
chr15:63366437	['T', 'C']	98663	2266.183751457098	80.36204841164998	-0.0192279621326314	0.0202489283678175	-0.9495792460400632	0.342328	0.342328	chr15	63366437	0.4655575772040193	chr15:63366437:T:C
chr15:63367886	['T', 'G']	98663	2199.11747220193	55.3651570397606	-0.0261006710579065	0.020504927430245	-1.272897509474119	0.203057	0.203057	chr15	63367886	0.6923820344479035	chr15:63367886:T:G
chr15:63367973	['C', 'G']	98663	194571.9441724693	-6865.891943195675	0.0158149712084858	0.0185406083396742	0.8529909547058425	0.393666	0.393666	chr15	63367973	0.4048720925758337	chr15:63367973:C:G
chr15:63368369	['C', 'T']	98663	2085.063399554024	51.81377821782473	-0.0194854382517841	0.0210875989865741	-0.9240235583097912	0.355476	0.355476	chr15	63368369	0.4491897153826397	chr15:63368369:C:T
chr15:63368420	['A', 'G']	98663	194604.0	-6861.064001827461	0.014955199977296	0.0186433411382075	0.8021738092131425	0.422454	0.422454	chr15	63368420	0.3742205734214641	chr15:63368420:A:G
chr15:63368485	['C', 'T']	98663	194546.8309901984	-6881.233007185939	0.0113447547804555	0.0184459529855176	0.6150267643727918	0.538538	0.538538	chr15	63368485	0.2687836468542922	chr15:63368485:C:T
chr15:63368847	['G', 'GTCGC']	98663	24234.982535805146	-1438.415794192669	-0.0047838956122168	0.0065051088178586	-0.7354059318859585	0.462094	0.462094	chr15	63368847	0.335269670485425	chr15:63368847:G:GTCGC
chr15:63368951	['AATTTGCCT', 'A']	98663	91185.02938045564	-2236.46463947018	0.0017303872859141	0.0043136210963202	0.401144942329364	0.688314	0.688314	chr15	63368951	0.1622133970002217	chr15:63368951:AATTTGCCT:A
chr15:63369366	['C', 'T']	98663	5356.325734615892	-165.39962931318232	-0.0127550615870075	0.0131399371719757	-0.9707094805758198	0.331695	0.331695	chr15	63369366	0.4792610750249129	chr15:63369366:C:T
chr15:63369958	['C', 'T']	98663	5571.225868901976	-143.03354724238548	-0.0141661775322467	0.0128932369457169	-1.0987293254509414	0.271889	0.271889	chr15	63369958	0.5656083626071953	chr15:63369958:C:T
chr15:63370948	['G', 'A']	98663	10069.020546764925	-644.8424301628178	-0.003209356589047	0.0096731138190313	-0.3317811254048108	0.740055	0.740055	chr15	63370948	0.1307360028245833	chr15:63370948:G:A
chr15:63371212	['G', 'A']	98663	23765.240872879123	-1439.9774825576903	-0.00289356784131	0.0065604198109212	-0.4410644325677234	0.659167	0.659167	chr15	63371212	0.181004542932061	chr15:63371212:G:A
chr15:63371380	['A', 'G']	98663	55827.75101374638	-171.53396088665525	0.0057551542984865	0.0048657276920345	1.1827941600406466	0.236894	0.236894	chr15	63371380	0.6254459388546528	chr15:63371380:A:G
chr15:63371634	['G', 'A']	98663	11096.449872794168	-619.1159671085003	-0.0095775683636084	0.0092416823783197	-1.0363446796307034	0.300044	0.300044	chr15	63371634	0.5228150534269469	chr15:63371634:G:A
chr15:63372956	['A', 'G']	98663	2075.063095479424	40.96520522409554	-0.0243998503846652	0.0211210841058265	-1.1552366470589517	0.247996	0.247996	chr15	63372956	0.6055553239799824	chr15:63372956:A:G
chr15:63373566	['T', 'C']	98663	60444.28843658775	-359.2170401324189	0.0050038243028144	0.004744417545001	1.0546762074275589	0.291576	0.291576	chr15	63373566	0.5352482262269095	chr15:63373566:T:C
chr15:63373648	['C', 'T']	98663	75995.71587591241	-1381.704744005357	0.0021537044968804	0.0044448471029513	0.4845396133987147	0.628004	0.628004	chr15	63373648	0.2020375900647223	chr15:63373648:C:T
chr15:63374221	['C', 'A']	98663	188486.5520383548	-6289.199068585367	0.0148268227106569	0.0103056163140232	1.4387128589758904	0.150235	0.150235	chr15	63374221	0.8232288786758324	chr15:63374221:C:A
chr15:63375207	['A', 'C']	98663	64446.75761569264	-585.7916456005041	0.0053016996139936	0.0046394015454033	1.142755064873952	0.253143	0.253143	chr15	63375207	0.5966340773761146	chr15:63375207:A:C
chr15:63379273	['G', 'A']	98663	27992.120859181763	-17.853848217900882	0.0048307212789507	0.0061696230202505	0.7829848376626705	0.433638	0.433638	chr15	63379273	0.3628726672741017	chr15:63379273:G:A
chr15:63380486	['A', 'C']	98663	11874.842503243592	-329.5147433786272	-0.0153973033914735	0.0089777749431081	-1.715046711356189	0.0863398	0.0863398	chr15	63380486	1.0637889616908351	chr15:63380486:A:C
chr15:63380726	['C', 'T']	98663	12768.647083865477	-576.514913926001	-0.00760628517659	0.0086667835694245	-0.8776364513617378	0.380143	0.380143	chr15	63380726	0.4200530022556525	chr15:63380726:C:T
chr15:63380958	['C', 'T']	98663	8720.679382425695	-194.33641660974223	-0.0172631050277294	0.0104168735724671	-1.6572251652700931	0.0974771	0.0974771	chr15	63380958	1.011097399806682	chr15:63380958:C:T
chr15:63381212	['C', 'T']	98663	27278.041245996028	-1456.6936567435764	-0.0127790397818308	0.006184446190772	-2.0663191800259657	0.038801	0.038801	chr15	63381212	1.411157081393282	chr15:63381212:C:T
chr15:63381972	['T', 'C']	98663	62733.26583882413	-533.7284208095815	0.0049197286180923	0.0046791779704154	1.0514087408510295	0.293073	0.293073	chr15	63381972	0.533024190060829	chr15:63381972:T:C
chr15:63383242	['T', 'C']	98663	38012.85279717798	-1836.7199872209328	-0.0074294755186187	0.0054071872959865	-1.374000032167053	0.169445	0.169445	chr15	63383242	0.7709712418425203	chr15:63383242:T:C
chr15:63383793	['GAGAAT', 'G']	98663	87202.9800176404	-4174.978521045745	0.0024773389389835	0.0043684850425618	0.5670933778751601	0.570652	0.570652	chr15	63383793	0.243628656296032	chr15:63383793:GAGAAT:G
chr15:63383837	['C', 'T']	98663	87204.32879156529	-4171.108318132916	0.0025929030296402	0.0043684964462528	0.5935458713407722	0.552817	0.552817	chr15	63383837	0.2574186101840179	chr15:63383837:C:T
chr15:63383898	['A', 'G']	98663	87194.14011576632	-4147.860006663926	0.0027191409087916	0.0043668259179764	0.6226813158724843	0.533495	0.533495	chr15	63383898	0.2728696464974028	chr15:63383898:A:G
chr15:63384013	['A', 'T']	98663	70223.65855982805	-910.8589678863356	0.0037917833536942	0.0045234331349215	0.8382534328674314	0.40189	0.40189	chr15	63384013	0.3958927999757932	chr15:63384013:A:T
chr15:63384377	['T', 'A']	98663	87271.1526047422	-4164.046908756513	0.0026573790613815	0.0043684063768663	0.6083177324010189	0.542978	0.542978	chr15	63384377	0.2652177664924791	chr15:63384377:T:A
chr15:63385287	['T', 'A']	98663	87423.26590902175	-4147.411816308206	0.0026791274796985	0.0043669022794744	0.6135075410986702	0.539542	0.539542	chr15	63385287	0.2679747425320034	chr15:63385287:T:A
chr15:63385304	['A', 'G']	98663	194505.0	-6897.560456234678	0.0047734418832325	0.018469951001762	0.2584436679218695	0.796065	0.796065	chr15	63385304	0.099051469964825	chr15:63385304:A:G
chr15:63385535	['A', 'C']	98663	18654.701674539298	-562.9572358388162	-0.0059296042135025	0.0072943465363329	-0.8129041010003228	0.416275	0.416275	chr15	63385535	0.3806196705162213	chr15:63385535:A:C
chr15:63385767	['A', 'G']	98663	86957.74586391468	-4181.067543354178	0.0037832675334568	0.0043745661911612	0.8648326183978886	0.387133	0.387133	chr15	63385767	0.4121398069630053	chr15:63385767:A:G
chr15:63386007	['T', 'G']	98663	15931.29177436521	-813.3841020771777	0.0011032881328497	0.0077899017323538	0.1416305584789895	0.887372	0.887372	chr15	63386007	0.051894279064745	chr15:63386007:T:G
chr15:63386226	['C', 'T']	98663	150652.37714523205	-4657.224958843763	0.0088274102138521	0.0050098966391155	1.7619944780758123	0.0780733	0.0780733	chr15	63386226	1.107497463500674	chr15:63386226:C:T
chr15:63386235	['A', 'G']	98663	187621.7049260085	-6475.011160576005	0.0047942931439489	0.0098679047525489	0.4858471240017338	0.627077	0.627077	chr15	63386235	0.202679128033877	chr15:63386235:A:G
chr15:63387226	['T', 'C']	98663	63044.56315741416	-551.6382761183798	0.0039693504720698	0.0046747827094088	0.8490983899809604	0.395829	0.395829	chr15	63387226	0.402492390830479	chr15:63387226:T:C
chr15:63387890	['G', 'A']	98663	65215.93196216968	-542.9362307593603	0.0055490157173959	0.0046322730404983	1.197903419958786	0.230957	0.230957	chr15	63387890	0.6364688703288753	chr15:63387890:G:A
chr15:63388720	['C', 'G']	98663	97733.75512231722	-4869.137239891866	0.0014639711545119	0.0043717143828509	0.3348734675473682	0.737721	0.737721	chr15	63388720	0.1321078537189134	chr15:63388720:C:G
chr15:63389712	['C', 'A']	98663	9615.194909842794	-194.0388713707588	-0.0124484734618294	0.0099273389962825	-1.2539587362223656	0.20986	0.20986	chr15	63389712	0.6780703314734825	chr15:63389712:C:A
chr15:63389849	['G', 'A']	98663	194654.9729277736	-6899.408767858397	-0.0046827124707862	0.0189639875394131	-0.2469265739103723	0.804966	0.804966	chr15	63389849	0.094222462892035	chr15:63389849:G:A
chr15:63390132	['C', 'T']	98663	9034.457844270104	-494.8321072202736	-0.0011655587228287	0.0101735201256877	-0.1145678888358156	0.908788	0.908788	chr15	63390132	0.0415374161931248	chr15:63390132:C:T
chr15:63390873	['A', 'G']	98663	8760.443957915222	-541.272240539811	-0.0009069344927892	0.0103310940484267	-0.0877868779954958	0.930046	0.930046	chr15	63390873	0.0314955707448654	chr15:63390873:A:G
chr15:63394128	['G', 'A']	98663	69176.63193592543	-776.6235427834378	0.0048786050218855	0.0045436912150073	1.0737096318895918	0.282955	0.282955	chr15	63394128	0.5482826273931743	chr15:63394128:G:A
chr15:63394204	['A', 'G']	98663	73835.41798748646	-1007.3181571657052	0.0039941448491232	0.0044710763279012	0.8933296048198177	0.371683	0.371683	chr15	63394204	0.429827302167743	chr15:63394204:A:G
chr15:63395095	['T', 'C']	98663	194459.88380178192	-6926.483773358234	-0.0005425182000043	0.0182980603390134	-0.0296489458419588	0.976347	0.976347	chr15	63395095	0.010395803847509	chr15:63395095:T:C
chr15:63395367	['C', 'T']	98663	9729.394449568716	-160.9912964562311	-0.0130213449964427	0.0098935449619263	-1.3161455319153252	0.188128	0.188128	chr15	63395367	0.7255465614910124	chr15:63395367:C:T
chr15:63396628	['C', 'G']	98663	125892.86384048492	-6079.367159457989	-0.0043941524506142	0.0045637284638206	-0.9628426593407626	0.335629	0.335629	chr15	63396628	0.47414052103808	chr15:63396628:C:G
chr15:63397016	['C', 'CT']	98663	126129.50548381211	-6087.033658314109	-0.0050687435509629	0.0045662958537845	-1.110033977925869	0.266987	0.266987	chr15	63397016	0.5735098845744303	chr15:63397016:C:CT
chr15:63397609	['G', 'A']	98663	122202.05586643152	-5820.397766340279	-0.0034837632334188	0.0045246923690085	-0.7699447717773256	0.441334	0.441334	chr15	63397609	0.3552326135825162	chr15:63397609:G:A
chr15:63398257	['G', 'A']	98663	194598.9447197981	-6886.287500789664	0.0068748766129219	0.0187613432696093	0.3664384001788524	0.714039	0.714039	chr15	63398257	0.1462780669041719	chr15:63398257:G:A
chr15:63398345	['T', 'C']	98663	98071.90414305552	-4802.875043429728	0.0014950934893485	0.004366776015554	0.3423792482195419	0.732066	0.732066	chr15	63398345	0.1354497630076201	chr15:63398345:T:C
chr15:63399186	['T', 'C']	98663	194386.9702114289	-6933.157794135831	0.0016392299196164	0.0180651972597559	0.0907396634559976	0.9277	0.9277	chr15	63399186	0.0325924434025272	chr15:63399186:T:C
chr15:63399303	['A', 'G']	98663	63278.82726599963	-519.5528868908964	0.0045945904018942	0.004688629385856	0.9799431824904856	0.327117	0.327117	chr15	63399303	0.4852968853634174	chr15:63399303:A:G
chr15:63399781	['T', 'A']	98663	12357.035262233669	-523.647894935793	-0.0017460678009875	0.0087817683108144	-0.1988287255127555	0.842397	0.842397	chr15	63399781	0.0744831884580942	chr15:63399781:T:A
chr15:63400384	['G', 'A']	98663	89070.15266007058	-4348.761250519452	0.0020025819258937	0.0043656090402852	0.4587176514007891	0.646438	0.646438	chr15	63400384	0.1894731220582788	chr15:63400384:G:A
chr15:63400698	['C', 'T']	98663	69243.52727880953	-762.8480659506307	0.0051983555981588	0.004560870540889	1.1397726709308351	0.254384	0.254384	chr15	63400698	0.594510208000953	chr15:63400698:C:T
chr15:63400907	['C', 'T']	98663	63280.69658695805	-521.0278720290172	0.0046198336269319	0.0046857486400826	0.9859328747199868	0.324168	0.324168	chr15	63400907	0.4892298584243797	chr15:63400907:C:T
chr15:63401295	['A', 'G']	98663	34908.24575523817	-1885.670824548736	-0.0082592202272996	0.0055904654757828	-1.4773761260269769	0.139578	0.139578	chr15	63401295	0.8551830289302004	chr15:63401295:A:G
chr15:63401327	['T', 'G']	98663	3382.20568231347	-307.5328764286999	-0.0218990045265023	0.0164180436452446	-1.3338376361817772	0.18226	0.18226	chr15	63401327	0.7393086340625233	chr15:63401327:T:G
chr15:63402085	['C', 'G']	98663	4824.048894204456	-133.8797868416832	-0.0044010413410044	0.0138296391031578	-0.3182325517084153	0.750309	0.750309	chr15	63402085	0.1247598441310761	chr15:63402085:C:G
chr15:63402101	['T', 'A']	98663	194347.96981614	-6930.794660268247	0.0067034472370542	0.0180099300426937	0.3722083995419887	0.709738	0.709738	chr15	63402101	0.1489019416380896	chr15:63402101:T:A
chr15:63402189	['G', 'A']	98663	8518.086335164502	-235.69515402262087	-0.0133386767687391	0.0105098841388865	-1.269155453330456	0.204389	0.204389	chr15	63402189	0.6895424811784776	chr15:63402189:G:A
chr15:63402595	['C', 'T']	98663	115790.33985887794	-5760.148689246351	-0.0039718936946219	0.0044387004198785	-0.8948325678466607	0.370879	0.370879	chr15	63402595	0.430767756701904	chr15:63402595:C:T
chr15:63402939	['T', 'G']	98663	57206.59636264102	-97.82501451766812	0.0076574432523534	0.0048505531028999	1.578674243928058	0.114414	0.114414	chr15	63402939	0.9415208308686808	chr15:63402939:T:G
chr15:63403478	['G', 'T']	98663	194780.8968163067	-6893.534097894469	-0.0069304490432729	0.0193776134867799	-0.3576523521847068	0.720604	0.720604	chr15	63403478	0.142303331481968	chr15:63403478:G:T
chr15:63403984	['C', 'T']	98663	108427.80133663998	-5412.228893663668	0.0021980190737787	0.0044744105295917	0.491242155640851	0.623256	0.623256	chr15	63403984	0.2053335319106732	chr15:63403984:C:T
chr15:63404940	['A', 'G']	98663	2158.087493284951	-37.03234082567994	-0.0409876975364802	0.0205337391225889	-1.996114652659153	0.0459242	0.0459242	chr15	63404940	1.337958400370258	chr15:63404940:A:G
chr15:63406734	['G', 'A']	98663	124667.11625572808	-6009.544313731165	-0.0028148214304142	0.0045849669455105	-0.6139240399912687	0.539267	0.539267	chr15	63406734	0.2681961551919093	chr15:63406734:G:A
chr15:63407505	['G', 'T']	98663	123554.53203783112	-6066.526587609073	-0.0009000848829392	0.0045736904485872	-0.1967961962133338	0.843987	0.843987	chr15	63407505	0.073664242795845	chr15:63407505:G:T
chr15:63408517	['G', 'A']	98663	124435.22429366507	-5995.778919730064	-0.0020774574391101	0.0045811476280474	-0.4534796971813695	0.650204	0.650204	chr15	63408517	0.186950363088763	chr15:63408517:G:A
chr15:63408785	['G', 'A']	98663	4394.356312401804	-377.3144509225575	-0.0230498438892939	0.0144696215181248	-1.5929818109216904	0.111167	0.111167	chr15	63408785	0.9540241142367176	chr15:63408785:G:A
chr15:63409304	['G', 'A']	98663	5390.327802386045	-301.95860864143225	-0.0288922456968585	0.0131492483736572	-2.1972545407797064	0.0280046	0.0280046	chr15	63409304	1.5527706261387288	chr15:63409304:G:A
chr15:63410065	['G', 'A']	98663	124699.3333975405	-6002.818681420102	-0.0026898272293148	0.0045849940006979	-0.5866588329025932	0.557434	0.557434	chr15	63410065	0.2538065455580246	chr15:63410065:G:A
chr15:63410167	['C', 'T']	98663	6364.2884310779145	-217.2786748080765	0.0077526266368443	0.0120252676752726	0.6446947249902768	0.519127	0.519127	chr15	63410167	0.2847263827064514	chr15:63410167:C:T
chr15:63410495	['C', 'T']	98663	124902.39354714456	-5996.364252995696	-0.0026485215252076	0.0045867620178244	-0.577427282016221	0.563652	0.563652	chr15	63410495	0.2489889476575898	chr15:63410495:C:T
chr15:63411826	['C', 'T']	98663	7448.377465588194	-397.308059005102	-0.0130441883382415	0.0112018627305107	-1.1644660046326774	0.244238	0.244238	chr15	63411826	0.6121867650167976	chr15:63411826:C:T
chr15:63412832	['C', 'T']	98663	7482.227508615448	-385.7527609580581	-0.0123905621446574	0.0111806491509576	-1.1082149146587057	0.267772	0.267772	chr15	63412832	0.5722348376348714	chr15:63412832:C:T
chr15:63412865	['T', 'C']	98663	7942.644022097207	-380.9775525234894	-0.0173232990155716	0.0108854381022149	-1.591419550862798	0.111518	0.111518	chr15	63412865	0.952655027954392	chr15:63412865:T:C
chr15:63414026	['G', 'A']	98663	7601.308172594493	-415.3457916031205	-0.0135390117895792	0.0111041726343571	-1.2192724514826554	0.222744	0.222744	chr15	63414026	0.6521939856165042	chr15:63414026:G:A
chr15:63414134	['TATACA', 'T']	98663	5104.931339652287	-314.25575616838785	-0.0278813382039403	0.0134883747105222	-2.067064327786675	0.0387307	0.0387307	chr15	63414134	1.411944653713889	chr15:63414134:TATACA:T
chr15:63414875	['A', 'T']	98663	5712.578999118122	-22.71080623077954	-0.0082537122300709	0.0127984719406483	-0.6448982556938639	0.518995	0.518995	chr15	63414875	0.2848368261262424	chr15:63414875:A:T
chr15:63416034	['C', 'A']	98663	6734.477801654233	-283.0477651669869	-0.0305229062281745	0.0118690539605984	-2.5716376662791447	0.0101233	0.0101233	chr15	63416034	1.9946778928152165	chr15:63416034:C:A
chr15:63416091	['T', 'A']	98663	6737.409722574172	-283.10914231212905	-0.0305275895611218	0.0118649975501122	-2.5729115772833104	0.0100861	0.0100861	chr15	63416091	1.996276730284272	chr15:63416091:T:A
chr15:63416501	['C', 'T']	98663	6378.840486568679	-306.3889971938005	-0.0222258324524328	0.0121128231148031	-1.834901099585161	0.0665234	0.0665234	chr15	63416501	1.177025562165937	chr15:63416501:C:T
chr15:63417131	['AGAGAAGAAG', 'A']	98663	7043.493948977646	-281.5035778173149	-0.028694034265455	0.0118516643142672	-2.4210974513438224	0.0154755	0.0154755	chr15	63417131	1.8103553104026429	chr15:63417131:AGAGAAGAAG:A
chr15:63418474	['G', 'A']	98663	6435.195672004865	-292.96447399459913	-0.0256407380333263	0.0120854891906611	-2.1216135837629	0.0338727	0.0338727	chr15	63418474	1.4701501842716378	chr15:63418474:G:A
chr15:63418563	['T', 'G']	98663	12070.36701804176	-562.6472599531184	-0.0140430228255664	0.0089238492437802	-1.5736508363085728	0.115571	0.115571	chr15	63418563	0.9371511288913064	chr15:63418563:T:G
chr15:63418790	['G', 'T']	98663	6735.750973117625	-281.5617106001024	-0.0311752100543567	0.0118725045018539	-2.625832658095748	0.00864506	0.00864506	chr15	63418790	2.063231988210939	chr15:63418790:G:T
chr15:63418792	['T', 'G']	98663	6735.682695913963	-279.69401207877434	-0.0308848691851475	0.0118724096443842	-2.601398545893028	0.00928584	0.00928584	chr15	63418792	2.0321788037320623	chr15:63418792:T:G
chr15:63418793	['CCT', 'C']	98663	6735.682695913964	-281.96856508069345	-0.0311802970405589	0.0118725497927426	-2.6262511073753143	0.00863444	0.00863444	chr15	63418793	2.063765824025464	chr15:63418793:CCT:C
chr15:63419180	['G', 'A']	98663	9063.102310164117	-359.71260110745226	-0.0176452149700888	0.0102536859350218	-1.720865558191223	0.0852784	0.0852784	chr15	63419180	1.069160956508047	chr15:63419180:G:A
chr15:63420242	['C', 'T']	98663	6544.265317913217	-295.3444373931024	-0.0335859907178851	0.0120453117928766	-2.7883039721518266	0.00529949	0.00529949	chr15	63420242	2.2757659230111087	chr15:63420242:C:T
chr15:63421150	['A', 'G']	98663	14521.060497318784	-636.0217909127279	-0.0096798125588486	0.0081823661291773	-1.1830089739362246	0.236808	0.236808	chr15	63421150	0.6256036300860769	chr15:63421150:A:G
chr15:63422272	['A', 'G']	98663	193835.0	-6846.380202047951	-0.0037790335970622	0.0164856711378971	-0.2292314074114342	0.81869	0.81869	chr15	63422272	0.0868805143268727	chr15:63422272:A:G
chr15:63422293	['T', 'C']	98663	7961.564861741808	-47.02117184440175	-0.0063095954282082	0.0109200284101257	-0.577800275900155	0.5634	0.5634	chr15	63422293	0.2491831573502454	chr15:63422293:T:C
chr15:63422522	['A', 'T']	98663	5262.853467414113	0.7471598058076521	-0.0129000093867375	0.0133695024825158	-0.9648832784621324	0.334606	0.334606	chr15	63422522	0.4754662757360612	chr15:63422522:A:T
chr15:63423233	['T', 'C']	98663	5266.640561170185	-5.554436825404957	-0.0144445080588709	0.0133655453743124	-1.0807271723181735	0.279821	0.279821	chr15	63423233	0.5531196956987812	chr15:63423233:T:C
chr15:63423271	['A', 'G']	98663	4141.125917291709	-367.2955021096802	-0.019050133705962	0.0148922333769673	-1.2791992459254211	0.20083	0.20083	chr15	63423271	0.6971714117397447	chr15:63423271:A:G
chr15:63424102	['G', 'A']	98663	3918.592753908129	-48.79140613951808	-0.0014792401510387	0.0154397172843127	-0.0958074635564539	0.923674	0.923674	chr15	63424102	0.0344812809256393	chr15:63424102:G:A
chr15:63424704	['T', 'C']	98663	19467.70466652464	-641.7926257159211	-0.0107902948948205	0.0072539871633026	-1.4874984821323889	0.136886	0.136886	chr15	63424704	0.863640967013256	chr15:63424704:T:C
chr15:63424855	['G', 'A']	98663	14372.11002959765	-360.18057576323247	-0.0170357479635469	0.0083905292053996	-2.030354408704487	0.0423232	0.0423232	chr15	63424855	1.373421503312131	chr15:63424855:G:A
chr15:63425462	['GT', 'G']	98663	14176.172579516757	-648.9323329233576	-0.0094649833918258	0.0082709441545296	-1.1443655301000062	0.252475	0.252475	chr15	63425462	0.5977816191277999	chr15:63425462:GT:G
chr15:63425464	['T', 'A']	98663	14175.172214505154	-648.6677631591139	-0.0094384894655964	0.0082712076285566	-1.1411259261597655	0.25382	0.25382	chr15	63425464	0.5954741602262533	chr15:63425464:T:A
chr15:63425538	['T', 'A']	98663	14168.446506959715	-649.7533688270545	-0.0094293790393376	0.0082728717609872	-1.1397951414893437	0.254374	0.254374	chr15	63425538	0.5945272807342352	chr15:63425538:T:A
chr15:63426100	['G', 'A']	98663	12976.789158397274	-664.7832731100762	-0.0082707143593998	0.0085925305799861	-0.9625469798925302	0.335777	0.335777	chr15	63426100	0.4739490554141126	chr15:63426100:G:A
chr15:63426124	['C', 'T']	98663	10692.81780670539	-572.397008037405	-0.0130335410681967	0.0094169125059031	-1.384056723477734	0.166344	0.166344	chr15	63426124	0.7789928594413003	chr15:63426124:C:T
chr15:63426950	['C', 'T']	98663	19437.773106006847	-652.7917168858438	-0.0114083433588391	0.0072552296906487	-1.572430349592297	0.115854	0.115854	chr15	63426950	0.9360889670709138	chr15:63426950:C:T
chr15:63426979	['C', 'T']	98663	3536.035839532951	-64.14389099083569	0.0058933973103905	0.0160420336565591	0.3673722070755584	0.713342	0.713342	chr15	63426979	0.1467022049275108	chr15:63426979:C:T
chr15:63427738	['G', 'A']	98663	16249.988211682905	-623.2994055055444	-0.0108520878775626	0.0078410560961225	-1.3840084479090835	0.166359	0.166359	chr15	63427738	0.778953698885291	chr15:63427738:G:A
chr15:63428863	['T', 'G']	98663	5154.462807319918	-7.1060158242121005	-0.0113099472181694	0.0134905766646217	-0.8383590634660645	0.401831	0.401831	chr15	63428863	0.3959565618396198	chr15:63428863:T:G
chr15:63428867	['A', 'G']	98663	5153.096814744227	-6.826928830662238	-0.0112850319204285	0.0134918781117208	-0.8364315054569698	0.402914	0.402914	chr15	63428867	0.3947876419759488	chr15:63428867:A:G
chr15:63428985	['G', 'C']	98663	3640.365187678709	-58.04644269100045	0.0030252726126562	0.0158340761240682	0.1910608859621287	0.848478	0.848478	chr15	63428985	0.0713594139267047	chr15:63428985:G:C
chr15:63429155	['C', 'T']	98663	10558.391191079576	-311.67768507773405	-0.0246673199866284	0.0096590319202953	-2.5538087243296093	0.0106567	0.0106567	chr15	63429155	1.972377260006302	chr15:63429155:C:T
chr15:63429618	['A', 'T']	98663	5145.355921206036	-8.48313010757537	-0.0115420473969341	0.0134992996740638	-0.855010828384669	0.392547	0.392547	chr15	63429618	0.4061083373425839	chr15:63429618:A:T
chr15:63429620	['G', 'T']	98663	5397.547069019694	-304.0755723719316	-0.0343178759559915	0.0131580323217854	-2.608131300845971	0.00910517	0.00910517	chr15	63429620	2.040711941206492	chr15:63429620:G:T
chr15:63429739	['G', 'A']	98663	8501.344661916297	-383.7504841599441	-0.012646963126232	0.0105348375445574	-1.200489620531996	0.229952	0.229952	chr15	63429739	0.6383628088114633	chr15:63429739:G:A
chr15:63430716	['G', 'A']	98663	14198.439084467782	-371.9911848849159	-0.0179134843271256	0.0084257885619746	-2.126030601808444	0.0335032	0.0335032	chr15	63430716	1.4749137100983618	chr15:63430716:G:A
chr15:63430833	['T', 'A']	98663	14368.728172069166	-363.0649195352696	-0.01726831184536	0.0083799887906264	-2.06066049451949	0.0393381	0.0393381	chr15	63430833	1.4051866199998693	chr15:63430833:T:A
chr15:63432880	['C', 'T']	98663	4511.457259282535	28.361581886257603	-0.0137746009065841	0.014461636240249	-0.9524925587774952	0.34085	0.34085	chr15	63432880	0.467436701665525	chr15:63432880:C:T
chr15:63432987	['G', 'A']	98663	5913.299671592775	113.65618632872952	-0.0290500026153612	0.0129465104627733	-2.243848077742046	0.0248444	0.0248444	chr15	63432987	1.6047714871388397	chr15:63432987:G:A
chr15:63433962	['C', 'T']	98663	4807.097444785681	-320.08842898376173	-0.0175152458698228	0.0138547485650973	-1.26420524973993	0.206159	0.206159	chr15	63433962	0.6857977010517151	chr15:63433962:C:T
chr15:63435929	['T', 'C']	98663	5321.755141967986	-364.5767248904983	-0.0228924400585176	0.0131813487746114	-1.736729711803897	0.082438	0.082438	chr15	63435929	1.0838725530342608	chr15:63435929:T:C
chr15:63436357	['T', 'C']	98663	4664.425487055771	-305.38607547229566	-0.0150483767395997	0.0140505406830161	-1.0710176269436915	0.284164	0.284164	chr15	63436357	0.5464309425649889	chr15:63436357:T:C
chr15:63437663	['A', 'G']	98663	4511.762275211377	-380.6043641733528	-0.0203567040227101	0.0148974358976836	-1.3664568965103163	0.171799	0.171799	chr15	63437663	0.7649793684194788	chr15:63437663:A:G
chr15:63438661	['T', 'A']	98663	5212.264144823532	0.5246244008984484	-0.0039127127484162	0.0133852669363387	-0.2923148837468363	0.770046	0.770046	chr15	63438661	0.1134833307373111	chr15:63438661:T:A
chr15:63438667	['G', 'C']	98663	79061.23182514014	-4145.533918749129	-0.0037868945058295	0.0044038864754815	-0.8598983027634646	0.389847	0.389847	chr15	63438667	0.4091058034683382	chr15:63438667:G:C
chr15:63439063	['A', 'G']	98663	192098.8940412118	-6753.6515338928	0.000509286384695	0.0133559866216018	0.0381316932342067	0.969583	0.969583	chr15	63439063	0.0134150077311267	chr15:63439063:A:G
chr15:63439355	['T', 'C']	98663	111901.34177369166	-2614.4243993792693	0.0038450321327543	0.0043460309687988	0.8847226723322377	0.376308	0.376308	chr15	63439355	0.4244565488368617	chr15:63439355:T:C
chr15:63439358	['A', 'G']	98663	79559.7084321716	-4212.293146411225	-0.0032585389405638	0.0043969918249044	-0.7410836931984998	0.458644	0.458644	chr15	63439358	0.3385242835778074	chr15:63439358:A:G
chr15:63445410	['A', 'G']	98663	180598.98277871817	-6963.863974154708	-0.0125813170081765	0.0077199089352441	-1.6297234998120536	0.103163	0.103163	chr15	63445410	0.9864760369829032	chr15:63445410:A:G
chr15:63446373	['C', 'G']	98663	70610.32313759683	-2453.092492958407	0.0065934699477834	0.004449644845033	1.4817969023175988	0.138398	0.138398	chr15	63446373	0.8588701858564272	chr15:63446373:C:G
chr15:63447793	['A', 'T']	98663	62121.926225602	-3364.8372873382136	-1.3677166405931832e-06	0.0046284710522105	-0.0002955007442338	0.999764	0.999764	chr15	63447793	0.000102505593865	chr15:63447793:A:T
chr15:63448609	['A', 'C']	98663	84111.90286085036	-4366.31081448182	-0.0029641225654623	0.0043641751442028	-0.679194227436014	0.497016	0.497016	chr15	63448609	0.3036296301804257	chr15:63448609:A:C
chr15:63448820	['C', 'T']	98663	50984.30153581023	-2674.7608573664406	0.0012154587948085	0.0048962208643592	0.2482442742026031	0.803946	0.803946	chr15	63448820	0.0947731212635162	chr15:63448820:C:T
chr15:63450058	['T', 'G']	98663	15598.055225544857	205.21172419722865	0.0116244442852796	0.007933028856899	1.4653223245457336	0.142836	0.142836	chr15	63450058	0.845162320354441	chr15:63450058:T:G
chr15:63450453	['A', 'G']	98663	54292.65652879156	-2806.6227676346784	0.0020283106935165	0.0048069065291305	0.421957589818878	0.673057	0.673057	chr15	63450453	0.1719481545914473	chr15:63450453:A:G
chr15:63450766	['A', 'G']	98663	54584.63891901751	-2796.5146593968816	0.0023919684965294	0.0047982685487301	0.4985065909165261	0.618128	0.618128	chr15	63450766	0.2089215832645548	chr15:63450766:A:G
chr15:63450999	['C', 'T']	98663	53997.30393528375	-2779.6478654588814	0.0023057467594052	0.0048149380642113	0.4788736072315198	0.63203	0.63203	chr15	63450999	0.1992623069624912	chr15:63450999:C:T
chr15:63451110	['T', 'G']	98663	70750.64444376859	-2440.592806855917	0.0054606748389741	0.0044466126906557	1.2280527266180417	0.21943	0.21943	chr15	63451110	0.6587039968899343	chr15:63451110:T:G
chr15:63451198	['C', 'T']	98663	46392.05310802042	-125.06782886291532	-0.0038712761647331	0.0052198257610095	-0.7416485419207609	0.458302	0.458302	chr15	63451198	0.3388482475183192	chr15:63451198:C:T
chr15:63451720	['A', 'C']	98663	78724.07661960972	-4161.3436732599575	-0.0025165364152972	0.0044009557634347	-0.5718158851324564	0.567448	0.567448	chr15	63451720	0.2460739303423748	chr15:63451720:A:C
chr15:63454653	['A', 'T']	98663	76949.91897535705	-4115.624934288914	-0.0028186445772661	0.0044195884879638	-0.6377617701155669	0.52363	0.52363	chr15	63454653	0.2809754796514124	chr15:63454653:A:T
chr15:63454852	['G', 'A']	98663	76472.37716701473	-4139.04303447815	-0.0034841608829645	0.0044255609528662	-0.78728118764426	0.431119	0.431119	chr15	63454852	0.3654028367765364	chr15:63454852:G:A
chr15:63455197	['T', 'C']	98663	76977.58227912258	-4115.646485197941	-0.0027004394198937	0.0044196595145879	-0.6110062123519734	0.541197	0.541197	chr15	63455197	0.2666446194784368	chr15:63455197:T:C
chr15:63455223	['A', 'C']	98663	76991.3872893899	-4104.49706268092	-0.0024924776270501	0.0044193574114224	-0.563990959547191	0.572762	0.572762	chr15	63455223	0.2420258030915308	chr15:63455223:A:C
chr15:63455292	['T', 'C']	98663	76981.26415668146	-4115.033330155384	-0.002717003249501	0.0044194946367702	-0.6147769084038716	0.538703	0.538703	chr15	63455292	0.2686506058911754	chr15:63455292:T:C
chr15:63455332	['T', 'C']	98663	76936.39369176648	-4126.324556568398	-0.0029044130489723	0.0044204918332634	-0.6570339135381034	0.511161	0.511161	chr15	63455332	0.2914422889085697	chr15:63455332:T:C
chr15:63455419	['C', 'T']	98663	76910.59056395286	-4114.519886703824	-0.0027126473941593	0.0044199645841987	-0.613726047456797	0.539398	0.539398	chr15	63455419	0.2680906681734021	chr15:63455419:C:T
chr15:63456146	['A', 'G']	98663	144045.19943635122	-4086.720084243376	-0.0033742256606486	0.0048236806903725	-0.69951264962109	0.484233	0.484233	chr15	63456146	0.3149456171463604	chr15:63456146:A:G
chr15:63456418	['C', 'A']	98663	123541.28662084624	-4166.341307249138	-0.0052385089087122	0.0044146282374522	-1.1866251532282062	0.235378	0.235378	chr15	63456418	0.6282341316586871	chr15:63456418:C:A
chr15:63457070	['T', 'A']	98663	144160.13456370746	-4071.7663136999527	-0.002683089406799	0.0048262802961369	-0.5559331912294101	0.578258	0.578258	chr15	63457070	0.2378783502014037	chr15:63457070:T:A
chr15:63457343	['A', 'G']	98663	143486.90607197164	-4161.685796283099	-0.0035091397888362	0.0048047833429427	-0.7303429808110928	0.465182	0.465182	chr15	63457343	0.3323770984403985	chr15:63457343:A:G
chr15:63457452	['G', 'A']	98663	51687.66866730878	-2637.0106953454856	0.003117018491741	0.0048775780496729	0.6390504590592987	0.522792	0.522792	chr15	63457452	0.2816710668115357	chr15:63457452:G:A
chr15:63457506	['T', 'G']	98663	5458.089488794889	-216.22894244569525	-0.0030427212686478	0.0129481297233574	-0.2349931097121277	0.814215	0.814215	chr15	63457506	0.0892609010265999	chr15:63457506:T:G
chr15:63457910	['G', 'A']	98663	80026.24617764607	-4040.185381735478	-0.0028255453784602	0.0045240134612822	-0.6245660855437332	0.532257	0.532257	chr15	63457910	0.2738786182101988	chr15:63457910:G:A
chr15:63458786	['T', 'C']	98663	123911.83864852808	-4177.549918819398	-0.0060042450546647	0.0044167065084239	-1.3594394472924591	0.17401	0.17401	chr15	63458786	0.7594257929816155	chr15:63458786:T:C
chr15:63458821	['C', 'T']	98663	123563.78573311164	-4203.885921590478	-0.0064687934664293	0.0044133988602119	-1.4657169386495577	0.142729	0.142729	chr15	63458821	0.8454877769877005	chr15:63458821:C:T
chr15:63458940	['C', 'T']	98663	5473.055472218281	-230.3494755221824	-0.0060372057314622	0.0129277169469929	-0.4669970541756454	0.640503	0.640503	chr15	63458940	0.1934788317578671	chr15:63458940:C:T
chr15:63459064	['G', 'T']	98663	123569.02922423495	-4199.022880931206	-0.0064101900134471	0.0044135846478658	-1.452377268111713	0.1464	0.1464	chr15	63459064	0.8344589232776269	chr15:63459064:G:T
chr15:63459278	['C', 'T']	98663	77101.41070740658	-4178.059669730319	-0.0033614456515175	0.0044209808455856	-0.7603393384691773	0.447054	0.447054	chr15	63459278	0.3496400149316451	chr15:63459278:C:T
chr15:63459322	['C', 'T']	98663	123541.54744984342	-4204.577938431047	-0.006531691665941	0.0044132590764641	-1.4800154608585088	0.138872	0.138872	chr15	63459322	0.8573853098513888	chr15:63459322:C:T
chr15:63459398	['G', 'A']	98663	123556.54155811244	-4197.522455956535	-0.0064454946708736	0.0044135606784649	-1.4603842884324956	0.144188	0.144188	chr15	63459398	0.8410708821314368	chr15:63459398:G:A
chr15:63459429	['C', 'T']	98663	19572.19024499022	18.90896890551973	0.0078624086980998	0.0071488526651994	1.0998140633634768	0.271416	0.271416	chr15	63459429	0.5663645542190496	chr15:63459429:C:T
chr15:63459974	['A', 'G']	98663	144642.11758717243	-4075.295452976335	-0.0019194879161353	0.0048687032128466	-0.3942503439253776	0.693397	0.693397	chr15	63459974	0.1590180416618317	chr15:63459974:A:G
chr15:63461178	['A', 'G']	98663	123641.32920375509	-4176.526493307375	-0.006066644235792	0.0044148145835946	-1.374156064976224	0.169396	0.169396	chr15	63461178	0.771096849013799	chr15:63461178:A:G
chr15:63461273	['G', 'A']	98663	123626.3012691848	-4178.401576175754	-0.0061863903694082	0.0044145794200797	-1.4013544169733008	0.161111	0.161111	chr15	63461273	0.792874806717889	chr15:63461273:G:A
chr15:63461530	['G', 'A']	98663	123611.55159410008	-4177.813569244387	-0.0061528977105551	0.004414416950677	-1.393818884645998	0.163375	0.163375	chr15	63461530	0.7868143994113993	chr15:63461530:G:A
chr15:63462574	['C', 'A']	98663	123481.01234605444	-4165.737330679228	-0.0059425530326254	0.0044136094625895	-1.3464156906032232	0.178172	0.178172	chr15	63462574	0.7491605449733514	chr15:63462574:C:A
chr15:63463036	['T', 'C']	98663	123944.3560712041	-4163.622274962508	-0.0057523596257184	0.004417684407364	-1.3021209971743433	0.192878	0.192878	chr15	63463036	0.7147173059148577	chr15:63463036:T:C
chr15:63463696	['C', 'T']	98663	123496.53741344874	-4172.135458549119	-0.0058680800773024	0.0044129028118534	-1.3297551130154703	0.183602	0.183602	chr15	63463696	0.7361225922838344	chr15:63463696:C:T
chr15:63464029	['G', 'A']	98663	46797.69182268807	-33.90684286409662	-0.0036929889949781	0.0052013279619235	-0.7100088711984248	0.4777	0.4777	chr15	63464029	0.3208447587166462	chr15:63464029:G:A
chr15:63464226	['A', 'C']	98663	76735.22176266654	-4170.471712916802	-0.0027193258512494	0.0044210239266192	-0.6150896028579009	0.538497	0.538497	chr15	63464226	0.2688167118406048	chr15:63464226:A:C
chr15:63464480	['C', 'T']	98663	46761.32269837894	-42.1116930458581	-0.0036439110205345	0.0052024548166614	-0.700421464279609	0.483666	0.483666	chr15	63464480	0.3154544408963735	chr15:63464480:C:T
chr15:63465081	['C', 'T']	98663	46560.24720741177	-95.77101169866684	-0.0048077508288147	0.0052081209760668	-0.92312579736684	0.355944	0.355944	chr15	63465081	0.4486183233867732	chr15:63465081:C:T
chr15:63465260	['C', 'T']	98663	19519.791372302578	32.579041688164324	0.0084368692596124	0.0071568209628384	1.1788571075650325	0.238458	0.238458	chr15	63465260	0.6225881028901091	chr15:63465260:C:T
chr15:63465941	['C', 'T']	98663	47580.28199613062	-143.23277206586036	-0.0047724316846849	0.0052333699529657	-0.9119232402021374	0.361811	0.361811	chr15	63465941	0.4415182335882008	chr15:63465941:C:T
chr15:63466021	['A', 'AC']	98663	2756.2858509708526	-52.87053797146274	0.0084339152371237	0.0183978089669905	0.4584195461674744	0.646652	0.646652	chr15	63466021	0.1893293748790789	chr15:63466021:A:AC
chr15:63466093	['T', 'C']	98663	46687.40890499253	-91.47351655387266	-0.0044334690893096	0.005207902144511	-0.8512965425017379	0.394607	0.394607	chr15	63466093	0.403835214992573	chr15:63466093:T:C
chr15:63466240	['T', 'A']	98663	53023.44903751608	-2724.139310890469	0.0028982675620762	0.0048395363134125	0.5988729858362327	0.549259	0.549259	chr15	63466240	0.2602228181246774	chr15:63466240:T:A
chr15:63467194	['C', 'CT']	98663	88954.22873941914	-2251.9212526419565	-0.0010369194113826	0.0043089983915356	-0.2406404730666589	0.809834	0.809834	chr15	63467194	0.0916039938032032	chr15:63467194:C:CT
chr15:63468316	['G', 'A']	98663	73462.42410972237	-4005.1366035792257	-0.0045506489133771	0.0044463147034744	-1.0234653228259385	0.30609	0.30609	chr15	63468316	0.5141508586279531	chr15:63468316:G:A
chr15:63470108	['G', 'GT']	98663	29278.71562395452	-357.5692060307905	0.0076758204216348	0.0060006305434707	1.2791689749982829	0.200841	0.200841	chr15	63470108	0.6971476249127041	chr15:63470108:G:GT
chr15:63470410	['T', 'C']	98663	52225.93877178572	-2634.5076932281204	0.0039166716373399	0.0048597082676535	0.8059478926769009	0.420275	0.420275	chr15	63470410	0.3764664431731628	chr15:63470410:T:C
chr15:63470474	['C', 'T']	98663	28522.780477893528	-461.71627411358384	0.0078810330062276	0.0060674091779587	1.2989123982040482	0.193977	0.193977	chr15	63470474	0.7122497616432202	chr15:63470474:C:T
chr15:63470590	['T', 'C']	98663	64414.54044192425	-3582.593750846195	-0.0040970441504106	0.0046003209821099	-0.8905996269267914	0.373146	0.373146	chr15	63470590	0.4281212095098556	chr15:63470590:T:C
chr15:63472062	['G', 'A']	98663	72385.91959799	-4004.7163860372775	-0.0044721011184196	0.0044713281585241	-1.0001728703123944	0.317229	0.317229	chr15	63472062	0.4986271178100373	chr15:63472062:G:A
chr15:63472306	['T', 'C']	98663	31265.150279228823	-633.8030739617856	0.0075743034794176	0.0061688335429294	1.2278339862321463	0.219512	0.219512	chr15	63472306	0.6585417333201217	chr15:63472306:T:C
chr15:63472403	['G', 'T']	98663	93923.51084840622	-2457.570106482419	-0.0003014477206715	0.0042843358180562	-0.0703604323921337	0.943907	0.943907	chr15	63472403	0.0250707931770022	chr15:63472403:G:T
chr15:63472582	['A', 'G']	98663	94087.82052608088	-2466.607887248039	-0.0003513910363254	0.0042859791154523	-0.0819861755878871	0.934658	0.934658	chr15	63472582	0.0293472724253554	chr15:63472582:A:G
chr15:63472698	['A', 'G']	98663	94408.0325356422	-2475.340694588406	-0.0004105641192455	0.0043017489861096	-0.095441207883401	0.923965	0.923965	chr15	63472698	0.0343444796400215	chr15:63472698:A:G
chr15:63475583	['C', 'T']	98663	6077.061594129452	-155.3704782883682	-0.0079455229434628	0.0123320112013594	-0.6443006589701259	0.519382	0.519382	chr15	63475583	0.2845131056041614	chr15:63475583:C:T
chr15:63475656	['G', 'C']	98663	6063.0	-164.96603878228692	-0.0093211723457528	0.0123497306595921	-0.7547672579007291	0.45039	0.45039	chr15	63475656	0.3464112606812036	chr15:63475656:G:C
chr15:63475673	['A', 'G']	98663	6083.3699484071085	-159.37315447310948	-0.0090582877826777	0.0123275386185079	-0.7348010063483422	0.462462	0.462462	chr15	63475673	0.3349239469645558	chr15:63475673:A:G
chr15:63476121	['C', 'T']	98663	6078.061604265066	-158.38214444320107	-0.0087335237978037	0.0123321916323664	-0.7081891084859686	0.47883	0.47883	chr15	63476121	0.3198186476843767	chr15:63476121:C:T
chr15:63477282	['G', 'A']	98663	6067.023258883244	-163.7463822151609	-0.0096041422712466	0.0123499206890446	-0.7776683359405123	0.436766	0.436766	chr15	63477282	0.3597511765924654	chr15:63477282:G:A
chr15:63477932	['G', 'C']	98663	5898.741056426296	-142.02675719894262	-0.0070183982061285	0.0125159999148969	-0.5607540950663464	0.574966	0.574966	chr15	63477932	0.2403578360911735	chr15:63477932:G:C
chr15:63478027	['T', 'C']	98663	5391.770736555977	-222.34117466983523	-0.0040215743263418	0.0130216666544259	-0.3088371429762403	0.757446	0.757446	chr15	63478027	0.1206483235358513	chr15:63478027:T:C
chr15:63479183	['G', 'A']	98663	27689.332265520443	-421.4811181804394	0.0084196747115593	0.0061363371340907	1.372101064132129	0.170035	0.170035	chr15	63479183	0.7694616742549975	chr15:63479183:G:A
chr15:63479531	['G', 'A']	98663	55064.16206928012	-2723.5864879560327	0.004259887649791	0.00478208294959	0.8908017060131318	0.373038	0.373038	chr15	63479531	0.4282469259668504	chr15:63479531:G:A
chr15:63480267	['C', 'T']	98663	5602.795020730061	-227.451716587037	-0.0012518621639179	0.0127754862519655	-0.0979893946287421	0.921941	0.921941	chr15	63480267	0.0352968709141625	chr15:63480267:C:T
chr15:63480366	['C', 'T']	98663	6182.187978917495	-180.7239923887511	-0.0077480461862508	0.012213920956567	-0.6343619066967148	0.525846	0.525846	chr15	63480366	0.2791414253191514	chr15:63480366:C:T
chr15:63480877	['A', 'G']	98663	5602.2271257563925	-224.90293736700804	-0.0008802700922982	0.0127733578757971	-0.0689145407854066	0.945058	0.945058	chr15	63480877	0.0245415371976325	chr15:63480877:A:G
chr15:63481500	['G', 'T']	98663	72392.20717725177	-3996.484963250314	-0.004395707206948	0.0044657628922043	-0.9843127172339216	0.324964	0.324964	chr15	63481500	0.4881647481513682	chr15:63481500:G:T
chr15:63482883	['T', 'C']	98663	26683.893184398312	-413.648313541578	0.0075632058208331	0.0062332489173306	1.2133649596127531	0.224993	0.224993	chr15	63482883	0.6478309934827003	chr15:63482883:T:C
chr15:63483094	['A', 'G']	98663	6144.560504389076	-179.91532534523944	-0.0062557074471178	0.0122399402614608	-0.5110897041560594	0.609289	0.609289	chr15	63483094	0.2151766624834816	chr15:63483094:A:G
chr15:63483593	['C', 'T']	98663	27220.103558722465	-377.9497425533472	0.0057527588010243	0.0061836595064731	0.9303162302197068	0.35221	0.35221	chr15	63483593	0.4531983176385724	chr15:63483593:C:T
chr15:63485415	['A', 'G']	98663	111065.78826476289	-3626.4673446769416	-0.0056346319486382	0.0043226908636188	-1.3035010197146395	0.192407	0.192407	chr15	63485415	0.7157791318508457	chr15:63485415:A:G
chr15:63485818	['G', 'A']	98663	66385.84692635415	-3635.077490871221	-0.0063502566685011	0.0045476944505878	-1.3963683658826878	0.162607	0.162607	chr15	63485818	0.7888607625799751	chr15:63485818:G:A
chr15:63486310	['G', 'A']	98663	7019.197446351058	-220.8753554233663	0.0083770048510786	0.0114581796635705	0.7310938645614073	0.464724	0.464724	chr15	63486310	0.3328048984304947	chr15:63486310:G:A
chr15:63486733	['G', 'T']	98663	6865.626279725098	-237.17194952233623	0.0057937287690682	0.011575268169682	0.5005265263955812	0.616705	0.616705	chr15	63486733	0.2099225304716898	chr15:63486733:G:T
chr15:63487074	['G', 'A']	98663	5387.327619935737	-200.52498034002224	-0.0025665177667891	0.013021944114887	-0.1970917509817177	0.843756	0.843756	chr15	63487074	0.0737831258555835	chr15:63487074:G:A
chr15:63487968	['G', 'A']	98663	123817.78469631851	-6483.462490383084	-0.0035581177247996	0.0045746278591848	-0.7777939177403793	0.436692	0.436692	chr15	63487968	0.3598247640843373	chr15:63487968:G:A
chr15:63488249	['T', 'C']	98663	194733.92118386377	-6851.580241190098	0.0168869129707681	0.0193761985002302	0.8715286938543458	0.383468	0.383468	chr15	63488249	0.4162708716192178	chr15:63488249:T:C
chr15:63488431	['T', 'C']	98663	33010.01116021651	-819.863051099198	0.0087239029008207	0.005710898453229	1.527588517335313	0.126618	0.126618	chr15	63488431	0.8975045506773157	chr15:63488431:T:C
chr15:63488519	['G', 'A']	98663	60002.51418666181	-3264.779550623105	-0.0068829807356015	0.0046531298638163	-1.4792152673676704	0.139086	0.139086	chr15	63488519	0.8567165826516652	chr15:63488519:G:A
chr15:63488853	['A', 'G']	98663	156552.10715009732	-5874.234425761768	-0.0066192066092743	0.0052777676774168	-1.2541678629768616	0.209784	0.209784	chr15	63488853	0.6782276380523232	chr15:63488853:A:G
chr15:63488944	['G', 'A']	98663	56344.995195085605	-2815.852673247263	0.0044298706105801	0.0047410107926319	0.9343726062519648	0.350114	0.350114	chr15	63488944	0.455790522764867	chr15:63488944:G:A
chr15:63489424	['C', 'T']	98663	32859.95787358025	-791.6037724957885	0.0099234400904792	0.0057239617126378	1.7336663990203502	0.0829804	0.0829804	chr15	63489424	1.0810244760221812	chr15:63489424:C:T
chr15:63489557	['A', 'T']	98663	32798.648621797794	-796.5726050496423	0.0096034498322595	0.0057252284224804	1.6773915595316764	0.0934691	0.0934691	chr15	63489557	1.0293319390468323	chr15:63489557:A:T
chr15:63489939	['A', 'G']	98663	99596.18916699616	-3127.5637579367794	-0.0073227356550394	0.0042940013370879	-1.7053407952605435	0.088134	0.088134	chr15	63489939	1.0548565187862462	chr15:63489939:A:G
chr15:63490362	['A', 'G']	98663	5492.389677262407	-196.08262961988083	-0.0068442925753504	0.0128982909470305	-0.5306356170331384	0.595673	0.595673	chr15	63490362	0.2249920846699277	chr15:63490362:A:G
chr15:63491010	['C', 'G']	98663	5484.222341600867	-198.88073220035733	-0.007510190609516	0.0129069794787281	-0.5818705005220979	0.560655	0.560655	chr15	63491010	0.2513043003951157	chr15:63491010:C:G
chr15:63492456	['T', 'G']	98663	60396.34577449798	-3221.795122871032	-0.0059934966722726	0.0046436896654555	-1.2906755412314312	0.196819	0.196819	chr15	63492456	0.7059329790913753	chr15:63492456:T:G
chr15:63493222	['A', 'G']	98663	57115.57791226952	-2766.33317846249	0.0041312227004053	0.0047182442962251	0.8755847389484701	0.381258	0.381258	chr15	63493222	0.4187810346762306	chr15:63493222:A:G
chr15:63495034	['G', 'A']	98663	32700.32573814857	-793.3130440646357	0.0099986920519136	0.0057314487504874	1.7445313544962409	0.0810696	0.0810696	chr15	63495034	1.0911419698003049	chr15:63495034:G:A
chr15:63497280	['G', 'A']	98663	63712.54748979005	-3329.29802677274	0.0009702634123543	0.0046174292515254	0.2101306505202592	0.833566	0.833566	chr15	63497280	0.079060007952328	chr15:63497280:G:A
chr15:63498443	['T', 'C']	98663	63523.52071125888	-3345.7999401774127	0.0008291578994656	0.0046057519293624	0.1800266085065491	0.857132	0.857132	chr15	63498443	0.066952290728891	chr15:63498443:T:C
chr15:63498463	['C', 'T']	98663	77153.27951897628	-3204.0509959750416	0.0003867916879749	0.004370813934121	0.0884942012643043	0.929484	0.929484	chr15	63498463	0.0317580817086691	chr15:63498463:C:T
chr15:63498864	['T', 'C']	98663	63207.750859402746	-3343.638600644538	0.0003573885227669	0.0046118802109114	0.0774930194243471	0.938232	0.938232	chr15	63498864	0.0276897587834239	chr15:63498864:T:C
chr15:63498926	['G', 'A']	98663	63058.09115887664	-3343.204805204812	0.0004859544593244	0.0046150802118889	0.1052970776266478	0.91614	0.91614	chr15	63498926	0.0380381545182218	chr15:63498926:G:A
chr15:63499029	['A', 'G']	98663	63310.191942743615	-3326.232066975969	0.0009635884048473	0.0046103671971184	0.209004698248241	0.834445	0.834445	chr15	63499029	0.0786022832911236	chr15:63499029:A:G
chr15:63500058	['T', 'C']	98663	63190.61877046939	-3327.983548730264	0.000759953867777	0.0046120408055192	0.1647760503045766	0.869121	0.869121	chr15	63500058	0.0609197563774196	chr15:63500058:T:C
chr15:63500224	['A', 'AT']	98663	63183.44832829826	-3331.9303162306574	0.0006675646870362	0.0046118569423317	0.1447496519045879	0.884909	0.884909	chr15	63500224	0.0531013878669799	chr15:63500224:A:AT
chr15:63500267	['T', 'A']	98663	13141.998013137629	-576.5607642346514	-0.0005280872694366	0.008509763103508	-0.0620566357739069	0.950518	0.950518	chr15	63500267	0.0220396544674959	chr15:63500267:T:A
chr15:63500559	['G', 'GT']	98663	66242.3705010747	-3218.5102809234763	-0.0014200343056667	0.0046483723748416	-0.3054906515993345	0.759993	0.759993	chr15	63500559	0.1191904078183845	chr15:63500559:G:GT
chr15:63501372	['A', 'G']	98663	63170.88457717498	-3317.965562338129	0.0009402373112153	0.0046128296488905	0.2038309200170631	0.838486	0.838486	chr15	63501372	0.0765041843083493	chr15:63501372:A:G
chr15:63501674	['T', 'C']	98663	63349.8524990624	-3326.3553106391973	0.001028942558923	0.0046091237689813	0.2232403837466087	0.823349	0.823349	chr15	63501674	0.0844160376355229	chr15:63501674:T:C
chr15:63501737	['G', 'A']	98663	77249.69779133765	-3213.355512608165	0.0002090827946584	0.0043703511829574	0.0478411884778937	0.961843	0.961843	chr15	63501737	0.0168958113282519	chr15:63501737:G:A
chr15:63502161	['TTCATG', 'T']	98663	63166.48157233215	-3323.188454242488	0.0007577902840508	0.004611952765702	0.1643100704947359	0.869487	0.869487	chr15	63502161	0.0607369068993031	chr15:63502161:TTCATG:T
chr15:63503429	['T', 'C']	98663	63215.61083853704	-3306.780485546063	0.0012022048348708	0.0046111523903761	0.2607167868448631	0.794311	0.794311	chr15	63503429	0.1000094230905158	chr15:63503429:T:C
chr15:63505466	['G', 'C']	98663	33230.04164174717	-681.0663316193027	0.010654548183266	0.0056973776368785	1.870079335148908	0.0614758	0.0614758	chr15	63505466	1.2112958109694831	chr15:63505466:G:C
chr15:63507866	['T', 'C']	98663	102691.18400348764	-4436.768449797112	0.0002788805470076	0.004314807631833	0.0646333674183147	0.948466	0.948466	chr15	63507866	0.0229782328059383	chr15:63507866:T:C
chr15:63508038	['T', 'C']	98663	32558.96002067896	-1851.7338580208248	0.0002070981380945	0.0057435891830155	0.036057268633867	0.971237	0.971237	chr15	63508038	0.0126747811805266	chr15:63508038:T:C
chr15:63508666	['A', 'G']	98663	102340.00624518434	-4474.740354716762	0.0009467144264438	0.0043157346615478	0.2193634457833601	0.826367	0.826367	chr15	63508666	0.0828270341845384	chr15:63508666:A:G
chr15:63510098	['T', 'G']	98663	32203.54879062505	-1805.5333672506945	0.00086140099766	0.0057703907204817	0.1492794923925199	0.881333	0.881333	chr15	63510098	0.0548599681627027	chr15:63510098:T:G
chr15:63511630	['A', 'G']	98663	116514.51363216976	-4888.651540580826	-0.0012471601327258	0.0044131282284302	-0.2826022875771955	0.777482	0.777482	chr15	63511630	0.1093096568235239	chr15:63511630:A:G
chr15:63512049	['C', 'T']	98663	29984.954654497928	-1606.5304049190752	0.0032062331981011	0.0059465350632551	0.5391767077794823	0.589766	0.589766	chr15	63512049	0.2293202681321466	chr15:63512049:C:T
chr15:63512907	['T', 'C']	98663	102219.32440651165	-4454.167578293809	0.0009886022881673	0.0043129650367362	0.2292163928403861	0.818701	0.818701	chr15	63512907	0.0868746791423615	chr15:63512907:T:C
chr15:63513536	['C', 'T']	98663	29901.576694580173	-1618.77388374394	0.0033191990983435	0.0059305378430027	0.5596792712923669	0.575699	0.575699	chr15	63513536	0.2398045249219011	chr15:63513536:C:T
chr15:63515803	['G', 'A']	98663	29973.25311964644	-1624.378394618371	0.0029776926704004	0.0059237279413755	0.5026720841789688	0.615196	0.615196	chr15	63515803	0.2109864969770661	chr15:63515803:G:A
chr15:63517639	['C', 'G']	98663	30017.34665288084	-1634.0449838818174	0.0025564335332039	0.0059208001861126	0.4317716276256285	0.665908	0.665908	chr15	63517639	0.1765857676048494	chr15:63517639:C:G
chr15:63518426	['G', 'C']	98663	25343.082381324068	-1134.616983389597	0.0072888841256104	0.0063583106548422	1.1463554584360307	0.251651	0.251651	chr15	63518426	0.5992013394825421	chr15:63518426:G:C
chr15:63519011	['C', 'T']	98663	29897.54540386019	-1590.8974485251172	0.0040330437186534	0.0059300318768431	0.68010489697409	0.49644	0.49644	chr15	63519011	0.3041332330568629	chr15:63519011:C:T
chr15:63519458	['G', 'A']	98663	29884.69269296669	-1614.8154765141571	0.0033782179659538	0.0059333987378238	0.5693563023867859	0.569116	0.569116	chr15	63519458	0.2447992045620628	chr15:63519458:G:A
chr15:63521544	['G', 'A']	98663	29801.228709870345	-1597.4259873859628	0.0039701802319125	0.0059377156615622	0.668637647574389	0.503728	0.503728	chr15	63521544	0.2978039079719095	chr15:63521544:G:A
chr15:63522675	['C', 'CA']	98663	29853.420637575386	-1598.1630372149657	0.0035157028678806	0.0059332238210358	0.5925451278975894	0.553487	0.553487	chr15	63522675	0.2568925751367801	chr15:63522675:C:CA
chr15:63522984	['G', 'A']	98663	29849.53810518205	-1601.2881323109937	0.0034921127152141	0.0059336338507742	0.58852851440411	0.556179	0.556179	chr15	63522984	0.2547854130919529	chr15:63522984:G:A
chr15:63523280	['T', 'C']	98663	29856.84182995936	-1601.5027163215827	0.0034206210365998	0.0059330361575656	0.5765380398428852	0.564253	0.564253	chr15	63523280	0.2485261232028239	chr15:63523280:T:C
chr15:63525806	['T', 'G']	98663	14475.347440875044	-653.8891479139423	-0.0002606159964336	0.008142807680344	-0.0320056676596587	0.974468	0.974468	chr15	63525806	0.011232417861499	chr15:63525806:T:G
chr15:63525961	['A', 'G']	98663	30024.390563857192	-1637.802572751003	0.00258653994493	0.0059199827617532	0.4369168034813746	0.662173	0.662173	chr15	63525961	0.1790285315121745	chr15:63525961:A:G
chr15:63526170	['T', 'C']	98663	29997.95257982768	-1631.350010699107	0.0030900102788248	0.0059223866488989	0.5217508518123137	0.601845	0.601845	chr15	63526170	0.2205153431478788	chr15:63526170:T:C
chr15:63526200	['G', 'A']	98663	29980.03863035082	-1625.4476941465052	0.0032722796710111	0.005924246611672	0.552353722845377	0.580707	0.580707	chr15	63526200	0.2360429388314073	chr15:63526200:G:A
chr15:63526453	['A', 'G']	98663	14468.173138715722	-654.3895787806613	-0.0002110928411239	0.0081445824291613	-0.0259181907679083	0.979323	0.979323	chr15	63526453	0.0090740457024454	chr15:63526453:A:G
chr15:63526533	['A', 'G']	98663	30035.17517182652	-1642.258836271822	0.0024294641726548	0.0059191205073158	0.4104434382864944	0.681482	0.681482	chr15	63526533	0.1665456107081229	chr15:63526533:A:G
chr15:63526651	['T', 'C']	98663	102711.0667599379	-4441.137404433397	-0.0005028649711972	0.0043150458928154	-0.1165375719490161	0.907227	0.907227	chr15	63526651	0.0422840332124985	chr15:63526651:T:C
chr15:63527785	['C', 'T']	98663	14426.438658017434	-651.6238330432968	-0.0001289726354552	0.0081553717440535	-0.0158144397953794	0.987382	0.987382	chr15	63527785	0.0055147942442258	chr15:63527785:C:T
chr15:63528598	['G', 'T']	98663	8236.25043584026	-383.9633445508997	0.0016019153431476	0.0106107504534124	0.1509709751615627	0.879999	0.879999	chr15	63528598	0.0555178213665685	chr15:63528598:G:T
chr15:63532291	['G', 'T']	98663	102218.79287517365	-4412.177395918	0.0008127185357885	0.0043125487302174	0.1884543425779631	0.850521	0.850521	chr15	63532291	0.0703149588632558	chr15:63532291:G:T
chr15:63533023	['T', 'A']	98663	30765.49459226598	-1708.794727618381	0.0013165056261099	0.0058617996471791	0.2245906897796336	0.822298	0.822298	chr15	63533023	0.0849707660341872	chr15:63533023:T:A
chr15:63534912	['ATTTG', 'A']	98663	102296.91479381546	-4284.53684554978	0.002756077797516	0.0043325649924522	0.6361307452554003	0.524693	0.524693	chr15	63534912	0.2800947297442038	chr15:63534912:ATTTG:A
chr15:63535700	['G', 'A']	98663	8387.850151541263	-355.1487325603925	0.0033064607160091	0.0105166220639252	0.3144033032575281	0.753215	0.753215	chr15	63535700	0.1230810397542018	chr15:63535700:G:A
chr15:63536021	['G', 'A']	98663	8388.680188535807	-358.04572613009447	0.0028981205094491	0.0105160436613815	0.2755903838714608	0.782863	0.782863	chr15	63536021	0.1063142322585102	chr15:63536021:G:A
chr15:63536097	['C', 'T']	98663	8390.340161566608	-356.59688757563794	0.0031189813845812	0.0105149530339385	0.2966234251845189	0.766755	0.766755	chr15	63536097	0.1153433833072253	chr15:63536097:C:T
chr15:63536646	['A', 'G']	98663	30084.049172351573	-1652.1932570132	0.0021827898853356	0.0059163348542414	0.3689429248195375	0.712171	0.712171	chr15	63536646	0.1474157150150367	chr15:63536646:A:G
chr15:63537873	['C', 'T']	98663	8417.07120768146	-358.4621649795503	0.0030351077547904	0.0105023703590114	0.2889926417597918	0.772588	0.772588	chr15	63537873	0.1120520416924357	chr15:63537873:C:T
chr15:63539533	['T', 'C']	98663	24552.990857027013	-908.724021231047	-0.0022603889111254	0.0064485177358809	-0.350528447576117	0.725943	0.725943	chr15	63539533	0.1390974781391599	chr15:63539533:T:C
chr15:63539670	['A', 'T']	98663	102345.04494347854	-4410.113845990761	0.0004836991021478	0.004313031259336	0.1121482950305247	0.910706	0.910706	chr15	63539670	0.0406218021544658	chr15:63539670:A:T
chr15:63539785	['G', 'A']	98663	127297.063092378	-5263.389227098673	-0.0001587033294466	0.0045598545433282	-0.0348044719274829	0.972236	0.972236	chr15	63539785	0.0122283018873915	chr15:63539785:G:A
chr15:63540133	['T', 'C']	98663	102575.67416823788	-4382.836471833113	0.0003035890881376	0.0043138050207467	0.0703761729326148	0.943894	0.943894	chr15	63540133	0.0250767745577355	chr15:63540133:T:C
chr15:63540363	['T', 'C']	98663	102601.6786489062	-4391.28083992395	0.0002123493239747	0.0043136253891933	0.0492275765314988	0.960738	0.960738	chr15	63540363	0.0173950313406678	chr15:63540363:T:C
chr15:63541556	['A', 'T']	98663	8388.955606244932	-357.4665334303931	0.0028834019315286	0.0105194145998666	0.274102888916008	0.784006	0.784006	chr15	63541556	0.1056806136460202	chr15:63541556:A:T
chr15:63541950	['G', 'A']	98663	29923.94282818044	-1630.6702824255574	0.0028269312527782	0.0059280736989367	0.4768718130621834	0.633454	0.633454	chr15	63541950	0.1982849171207327	chr15:63541950:G:A
chr15:63542503	['C', 'G']	98663	14429.383692388852	-668.9588721894343	-0.0011755042235238	0.0081562372277168	-0.1441233488806852	0.885403	0.885403	chr15	63542503	0.0528590108400729	chr15:63542503:C:G
chr15:63542779	['C', 'T']	98663	14412.752967532004	-658.5207864399216	-0.0005373344586379	0.0081594117315968	-0.065854558675733	0.947494	0.947494	chr15	63542779	0.0234235315183511	chr15:63542779:C:T
chr15:63542878	['C', 'G']	98663	8621.611691128772	-317.3408158232029	0.0047820140910529	0.0103865020596284	0.460406599218833	0.645225	0.645225	chr15	63542878	0.190288813707589	chr15:63542878:C:G
chr15:63543068	['TTGAAAA', 'T']	98663	8387.595087982487	-355.66833719653044	0.0031076927576172	0.0105206846918735	0.2953888314909546	0.767697	0.767697	chr15	63543068	0.1148101565222278	chr15:63543068:TTGAAAA:T
chr15:63543258	['G', 'A']	98663	8386.019959250287	-359.63753672278773	0.0025783552800371	0.0105233043793226	0.2450138461359561	0.806446	0.806446	chr15	63543258	0.0934247078623481	chr15:63543258:G:A
chr15:63544859	['G', 'A']	98663	29931.5505737572	-1637.0541167755148	0.0026340081700984	0.0059277543057797	0.4443517788060452	0.656789	0.656789	chr15	63544859	0.182574129456377	chr15:63544859:G:A
chr15:63545069	['T', 'TA']	98663	102548.45710056167	-4438.17146867857	7.0187819086898775e-06	0.0043154167282498	0.001626443597612	0.998702	0.998702	chr15	63545069	0.0005640804049417	chr15:63545069:T:TA
chr15:63545292	['A', 'G']	98663	65071.08135441919	-3608.0748227032327	-0.0036942220374974	0.0045717343069762	-0.8080570281304991	0.41906	0.41906	chr15	63545292	0.3777237913454276	chr15:63545292:A:G
chr15:63545726	['T', 'C']	98663	14291.836159509936	-689.8059998319355	-0.0014623198727551	0.0081977423099319	-0.1783808050398811	0.858424	0.858424	chr15	63545726	0.066298148775261	chr15:63545726:T:C
chr15:63546571	['T', 'C']	98663	102525.0177316828	-4417.630754107741	0.0003430599210573	0.0043141584955981	0.0795195450995626	0.93662	0.93662	chr15	63546571	0.0284365728011085	chr15:63546571:T:C
chr15:63546843	['C', 'T']	98663	14280.026295248814	-691.6668171423452	-0.0016579268733225	0.0081985846078526	-0.2022211092064021	0.839744	0.839744	chr15	63546843	0.0758530905243457	chr15:63546843:C:T
chr15:63546844	['G', 'A']	98663	29960.37693882931	-1644.0561814334071	0.0024526871173977	0.0059262788580782	0.4138663023010626	0.678973	0.678973	chr15	63546844	0.1681474955047045	chr15:63546844:G:A
chr15:63547298	['G', 'A']	98663	102448.99769863232	-4425.462942877381	0.0003314249176449	0.0043138911615174	0.076827371214515	0.938761	0.938761	chr15	63547298	0.0274449610809182	chr15:63547298:G:A
chr15:63549476	['G', 'A']	98663	24433.46703970644	-902.3964002281086	-0.0018779418396829	0.0064623213820099	-0.2905986453893814	0.771359	0.771359	chr15	63549476	0.1127434488858082	chr15:63549476:G:A
chr15:63549781	['A', 'G']	98663	14329.161867112663	-687.7587295917992	-0.0013693139050351	0.0081859320660952	-0.1672764804275153	0.867153	0.867153	chr15	63549781	0.0619042690826762	chr15:63549781:A:G
chr15:63550995	['A', 'T']	98663	29978.45772748473	-1631.495508904264	0.0025481375428961	0.0059250111585226	0.4300645981452425	0.66715	0.66715	chr15	63550995	0.1757765096391831	chr15:63550995:A:T
chr15:63551264	['A', 'G']	98663	102530.52877595718	-4416.967335050552	0.0002628361857236	0.0043156175229742	0.0609034939552509	0.951436	0.951436	chr15	63551264	0.0216204199693467	chr15:63551264:A:G
chr15:63551469	['T', 'C']	98663	29989.775272697785	-1650.6411447922148	0.0024636640861864	0.0059238652612044	0.4158879342379865	0.677493	0.677493	chr15	63551469	0.1690951876521965	chr15:63551469:T:C
chr15:63552546	['A', 'G']	98663	30007.17034649149	-1647.427360157687	0.0021290460208602	0.0059212610790387	0.359559558756346	0.719177	0.719177	chr15	63552546	0.1431642102247825	chr15:63552546:A:G
chr15:63552848	['G', 'A']	98663	29956.64351096288	-1640.206216792156	0.0026195702304168	0.0059260220958812	0.4420453025710885	0.658457	0.658457	chr15	63552848	0.1814725810248632	chr15:63552848:G:A
chr15:63553226	['A', 'G']	98663	30011.86697010552	-1642.0418140941547	0.0023606081457871	0.0059212941223485	0.398664227280583	0.690141	0.690141	chr15	63553226	0.1610621711958929	chr15:63553226:A:G
chr15:63553979	['T', 'C']	98663	15836.123550518976	-607.0274624519805	-0.0054682348610356	0.007824984477238	-0.6988173429534627	0.484668	0.484668	chr15	63553979	0.3145556534404274	chr15:63553979:T:C
chr15:63555028	['C', 'T']	98663	12885.78362407128	-624.3957984654608	-0.0035429221613406	0.0085906547888934	-0.4124158458702331	0.680036	0.680036	chr15	63555028	0.1674680958415489	chr15:63555028:C:T
chr15:63556914	['G', 'A']	98663	39183.57431021551	-2145.572964663384	0.0035084249543649	0.0053486668228297	0.6559438212509218	0.511862	0.511862	chr15	63556914	0.290847110736696	chr15:63556914:G:A
chr15:63557285	['T', 'C']	98663	135114.17231801638	-5822.325262364498	0.0010106320350176	0.0047242863867783	0.2139226863650965	0.830608	0.830608	chr15	63557285	0.0806038902991919	chr15:63557285:T:C
chr15:63557430	['C', 'T']	98663	134615.4659496391	-5916.6203699348	0.0006066225994369	0.0047137409306054	0.1286923928080637	0.897601	0.897601	chr15	63557430	0.0469166722485199	chr15:63557430:C:T
chr15:63557868	['A', 'G']	98663	30074.65786459336	-1604.6859298411102	0.004168848888783	0.0059179637198459	0.7044397509235749	0.481161	0.481161	chr15	63557868	0.3177095811892184	chr15:63557868:A:G
chr15:63558576	['AAAC', 'A']	98663	21141.77750088612	-1086.0486368706563	-0.0030798124121787	0.0069825915815133	-0.4410701064534066	0.659163	0.659163	chr15	63558576	0.1810071783540381	chr15:63558576:AAAC:A
chr15:63560373	['G', 'A']	98663	21044.89370579534	-1049.0167395684434	-0.0008262198044629	0.0068982841901465	-0.1197717840681441	0.904664	0.904664	chr15	63560373	0.043512691558426	chr15:63560373:G:A
chr15:63560635	['T', 'C']	98663	30160.17546172801	-1609.7633423308855	0.0036768698125657	0.0059116217318323	0.6219731199590964	0.533961	0.533961	chr15	63560635	0.2724904622660652	chr15:63560635:T:C
chr15:63560853	['G', 'A']	98663	51134.77415659719	-2629.882411159128	0.000777830230217	0.0048905051542291	0.1590490564240396	0.873631	0.873631	chr15	63560853	0.058671963821947	chr15:63560853:G:A
chr15:63561147	['G', 'A']	98663	29982.8233475577	-1638.2967179479313	0.0024278966893329	0.0059221869986388	0.4099662320509245	0.681832	0.681832	chr15	63561147	0.1663226201542144	chr15:63561147:G:A
chr15:63562214	['T', 'C']	98663	30034.957455651296	-1637.6970608395206	0.0029504109351556	0.0059185411854421	0.4985030673458461	0.618131	0.618131	chr15	63562214	0.2089194754805941	chr15:63562214:T:C
chr15:63564562	['T', 'C']	98663	30579.78947635169	-44.04605659425896	-0.0050681995838032	0.0060678424274846	-0.8352556356517373	0.403576	0.403576	chr15	63564562	0.3940746684447427	chr15:63564562:T:C
chr15:63565710	['A', 'G']	98663	30071.74313256432	-1643.3115967236365	0.0024164704249498	0.0059162190309883	0.4084484384862573	0.682945	0.682945	chr15	63565710	0.1656142701959186	chr15:63565710:A:G
chr15:63566142	['A', 'G']	98663	30063.094096894874	-1646.7731653394465	0.0022587409201116	0.0059169037195542	0.3817437340828924	0.702652	0.702652	chr15	63566142	0.1532597132439711	chr15:63566142:A:G
chr15:63567377	['C', 'T']	98663	23433.81583207657	-998.9210380087732	0.0019203977464776	0.0068383381005439	0.2808281366381779	0.778843	0.778843	chr15	63567377	0.10855007904826	chr15:63567377:C:T
chr15:63568501	['G', 'A']	98663	21289.452471945428	-960.611406791812	-0.0003221450464934	0.0068507527543368	-0.0470233064957054	0.962495	0.962495	chr15	63568501	0.0166015179005523	chr15:63568501:G:A
chr15:63569531	['A', 'G']	98663	103447.82444295764	-4394.727830430456	-0.0005681078333644	0.0043136554349346	-0.1316998638239673	0.895222	0.895222	chr15	63569531	0.0480692536007958	chr15:63569531:A:G
chr15:63571680	['CTT', 'C']	98663	29985.86275304876	-1647.1042667698855	0.0020928275245218	0.0059224217365352	0.3533736058699123	0.723809	0.723809	chr15	63571680	0.1403760210813197	chr15:63571680:CTT:C
chr15:63572234	['C', 'T']	98663	134473.89627346816	-5918.232543451091	0.0002871244638434	0.0047077820867167	0.0609893275760455	0.951368	0.951368	chr15	63572234	0.0216514605019312	chr15:63572234:C:T
chr15:63573345	['G', 'A']	98663	21312.94415837168	-960.8431833393156	-0.0004992437195508	0.0068464858303144	-0.0729197039071282	0.94187	0.94187	chr15	63573345	0.0260090358257502	chr15:63573345:G:A
chr15:63574678	['T', 'C']	98663	32693.64503507277	-1890.9439395746967	-0.0016820001499387	0.0057293408196249	-0.2935765566917129	0.769082	0.769082	chr15	63574678	0.114027352982764	chr15:63574678:T:C
chr15:63574863	['A', 'G']	98663	14408.628698869685	-702.8227310204234	-0.002517713497778	0.0081666613885242	-0.3082916479573789	0.757861	0.757861	chr15	63574863	0.1204104414241788	chr15:63574863:A:G
chr15:63575403	['T', 'G']	98663	20743.676690052325	-1063.511803268417	-0.0020296747338193	0.0069329132827857	-0.2927592847380642	0.769707	0.769707	chr15	63575403	0.1136745637879938	chr15:63575403:T:G
chr15:63576210	['C', 'T']	98663	21843.32089854837	-930.284843822064	-0.0020126424092865	0.0067737656666705	-0.29712312299043	0.766373	0.766373	chr15	63576210	0.1155598042394895	chr15:63576210:C:T
chr15:63576562	['A', 'G']	98663	30068.2666017902	-1648.6684470937355	0.0021453718630882	0.0059180395505894	0.362513944820556	0.716969	0.716969	chr15	63576562	0.1444996217659395	chr15:63576562:A:G
chr15:63579093	['C', 'T']	98663	101675.3969183984	-3984.6533475867886	0.0019169860650081	0.004303456361102	0.4454526557618466	0.655994	0.655994	chr15	63579093	0.1831001328481326	chr15:63579093:C:T
chr15:63580119	['G', 'T']	98663	21248.15360911478	-963.3705775929296	-0.0002304845193271	0.0068561872736772	-0.033617010464707	0.973183	0.973183	chr15	63580119	0.0118054861270358	chr15:63580119:G:T
chr15:63581069	['A', 'G']	98663	135035.75814700715	-5920.127994987302	-0.0001630081990176	0.0047340638689549	-0.0344330375613714	0.972532	0.972532	chr15	63581069	0.0120960998276743	chr15:63581069:A:G
chr15:63581641	['T', 'C']	98663	136018.2236890469	-5804.2169324368415	0.0010011242091982	0.0047693691160715	0.2099070516108247	0.833741	0.833741	chr15	63581641	0.0789688411370839	chr15:63581641:T:C
chr15:63582665	['G', 'C']	98663	20768.842011372508	-1052.408871416349	-0.0017874531998743	0.0069260877091297	-0.2580754496536573	0.796349	0.796349	chr15	63582665	0.0988965609597946	chr15:63582665:G:C
chr15:63582682	['A', 'T']	98663	31188.69004004258	-1551.4273676550004	0.0009447704244787	0.0058214423892478	0.1622914668405405	0.871077	0.871077	chr15	63582682	0.059943453262088	chr15:63582682:A:T
chr15:63585999	['A', 'G']	98663	100228.44426420648	-4189.654222717811	0.0027919130836318	0.0043075595370776	0.6481426570196457	0.516894	0.516894	chr15	63585999	0.2865985090047118	chr15:63585999:A:G
chr15:63586493	['G', 'C']	98663	5607.568355751978	-192.8134607092148	-0.0001478488156981	0.0127621086542962	-0.0115849833051216	0.990757	0.990757	chr15	63586493	0.0040328505601277	chr15:63586493:G:C
chr15:63587036	['T', 'C']	98663	134880.54416699614	-5919.69147338523	0.0003982806322212	0.0047190346048271	0.0843987521968729	0.93274	0.93274	chr15	63587036	0.0302393983772962	chr15:63587036:T:C
chr15:63588106	['A', 'G']	98663	32965.33884406422	-1896.041155937809	-0.0027378783327532	0.0057091786385925	-0.4795573069383283	0.631543	0.631543	chr15	63588106	0.1995970742029425	chr15:63588106:A:G
chr15:63589732	['T', 'C']	98663	105015.18901134549	-4488.821437153569	0.0019311095345116	0.0043302213966269	0.44596092384928	0.655626	0.655626	chr15	63589732	0.1833438320499349	chr15:63589732:T:C
chr15:63589953	['TGCACTATCTTTTTGAAACTATTA', 'T']	98663	27694.26295244856	-650.5175361992787	0.0079250194236711	0.0061474416079554	1.2891573322819951	0.197346	0.197346	chr15	63589953	0.7047716718807431	chr15:63589953:TGCACTATCTTTTTGAAACTATTA:T
chr15:63592076	['T', 'C']	98663	22763.53536511159	-1073.6913019829558	-0.0003126702511112	0.0066590580043636	-0.0469541263803875	0.96255	0.96255	chr15	63592076	0.0165767016531283	chr15:63592076:T:C
chr15:63592263	['T', 'C']	98663	133698.36324279383	-5938.191374677627	0.0018199095921886	0.0046997583671736	0.3872347150653852	0.698583	0.698583	chr15	63592263	0.1557819871152404	chr15:63592263:T:C
chr15:63593500	['C', 'T']	98663	104474.4136396354	-4242.932607499642	-0.000799130548957	0.0043160354121905	-0.1851538443590786	0.853109	0.853109	chr15	63593500	0.0689954763655925	chr15:63593500:C:T
chr15:63593611	['T', 'C']	98663	102888.47110043385	-4357.467939790393	0.0003813183595053	0.0043163108267018	0.0883435820113838	0.929604	0.929604	chr15	63593611	0.0317020162207516	chr15:63593611:T:C
chr15:63594051	['G', 'A']	98663	99248.02964787449	-4191.80585709433	0.0034933777722108	0.004307889402607	0.810925593887497	0.41741	0.41741	chr15	63594051	0.3794371506400039	chr15:63594051:G:A
chr15:63594180	['G', 'C']	98663	102470.61747442906	-4406.140719645582	0.0004835693296054	0.0043155568801928	0.1120525909008111	0.910782	0.910782	chr15	63594180	0.0405855610366064	chr15:63594180:G:C
chr15:63594394	['C', 'T']	98663	20722.570575593538	-1047.6155815023606	-0.00126331729559	0.0069368586518707	-0.1821166264140862	0.855492	0.855492	chr15	63594394	0.0677840473409991	chr15:63594394:C:T
chr15:63595445	['C', 'T']	98663	29971.21509441612	-1653.3709084417524	0.002098081171483	0.0059252244010008	0.3540931160562675	0.72327	0.72327	chr15	63595445	0.1406995483200831	chr15:63595445:C:T
chr15:63595914	['C', 'T']	98663	50766.14540865457	-2466.005865769965	0.0022084787686404	0.0048974153892589	0.4509478149401272	0.652028	0.652028	chr15	63595914	0.1857337539852711	chr15:63595914:C:T
chr15:63596296	['G', 'A']	98663	104054.87439050357	-4300.370968553031	0.0054481769225184	0.0043398386442565	1.2553869784372444	0.209341	0.209341	chr15	63596296	0.6791457055841019	chr15:63596296:G:A
chr15:63596823	['G', 'A']	98663	102121.0284086871	-4391.765643617623	0.0002730366399005	0.0043175081994491	0.0632394027498009	0.949576	0.949576	chr15	63596823	0.0224702704638307	chr15:63596823:G:A
chr15:63596846	['A', 'AT']	98663	20770.57884759645	-1065.152949689689	-0.0019793216672963	0.0069323116770422	-0.2855211593920721	0.775245	0.775245	chr15	63596846	0.1105610260960046	chr15:63596846:A:AT
chr15:63600069	['G', 'A']	98663	20984.91423561133	-1024.7155502052062	-0.0009746014280236	0.0068980783263794	-0.1412859323873702	0.887644	0.887644	chr15	63600069	0.051761178180018	chr15:63600069:G:A
chr15:63602201	['T', 'G']	98663	99770.23567040409	-4129.144497869934	0.002305270299151	0.0043127402538319	0.5345256527106496	0.592979	0.592979	chr15	63602201	0.2269606866451994	chr15:63602201:T:G
chr15:63602951	['G', 'C']	98663	99219.07326913334	-4153.2814606407455	0.0025882766489246	0.0043130541429058	0.6001029811280865	0.548439	0.548439	chr15	63602951	0.2608716697057198	chr15:63602951:G:C
chr15:63603106	['T', 'G']	98663	35154.413543514616	-1918.707606997908	0.0017235576088073	0.0055751486936163	0.3091500699848297	0.757208	0.757208	chr15	63603106	0.1207848063068916	chr15:63603106:T:G
chr15:63603619	['T', 'C']	98663	21987.125567721007	-988.0917785412614	-0.0023359304407231	0.0067567077470378	-0.3457202128872927	0.729554	0.729554	chr15	63603619	0.1369425570480182	chr15:63603619:T:C
chr15:63604176	['T', 'C']	98663	21983.55970240026	-984.8663268475387	-0.0021633117793681	0.006757319725339	-0.3201434692006655	0.74886	0.74886	chr15	63604176	0.1255993664267449	chr15:63604176:T:C
chr15:63604725	['G', 'A']	98663	34814.52863065491	-1967.2582040999653	0.0017069584358452	0.0055993169091672	0.3048511923035785	0.76048	0.76048	chr15	63604725	0.1189122030493166	chr15:63604725:G:A
chr15:63606414	['C', 'T']	98663	34822.588281804354	-1960.4741783351328	0.0018461319692473	0.0055991470511004	0.3297166429812675	0.741615	0.741615	chr15	63606414	0.1298214946788945	chr15:63606414:C:T
chr15:63606510	['T', 'G']	98663	24632.245585402947	-1187.7335582342405	-0.0045240897615699	0.0064391143750001	-0.7025950306356852	0.48231	0.48231	chr15	63606510	0.3166737335170632	chr15:63606510:T:G
chr15:63607773	['C', 'A']	98663	34840.531266155114	-1954.207804317389	0.0021871790274808	0.0055977033438269	0.3907279277121431	0.695999	0.695999	chr15	63607773	0.1573913843762107	chr15:63607773:C:A
chr15:63611936	['G', 'A']	98663	99588.15940838962	-4177.802511588948	0.0016101509482822	0.0043110519854484	0.3734937443846997	0.708782	0.708782	chr15	63611936	0.1494873201841211	chr15:63611936:G:A
chr15:63614074	['ACACT', 'A']	98663	12754.16342976463	-642.7685086080784	-0.0041622475196746	0.0086377890120168	-0.4818649209750539	0.629903	0.629903	chr15	63614074	0.2007263232577744	chr15:63614074:ACACT:A
chr15:63616388	['G', 'T']	98663	34895.536841251655	-1942.849145451133	0.0024599809829279	0.0055942314830313	0.4397352863194378	0.66013	0.66013	chr15	63616388	0.1803705300292039	chr15:63616388:G:T
chr15:63616985	['C', 'T']	98663	99892.36134598612	-4163.323426510453	0.0019254007361699	0.0043104753993717	0.4466794396856048	0.655108	0.655108	chr15	63616985	0.1836870970500611	chr15:63616985:C:T
chr15:63617378	['A', 'T']	98663	21885.10178426601	-979.0818010393708	-0.0024807915099073	0.0067709950448065	-0.3663850724289296	0.714079	0.714079	chr15	63617378	0.1462537386914042	chr15:63617378:A:T
chr15:63618116	['T', 'C']	98663	99811.85283179872	-4174.078332857464	0.0016790269905156	0.0043138998087432	0.3892132559761097	0.697119	0.697119	chr15	63618116	0.1566930803925899	chr15:63618116:T:C
chr15:63618527	['CA', 'C']	98663	125398.95675604323	-5303.267213402605	-0.0019091749274392	0.0045236014602068	-0.4220475530910206	0.672991	0.672991	chr15	63618527	0.1719907436162497	chr15:63618527:CA:C
chr15:63621500	['C', 'T']	98663	35286.37171766331	-1883.940264617151	0.0022015180816919	0.0055652872345242	0.3955803157894201	0.692416	0.692416	chr15	63621500	0.1596329052226602	chr15:63621500:C:T
chr15:63621611	['C', 'CCAGT']	98663	35156.563987581896	-1906.6940723994608	0.0021298899444251	0.0055779961088637	0.3818378325937837	0.702582	0.702582	chr15	63621611	0.153302980932852	chr15:63621611:C:CCAGT
chr15:63621620	['G', 'A']	98663	12592.384645998878	-645.8877456234998	-0.0016834979597116	0.0087241865002858	-0.1929690475617929	0.846984	0.846984	chr15	63621620	0.0721247936567105	chr15:63621620:G:A
chr15:63623346	['C', 'T']	98663	81512.87114400121	-3052.457427518152	0.0034444442317083	0.0043479912822086	0.7921920740279582	0.428251	0.428251	chr15	63623346	0.368301614249259	chr15:63623346:C:T
chr15:63623587	['C', 'T']	98663	42184.70319912421	-1014.2683254548026	0.0067438542606187	0.0052043430881936	1.2958127752794808	0.195043	0.195043	chr15	63623587	0.7098696316937733	chr15:63623587:C:T
chr15:63625030	['T', 'C']	98663	36019.0157827515	-1915.5412722605936	0.0046522692600008	0.0055249218555503	0.8420515948704635	0.399761	0.399761	chr15	63625030	0.3981995771787908	chr15:63625030:T:C
chr15:63627462	['T', 'G']	98663	21898.32681799288	-978.8402784368906	-0.0022888085175377	0.0067689754094885	-0.3381321956539241	0.735264	0.735264	chr15	63627462	0.1335566974365188	chr15:63627462:T:G
chr15:63628001	['A', 'C']	98663	35913.09596650752	-1931.9233158913144	0.0043583329372063	0.0055309678359291	0.7879873950621545	0.430706	0.430706	chr15	63628001	0.3658190782054952	chr15:63628001:A:C
chr15:63629682	['C', 'T']	98663	2449.1489402677967	-90.75715372981344	0.0069678811899052	0.0191611804177208	0.3636457169132013	0.716123	0.716123	chr15	63629682	0.1450123776453531	chr15:63629682:C:T
chr15:63629923	['T', 'C']	98663	35970.92709135881	-1911.69827684214	0.0046741191387101	0.005527794308727	0.8455667627376958	0.397797	0.397797	chr15	63629923	0.4003384964462704	chr15:63629923:T:C
chr15:63630275	['T', 'C']	98663	108946.29298162018	-4558.9591236381	0.0012442385982359	0.00434877126745	0.286112679125907	0.774792	0.774792	chr15	63630275	0.1108148721731025	chr15:63630275:T:C
chr15:63630894	['T', 'C']	98663	13978.708406819518	-533.5872681565761	-0.0042240857198516	0.0082796608639757	-0.5101761762043052	0.609929	0.609929	chr15	63630894	0.2147207169611099	chr15:63630894:T:C
chr15:63632111	['A', 'G']	98663	107383.1489812468	-4565.200643312933	0.0010005182914431	0.004342704100922	0.2303906202659992	0.817789	0.817789	chr15	63632111	0.0873587353950722	chr15:63632111:A:G
chr15:63632862	['T', 'C']	98663	35661.5301350146	-1950.0744861185208	0.0050653536932101	0.0055484183247709	0.912936515726624	0.361278	0.361278	chr15	63632862	0.4421584839606399	chr15:63632862:T:C
chr15:63633432	['G', 'A']	98663	16686.691281562653	-812.5031691559997	-0.008936080119713	0.0076458647302731	-1.1687468239310406	0.242508	0.242508	chr15	63633432	0.6152739300573978	chr15:63633432:G:A
chr15:63633519	['A', 'G']	98663	35963.561163769074	-1900.7540091183323	0.0050003636102867	0.0055275511061277	0.9046254868170144	0.365666	0.365666	chr15	63633519	0.4369154189314195	chr15:63633519:A:G
chr15:63634956	['T', 'G']	98663	35952.10150128232	-1905.010022357352	0.0048994674936659	0.0055283765248638	0.8862398339965896	0.37549	0.37549	chr15	63634956	0.4254016245789843	chr15:63634956:T:G
chr15:63636644	['T', 'A']	98663	35951.46579758333	-1899.116844812148	0.0050035302113637	0.0055283306125924	0.9050707278553082	0.36543	0.36543	chr15	63636644	0.4371958020857225	chr15:63636644:T:A
chr15:63636756	['A', 'G']	98663	35948.829756606894	-1895.481939363004	0.0051389252832644	0.0055284887134696	0.9295352762037632	0.352614	0.352614	chr15	63636756	0.4527004486956756	chr15:63636756:A:G
chr15:63637033	['T', 'A']	98663	21825.43333130601	-987.9965364575506	-0.0031858735452869	0.0067788469485423	-0.4699727799536695	0.638376	0.638376	chr15	63637033	0.1949234488244524	chr15:63637033:T:A
chr15:63637400	['GAT', 'G']	98663	56027.085811023135	-3202.082214934002	-0.0058361845263871	0.004756069196593	-1.2271025262979436	0.219787	0.219787	chr15	63637400	0.6579979988790053	chr15:63637400:GAT:G
chr15:63638599	['G', 'A']	98663	12618.895292734347	-629.143087735854	-0.0023779210019748	0.0086810165590541	-0.2739219520892125	0.784145	0.784145	chr15	63638599	0.1056036224211411	chr15:63638599:G:A
chr15:63638965	['T', 'C']	98663	35874.363260382546	-1914.3492917588933	0.0049264213433245	0.0055332182057334	0.8903356347342092	0.373288	0.373288	chr15	63638965	0.4279559710100707	chr15:63638965:T:C
chr15:63639713	['A', 'T']	98663	35924.282219721616	-1905.9878941458496	0.004864589900889	0.0055297861339767	0.8797066980582676	0.37902	0.37902	chr15	63639713	0.4213378727219883	chr15:63639713:A:T
chr15:63639985	['T', 'TG']	98663	35987.647532259536	-1897.8296894110529	0.0046657289399597	0.0055248507282607	0.8444986424870387	0.398393	0.398393	chr15	63639985	0.3996883009915141	chr15:63639985:T:TG
chr15:63642093	['A', 'G']	98663	35659.67429718467	-1951.9977438268263	0.0050264533102872	0.0055494120644918	0.9057632145302684	0.365063	0.365063	chr15	63642093	0.4376321815945432	chr15:63642093:A:G
chr15:63642657	['A', 'G']	98663	35985.20038318838	-1907.7348120031515	0.004860710064271	0.0055265763837004	0.8795155855633732	0.379124	0.379124	chr15	63642657	0.4212187222007121	chr15:63642657:A:G
chr15:63642831	['G', 'A']	98663	12496.633298870844	-649.4377406214408	-0.0023338386025077	0.0087234922146453	-0.2675348983047831	0.789058	0.789058	chr15	63642831	0.1028910726408187	chr15:63642831:G:A
chr15:63642950	['A', 'G']	98663	99821.36395895854	-4077.2277748761503	-0.0003399030376336	0.0043063338009587	-0.0789309545762448	0.937088	0.937088	chr15	63642950	0.0282196234987013	chr15:63642950:A:G
chr15:63644400	['A', 'C']	98663	8167.579478186831	-416.4287528684788	0.0018737945296716	0.0106665916421466	0.175669472736515	0.860554	0.860554	chr15	63644400	0.0652218723832532	chr15:63644400:A:C
chr15:63645922	['C', 'T']	98663	35131.20465465161	-1899.9410067497583	0.0024911390807722	0.0055763283783776	0.4467346454042611	0.655068	0.655068	chr15	63645922	0.1837136152877353	chr15:63645922:C:T
chr15:63646607	['C', 'G']	98663	39451.796331968064	-902.9299945161936	0.0088638334924946	0.0053492736406735	1.6570162769573047	0.0975194	0.0975194	chr15	63646607	1.010908979431212	chr15:63646607:C:G
chr15:63646834	['AC', 'A']	98663	107224.5536465887	-4516.902310881039	-0.0002446052579389	0.0043423247709633	-0.0563304844388066	0.955079	0.955079	chr15	63646834	0.0199607039711496	chr15:63646834:AC:A
chr15:63647612	['A', 'G']	98663	35988.282836985825	-1901.7898277167408	0.0050068884924412	0.005526076207436	0.9060476737008792	0.364913	0.364913	chr15	63647612	0.4378106646493351	chr15:63647612:A:G
chr15:63647859	['G', 'A']	98663	107504.06099959453	-4514.397954708521	-0.0003318097036861	0.0043402281208532	-0.0764498303883853	0.939061	0.939061	chr15	63647859	0.027306195696681	chr15:63647859:G:A
chr15:63648657	['AT', 'A']	98663	106127.98359858085	-4527.438328086989	0.0019609632671025	0.0043386452912258	0.4519759361449253	0.651287	0.651287	chr15	63648657	0.1862275904649642	chr15:63648657:AT:A
chr15:63650660	['C', 'G']	98663	34842.12228304948	-1940.88804770038	0.0025063748434868	0.0055981903507026	0.447711615088671	0.654362	0.654362	chr15	63650660	0.1841819288805725	chr15:63650660:C:G
chr15:63651743	['A', 'G']	98663	13968.840557526606	-559.4164187493343	-0.0045581001686271	0.0082826835707112	-0.5503168302535674	0.582103	0.582103	chr15	63651743	0.2350001624741155	chr15:63651743:A:G
chr15:63652715	['C', 'T']	98663	35987.377005808354	-1906.8879395829097	0.0043035478522459	0.0055255324709101	0.7788476268852984	0.436071	0.436071	chr15	63652715	0.3604427942225901	chr15:63652715:C:T
chr15:63653216	['G', 'A']	98663	98461.94090273137	-4186.783651719746	0.0005161860170958	0.0043095486278694	0.1197772810260632	0.90466	0.90466	chr15	63653216	0.0435146118092242	chr15:63653216:G:A
chr15:63653333	['T', 'C']	98663	36307.43955854455	-1856.418796561028	0.0047237316659916	0.0055058566518377	0.8579467219537962	0.390924	0.390924	chr15	63653333	0.4079076661049557	chr15:63653333:T:C
chr15:63653637	['A', 'G']	98663	36277.88311859458	-1854.0102079428848	0.0048440478781294	0.0055055217754748	0.879852641707449	0.378941	0.378941	chr15	63653637	0.4214284031429325	chr15:63653637:A:G
chr15:63654004	['G', 'A']	98663	36266.20545931865	-1850.400915149196	0.0049359046390443	0.0055061541618073	0.8964341524037808	0.370023	0.370023	chr15	63654004	0.4317712800880461	chr15:63654004:G:A
chr15:63654809	['C', 'T']	98663	100914.16049922224	-4114.726908262944	0.0004747321308528	0.0043171591064762	0.1099640108562865	0.912438	0.912438	chr15	63654809	0.0397966361018159	chr15:63654809:C:T
chr15:63655119	['C', 'T']	98663	21245.799381652305	-1019.0525758939016	-0.0019194100948081	0.0068618112881891	-0.2797235327809093	0.77969	0.77969	chr15	63655119	0.1080780358353328	chr15:63655119:C:T
chr15:63655147	['A', 'G']	98663	35670.93092365406	-1947.646093408735	0.0050376692607403	0.0055489517203791	0.9078596308990992	0.363955	0.363955	chr15	63655147	0.4389523099218668	chr15:63655147:A:G
chr15:63655157	['A', 'G']	98663	36381.285850714965	-1854.6691683082747	0.0049005626815122	0.0055072526643993	0.8898379972996319	0.373555	0.373555	chr15	63655157	0.4276454462234468	chr15:63655157:A:G
chr15:63657309	['T', 'C']	98663	101672.39980846577	-4241.889936760304	0.0016386691345787	0.0043843543032263	0.3737538121344052	0.708588	0.708588	chr15	63657309	0.1496062067557508	chr15:63657309:T:C
chr15:63657395	['C', 'T']	98663	35524.45340024781	-1858.333257590176	0.0020553433701138	0.0055569094098031	0.3698716712005241	0.711479	0.711479	chr15	63657395	0.1478379140178054	chr15:63657395:C:T
chr15:63657402	['T', 'C']	98663	21867.54096798396	-988.9170095380013	-0.0026288292592776	0.0067739161040686	-0.3880811658855219	0.697957	0.697957	chr15	63657402	0.1561713327320937	chr15:63657402:T:C
chr15:63657609	['C', 'T']	98663	99584.18673398008	-4212.655134292795	0.0020569614371728	0.0043111290826695	0.4771282412864106	0.633272	0.633272	chr15	63657609	0.1984097137953889	chr15:63657609:C:T
chr15:63657966	['C', 'G']	98663	35194.064067473606	-1889.8958541199609	0.0021984415328937	0.0055725417814594	0.3945132435270757	0.693203	0.693203	chr15	63657966	0.1591395664419255	chr15:63657966:C:G
chr15:63659203	['T', 'C']	98663	36118.95559790764	-1881.081908309112	0.0045558643659965	0.0055167891618204	0.8258181040388296	0.408909	0.408909	chr15	63659203	0.3883733306114196	chr15:63659203:T:C
chr15:63662842	['TA', 'T']	98663	35258.216240598456	-1868.674179511036	0.0022284850158541	0.0055673550221406	0.4002771526140759	0.688953	0.688953	chr15	63662842	0.1618104044158516	chr15:63662842:TA:T
chr15:63665906	['A', 'G']	98663	36117.0267100515	-1889.3601723220304	0.0042676569336053	0.0055182994686829	0.7733645043776354	0.439309	0.439309	chr15	63665906	0.3572298993745632	chr15:63665906:A:G
chr15:63666723	['T', 'C']	98663	34902.796550535335	-1939.0178316799595	0.0021989528884568	0.0055929968677713	0.3931618308474187	0.694201	0.694201	chr15	63666723	0.1585147650607908	chr15:63666723:T:C
chr15:63667112	['T', 'C']	98663	34967.54413955986	-1942.835602287004	0.0022190201266882	0.0055882584510737	0.3970861666682336	0.691305	0.691305	chr15	63667112	0.1603303019855593	chr15:63667112:T:C
chr15:63667247	['C', 'T']	98663	35195.85382393189	-1892.917141038374	0.0020682492216608	0.0055707280660295	0.3712708998080685	0.710437	0.710437	chr15	63667247	0.1484744283142187	chr15:63667247:C:T
chr15:63668335	['T', 'A']	98663	35434.54883725646	-1861.580514830145	0.0018363668646248	0.0055557999954409	0.3305314925180413	0.740999	0.740999	chr15	63668335	0.1301823781134855	chr15:63668335:T:A
chr15:63668667	['A', 'C']	98663	35596.05097872255	-1954.347529059625	0.0048513706456662	0.0055537841901344	0.8735252360514809	0.382379	0.382379	chr15	63668667	0.4175059669047047	chr15:63668667:A:C
chr15:63669807	['T', 'C']	98663	35972.646011778656	-1921.9834211383209	0.0038935997135784	0.0055276951582102	0.7043803252781131	0.481198	0.481198	chr15	63669807	0.3176761863836659	chr15:63669807:T:C
chr15:63669822	['G', 'A']	98663	21844.221402363622	-975.9739466876666	-0.002321444422558	0.0067755467605536	-0.3426209728302911	0.731884	0.731884	chr15	63669822	0.1355577470181582	chr15:63669822:G:A
chr15:63670091	['A', 'G']	98663	99140.08220302904	-4120.832708385468	0.0008217726647078	0.0043076483913494	0.1907705991877297	0.848706	0.848706	chr15	63670091	0.0712427275303332	chr15:63670091:A:G
chr15:63670511	['G', 'C']	98663	21819.432662287632	-986.3715527178518	-0.0026546934578749	0.0067797928059475	-0.3915596735561212	0.695384	0.695384	chr15	63670511	0.1577753061630434	chr15:63670511:G:C
chr15:63670848	['A', 'G']	98663	60975.21434509325	-3115.7091798313013	-0.0001797718069098	0.0046514730234128	-0.038648360638664	0.969171	0.969171	chr15	63670848	0.0135995895081212	chr15:63670848:A:G
chr15:63673253	['CA', 'C']	98663	100014.39721597014	-4076.861503083682	0.0003642599354206	0.0043074372724599	0.0845653488095138	0.932607	0.932607	chr15	63673253	0.0303013291238984	chr15:63673253:CA:C
chr15:63673509	['C', 'T']	98663	34783.82041457604	-1939.9341789271584	0.0023536171489736	0.0056013668662175	0.4201862161838626	0.67435	0.67435	chr15	63673509	0.1711146381595589	chr15:63673509:C:T
chr15:63673687	['A', 'C']	98663	36246.673785896026	-1854.951686955848	0.0044370864750077	0.0055086198778341	0.8054806055618217	0.420544	0.420544	chr15	63673687	0.3761885588255975	chr15:63673687:A:C
chr15:63675307	['A', 'G']	98663	36233.93799604684	-1874.174352990114	0.0041404032450229	0.0055093362052701	0.7515248826278259	0.452339	0.452339	chr15	63675307	0.3445359664114751	chr15:63675307:A:G
chr15:63675416	['G', 'C']	98663	12869.913102092116	-646.8362688758161	-0.0045512506873367	0.0085992198389086	-0.5292632090580888	0.596624	0.596624	chr15	63675416	0.2242992805449887	chr15:63675416:G:C
chr15:63676271	['G', 'A']	98663	20706.88887424737	-1066.3167888542098	-0.0018425723477608	0.0069391464465988	-0.2655329963044585	0.790599	0.790599	chr15	63676271	0.102043739316039	chr15:63676271:G:A
chr15:63677353	['T', 'C']	98663	101010.83287707348	-4113.4048951370905	0.0010534747670672	0.0043102576457121	0.2444110894658976	0.806913	0.806913	chr15	63677353	0.0931732876530665	chr15:63677353:T:C
chr15:63678257	['T', 'C']	98663	100361.30983830908	-4162.863306925999	0.0017706527977618	0.004310159965474	0.4108090678641716	0.681213	0.681213	chr15	63678257	0.1667170727258884	chr15:63678257:T:C
chr15:63681502	['A', 'G']	98663	34826.415535536726	-1927.9845102746951	0.0030450180336785	0.0056008722304456	0.5436685409687035	0.586671	0.586671	chr15	63681502	0.2316053790603911	chr15:63681502:A:G
chr15:63682596	['A', 'G']	98663	34779.34511632622	-1933.736941991195	0.0029233063036779	0.005601337082903	0.5218943727919365	0.601745	0.601745	chr15	63682596	0.2205875096635365	chr15:63682596:A:G
chr15:63682676	['T', 'G']	98663	35310.442009224986	-1859.636615269824	0.0025953850334816	0.0055633865617141	0.4665117199193858	0.64085	0.64085	chr15	63682676	0.1932436113480278	chr15:63682676:T:G
chr15:63682677	['T', 'C']	98663	35309.36817776335	-1855.515627736472	0.0027085081588348	0.005563349311045	0.4868484805470643	0.626367	0.626367	chr15	63682677	0.2031711310513706	chr15:63682677:T:C
chr15:63683367	['C', 'T']	98663	35155.333201532914	-1866.1003954005664	0.0030739457871944	0.0055739799820092	0.551481310861546	0.581305	0.581305	chr15	63683367	0.2355959415145035	chr15:63683367:C:T
chr15:63683491	['T', 'C']	98663	100943.25422697968	-4112.903299295576	0.0008144631296231	0.0043100008022284	0.1889705285442189	0.850116	0.850116	chr15	63683491	0.070521809906125	chr15:63683491:T:C
chr15:63685325	['T', 'C']	98663	35770.900451066846	-1951.050030497414	0.0044914905753536	0.0055409987873213	0.8105922321497082	0.417602	0.417602	chr15	63685325	0.3792374300563598	chr15:63685325:T:C
chr15:63685881	['C', 'G']	98663	98327.94566484538	-4185.283525547354	0.000727589898383	0.0043079531962673	0.1688945690063334	0.86588	0.86588	chr15	63685881	0.062542291526446	chr15:63685881:C:G
chr15:63686822	['C', 'T']	98663	12643.768906413128	-645.0041731500876	-0.0037913997827622	0.0086711312764181	-0.4372439606667245	0.661935	0.661935	chr15	63686822	0.1791846548613365	chr15:63686822:C:T
chr15:63687262	['A', 'G']	98663	36021.66705865655	-1903.8819727889943	0.0045401077276908	0.0055234353926686	0.8219717268200558	0.411095	0.411095	chr15	63687262	0.3860578053544468	chr15:63687262:A:G
chr15:63687294	['A', 'C']	98663	36155.96272454484	-1888.8128770366168	0.0044093461316878	0.0055147456966332	0.7995556593624433	0.42397	0.42397	chr15	63687294	0.3726648728775612	chr15:63687294:A:C
chr15:63687567	['C', 'A']	98663	21699.57751662881	-993.7701516907754	-0.002445520864572	0.0067959842745534	-0.3598479286847252	0.718962	0.718962	chr15	63687567	0.1432940632004751	chr15:63687567:C:A
chr15:63689128	['C', 'T']	98663	35042.48621472591	-1870.645016556493	0.0025872242513223	0.0055803265790699	0.4636331251698062	0.642912	0.642912	chr15	63689128	0.191848468024252	chr15:63689128:C:T
chr15:63689819	['T', 'C']	98663	99089.0647757684	-4133.048251610974	0.0002765836502669	0.0043059838448682	0.0642323938573475	0.948785	0.948785	chr15	63689819	0.0228321899881639	chr15:63689819:T:C
chr15:63690353	['C', 'T']	98663	21838.984287090072	-1007.1160621431734	-0.0027547774579105	0.00677538547856	-0.4065860852681718	0.684313	0.684313	chr15	63690353	0.1647452095658151	chr15:63690353:C:T
chr15:63691538	['A', 'T']	98663	39575.20891997364	-933.7727031646892	0.0095794097457554	0.0053395403866303	1.7940513699908325	0.072808	0.072808	chr15	63691538	1.1378208986406642	chr15:63691538:A:T
chr15:63692573	['T', 'C']	98663	100697.7630645064	-4102.929346941916	0.0008187819196066	0.0043099939975852	0.1899728677268131	0.849331	0.849331	chr15	63692573	0.070923024174697	chr15:63692573:T:C
chr15:63695183	['A', 'G']	98663	35281.7726493124	-1905.8662319436387	0.0062817502408582	0.0055759602252501	1.1265773045532086	0.259924	0.259924	chr15	63695183	0.5851536182044681	chr15:63695183:A:G
chr15:63695755	['CA', 'C']	98663	21964.11664588591	-1006.946591080417	-0.0035463326010828	0.0067580607075191	-0.5247559550829611	0.599754	0.599754	chr15	63695755	0.2220268468663683	chr15:63695755:CA:C
chr15:63695926	['T', 'G']	98663	22004.00719686987	-1004.232148166841	-0.0034973165138443	0.0067524230833839	-0.5179350391195635	0.604505	0.604505	chr15	63695926	0.2186001026387277	chr15:63695926:T:G
chr15:63696566	['A', 'T']	98663	35677.59382413171	-1871.8556782360968	0.0052568427585233	0.0055432680389443	0.9483291664035084	0.342964	0.342964	chr15	63696566	0.4647514642775812	chr15:63696566:A:T
chr15:63696771	['C', 'T']	98663	60050.99889497164	-3067.2291543922347	-0.0011987676918935	0.0046705955113523	-0.2566627079951318	0.79744	0.79744	chr15	63696771	0.098301983692962	chr15:63696771:C:T
chr15:63696797	['T', 'C']	98663	34919.24709328845	-1860.9342488875304	0.002837024239486	0.0055874310559853	0.5077510954604054	0.611629	0.611629	chr15	63696797	0.2135119309749081	chr15:63696797:T:C
chr15:63698061	['T', 'C']	98663	98667.00101380804	-4175.46427569399	0.0008802862104507	0.0043087083240632	0.2043039686707401	0.838116	0.838116	chr15	63698061	0.0766958683942716	chr15:63698061:T:C
chr15:63699289	['C', 'T']	98663	99570.18389546138	-4085.770293975731	-0.0002802963212534	0.0043075020568346	-0.0650716627769677	0.948117	0.948117	chr15	63699289	0.0231380663338093	chr15:63699289:C:T
chr15:63699770	['TAGAC', 'T']	98663	98014.79633384709	-4146.513310319237	0.0009838886615658	0.0043078469852032	0.2283945239803827	0.81934	0.81934	chr15	63699770	0.0865358424612121	chr15:63699770:TAGAC:T
chr15:63700492	['G', 'C']	98663	36113.64120945416	-1883.402780338052	0.0045680890949755	0.0055181808405745	0.8278251885815242	0.407772	0.407772	chr15	63700492	0.3895825987221268	chr15:63700492:G:C
chr15:63701264	['C', 'T']	98663	35128.83307144087	-1945.7034917671267	0.002672251226061	0.0055826441798196	0.4786712425127835	0.632174	0.632174	chr15	63701264	0.1991633697566849	chr15:63701264:C:T
chr15:63702938	['T', 'C']	98663	99004.186737519	-4158.241018726269	0.0024335905565869	0.0043110524195998	0.5645003399918785	0.572415	0.572415	chr15	63702938	0.2422889941787297	chr15:63702938:T:C
chr15:63704139	['C', 'A']	98663	39279.16606011453	-948.0446043416148	0.0088592469797002	0.0053584953154405	1.653308710408377	0.0982712	0.0982712	chr15	63704139	1.0075737406998193	chr15:63704139:C:A
chr15:63705336	['C', 'T']	98663	60034.81081437461	-3099.847519421653	-0.0014932038018312	0.004672970387793	-0.3195406086312543	0.749317	0.749317	chr15	63705336	0.1253344143090904	chr15:63705336:C:T
chr15:63706560	['C', 'T']	98663	12742.162335029498	-627.6458426955478	-0.0039445194869861	0.0086375175165748	-0.456672820566422	0.647907	0.647907	chr15	63706560	0.1884873279031826	chr15:63706560:C:T
chr15:63706664	['T', 'G']	98663	60236.25258568238	-3101.877865809372	-0.0015998416532445	0.0046674333960473	-0.3427668950990085	0.731775	0.731775	chr15	63706664	0.1356224316183485	chr15:63706664:T:G
chr15:63707060	['T', 'C']	98663	56709.77130344871	-2916.721300730702	0.0006973687831877	0.0047426912162591	0.1470407309666346	0.8831	0.8831	chr15	63707060	0.0539901152342351	chr15:63707060:T:C
chr15:63708623	['T', 'C']	98663	100064.2130301679	-4068.1952138626816	0.0010174441207352	0.004309594131972	0.2360881534497769	0.813365	0.813365	chr15	63708623	0.0897145197036281	chr15:63708623:T:C
chr15:63709302	['G', 'A']	98663	56643.20448094077	-2927.808253505994	0.0005239625583983	0.0047451545973841	0.1104205453468613	0.912076	0.912076	chr15	63709302	0.0399689719726417	chr15:63709302:G:A
chr15:63711963	['G', 'A']	98663	99874.30693039192	-4093.703217877663	0.000785398150279	0.0043093836130398	0.1822530136102276	0.855385	0.855385	chr15	63711963	0.0678383697845462	chr15:63711963:G:A
chr15:63712048	['C', 'T']	98663	7748.157063074568	-397.1411687143514	0.0022667151951004	0.0109358249880248	0.2072742749250792	0.835796	0.835796	chr15	63712048	0.0778997116586342	chr15:63712048:C:T
chr15:63712639	['G', 'A']	98663	99141.04360694952	-4147.519366621361	0.0014222693960682	0.0043094595511886	0.3300342836901633	0.741375	0.741375	chr15	63712639	0.1299620629586088	chr15:63712639:G:A
chr15:63713134	['C', 'T']	98663	39437.19772946125	-958.49738626531	0.008616097423339	0.0053473518885555	1.6112830430664562	0.107121	0.107121	chr15	63713134	0.9701253817348938	chr15:63713134:C:T
chr15:63714619	['G', 'A']	98663	2322.4085378017053	-14.98471009171473	-0.0214356558394905	0.0200851252716777	-1.0672403357980145	0.285866	0.285866	chr15	63714619	0.5438374951857725	chr15:63714619:G:A
chr15:63714724	['T', 'A']	98663	59711.62914854133	-3173.6818159296818	-0.0012183826636335	0.004681139544244	-0.2602748010645555	0.794652	0.794652	chr15	63714724	0.0998230192276158	chr15:63714724:T:A
chr15:63715951	['C', 'T']	98663	98430.96237087804	-4097.199032129151	0.0009293503843678	0.0043100199525172	0.2156255410894394	0.82928	0.82928	chr15	63715951	0.081298808504544	chr15:63715951:C:T
chr15:63716142	['G', 'A']	98663	56664.891932164894	-2929.796111067566	0.0005521578206563	0.0047447032502605	0.1163735204358708	0.907357	0.907357	chr15	63716142	0.0422218059662051	chr15:63716142:G:A
chr15:63716961	['T', 'C']	98663	55957.91040327649	-2962.148240755814	0.0009161862514906	0.0047666688022751	0.1922068197927499	0.847581	0.847581	chr15	63716961	0.0718187873171212	chr15:63716961:T:C
chr15:63717248	['G', 'A']	98663	55683.15879162653	-3007.4024448859072	0.0007573786798375	0.0047760172407889	0.1585795531408987	0.874	0.874	chr15	63717248	0.0584885673655969	chr15:63717248:G:A
chr15:63718905	['T', 'C']	98663	56732.925327440105	-2928.7009640211613	0.0005653537797249	0.0047421239844048	0.119219527280228	0.905102	0.905102	chr15	63718905	0.0433024754456384	chr15:63718905:T:C
chr15:63720975	['A', 'C']	98663	35051.32894736841	-1957.7738277070384	0.002435395636018	0.0055840026629917	0.4361379789731805	0.662738	0.662738	chr15	63720975	0.1786581271647888	chr15:63720975:A:C
chr15:63725599	['A', 'G']	98663	99798.1840907478	-4095.150685172665	0.0011603287038056	0.0043090856462073	0.2692749225875698	0.787719	0.787719	chr15	63725599	0.1036286791014085	chr15:63725599:A:G
chr15:63726315	['T', 'C']	98663	56844.675297290174	-2928.993620318865	0.0006241759766374	0.0047390678047692	0.1317085980515688	0.895215	0.895215	chr15	63726315	0.0480726494883622	chr15:63726315:T:C
chr15:63728437	['T', 'C']	98663	35068.976188304	-1951.7561047337929	0.0027175980574638	0.0055828391119823	0.4867770686121171	0.626417	0.626417	chr15	63728437	0.2031364647016939	chr15:63728437:T:C
chr15:63731277	['A', 'G']	98663	55749.90699207107	-2995.624707215859	0.0010255876886228	0.0047746034052161	0.2148006026013447	0.829923	0.829923	chr15	63731277	0.0809621994629217	chr15:63731277:A:G
chr15:63732107	['T', 'A']	98663	59768.96209256352	-3178.5571599372183	-0.0012602408160248	0.0046781365464573	-0.2693894894921789	0.787631	0.787631	chr15	63732107	0.1036771990042202	chr15:63732107:T:A
chr15:63733274	['A', 'C']	98663	56138.94893655847	-2939.6640797674027	0.0009584555947813	0.0047603358371652	0.201342011901434	0.840432	0.840432	chr15	63733274	0.075497419903828	chr15:63733274:A:C
chr15:63736685	['G', 'A']	98663	54768.65324992647	-2832.0376091913868	0.0005267468507568	0.0047887301179532	0.1099971887707837	0.912412	0.912412	chr15	63736685	0.0398090115370903	chr15:63736685:G:A
chr15:63737299	['G', 'A']	98663	56961.69006766213	-3049.764551795573	-0.0017005672942798	0.004744549176123	-0.3584254754567476	0.720026	0.720026	chr15	63737299	0.1426518209955964	chr15:63737299:G:A
chr15:63739072	['G', 'C']	98663	59490.036688942266	-3180.018139119776	-0.0013576272467001	0.0046980506786889	-0.2889767138653036	0.7726	0.7726	chr15	63739072	0.1120452961911984	chr15:63739072:G:C
chr15:63739230	['T', 'C']	98663	104291.88704798334	-4360.3319844543175	0.0019999826181548	0.0044663845067834	0.4477855892427819	0.654309	0.654309	chr15	63739230	0.1842171059534249	chr15:63739230:T:C
chr15:63739386	['A', 'T']	98663	53818.639726778	-2929.851381765983	0.0002761341932133	0.0048240763725556	0.0572408419535494	0.954353	0.954353	chr15	63739386	0.0202909569563886	chr15:63739386:A:T
chr15:63739878	['A', 'ACG']	98663	3512.2394493365214	-172.98119972268407	-0.0257610421903814	0.0161183432078928	-1.5982438057136543	0.109992	0.109992	chr15	63739878	0.9586389010436074	chr15:63739878:A:ACG
chr15:63739920	['T', 'A']	98663	100314.94255797433	-4240.13038823776	0.0001477834004166	0.0043436058369019	0.0340232069772917	0.972859	0.972859	chr15	63739920	0.0119500990525912	chr15:63739920:T:A
chr15:63739929	['C', 'G']	98663	3531.6606191710166	-172.20684568063567	-0.0254118058244772	0.0161219509938193	-1.5762239839470598	0.114977	0.114977	chr15	63739929	0.9393890272298168	chr15:63739929:C:G
chr15:63740265	['C', 'A']	98663	12465.010714104708	-640.10403386848	-0.0021196396293874	0.0087280164259797	-0.2428546792233556	0.808118	0.808118	chr15	63740265	0.0925252196620457	chr15:63740265:C:A
chr15:63740624	['G', 'A']	98663	32906.66820738939	-1858.7134617786508	0.0023616462656268	0.0057228358937152	0.4126706251039641	0.679849	0.679849	chr15	63740624	0.1675875369246225	chr15:63740624:G:A
chr15:63741514	['T', 'C']	98663	53856.279636275154	-2921.065044261109	0.0005748564679206	0.0048195435965289	0.1192761215677388	0.905057	0.905057	chr15	63741514	0.0433240683020556	chr15:63741514:T:C
chr15:63741702	['T', 'C']	98663	53840.54841816099	-2913.833913150696	0.0007025420656947	0.004819613797986	0.1457672948791811	0.884105	0.884105	chr15	63741702	0.0534961532984486	chr15:63741702:T:C
chr15:63744015	['G', 'T']	98663	100879.41526369154	-4244.113364212697	0.0026256208675247	0.0043150295717147	0.6084827053644944	0.542869	0.542869	chr15	63744015	0.2653049575952523	chr15:63744015:G:T
chr15:63745240	['A', 'G']	98663	54214.53933415788	-2876.055802052918	0.0001643867771475	0.0048060326058272	0.0342042575716605	0.972714	0.972714	chr15	63745240	0.0120148334007678	chr15:63745240:A:G
chr15:63746141	['T', 'A']	98663	57938.34473000927	-3198.154809842551	-0.0055825000362168	0.0047038325112777	-1.186798216737626	0.23531	0.23531	chr15	63746141	0.6283596161621157	chr15:63746141:T:A
chr15:63746412	['T', 'C']	98663	33150.03988930337	-1882.1741807155884	0.0020762377349385	0.0057046661398821	0.3639542935603579	0.715893	0.715893	chr15	63746412	0.1451518840917848	chr15:63746412:T:C
chr15:63746671	['T', 'C']	98663	101324.6474518193	-4230.3835557593	0.0016416471917842	0.0043122845827046	0.3806908287937214	0.703433	0.703433	chr15	63746671	0.1527772615781789	chr15:63746671:T:C
chr15:63746806	['G', 'A']	98663	12472.252825331185	-646.7504390792087	-0.0023443906772208	0.0087259018043223	-0.2686703024849054	0.788184	0.788184	chr15	63746806	0.1033723854844208	chr15:63746806:G:A
chr15:63746851	['T', 'C']	98663	101327.72922665156	-4236.186688262907	0.0015898089631216	0.0043126527953171	0.3686382926183913	0.712398	0.712398	chr15	63746851	0.1472773084538573	chr15:63746851:T:C
chr15:63750430	['T', 'C']	98663	53864.1025659222	-2919.0300229804425	0.0003699205942817	0.004819209718782	0.0767595966699826	0.938815	0.938815	chr15	63750430	0.0274199800393739	chr15:63750430:T:C
chr15:63751306	['T', 'C']	98663	101257.52593696458	-4257.509417839692	0.001350972142722	0.0043127942839727	0.3132475267235726	0.754093	0.754093	chr15	63751306	0.1225750906074615	chr15:63751306:T:C
chr15:63754800	['T', 'C']	98663	3440.278951903096	-185.4895503502254	-0.0209115565145553	0.0162559106823254	-1.2863971095320952	0.198308	0.198308	chr15	63754800	0.702659765442835	chr15:63754800:T:C
chr15:63754921	['T', 'C']	98663	41574.16338219492	-1009.5800414124108	0.0091698321969802	0.0052420795516953	1.749273757971592	0.0802468	0.0802468	chr15	63754921	1.0955722769299574	chr15:63754921:T:C
chr15:63755086	['T', 'C']	98663	3442.209331319622	-187.08654904847643	-0.0213454804540757	0.0162513963028311	-1.313455167563483	0.189033	0.189033	chr15	63755086	0.7234623732507415	chr15:63755086:T:C
chr15:63756268	['CA', 'C']	98663	101184.74121499686	-4240.266727844005	0.0016961954844699	0.004314133993308	0.3931717204660391	0.694194	0.694194	chr15	63756268	0.1585191443064281	chr15:63756268:CA:C
chr15:63757480	['T', 'C']	98663	101225.7013058113	-4250.561555239622	0.0013942263727962	0.0043136410749851	0.3232133477403653	0.746534	0.746534	chr15	63757480	0.1269504080647034	chr15:63757480:T:C
chr15:63759817	['T', 'C']	98663	53788.81318870697	-2922.7802905689214	0.000423337786655	0.004821790516219	0.087796801879106	0.930038	0.930038	chr15	63759817	0.0314993064426675	chr15:63759817:T:C
chr15:63761191	['C', 'T']	98663	54778.10408239814	-2821.895391108013	0.0006751174758068	0.0047882930420309	0.140993349797268	0.887875	0.887875	chr15	63761191	0.0516481723198885	chr15:63761191:C:T
chr15:63761494	['G', 'A']	98663	101101.81571529953	-4263.991686360678	0.0011485153932248	0.0043155298799609	0.2661354283648869	0.790135	0.790135	chr15	63761494	0.1022987001701621	chr15:63761494:G:A
chr15:63761950	['C', 'T']	98663	101792.5075065638	-4206.280078354884	0.0005802808038927	0.0043155310863081	0.1344633585733564	0.893036	0.893036	chr15	63761950	0.0491310335121099	chr15:63761950:C:T
chr15:63762808	['A', 'G']	98663	53822.81939277206	-2914.854860327178	0.0007043827569623	0.004820971940547	0.1461080391358555	0.883836	0.883836	chr15	63762808	0.0536283129310761	chr15:63762808:A:G
chr15:63765688	['C', 'T']	98663	101747.78164601872	-4202.87148602953	0.0005515980055966	0.0043148153466813	0.1278381486292014	0.898277	0.898277	chr15	63765688	0.0465897201018456	chr15:63765688:C:T
chr15:63766250	['TTA', 'T']	98663	32906.00390300277	-1850.844273493324	0.0025231973561751	0.0057231146306811	0.4408783536587755	0.659302	0.659302	chr15	63766250	0.1809156068171248	chr15:63766250:TTA:T
chr15:63766747	['G', 'A']	98663	101043.50668072428	-4248.899338967018	0.0013703029330931	0.0043146572138799	0.3175925375218678	0.750795	0.750795	chr15	63766747	0.1244786282718421	chr15:63766747:G:A
chr15:63767161	['T', 'C']	98663	3715.804938824091	-143.8931798862714	-0.0181531726461496	0.0157062997130486	-1.1557892678609814	0.24777	0.24777	chr15	63767161	0.6059512791673449	chr15:63767161:T:C
chr15:63767693	['C', 'T']	98663	101803.08209552972	-4182.576850964315	0.0009068894468701	0.0043149438479243	0.210174101641289	0.833532	0.833532	chr15	63767693	0.0790777225826458	chr15:63767693:C:T
chr15:63768819	['T', 'G']	98663	53824.27412160657	-2922.592386065008	0.0005836759636101	0.0048211627272759	0.1210653936877017	0.903639	0.903639	chr15	63768819	0.0440050337064245	chr15:63768819:T:G
chr15:63769326	['G', 'A']	98663	100669.6711750988	-4267.384205165347	0.0020619126038809	0.0043133778369787	0.4780273562413468	0.632632	0.632632	chr15	63769326	0.1988488442382963	chr15:63769326:G:A
chr15:63770929	['C', 'T']	98663	32858.995641067246	-1848.1416127352527	0.0025881964603701	0.0057269881398978	0.4519297748041722	0.651321	0.651321	chr15	63770929	0.1862049190052647	chr15:63770929:C:T
chr15:63771991	['A', 'G']	98663	58524.46712082614	-3018.36878525052	-0.0018075922136475	0.0047043508181136	-0.3842383962283541	0.700803	0.700803	chr15	63771991	0.1544040477066181	chr15:63771991:A:G
chr15:63772605	['A', 'C']	98663	3098.004795652481	-250.2972072566699	-0.0268025929242167	0.0171060703805081	-1.5668468752915627	0.117154	0.117154	chr15	63772605	0.9312428786566816	chr15:63772605:A:C
chr15:63773366	['C', 'T']	98663	106186.40675288413	-4314.008525835324	-0.0017923873324954	0.0045033423035036	-0.3980126785167798	0.690622	0.690622	chr15	63773366	0.1607595911669589	chr15:63773366:C:T
chr15:63774314	['T', 'C']	98663	100162.47113512852	-4193.751331424853	0.0005288762212682	0.0043101797584851	0.1227039824098146	0.902342	0.902342	chr15	63774314	0.0446288276886081	chr15:63774314:T:C
chr15:63774838	['T', 'C']	98663	3402.2068986488543	-201.6111903411057	-0.0249867873863116	0.0163424659637297	-1.5289484121776389	0.12628	0.12628	chr15	63774838	0.8986654267798202	chr15:63774838:T:C
chr15:63776771	['G', 'A']	98663	100440.43236448056	-4270.53635945531	0.0026730361667231	0.0043123554487819	0.6198552504474582	0.535355	0.535355	chr15	63776771	0.2713581368342375	chr15:63776771:G:A
chr15:63778180	['C', 'A']	98663	56134.24108672513	-3175.2014766771977	-0.0044653547732641	0.0047499920666744	-0.940076259198992	0.347181	0.347181	chr15	63778180	0.459444050260933	chr15:63778180:C:A
chr15:63778682	['C', 'T']	98663	101039.55401459856	-4230.21505814402	0.0016562450700621	0.0043135991432703	0.3839589667589111	0.70101	0.70101	chr15	63778682	0.1542757867211551	chr15:63778682:C:T
chr15:63779357	['A', 'G']	98663	3385.720636240141	-206.80631375195605	-0.0261027356947763	0.0163836614381756	-1.5932174742059946	0.111115	0.111115	chr15	63779357	0.9542273093984576	chr15:63779357:A:G
chr15:63779884	['C', 'T']	98663	101104.7076089824	-4219.728509696694	0.0017685671590461	0.0043141016724218	0.4099502731592638	0.681843	0.681843	chr15	63779884	0.1663156137350881	chr15:63779884:C:T
chr15:63781821	['A', 'G']	98663	3649.295899853023	-158.42264814997856	-0.0221062198375186	0.0158199498875962	-1.3973634552945855	0.162307	0.162307	chr15	63781821	0.7896627494540129	chr15:63781821:A:G
chr15:63784406	['T', 'C']	98663	54815.11137128493	-2847.0977283364614	0.0001344996353782	0.004788316308468	0.0280891291873172	0.977591	0.977591	chr15	63784406	0.0098428053301719	chr15:63784406:T:C
chr15:63784987	['T', 'G']	98663	3633.626087220973	-164.23863274134516	-0.0233583916716267	0.0158489333980701	-1.4738147410267377	0.140535	0.140535	chr15	63784987	0.8522155019944577	chr15:63784987:T:G
chr15:63786218	['T', 'A']	98663	54983.34795891423	-2819.154105420839	0.0002961347374601	0.0047849654147978	0.0618885847208663	0.950652	0.950652	chr15	63786218	0.0219784337868925	chr15:63786218:T:A
chr15:63786239	['C', 'T']	98663	101124.25499532088	-4237.548587867496	0.0025832364112889	0.0043287128622354	0.5967677906810597	0.550664	0.550664	chr15	63786239	0.259113314861369	chr15:63786239:C:T
chr15:63786454	['C', 'G']	98663	101120.6227316044	-4235.5663172302375	0.0015116967390159	0.0043138429687683	0.3504292460250586	0.726017	0.726017	chr15	63786454	0.1390532099889509	chr15:63786454:C:G
chr15:63786687	['G', 'A']	98663	12766.811574369738	-644.5749843511403	-0.0048102424766268	0.0086296991896362	-0.5574055793744952	0.577252	0.577252	chr15	63786687	0.238634553711853	chr15:63786687:G:A
chr15:63786919	['TA', 'T']	98663	18995.970084377543	-926.9114121866692	-0.0093516474958656	0.0072126144958082	-1.2965683250228497	0.194783	0.194783	chr15	63786919	0.7104489495537321	chr15:63786919:TA:T
chr15:63786935	['A', 'T']	98663	101150.91293944397	-4201.321007419398	0.0025184050168248	0.0043229822105292	0.5825619662951357	0.56019	0.56019	chr15	63786935	0.2516646480715044	chr15:63786935:A:T
chr15:63787444	['G', 'A']	98663	101092.6648992254	-4237.179284593231	0.0014392324733239	0.0043140755859348	0.3336131796151833	0.738672	0.738672	chr15	63787444	0.1315483629743601	chr15:63787444:G:A
chr15:63787598	['G', 'C']	98663	54795.32908889995	-2856.009278231277	-4.078396584600485e-05	0.0047889341060418	-0.0085162929668525	0.993205	0.993205	chr15	63787598	0.0029611027834583	chr15:63787598:G:C
chr15:63788759	['A', 'C']	98663	3505.786792184569	-183.1980592284501	-0.0250440981314144	0.0161344126483943	-1.552216289317903	0.120614	0.120614	chr15	63788759	0.9186022795104224	chr15:63788759:A:C
chr15:63788778	['G', 'A']	98663	3387.476129976511	-202.298191358617	-0.024973980552351	0.0164007353235212	-1.522735417633034	0.127828	0.127828	chr15	63788778	0.8933740060087645	chr15:63788778:G:A
chr15:63789557	['G', 'A']	98663	32866.657297275335	-1870.6887678751243	0.0018327334331722	0.0057261424281607	0.3200642415317853	0.74892	0.74892	chr15	63789557	0.1255645713714923	chr15:63789557:G:A
chr15:63790621	['AT', 'A']	98663	101103.69265473715	-4246.869893269824	0.0013524772305325	0.0043147838827439	0.3134519056542853	0.753938	0.753938	chr15	63790621	0.1226643668158843	chr15:63790621:AT:A
chr15:63790624	['A', 'G']	98663	101104.7919619592	-4252.116323960539	0.001283276375776	0.0043147495944697	0.2974161878179006	0.766149	0.766149	chr15	63790624	0.1156867609352356	chr15:63790624:A:G
chr15:63791947	['T', 'C']	98663	11022.005422993492	-718.3310874881446	-0.0066985015801829	0.0092637822563092	-0.7230849554587518	0.469629	0.469629	chr15	63791947	0.3282450928696726	chr15:63791947:T:C
chr15:63793315	['A', 'C']	98663	3386.240248945831	-208.9201132882189	-0.0269586522083604	0.0163813686451047	-1.6456898561046946	0.0998308	0.0998308	chr15	63793315	1.000735448628526	chr15:63793315:A:C
chr15:63793691	['G', 'A']	98663	3394.344034139864	-199.6971200709909	-0.0246819970681914	0.0163607794177574	-1.5086076548041725	0.131402	0.131402	chr15	63793691	0.8813980245604571	chr15:63793691:G:A
chr15:63793709	['G', 'C']	98663	12904.43872399951	-648.1374573298126	-0.0041738001169173	0.0085867574170846	-0.4860740689626284	0.626916	0.626916	chr15	63793709	0.2027906460598479	chr15:63793709:G:C
chr15:63793842	['G', 'A']	98663	54753.15453927397	-2844.0287730553305	0.0002238024224135	0.0047925858250929	0.0466976347594615	0.962754	0.962754	chr15	63793842	0.0164846683174682	chr15:63793842:G:A
chr15:63795855	['A', 'T']	98663	100516.39448713532	-4277.737824771302	0.002539485816755	0.0043125057461034	0.5888654917270759	0.555953	0.555953	chr15	63795855	0.2549619219133179	chr15:63795855:A:T
chr15:63796689	['T', 'C']	98663	8080.573305222188	-446.99834417106905	0.004437247059812	0.0107260323427629	0.4136895095982025	0.679102	0.679102	chr15	63796689	0.1680649905055933	chr15:63796689:T:C
chr15:63798299	['A', 'G']	98663	58470.44518562075	-3006.552508226879	-0.0017121404234159	0.0047012547419662	-0.3641879705288842	0.715718	0.715718	chr15	63798299	0.1452580603292007	chr15:63798299:A:G
chr15:63798659	['C', 'T']	98663	54792.76946320291	-2849.502150421668	0.000248812258328	0.00478897879188	0.0519551806639703	0.958565	0.958565	chr15	63798659	0.0183784324111691	chr15:63798659:C:T
chr15:63798826	['G', 'T']	98663	100641.521386498	-4257.210233300411	0.0024063067630602	0.004314514347944	0.5577236669074669	0.577034	0.577034	chr15	63798826	0.2387985965888878	chr15:63798826:G:T
chr15:63799401	['A', 'G']	98663	58544.73288880765	-3008.4257146336586	-0.0017734976658517	0.0047025830421345	-0.3771326630410108	0.706076	0.706076	chr15	63799401	0.151148550217028	chr15:63799401:A:G
chr15:63800325	['C', 'T']	98663	3403.103476586256	-204.1468744252338	-0.0257516290550629	0.0163398634069441	-1.5760002647340945	0.115029	0.115029	chr15	63800325	0.9391926557139108	chr15:63800325:C:T
chr15:63800591	['A', 'G']	98663	58477.48318752727	-3010.260881298449	-0.0018175442752698	0.0047010107636316	-0.3866284011367991	0.699032	0.699032	chr15	63800591	0.1555029428447037	chr15:63800591:A:G
chr15:63800671	['G', 'C']	98663	100514.45036952928	-4272.326312109593	0.0026619549244487	0.0043126304025806	0.6172462455525716	0.537074	0.537074	chr15	63800671	0.2699658715117506	chr15:63800671:G:C
chr15:63801266	['G', 'T']	98663	41319.53830401947	-1051.3709838842026	0.0081295903584917	0.0052530714529471	1.5475880028113358	0.121725	0.121725	chr15	63801266	0.914620216782068	chr15:63801266:G:T
chr15:63801713	['T', 'C']	98663	3404.138010723806	-203.5427613909937	-0.0255691302416713	0.0163376014806041	-1.5650479828404946	0.117575	0.117575	chr15	63801713	0.9296850125818829	chr15:63801713:T:C
chr15:63802269	['T', 'G']	98663	3403.1034765862564	-202.42363872578483	-0.0253346788650804	0.0163399945462329	-1.5504704602806132	0.121032	0.121032	chr15	63802269	0.9170997901292606	chr15:63802269:T:G
chr15:63802601	['T', 'TC']	98663	3654.7038035764967	-159.84063986229123	-0.02255234934599	0.0158093061820743	-1.4265236618392174	0.15372	0.15372	chr15	63802601	0.8132696242076889	chr15:63802601:T:TC
chr15:63802964	['C', 'G']	98663	54652.07853572987	-2863.4689800366955	-0.0003434974614641	0.0047931097004249	-0.0716648445233061	0.942869	0.942869	chr15	63802964	0.0255486429246087	chr15:63802964:C:G
chr15:63802980	['T', 'C']	98663	101251.73466822128	-4228.581248351196	0.001821361034024	0.0043139811820407	0.4221995778763359	0.67288	0.67288	chr15	63802980	0.1720623800325192	chr15:63802980:T:C
chr15:63803563	['T', 'C']	98663	101226.44169048926	-4219.112917905903	0.0019089016265496	0.0043134999308385	0.4425412442694921	0.658099	0.658099	chr15	63803563	0.1817087691222224	chr15:63803563:T:C
chr15:63803645	['T', 'A']	98663	3403.5864505403147	-204.54302481738964	-0.0257831451438172	0.0163400000580162	-1.5779158538722449	0.114588	0.114588	chr15	63803645	0.9408608606117096	chr15:63803645:T:A
chr15:63804054	['A', 'G']	98663	33046.70374087592	-1865.209210677482	0.0022917772005652	0.0057126262721543	0.4011775130006944	0.68829	0.68829	chr15	63804054	0.1622285401605885	chr15:63804054:A:G
chr15:63804304	['A', 'G']	98663	3659.927380928241	-161.95638950987615	-0.022818342826526	0.0157985545350515	-1.4443310478752984	0.148649	0.148649	chr15	63804304	0.8278380080597343	chr15:63804304:A:G
chr15:63804764	['A', 'G']	98663	8030.48835865676	-427.6058360433649	0.0002640978225912	0.0107598465204333	0.024544757407993	0.980418	0.980418	chr15	63804764	0.0085887239102566	chr15:63804764:A:G
chr15:63805739	['C', 'T']	98663	105418.43786622328	-4311.269908154256	-0.0002494922827626	0.004319056103954	-0.0577654646658304	0.953936	0.953936	chr15	63805739	0.0204807613328078	chr15:63805739:C:T
chr15:63806358	['T', 'C']	98663	42368.0238049374	-1046.972665903065	0.0106455752881403	0.0052018402330055	2.046501778465713	0.0407097	0.0407097	chr15	63806358	1.3903020980338807	chr15:63806358:T:C
chr15:63806495	['G', 'A']	98663	32978.34528129752	-1843.158188703076	0.0026527866859723	0.0057176228740445	0.463966712112974	0.642673	0.642673	chr15	63806495	0.1920099453009325	chr15:63806495:G:A
chr15:63809913	['T', 'C']	98663	3399.7580823389862	-190.9996173100912	-0.023508319008399	0.0163615849676053	-1.4367996165984944	0.150778	0.150778	chr15	63809913	0.8216620216997619	chr15:63809913:T:C
chr15:63810621	['T', 'C']	98663	3406.310722322461	-192.7786749818273	-0.0240136205915803	0.0163455299261577	-1.4691246291838715	0.141802	0.141802	chr15	63810621	0.848317643745065	chr15:63810621:T:C
chr15:63811578	['G', 'A']	98663	54517.70899229525	-2853.8122121337824	-0.0004860892798691	0.004798103973191	-0.1013086174424557	0.919306	0.919306	chr15	63811578	0.0365399053805317	chr15:63811578:G:A
chr15:63812069	['C', 'T']	98663	100672.46844079482	-4246.617534593112	0.0035978170014533	0.0043157427879876	0.8336495426621593	0.404481	0.404481	chr15	63812069	0.3931018740244095	chr15:63812069:C:T
chr15:63812184	['G', 'C']	98663	3534.21492646239	-174.16182318782563	-0.0228820346339385	0.016062891193598	-1.4245277738703916	0.154297	0.154297	chr15	63812184	0.8116425178520276	chr15:63812184:G:C
chr15:63813024	['C', 'T']	98663	3275.132780587681	-215.40911995315608	-0.0248168012588603	0.0166515027784472	-1.4903640583708615	0.136132	0.136132	chr15	63813024	0.8660397749444443	chr15:63813024:C:T
chr15:63813051	['C', 'T']	98663	101046.43483197328	-4204.154265490117	0.0019228850649006	0.0043114342197422	0.4459966143274833	0.655601	0.655601	chr15	63813051	0.1833603926638468	chr15:63813051:C:T
chr15:63813266	['T', 'C']	98663	3279.8534770648807	-213.3367404976926	-0.0240072389642217	0.0166523050411199	-1.441676627045933	0.149397	0.149397	chr15	63813266	0.8256581233809082	chr15:63813266:T:C
chr15:63814108	['T', 'C']	98663	54992.9345384132	-2865.5113520920813	0.000181654259545	0.0047847040994909	0.0379656203952976	0.969715	0.969715	chr15	63814108	0.0133558864700314	chr15:63814108:T:C
chr15:63814119	['T', 'C']	98663	55151.50280802061	-2850.50153786938	-6.391598061719029e-05	0.0047792137078746	-0.01337374399305	0.98933	0.98933	chr15	63814119	0.0046588213714786	chr15:63814119:T:C
chr15:63817140	['TAA', 'T']	98663	22147.142616752328	-1273.6904362604876	-0.0012423458021664	0.0067987052287824	-0.1827327057668201	0.855008	0.855008	chr15	63817140	0.0680298217167384	chr15:63817140:TAA:T
chr15:63818322	['T', 'C']	98663	101386.88345449197	-4258.223347768168	0.0016767953349311	0.0043137513486907	0.3887093157189251	0.697492	0.697492	chr15	63818322	0.1564607692382788	chr15:63818322:T:C
chr15:63819086	['A', 'C']	98663	54930.24841597307	-2814.228745506632	5.8439524085058114e-05	0.0047830756835244	0.012217980218535	0.990252	0.990252	chr15	63819086	0.0042542717834658	chr15:63819086:A:C
chr15:63820435	['T', 'A']	98663	104046.5278146702	-4443.7998200658085	0.0012064666034163	0.0043142608034599	0.2796461916369866	0.77975	0.77975	chr15	63820435	0.1080446165708186	chr15:63820435:T:A
chr15:63820533	['A', 'C']	98663	104085.65953715624	-4457.247611069479	0.001043418466873	0.0043138381132828	0.2418770569206605	0.808876	0.808876	chr15	63820533	0.0921180502583301	chr15:63820533:A:C
chr15:63820825	['C', 'T']	98663	100753.97488262667	-4225.2306210124525	0.0028977393835824	0.0043141667091023	0.6716799741346599	0.501789	0.501789	chr15	63820825	0.2994788633316171	chr15:63820825:C:T
chr15:63820924	['A', 'AC']	98663	3323.168410063046	-207.93732570454884	-0.0243721760391073	0.01653220023004	-1.474224585958109	0.140424	0.140424	chr15	63820924	0.8525586601776758	chr15:63820924:A:AC
chr15:63820976	['G', 'C']	98663	54810.332961641405	-2863.88256998896	-4.9891613882832657e-05	0.0047886113548182	-0.0104188062438252	0.991687	0.991687	chr15	63820976	0.0036253798847406	chr15:63820976:G:C
chr15:63822164	['G', 'A']	98663	58280.81411757551	-3032.017909839751	-0.0016708360782926	0.0047071589402762	-0.354956375914207	0.722623	0.722623	chr15	63822164	0.1410882196097924	chr15:63822164:G:A
chr15:63822167	['A', 'C']	98663	3299.3009609341743	-213.085198789452	-0.0252803166282342	0.0165917875385209	-1.5236644375743844	0.127596	0.127596	chr15	63822167	0.894162940075332	chr15:63822167:A:C
