## Supplementary material for "Characterization of shared and ancestry-specific signals driving complex traits using multi-ancestry fine-mapping": s2_gwas_temp.txt

locus	alleles	n	sum_x	y_transpose_x	beta	standard_error	t_stat	p_value	p_value_str	chrom	pos	-log10pvalue	rsid
chr15:62549917	['C', 'T']	19959	6937.390328238536	895.4463064549615	-0.0089153822020313	0.0133152606475263	-0.6695612228730644	0.503145	0.503145	chr15	62549917	0.2983068387511542	chr15:62549917:C:T
chr15:62550294	['A', 'G']	19959	878.3764883195176	147.5058210725566	0.0464085575176934	0.0343504062518485	1.3510337309386549	0.1767	0.1767	chr15	62550294	0.7527634504932359	chr15:62550294:A:G
chr15:62552121	['G', 'C']	19959	1305.130781179536	170.75592389466237	-0.0085708407052402	0.0284052052829316	-0.3017348623208271	0.762857	0.762857	chr15	62552121	0.1175568643142627	chr15:62552121:G:C
chr15:62552146	['T', 'G']	19959	8258.06875814373	1278.693687273759	0.0221351215058941	0.0124258434655319	1.781377784718983	0.074866	0.074866	chr15	62552146	1.1257153700819844	chr15:62552146:T:G
chr15:62552177	['A', 'G']	19959	857.0858846520018	135.0806299331412	0.0376694685322781	0.0347021400146535	1.085508516661266	0.27771	0.27771	chr15	62552177	0.5564084815510532	chr15:62552177:A:G
chr15:62552253	['A', 'G']	19959	27707.941214794024	3827.617827293968	0.0071437183352443	0.0110061860262102	0.6490639280702865	0.516305	0.516305	chr15	62552253	0.2870936691385317	chr15:62552253:A:G
chr15:62552525	['G', 'A']	19959	4544.45537906499	628.99267580248	0.0013151211343699	0.015937592475849	0.0825169257127623	0.934236	0.934236	chr15	62552525	0.0295434015525054	chr15:62552525:G:A
chr15:62556036	['A', 'G']	19959	1121.6297039638737	113.50833561486878	-0.0320685565931741	0.0306631223168829	-1.0458346759917982	0.29565	0.29565	chr15	62556036	0.5292221166648755	chr15:62556036:A:G
chr15:62556569	['A', 'G']	19959	23360.022402646217	3288.9836949505707	0.0103824574999481	0.0102833857493562	1.009634156785191	0.312683	0.312683	chr15	62556569	0.5048957299079748	chr15:62556569:A:G
chr15:62556911	['A', 'C']	19959	973.048752379998	86.88300569902289	-0.0399398193242159	0.0327504057559046	-1.2195213586633231	0.222661	0.222661	chr15	62556911	0.6523558447892356	chr15:62556911:A:C
chr15:62559023	['T', 'A']	19959	8270.243084786529	1081.5588138619048	-0.0075455563223104	0.0124100784889227	-0.608018420596263	0.543182	0.543182	chr15	62559023	0.2650546301675361	chr15:62559023:T:A
chr15:62560011	['C', 'T']	19959	2620.5251816587324	264.4573650474952	-0.0428980982638591	0.020421983945681	-2.100584271242232	0.03569	0.03569	chr15	62560011	1.4474534520443396	chr15:62560011:C:T
chr15:62560529	['A', 'G']	19959	19265.0	2681.538204146899	0.0043054550210735	0.010134696172116	0.4248232949419148	0.67097	0.67097	chr15	62560529	0.1732968973060026	chr15:62560529:A:G
chr15:62560577	['T', 'A']	19959	9276.46477602966	1379.206099427435	0.0152896291456846	0.01192004979002	1.2826816510855228	0.199619	0.199619	chr15	62560577	0.6997981243590443	chr15:62560577:T:A
chr15:62561884	['A', 'T']	19959	19019.76470883031	2640.7925788986563	0.0038772447620894	0.0101257548026109	0.3829092090092521	0.701791	0.701791	chr15	62561884	0.1537922056210399	chr15:62561884:A:T
chr15:62562142	['T', 'C']	19959	18709.0	2572.808678785784	0.0018391614256388	0.0101580881444291	0.1810538951315809	0.856327	0.856327	chr15	62562142	0.0673603624524094	chr15:62562142:T:C
chr15:62562347	['C', 'G']	19959	9321.86820345778	1183.0045008917036	-0.0129981640654388	0.0118713540609514	-1.0949184059966492	0.273566	0.273566	chr15	62562347	0.5629378796490689	chr15:62562347:C:G
chr15:62564190	['A', 'G']	19959	10170.019091045748	1547.0721782221951	0.0215260183316594	0.0115784694188201	1.8591419602205923	0.0630217	0.0630217	chr15	62564190	1.2005098859817371	chr15:62564190:A:G
chr15:62565242	['A', 'G']	19959	8517.41396421232	1074.835725324779	-0.0145228682269519	0.0123464820764644	-1.1762758117663503	0.239499	0.239499	chr15	62565242	0.6206962955913327	chr15:62565242:A:G
chr15:62565402	['T', 'C']	19959	9783.941211847845	1468.8550643329331	0.0188419111243535	0.0117319098191763	1.6060395463964003	0.108281	0.108281	chr15	62565402	0.9654477420733404	chr15:62565402:T:C
chr15:62565559	['A', 'G']	19959	3291.0	466.5239707855343	0.0106511520756114	0.0183462277276668	0.5805636032495731	0.561541	0.561541	chr15	62565559	0.2506185289417905	chr15:62565559:A:G
chr15:62565715	['G', 'A']	19959	11079.220395890756	1388.5162240753502	-0.0149371309045808	0.0113286658319096	-1.3185251578793311	0.187343	0.187343	chr15	62565715	0.7273625295153019	chr15:62565715:G:A
chr15:62566140	['C', 'T']	19959	20201.03638003608	2767.654027853843	-0.0004230579724961	0.0101459536901045	-0.0416972110673782	0.96674	0.96674	chr15	62566140	0.0146903115923996	chr15:62566140:C:T
chr15:62566207	['A', 'G']	19959	9757.933393474665	1468.3091565079442	0.0192120336660706	0.0117431157948618	1.6360252254752432	0.10185	0.10185	chr15	62566207	0.9920389666638172	chr15:62566207:A:G
chr15:62566221	['C', 'A']	19959	9725.436353613311	1469.6499195979957	0.0200568953504745	0.0117533641556965	1.7064812325034189	0.0879341	0.0879341	chr15	62566221	1.0558426770310978	chr15:62566221:C:A
chr15:62566276	['G', 'A']	19959	991.1489777510524	128.927535500999	0.0004903246284935	0.0326006524742698	0.0150403317504309	0.988	0.988	chr15	62566276	0.0052430554123718	chr15:62566276:G:A
chr15:62567322	['T', 'G']	19959	19645.93725883237	2673.7481713049588	-0.0011849055806999	0.0101152173160487	-0.1171408921506777	0.90675	0.90675	chr15	62567322	0.042512435747528	chr15:62567322:T:G
chr15:62567623	['G', 'T']	19959	3540.1773724822124	500.5463138424314	0.0104119510027716	0.0178650124527834	0.5828124122661554	0.560026	0.560026	chr15	62567623	0.2517918097894962	chr15:62567623:G:T
chr15:62567908	['C', 'T']	19959	10906.278604721094	1392.3091417614482	-0.0079950927116602	0.0114089880772496	-0.70077141439065	0.483454	0.483454	chr15	62567908	0.3156448421529667	chr15:62567908:C:T
chr15:62568044	['C', 'T']	19959	10918.547048802486	1392.474375074708	-0.0081216747906281	0.0114042753669579	-0.7121605300902641	0.476374	0.476374	chr15	62568044	0.322051949885875	chr15:62568044:C:T
chr15:62568913	['A', 'C']	19959	14243.281762141032	2073.331005246613	0.0152493298605921	0.0105684901203882	1.4429052482316136	0.149063	0.149063	chr15	62568913	0.8266301425292562	chr15:62568913:A:C
chr15:62569159	['G', 'A']	19959	7698.385709990981	1066.202060797394	0.0059722649057594	0.0127953127344867	0.466754117674875	0.640681	0.640681	chr15	62569159	0.1933581552300988	chr15:62569159:G:A
chr15:62569210	['C', 'T']	19959	15642.56747006063	2079.3848364994315	-0.0004104305787846	0.0103940932895918	-0.0394869054326862	0.968503	0.968503	chr15	62569210	0.0138990296878463	chr15:62569210:C:T
chr15:62569939	['A', 'G']	19959	7934.577894736841	1102.3132382569208	0.0071152318806005	0.0126632217699005	0.5618816451207486	0.574203	0.574203	chr15	62569939	0.2409345428042599	chr15:62569939:A:G
chr15:62571931	['G', 'A']	19959	14727.689485817378	2157.6273413222257	0.0174148628601867	0.0104804071456104	1.661659000288039	0.0965969	0.0965969	chr15	62571931	1.0150368107946173	chr15:62571931:G:A
chr15:62572194	['C', 'A']	19959	13864.473238448432	1829.4815511015868	-0.0040646154690546	0.0106854132007281	-0.3803891709847653	0.703661	0.703661	chr15	62572194	0.1526365188236216	chr15:62572194:C:A
chr15:62572796	['CT', 'C']	19959	6440.968129885749	909.7585526979336	0.0096055936158793	0.0137411094338757	0.6990406169241933	0.484535	0.484535	chr15	62572796	0.3146748465639643	chr15:62572796:CT:C
chr15:62572942	['T', 'G']	19959	31343.14075261813	4262.564795566633	0.004048474975745	0.0123176037383897	0.3286739094493994	0.742406	0.742406	chr15	62572942	0.1293585268803019	chr15:62572942:T:G
chr15:62573057	['C', 'T']	19959	17539.757578794408	2333.573003340073	-0.0053901733632562	0.0101659514459084	-0.5302182871850799	0.595966	0.595966	chr15	62573057	0.2247785161550302	chr15:62573057:C:T
chr15:62573058	['C', 'A']	19959	7913.396482613489	1038.7563987266583	-0.0075201862750886	0.0126526369852245	-0.5943572303442	0.55228	0.55228	chr15	62573058	0.2578406838212431	chr15:62573058:C:A
chr15:62573961	['T', 'C']	19959	12420.866957306074	1811.52860000084	0.0160047000850958	0.0109532065042596	1.4611885641772235	0.143979	0.143979	chr15	62573961	0.8417008471352925	chr15:62573961:T:C
chr15:62577181	['C', 'T']	19959	1357.0	178.89277999261475	0.0028381787645333	0.0278604076804126	0.1018714010609673	0.91886	0.91886	chr15	62577181	0.0367506538577963	chr15:62577181:C:T
chr15:62578079	['A', 'T']	19959	1357.272012027061	181.5018888761011	0.0040303394851929	0.0278575732983905	0.1446766178095552	0.884968	0.884968	chr15	62578079	0.0530724328893834	chr15:62578079:A:T
chr15:62580652	['C', 'G']	19959	7113.069152134696	966.793170278974	-0.0011267950974622	0.0132024827546375	-0.0853472122178234	0.931986	0.931986	chr15	62580652	0.0305906114318697	chr15:62580652:C:G
chr15:62581033	['A', 'G']	19959	14448.515187969926	1802.3621094004257	-0.0116305637700191	0.0105243089562275	-1.1051142472529762	0.269123	0.269123	chr15	62581033	0.5700491846359577	chr15:62581033:A:G
chr15:62581126	['T', 'C']	19959	12059.625319500825	1605.7068663810514	-0.0032458246303807	0.0109470315136107	-0.2965027209746459	0.766849	0.766849	chr15	62581126	0.1152901444250235	chr15:62581126:T:C
chr15:62583121	['G', 'A']	19959	5764.444071364138	868.5982179103531	0.0183932454582879	0.0144339040831319	1.274308416652361	0.202569	0.202569	chr15	62583121	0.6934270158318417	chr15:62583121:G:A
chr15:62583239	['C', 'T']	19959	454.02274777031766	56.830171559818176	-0.0003483237836467	0.0476523323940476	-0.0073096901273669	0.994168	0.994168	chr15	62583239	0.0025402199206986	chr15:62583239:C:T
chr15:62584012	['T', 'G']	19959	2913.145956508668	300.69556207382306	-0.0322847577098517	0.0192434053919921	-1.67770501385823	0.0934204	0.0934204	chr15	62584012	1.0295582775168632	chr15:62584012:T:G
chr15:62584030	['A', 'G']	19959	4163.625826819001	561.717976976832	0.0011303814416717	0.0166455241404219	0.0679090326105592	0.945859	0.945859	chr15	62584030	0.0241735994184366	chr15:62584030:A:G
chr15:62584094	['A', 'G']	19959	2615.131025152821	330.7593524699756	-0.0128859731781021	0.0203976849046838	-0.6317370445870166	0.527566	0.527566	chr15	62584094	0.2777232011624169	chr15:62584094:A:G
chr15:62584578	['C', 'T']	19959	18902.84125075165	2639.0158423160296	0.0041939920644497	0.0101099507185901	0.414838032468137	0.678265	0.678265	chr15	62584578	0.1686005929291469	chr15:62584578:C:T
chr15:62585207	['C', 'T']	19959	2577.2582552487847	329.4031499907667	-0.011598369248278	0.0205222608327429	-0.5651604052207039	0.571971	0.571971	chr15	62585207	0.2426259901916841	chr15:62585207:C:T
chr15:62586853	['G', 'A']	19959	22096.21416044496	3147.199892379432	0.0117709253104094	0.0102031782473055	1.1536528153389778	0.248656	0.248656	chr15	62586853	0.6044010569004755	chr15:62586853:G:A
chr15:62587387	['A', 'G']	19959	3812.0	439.9333606944911	-0.0209878670326227	0.0172038666921234	-1.2199505732180402	0.222498	0.222498	chr15	62587387	0.6526738884712185	chr15:62587387:A:G
chr15:62587549	['T', 'C']	19959	2599.5209721874216	348.9470915819674	-0.0050022109817634	0.0204585344920775	-0.244504853644356	0.806842	0.806842	chr15	62587549	0.0932115027578811	chr15:62587549:T:C
chr15:62589665	['A', 'T']	19959	19656.9697349301	2894.217246790968	0.0170939268780093	0.0101133776533541	1.6902292650309687	0.0909997	0.0909997	chr15	62589665	1.0409600394213163	chr15:62589665:A:T
chr15:62590877	['T', 'G']	19959	6091.136277064956	839.6304457600891	1.566592285976435e-05	0.014139251959441	0.0011079739511469	0.999116	0.999116	chr15	62590877	0.0003840861130877	chr15:62590877:T:G
chr15:62591218	['A', 'G']	19959	425.0638905592303	89.0902831258984	0.0739135705087081	0.0492940497867963	1.4994420387124758	0.133775	0.133775	chr15	62591218	0.8736250403537076	chr15:62591218:A:G
chr15:62591473	['A', 'G']	19959	4887.0	659.1370099019127	-0.0045256297977943	0.0154746521118308	-0.2924543805630616	0.769942	0.769942	chr15	62591473	0.1135419891504761	chr15:62591473:A:G
chr15:62591934	['C', 'G']	19959	4937.4947637420455	659.0852835903179	-0.0044563985398487	0.0153248021666923	-0.2907964808534062	0.77121	0.77121	chr15	62591934	0.1128273477298856	chr15:62591934:C:G
chr15:62592649	['CA', 'C']	19959	17993.60611375595	2565.2204303522262	0.0080352789437197	0.0102111738841429	0.7869104017705368	0.431344	0.431344	chr15	62592649	0.3651762386253229	chr15:62592649:CA:C
chr15:62595486	['A', 'C']	19959	2615.669459635743	345.49318909244545	-0.0088851495298235	0.0205151611571999	-0.4331016199063712	0.664946	0.664946	chr15	62595486	0.1772136221469056	chr15:62595486:A:C
chr15:62595871	['A', 'G']	19959	19327.905141310883	2743.1777625452914	0.0098546961673686	0.0101655275383904	0.9694229965097234	0.332346	0.332346	chr15	62595871	0.4784095438745903	chr15:62595871:A:G
chr15:62596317	['A', 'G']	19959	16960.64345208228	2322.28896973111	-0.0003413228846804	0.0103405569878836	-0.0330081721014032	0.973668	0.973668	chr15	62596317	0.0115891030262434	chr15:62596317:A:G
chr15:62597154	['T', 'C']	19959	2285.3435057125675	316.7315090075946	0.0057572505430293	0.0217843679486073	0.2642835705222945	0.791564	0.791564	chr15	62597154	0.1015139655480954	chr15:62597154:T:C
chr15:62597168	['G', 'C']	19959	10142.573533834588	1276.1537307123033	-0.0164889564923472	0.0117163760673633	-1.407342713953862	0.159341	0.159341	chr15	62597168	0.7976724615954602	chr15:62597168:G:C
chr15:62597341	['G', 'A']	19959	2536.127066840365	370.680456015645	0.0154480126273351	0.0207676901146941	0.743848378997379	0.456977	0.456977	chr15	62597341	0.3401056577517052	chr15:62597341:G:A
chr15:62597350	['A', 'G']	19959	8189.410311654474	1066.8632166978614	-0.0096747204877577	0.012623521921454	-0.7664042212589839	0.443445	0.443445	chr15	62597350	0.3531602375633323	chr15:62597350:A:G
chr15:62597462	['A', 'G']	19959	16985.8082802867	2326.416734111321	-1.5496450737060098e-05	0.0103311322261292	-0.001499976033398	0.998803	0.998803	chr15	62597462	0.0005201618738646	chr15:62597462:A:G
chr15:62597836	['A', 'G']	19959	10299.096075778078	1292.9717638651766	-0.0166352099940776	0.0116477388750691	-1.4281922158886764	0.153252	0.153252	chr15	62597836	0.8145938490555763	chr15:62597836:A:G
chr15:62598283	['G', 'A']	19959	2641.2646690384327	265.96515237640307	-0.0216556057918069	0.0204298946546063	-1.0599959597405095	0.289159	0.289159	chr15	62598283	0.5388632858452261	chr15:62598283:G:A
chr15:62600141	['A', 'G']	19959	3938.197314360156	572.4701005725899	0.0103701369406535	0.017067483395603	0.6075961347251213	0.543462	0.543462	chr15	62600141	0.2648308172948305	chr15:62600141:A:G
chr15:62600889	['A', 'C']	19959	8477.849526481936	1126.2032923999177	-0.0074234401103059	0.0124560486663677	-0.5959707054091541	0.551202	0.551202	chr15	62600889	0.2586892152887687	chr15:62600889:A:C
chr15:62602387	['A', 'G']	19959	570.0571228140502	122.52798263589423	0.0918504507478162	0.0427768405561065	2.147200437286719	0.0317893	0.0317893	chr15	62602387	1.4977190351391565	chr15:62602387:A:G
chr15:62602882	['A', 'T']	19959	8275.930841311934	1167.5968397507245	0.0063899199729508	0.0126906728355853	0.5035130962507546	0.614609	0.614609	chr15	62602882	0.2114010844608334	chr15:62602882:A:T
chr15:62603066	['G', 'C']	19959	479.2641367555646	60.075033204817146	0.006998973453347	0.0467003070693223	0.1498699664427843	0.880869	0.880869	chr15	62603066	0.0550886736621405	chr15:62603066:G:C
chr15:62603654	['A', 'G']	19959	6560.98616957306	1057.9349090466433	0.0309353675313972	0.0136366578990145	2.2685446654515538	0.0233067	0.0233067	chr15	62603654	1.632519213963208	chr15:62603654:A:G
chr15:62604098	['T', 'G']	19959	17615.177977145147	2513.1173460383866	0.0096326913093822	0.0102404059711883	0.9406552178189084	0.346893	0.346893	chr15	62604098	0.4598044637556513	chr15:62604098:T:G
chr15:62604410	['A', 'G']	19959	13178.5261573958	1737.4628281646314	-0.0086373504441183	0.0108188785755795	-0.7983591260201978	0.424672	0.424672	chr15	62604410	0.3719463725067697	chr15:62604410:A:G
chr15:62604505	['A', 'G']	19959	7716.746381805596	1026.1431319994658	-0.0082845677713919	0.0133404431904773	-0.6210114351602395	0.534599	0.534599	chr15	62604505	0.2719718579530096	chr15:62604505:A:G
chr15:62604674	['G', 'A']	19959	470.6033381931536	89.19833730557916	0.0558968982835184	0.0472088136504612	1.1840352248074828	0.236413	0.236413	chr15	62604674	0.626328645925156	chr15:62604674:G:A
chr15:62604706	['T', 'G']	19959	826.1655725382111	130.13111450582826	0.0158113100924127	0.0356515271203891	0.4434960117983356	0.657412	0.657412	chr15	62604706	0.1821623728339221	chr15:62604706:T:G
chr15:62604830	['G', 'A']	19959	19101.527421295366	2739.268341363152	0.0119732784265659	0.0101518668329391	1.1794164190291636	0.238246	0.238246	chr15	62604830	0.6229743821587256	chr15:62604830:G:A
chr15:62605634	['GA', 'G']	19959	5560.557197975648	655.7656004472907	-0.0240303077907478	0.0145940223508805	-1.6465856508228534	0.099659	0.099659	chr15	62605634	1.0014834749480324	chr15:62605634:GA:G
chr15:62605654	['G', 'A']	19959	18321.58980655508	2620.656721656052	0.0101621975742722	0.0101777719741561	0.9984697633309656	0.318064	0.318064	chr15	62605654	0.4974854836311292	chr15:62605654:G:A
chr15:62606492	['T', 'G']	19959	2511.3774804570053	309.94497006097464	-0.0110037303176085	0.0208099559923788	-0.5287723972909125	0.596969	0.596969	chr15	62606492	0.2240482207609095	chr15:62606492:T:G
chr15:62606961	['G', 'A']	19959	15789.537690457097	2233.735465251209	0.0064591545208727	0.0103778173335637	0.6224000975602739	0.533686	0.533686	chr15	62606961	0.2727141897437141	chr15:62606961:G:A
chr15:62607705	['A', 'G']	19959	6734.361868484362	860.6024184778814	-0.0142995639364444	0.0135831063855735	-1.052746222442302	0.29247	0.29247	chr15	62607705	0.5339186748899996	chr15:62607705:A:G
chr15:62608322	['C', 'G']	19959	2999.3005461742746	416.9739593126135	0.0024096863060435	0.0193296718921974	0.1246625560683321	0.900792	0.900792	chr15	62608322	0.0453754794768355	chr15:62608322:C:G
chr15:62608985	['T', 'C']	19959	3885.167944669975	531.3020931801398	-0.0025566694871563	0.0170628770223204	-0.1498381242396538	0.880894	0.880894	chr15	62608985	0.0550763480972963	chr15:62608985:T:C
chr15:62609657	['A', 'G']	19959	4198.84149336006	549.221840993464	-0.0081781458527103	0.0164653465239182	-0.4966883533747934	0.619414	0.619414	chr15	62609657	0.2080189829410747	chr15:62609657:A:G
chr15:62610296	['C', 'A']	19959	11598.743385447984	1673.667224061018	0.0114677653320064	0.0111982148357988	1.0240708452338232	0.305814	0.305814	chr15	62610296	0.5145426367014222	chr15:62610296:C:A
chr15:62610634	['G', 'T']	19959	5868.588064338328	834.0735917914742	0.007445148626776	0.0143226667914922	0.519815809106059	0.603198	0.603198	chr15	62610634	0.2195401071091108	chr15:62610634:G:T
chr15:62610733	['C', 'T']	19959	4517.226325283094	657.861904518061	0.0090406970409411	0.0160298554706197	0.5639911761844225	0.572766	0.572766	chr15	62610733	0.2420227701182161	chr15:62610733:C:T
chr15:62611274	['T', 'C']	19959	2734.1369876741155	371.0097547659082	-0.0008797927857779	0.0201185620989719	-0.0437304008830165	0.96512	0.96512	chr15	62611274	0.0154186844823575	chr15:62611274:T:C
chr15:62611304	['T', 'C']	19959	20767.161964419945	2752.1652341365007	-0.0076674250993295	0.0101544540486892	-0.755079993721503	0.45021	0.45021	chr15	62611304	0.3465848627415711	chr15:62611304:T:C
chr15:62611905	['T', 'C']	19959	2114.741680032077	225.95020074828813	-0.0309064200181085	0.0226530488284774	-1.3643382068402043	0.172477	0.172477	chr15	62611905	0.7632688103823662	chr15:62611905:T:C
chr15:62612958	['T', 'C']	19959	15274.295850871917	2018.8063333948664	-0.0062069542728176	0.0104155442795245	-0.5959318213470209	0.551228	0.551228	chr15	62612958	0.2586687302574623	chr15:62612958:T:C
chr15:62613337	['A', 'T']	19959	1354.0678424691853	197.56875332118068	0.0085337075215585	0.0279416068012029	0.3054121970248009	0.760055	0.760055	chr15	62613337	0.1191549796504675	chr15:62613337:A:T
chr15:62613451	['A', 'G']	19959	15136.791971534529	2018.6141263278143	-0.0049138975055485	0.010446798299907	-0.4703735407232186	0.638093	0.638093	chr15	62613451	0.1951160196434732	chr15:62613451:A:G
chr15:62613622	['A', 'G']	19959	20284.09772966471	2710.0437139836363	-0.005407097388543	0.0101732441608088	-0.5315017808550385	0.595077	0.595077	chr15	62613622	0.2254268350924843	chr15:62613622:A:G
chr15:62614784	['A', 'G']	19959	14924.477567797889	1971.8462966380048	-0.0064979460826225	0.0104727812265908	-0.6204604051237154	0.534962	0.534962	chr15	62614784	0.2716770661590232	chr15:62614784:A:G
chr15:62615147	['A', 'G']	19959	2626.526384364821	363.2903832067929	-0.000218110761347	0.0205514955217511	-0.0106128900019088	0.991532	0.991532	chr15	62615147	0.0036932651206445	chr15:62615147:A:G
chr15:62616729	['G', 'T']	19959	6476.324481410963	929.8082245789128	0.0060790593106456	0.0137984707302182	0.4405603656739068	0.659536	0.659536	chr15	62616729	0.1807614940150494	chr15:62616729:G:T
chr15:62616766	['C', 'T']	19959	2219.111183485319	266.84742526414806	-0.0168881002672283	0.0221353870012462	-0.7629457874975251	0.445505	0.445505	chr15	62616766	0.3511474174178494	chr15:62616766:C:T
chr15:62616884	['T', 'C']	19959	22186.78132518044	3052.7480476063765	0.0012430580232831	0.0101783716419573	0.1221273959145859	0.902799	0.902799	chr15	62616884	0.0444089306473575	chr15:62616884:T:C
chr15:62617517	['G', 'A']	19959	1406.140902941324	209.5651243457125	0.0197814486563985	0.0274305248220102	0.7211472906462935	0.470827	0.470827	chr15	62617517	0.3271386401047556	chr15:62617517:G:A
chr15:62617665	['A', 'G']	19959	14104.946872493983	1887.82754502135	-0.0054586668014634	0.0106134803032235	-0.5143144986857449	0.607038	0.607038	chr15	62617665	0.2167841216533099	chr15:62617665:A:G
chr15:62618663	['T', 'C']	19959	19750.947880124284	2720.6440241029595	0.0013244240927067	0.010108978842478	0.1310146270305227	0.895765	0.895765	chr15	62618663	0.0478059106386201	chr15:62618663:T:C
chr15:62618914	['T', 'C']	19959	6045.5144833116165	778.0186892921237	-0.0076754336538353	0.0141463322619606	-0.5425741112043944	0.587429	0.587429	chr15	62618914	0.2310446171780661	chr15:62618914:T:C
chr15:62618918	['C', 'G']	19959	12985.903773868593	1750.6205336841529	-0.0021805731478991	0.0108341164027331	-0.2012691267881416	0.84049	0.84049	chr15	62618918	0.0754674493519994	chr15:62618918:C:G
chr15:62619656	['C', 'T']	19959	8261.413919230385	1146.5793989766912	0.0024129445499692	0.0124786182490796	0.1933663248450758	0.846674	0.846674	chr15	62619656	0.0722837765102659	chr15:62619656:C:T
chr15:62619840	['A', 'G']	19959	1705.5981856455492	247.3660812937822	0.0118692857935752	0.0250001795317721	0.4747680223052321	0.634958	0.634958	chr15	62619840	0.1972550006473807	chr15:62619840:A:G
chr15:62620373	['C', 'T']	19959	1709.1712682266875	248.5129709649925	0.0139873642990147	0.0253014812498722	0.5528278823235038	0.580387	0.580387	chr15	62620373	0.2362823238213008	chr15:62620373:C:T
chr15:62620611	['G', 'A']	19959	405.7318174973651	94.67184811416637	0.0944945345761823	0.0505460555636344	1.86947395840254	0.0615715	0.0615715	chr15	62620611	1.2106202660319128	chr15:62620611:G:A
chr15:62621932	['G', 'A']	19959	30600.599518941675	4211.647047709382	0.0085110892669849	0.0119447958783032	0.7125353462460319	0.476142	0.476142	chr15	62621932	0.3222635081626787	chr15:62621932:G:A
chr15:62622032	['C', 'T']	19959	30604.60072213029	4212.6482248211005	0.0087784589647517	0.0119459994810607	0.7348450817086609	0.462442	0.462442	chr15	62622032	0.334942729215772	chr15:62622032:C:T
chr15:62622271	['C', 'T']	19959	30764.624173181	4247.270072542468	0.0100766270272001	0.0120021174336622	0.8395707743150612	0.401159	0.401159	chr15	62622271	0.3966834599578304	chr15:62622271:C:T
chr15:62623036	['A', 'G']	19959	863.1297354179194	168.6671384164297	0.0512186792790048	0.0345922728389819	1.4806393184227706	0.138719	0.138719	chr15	62623036	0.8578640506063833	chr15:62623036:A:G
chr15:62623147	['A', 'G']	19959	23557.36057523676	3227.5301113316136	0.0050552655382446	0.0102892279104422	0.4913163147172765	0.623208	0.623208	chr15	62623147	0.2053669803458332	chr15:62623147:A:G
chr15:62624263	['T', 'G']	19959	36879.0	5063.559184475108	0.0203377776190151	0.0190876846435373	1.065492122215098	0.286666	0.286666	chr15	62624263	0.5426238134644363	chr15:62624263:T:G
chr15:62624832	['G', 'A']	19959	4920.0	657.0974316170999	-0.0035413021578641	0.0153895201940333	-0.2301112778835817	0.818008	0.818008	chr15	62624832	0.0872424489706503	chr15:62624832:G:A
chr15:62625438	['T', 'C']	19959	2629.790557810856	387.6831754961984	0.0115284914737472	0.0205775651063751	0.5602456565755495	0.575318	0.575318	chr15	62625438	0.240092037971054	chr15:62625438:T:C
chr15:62625815	['C', 'T']	19959	35382.31825015033	4873.903621808653	0.0184827179828993	0.0159557454331186	1.1583738321956203	0.246725	0.246725	chr15	62625815	0.6077868423547921	chr15:62625815:C:T
chr15:62626056	['C', 'A']	19959	31204.253670759208	4306.429715526071	0.0122892479378199	0.012207457313405	1.0067000540993103	0.314091	0.314091	chr15	62626056	0.5029445077477418	chr15:62626056:C:A
chr15:62626236	['T', 'C']	19959	5130.771196632591	691.7302152613091	-0.004292199387287	0.0150974143061085	-0.2843002980682848	0.776183	0.776183	chr15	62626236	0.1100358734319267	chr15:62626236:T:C
chr15:62626311	['CAAAAT', 'C']	19959	5077.780874097834	677.7729882346088	-0.0042231362175329	0.0151925932156888	-0.2779733622546961	0.781036	0.781036	chr15	62626311	0.1073289478883551	chr15:62626311:CAAAAT:C
chr15:62626436	['T', 'C']	19959	35845.0	4981.524657910475	0.0288533620087885	0.0167343583244348	1.724198887665621	0.0846874	0.0846874	chr15	62626436	1.0721812002658555	chr15:62626436:T:C
chr15:62626571	['G', 'A']	19959	25129.7772098617	3422.670901632081	0.0031712036340847	0.0104646455700021	0.3030397554194579	0.761863	0.761863	chr15	62626571	0.118123117496707	chr15:62626571:G:A
chr15:62626604	['A', 'G']	19959	25844.17945377098	3539.21441710662	0.0061578554169958	0.0105899794525805	0.5814794489988683	0.560924	0.560924	chr15	62626604	0.2510959776325246	chr15:62626604:A:G
chr15:62626732	['A', 'G']	19959	36188.81315763103	5002.853440997214	0.0282188309519681	0.0173994403143012	1.6218240611322483	0.104857	0.104857	chr15	62626732	0.9794025717804448	chr15:62626732:A:G
chr15:62626908	['G', 'T']	19959	22370.362447384243	3000.736657923786	-0.0022558908318547	0.010211583866479	-0.2209148807228617	0.825161	0.825161	chr15	62626908	0.083461306492694	chr15:62626908:G:T
chr15:62627028	['T', 'C']	19959	36365.28799799549	5006.14918691748	0.0202798924525503	0.0177958280074477	1.1395868989104116	0.254472	0.254472	chr15	62627028	0.594359996881153	chr15:62627028:T:C
chr15:62627113	['G', 'A']	19959	3334.167050806694	564.583476421801	0.0364254837800493	0.0182857095765018	1.992019157236212	0.0463826	0.0463826	chr15	62627113	1.3336449104197998	chr15:62627113:G:A
chr15:62627163	['C', 'G']	19959	31618.58417677122	4236.423692325071	-0.0068479486957735	0.012481454561102	-0.5486498919056225	0.583252	0.583252	chr15	62627163	0.2341437633143647	chr15:62627163:C:G
chr15:62627384	['G', 'C']	19959	546.0	60.72083373143263	-0.0131461701496514	0.0433578794530233	-0.3032014091901067	0.76174	0.76174	chr15	62627384	0.1181932384158574	chr15:62627384:G:C
chr15:62627713	['G', 'A']	19959	27691.937205572813	3764.794492290801	0.0020123865503682	0.0110257371789508	0.1825171884388913	0.855179	0.855179	chr15	62627713	0.0679429723176341	chr15:62627713:G:A
chr15:62627843	['G', 'GGCTT']	19959	27834.5783512904	3794.208273614305	0.003341275916733	0.0110529052275885	0.3022984317637201	0.762428	0.762428	chr15	62627843	0.1178011627078735	chr15:62627843:G:GGCTT
chr15:62628393	['C', 'G']	19959	2348.1176470588234	336.37158331449984	0.0109966400336583	0.0216784313401401	0.5072617968116886	0.611977	0.611977	chr15	62628393	0.2132648996857885	chr15:62628393:C:G
chr15:62628580	['C', 'G']	19959	28337.0	3844.960817892719	0.000683978479279	0.0111791123694602	0.061183612497501	0.951214	0.951214	chr15	62628580	0.021721766381372	chr15:62628580:C:G
chr15:62629985	['C', 'T']	19959	5049.26490929137	750.3233056214168	0.0150055391856321	0.0153008472162945	0.9806998902421656	0.326753	0.326753	chr15	62629985	0.4857804163642056	chr15:62629985:C:T
chr15:62630013	['T', 'G']	19959	6595.982859720343	971.272244806001	0.0142213449723793	0.0137007823797267	1.037995099712176	0.299285	0.299285	chr15	62630013	0.523915049215523	chr15:62630013:T:G
chr15:62630114	['G', 'A']	19959	34966.25571256765	4816.5360334928855	0.0186818344171057	0.0153091497197399	1.2203051612341942	0.222364	0.222364	chr15	62630114	0.6529355222467943	chr15:62630114:G:A
chr15:62630142	['C', 'CTG']	19959	34991.0	4822.753289190251	0.0192030161193394	0.0153406765355296	1.2517711376590508	0.210668	0.210668	chr15	62630142	0.6764014277467233	chr15:62630142:C:CTG
chr15:62631979	['G', 'A']	19959	2625.1315262050302	406.7727019436787	0.0256856361657146	0.0206193581707472	1.245704931890406	0.212887	0.212887	chr15	62631979	0.6718508580574183	chr15:62631979:G:A
chr15:62632938	['ATTTAT', 'A']	19959	36328.28058130795	4949.869821178661	0.007743271155636	0.0177426526033529	0.4364212797680976	0.662536	0.662536	chr15	62632938	0.1787905186340606	chr15:62632938:ATTTAT:A
chr15:62633197	['C', 'A']	19959	36328.0	4951.972344930371	0.0080549086564113	0.01775155028049	0.4537580396718451	0.650008	0.650008	chr15	62633197	0.1870812982271832	chr15:62633197:C:A
chr15:62633310	['T', 'C']	19959	28824.888410081672	3900.479027175604	-3.057582628400102e-05	0.0113309571078174	-0.0026984327972529	0.997847	0.997847	chr15	62633310	0.0009360440329077	chr15:62633310:T:C
chr15:62633766	['C', 'T']	19959	1220.0611283695762	140.9955498366629	-0.0167669848838961	0.0294065002784472	-0.5701795427926241	0.568562	0.568562	chr15	62633766	0.2452221698685765	chr15:62633766:C:T
chr15:62633911	['T', 'A']	19959	1258.0	142.87891630204672	-0.0169897728884443	0.0290013356200874	-0.5858272567514629	0.557998	0.557998	chr15	62633911	0.2533673576762571	chr15:62633911:T:A
chr15:62635852	['C', 'T']	19959	23094.199147656043	3062.710333705853	-0.0061413812445019	0.010284390777048	-0.5971555707711728	0.55041	0.55041	chr15	62635852	0.2593136843194803	chr15:62635852:C:T
chr15:62636069	['C', 'T']	19959	23511.42388852689	3113.273273684669	-0.0063916528135559	0.0103145812441936	-0.6196715758241752	0.535481	0.535481	chr15	62636069	0.2712559342467782	chr15:62636069:C:T
chr15:62636075	['G', 'A']	19959	2532.507541969432	313.4494307183518	-0.013681324965569	0.0207486372423012	-0.6593842673038927	0.509657	0.509657	chr15	62636075	0.2927220064946639	chr15:62636075:G:A
chr15:62636845	['A', 'T']	19959	3149.157781340816	508.02309121158873	0.0301192893991391	0.0189760847539303	1.5872235916790356	0.112478	0.112478	chr15	62636845	0.9489324145565242	chr15:62636845:A:T
chr15:62637007	['C', 'T']	19959	23096.47158749248	3057.597153818599	-0.0067572589007613	0.0102824756830829	-0.6571626434165702	0.511084	0.511084	chr15	62637007	0.2915077148586498	chr15:62637007:C:T
chr15:62637642	['G', 'A']	19959	23487.530366806976	3116.165661835458	-0.0053740381339172	0.0103152658980511	-0.5209791184280173	0.602387	0.602387	chr15	62637642	0.2201244091333603	chr15:62637642:G:A
chr15:62637725	['C', 'T']	19959	23066.934295594645	3060.997506456004	-0.0054207506763127	0.0102872899098164	-0.5269367077076454	0.598243	0.598243	chr15	62637725	0.223122374334515	chr15:62637725:C:T
chr15:62638005	['C', 'G']	19959	29056.27899168087	3955.8442846679272	0.0053938613656781	0.011307714954526	0.4770071926440917	0.633362	0.633362	chr15	62638005	0.198347996671994	chr15:62638005:C:G
chr15:62639718	['G', 'C']	19959	6282.629553540111	999.3901635854636	0.0286477057856135	0.0138894218378614	2.062555671505504	0.0391678	0.0391678	chr15	62639718	1.4070708214746708	chr15:62639718:G:C
chr15:62640387	['C', 'T']	19959	13588.361627499124	1846.589873822921	-0.0013605772735913	0.0106865321432631	-0.1273170056807524	0.898691	0.898691	chr15	62640387	0.046389607558173	chr15:62640387:C:T
chr15:62640751	['G', 'A']	19959	33736.38056822168	4525.0478928752855	-0.0051384260557971	0.0139735275032177	-0.3677257624901012	0.713082	0.713082	chr15	62640751	0.1468605261090745	chr15:62640751:G:A
chr15:62641225	['T', 'C']	19959	2351.471260335756	361.9014497100932	0.0249621294674722	0.0214631436237064	1.1630229897870654	0.244834	0.244834	chr15	62641225	0.6111282720368436	chr15:62641225:T:C
chr15:62641665	['TA', 'T']	19959	22834.28811945684	2996.434039026416	-0.0098977559415842	0.0102314939492445	-0.9673813023478484	0.333365	0.333365	chr15	62641665	0.4770799987035113	chr15:62641665:TA:T
chr15:62643129	['G', 'A']	19959	23778.956950987274	3133.402799399184	-0.0081222396559653	0.010314028989207	-0.7874943598146505	0.431002	0.431002	chr15	62643129	0.3655207145563252	chr15:62643129:G:A
chr15:62643751	['T', 'C']	19959	23238.150060144344	3018.460944053537	-0.0127688681992393	0.0102760918346291	-1.2425801953433129	0.214037	0.214037	chr15	62643751	0.6695111448430662	chr15:62643751:T:C
chr15:62643822	['C', 'G']	19959	1574.0788656177974	199.2146208346164	-0.0075112754425343	0.0259112339181116	-0.2898848995872803	0.771907	0.771907	chr15	62643822	0.1124350206743581	chr15:62643822:C:G
chr15:62644631	['C', 'T']	19959	16485.47790138304	2247.6124661802464	0.0049289515471948	0.010333521172698	0.4769866403542559	0.633377	0.633377	chr15	62644631	0.1983377113374004	chr15:62644631:C:T
chr15:62647241	['T', 'C']	19959	27363.74199528987	3585.820893638632	-0.0161379306202492	0.0108358955872621	-1.4893028905907713	0.136423	0.136423	chr15	62647241	0.8651124043788325	chr15:62647241:T:C
chr15:62647807	['A', 'G']	19959	17585.762188705718	2428.85078236912	0.0065307669520344	0.0101662572197697	0.6423963914009964	0.520623	0.520623	chr15	62647807	0.2834766496104955	chr15:62647807:A:G
chr15:62649609	['A', 'G']	19959	17614.060097238238	2423.771202965396	0.0039882157688302	0.0101681951158099	0.3922245514967781	0.694896	0.694896	chr15	62649609	0.1580801882240279	chr15:62649609:A:G
chr15:62649611	['C', 'T']	19959	27087.071407095613	3515.811795341587	-0.0202499799020059	0.0107653442780881	-1.881034120127768	0.0599818	0.0599818	chr15	62649611	1.2219805055932005	chr15:62649611:C:T
chr15:62650527	['G', 'A']	19959	11802.54803788904	1589.533227685108	0.0043545497827057	0.0111295858360522	0.3912589243527803	0.69561	0.69561	chr15	62650527	0.1576341832627667	chr15:62650527:G:A
chr15:62650593	['A', 'G']	19959	20490.079825616354	2735.269620419273	-0.0031253754879464	0.0100762060871768	-0.3101738353608947	0.756432	0.756432	chr15	62650593	0.1212301071016417	chr15:62650593:A:G
chr15:62650636	['A', 'G']	19959	22253.689821079533	2900.805656504054	-0.012418863728083	0.0101322959620465	-1.2256712372596998	0.220337	0.220337	chr15	62650636	0.6569125680032336	chr15:62650636:A:G
chr15:62651381	['G', 'A']	19959	3575.7915684996747	560.515127459011	0.0185090627554533	0.0176746257716992	1.047211012811949	0.295015	0.295015	chr15	62651381	0.530155901812978	chr15:62651381:G:A
chr15:62651428	['G', 'A']	19959	5555.835087191823	791.7923874147486	0.000578949114414	0.0146003196499061	0.0396531807724996	0.96837	0.96837	chr15	62651428	0.0139586734189365	chr15:62651428:G:A
chr15:62651629	['G', 'A']	19959	5082.5092949842165	690.9805533479587	-0.0075323844624284	0.0151969778282184	-0.4956501580493196	0.620147	0.620147	chr15	62651629	0.2075053528860138	chr15:62651629:G:A
chr15:62651706	['G', 'T']	19959	15513.218034183752	1923.6329221356648	-0.0243194211588709	0.0103720614508351	-2.3447046929048825	0.0190519	0.0190519	chr15	62651706	1.7200617066881696	chr15:62651706:G:T
chr15:62651935	['A', 'G']	19959	4627.854944614306	648.507288906208	-0.0059089544737207	0.0158451207967918	-0.3729194967650305	0.709212	0.709212	chr15	62651935	0.149223924664898	chr15:62651935:A:G
chr15:62652676	['C', 'A']	19959	620.0	96.91792419392802	0.027162486392989	0.040630252777381	0.6685286095022888	0.503804	0.503804	chr15	62652676	0.2977383887016784	chr15:62652676:C:A
chr15:62653865	['G', 'C']	19959	13662.42262203067	1813.23376049552	-0.0005079237017242	0.0106605569641726	-0.0476451374380584	0.962	0.962	chr15	62653865	0.016824927962187	chr15:62653865:G:C
chr15:62654058	['T', 'C']	19959	606.1214733149586	45.77478123155132	-0.0451048641530509	0.0412404468184871	-1.093704545723578	0.274098	0.274098	chr15	62654058	0.5620941333482532	chr15:62654058:T:C
chr15:62655795	['A', 'G']	19959	14645.272750062668	1968.864817067428	0.0008487778437377	0.0105039614799747	0.0808054985117652	0.935597	0.935597	chr15	62655795	0.0289111794297235	chr15:62655795:A:G
chr15:62656710	['C', 'T']	19959	7177.438436482084	1085.3858029513176	0.019880657687728	0.0131882523143781	1.5074520272905103	0.131711	0.131711	chr15	62656710	0.8803779529060447	chr15:62656710:C:T
chr15:62657168	['A', 'T']	19959	11899.98816120906	1648.5407298780087	0.0085310781803691	0.0110861692603533	0.7695244389672341	0.441591	0.441591	chr15	62657168	0.3549797864794183	chr15:62657168:A:T
chr15:62657955	['G', 'C']	19959	5326.800661455201	738.2781125470641	0.0050620796189171	0.0149148596990179	0.3393984067614454	0.734313	0.734313	chr15	62657955	0.1341187831386531	chr15:62657955:G:C
chr15:62660897	['C', 'T']	19959	22010.41112503132	3215.9167141985054	0.0321785791816408	0.0102344970685719	3.144129014453949	0.00166826	0.00166826	chr15	62660897	2.777736263191231	chr15:62660897:C:T
chr15:62661015	['G', 'A']	19959	14562.918566775244	2164.326972988092	0.0294613094666791	0.0107234144084158	2.7473814164598087	0.00601272	0.00601272	chr15	62661015	2.220929019884133	chr15:62661015:G:A
chr15:62661909	['T', 'C']	19959	24963.25363335672	3602.099348978885	0.0300845917517531	0.0105056013480479	2.8636715553025507	0.00419199	0.00419199	chr15	62661909	2.3775797620333945	chr15:62661909:T:C
chr15:62662749	['C', 'A']	19959	20115.17997592296	2895.653612155888	0.0213192948724233	0.0102077800645206	2.088533916059099	0.0367623	0.0367623	chr15	62662749	1.434597325195045	chr15:62662749:C:A
chr15:62662888	['ATCTCG', 'A']	19959	20904.248438988023	2940.1838714492897	0.016139964665401	0.0107768898687277	1.4976458757582536	0.134241	0.134241	chr15	62662888	0.8721148213182333	chr15:62662888:ATCTCG:A
chr15:62663161	['T', 'C']	19959	25384.81554419724	3626.273478503963	0.0253904767570106	0.0105100258220702	2.415833908199588	0.0157081	0.0157081	chr15	62663161	1.8038763426123432	chr15:62663161:T:C
chr15:62663486	['G', 'T']	19959	20542.13945783133	2894.761135273908	0.0166106010794828	0.0100675267125499	1.6499187490385772	0.0989753	0.0989753	chr15	62663486	1.00447317320145	chr15:62663486:G:T
chr15:62663778	['G', 'C']	19959	21818.79542375432	3081.0214105224395	0.0175577701529797	0.0100765753818691	1.7424342584258856	0.0814479	0.0814479	chr15	62663778	1.089120108779282	chr15:62663778:G:C
chr15:62664024	['G', 'T']	19959	19245.141610233262	2816.313006014754	0.0275713000190646	0.0100932993698215	2.731643936124748	0.00630746	0.00630746	chr15	62664024	2.200145494965657	chr15:62664024:G:T
chr15:62664509	['C', 'G']	19959	26473.896209386287	3721.490012895337	0.0210077719697534	0.0105577740057039	1.989791783609282	0.0466275	0.0466275	chr15	62664509	1.3313578692401442	chr15:62664509:C:G
chr15:62665579	['T', 'C']	19959	26029.433161245048	3655.9548598544575	0.020967289508778	0.0106476422062248	1.969195536690764	0.0489445	0.0489445	chr15	62665579	1.3102961037352587	chr15:62665579:T:C
chr15:62665700	['AAACTCAAGAT', 'A']	19959	22714.828446850097	3330.4331507312545	0.0336858135509999	0.0102910595341561	3.2733085878277435	0.00106477	0.00106477	chr15	62665700	2.972744193650961	chr15:62665700:AAACTCAAGAT:A
chr15:62665914	['C', 'T']	19959	17223.588845460014	2493.5521826225954	0.0246119646237303	0.0103729652839852	2.3727028819549467	0.0176679	0.0176679	chr15	62665914	1.7528150675057392	chr15:62665914:C:T
chr15:62666243	['G', 'C']	19959	1493.0748070948994	200.0150472330947	-0.0030592227380688	0.0266170281908318	-0.114934797233398	0.908498	0.908498	chr15	62666243	0.0416760244263044	chr15:62666243:G:C
chr15:62667384	['A', 'T']	19959	21708.175276845217	3155.844680944552	0.0275228247316254	0.0102045118163341	2.697123118380852	0.00700002	0.00700002	chr15	62667384	2.154900719146139	chr15:62667384:A:T
chr15:62667734	['T', 'C']	19959	2712.0	373.101743242947	-0.0013951489917526	0.0200435988015409	-0.0696057133036084	0.944508	0.944508	chr15	62667734	0.0247943592443802	chr15:62667734:T:C
chr15:62667850	['G', 'A']	19959	23875.37354651163	3464.319877836409	0.0296406552968964	0.010391418521348	2.8524166586114097	0.00434328	0.00434328	chr15	62667850	2.362182171896083	chr15:62667850:G:A
chr15:62668161	['C', 'G']	19959	23971.40722734564	3504.2871793458385	0.0324649057436164	0.0103986449990525	3.122032317342725	0.00179864	0.00179864	chr15	62668161	2.745055752529304	chr15:62668161:C:G
chr15:62668181	['G', 'A']	19959	23928.19320402947	3486.8913068854367	0.0313881324376218	0.010396727491529	3.0190396413867866	0.00253898	0.00253898	chr15	62668181	2.595340720128187	chr15:62668181:G:A
chr15:62668726	['A', 'G']	19959	29107.29177107347	4151.622494058487	0.0333224975431003	0.0113675091589892	2.9313807516706025	0.00337842	0.00337842	chr15	62668726	2.47128636058388	chr15:62668726:A:G
chr15:62669519	['G', 'A']	19959	19826.94045112782	2929.7599776009697	0.030907929500263	0.010170320257642	3.039032077386016	0.00237647	0.00237647	chr15	62669519	2.6240676637663163	chr15:62669519:G:A
chr15:62670095	['C', 'T']	19959	8474.698421448258	1291.293343347183	0.0266843812709547	0.0123218516208016	2.165614559576942	0.0303525	0.0303525	chr15	62670095	1.5178055322167332	chr15:62670095:C:T
chr15:62675196	['C', 'T']	19959	24661.0	3471.2557939214967	0.019448324867258	0.0104312978948508	1.8644204262307704	0.0622774	0.0622774	chr15	62675196	1.2056695269520743	chr15:62675196:C:T
chr15:62676088	['C', 'T']	19959	2840.0	365.1427254203992	0.0060932299812185	0.0201099810601739	0.3029953117800644	0.761897	0.761897	chr15	62676088	0.1181037364755656	chr15:62676088:C:T
chr15:62676160	['A', 'G']	19959	940.1884239538964	127.96553026228922	-0.0032349376216861	0.0332445979284725	-0.0973071663747072	0.922483	0.922483	chr15	62676160	0.0350416285013907	chr15:62676160:A:G
chr15:62676728	['C', 'T']	19959	7378.848501553572	1138.434375574383	0.0303878258038452	0.0131870709943974	2.304365072179836	0.0212124	0.0212124	chr15	62676728	1.6734101920308055	chr15:62676728:C:T
chr15:62676759	['C', 'T']	19959	694.0695495314927	86.46949467787822	-0.017885891318491	0.0385482678777347	-0.4639869001434897	0.642662	0.642662	chr15	62676759	0.1920173787549365	chr15:62676759:C:T
chr15:62678513	['A', 'G']	19959	9974.49874711837	1479.7789740442695	0.0226699513182314	0.0116415977846796	1.947323016782553	0.05151	0.05151	chr15	62678513	1.288108450119421	chr15:62678513:A:G
chr15:62681123	['A', 'G']	19959	964.0966077065692	142.85635177778755	0.026981606213197	0.0331104812361545	0.8148962263869132	0.415141	0.415141	chr15	62681123	0.3818043728743095	chr15:62681123:A:G
chr15:62683192	['T', 'G']	19959	8000.405051871898	955.4042819474412	-0.0287029179837834	0.0126575224728161	-2.2676568850995205	0.0233608	0.0233608	chr15	62683192	1.6315122887156133	chr15:62683192:T:G
chr15:62683339	['G', 'A']	19959	23959.403017241377	3475.0265957973747	0.030706346619025	0.0102378775632963	2.999288322133274	0.00270945	0.00270945	chr15	62683339	2.5671188590175085	chr15:62683339:G:A
chr15:62683882	['C', 'T']	19959	22911.295836047502	3337.2407632296035	0.0297824517650384	0.0101812211591895	2.925233751371434	0.00344585	0.00344585	chr15	62683882	2.4627036315862343	chr15:62683882:C:T
chr15:62684374	['A', 'C']	19959	1544.1547326752516	276.8776728154496	0.0531304348578223	0.0264248824123414	2.0106214297857523	0.0443789	0.0443789	chr15	62684374	1.352823466634218	chr15:62684374:A:C
chr15:62685111	['C', 'T']	19959	7637.295895354082	1123.1586384828663	0.0206273871250456	0.0129956888247078	1.5872484639543012	0.112472	0.112472	chr15	62685111	0.9489555820772358	chr15:62685111:C:T
chr15:62686425	['T', 'C']	19959	26138.23838636933	3730.12739070839	0.0275586103888329	0.0106279990943396	2.593019640311263	0.00952068	0.00952068	chr15	62686425	2.0213320316889454	chr15:62686425:T:C
chr15:62687425	['A', 'G']	19959	941.0471490129272	126.02903677756473	-0.0049334844637311	0.0332287709955846	-0.1484702658544525	0.881973	0.881973	chr15	62687425	0.054544709800713	chr15:62687425:A:G
chr15:62687922	['T', 'C']	19959	8898.566738509347	1310.8002461088208	0.02100459425747	0.01226746449879	1.7122196896956057	0.0868717	0.0868717	chr15	62687922	1.0611216796566318	chr15:62687922:T:C
chr15:62688204	['A', 'G']	19959	5330.602465794617	620.0193920316492	-0.0304827861116145	0.0149370698703164	-2.0407473739003623	0.0412891	0.0412891	chr15	62688204	1.3841645835649594	chr15:62688204:A:G
chr15:62689452	['C', 'T']	19959	7905.980555277137	1220.036535131819	0.0284944945805299	0.0126133236765438	2.2590789954529744	0.0238892	0.0238892	chr15	62689452	1.621798393632412	chr15:62689452:C:T
chr15:62690931	['G', 'A']	19959	8161.209784578228	1211.5832472595114	0.0223792332380962	0.0127221227878967	1.7590801166757224	0.0785792	0.0785792	chr15	62690931	1.1046923969718343	chr15:62690931:G:A
chr15:62691258	['A', 'G']	19959	12315.170234096948	1535.9268459638247	-0.0206249709191201	0.0110437078657311	-1.867576648158172	0.0618358	0.0618358	chr15	62691258	1.2087600161590804	chr15:62691258:A:G
chr15:62691409	['T', 'C']	19959	20305.13873991279	2991.8313254765467	0.0303186597820115	0.0101927947828933	2.974518807432033	0.002938	0.002938	chr15	62691409	2.5319482085457623	chr15:62691409:T:C
chr15:62692003	['T', 'C']	19959	726.0	111.43309231171796	0.0129812310139419	0.0377472018541678	0.3438991601044635	0.730926	0.730926	chr15	62692003	0.1361265894148401	chr15:62692003:T:C
chr15:62695081	['T', 'A']	19959	10212.53502705953	1268.9302475155378	-0.0190898201844776	0.0116531062895483	-1.6381743811604268	0.101401	0.101401	chr15	62695081	0.9939577620407456	chr15:62695081:T:A
chr15:62695101	['A', 'C']	19959	10213.023400310669	1269.1700487899277	-0.0190873122657105	0.0116529174638954	-1.6379857082871565	0.10144	0.10144	chr15	62695101	0.9937907594623424	chr15:62695101:A:C
chr15:62695280	['C', 'T']	19959	10212.046604860938	1269.9980103814405	-0.0190328094244017	0.0116532881909849	-1.633256563510178	0.102431	0.102431	chr15	62695280	0.98956858738876	chr15:62695280:C:T
chr15:62695556	['C', 'T']	19959	10215.0	1271.5934409652868	-0.0188605175911141	0.0116526860216066	-1.6185553747987895	0.105559	0.105559	chr15	62695556	0.9765047326670222	chr15:62695556:C:T
chr15:62695596	['T', 'C']	19959	10217.02380117252	1273.5573523784783	-0.0185573471197947	0.0116499555602306	-1.5929114084472404	0.111196	0.111196	chr15	62695596	0.9539108351386067	chr15:62695596:T:C
chr15:62695605	['G', 'A']	19959	10213.511724621703	1269.2830271975067	-0.0190852839384383	0.0116527395254308	-1.6378366560744653	0.101472	0.101472	chr15	62695605	0.9936537796530052	chr15:62695605:G:A
chr15:62696816	['G', 'A']	19959	10222.536530366808	1266.381119885296	-0.0196073069894758	0.011652191402753	-1.6827141188946924	0.0924461	0.0924461	chr15	62696816	1.0341114055886995	chr15:62696816:G:A
chr15:62696888	['A', 'G']	19959	9326.205413533837	1447.249090477863	0.0291430398118876	0.0119006414854968	2.448862932927093	0.0143393	0.0143393	chr15	62696888	1.843472049055773	chr15:62696888:A:G
chr15:62696910	['A', 'G']	19959	10238.10365395218	1272.5898228620483	-0.0190886429303721	0.0116449066941813	-1.6392267822901714	0.101182	0.101182	chr15	62696910	0.9948967404208362	chr15:62696910:A:G
chr15:62697092	['G', 'A']	19959	10224.512275779136	1267.008047936096	-0.0196523563320204	0.011650289767349	-1.686855582519313	0.0916468	0.0916468	chr15	62697092	1.0378826945490571	chr15:62697092:G:A
chr15:62697247	['A', 'G']	19959	10226.0988421633	1270.3527942106546	-0.019224661590139	0.0116518095886272	-1.649929261537472	0.0989732	0.0989732	chr15	62697247	1.004482387905396	chr15:62697247:A:G
chr15:62697556	['C', 'T']	19959	10195.532471437162	1274.795247257135	-0.0181110834278686	0.0116593824972992	-1.553348424075102	0.120356	0.120356	chr15	62697556	0.9195322543549764	chr15:62697556:C:T
chr15:62697590	['A', 'G']	19959	477.02390019039984	76.83380083164863	0.028691696158232	0.0464477615455689	0.617719674824011	0.536767	0.536767	chr15	62697590	0.270214192091011	chr15:62697590:A:G
chr15:62698707	['G', 'A']	19959	6317.949639206254	742.0350809700758	-0.0270949623733521	0.0139046618032162	-1.9486243359823976	0.0513543	0.0513543	chr15	62698707	1.2894231861838086	chr15:62698707:G:A
chr15:62698772	['C', 'T']	19959	8099.405802184588	1264.9113174478591	0.0309557486910583	0.01251074771875	2.474332420968296	0.0133568	0.0133568	chr15	62698772	1.874297576950659	chr15:62698772:C:T
chr15:62699011	['C', 'T']	19959	8300.831788344942	1212.8220133905904	0.0188442761104927	0.0125672410486393	1.499475981845111	0.133766	0.133766	chr15	62699011	0.8736542594292034	chr15:62699011:C:T
chr15:62699171	['T', 'A']	19959	10695.78953704168	1343.629397620269	-0.0180507657016598	0.0115037437526239	-1.5691209826837895	0.116636	0.116636	chr15	62699171	0.9331673827822332	chr15:62699171:T:A
chr15:62699561	['G', 'A']	19959	6308.948286229706	741.4760764636965	-0.0267537070623923	0.013916704491497	-1.922416839327052	0.0545676	0.0545676	chr15	62699561	1.263065146998926	chr15:62699561:G:A
chr15:62701326	['A', 'T']	19959	537.0807276007216	74.73582341913368	-0.0035632171322735	0.0436209101256156	-0.0816859877983417	0.934897	0.934897	chr15	62701326	0.0292362338287478	chr15:62701326:A:T
chr15:62702585	['C', 'T']	19959	8730.749736908045	1322.5779935860378	0.0241317878429124	0.0122081419399575	1.9766962050079364	0.0480897	0.0480897	chr15	62702585	1.3179479321952916	chr15:62702585:C:T
chr15:62702615	['G', 'A']	19959	3978.996792623033	657.8854688434193	0.0362094821649481	0.0168296862888859	2.151524487349489	0.0314468	0.0314468	chr15	62702615	1.5024235414126457	chr15:62702615:G:A
chr15:62702729	['G', 'A']	19959	8974.798646955649	1359.6879506811424	0.0241832101664411	0.012073943509088	2.002925568455607	0.0451988	0.0451988	chr15	62702729	1.3448730952836705	chr15:62702729:G:A
chr15:62704331	['A', 'G']	19959	8859.775595088951	1325.0444831244592	0.022977617672787	0.0123056297204858	1.8672443584528533	0.0618821	0.0618821	chr15	62704331	1.208434956722235	chr15:62704331:A:G
chr15:62705088	['T', 'C']	19959	26426.620226521	3804.753768862392	0.0304825535109912	0.0107346269553118	2.839647212510504	0.00452091	0.00452091	chr15	62705088	2.344774138595528	chr15:62705088:T:C
chr15:62707975	['A', 'G']	19959	12420.73387460532	1775.7845165954354	0.0128210434503029	0.01088957533194	1.1773685437206869	0.239062	0.239062	chr15	62707975	0.6214894514955664	chr15:62707975:A:G
chr15:62708048	['A', 'G']	19959	23712.63294058661	3448.874829490356	0.0309025743497032	0.0102821323028343	3.0054635983612736	0.00265506	0.00265506	chr15	62708048	2.5759256601288465	chr15:62708048:A:G
chr15:62709691	['C', 'T']	19959	4239.061942467675	679.9072155208398	0.032580239744153	0.0163737798486011	1.9897812261679149	0.0466287	0.0466287	chr15	62709691	1.3313466924309172	chr15:62709691:C:T
chr15:62709873	['T', 'A']	19959	24404.668220084182	3533.727201802132	0.0295568107821494	0.0103725895607093	2.849511263234448	0.00438313	0.00438313	chr15	62709873	2.3582156483409333	chr15:62709873:T:A
chr15:62710215	['T', 'C']	19959	24423.118322140923	3539.172627401791	0.029830024547251	0.0103747502248534	2.8752523097655853	0.00404132	0.00404132	chr15	62710215	2.393476759868678	chr15:62710215:T:C
chr15:62711088	['T', 'G']	19959	20773.16316712604	3042.3917847584307	0.0282280308799337	0.0101954714191663	2.768683243706448	0.00563353	0.00563353	chr15	62711088	2.249219388610621	chr15:62711088:T:G
chr15:62711138	['G', 'A']	19959	20751.198456449834	3025.845762606205	0.0266478524431198	0.0101932724183732	2.6142588316473696	0.00894885	0.00894885	chr15	62711138	2.0482327714711026	chr15:62711138:G:A
chr15:62711370	['A', 'T']	19959	1060.1593505712567	160.37774174044898	0.0108287821448919	0.0313217589860118	0.3457271397091094	0.729551	0.729551	chr15	62711370	0.1369443429146224	chr15:62711370:A:T
chr15:62711826	['A', 'G']	19959	10008.5043595911	1571.275372722293	0.0300331900884458	0.0116317224457455	2.58200711274973	0.00982982	0.00982982	chr15	62711826	2.007454434733732	chr15:62711826:A:G
chr15:62712354	['C', 'G']	19959	28576.158715044607	3985.586734857464	0.0163365675037846	0.0112822642153595	1.447986609065957	0.147637	0.147637	chr15	62712354	0.8308047882981292	chr15:62712354:C:G
chr15:62712505	['G', 'A']	19959	25000.515561569693	3466.3990769401003	0.0121580006309162	0.010467800473037	1.161466600575045	0.245466	0.245466	chr15	62712505	0.6100086543962994	chr15:62712505:G:A
chr15:62713227	['T', 'C']	19959	26755.58270449739	3722.060924999433	0.0135806407098448	0.0108290446473605	1.254094073123519	0.209823	0.209823	chr15	62713227	0.6781469078221649	chr15:62713227:T:C
chr15:62713673	['T', 'C']	19959	26666.688587038247	3699.656136587192	0.0125976041304424	0.0107525111709523	1.1715964698994683	0.241373	0.241373	chr15	62713673	0.6173113117317093	chr15:62713673:T:C
chr15:62713921	['G', 'A']	19959	8825.234314980882	1301.3042497900244	0.022635538219185	0.0126886827852746	1.7839155255306631	0.0744526	0.0744526	chr15	62713921	1.1281201314116491	chr15:62713921:G:A
chr15:62714404	['G', 'A']	19959	12356.90583162012	1767.3907803969616	0.0120811527033542	0.0109070983691028	1.1076413079373315	0.26803	0.26803	chr15	62714404	0.5718165936380555	chr15:62714404:G:A
chr15:62714493	['C', 'T']	19959	9401.297213311947	1441.6799365094373	0.0255072968234296	0.011904296932045	2.142696621987548	0.0321495	0.0321495	chr15	62714493	1.49282577698329	chr15:62714493:C:T
chr15:62716556	['A', 'G']	19959	414.0207435614791	29.76849262589076	-0.0392684220370421	0.0496294973027049	-0.7912315089055294	0.428818	0.428818	chr15	62716556	0.367726993052686	chr15:62716556:A:G
chr15:62717534	['A', 'G']	19959	21591.327136056127	3115.6983955609594	0.0233187434741555	0.0102143974859598	2.28292892519683	0.022445	0.022445	chr15	62717534	1.6488803902623284	chr15:62717534:A:G
chr15:62717605	['C', 'T']	19959	15580.68380694632	2303.066964384388	0.0263350786352409	0.0105351302272637	2.4997392597092647	0.0124364	0.0124364	chr15	62717605	1.905305317909078	chr15:62717605:C:T
chr15:62719976	['G', 'C']	19959	838.0	152.12037223949162	0.0536252962104449	0.0354847946344833	1.5112190097990048	0.130749	0.130749	chr15	62719976	0.8835616240373052	chr15:62719976:G:C
chr15:62720569	['A', 'G']	19959	16401.752405773856	2425.394196816822	0.0266563672360278	0.0104292825027538	2.5559157333200173	0.0105982	0.0105982	chr15	62720569	1.97476788911714	chr15:62720569:A:G
chr15:62720697	['G', 'A']	19959	8024.139197655621	1119.5925854995824	0.0026987064755928	0.0125864312203676	0.2144139532757864	0.830226	0.830226	chr15	62720697	0.0808036700423963	chr15:62720697:G:A
chr15:62721403	['A', 'G']	19959	8522.56202074876	1179.0556020235183	0.0007931241633339	0.0122648334151242	0.0646665255441547	0.94844	0.94844	chr15	62721403	0.0229901381470888	chr15:62721403:A:G
chr15:62721568	['T', 'C']	19959	7341.57482959102	996.655900573489	-0.0047710419423478	0.0130340506477771	-0.3660444532000888	0.714336	0.714336	chr15	62721568	0.146097462422878	chr15:62721568:T:C
chr15:62721750	['T', 'G']	19959	4552.140372857572	595.6083783360858	0.0041264587844647	0.0163539243881967	0.2523222369453412	0.800795	0.800795	chr15	62721750	0.0964786471660861	chr15:62721750:T:G
chr15:62724101	['G', 'C']	19959	13991.608139942862	1599.187846899	-0.0348670785155222	0.0105608265009437	-3.3015482748823057	0.000963217	0.000963217	chr15	62724101	3.0162758610727125	chr15:62724101:G:C
chr15:62726645	['G', 'A']	19959	16329.909036235147	1942.9012235645337	-0.0301272834345843	0.0102384082669942	-2.9425749246302484	0.0032587	0.0032587	chr15	62726645	2.486955619388075	chr15:62726645:G:A
chr15:62726912	['G', 'A']	19959	11462.57430604269	1371.9848958494931	-0.027455293014669	0.0112047168964193	-2.4503334861983648	0.0142809	0.0142809	chr15	62726912	1.845244421921396	chr15:62726912:G:A
chr15:62728391	['G', 'T']	19959	35249.76610882854	4811.154706113323	0.0079947451155437	0.0156778307952072	0.5099394948175938	0.610099	0.610099	chr15	62728391	0.2145996868496676	chr15:62728391:G:T
chr15:62730231	['G', 'A']	19959	16812.738910330314	2550.613311481833	0.0295167503269929	0.0102407527876236	2.8822832597487493	0.00395226	0.00395226	chr15	62730231	2.4031544930188486	chr15:62730231:G:A
chr15:62732169	['C', 'G']	19959	3951.1877913095777	631.3347228647666	0.0241088106577905	0.0168651020510993	1.4295087325735498	0.152874	0.152874	chr15	62732169	0.8156663708119285	chr15:62732169:C:G
chr15:62732903	['G', 'A']	19959	17626.415656008823	2118.533033834182	-0.0289958718215899	0.0101891412575469	-2.8457620803041928	0.00443504	0.00443504	chr15	62732903	2.353102458876012	chr15:62732903:G:A
chr15:62733011	['T', 'C']	19959	12657.8051420839	1483.9515543522105	-0.0315358149124643	0.0108734951970383	-2.9002463643018794	0.00373277	0.00373277	chr15	62733011	2.4279687689293445	chr15:62733011:T:C
chr15:62735079	['T', 'C']	19959	20038.003958312456	2447.6911561251263	-0.0283079112547317	0.0100888179802352	-2.805869955250376	0.00502295	0.00502295	chr15	62735079	2.299041144920716	chr15:62735079:T:C
chr15:62735754	['C', 'T']	19959	12456.496416938113	1479.7798404221614	-0.0263478923764853	0.0108988684319431	-2.4174888008798274	0.0156369	0.0156369	chr15	62735754	1.80584934119546	chr15:62735754:C:T
chr15:62735852	['T', 'C']	19959	2185.328472639808	165.52955867436646	-0.0501404780894309	0.0222134717995804	-2.2572103335228326	0.0240057	0.0240057	chr15	62735852	1.6196856255954646	chr15:62735852:T:C
chr15:62737673	['A', 'G']	19959	35328.770067141	4807.480225738067	0.0056265711749505	0.0157977236503558	0.3561634131271664	0.721722	0.721722	chr15	62737673	0.1416300560532347	chr15:62737673:A:G
chr15:62740373	['A', 'C']	19959	10118.53483010925	1218.0784457163438	-0.0229059294872556	0.0116125469151071	-1.972515560514681	0.0485646	0.0485646	chr15	62740373	1.3136801839591392	chr15:62740373:A:C
chr15:62743748	['C', 'T']	19959	582.0	95.47054034044687	0.0266826289005905	0.0419075034301209	0.6367028984459238	0.524326	0.524326	chr15	62743748	0.2803986061875498	chr15:62743748:C:T
chr15:62744027	['G', 'C']	19959	24821.97459283388	3620.9821043354655	0.028380615493246	0.0103656148182013	2.737957756583005	0.00618768	0.00618768	chr15	62744027	2.208472154220847	chr15:62744027:G:C
chr15:62744164	['A', 'G']	19959	16563.809242181236	2579.03283582267	0.0361844877714178	0.0102516907050275	3.5296117306458026	0.000417107	0.000417107	chr15	62744164	3.3797525216481423	chr15:62744164:A:G
chr15:62746919	['C', 'T']	19959	17005.260048110656	2611.620727813128	0.0330939185746908	0.0101752817312515	3.252383516128986	0.00114632	0.00114632	chr15	62746919	2.940694130331294	chr15:62746919:C:T
chr15:62747868	['A', 'G']	19959	9473.898672012028	1450.978371051091	0.0261243975176785	0.0119074987281909	2.1939450185141856	0.0282509	0.0282509	chr15	62747868	1.5489677121345364	chr15:62747868:A:G
chr15:62751348	['T', 'C']	19959	18186.55597875113	2701.7678512808025	0.0260381729261128	0.0101403933329298	2.567767548183428	0.0102428	0.0102428	chr15	62751348	1.9895813071955128	chr15:62751348:T:C
chr15:62751580	['C', 'T']	19959	12910.293681415042	1671.3460034080986	-0.0087364162815799	0.0107322710554002	-0.8140323922571743	0.415636	0.415636	chr15	62751580	0.3812868433953237	chr15:62751580:C:T
chr15:62752438	['A', 'G']	19959	24857.73631990379	3606.447852967069	0.0271166428830164	0.0103891751816012	2.610086210793586	0.00905871	0.00905871	chr15	62752438	2.042933643357411	chr15:62752438:A:G
chr15:62752823	['A', 'T']	19959	22712.13793967332	3266.3062338460986	0.0215304776436037	0.0101906877526927	2.112760018372129	0.0346337	0.0346337	chr15	62752823	1.4605011092664189	chr15:62752823:A:T
chr15:62753009	['C', 'T']	19959	23542.71821598597	3441.173733737792	0.0271263959138034	0.0102938486157935	2.635204472716276	0.00841516	0.00841516	chr15	62753009	2.074937622236403	chr15:62753009:C:T
chr15:62753581	['C', 'T']	19959	1014.0508066940577	67.62495694752873	-0.0515355699975506	0.0321299180626513	-1.6039745229682625	0.108736	0.108736	chr15	62753581	0.9636266471470673	chr15:62753581:C:T
chr15:62754251	['C', 'T']	19959	21801.55390166892	3153.985743521238	0.0216209760910955	0.0101435877992875	2.131491984780193	0.0330608	0.0330608	chr15	62754251	1.4806866416483615	chr15:62754251:C:T
chr15:62755514	['T', 'C']	19959	4623.463296086586	558.9949420216305	-0.0172492660063701	0.0159016822462535	-1.084744729472511	0.278048	0.278048	chr15	62755514	0.5558802244572038	chr15:62755514:T:C
chr15:62755579	['C', 'T']	19959	19022.81237785016	2697.5563649107667	0.0153469325511062	0.0101337917071535	1.514431418624156	0.129932	0.129932	chr15	62755579	0.8862838765487342	chr15:62755579:C:T
chr15:62756002	['G', 'A']	19959	21612.82861296305	2999.085366049216	0.006134743084672	0.0100930448173428	0.6078188689037396	0.543315	0.543315	chr15	62756002	0.2649483046712271	chr15:62756002:G:A
chr15:62756146	['T', 'G']	19959	19147.918725259307	2792.7192392162465	0.0206639834180726	0.0100786119698798	2.0502806814894243	0.0403501	0.0403501	chr15	62756146	1.3941553846248258	chr15:62756146:T:G
chr15:62756470	['A', 'G']	19959	10324.103593444594	1331.65101924822	-0.0104135322796252	0.0115383916947885	-0.9025115939103246	0.366796	0.366796	chr15	62756470	0.4355754090636298	chr15:62756470:A:G
chr15:62756501	['A', 'G']	19959	19280.52409125094	2794.821328957955	0.01907706439882	0.0100829957791628	1.89200360851525	0.058505	0.058505	chr15	62756501	1.2328070163175318	chr15:62756501:A:G
chr15:62757160	['A', 'G']	19959	19013.81057379103	2807.948224548562	0.0225875933599194	0.0101039641541663	2.235517962581591	0.0253944	0.0253944	chr15	62757160	1.595262043901242	chr15:62757160:A:G
chr15:62757371	['G', 'A']	19959	743.0	106.31000797846364	0.0308525529325097	0.0374963242280994	0.8228153977127486	0.410623	0.410623	chr15	62757371	0.3865567283864431	chr15:62757371:G:A
chr15:62758105	['C', 'T']	19959	4275.428421105376	482.770051449578	-0.02347468707458	0.0163896200927936	-1.4322898847973649	0.152077	0.152077	chr15	62758105	0.817936463319734	chr15:62758105:C:T
chr15:62758599	['C', 'T']	19959	2635.264067745653	411.3473532399327	0.0295476023242035	0.020592569585005	1.4348671836330398	0.151341	0.151341	chr15	62758599	0.8200434007170239	chr15:62758599:C:T
chr15:62758958	['C', 'T']	19959	30098.508016835352	4192.90302942617	0.0161514622133433	0.0117998284668885	1.3687878818464143	0.171081	0.171081	chr15	62758958	0.7667982198764574	chr15:62758958:C:T
chr15:62759046	['T', 'C']	19959	10117.506914520493	1185.394242296397	-0.022517572555592	0.0116228390058316	-1.9373556275101125	0.052716	0.052716	chr15	62759046	1.2780575506870548	chr15:62759046:T:C
chr15:62759190	['T', 'G']	19959	1524.0	177.31818043213747	-0.0047155841126083	0.0263203355379184	-0.1791612460948605	0.857813	0.857813	chr15	62759190	0.0666073763931874	chr15:62759190:T:G
chr15:62759330	['G', 'A']	19959	30320.03823219923	4235.597980393778	0.0186453949894515	0.0118741806706662	1.5702468664227738	0.116374	0.116374	chr15	62759330	0.9341440378803998	chr15:62759330:G:A
chr15:62759546	['C', 'T']	19959	21938.0	3261.3601127654065	0.0307975713293572	0.0101512996981962	3.0338549983732204	0.00241761	0.00241761	chr15	62759546	2.6166137566219274	chr15:62759546:C:T
chr15:62760716	['C', 'G']	19959	1346.0674416274176	155.0113740037226	-0.0101011281292073	0.0278885162939445	-0.3621966842101475	0.717209	0.717209	chr15	62760716	0.1443542692690671	chr15:62760716:C:G
chr15:62761480	['A', 'C']	19959	4658.16693394808	557.5938236217115	-0.0108810249273206	0.0158527466559597	-0.6863810520323913	0.492481	0.492481	chr15	62761480	0.3076105199974924	chr15:62761480:A:C
chr15:62763960	['A', 'T']	19959	16973.10239061795	2550.0165356595617	0.0270154295116525	0.0102451913591787	2.636888718281396	0.00837351	0.00837351	chr15	62763960	2.07709245669084	chr15:62763960:A:T
chr15:62764093	['G', 'A']	19959	7592.141160553217	955.766465876132	-0.0068783999565565	0.0128857209803699	-0.5338001627565135	0.593486	0.593486	chr15	62764093	0.2265895213504336	chr15:62764093:G:A
chr15:62765155	['C', 'A']	19959	1370.609507554842	128.11138145714634	-0.0325917415394386	0.0277507661041315	-1.1744447492779797	0.240231	0.240231	chr15	62765155	0.6193709508871346	chr15:62765155:C:A
chr15:62765193	['T', 'C']	19959	11803.365522425456	1507.4527095652966	-0.0124574128793541	0.0110829507895962	-1.1240158975575456	0.26102	0.26102	chr15	62765193	0.5833262146660778	chr15:62765193:T:C
chr15:62767432	['C', 'G']	19959	16562.10670945743	2485.651646622225	0.0258926127590997	0.0102692120067054	2.521382628208741	0.0116972	0.0116972	chr15	62767432	1.9319180844145016	chr15:62767432:C:G
chr15:62767477	['G', 'C']	19959	1344.0	121.5976687006653	-0.0354922321507984	0.0279873216902225	-1.2681539356871656	0.204758	0.204758	chr15	62767477	0.6887591211280718	chr15:62767477:G:C
chr15:62767626	['A', 'G']	19959	19965.001202706087	2949.685433245304	0.0240566416385599	0.0101446582985549	2.371360466816976	0.0177322	0.0177322	chr15	62767626	1.7512373789739584	chr15:62767626:A:G
chr15:62767967	['T', 'TAG']	19959	8628.432307846477	1043.9377486291248	-0.0161665567598478	0.0123734983984086	-1.3065469634624116	0.191382	0.191382	chr15	62767967	0.7180989112210456	chr15:62767967:T:TAG
chr15:62768090	['T', 'C']	19959	443.1110053122181	61.69851553431053	0.0058664581214007	0.0483806500073589	0.1212562898701944	0.903489	0.903489	chr15	62768090	0.0440771306164774	chr15:62768090:T:C
chr15:62768127	['C', 'G']	19959	1226.1843054720384	90.246741317595	-0.0555173950998033	0.0292637523708907	-1.8971386306230351	0.0578241	0.0578241	chr15	62768127	1.2378911180571353	chr15:62768127:C:G
chr15:62768460	['C', 'T']	19959	6776.03698691926	921.2347830361754	-0.0009730559186152	0.0134385315826728	-0.0724079050325632	0.942278	0.942278	chr15	62768460	0.0258209485296503	chr15:62768460:C:T
chr15:62770703	['T', 'C']	19959	17604.292136520824	2637.2285504488123	0.0260655885393889	0.0102071582286059	2.553657732701661	0.0106672	0.0106672	chr15	62770703	1.971949562218512	chr15:62770703:T:C
chr15:62771413	['T', 'C']	19959	20543.08779314492	3085.6381312569897	0.0309467415325946	0.0101650881034312	3.0444144918083555	0.00233437	0.00233437	chr15	62771413	2.631830306721261	chr15:62771413:T:C
chr15:62772018	['C', 'T']	19959	6796.021497294047	776.5922016252803	-0.0223962368522281	0.0135341034532042	-1.6548001816053584	0.0979808	0.0979808	chr15	62772018	1.008859018909417	chr15:62772018:C:T
chr15:62775234	['CTG', 'C']	19959	1408.1411033722504	159.39021987735873	-0.0133810974737773	0.0276023350274904	-0.484781358549937	0.627837	0.627837	chr15	62775234	0.2021530938249998	chr15:62775234:CTG:C
chr15:62775339	['T', 'C']	19959	18414.690503633174	2805.94102014244	0.0326612788455818	0.0101550043351655	3.216274239537222	0.00130074	0.00130074	chr15	62775339	2.8858095042453127	chr15:62775339:T:C
chr15:62776189	['C', 'T']	19959	19873.97017842823	3000.3691415369253	0.0320347508303775	0.0101614833633908	3.1525663807894686	0.00162082	0.00162082	chr15	62776189	2.7902652130030146	chr15:62776189:C:T
chr15:62777315	['T', 'A']	19959	6013.1089113873295	789.7104694541871	-0.0073428130923156	0.0141303018579407	-0.5196501225619102	0.603313	0.603313	chr15	62777315	0.2194573165409849	chr15:62777315:T:A
chr15:62777857	['C', 'T']	19959	5723.286752179577	745.9262363131393	-0.0088361031983444	0.0143717698398918	-0.6148235949213421	0.538678	0.538678	chr15	62777857	0.2686707609933157	chr15:62777857:C:T
chr15:62778651	['A', 'G']	19959	7134.0	951.6038830218286	-0.0046263929052188	0.0131621818643639	-0.3514913372945131	0.725223	0.725223	chr15	62778651	0.1395284309765728	chr15:62778651:A:G
chr15:62779758	['G', 'T']	19959	5710.286100811704	753.1191582087571	-0.0067246618182863	0.0143921505586569	-0.467245099394922	0.64033	0.64033	chr15	62779758	0.1935961506367938	chr15:62779758:G:T
chr15:62783391	['G', 'A']	19959	587.0	96.2772461870739	0.0220657060248755	0.0419909154337562	0.5254876155221211	0.59925	0.59925	chr15	62783391	0.2223919572943085	chr15:62783391:G:A
chr15:62785765	['T', 'G']	19959	2541.254647492108	236.60705817087705	-0.0390869627728667	0.0206196392815041	-1.8956181647623576	0.058025	0.058025	chr15	62785765	1.2363848508720447	chr15:62785765:T:G
chr15:62786178	['T', 'C']	19959	6421.252054931838	846.6393925382231	-0.0061044656516822	0.0137386883029178	-0.4443266720292209	0.656811	0.656811	chr15	62786178	0.1825595824426699	chr15:62786178:T:C
chr15:62786673	['GAT', 'G']	19959	4938.494863957509	610.1557416330918	-0.0107119310690012	0.0153278590641518	-0.6988537031928909	0.484652	0.484652	chr15	62786673	0.3145699907319535	chr15:62786673:GAT:G
chr15:62786677	['T', 'G']	19959	4936.98942620897	611.1308848343541	-0.0104208427255828	0.0153298605331283	-0.6797741377400696	0.496655	0.496655	chr15	62786677	0.3039451879754397	chr15:62786677:T:G
chr15:62786797	['A', 'C']	19959	2462.740339798527	401.1546290399802	0.0355574104649681	0.02113839430174	1.6821244772617951	0.0925604	0.0925604	chr15	62786797	1.0335747772475623	chr15:62786797:A:C
chr15:62787344	['T', 'A']	19959	21780.73018896296	3107.993795354864	0.0132230782360525	0.0101614328354188	1.3013005596968628	0.193171	0.193171	chr15	62787344	0.7140580719438804	chr15:62787344:T:A
chr15:62787805	['C', 'T']	19959	774.7372029486118	49.86541001544415	-0.0657674607125364	0.0368681484950844	-1.7838558049994049	0.0744623	0.0744623	chr15	62787805	1.1280635533730456	chr15:62787805:C:T
chr15:62788243	['G', 'A']	19959	14742.079271961498	2240.554941458744	0.0254584835724458	0.0104351059922615	2.4396957339317167	0.0147083	0.0147083	chr15	62788243	1.832437520561685	chr15:62788243:G:A
chr15:62790047	['C', 'T']	19959	26603.665831537808	3707.271864295169	0.011320302634664	0.0107114366065636	1.056842611356846	0.290596	0.290596	chr15	62790047	0.536710367979785	chr15:62790047:C:T
chr15:62790304	['G', 'A']	19959	26900.3911300426	3736.732184819456	0.0104145823981749	0.0108084705584436	0.963557456335854	0.33528	0.33528	chr15	62790304	0.474592352174212	chr15:62790304:G:A
chr15:62793314	['TC', 'T']	19959	2373.118899689348	371.1085457168492	0.034599124878846	0.021618547678576	1.6004370595687047	0.109517	0.109517	chr15	62793314	0.9605184613431176	chr15:62793314:TC:T
chr15:62796717	['A', 'T']	19959	31499.047313552524	4223.646345669669	-0.0075146211056806	0.0124230509411688	-0.6048933664739204	0.545257	0.545257	chr15	62796717	0.2633987502483743	chr15:62796717:A:T
chr15:62799946	['T', 'TA']	19959	2715.1360356749174	408.5991500723375	0.0174766886705291	0.0200912669361806	0.8698649381367201	0.384385	0.384385	chr15	62799946	0.4152335683092523	chr15:62799946:T:TA
chr15:62800135	['C', 'G']	19959	5191.260096202024	751.9332954842645	0.0073740167548076	0.0149841722085757	0.4921203955856388	0.62264	0.62264	chr15	62800135	0.2057629825592853	chr15:62800135:C:G
chr15:62801339	['C', 'G']	19959	5766.288906704079	830.4593234346714	0.0067574066696029	0.0143340975681657	0.4714218413449557	0.637345	0.637345	chr15	62801339	0.1956254169010538	chr15:62801339:C:G
chr15:62801625	['T', 'C']	19959	31816.188154532247	4303.42727064062	0.00251457092724	0.0125526992105786	0.2003211329337816	0.841231	0.841231	chr15	62801625	0.0750847316099762	chr15:62801625:T:C
chr15:62802045	['G', 'C']	19959	16036.624348436251	2284.230123754998	0.0106763046176453	0.0103412555338614	1.032399265513438	0.301898	0.301898	chr15	62802045	0.5201397640615028	chr15:62802045:G:C
chr15:62802309	['A', 'G']	19959	16502.268083613217	2361.781545297707	0.012969301011937	0.0102772343700514	1.2619446579646394	0.206983	0.206983	chr15	62802309	0.6840653227043184	chr15:62802309:A:G
chr15:62802549	['A', 'G']	19959	5232.0	739.6056516727359	0.0017546973005617	0.0149297234540429	0.1175304623667762	0.906441	0.906441	chr15	62802549	0.0426604587591216	chr15:62802549:A:G
chr15:62804363	['T', 'A']	19959	585.0293115542639	97.20424311719896	0.0322311310201932	0.0420944896075246	0.7656852790164657	0.443873	0.443873	chr15	62804363	0.3527412715270966	chr15:62804363:T:A
chr15:62804609	['G', 'A']	19959	4805.240755586732	635.2032493666733	-0.0057856132957567	0.015455063887169	-0.3743506554223951	0.708147	0.708147	chr15	62804609	0.1498765803580197	chr15:62804609:G:A
chr15:62804700	['C', 'T']	19959	4642.162924726872	609.8105431193385	-0.0066835276016413	0.01568948755754	-0.4259876287947593	0.670121	0.670121	chr15	62804700	0.1738467720936092	chr15:62804700:C:T
chr15:62805181	['G', 'T']	19959	30737.54003407155	4226.478779932811	0.0094244825948554	0.0119831004032753	0.7864811507612417	0.431595	0.431595	chr15	62805181	0.3649235952333059	chr15:62805181:G:T
chr15:62805348	['A', 'AAC']	19959	1835.091943080469	260.7967693734118	0.01133539708945	0.0242033773275503	0.4683394774227289	0.639547	0.639547	chr15	62805348	0.1941275339208973	chr15:62805348:A:AAC
chr15:62806276	['G', 'A']	19959	4411.221014129673	593.2978964462193	-0.0062660432668344	0.0160477920506145	-0.3904613947558255	0.6962	0.6962	chr15	62806276	0.1572659810517304	chr15:62806276:G:A
chr15:62806462	['C', 'G']	19959	1774.0	230.62829039993423	-0.0159659134698923	0.0245824200625981	-0.6494850152765996	0.516032	0.516032	chr15	62806462	0.2873233662167598	chr15:62806462:C:G
chr15:62807529	['C', 'T']	19959	13149.635329491355	1689.0504356854392	-0.0051914005143578	0.0107366832252734	-0.4835199479609859	0.628732	0.628732	chr15	62807529	0.2015344351965715	chr15:62807529:C:T
chr15:62807891	['C', 'T']	19959	12016.602064335104	1801.5929806441256	0.0207199530307745	0.0110653907885312	1.8725007933971705	0.061152	0.061152	chr15	62807891	1.2135893346250812	chr15:62807891:C:T
chr15:62808251	['A', 'G']	19959	28116.86111668004	3898.707084704875	0.0139853524068733	0.0110109536382154	1.2701308956868858	0.204053	0.204053	chr15	62808251	0.6902570158190704	chr15:62808251:A:G
chr15:62808268	['A', 'G']	19959	13593.405332264208	1753.760387561117	-0.0048313308054814	0.0106670944155587	-0.4529191002973198	0.650612	0.650612	chr15	62808268	0.1866779307779258	chr15:62808268:A:G
chr15:62808435	['T', 'C']	19959	5870.29411764706	813.3180954614187	-0.0025998423117254	0.0142137164208811	-0.1829108049395177	0.85487	0.85487	chr15	62808435	0.0680999233715147	chr15:62808435:T:C
chr15:62809039	['G', 'A']	19959	26705.02796571944	3637.016592784408	0.0075974420331808	0.010700991449166	0.709975526031558	0.477728	0.477728	chr15	62809039	0.3208193036420685	chr15:62809039:G:A
chr15:62811734	['C', 'T']	19959	24158.262366561423	3395.2318293758253	0.0172505252543107	0.0103689659814731	1.6636688060442402	0.0961943	0.0961943	chr15	62811734	1.0168506613497934	chr15:62811734:C:T
chr15:62812397	['T', 'C']	19959	2648.132678625113	245.40553686679888	-0.0391469079784305	0.0202734023933368	-1.9309490937395248	0.0535035	0.0535035	chr15	62812397	1.2716178071195527	chr15:62812397:T:C
chr15:62813004	['A', 'C']	19959	32800.6434011424	4394.953897713534	-0.0007168158093575	0.0131245716210333	-0.0546163204449874	0.956445	0.956445	chr15	62813004	0.0193399988549548	chr15:62813004:A:C
chr15:62813381	['A', 'G']	19959	28387.26683704149	3906.215566523069	0.0112619961996674	0.0111350525448553	1.0114003642372316	0.311837	0.311837	chr15	62813381	0.5060723562976212	chr15:62813381:A:G
chr15:62813456	['A', 'G']	19959	1907.2866806975348	225.7334094116761	-0.01315691855488	0.0235762169691152	-0.558058935923246	0.57681	0.57681	chr15	62813456	0.2389672189766083	chr15:62813456:A:G
chr15:62815080	['G', 'A']	19959	13841.24135338346	1883.195823353118	0.0028479039618532	0.01058547822579	0.269038762454273	0.787903	0.787903	chr15	62815080	0.1035272459086332	chr15:62815080:G:A
chr15:62815644	['C', 'T']	19959	1773.0888365567691	222.19409407153765	-0.0052466682766704	0.0244161035203987	-0.2148855681369084	0.829859	0.829859	chr15	62815644	0.0809956916285863	chr15:62815644:C:T
chr15:62816262	['G', 'A']	19959	14786.222489476848	1968.868518170989	-0.0019901266199352	0.0104852637130631	-0.1898022476493166	0.849466	0.849466	chr15	62816262	0.0708539991467738	chr15:62816262:G:A
chr15:62816298	['T', 'C']	19959	2742.27479080022	268.4039242172908	-0.0307228957059603	0.0198861340370434	-1.5449405927130166	0.122376	0.122376	chr15	62816298	0.9123037463209204	chr15:62816298:T:C
chr15:62816334	['T', 'G']	19959	13190.982711966326	1969.725167035349	0.0191710574759507	0.0108038640513019	1.774463042566744	0.0760018	0.0760018	chr15	62816334	1.119176121919074	chr15:62816334:T:G
chr15:62818749	['G', 'A']	19959	2418.3634996993387	301.028999274599	0.0007188569964946	0.0213782245272581	0.0336256640759882	0.973176	0.973176	chr15	62818749	0.011808609971479	chr15:62818749:G:A
chr15:62818862	['T', 'G']	19959	2590.817297568313	242.88709511115027	-0.0382426866583537	0.0204336577853131	-1.8715536425319304	0.061283	0.061283	chr15	62818862	1.212659982743027	chr15:62818862:T:G
chr15:62819166	['T', 'C']	19959	2730.2735882146617	430.3757034181102	0.0109160786766369	0.0198811017546786	0.5490680954876169	0.582965	0.582965	chr15	62819166	0.2343575185911657	chr15:62819166:T:C
chr15:62819946	['T', 'A']	19959	2549.510949636682	247.2067201417177	-0.0314686874437484	0.0205533790558571	-1.531071234478144	0.125768	0.125768	chr15	62819946	0.9004298453079084	chr15:62819946:T:A
chr15:62820803	['A', 'G']	19959	523.0786229705352	74.25780645818003	0.0130681021915984	0.044669524232583	0.292550736013129	0.769869	0.769869	chr15	62820803	0.1135831675771826	chr15:62820803:A:G
chr15:62821218	['G', 'A']	19959	1529.0	134.99686923179348	-0.0491333646715976	0.0263725094854159	-1.863052308267006	0.0624696	0.0624696	chr15	62821218	1.2043312748823587	chr15:62821218:G:A
chr15:62821603	['T', 'C']	19959	4941.247569896783	534.4589363076719	-0.0266680711342758	0.0153205994830125	-1.7406676001056902	0.0817573	0.0817573	chr15	62821603	1.0874734593627768	chr15:62821603:T:C
chr15:62821752	['G', 'A']	19959	1045.0	193.353490239211	0.0492444284153317	0.0316961393196006	1.5536412153791683	0.120286	0.120286	chr15	62821752	0.9197849169374906	chr15:62821752:G:A
chr15:62822390	['C', 'T']	19959	10478.049957408428	1348.964216568817	-0.0076729686170384	0.0115011574566419	-0.6671475150187877	0.504686	0.504686	chr15	62822390	0.2969787424370635	chr15:62822390:C:T
chr15:62822429	['C', 'T']	19959	14699.0	1842.1301583258528	-0.0128901436922266	0.0104790588111736	-1.230086014831994	0.218679	0.218679	chr15	62822429	0.6601929207667384	chr15:62822429:C:T
chr15:62826191	['A', 'G']	19959	35982.408448586895	4888.395194379422	0.0051213957463279	0.0169345702188732	0.3024225404091025	0.762333	0.762333	chr15	62826191	0.1178552800099742	chr15:62826191:A:G
chr15:62826374	['C', 'T']	19959	1278.0	146.0461595126054	-0.0160190828609098	0.0286606779180122	-0.5589219803779444	0.576221	0.576221	chr15	62826374	0.2394109181869346	chr15:62826374:C:T
chr15:62826562	['C', 'G']	19959	24632.74667803239	3427.943132624893	0.0088297682167638	0.0103808124396349	0.8505854689225374	0.39501	0.39501	chr15	62826562	0.4033919097157019	chr15:62826562:C:G
chr15:62826995	['G', 'C']	19959	24372.88459032824	3390.677954925094	0.0081655752399254	0.0103594180203312	0.7882272173880653	0.430573	0.430573	chr15	62826995	0.3659532070221789	chr15:62826995:G:C
chr15:62827807	['A', 'G']	19959	17332.868423689746	2441.3231167298145	0.0106675945927717	0.0102262525769062	1.0431577464517343	0.296888	0.296888	chr15	62827807	0.5274073559206434	chr15:62827807:A:G
chr15:62827943	['T', 'C']	19959	1498.1501227639424	244.51980294219567	0.0061150796992123	0.0264899329587932	0.2308454199836856	0.817437	0.817437	chr15	62827943	0.0875457085229349	chr15:62827943:T:C
chr15:62827957	['T', 'C']	19959	19281.864294662995	2663.154126798536	0.0066913657468665	0.0101101462570497	0.6618465823084122	0.508077	0.508077	chr15	62827957	0.2940704646039139	chr15:62827957:T:C
chr15:62828075	['A', 'T']	19959	4235.63665063139	446.4446428161989	-0.0252469158680298	0.0164123763525748	-1.5382852138940235	0.123995	0.123995	chr15	62828075	0.9065958270651068	chr15:62828075:A:T
chr15:62828700	['G', 'A']	19959	15877.386500300663	1951.86579822804	-0.0189779577250504	0.0103494144148794	-1.833722852740888	0.06671	0.06671	chr15	62828700	1.1758090593474166	chr15:62828700:G:A
chr15:62829285	['T', 'C']	19959	12310.78484058552	1561.3541992960295	-0.0160853981108385	0.0108726756602789	-1.4794332704693085	0.13904	0.13904	chr15	62829285	0.8568602408954087	chr15:62829285:T:C
chr15:62829490	['CCAGGTCCCTCCCAT', 'C']	19959	13370.34945374361	1917.1763121786923	0.0105555257375161	0.0107584165354225	0.9811412025888396	0.326535	0.326535	chr15	62829490	0.4860702615796974	chr15:62829490:CCAGGTCCCTCCCAT:C
chr15:62829702	['A', 'G']	19959	2472.371617558629	309.1711905688353	-0.0033832009945498	0.0209595888178047	-0.1614154277528509	0.871768	0.871768	chr15	62829702	0.059599076679294	chr15:62829702:A:G
chr15:62830387	['C', 'G']	19959	1610.0	171.5203888612054	-0.0218462776659424	0.0255992659057455	-0.8533946928938787	0.393451	0.393451	chr15	62830387	0.4051093465442562	chr15:62830387:C:G
chr15:62831144	['C', 'G']	19959	1346.202345159351	201.245061300992	0.0105270042455668	0.0278918103847602	0.3774227667673629	0.705863	0.705863	chr15	62831144	0.1512795824009214	chr15:62831144:C:G
chr15:62831276	['G', 'A']	19959	760.1142513529766	114.9114875989477	0.0208311037725659	0.0372113452798959	0.5598051781218537	0.575619	0.575619	chr15	62831276	0.2398648793306885	chr15:62831276:G:A
chr15:62831307	['G', 'T']	19959	7878.157736454313	1049.3722902884142	-0.0063134127554752	0.0126802479311095	-0.4978934788795432	0.618565	0.618565	chr15	62831307	0.20861465713739	chr15:62831307:G:T
chr15:62831746	['G', 'C']	19959	28711.192542848552	4013.540208789039	0.0154983288411453	0.0112505470489821	1.377562244188599	0.168354	0.168354	chr15	62831746	0.7737765605512699	chr15:62831746:G:C
chr15:62832310	['A', 'C']	19959	1937.0970538130075	221.2645845662658	-0.0185383444452074	0.023350024881711	-0.7939325349382242	0.427244	0.427244	chr15	62832310	0.3693240275778244	chr15:62832310:A:C
chr15:62832342	['G', 'A']	19959	20986.154389657248	2939.136082496856	0.0066130155755717	0.0101837116750684	0.6493718387335732	0.516106	0.516106	chr15	62832342	0.2872610920020407	chr15:62832342:G:A
chr15:62832628	['C', 'G']	19959	1677.1680613318636	199.57318986902249	-0.0113549965757414	0.0250958558180906	-0.452465006893932	0.650939	0.650939	chr15	62832628	0.1864597075987029	chr15:62832628:C:G
chr15:62832723	['A', 'AATG']	19959	12333.853878532773	1752.8975812600106	0.0089307498667325	0.0109905709112244	0.8125828893576204	0.416467	0.416467	chr15	62832723	0.380419405507364	chr15:62832723:A:AATG
chr15:62833264	['C', 'G']	19959	676.0	121.39185542624752	0.027902440660987	0.0390360748693423	0.7147860217601103	0.47475	0.47475	chr15	62833264	0.3235350265909448	chr15:62833264:C:G
chr15:62833734	['A', 'G']	19959	17806.568629416186	2518.2423617514887	0.0110044304300839	0.0101952761148737	1.079365610709622	0.280438	0.280438	chr15	62833734	0.552163138807549	chr15:62833734:A:G
chr15:62833761	['C', 'G']	19959	747.0748609510447	134.12288029027212	0.0302553264627337	0.0371837767067922	0.8136700771766159	0.415844	0.415844	chr15	62833761	0.381069560347938	chr15:62833761:C:G
chr15:62834159	['G', 'A']	19959	27403.32452091902	3811.643242254052	0.0134488587292371	0.0109208422119626	1.2314854906066963	0.218156	0.218156	chr15	62834159	0.6612328380012154	chr15:62834159:G:A
chr15:62834173	['GTGTTTTT', 'G']	19959	2380.1192504258943	242.38060027450447	-0.029148520890504	0.0214054757075611	-1.3617319833825414	0.173298	0.173298	chr15	62834173	0.7612064493690368	chr15:62834173:GTGTTTTT:G
chr15:62834263	['A', 'G']	19959	25613.849969933857	3500.784419839752	0.0038300214663198	0.0105392347033255	0.3634060322341376	0.716305	0.716305	chr15	62834263	0.1449020173394505	chr15:62834263:A:G
chr15:62834585	['C', 'T']	19959	2378.238312371599	242.19942991290867	-0.0290461737421224	0.0214129465667371	-1.3564771971757816	0.174963	0.174963	chr15	62834585	0.757053783283887	chr15:62834585:C:T
chr15:62834607	['G', 'T']	19959	11551.315008769729	1552.298553098297	0.0009899972364956	0.0111957848749718	0.0884258895246214	0.929539	0.929539	chr15	62834607	0.0317323841282608	chr15:62834607:G:T
chr15:62835025	['G', 'A']	19959	27364.11304870716	3823.5517905498727	0.0148672358933145	0.0108886387830127	1.3653897598760214	0.172146	0.172146	chr15	62835025	0.7641030641478646	chr15:62835025:G:A
chr15:62835094	['C', 'T']	19959	9460.36995088704	1293.4251681468158	0.0027427500607916	0.011879889232107	0.2308733698778055	0.817416	0.817416	chr15	62835094	0.0875568657145851	chr15:62835094:C:T
chr15:62835784	['G', 'A']	19959	1897.1901087337776	224.4177945890118	-0.0171478044801907	0.0235981892691477	-0.7266576382031884	0.467444	0.467444	chr15	62835784	0.3302704103481078	chr15:62835784:G:A
chr15:62835806	['T', 'A']	19959	12301.232650197926	1780.6059465228846	0.0133865041824248	0.0109665496280284	1.2206669040380205	0.222227	0.222227	chr15	62835806	0.6532031765443577	chr15:62835806:T:A
chr15:62836316	['C', 'G']	19959	1836.0	250.58143053756848	0.0032860251041053	0.0241817249779256	0.1358887799404305	0.891911	0.891911	chr15	62836316	0.0496784798585124	chr15:62836316:C:G
chr15:62836720	['T', 'C']	19959	22867.58291155099	3130.4960245539414	0.0038217353726816	0.0102395186506885	0.3732338895075516	0.708978	0.708978	chr15	62836720	0.1493672410184015	chr15:62836720:T:C
chr15:62836930	['A', 'G']	19959	3603.083145391671	501.0787133997809	0.0039519739857647	0.017603819692607	0.2244952547102294	0.822374	0.822374	chr15	62836930	0.0849306286929445	chr15:62836930:A:G
chr15:62837117	['T', 'A']	19959	22335.476271611125	3102.147256298844	0.0068499556480664	0.0102270927458116	0.6697852281501705	0.503002	0.503002	chr15	62837117	0.2984302881304802	chr15:62837117:T:A
chr15:62838356	['G', 'A']	19959	2468.3710162357183	300.0800390217839	-0.0077541595864439	0.0209173910273784	-0.3707039552062048	0.710862	0.710862	chr15	62838356	0.1482147008954136	chr15:62838356:G:A
chr15:62838454	['C', 'T']	19959	2716.1360857801383	325.9868150577957	-0.0109504904334116	0.0199818205391288	-0.5480226594953228	0.583682	0.583682	chr15	62838454	0.2338236995649655	chr15:62838454:C:T
chr15:62838470	['A', 'G']	19959	4737.186729477799	591.5839035740977	-0.0173648181563708	0.0154798057035133	-1.121772358707938	0.261973	0.261973	chr15	62838470	0.5817434665247303	chr15:62838470:A:G
chr15:62839569	['C', 'T']	19959	19852.96281074579	2655.2765546277687	-0.0028100681289545	0.0100640657584998	-0.279217981716908	0.78008	0.78008	chr15	62839569	0.1078608565698361	chr15:62839569:C:T
chr15:62839776	['C', 'T']	19959	9628.447233914612	1338.0964985140477	0.0055794071117068	0.0118343534472707	0.4714585496002376	0.637318	0.637318	chr15	62839776	0.195643815412681	chr15:62839776:C:T
chr15:62839829	['C', 'G']	19959	3609.180829742459	463.0514468417429	-0.0143777356908016	0.0175943484821051	-0.8171792041873568	0.413836	0.413836	chr15	62839829	0.3831717323235125	chr15:62839829:C:G
chr15:62839959	['T', 'C']	19959	2662.8004811306573	334.42818476018346	-0.0033862233674089	0.0202172780872282	-0.1674915561233784	0.866985	0.866985	chr15	62839959	0.0619884163341499	chr15:62839959:T:C
chr15:62840803	['T', 'C']	19959	19870.99118103924	2757.989417109922	0.005400877609805	0.0101329476789044	0.5330016280503498	0.594038	0.594038	chr15	62840803	0.2261857727587811	chr15:62840803:T:C
chr15:62841235	['G', 'C']	19959	3367.0	454.6133294917621	0.0012940372574805	0.0182377200961159	0.0709538939440192	0.943435	0.943435	chr15	62841235	0.0252880161283612	chr15:62841235:G:C
chr15:62842703	['G', 'A']	19959	25078.05182697609	3408.7335968399702	0.0010632866833859	0.0104646268040664	0.1016077021468931	0.919069	0.919069	chr15	62842703	0.0366518823088311	chr15:62842703:G:A
chr15:62843779	['A', 'G']	19959	2261.226587162399	279.1457205057775	-0.0054291621322463	0.0218610923979034	-0.2483481627279971	0.803868	0.803868	chr15	62843779	0.0948152591844636	chr15:62843779:A:G
chr15:62845605	['G', 'A']	19959	8160.408858603067	1039.5433555127522	-0.0100172216081044	0.0125124272090497	-0.800581808848353	0.423383	0.423383	chr15	62845605	0.3732665840927391	chr15:62845605:G:A
chr15:62845812	['C', 'G']	19959	455.0	61.28989887226601	-0.0031945116881975	0.0475996661264285	-0.0671120608222904	0.946493	0.946493	chr15	62845812	0.0238825936099731	chr15:62845812:C:G
chr15:62846211	['A', 'T']	19959	3462.69396141318	431.1573179871648	-0.0100933561505987	0.0179416081672318	-0.5625669703919325	0.573736	0.573736	chr15	62846211	0.241287898747803	chr15:62846211:A:T
chr15:62847081	['G', 'A']	19959	922.0461970137288	167.25804707864492	0.0460192926122717	0.0334394725212819	1.3761967262786108	0.168776	0.168776	chr15	62847081	0.7726893101310526	chr15:62847081:G:A
chr15:62847167	['T', 'C']	19959	17484.0	2491.823537159517	0.0101429857310979	0.0102263434187757	0.9918487298671382	0.321283	0.321283	chr15	62847167	0.4931122536004174	chr15:62847167:T:C
chr15:62847327	['G', 'A']	19959	1098.1100365786442	108.89002939065811	-0.0234536885457433	0.0307426396285241	-0.76290418874709	0.44553	0.44553	chr15	62847327	0.3511230471920997	chr15:62847327:G:A
chr15:62848985	['G', 'C']	19959	1757.0	209.554556388302	-0.0135628337290193	0.0246491973596682	-0.5502342948988388	0.582165	0.582165	chr15	62848985	0.2349539080758095	chr15:62848985:G:C
chr15:62849378	['A', 'G']	19959	4233.636349969935	552.2085665691275	-0.0056191175593304	0.0164741255445059	-0.341087455243074	0.733041	0.733041	chr15	62849378	0.1348717339867171	chr15:62849378:A:G
chr15:62850262	['T', 'G']	19959	21671.34317213731	2816.110137997318	-0.0080293988203591	0.0101974851903093	-0.7873900937840468	0.431063	0.431063	chr15	62850262	0.3654592529184201	chr15:62850262:T:G
chr15:62851052	['G', 'A']	19959	11608.0	1745.420695417895	0.019717779861386	0.0111754514247035	1.7643832997922158	0.0776828	0.0776828	chr15	62851052	1.1096751291011604	chr15:62851052:G:A
chr15:62851339	['A', 'G']	19959	19439.843933243123	2729.5686449169543	0.0068514651048575	0.0101727672871818	0.6735104530987093	0.50063	0.50063	chr15	62851339	0.3004831290704321	chr15:62851339:A:G
chr15:62852037	['C', 'T']	19959	2626.131576310252	350.0666556622123	0.0167139272988741	0.0206961385009679	0.807586753349787	0.419338	0.419338	chr15	62852037	0.3774357804713704	chr15:62852037:C:T
chr15:62852931	['G', 'A']	19959	853.0	88.84307522843304	-0.0270006191097944	0.0351247863736728	-0.7687055751044306	0.442077	0.442077	chr15	62852931	0.3545020796042434	chr15:62852931:G:A
chr15:62853377	['A', 'G']	19959	5395.703393653818	577.0175816609068	-0.028590325380029	0.0147588815127224	-1.9371607093249947	0.0527398	0.0527398	chr15	62853377	1.27786152147207	chr15:62853377:A:G
chr15:62853575	['A', 'G']	19959	16488.13050015035	2353.8071708348148	0.0125253878688587	0.0102330597164456	1.2240119979686168	0.220962	0.220962	chr15	62853575	0.6556824078049405	chr15:62853575:A:G
chr15:62853770	['A', 'G']	19959	13767.069302465425	2027.04714205572	0.0192154210857987	0.0105913083364515	1.8142632123801083	0.0696522	0.0696522	chr15	62853770	1.1570651616122951	chr15:62853770:A:G
chr15:62854089	['G', 'A']	19959	3399.1703076460567	429.4645438188442	-0.00034564047255	0.018099903123366	-0.0190962609133433	0.984765	0.984765	chr15	62854089	0.006667395268641	chr15:62854089:G:A
chr15:62854151	['C', 'T']	19959	13210.971432867238	1934.130914342159	0.0172520301487952	0.0107103742462989	1.6107775276626548	0.107244	0.107244	chr15	62854151	0.9696269960176692	chr15:62854151:C:T
chr15:62854481	['A', 'G']	19959	22097.428564269605	2994.122760676664	0.0036407571386235	0.0101587239836933	0.358387248680805	0.720057	0.720057	chr15	62854481	0.1426331232831159	chr15:62854481:A:G
chr15:62855293	['G', 'A']	19959	1558.1025129846073	182.47265340216128	-0.0164698815628734	0.0268326045729912	-0.6138010761523854	0.539354	0.539354	chr15	62855293	0.2681260960701093	chr15:62855293:G:A
chr15:62855367	['G', 'A']	19959	1052.158147925436	187.41406237354667	0.0379289334154854	0.0315311642913796	1.2029030410987684	0.229028	0.229028	chr15	62855367	0.6401114193975235	chr15:62855367:G:A
chr15:62857333	['A', 'G']	19959	1682.0	251.620092176032	0.0147875965821149	0.025195430654502	0.5869158096518853	0.557267	0.557267	chr15	62857333	0.2539366740481228	chr15:62857333:A:G
chr15:62857670	['T', 'G']	19959	3774.1890971039184	477.2987708970888	-0.0113432583931595	0.0172430619201061	-0.657844786831786	0.510645	0.510645	chr15	62857670	0.291880916146443	chr15:62857670:T:G
chr15:62858924	['T', 'C']	19959	1484.0	192.1778379190268	-0.0013229888322566	0.0268371912066157	-0.0492968441470315	0.960683	0.960683	chr15	62858924	0.0174198943941175	chr15:62858924:T:C
chr15:62859377	['C', 'A']	19959	11136.78991680866	1343.5261433232904	-0.0141817852509592	0.0113184264776101	-1.2529820535578269	0.210227	0.210227	chr15	62859377	0.6773115071565778	chr15:62859377:C:A
chr15:62859396	['C', 'A']	19959	11323.538719863664	1383.094426950422	-0.0131482169042021	0.0112367787322857	-1.1701055273451693	0.241972	0.241972	chr15	62859396	0.6162348858750764	chr15:62859396:C:A
chr15:62859850	['G', 'A']	19959	9129.20178428228	1066.4801126487764	-0.016422103033541	0.0120666956445573	-1.3609444969259834	0.173547	0.173547	chr15	62859850	0.7605828893086551	chr15:62859850:G:A
chr15:62860126	['T', 'C']	19959	1591.3189175645202	222.1466423917973	-0.0027010767881108	0.0257912678678684	-0.1047283445679679	0.916592	0.916592	chr15	62860126	0.0378239375898327	chr15:62860126:T:C
chr15:62860367	['A', 'G']	19959	1759.1457936428358	256.5648225938305	0.0153174480014607	0.0249542012523631	0.613822411968012	0.53934	0.53934	chr15	62860367	0.2681373691888009	chr15:62860367:A:G
chr15:62860410	['A', 'G']	19959	971.2919861674936	131.03903107896167	0.0053653752601812	0.0327266755598842	0.1639450133076768	0.869776	0.869776	chr15	62860410	0.0605925801282223	chr15:62860410:A:G
chr15:62860816	['T', 'G']	19959	4713.708508719183	563.3054235349282	-0.01757098076417	0.0157201799708652	-1.1177340715395752	0.263694	0.263694	chr15	62860816	0.578899751877163	chr15:62860816:T:G
chr15:62861185	['A', 'G']	19959	3486.047962712374	466.3461549552133	-0.0056830742624511	0.0179457786882647	-0.3166802823756809	0.75149	0.75149	chr15	62861185	0.1240767941505454	chr15:62861185:A:G
chr15:62861416	['C', 'T']	19959	5369.807125676489	582.6076009158993	-0.0204597490455811	0.0149047932122768	-1.3726959344010727	0.169862	0.169862	chr15	62861416	0.7699037667233463	chr15:62861416:C:T
chr15:62861583	['G', 'A']	19959	3076.0	387.9691799289994	-0.0093917989398817	0.019016139524341	-0.4938856768409836	0.621392	0.621392	chr15	62861583	0.2066343422915691	chr15:62861583:G:A
chr15:62861848	['C', 'T']	19959	4868.73180998196	655.0008845390012	-0.0033883019999748	0.0154143280682597	-0.2198150957323831	0.826017	0.826017	chr15	62861848	0.0830110145074408	chr15:62861848:C:T
chr15:62862216	['A', 'C']	19959	3152.473842453397	422.9575536090996	-0.0019745320754304	0.0187986422149207	-0.1050358878506236	0.916348	0.916348	chr15	62862216	0.0379395636923896	chr15:62862216:A:C
chr15:62862300	['C', 'T']	19959	4862.730594323325	517.8196872452374	-0.0253976109254123	0.0159107737147763	-1.596252412403142	0.110448	0.110448	chr15	62862300	0.9568421439557694	chr15:62862300:C:T
chr15:62862473	['T', 'A']	19959	25349.81028262177	3478.935855459745	0.0061366308806297	0.0104990902775269	0.584491676746993	0.558896	0.558896	chr15	62862473	0.25266899860407	chr15:62862473:T:A
chr15:62862586	['G', 'A']	19959	860.0861852983916	139.78031133786294	0.0216476278044387	0.0346784811830515	0.624238059624669	0.532478	0.532478	chr15	62862586	0.2736983309427022	chr15:62862586:G:A
chr15:62863492	['C', 'T']	19959	4819.207276736493	482.4065871030005	-0.0297404515842534	0.015605728388916	-1.9057394081891528	0.0566984	0.0566984	chr15	62863492	1.246429196503485	chr15:62863492:C:T
chr15:62863776	['A', 'G']	19959	4818.655704832565	483.4830634087066	-0.0295973999955998	0.0156082943294171	-1.896261011673599	0.05794	0.05794	chr15	62863776	1.237021509132257	chr15:62863776:A:G
chr15:62863951	['A', 'T']	19959	14978.75238047509	1877.3596920081864	-0.0130390608674666	0.0104473262145892	-1.2480763594093685	0.212018	0.212018	chr15	62863951	0.673627266576784	chr15:62863951:A:T
chr15:62864326	['A', 'C']	19959	5320.9325245638665	576.406692166285	-0.020831968172081	0.0149652324713974	-1.3920243612584433	0.163931	0.163931	chr15	62864326	0.7853389118602923	chr15:62864326:A:C
chr15:62864570	['C', 'T']	19959	5298.796452194829	568.3179603010246	-0.0221320057797741	0.0149922816545784	-1.4762266538005784	0.139899	0.139899	chr15	62864570	0.8541853898400814	chr15:62864570:C:T
chr15:62864981	['T', 'C']	19959	4596.690920024053	561.3277515346941	-0.0143980339709015	0.0159076524364027	-0.905101115860022	0.365423	0.365423	chr15	62864981	0.4372041213000472	chr15:62864981:T:C
chr15:62865447	['A', 'G']	19959	962.1446181599516	153.57848289836832	0.0185461519088809	0.0328499725697687	0.5645713057900277	0.572372	0.572372	chr15	62865447	0.2423216197461595	chr15:62865447:A:G
chr15:62865757	['A', 'C']	19959	7848.179645219482	926.0674743233724	-0.0189244276298925	0.0127108210610507	-1.4888438393552688	0.136544	0.136544	chr15	62865757	0.8647273788207819	chr15:62865757:A:C
chr15:62866020	['A', 'C']	19959	520.0	88.03870304055968	0.0350730947569235	0.0444011742912971	0.789913674958774	0.429588	0.429588	chr15	62866020	0.3669478586087125	chr15:62866020:A:C
chr15:62866023	['C', 'T']	19959	8326.251503307276	990.2638948455376	-0.0178369256077203	0.0124535719906465	-1.4322738585457249	0.152081	0.152081	chr15	62866023	0.8179250404544619	chr15:62866023:C:T
chr15:62866347	['C', 'T']	19959	12397.0	1538.6498887865712	-0.013434703576993	0.0109104789741902	-1.2313578174500082	0.218204	0.218204	chr15	62866347	0.6611372924185981	chr15:62866347:C:T
chr15:62866415	['T', 'C']	19959	505.0506088089392	92.01790020852594	0.0564584636862427	0.0449970902282576	1.2547136581464438	0.209597	0.209597	chr15	62866415	0.6786149377797702	chr15:62866415:T:C
chr15:62866691	['T', 'A']	19959	1795.2698436560431	265.7406874522665	0.0135643172621864	0.0244517990764915	0.5547369835550222	0.579081	0.579081	chr15	62866691	0.2372606842990982	chr15:62866691:T:A
chr15:62866940	['G', 'A']	19959	10424.08910047607	1267.5982548880188	-0.0146171672515698	0.0115216856058778	-1.2686656928143156	0.204575	0.204575	chr15	62866940	0.6891474401518655	chr15:62866940:G:A
chr15:62867373	['A', 'G']	19959	13799.382772961868	1678.2250698737007	-0.0167078946084205	0.0106585836282433	-1.5675529874483145	0.117001	0.117001	chr15	62867373	0.9318104263510524	chr15:62867373:A:G
chr15:62867486	['T', 'C']	19959	13888.783462791282	1691.4749583983823	-0.016497689878777	0.0106379448489241	-1.550834311802772	0.120957	0.120957	chr15	62867486	0.9173689931689498	chr15:62867486:T:C
chr15:62867489	['T', 'C']	19959	13888.087492483462	1690.424912139372	-0.016586072192097	0.01063772264978	-1.5591750920898495	0.118971	0.118971	chr15	62867489	0.9245588879759852	chr15:62867489:T:C
chr15:62867998	['A', 'G']	19959	14822.699305974636	1853.8914723524904	-0.0128652626607473	0.0105105499008055	-1.22403326012099	0.220954	0.220954	chr15	62867998	0.6556981318604423	chr15:62867998:A:G
chr15:62868102	['A', 'G']	19959	1004.050305641848	163.16907441296792	0.0248412214927348	0.0321700867136341	0.7721838524671037	0.440015	0.440015	chr15	62868102	0.3565325182724719	chr15:62868102:A:G
chr15:62868219	['TC', 'T']	19959	3152.473842453397	438.5459680592603	0.0014363563373866	0.0186845255081846	0.0768741136486136	0.938724	0.938724	chr15	62868219	0.0274620785501203	chr15:62868219:TC:T
chr15:62868505	['G', 'A']	19959	10772.77821772253	1269.7971509293775	-0.0191886411018902	0.011373231768542	-1.687175773113614	0.0915852	0.0915852	chr15	62868505	1.0381747018522915	chr15:62868505:G:A
chr15:62868863	['A', 'G']	19959	13751.44492332364	1744.9526002237742	-0.0107975714107179	0.0106486211873102	-1.013987747407638	0.310601	0.310601	chr15	62868863	0.5077971503660476	chr15:62868863:A:G
chr15:62869339	['C', 'T']	19959	2825.0	422.02479681432607	0.0131773203502183	0.0197550228824961	0.6670364508610158	0.504757	0.504757	chr15	62869339	0.2969176495209385	chr15:62869339:C:T
chr15:62869346	['A', 'G']	19959	1144.057320372783	153.01027595141912	0.0021148788430553	0.0301377463324206	0.070173755520008	0.944056	0.944056	chr15	62869346	0.0250022432340871	chr15:62869346:A:G
chr15:62869501	['A', 'G']	19959	2389.119701372884	329.40429014047766	0.0053312992171645	0.0215027597986008	0.2479355797627173	0.804187	0.804187	chr15	62869501	0.0946429517179348	chr15:62869501:A:G
chr15:62869632	['A', 'G']	19959	3839.577119663259	571.0140986418614	0.011624365358858	0.0171384876040859	0.6782608610159218	0.497614	0.497614	chr15	62869632	0.3031074095929291	chr15:62869632:A:G
chr15:62870118	['T', 'C']	19959	1493.0748070948994	171.9795085281135	-0.0182981526785795	0.0267243757216888	-0.6846989755397445	0.493542	0.493542	chr15	62870118	0.3066758833345712	chr15:62870118:T:C
chr15:62870328	['T', 'C']	19959	13752.13411517065	1761.2492350740863	-0.0091503101960921	0.0106469896543669	-0.8594269829443402	0.390115	0.390115	chr15	62870328	0.4088073506572253	chr15:62870328:T:C
chr15:62870424	['G', 'GTTTTATGA']	19959	1321.1982149497776	185.585657714766	-0.0010692182287675	0.0288358858256347	-0.0370794306522419	0.970422	0.970422	chr15	62870424	0.0130393663353226	chr15:62870424:G:GTTTTATGA
chr15:62870480	['TA', 'T']	19959	1630.0816715101714	205.2698220429872	-0.0107985872936806	0.0255441627460235	-0.4227418765315255	0.672488	0.672488	chr15	62870480	0.1723154608873096	chr15:62870480:TA:T
chr15:62870933	['T', 'A']	19959	13501.705888248558	1715.3397435674804	-0.0104526081350502	0.0106867778358608	-0.9780879040991336	0.328043	0.328043	chr15	62870933	0.4840692250726885	chr15:62870933:T:A
chr15:62871082	['G', 'C']	19959	1803.0903397133984	224.90124627655044	0.0028518893086	0.0245484343693384	0.116173979394877	0.907516	0.907516	chr15	62871082	0.0421457093767476	chr15:62871082:G:C
chr15:62871174	['A', 'G']	19959	13560.397063245466	1739.1160505986627	-0.009325813586571	0.0106746222688917	-0.8736434275289192	0.382323	0.382323	chr15	62871174	0.4175695746657151	chr15:62871174:A:G
chr15:62871209	['A', 'T']	19959	1154.0	196.0648085970615	0.0325117863487988	0.0300967591574154	1.080242101109692	0.280047	0.280047	chr15	62871209	0.5527690753445504	chr15:62871209:A:T
chr15:62871447	['G', 'A']	19959	2219.3335838845464	368.78394626914576	0.0288569523436133	0.0219355381751163	1.315534276535263	0.188346	0.188346	chr15	62871447	0.7250435986960422	chr15:62871447:G:A
chr15:62871834	['T', 'C']	19959	1155.0578715302136	193.6924819655895	0.0304246341516747	0.0300852332594829	1.011281311640981	0.311894	0.311894	chr15	62871834	0.505992979817897	chr15:62871834:T:C
chr15:62872111	['T', 'C']	19959	457.1603348035284	80.81535911378154	0.0363909747187557	0.0474108877046537	0.7675657740359854	0.442754	0.442754	chr15	62872111	0.3538375065465146	chr15:62872111:T:C
chr15:62872274	['A', 'T']	19959	13483.053225078937	1737.3624386686447	-0.0088737681641256	0.010688230730441	-0.8302373318768651	0.406415	0.406415	chr15	62872274	0.391030271449999	chr15:62872274:A:T
chr15:62872384	['AT', 'A']	19959	2217.0	366.75955999125455	0.0275571036375533	0.02194351438656	1.2558199726854815	0.209196	0.209196	chr15	62872384	0.6794466237939395	chr15:62872384:AT:A
chr15:62872853	['T', 'TG']	19959	4252.852317714858	544.0579198318601	-0.0031206310470919	0.0163749586209051	-0.1905733699447612	0.848862	0.848862	chr15	62872853	0.0711629075297587	chr15:62872853:T:TG
chr15:62872887	['C', 'T']	19959	13623.460578417127	1750.9834903720662	-0.0095185865062383	0.0106617179649142	-0.8927816827984281	0.371985	0.371985	chr15	62872887	0.4294745723454443	chr15:62872887:C:T
chr15:62873087	['T', 'C']	19959	14475.527368421048	1906.426263899985	-0.0045721909093013	0.0105383474570603	-0.4338622282033561	0.664393	0.664393	chr15	62873087	0.1775749518940149	chr15:62873087:T:C
chr15:62873644	['C', 'T']	19959	2216.222077466553	367.42003089204974	0.0278600496611314	0.0219475116177907	1.2693944601240346	0.204315	0.204315	chr15	62873644	0.6896997480122352	chr15:62873644:C:T
chr15:62874409	['T', 'C']	19959	2248.225284361377	245.637564532184	-0.0321661731174265	0.0220496177585841	-1.4588086500911792	0.144634	0.144634	chr15	62874409	0.8397296027767561	chr15:62874409:T:C
chr15:62875285	['G', 'A']	19959	14043.518091610704	1831.4883777817392	-0.0070074528184709	0.0105971371875162	-0.6612590452000483	0.508454	0.508454	chr15	62875285	0.2937483317281154	chr15:62875285:G:A
chr15:62875605	['G', 'GAC']	19959	928.0	157.57179267014843	0.0301160003155939	0.033414984057165	0.9012723233407088	0.367454	0.367454	chr15	62875605	0.4347970206520782	chr15:62875605:G:GAC
chr15:62875704	['C', 'T']	19959	929.1862189927336	158.02817977388784	0.0308496515338612	0.0333982401042366	0.9236909321442942	0.355658	0.355658	chr15	62875704	0.4489674180450574	chr15:62875704:C:T
chr15:62875931	['A', 'G']	19959	927.0464475398336	155.80544138693526	0.0281009322217588	0.0334317181730461	0.8405470540372886	0.400612	0.400612	chr15	62875931	0.3972760459168098	chr15:62875931:A:G
chr15:62876108	['G', 'GTC']	19959	928.0464976450546	157.59301644293808	0.0301202926980737	0.0334150337023297	0.9013994409340904	0.367387	0.367387	chr15	62876108	0.434876215281578	chr15:62876108:G:GTC
chr15:62876319	['A', 'G']	19959	928.1395069152136	157.53855122969404	0.0300886080578065	0.0334150689962658	0.9004502747299123	0.367892	0.367892	chr15	62876319	0.4342796560221776	chr15:62876319:A:G
chr15:62876331	['A', 'G']	19959	927.092899734429	156.77930342593154	0.0289778228282318	0.0334318641064217	0.8667725716995137	0.386077	0.386077	chr15	62876331	0.4133260700947063	chr15:62876331:A:G
chr15:62876346	['T', 'C']	19959	2140.2144610913465	304.1160420845197	0.002471625044991	0.0224670729359617	0.1100109948472581	0.912402	0.912402	chr15	62876346	0.039813771413789	chr15:62876346:T:C
chr15:62876458	['A', 'G']	19959	928.0	157.57179267014843	0.0301160003155939	0.033414984057165	0.9012723233407088	0.367454	0.367454	chr15	62876458	0.4347970206520782	chr15:62876458:A:G
chr15:62876551	['T', 'C']	19959	928.6513913261472	157.5476172910505	0.0300886581106085	0.0334155408322264	0.9004390580322609	0.367898	0.367898	chr15	62876551	0.4342725731129467	chr15:62876551:T:C
chr15:62876561	['A', 'C']	19959	928.1395069152136	157.61546677549254	0.0301248094771134	0.0334151225260628	0.9015322165470724	0.367316	0.367316	chr15	62876561	0.4349601537119673	chr15:62876561:A:C
chr15:62876721	['A', 'G']	19959	928.1395069152136	157.6201730366973	0.0301358620189889	0.0334150792066698	0.9018641503915282	0.36714	0.36714	chr15	62876721	0.4351682964197075	chr15:62876721:A:G
chr15:62876857	['T', 'C']	19959	929.1862189927338	158.6515754492829	0.0309074098864171	0.0333983481753155	0.9254173207661992	0.35476	0.35476	chr15	62876857	0.4500653537743394	chr15:62876857:T:C
chr15:62877219	['G', 'A']	19959	929.0	158.6869328624525	0.030997676196248	0.0333981817175978	0.928124664341085	0.353354	0.353354	chr15	62877219	0.4517899880676821	chr15:62877219:G:A
chr15:62877401	['A', 'G']	19959	1001.050155326185	181.43826922105336	0.0377803586953316	0.0322682603500128	1.1708210571480842	0.241685	0.241685	chr15	62877401	0.616750302920362	chr15:62877401:A:G
chr15:62877437	['T', 'G']	19959	990.0	165.46789319732198	0.0246043885426772	0.0323644175202619	0.7602296110311141	0.447126	0.447126	chr15	62877437	0.3495700755396556	chr15:62877437:T:G
chr15:62877540	['T', 'C']	19959	993.0497544844172	169.99767699335848	0.029305028956366	0.0323536065077246	0.9057731770759222	0.365067	0.365067	chr15	62877540	0.4376274230503728	chr15:62877540:T:C
chr15:62877593	['G', 'A']	19959	2946.2952347547225	383.78269071890736	-0.0021543071409061	0.0194663722454072	-0.1106681365047042	0.911881	0.911881	chr15	62877593	0.0400618331796699	chr15:62877593:G:A
chr15:62877676	['CATGG', 'C']	19959	7044.058779314492	892.0156706488656	-0.0092265622361986	0.0132897724985877	-0.6942603597750896	0.487527	0.487527	chr15	62877676	0.3120013273986654	chr15:62877676:CATGG:C
chr15:62877770	['T', 'C']	19959	6546.327988776431	894.3731663624905	0.0030599968228857	0.0137217262685438	0.2230037797722709	0.823535	0.823535	chr15	62877770	0.0843179387117645	chr15:62877770:T:C
chr15:62877975	['A', 'G']	19959	8122.813949992484	1029.9829930865917	-0.0102660353997848	0.0125948020836325	-0.8151009703539505	0.415024	0.415024	chr15	62877975	0.3819267881886605	chr15:62877975:A:G
chr15:62878810	['A', 'T']	19959	8692.306524353578	1121.605447768904	-0.0077752835924753	0.0122466149323854	-0.6348924690947951	0.525506	0.525506	chr15	62878810	0.2794223210210565	chr15:62878810:A:T
chr15:62878881	['A', 'C']	19959	7765.389067040785	965.2987803649802	-0.0119625127623833	0.0127926704260602	-0.9351067731733536	0.349745	0.349745	chr15	62878881	0.4562484855221427	chr15:62878881:A:C
chr15:62878921	['C', 'T']	19959	7711.931943469981	959.9046859124464	-0.0116275570676291	0.0128278318852591	-0.9064319809952226	0.364718	0.364718	chr15	62878921	0.4380428023353366	chr15:62878921:C:T
chr15:62878934	['G', 'A']	19959	8686.176004811066	1123.9902725254694	-0.0072815599948049	0.0122476784049983	-0.5945257341042951	0.552167	0.552167	chr15	62878934	0.2579295523258003	chr15:62878934:G:A
chr15:62879390	['T', 'G']	19959	16074.22144825858	2092.1774778500644	-0.0069149904153827	0.0103178481070519	-0.670196958090178	0.50274	0.50274	chr15	62879390	0.2986565591956889	chr15:62879390:T:G
chr15:62879430	['T', 'C']	19959	8681.434963423188	1118.5541640091033	-0.0077657397196849	0.0122564234929243	-0.6336056945297365	0.526345	0.526345	chr15	62879430	0.2787294982779264	chr15:62879430:T:C
chr15:62879555	['A', 'C']	19959	8685.305472038486	1120.4053258932718	-0.0077138100090795	0.0122528012995242	-0.6295548112233761	0.528993	0.528993	chr15	62879555	0.2765500748107259	chr15:62879555:A:C
chr15:62879679	['T', 'C']	19959	8684.870271082827	1118.6835018965703	-0.0077725793422217	0.0122563048943598	-0.6341698749513469	0.525977	0.525977	chr15	62879679	0.2790332463243519	chr15:62879679:T:C
chr15:62879794	['A', 'G']	19959	7707.772360575236	955.0239745950232	-0.0121606633829435	0.0128367072713117	-0.9473351012779552	0.34348	0.34348	chr15	62879794	0.4640985457733163	chr15:62879794:A:G
chr15:62879913	['T', 'C']	19959	9763.489177272271	1223.764091226288	-0.0115394041901958	0.0118038151215542	-0.9775995363672244	0.328284	0.328284	chr15	62879913	0.4837502835242141	chr15:62879913:T:C
chr15:62879953	['A', 'T']	19959	976.0489026956608	160.77379786235906	0.0194477674285901	0.032645351542952	0.5957285343673632	0.551363	0.551363	chr15	62879953	0.2585623812026452	chr15:62879953:A:T
chr15:62880268	['G', 'A']	19959	14588.192723992785	1843.125189394628	-0.0118212667035886	0.0104902104149384	-1.1268855662565893	0.259804	0.259804	chr15	62880268	0.5853541667173614	chr15:62880268:G:A
chr15:62881567	['A', 'G']	19959	5339.969424641024	643.3925724710264	-0.0164110354782462	0.0148905914436726	-1.102107699370107	0.270428	0.270428	chr15	62881567	0.5679483437365472	chr15:62881567:A:G
chr15:62881732	['G', 'A']	19959	8613.365103564161	1108.97910190356	-0.0068198389790733	0.0126724834305367	-0.5381612070322065	0.590472	0.590472	chr15	62881732	0.2288006916724922	chr15:62881732:G:A
chr15:62884395	['T', 'C']	19959	2858.859419636145	400.8249108736866	0.0108084567241047	0.0196691022832764	0.5495144907195193	0.582659	0.582659	chr15	62884395	0.2345855408599509	chr15:62884395:T:C
chr15:62885169	['G', 'A']	19959	489.0245014530514	41.20210149297858	-0.0408418356382973	0.0458878743809068	-0.8900354655627921	0.373458	0.373458	chr15	62885169	0.4277582329218882	chr15:62885169:G:A
chr15:62885180	['G', 'A']	19959	7750.106410706231	965.1372404354244	-0.0108703503458551	0.0128237403468092	-0.8476739275651276	0.39663	0.39663	chr15	62885180	0.4016144400507562	chr15:62885180:G:A
chr15:62885721	['C', 'T']	19959	2005.4019042846403	292.8425740070629	0.0039587488572098	0.0231195884597527	0.1712292095554098	0.864045	0.864045	chr15	62885721	0.06346363860587	chr15:62885721:C:T
chr15:62886161	['A', 'T']	19959	2012.1823950045384	295.68390413694965	0.0052586720591904	0.0231527332123593	0.2271296443040805	0.820325	0.820325	chr15	62886161	0.0860140528076746	chr15:62886161:A:T
chr15:62886396	['A', 'C']	19959	2523.126415472492	350.0026390836552	-0.0004508510422655	0.0208233089651241	-0.0216512679622956	0.982726	0.982726	chr15	62886396	0.0075675536588169	chr15:62886396:A:C
chr15:62887097	['G', 'A']	19959	3701.5563740228495	437.43091606538735	-0.0139318083846088	0.0174553045080953	-0.7981418128883178	0.424798	0.424798	chr15	62887097	0.3718175366323513	chr15:62887097:G:A
chr15:62887318	['T', 'C']	19959	16740.03232596602	2204.728863431079	-0.0039867078647937	0.0102419965298786	-0.3892510462353173	0.697095	0.697095	chr15	62887318	0.1567080322831415	chr15:62887318:T:C
chr15:62888627	['C', 'T']	19959	875.4825045117308	113.13026823690056	-0.0003820129060809	0.0343554934088168	-0.0111194125939375	0.991128	0.991128	chr15	62888627	0.0038702545924826	chr15:62888627:C:T
chr15:62888874	['T', 'C']	19959	13412.688048108244	1686.4509213498643	-0.0100487909261747	0.0107163401661986	-0.9377073488083626	0.348406	0.348406	chr15	62888874	0.4579143744897075	chr15:62888874:T:C
chr15:62889387	['T', 'C']	19959	12556.403769045708	1566.9976967098116	-0.011340439343313	0.0108775218519567	-1.042557256851024	0.297166	0.297166	chr15	62889387	0.5270008815099583	chr15:62889387:T:C
chr15:62890435	['T', 'C']	19959	13412.047819548874	1677.2802939679032	-0.0109878878428111	0.0107168352367515	-1.0252922248099925	0.305238	0.305238	chr15	62890435	0.5153614007204216	chr15:62890435:T:C
chr15:62890615	['T', 'C']	19959	13411.063167393591	1676.870986629007	-0.0108926189081017	0.010717133451295	-1.0163742905324682	0.309464	0.309464	chr15	62890615	0.5093898652567911	chr15:62890615:T:C
chr15:62890938	['GGT', 'G']	19959	13399.671359855696	1672.3555594419834	-0.0112503649832009	0.0107169112136313	-1.0497768208521734	0.293833	0.293833	chr15	62890938	0.531899430761268	chr15:62890938:GGT:G
chr15:62891435	['C', 'T']	19959	13407.015183403486	1672.235900071916	-0.011477225091491	0.0107138859331548	-1.0712476465680862	0.284071	0.284071	chr15	62891435	0.5465730999019275	chr15:62891435:C:T
chr15:62894970	['T', 'C']	19959	24495.363704706066	3389.2408957017487	0.0061078965736231	0.0103588786779778	0.5896291252650827	0.555446	0.555446	chr15	62894970	0.2553581564206348	chr15:62894970:T:C
chr15:62895705	['T', 'A']	19959	6796.702666132104	776.5446403288734	-0.0170177071732933	0.0134114203903408	-1.2688967072831363	0.204493	0.204493	chr15	62895705	0.6893215537368589	chr15:62895705:T:A
chr15:62896096	['C', 'T']	19959	2428.121655476501	354.28553704757513	0.0088365542840471	0.0210324925042763	0.4201382352686195	0.674389	0.674389	chr15	62896096	0.1710895221292536	chr15:62896096:C:T
chr15:62896493	['G', 'T']	19959	2446.0	350.0388668215168	0.0056688704208812	0.0209611150333798	0.2704469877606087	0.786819	0.786819	chr15	62896493	0.1041251613410001	chr15:62896493:G:T
chr15:62896592	['T', 'C']	19959	2525.126515682934	348.7285159161516	0.0004692937441877	0.020611612702894	0.0227684146288021	0.981835	0.981835	chr15	62896592	0.0079614904313656	chr15:62896592:T:C
chr15:62896804	['T', 'C']	19959	857.0	104.83160931564316	-0.0051053681118399	0.0347311423216204	-0.146996838300414	0.883136	0.883136	chr15	62896804	0.0539724113698017	chr15:62896804:T:C
chr15:62897404	['C', 'T']	19959	442.0664461815996	72.48850010567762	0.0210433924061707	0.0483234240728939	0.4354698122059323	0.663226	0.663226	chr15	62897404	0.1783384567714182	chr15:62897404:C:T
chr15:62897836	['T', 'G']	19959	9196.843147080932	1165.6576469702386	-0.0035366020787622	0.0119804040776671	-0.2951988977863355	0.767845	0.767845	chr15	62897836	0.1147264393936559	chr15:62897836:T:G
chr15:62898025	['T', 'C']	19959	14581.38340099233	1865.160103593362	-0.0104470985091844	0.0104949654381879	-0.9954390579668424	0.319535	0.319535	chr15	62898025	0.4954815648158791	chr15:62898025:T:C
chr15:62898253	['C', 'T']	19959	14262.145721590055	1855.4694650254569	-0.0073309502076517	0.0105540814631638	-0.6946080749175998	0.487309	0.487309	chr15	62898253	0.3121955676578129	chr15:62898253:C:T
chr15:62898751	['T', 'C']	19959	14239.42090225564	1838.514979842705	-0.0086438991779975	0.0105583092390961	-0.8186821376655877	0.412978	0.412978	chr15	62898751	0.3840730832905445	chr15:62898751:T:C
chr15:62900912	['A', 'G']	19959	4030.403868316881	422.41987463396384	-0.026487407789067	0.0167093571835948	-1.5851841275541203	0.11294	0.11294	chr15	62900912	0.9471522165991396	chr15:62900912:A:G
chr15:62900987	['A', 'G']	19959	12767.63268775123	1971.4678392976805	0.02361158819828	0.0111675322671591	2.1143066913462807	0.0345015	0.0345015	chr15	62900987	1.462162022968422	chr15:62900987:A:G
chr15:62901131	['A', 'G']	19959	1062.0532117446637	168.17591975025442	0.0110261725347265	0.0312103613782431	0.3532856413002949	0.723878	0.723878	chr15	62901131	0.1403346221887773	chr15:62901131:A:G
chr15:62901518	['G', 'T']	19959	12777.920625375828	2000.2802536856648	0.0256425256098987	0.0109181782854463	2.34860843443815	0.0188534	0.0188534	chr15	62901518	1.724610318238761	chr15:62901518:G:T
chr15:62901688	['A', 'G']	19959	13570.39956900872	2112.4275190401354	0.0255986628864418	0.0107362881748701	2.3843122007808204	0.0171204	0.0171204	chr15	62901688	1.76648609271007	chr15:62901688:A:G
chr15:62902050	['G', 'C']	19959	2549.127718208237	369.7481248222838	0.0111539474581949	0.0206074219919289	0.541258749520606	0.588335	0.588335	chr15	62902050	0.2303753147015809	chr15:62902050:G:C
chr15:62902093	['G', 'A']	19959	2540.509145577549	368.6221742484628	0.01121397883277	0.0206366264247952	0.5434017460962635	0.586859	0.586859	chr15	62902093	0.2314662307415645	chr15:62902093:G:A
chr15:62902117	['T', 'C']	19959	2574.482691149909	390.95292719401726	0.0173920997111083	0.0205308866074828	0.8471187846690231	0.396939	0.396939	chr15	62902117	0.4012762287504401	chr15:62902117:T:C
chr15:62903201	['G', 'A']	19959	12688.542921573542	1981.194465853292	0.0250325544030131	0.0109451801062376	2.287084740501177	0.0222013	0.0222013	chr15	62903201	1.6536215946351027	chr15:62903201:G:A
chr15:62903229	['G', 'T']	19959	2469.1237097905605	352.2823039638903	0.0083776485261086	0.0209147514811873	0.4005617056288852	0.688747	0.688747	chr15	62903229	0.1619402798080833	chr15:62903229:G:T
chr15:62903412	['G', 'A']	19959	2471.0	352.23690749108744	0.0083835300500835	0.0209080659790169	0.4009710921372228	0.688446	0.688446	chr15	62903412	0.1621301190552104	chr15:62903412:G:A
chr15:62903573	['C', 'T']	19959	17333.34223714543	2571.365967942338	0.0184923511220963	0.0102314250449556	1.807407183343792	0.0707139	0.0707139	chr15	62903573	1.150495209966141	chr15:62903573:C:T
chr15:62903621	['A', 'G']	19959	12713.636987674116	1983.6616536229992	0.0249046609685408	0.01093804243791	2.276884653713176	0.0228037	0.0228037	chr15	62903621	1.6419946811042143	chr15:62903621:A:G
chr15:62904697	['C', 'G']	19959	10954.64657245941	1711.5724109645626	0.0251234422694918	0.0114508938014146	2.194015830134416	0.0282458	0.0282458	chr15	62904697	1.549046120319925	chr15:62904697:C:G
chr15:62905302	['G', 'A']	19959	11795.36391881734	1897.2841565284705	0.0324309157052638	0.0112025837140824	2.894949641348901	0.00379631	0.00379631	chr15	62905302	2.4206383310728894	chr15:62905302:G:A
chr15:62905319	['GC', 'G']	19959	11840.33909774436	1900.9839515182148	0.0320896093565746	0.0111867371637961	2.868540566093467	0.00412803	0.00412803	chr15	62905319	2.384257155182416	chr15:62905319:GC:G
chr15:62905353	['C', 'T']	19959	1473.1476173773613	179.36668589866872	-0.0113446732895681	0.0267436541854331	-0.4242005677648739	0.671424	0.671424	chr15	62905353	0.1730031389872056	chr15:62905353:C:T
chr15:62905512	['T', 'C']	19959	8710.745727887748	1018.725191377565	-0.0183949839232504	0.0122378601580057	-1.5031209448178613	0.132824	0.132824	chr15	62905512	0.8767234451047808	chr15:62905512:T:C
chr15:62905634	['T', 'C']	19959	1469.0736045695962	179.6691279165413	-0.0107258734611292	0.0267950993591398	-0.4002923563509984	0.688945	0.688945	chr15	62905634	0.1618154473956008	chr15:62905634:T:C
chr15:62905756	['T', 'C']	19959	878.0	180.6047184579988	0.0677810959649897	0.0343948540840341	1.9706754911471835	0.0487748	0.0487748	chr15	62905756	1.311804502744812	chr15:62905756:T:C
chr15:62906262	['C', 'T']	19959	1459.292458030569	179.33948823938334	-0.0113507820767309	0.0268765149256605	-0.4223308754176947	0.672788	0.672788	chr15	62906262	0.1721217633163564	chr15:62906262:C:T
chr15:62906738	['G', 'A']	19959	17266.325448531625	2597.301303547664	0.0221698884628495	0.0102357457569216	2.1659280124125484	0.0303285	0.0303285	chr15	62906738	1.5181490686814971	chr15:62906738:G:A
chr15:62906949	['C', 'CTG']	19959	894.0895926241419	190.5765419869567	0.0745060057448972	0.0341051263501278	2.1845984377834733	0.0289299	0.0289299	chr15	62906949	1.5386530675453545	chr15:62906949:C:CTG
chr15:62906989	['T', 'C']	19959	13635.049458809382	2116.998181072964	0.0241789131330958	0.0107559354086261	2.2479600531725468	0.0245896	0.0245896	chr15	62906989	1.6092485358894115	chr15:62906989:T:C
chr15:62907076	['G', 'A']	19959	895.089692839605	189.2456723185768	0.0733336267538917	0.0340873179988751	2.1513463381399407	0.0314608	0.0314608	chr15	62907076	1.5022302381282404	chr15:62907076:G:A
chr15:62907329	['A', 'G']	19959	21330.06869425794	3024.273370282634	0.012249352665762	0.010148763109767	1.206979858853276	0.227454	0.227454	chr15	62907329	0.6431064212756504	chr15:62907329:A:G
chr15:62907330	['G', 'T']	19959	571.0286100811704	122.12156132266946	0.0755927369080279	0.0423859407428834	1.7834389324181723	0.0745301	0.0745301	chr15	62907330	1.1276682960591755	chr15:62907330:G:T
chr15:62907560	['A', 'G']	19959	19482.832999198075	2724.287576645074	0.007289316613858	0.010124163669748	0.7199919767831489	0.471538	0.471538	chr15	62907560	0.3264833028729513	chr15:62907560:A:G
chr15:62907826	['G', 'A']	19959	12627.898075766689	2003.2531332346832	0.0286981432313761	0.0109705219567636	2.6159323452867027	0.00890512	0.00890512	chr15	62907826	2.050360223872081	chr15:62907826:G:A
chr15:62908137	['G', 'C']	19959	554.0555193666382	76.61595153490536	0.0073004917365359	0.0430104992613235	0.1697374329969897	0.865218	0.865218	chr15	62908137	0.0628744540741873	chr15:62908137:G:C
chr15:62908226	['A', 'G']	19959	8700.6670510378	1019.9797448868138	-0.0179465248222558	0.0122424926539101	-1.465920816094912	0.142686	0.142686	chr15	62908226	0.8456186367032945	chr15:62908226:A:G
chr15:62908781	['C', 'T']	19959	4740.662640336809	611.7301990447243	-0.0061048659364291	0.0155857411522692	-0.3916955810305039	0.695287	0.695287	chr15	62908781	0.1578358906791697	chr15:62908781:C:T
chr15:62909027	['A', 'G']	19959	21454.37461160669	3019.819002137087	0.010335868602152	0.0101507840470209	1.0182335230730768	0.308579	0.308579	chr15	62909027	0.5106336326942733	chr15:62909027:A:G
chr15:62909136	['T', 'C']	19959	18660.804870715576	2615.541791279267	0.0076485739324564	0.010134837350993	0.7546814682434935	0.450449	0.450449	chr15	62909136	0.3463543728811218	chr15:62909136:T:C
chr15:62909823	['A', 'G']	19959	25694.0	3263.2921057180565	-0.0194659749902938	0.0106417544184289	-1.82920731158609	0.0673835	0.0673835	chr15	62909823	1.1714464348626217	chr15:62909823:A:G
chr15:62910242	['T', 'G']	19959	1122.0562180579216	191.1577671346041	0.0347817869387571	0.0304389833421004	1.1426724259430217	0.253188	0.253188	chr15	62910242	0.5965568818193066	chr15:62910242:T:G
chr15:62910594	['G', 'A']	19959	8826.44222868023	1027.1480173043012	-0.0190799793084359	0.0121599748588115	-1.5690804898835726	0.116645	0.116645	chr15	62910594	0.9331338725491746	chr15:62910594:G:A
chr15:62910747	['C', 'T']	19959	2966.0	381.0452444396503	-0.0137849544846077	0.0192488414179933	-0.7161446336049023	0.47391	0.47391	chr15	62910747	0.3243041271330564	chr15:62910747:C:T
chr15:62910756	['T', 'C']	19959	3001.1503657681133	392.48292367752407	-0.0118770871032242	0.0191563839694102	-0.6200067362499159	0.53526	0.53526	chr15	62910756	0.2714352102469753	chr15:62910756:T:C
chr15:62910869	['C', 'A']	19959	3000.0	391.8736249164024	-0.0119537125347574	0.0191588494385755	-0.6239264300855751	0.532683	0.532683	chr15	62910869	0.2735311630312045	chr15:62910869:C:A
chr15:62910969	['A', 'T']	19959	3038.304454577341	376.4384543980308	-0.0033204072987883	0.0190430875050983	-0.1743628651551084	0.861582	0.861582	chr15	62910969	0.0647033828093464	chr15:62910969:A:T
chr15:62911285	['A', 'G']	19959	3003.90302210194	392.4037785672118	-0.0122564471815992	0.0191518247629425	-0.6399623708605917	0.522204	0.522204	chr15	62911285	0.2821598058733303	chr15:62911285:A:G
chr15:62911552	['G', 'A']	19959	1039.0	116.2655629315477	-0.0181095736950555	0.0317493372978111	-0.5703921793764193	0.568418	0.568418	chr15	62911552	0.2453321777943596	chr15:62911552:G:A
chr15:62912139	['G', 'A']	19959	11343.095105045704	1340.802199720716	-0.0213693642598623	0.0117466397212227	-1.819189552673024	0.0688975	0.0688975	chr15	62912139	1.161796536523476	chr15:62912139:G:A
chr15:62912141	['G', 'A']	19959	7862.003245053783	998.321545228145	-0.0032911847784481	0.0129548449473741	-0.2540504955341234	0.799459	0.799459	chr15	62912141	0.0972038040007228	chr15:62912141:G:A
chr15:62914580	['T', 'C']	19959	3263.1634933360056	450.0730478662661	-0.0052405947015051	0.0184003849398475	-0.2848089710425692	0.775793	0.775793	chr15	62914580	0.1102541433684559	chr15:62914580:T:C
chr15:62914635	['T', 'C']	19959	3666.36738988826	455.80679878627296	-0.0062084079793479	0.0174978734775758	-0.3548092850999403	0.722736	0.722736	chr15	62914635	0.1410203122226933	chr15:62914635:T:C
chr15:62914977	['C', 'T']	19959	2120.212456782081	322.2875278338181	0.006921280702358	0.0224645755112988	0.3080975511367626	0.758011	0.758011	chr15	62914977	0.1203244919871576	chr15:62914977:C:T
chr15:62915258	['A', 'G']	19959	3557.713004259584	462.85912689673154	-0.0084304987417569	0.0176855514965776	-0.4766884845738849	0.633589	0.633589	chr15	62915258	0.1981923713187689	chr15:62915258:A:G
chr15:62915420	['C', 'G']	19959	2635.13202725724	378.6846522271128	0.0004647506294608	0.0202829081851025	0.022913411884503	0.98172	0.98172	chr15	62915420	0.0080123612910828	chr15:62915420:C:G
chr15:62915635	['T', 'A']	19959	11446.29396141318	1418.438466724995	-0.0133897762782676	0.0113040296529848	-1.1845135486469658	0.236224	0.236224	chr15	62915635	0.6266759808204557	chr15:62915635:T:A
chr15:62916150	['G', 'A']	19959	475.0	35.74845337500885	-0.0475897360245857	0.0464813345590105	-1.0238461626821	0.30592	0.30592	chr15	62916150	0.5143921294039939	chr15:62916150:G:A
chr15:62916399	['A', 'C']	19959	20506.082230908	2514.3940718909944	-0.0192541528046089	0.0101911947756012	-1.889292985617866	0.0588671	0.0588671	chr15	62916399	1.230127358531632	chr15:62916399:A:C
chr15:62916657	['T', 'C']	19959	20503.027257240203	2512.7223143841725	-0.0193029498391361	0.0101907284073674	-1.894167822702547	0.0582172	0.0582172	chr15	62916657	1.234948686114516	chr15:62916657:T:C
chr15:62916987	['C', 'T']	19959	32773.92618761275	4359.321062836831	-0.0091895089982127	0.0131872376591	-0.6968486680659316	0.485906	0.485906	chr15	62916987	0.313447738206384	chr15:62916987:C:T
chr15:62917178	['A', 'C']	19959	23329.33772611114	2923.8325977396303	-0.0188145145162493	0.0103492963699541	-1.817951080314141	0.0690866	0.0690866	chr15	62917178	1.1606061799832408	chr15:62917178:A:C
chr15:62918484	['T', 'C']	19959	32802.0	4357.690928492775	-0.0101828330427995	0.0132054903889741	-0.7711060129430476	0.440653	0.440653	chr15	62918484	0.3559032688210842	chr15:62918484:T:C
chr15:62919071	['C', 'T']	19959	15831.759284318148	1918.48554413854	-0.0182467023421659	0.0104008614214405	-1.754345299183767	0.0793867	0.0793867	chr15	62919071	1.1002522507269503	chr15:62919071:C:T
chr15:62919676	['A', 'G']	19959	20507.10984715609	2484.21675923353	-0.0219784660431877	0.0101915878448165	-2.1565301087372672	0.0310542	0.0310542	chr15	62919676	1.507879654312834	chr15:62919676:A:G
chr15:62919689	['C', 'G']	19959	23375.51352976548	2933.3469060489906	-0.0181769635112611	0.0103425339389764	-1.7574961434508958	0.0788486	0.0788486	chr15	62919689	1.103206013402579	chr15:62919689:C:G
chr15:62920476	['T', 'G']	19959	13390.683638185918	2013.5586614445936	0.0173461618170931	0.0107268020243788	1.6170860408974188	0.105876	0.105876	chr15	62920476	0.9752024747256434	chr15:62920476:T:G
chr15:62921097	['A', 'T']	19959	13350.3444422171	2011.3154822905408	0.0175480336364847	0.0107294709128184	1.6354985049188422	0.10196	0.10196	chr15	62921097	0.99157017320277	chr15:62921097:A:T
chr15:62921365	['T', 'C']	19959	8070.808738788395	1069.4576430849404	0.0004735128154324	0.0126953008155696	0.0372982745593368	0.970248	0.970248	chr15	62921365	0.0131172438106828	chr15:62921365:T:C
chr15:62921658	['C', 'T']	19959	4369.875770483588	538.4744963805957	-0.0097853826353093	0.0161654185362716	-0.6053281338403363	0.544968	0.544968	chr15	62921658	0.2636289983314945	chr15:62921658:C:T
chr15:62921693	['C', 'A']	19959	25426.369650195447	3301.262366503179	-0.0119951305393339	0.0105530617408349	-1.1366493283099943	0.255699	0.255699	chr15	62921693	0.5922709704301805	chr15:62921693:C:A
chr15:62922007	['A', 'C']	19959	20596.22348636728	2532.646165662285	-0.0192930042055382	0.0101668567361977	-1.897637067791852	0.0577583	0.0577583	chr15	62922007	1.2383855978394618	chr15:62922007:A:C
chr15:62923379	['TGC', 'T']	19959	7274.0	972.972412523996	0.0057955949701475	0.0132582850827389	0.4371300612394349	0.662022	0.662022	chr15	62923379	0.179127578052981	chr15:62923379:TGC:T
chr15:62923452	['T', 'C']	19959	14248.855625156604	1959.6840330714144	0.0034285316461447	0.0105309823066795	0.3255661766680724	0.744756	0.744756	chr15	62923452	0.127985989279223	chr15:62923452:T:C
chr15:62923920	['TA', 'T']	19959	4393.220112235695	679.9289138613732	0.0193366967979291	0.016188608621782	1.194463171585438	0.232311	0.232311	chr15	62923920	0.6339302257305556	chr15:62923920:TA:T
chr15:62924269	['T', 'C']	19959	27768.69544292374	3875.45263781324	0.0141565561101005	0.0109713466660662	1.2903207364585425	0.196954	0.196954	chr15	62924269	0.7056351945436586	chr15:62924269:T:C
chr15:62924285	['G', 'A']	19959	7763.388966830344	921.0375454255832	-0.0180798745204778	0.0127350275537196	-1.4196965373032944	0.155712	0.155712	chr15	62924285	0.8076779170852944	chr15:62924285:G:A
chr15:62926371	['G', 'T']	19959	3727.373503031517	489.0663951411079	-0.0044157331046702	0.0172797401496241	-0.2555439530013025	0.798306	0.798306	chr15	62926371	0.097830606596293	chr15:62926371:G:T
chr15:62926593	['C', 'T']	19959	10426.61200761752	1600.326181965604	0.0185484386274151	0.0115740738994513	1.6025851215875215	0.109042	0.109042	chr15	62926593	0.9624061914635688	chr15:62926593:C:T
chr15:62926856	['C', 'T']	19959	29273.933406824675	4098.85608545572	0.011652232994646	0.0113807770177935	1.023852147918199	0.305918	0.305918	chr15	62926856	0.514394968681593	chr15:62926856:C:T
chr15:62927085	['C', 'G']	19959	29464.9050864445	4130.360742335793	0.0125100871957796	0.0114510224322537	1.0924864805559116	0.274633	0.274633	chr15	62927085	0.5612472789826718	chr15:62927085:C:G
chr15:62927772	['T', 'G']	19959	10410.521595350236	1604.378342062167	0.0191279366346296	0.0115739962860849	1.6526648325977622	0.0984148	0.0984148	chr15	62927772	1.0069395857657384	chr15:62927772:T:G
chr15:62928101	['C', 'T']	19959	5565.2788355546645	647.5975818875647	-0.0113581087644195	0.0145860147985054	-0.7786985630635263	0.436167	0.436167	chr15	62928101	0.3603471958413431	chr15:62928101:C:T
chr15:62928528	['AT', 'A']	19959	10245.079837618405	1420.968088883126	0.0101943547811043	0.0116782556640479	0.8729347151122989	0.382709	0.382709	chr15	62928528	0.4171313245422167	chr15:62928528:AT:A
chr15:62929031	['A', 'C']	19959	30700.538180178373	4272.827383657756	0.0096636427709983	0.0119605682823856	0.8079584968575486	0.419124	0.419124	chr15	62929031	0.3776574697575763	chr15:62929031:A:C
chr15:62929374	['TACAA', 'T']	19959	10254.275339786347	1428.667516602154	0.010986185147993	0.0116775683937072	0.9407939031137028	0.346822	0.346822	chr15	62929374	0.4598933616699902	chr15:62929374:TACAA:T
chr15:62929769	['C', 'T']	19959	10421.13276199068	1591.460120925611	0.0173531724041477	0.0115834682859948	1.4980981495092272	0.134124	0.134124	chr15	62929769	0.872493503021153	chr15:62929769:C:T
chr15:62929845	['C', 'T']	19959	596.0298627116946	78.25100186684905	0.0025158724269078	0.0414162746135587	0.0607459857358638	0.951562	0.951562	chr15	62929845	0.0215629095517847	chr15:62929845:C:T
chr15:62930676	['C', 'T']	19959	5327.746252511197	638.4860840234842	-0.0082719205471001	0.0150912063879839	-0.5481285150063625	0.58361	0.58361	chr15	62930676	0.2338772751959759	chr15:62930676:C:T
chr15:62930761	['G', 'A']	19959	10574.797009746428	1612.2305317590667	0.017264831528266	0.0116626323683279	1.4803546046046914	0.138794	0.138794	chr15	62930761	0.8576293078236255	chr15:62930761:G:A
chr15:62931124	['C', 'T']	19959	855.0428399639243	73.3285940735916	-0.0247288169168102	0.0348949497728078	-0.7086646370839712	0.478541	0.478541	chr15	62931124	0.3200808472059465	chr15:62931124:C:T
chr15:62932284	['A', 'G']	19959	1266.0634332097404	214.2796547265854	0.0531023243031649	0.0292553888565135	1.8151296693956591	0.069519	0.069519	chr15	62932284	1.157896483648076	chr15:62932284:A:G
chr15:62932932	['G', 'A']	19959	8098.6230518667	1020.5252299949724	-0.0158929381992185	0.0125376857357921	-1.2676133805019536	0.204951	0.204951	chr15	62932932	0.6883499583261455	chr15:62932932:G:A
chr15:62933816	['G', 'A']	19959	26838.92817014446	3819.246604989079	0.017282338118033	0.0107203010743901	1.6121131298559324	0.106953	0.106953	chr15	62933816	0.9708070290899024	chr15:62933816:G:A
chr15:62933893	['G', 'A']	19959	10349.856595401388	1462.0431243784133	0.0133871967125022	0.0116757998691737	1.1465764112527217	0.25157	0.25157	chr15	62933893	0.5993411502350264	chr15:62933893:G:A
chr15:62934423	['T', 'C']	19959	26968.0	3817.3703565764913	0.0152729714917212	0.0107336105191284	1.4229109081704865	0.154778	0.154778	chr15	62934423	0.8102907694774287	chr15:62934423:T:C
chr15:62935405	['C', 'T']	19959	10292.0	1444.6108839034996	0.0123262931998248	0.0116493410954898	1.0581107634145177	0.290018	0.290018	chr15	62935405	0.5375750467283598	chr15:62935405:C:T
chr15:62935559	['G', 'A']	19959	3211.160887864516	348.2096689136828	-0.0328274988475576	0.0185598784454248	-1.768734582184177	0.0769535	0.0769535	chr15	62935559	1.1137716227965166	chr15:62935559:G:A
chr15:62935713	['C', 'G']	19959	3139.3145763391294	393.9390585571025	-0.0082802511015243	0.0187293281352565	-0.442100807980261	0.658421	0.658421	chr15	62935713	0.1814963259751963	chr15:62935713:C:G
chr15:62935848	['G', 'C']	19959	3216.322292929799	352.82509323338724	-0.0315567157158602	0.0185433122360114	-1.7017841965998208	0.0888114	0.0888114	chr15	62935848	1.0515312837785726	chr15:62935848:G:C
chr15:62936581	['A', 'G']	19959	4330.0	497.41388242921295	-0.0247824600001815	0.0162094108028549	-1.5288933263272324	0.126307	0.126307	chr15	62936581	0.898572579950363	chr15:62936581:A:G
chr15:62937036	['A', 'G']	19959	28188.412315863312	3951.4118688197455	0.011318912659735	0.0110395189083414	1.0253085078900022	0.30523	0.30523	chr15	62937036	0.5153727833182168	chr15:62937036:A:G
chr15:62937241	['G', 'A']	19959	3621.362880192413	459.1844932871614	-0.0126129839714784	0.0175712704595191	-0.7178185550405325	0.472878	0.472878	chr15	62937241	0.3252508904693547	chr15:62937241:G:A
chr15:62938292	['G', 'A']	19959	10154.508768413669	1411.8118564644246	0.0107443767592545	0.011700398352828	0.9182915346345916	0.358477	0.358477	chr15	62938292	0.4455387035764276	chr15:62938292:G:A
chr15:62938352	['C', 'T']	19959	10261.514129672312	1439.775164674095	0.0120106933176871	0.011660626690516	1.0300212532707025	0.303013	0.303013	chr15	62938352	0.5185387388008201	chr15:62938352:C:T
chr15:62938837	['C', 'T']	19959	14485.531879699243	1962.1756652639945	0.0030855463100264	0.0106121878476796	0.2907549653581682	0.771242	0.771242	chr15	62938837	0.1128093278194794	chr15:62938837:C:T
chr15:62940202	['A', 'G']	19959	30564.0	4310.580898320412	0.0192188147109587	0.0118906989141885	1.6162897445856654	0.106047	0.106047	chr15	62940202	0.9745016128793796	chr15:62940202:A:G
chr15:62940503	['G', 'T']	19959	11617.74624173181	1599.0305535905266	0.0033408308873128	0.0110831915321015	0.3014322072876243	0.763088	0.763088	chr15	62940503	0.1174253759236771	chr15:62940503:G:T
chr15:62940831	['C', 'G']	19959	11661.168512301449	1614.5926918450257	0.0041872695622333	0.0110772745619949	0.3780053964356422	0.705431	0.705431	chr15	62940831	0.1515454592799303	chr15:62940831:C:G
chr15:62941059	['C', 'T']	19959	11711.93399819585	1629.34494195108	0.0054819130000683	0.0110608148644116	0.4956156546572753	0.620171	0.620171	chr15	62941059	0.2074885457969173	chr15:62941059:C:T
chr15:62941082	['G', 'C']	19959	3590.359773513053	435.62882621277953	-0.0190582681797629	0.0176505777014422	-1.079753224066179	0.280265	0.280265	chr15	62941082	0.5524311343337132	chr15:62941082:G:C
chr15:62941850	['T', 'A']	19959	11655.75195429946	1607.7838814407626	0.0037058884937721	0.0110741696084768	0.334642562358396	0.737898	0.737898	chr15	62941850	0.1320036667659593	chr15:62941850:T:A
chr15:62942100	['C', 'A']	19959	2172.1088285399337	229.09473950558188	-0.0298150634539224	0.0222733943194326	-1.338595412370981	0.180718	0.180718	chr15	62942100	0.7429985883834554	chr15:62942100:C:A
chr15:62943032	['G', 'A']	19959	2188.1291054941685	225.3174880387612	-0.0322876477934521	0.0222886479095794	-1.4486140175230284	0.147461	0.147461	chr15	62943032	0.8313228252748481	chr15:62943032:G:A
chr15:62944013	['G', 'A']	19959	1148.0	157.42574496977775	0.0070985499708075	0.0302644756937058	0.2345505682189568	0.81456	0.81456	chr15	62944013	0.089076920306737	chr15:62944013:G:A
chr15:62944251	['A', 'G']	19959	3917.588845460012	561.4304293992125	0.0151985994074243	0.0170577277301085	0.8910096144046962	0.372935	0.372935	chr15	62944251	0.4283668561303289	chr15:62944251:A:G
chr15:62944867	['C', 'A']	19959	24809.901725959808	3402.0613369399257	-0.0021656581371971	0.0104342875528329	-0.2075520850112286	0.835581	0.835581	chr15	62944867	0.0780114438580413	chr15:62944867:C:A
chr15:62944946	['T', 'C']	19959	28763.646820027057	3949.19680154616	0.0027619398572805	0.0112469097756222	0.2455732207674591	0.806015	0.806015	chr15	62944946	0.0936568758666075	chr15:62944946:T:C
chr15:62945597	['C', 'T']	19959	13712.435150846948	1783.2444434753063	-0.0102536795069035	0.0105919648092208	-0.9680620821150406	0.333025	0.333025	chr15	62945597	0.477523163026685	chr15:62945597:C:T
chr15:62946646	['A', 'G']	19959	16394.64283208899	2146.8574232973133	-0.0108411958322225	0.0102609709399256	-1.0565467825310009	0.290731	0.290731	chr15	62946646	0.5365086579057272	chr15:62946646:A:G
chr15:62946647	['A', 'G']	19959	3759.376709926342	495.6163235736312	0.0020346492760107	0.0172902664645981	0.1176759930320716	0.906326	0.906326	chr15	62946647	0.042715561114235	chr15:62946647:A:G
chr15:62947055	['G', 'A']	19959	13703.059681298855	1795.7687461633325	-0.0085481753079357	0.0106082149831775	-0.8058071335744402	0.420364	0.420364	chr15	62947055	0.3763744840586468	chr15:62947055:G:A
chr15:62948038	['C', 'A']	19959	7933.79500926993	1213.8316860465147	0.0199177296277086	0.0126396855755829	1.575808947825829	0.115086	0.115086	chr15	62948038	0.938977504281151	chr15:62948038:C:A
chr15:62948569	['A', 'G']	19959	29164.92248333917	3978.358590056304	0.0001039125985589	0.0113869745135625	0.009125566974365	0.992719	0.992719	chr15	62948569	0.0031736659252688	chr15:62948569:A:G
chr15:62948794	['G', 'C']	19959	754.0	119.0959343159636	0.0264113401701988	0.0371181982749765	0.7115469337854218	0.476754	0.476754	chr15	62948794	0.3217056545050504	chr15:62948794:G:C
chr15:62948795	['T', 'C']	19959	8009.203848466626	1221.1369025239449	0.0191429818844257	0.0126049509284047	1.518687537393568	0.128857	0.128857	chr15	62948795	0.8898919839520519	chr15:62948795:T:C
chr15:62949035	['G', 'A']	19959	3904.782560761714	560.1579772965742	0.0155259305468044	0.0170890536433147	0.9085307396690252	0.363609	0.363609	chr15	62949035	0.4393653757196973	chr15:62949035:G:A
chr15:62950084	['C', 'T']	19959	16113.036534028264	2150.1755276623176	-0.0069429792682347	0.010294616274411	-0.6744281751902366	0.500047	0.500047	chr15	62950084	0.300989173901275	chr15:62950084:C:T
chr15:62950492	['C', 'T']	19959	1750.0876841366871	244.4049457750648	0.0196584742591354	0.024706096910317	0.7956932384138045	0.42622	0.42622	chr15	62950492	0.3703661752556836	chr15:62950492:C:T
chr15:62950632	['C', 'T']	19959	13701.37295184647	1805.967807501759	-0.0076945812964604	0.0106039008838778	-0.7256368557875943	0.46807	0.46807	chr15	62950632	0.3296891932070517	chr15:62950632:C:T
chr15:62950948	['T', 'C']	19959	25578.40773779693	3552.241399606753	0.0055332461027299	0.0105185878750805	0.5260445763673929	0.598863	0.598863	chr15	62950948	0.2226725184272597	chr15:62950948:T:C
chr15:62951353	['A', 'G']	19959	25919.16689240029	3554.2689676105324	-0.0006158226017412	0.0106162645095742	-0.0580074659204147	0.953743	0.953743	chr15	62951353	0.0205686365311963	chr15:62951353:A:G
chr15:62952478	['G', 'A']	19959	17919.489074872206	2548.515363939314	0.0157092177357183	0.0101937120890071	1.5410693963643645	0.123316	0.123316	chr15	62952478	0.9089805709233248	chr15:62952478:G:A
chr15:62952980	['A', 'G']	19959	10637.664879222211	1565.864380040998	0.0143064367042907	0.0113603506662241	1.259330554542273	0.207926	0.207926	chr15	62952980	0.6820912011422183	chr15:62952980:A:G
chr15:62953072	['A', 'T']	19959	6398.564683474513	939.8884640843368	0.0216861250840041	0.0138121016971194	1.570081480686377	0.116412	0.116412	chr15	62953072	0.9340022493668388	chr15:62953072:A:T
chr15:62954055	['A', 'G']	19959	1865.0	186.6460256939721	-0.0282590867988459	0.0239248431046541	-1.1811607990586426	0.237553	0.237553	chr15	62954055	0.6242394806090411	chr15:62954055:A:G
chr15:62954157	['A', 'G']	19959	2313.0	294.7405093756039	-0.0018983557375088	0.021652355155749	-0.0876743302912612	0.930136	0.930136	chr15	62954157	0.0314535463586475	chr15:62954157:A:G
chr15:62954211	['T', 'C']	19959	1366.4107652984512	146.38932255281492	-0.0204800821684072	0.0278534477727556	-0.7352799673309884	0.462178	0.462178	chr15	62954211	0.3351907310897054	chr15:62954211:T:C
chr15:62954354	['T', 'A']	19959	1365.068393626616	145.91040241795486	-0.0206331654712319	0.0278653575879363	-0.7404593824471354	0.45903	0.45903	chr15	62954354	0.3381589301300661	chr15:62954354:T:A
chr15:62954672	['A', 'C']	19959	1365.342036684374	146.01812453111455	-0.0209488284024361	0.0278653145497403	-0.7517886928942406	0.452187	0.452187	chr15	62954672	0.3446819274161796	chr15:62954672:A:C
chr15:62955028	['C', 'A']	19959	5548.0	904.5394733056928	0.041850061551523	0.0146290095508699	2.86075837232838	0.00423068	0.00423068	chr15	62955028	2.3735898225746235	chr15:62955028:C:A
chr15:62955132	['C', 'A']	19959	7150.090061177413	1138.8714801423002	0.0364365206206177	0.0131739544663276	2.765799799426121	0.00568356	0.00568356	chr15	62955132	2.245379550900896	chr15:62955132:C:A
chr15:62955286	['T', 'G']	19959	2667.400932050511	322.64877478164914	-0.0171044642327601	0.0201176076625654	-0.8502235712941083	0.395211	0.395211	chr15	62955286	0.4031709760965115	chr15:62955286:T:G
chr15:62955469	['A', 'C']	19959	1365.0	146.15981989224468	-0.0212732173595001	0.0278448563210165	-0.7639909186187379	0.444882	0.444882	chr15	62955469	0.3517551655237397	chr15:62955469:A:C
chr15:62955597	['T', 'G']	19959	12487.256453957592	1645.5661930376657	-0.0087847304668966	0.0108464834137254	-0.8099150786309337	0.417999	0.417999	chr15	62955597	0.3788247572082217	chr15:62955597:T:G
chr15:62955736	['G', 'A']	19959	20986.36031475541	2671.914655036496	-0.0193416319626883	0.0100349626566145	-1.927424408494362	0.0539409	0.0539409	chr15	62955736	1.2680818116507784	chr15:62955736:G:A
chr15:62955766	['A', 'G']	19959	3772.756101227762	497.1691501966392	-0.0017560323737104	0.0172883073117206	-0.1015734127146115	0.919096	0.919096	chr15	62955766	0.0366391239862516	chr15:62955766:A:G
chr15:62956708	['G', 'A']	19959	4646.931295414683	638.1110596409142	0.0042679952402263	0.0157834120609776	0.2704101764395014	0.786848	0.786848	chr15	62956708	0.1041091547271782	chr15:62956708:G:A
chr15:62956712	['C', 'A']	19959	20613.09831629585	2595.989891194818	-0.0229358510823355	0.0100673998272813	-2.2782298782037347	0.0227234	0.0227234	chr15	62956712	1.6435266865717422	chr15:62956712:C:A
chr15:62956746	['C', 'T']	19959	20612.294586466167	2588.8704015302787	-0.0234879653395284	0.010066778742933	-2.333215613387467	0.0196467	0.0196467	chr15	62956746	1.7067103863647084	chr15:62956746:C:T
chr15:62958112	['T', 'C']	19959	31835.38015534954	4144.520750312992	-0.0294543235142071	0.0124656760894353	-2.3628340174160085	0.0181453	0.0181453	chr15	62958112	1.7412358471235223	chr15:62958112:T:C
chr15:62958447	['G', 'A']	19959	13618.36463396302	1849.951412374941	0.0017084647778198	0.0106719608574604	0.1600891158278103	0.872812	0.872812	chr15	62958447	0.0590792914092231	chr15:62958447:G:A
chr15:62959414	['TTTTTA', 'T']	19959	5936.892363199038	962.3223079755942	0.0413607456711704	0.0141780645837983	2.917234960153488	0.00353544	0.00353544	chr15	62959414	2.451556528774973	chr15:62959414:TTTTTA:T
chr15:62960411	['T', 'A']	19959	4583.459287468057	640.0046655840931	0.0066854034033772	0.0158805618672583	0.4209802813816581	0.673774	0.673774	chr15	62960411	0.1714857518505817	chr15:62960411:T:A
chr15:62960450	['G', 'A']	19959	2034.2038382522423	289.894293552298	0.0096022906807906	0.0231323648723712	0.4151019895185648	0.678072	0.678072	chr15	62960450	0.1687241888136108	chr15:62960450:G:A
chr15:62960663	['AC', 'A']	19959	13071.203930218571	1735.31425473114	-0.007738003949318	0.0106783866642	-0.7246416703808053	0.46868	0.46868	chr15	62960663	0.3291235787498178	chr15:62960663:AC:A
chr15:62960727	['G', 'A']	19959	5132.791588198321	733.8218369625919	0.0096791755235048	0.0154941322603297	0.6246994256197744	0.532175	0.532175	chr15	62960727	0.2739455311695734	chr15:62960727:G:A
chr15:62960775	['A', 'G']	19959	4462.875754223653	484.3070853586475	-0.0277328069251953	0.0159207495117802	-1.7419284754574542	0.0815364	0.0815364	chr15	62960775	1.0886484674564565	chr15:62960775:A:G
chr15:62961115	['A', 'G']	19959	6735.560842041792	883.9956496651174	-0.0023847555331478	0.0134904646931565	-0.1767734164381732	0.859688	0.859688	chr15	62961115	0.0656591353417204	chr15:62961115:A:G
chr15:62961696	['T', 'G']	19959	4610.0	645.6836082017707	0.0072503213292094	0.0158441086471255	0.4576036109500444	0.647242	0.647242	chr15	62961696	0.1889333087993505	chr15:62961696:T:G
chr15:62961810	['C', 'T']	19959	3275.0	489.3943418701359	0.0238340866442716	0.0184391183685414	1.2925827671313432	0.19617	0.19617	chr15	62961810	0.7073674079175734	chr15:62961810:C:T
chr15:62962488	['G', 'A']	19959	4559.0	630.5640895869433	0.0062727201785374	0.0159100619490233	0.394261203924631	0.693392	0.693392	chr15	62962488	0.1590211733169134	chr15:62962488:G:A
chr15:62962807	['G', 'A']	19959	13739.130205984062	1818.445879548308	-0.0088672069103032	0.0105348562423623	-0.8417017476372197	0.399965	0.399965	chr15	62962807	0.3979780111018346	chr15:62962807:G:A
chr15:62962917	['G', 'A']	19959	728.0	60.313990090199816	-0.0449906924741726	0.0378195786485321	-1.1896137948093923	0.234212	0.234212	chr15	62962917	0.6303908573410577	chr15:62962917:G:A
chr15:62963495	['T', 'A']	19959	9899.984064144324	1540.412344975679	0.0277286842245942	0.0116568175799518	2.378752522668254	0.0173807	0.0173807	chr15	62963495	1.7599327365170765	chr15:62963495:T:A
chr15:62963817	['T', 'C']	19959	3992.200220573492	378.87245669396407	-0.0402785767401777	0.016685186077312	-2.414032217174204	0.015786	0.015786	chr15	62963817	1.801727901530653	chr15:62963817:T:C
chr15:62963976	['A', 'G']	19959	38815.9447840465	5298.837769373426	0.0315959345649148	0.03098499666158	1.019717217013368	0.307875	0.307875	chr15	62963976	0.5116255751528404	chr15:62963976:A:G
chr15:62964159	['C', 'T']	19959	8119.03392803448	1359.753867937201	0.0400698360776358	0.0125144439137383	3.20188706376694	0.00136745	0.00136745	chr15	62964159	2.86408854442494	chr15:62964159:C:T
chr15:62964585	['T', 'A']	19959	8164.40905902395	1366.8164739655883	0.039885373545058	0.0124923782465463	3.1927766481201973	0.00141131	0.00141131	chr15	62964585	2.850377581212235	chr15:62964585:T:A
chr15:62964705	['G', 'A']	19959	11850.187453024002	1451.4238801828362	-0.0129856874468576	0.0110612620530724	-1.1739788266973257	0.240418	0.240418	chr15	62964705	0.6190330199969692	chr15:62964705:G:A
chr15:62965078	['C', 'T']	19959	14104.119963920624	1894.511529390758	-0.0068775986116852	0.010519263028022	-0.6538099288290584	0.513242	0.513242	chr15	62965078	0.2896778113347359	chr15:62965078:C:T
chr15:62965552	['G', 'C']	19959	802.2009622130901	61.797139344265936	-0.0471739400603428	0.0361030829856534	-1.3066457531920128	0.191348	0.191348	chr15	62965552	0.7181760727313717	chr15:62965552:G:C
chr15:62965682	['T', 'G']	19959	14491.082297514036	1922.2613418554176	-0.0066519158794685	0.0104402384398663	-0.6371421417032049	0.52404	0.52404	chr15	62965682	0.2806355620310351	chr15:62965682:T:G
chr15:62965940	['AAGG', 'A']	19959	13475.05081942565	1796.1996756788226	-0.0069465035452226	0.0106004054087039	-0.655305460253331	0.512279	0.512279	chr15	62965940	0.2904934469170427	chr15:62965940:AAGG:A
chr15:62967598	['A', 'G']	19959	12162.828171978352	1791.180983006284	0.0138580156807232	0.0109754716136304	1.2626350983873018	0.206735	0.206735	chr15	62967598	0.6845859915870481	chr15:62967598:A:G
chr15:62967727	['C', 'A']	19959	921.046146908508	105.89679647882652	-0.0088656255578325	0.0336388871787312	-0.2635528788668721	0.792127	0.792127	chr15	62967727	0.1012051833379146	chr15:62967727:C:A
chr15:62968247	['T', 'C']	19959	9552.871748609232	1313.3007847793722	-0.0002736946575632	0.0118077630065378	-0.0231792133202317	0.981508	0.981508	chr15	62968247	0.0081061562354513	chr15:62968247:T:C
chr15:62968250	['T', 'G']	19959	38858.84079975948	5300.6366236737895	0.0309662872198895	0.0315708986480067	0.9808490903329	0.326679	0.326679	chr15	62968250	0.4858787825042118	chr15:62968250:T:G
chr15:62969373	['G', 'A']	19959	36654.0	5026.630003451405	0.0248158625620216	0.018330517414472	1.3538004411391793	0.175815	0.175815	chr15	62969373	0.7549440749998719	chr15:62969373:G:A
chr15:62969454	['A', 'G']	19959	8675.869369143658	1074.892594355227	-0.0066484772344616	0.0122410191581516	-0.5431310210828536	0.587046	0.587046	chr15	62969454	0.2313278667874067	chr15:62969454:A:G
chr15:62969948	['C', 'T']	19959	3919.589146121467	577.3091930083339	0.018509769129306	0.0170203866626746	1.0875057950297695	0.276826	0.276826	chr15	62969948	0.557793122574216	chr15:62969948:C:T
chr15:62969991	['A', 'T']	19959	3922.196512676621	577.1446537676713	0.0185396372671237	0.0170157985601479	1.0895543457210872	0.275923	0.275923	chr15	62969991	0.5592120967054569	chr15:62969991:A:T
chr15:62970007	['C', 'T']	19959	14981.501227639426	2002.9900033366127	-0.007613373932888	0.0104206098823107	-0.730607327102023	0.465028	0.465028	chr15	62970007	0.3325208968317814	chr15:62970007:C:T
chr15:62972039	['C', 'T']	19959	28366.84251139951	3939.4961917063465	0.0073993666887974	0.0111426464193683	0.6640582865427476	0.506661	0.506661	chr15	62972039	0.2952825240429683	chr15:62972039:C:T
chr15:62972518	['G', 'A']	19959	26810.029765484065	3751.8742407046816	0.0103244824090074	0.0107325422254879	0.961979202326232	0.336072	0.336072	chr15	62972518	0.4735676694765135	chr15:62972518:G:A
chr15:62972605	['C', 'T']	19959	28285.417176069743	3925.8193825801695	0.0068859595722467	0.0111186920655389	0.6193138124212404	0.535717	0.535717	chr15	62972605	0.2710645718667374	chr15:62972605:C:T
chr15:62972864	['A', 'C']	19959	11487.302179904786	1451.2706219717131	-0.0122497843782272	0.0111211640121748	-1.1014840141568618	0.270699	0.270699	chr15	62972864	0.5675133485711414	chr15:62972864:A:C
chr15:62972957	['T', 'C']	19959	32136.61013127568	4390.100411849124	0.0097626561897314	0.0126590616518072	0.7711990397280118	0.440598	0.440598	chr15	62972957	0.3559574785673102	chr15:62972957:T:C
chr15:62972980	['T', 'G']	19959	7430.861531522501	912.6685195223648	-0.0094520521370301	0.0129432198139912	-0.730270541091539	0.465233	0.465233	chr15	62972980	0.3323294873881278	chr15:62972980:T:G
chr15:62973045	['A', 'C']	19959	34043.411334368895	4667.965123814518	0.0127642231342072	0.0141358269228025	0.9029696814989432	0.366553	0.366553	chr15	62973045	0.4358632217229909	chr15:62973045:A:C
chr15:62973196	['G', 'A']	19959	28291.66995740416	3929.4144344140577	0.0072164481608054	0.0111242763269535	0.648711695817948	0.516532	0.516532	chr15	62973196	0.2869027680593113	chr15:62973196:G:A
chr15:62973522	['T', 'C']	19959	36194.813458262346	4931.921301746423	0.0064093687257576	0.0173162187299449	0.3701367386099079	0.711285	0.711285	chr15	62973522	0.1479563498652283	chr15:62973522:T:C
chr15:62974005	['T', 'A']	19959	32074.21401012176	4394.492745162969	0.0117503038638032	0.0126197283055483	0.9311059302787976	0.35181	0.35181	chr15	62974005	0.453691820128428	chr15:62974005:T:A
chr15:62974601	['G', 'A']	19959	28274.24984966927	3817.613672555973	-0.0001919274054126	0.0110852526706704	-0.0173137601022317	0.986186	0.986186	chr15	62974601	0.0060411670511835	chr15:62974601:G:A
chr15:62974752	['G', 'C']	19959	5348.267962721716	755.4542074729159	0.0084578365039625	0.0148370952229384	0.5700466551489498	0.568652	0.568652	chr15	62974752	0.2451534290626193	chr15:62974752:G:C
chr15:62974809	['C', 'T']	19959	28273.249699338543	3818.894013676402	-4.162222435988123e-05	0.0110852994956999	-0.003754722583366	0.997004	0.997004	chr15	62974809	0.0013030992866965	chr15:62974809:C:T
chr15:62975553	['G', 'C']	19959	25087.055435817747	3547.213588795012	0.0153084840021417	0.0104239590898304	1.4685863471084193	0.141961	0.141961	chr15	62975553	0.8478309500616082	chr15:62975553:G:C
chr15:62975579	['A', 'C']	19959	5319.332564899269	766.2774088657619	0.0110996523262168	0.0148360954512413	0.748151854556049	0.454377	0.454377	chr15	62975579	0.342583660188519	chr15:62975579:A:C
chr15:62976013	['T', 'C']	19959	32135.27044907779	4349.1131783890505	-0.0032970107178768	0.0127075881058027	-0.2594521234420043	0.795289	0.795289	chr15	62976013	0.0994750244280926	chr15:62976013:T:C
chr15:62976155	['T', 'C']	19959	8380.718347289774	1128.1506695770229	-0.0039325075832443	0.0123747788935617	-0.3177840684725565	0.750652	0.750652	chr15	62976155	0.124561353950604	chr15:62976155:T:C
chr15:62976337	['A', 'C']	19959	8777.397714171137	1206.4757635502906	-0.0012456701297764	0.0121742509506984	-0.1023200634536772	0.918504	0.918504	chr15	62976337	0.0369189480417384	chr15:62976337:A:C
chr15:62976486	['G', 'C']	19959	3754.376208849025	432.5591510780311	-0.0189499987356474	0.0172147545889825	-1.100799818998028	0.270997	0.270997	chr15	62976486	0.5670355168401968	chr15:62976486:G:C
chr15:62976901	['C', 'T']	19959	24512.966158628304	3244.555284890856	-0.0083862500309372	0.0103464517330973	-0.8105435802798366	0.417637	0.417637	chr15	62976901	0.3792010325536676	chr15:62976901:C:T
chr15:62977204	['C', 'G']	19959	1005.0503557470688	107.76402866561996	-0.0252410149014913	0.0324765216661536	-0.7772080754509179	0.437045	0.437045	chr15	62977204	0.359473843932271	chr15:62977204:C:G
chr15:62977247	['T', 'C']	19959	30204.079837618403	4091.8718127742623	-0.0010450529008932	0.0117185063590709	-0.0891797016506531	0.92894	0.92894	chr15	62977247	0.0320123360714015	chr15:62977247:T:C
chr15:62977512	['G', 'T']	19959	24778.96597344024	3264.68960512414	-0.0103785169871234	0.0103918753778738	-0.9987145351281932	0.317945	0.317945	chr15	62977512	0.4976480003374953	chr15:62977512:G:T
chr15:62978134	['G', 'A']	19959	3527.0602916854614	460.7007415132146	0.0026953924184844	0.0178488833067475	0.1510118236621278	0.879968	0.879968	chr15	62978134	0.0555331206635898	chr15:62978134:G:A
chr15:62978379	['G', 'C']	19959	805.0	99.46960509544908	-0.0002107397908067	0.0359887144792555	-0.0058557187678425	0.995328	0.995328	chr15	62978379	0.0020337784339134	chr15:62978379:G:C
chr15:62978503	['A', 'G']	19959	9587.480358753382	1253.8573619822205	-0.0048396196518427	0.0118346853321418	-0.408935220161603	0.682592	0.682592	chr15	62978503	0.1658388059727255	chr15:62978503:A:G
chr15:62978547	['C', 'G']	19959	20429.047101267726	2766.340404544305	0.0026849409925227	0.0100509672490667	0.2671325978872418	0.78937	0.78937	chr15	62978547	0.1027193829848844	chr15:62978547:C:G
chr15:62978748	['C', 'A']	19959	18742.878137996693	2561.21170521514	0.0043766109764919	0.0100541710707575	0.4353030146086571	0.663347	0.663347	chr15	62978748	0.1782592306263722	chr15:62978748:C:A
chr15:62980183	['A', 'G']	19959	32812.28796913364	4428.490846849587	-0.002057478678512	0.0131814972134473	-0.1560883900512527	0.875965	0.875965	chr15	62980183	0.0575132461270491	chr15:62980183:A:G
chr15:62980414	['C', 'T']	19959	1833.0	223.08522958567104	-0.0110213667241229	0.0242462831435259	-0.4545590208149421	0.649431	0.649431	chr15	62980414	0.1874669845618671	chr15:62980414:C:T
chr15:62980451	['A', 'G']	19959	18701.8740291627	2585.291743517767	0.0066805438030868	0.0100901114612211	0.6620882067320983	0.507922	0.507922	chr15	62980451	0.2942029758469707	chr15:62980451:A:G
chr15:62980685	['A', 'T']	19959	1823.0913418178168	229.5570555398129	-0.0048486867333464	0.0243464678225312	-0.1991536007888301	0.842145	0.842145	chr15	62980685	0.0746131255095372	chr15:62980685:A:T
chr15:62980937	['C', 'T']	19959	18391.0	2542.985694181899	0.0066148304486472	0.0100933855377684	0.6553629031503018	0.512242	0.512242	chr15	62980937	0.2905248155192235	chr15:62980937:C:T
chr15:62981341	['C', 'T']	19959	9191.921080322694	1266.4112488507285	0.0059250467512585	0.0119660250016821	0.4951558057438185	0.620496	0.620496	chr15	62981341	0.2072610138163825	chr15:62981341:C:T
chr15:62982251	['G', 'T']	19959	8767.514209814044	1174.1370027054222	-0.0013956681738422	0.012200176234553	-0.1143973781206114	0.908924	0.908924	chr15	62982251	0.0414724289458062	chr15:62982251:G:T
chr15:62983036	['T', 'C']	19959	4497.450668938217	501.6709024055915	-0.0226594117100294	0.0159849144344944	-1.4175497656172544	0.156338	0.156338	chr15	62983036	0.8059354481836829	chr15:62983036:T:C
chr15:62983526	['A', 'G']	19959	18804.884351355417	2589.364315646574	0.0062444492379413	0.0100804316589732	0.6194624842660112	0.535619	0.535619	chr15	62983526	0.2711440256689904	chr15:62983526:A:G
chr15:62983966	['A', 'G']	19959	13319.671461507618	1688.4701645161142	-0.0107764172877397	0.0106857288976209	-1.0084868698230791	0.313233	0.313233	chr15	62983966	0.5041324900274646	chr15:62983966:A:G
chr15:62984894	['A', 'G']	19959	15467.64982709367	1972.198060672932	-0.0099344022075631	0.0103044339894816	-0.9640900429566294	0.335012	0.335012	chr15	62984894	0.4749396364245155	chr15:62984894:A:G
chr15:62985157	['T', 'C']	19959	20403.08900025056	2837.0356566863293	0.0079847006179193	0.0100841371617578	0.7918080138972895	0.428482	0.428482	chr15	62985157	0.3680674175327773	chr15:62985157:T:C
chr15:62985433	['T', 'C']	19959	1822.9414072323063	241.3494421336868	0.0015636559127851	0.024406930631529	0.0640660612508633	0.948918	0.948918	chr15	62985433	0.022771315166142	chr15:62985433:T:C
chr15:62985556	['TA', 'T']	19959	6077.217940365823	723.5702578481896	-0.0189124162625574	0.0140887213882913	-1.342379889652363	0.179488	0.179488	chr15	62985556	0.7459645816705773	chr15:62985556:TA:T
chr15:62986015	['C', 'T']	19959	11643.916959005714	1633.7588362716378	0.007285470905065	0.0111550704926474	0.6531084594998385	0.513694	0.513694	chr15	62986015	0.2892955068513084	chr15:62986015:C:T
chr15:62986459	['G', 'T']	19959	5119.025908293661	881.8416235359402	0.0404151403641154	0.0150368397162767	2.687741648291149	0.00719967	0.00719967	chr15	62986459	2.1426874091886594	chr15:62986459:G:T
chr15:62987101	['C', 'T']	19959	1050.0526104820124	112.9799481971002	-0.037489525041511	0.0317479403982092	-1.1808490431595255	0.237677	0.237677	chr15	62987101	0.6240128429094929	chr15:62987101:C:T
chr15:62988580	['G', 'A']	19959	9845.973239789528	1379.0906724661868	0.0072294272590898	0.0117111991866976	0.6173088804860795	0.537038	0.537038	chr15	62988580	0.2699949831897775	chr15:62988580:G:A
chr15:62989321	['A', 'C']	19959	8746.438220262551	1157.80991692279	0.0002173462852798	0.0122412014311822	0.0177553066585633	0.985834	0.985834	chr15	62989321	0.006196207729527	chr15:62989321:A:C
chr15:62989348	['A', 'T']	19959	26154.552069760448	3553.319583121394	0.0028847618074144	0.010665322871856	0.2704804947843508	0.786793	0.786793	chr15	62989348	0.104139512599799	chr15:62989348:A:T
chr15:62989704	['G', 'A']	19959	3386.0	367.3589244042047	-0.0283985732422162	0.0181021348525231	-1.568796911169728	0.116711	0.116711	chr15	62989704	0.932888209814384	chr15:62989704:G:A
chr15:62989907	['C', 'T']	19959	32815.15302491104	4311.325904378194	-0.0188960383091777	0.0131860663824747	-1.4330307281246488	0.151865	0.151865	chr15	62989907	0.8185423055205124	chr15:62989907:C:T
chr15:62989942	['A', 'G']	19959	31050.778640874007	4391.275775779727	0.0255102559110304	0.012200487044417	2.090921109801424	0.0365478	0.0365478	chr15	62989942	1.4371387603372088	chr15:62989942:A:G
chr15:62989997	['C', 'G']	19959	6157.21149494645	688.8858803762937	-0.0275028209082978	0.0140474496784559	-1.957851534465926	0.0502614	0.0502614	chr15	62989997	1.2987654185725976	chr15:62989997:C:G
chr15:62990135	['C', 'T']	19959	37716.68386999699	5146.735695300572	0.0152961972518887	0.0222991936405047	0.6859529316837899	0.492751	0.492751	chr15	62990135	0.3073724856806019	chr15:62990135:C:T
chr15:62990169	['A', 'G']	19959	28132.05852791894	3812.469897044693	0.0012524895534433	0.0113584690444815	0.1102692227745147	0.912197	0.912197	chr15	62990169	0.0399113603844777	chr15:62990169:A:G
chr15:62990549	['A', 'T']	19959	26145.23978952644	3569.250740514067	0.0049864593746506	0.0106674491326921	0.4674462762956926	0.640186	0.640186	chr15	62990549	0.1936938275196405	chr15:62990549:A:T
chr15:62991845	['C', 'T']	19959	22117.54074371053	3058.6479884953574	0.0077477621112875	0.0102452193998844	0.7562319369534367	0.449519	0.449519	chr15	62991845	0.3472519470436179	chr15:62991845:C:T
chr15:62991860	['C', 'T']	19959	7861.393877141998	959.2350524028948	-0.0156978256105378	0.0127290346195458	-1.233229862257842	0.217505	0.217505	chr15	62991860	0.662530755042905	chr15:62991860:C:T
chr15:62992718	['C', 'T']	19959	1125.0563683735843	143.52468568354564	0.0129542640697392	0.0306233969912066	0.4230185199068222	0.672286	0.672286	chr15	62992718	0.172445932603753	chr15:62992718:C:T
chr15:62993136	['G', 'C']	19959	24909.74413710162	3519.474977722044	0.0169675496198494	0.0105298197805465	1.6113808188053047	0.107113	0.107113	chr15	62993136	0.9701578168839068	chr15:62993136:G:C
chr15:62993383	['C', 'A']	19959	5481.274626716104	717.679712017408	-0.005050294254409	0.0146763781942795	-0.3441103920569092	0.730767	0.730767	chr15	62993383	0.1362210727610625	chr15:62993383:C:A
chr15:62993641	['C', 'A']	19959	8763.171759747102	1254.2499317785448	0.0079974356640862	0.0121399787189423	0.6587685076916616	0.510052	0.510052	chr15	62993641	0.2923855451533753	chr15:62993641:C:A
chr15:62993723	['T', 'C']	19959	13851.947656535223	1867.9151691700265	0.0009666659780379	0.010880228490581	0.0888461100678879	0.929205	0.929205	chr15	62993723	0.0318884619512606	chr15:62993723:T:C
chr15:62993861	['A', 'G']	19959	4832.937146007719	559.4272506453568	-0.0265070964706465	0.0154683015426015	-1.7136397553178573	0.0866104	0.0866104	chr15	62993861	1.062429955656728	chr15:62993861:A:G
chr15:62994199	['C', 'T']	19959	19084.868610944075	2516.504814987419	-0.007976970433658	0.0100946934162441	-0.7902142348198162	0.429412	0.429412	chr15	62994199	0.3671258232883041	chr15:62994199:C:T
chr15:62994343	['G', 'A']	19959	11727.587583926244	1596.155208445956	0.0030988768327228	0.0110243820638493	0.2810930186177554	0.778642	0.778642	chr15	62994343	0.1086621741135058	chr15:62994343:G:A
chr15:62995074	['T', 'C']	19959	12967.694899954864	1753.445356082029	0.0024419561129652	0.0107506726879978	0.2271444944734872	0.820314	0.820314	chr15	62995074	0.0860198764401751	chr15:62995074:T:C
chr15:62995413	['C', 'T']	19959	4187.4196021446105	493.9361619848037	-0.0157938925815504	0.0165297042576712	-0.9554854905659136	0.339344	0.339344	chr15	62995413	0.4693598252405351	chr15:62995413:C:T
chr15:62996496	['C', 'G']	19959	13195.983463619965	1875.9631863413915	0.0054629427774784	0.0108508702404893	0.5034566496882243	0.614649	0.614649	chr15	62996496	0.21137282061503	chr15:62996496:C:G
chr15:62996531	['T', 'C']	19959	10652.0	1579.5540392552653	0.0122788738733809	0.0114152470462994	1.07565555292659	0.282094	0.282094	chr15	62996531	0.5496061509754487	chr15:62996531:T:C
chr15:62996675	['G', 'A']	19959	10641.19891745602	1577.021278521706	0.0122945420288459	0.0114217942663967	1.0764107409128258	0.281757	0.281757	chr15	62996675	0.5501252854908738	chr15:62996675:G:A
chr15:62996965	['C', 'T']	19959	10951.097359322544	1459.163009039141	-0.001740130258022	0.0112857454217962	-0.154188331650763	0.877463	0.877463	chr15	62996965	0.0567711873802173	chr15:62996965:C:T
chr15:62997177	['G', 'A']	19959	12033.808779314491	1607.6537464593332	-0.0004502437064391	0.0109897270384188	-0.0409695076925133	0.967321	0.967321	chr15	62997177	0.0144293838330622	chr15:62997177:G:A
chr15:62997225	['A', 'G']	19959	12035.618102540971	1608.8318847752537	-0.000420582478944	0.0109878731073052	-0.0382769690582276	0.969467	0.969467	chr15	62997225	0.0134669694236678	chr15:62997225:A:G
chr15:62997670	['A', 'G']	19959	2971.297740141304	393.34348842142833	0.0033839704795971	0.0195242251326598	0.1733216277011922	0.8624	0.8624	chr15	62997670	0.0642912521573364	chr15:62997670:A:G
chr15:62997786	['G', 'C']	19959	10083.031123139375	1328.897490246659	-0.0059486866665804	0.0115627305067519	-0.5144707526571476	0.606929	0.606929	chr15	62997786	0.2168621107562338	chr15:62997786:G:C
chr15:62998080	['A', 'G']	19959	26743.719462683574	3627.266115011669	-0.006424097660345	0.0107376758749172	-0.5982763621456865	0.549662	0.549662	chr15	62998080	0.2599042862483134	chr15:62998080:A:G
chr15:62998171	['A', 'G']	19959	3101.0	408.9103585955848	0.0035041688915833	0.019154113758745	0.1829460206679339	0.854842	0.854842	chr15	62998171	0.0681141482766383	chr15:62998171:A:G
chr15:62998246	['A', 'T']	19959	13263.0	1779.832709703923	-0.0027349586988805	0.0106984899546065	-0.255639694058217	0.798232	0.798232	chr15	62998246	0.097870865947068	chr15:62998246:A:T
chr15:62998385	['G', 'A']	19959	2499.125212947189	382.7601490385748	0.0322620807526052	0.0212125204778715	1.5208980369051597	0.128301	0.128301	chr15	62998385	0.8917699586461985	chr15:62998385:G:A
chr15:62998446	['G', 'A']	19959	16186.432952495492	2120.535057446469	-0.0116809508470158	0.0102800579169205	-1.1362728635788577	0.255856	0.255856	chr15	62998446	0.5920043940667412	chr15:62998446:G:A
chr15:62998506	['T', 'C']	19959	637.0319170257541	93.53151911498752	0.0120481950877517	0.0404050564581015	0.2981853298545744	0.765565	0.765565	chr15	62998506	0.116017929795377	chr15:62998506:T:C
chr15:62999285	['T', 'C']	19959	11385.85231031372	1539.301522701763	0.0008203039413859	0.0111302309913469	0.0737005316442871	0.941249	0.941249	chr15	62999285	0.0262954721933281	chr15:62999285:T:C
chr15:62999675	['A', 'G']	19959	4182.209540034071	575.5259832567627	0.0064873454330042	0.0166515060366849	0.3895951164244212	0.69684	0.69684	chr15	62999675	0.1568669279190509	chr15:62999675:A:G
chr15:62999849	['T', 'C']	19959	12640.53329992483	1667.2766241356678	-0.0053656484722736	0.0108229401805082	-0.4957662504627897	0.620065	0.620065	chr15	62999849	0.2075627820151755	chr15:62999849:T:C
chr15:63000247	['C', 'T']	19959	15602.78174165748	2035.994540907084	-0.0122568184701556	0.0103312882936205	-1.1863785156130116	0.235487	0.235487	chr15	63000247	0.6280330629898626	chr15:63000247:C:T
chr15:63000883	['T', 'C']	19959	11359.707456404089	1538.4591784797014	0.0007226089046906	0.0111329872347185	0.0649070091841295	0.948249	0.948249	chr15	63000883	0.0230776066211759	chr15:63000883:T:C
chr15:63001272	['C', 'G']	19959	3072.615785517414	386.3192745584562	-0.0235524457105548	0.0190256226655549	-1.2379329772578465	0.215755	0.215755	chr15	63001272	0.6660391309673391	chr15:63001272:C:G
chr15:63001760	['A', 'G']	19959	17738.420068714593	2556.0781676486126	0.0169137904971673	0.0101743612479	1.662393351784933	0.0964496	0.0964496	chr15	63001760	1.015699569141434	chr15:63001760:A:G
chr15:63001804	['TTACAACA', 'T']	19959	28978.25944672748	4033.7270954096607	0.0144826082456475	0.0113540314996637	1.2755476542474256	0.20213	0.20213	chr15	63001804	0.6943692240030345	chr15:63001804:TTACAACA:T
chr15:63002055	['C', 'T']	19959	34133.840791781506	4689.576983878235	0.0097871179288423	0.0143864170921246	0.6803026678685664	0.496321	0.496321	chr15	63002055	0.304237348838192	chr15:63002055:C:T
chr15:63002973	['C', 'A']	19959	15603.817935736128	2028.7668277227167	-0.0129822359449418	0.0103302333794661	-1.2567224251435705	0.208869	0.208869	chr15	63002973	0.6801260125231741	chr15:63002973:C:A
chr15:63003042	['G', 'T']	19959	31882.779309307807	4403.265992280497	0.008511714658065	0.0126299371461546	0.6739316719922497	0.500363	0.500363	chr15	63003042	0.3007148122678534	chr15:63003042:G:T
chr15:63003185	['G', 'A']	19959	30500.640823894963	4178.592063949944	0.0017157640589095	0.0119275159923985	0.1438492356667592	0.885621	0.885621	chr15	63003185	0.052752093940547	chr15:63003185:G:A
chr15:63003193	['C', 'G']	19959	2731.136837358453	291.1807806362346	-0.0253451290260211	0.0198716679712595	-1.2754404442887168	0.202168	0.202168	chr15	63003193	0.6942875852595289	chr15:63003193:C:G
chr15:63003773	['A', 'C']	19959	31952.60547286123	4410.211420893651	0.008477024683108	0.0126580036474009	0.6696968115385727	0.503059	0.503059	chr15	63003773	0.2983810768291873	chr15:63003773:A:C
chr15:63004928	['A', 'G']	19959	30467.10593836132	4228.774566238254	0.0087338231034242	0.011890420387279	0.7345260149732081	0.462637	0.462637	chr15	63004928	0.3347596369064115	chr15:63004928:A:G
chr15:63005114	['G', 'A']	19959	2721.136336306243	281.99332858623313	-0.0292760859197427	0.019930731819121	-1.4688916686770177	0.141878	0.141878	chr15	63005114	0.8480849422404519	chr15:63005114:G:A
chr15:63005520	['C', 'A']	19959	20537.173808449857	2963.5089179847723	0.0181412232591314	0.0101221184521098	1.7922358195037806	0.0731104	0.0731104	chr15	63005520	1.1360208399867695	chr15:63005520:C:A
chr15:63006103	['G', 'A']	19959	866.0433911213548	105.69726219449304	-0.0025503650542398	0.0347574313535195	-0.0733761085018042	0.941508	0.941508	chr15	63006103	0.0261759854284163	chr15:63006103:G:A
chr15:63006478	['A', 'G']	19959	15105.75683936266	1844.7292895264832	-0.0144737467854604	0.0104346005639446	-1.3870915994113446	0.165429	0.165429	chr15	63006478	0.7813883555090588	chr15:63006478:A:G
chr15:63007252	['T', 'C']	19959	8537.855539409731	1228.6617484966398	0.0097002875148582	0.0122845196853933	0.7896350661875831	0.42975	0.42975	chr15	63007252	0.36678411464091	chr15:63007252:T:C
chr15:63007457	['C', 'T']	19959	13920.092303066747	1862.515249092953	-0.0005040726811645	0.0105448652322152	-0.047802666991382	0.961874	0.961874	chr15	63007457	0.016881814332914	chr15:63007457:C:T
chr15:63007613	['C', 'A']	19959	10662.13680781759	1601.005929951866	0.0164255777078926	0.0114372924907388	1.4361421395136116	0.150978	0.150978	chr15	63007613	0.8210863320094206	chr15:63007613:C:A
chr15:63007724	['C', 'A']	19959	669.0670441449115	99.369174419979	0.0217746470222317	0.0394376238652165	0.5521287767399378	0.580866	0.580866	chr15	63007724	0.2359240434661502	chr15:63007724:C:A
chr15:63007794	['G', 'C']	19959	3608.361577391392	442.6391455592819	-0.0121003524239262	0.0176298686214924	-0.6863552238372782	0.492497	0.492497	chr15	63007794	0.3075964106230474	chr15:63007794:G:C
chr15:63008056	['T', 'A']	19959	14749.0	2068.624693255252	0.0055925320322893	0.0104175318343353	0.5368384873907331	0.591385	0.591385	chr15	63008056	0.2281296951968546	chr15:63008056:T:A
chr15:63008281	['C', 'G']	19959	16839.062095925427	2358.2649255600554	0.0050795981704686	0.0102119655464503	0.4974163051533539	0.618901	0.618901	chr15	63008281	0.208378815587795	chr15:63008281:C:G
chr15:63008801	['G', 'T']	19959	10818.084030665932	1620.9535853586954	0.0151761725365939	0.0113520594509908	1.336865139062436	0.181282	0.181282	chr15	63008801	0.741645316085199	chr15:63008801:G:T
chr15:63008880	['T', 'C']	19959	757.0758631056772	65.6313957930023	-0.0417064902323294	0.0372467889473659	-1.119733845815959	0.262841	0.262841	chr15	63008880	0.5803068891696377	chr15:63008880:T:C
chr15:63009931	['A', 'G']	19959	16368.100430991282	2336.7968953966483	0.0107472821975119	0.010241545802337	1.0493808654411876	0.294016	0.294016	chr15	63009931	0.5316290351571056	chr15:63009931:A:G
chr15:63010287	['T', 'C']	19959	15018.514809803037	2138.309947173349	0.0137547189086186	0.0104569389194645	1.3153676247468256	0.188402	0.188402	chr15	63010287	0.7249144912227938	chr15:63010287:T:C
chr15:63011217	['G', 'A']	19959	2903.290925489803	347.0974479576884	-0.0175884456641746	0.0194226444640356	-0.9055638997430354	0.365178	0.365178	chr15	63011217	0.4374953942439789	chr15:63011217:G:A
chr15:63013526	['G', 'T']	19959	28476.0	3976.24866008149	0.0164341110271008	0.0112180740446004	1.4649672449800772	0.142946	0.142946	chr15	63013526	0.844827992822486	chr15:63013526:G:T
chr15:63013672	['C', 'T']	19959	2908.874454969178	342.69061500727463	-0.0195699387929106	0.0194040433409048	-1.0085495300691334	0.313203	0.313203	chr15	63013672	0.5041740867251865	chr15:63013672:C:T
chr15:63013960	['G', 'T']	19959	408.0	69.05847109210526	0.0370907242093218	0.050161061045649	0.7394326084045043	0.459653	0.459653	chr15	63013960	0.3375699010445129	chr15:63013960:G:T
chr15:63014007	['T', 'C']	19959	2825.1415472492235	344.4761039780385	-0.0147586907910679	0.019650285908652	-0.7510674836832645	0.452621	0.452621	chr15	63014007	0.3442653001989113	chr15:63014007:T:C
chr15:63014097	['T', 'A']	19959	413.0	70.04840847030533	0.0371660976147424	0.0498682287769302	0.7452860975069571	0.456108	0.456108	chr15	63014097	0.340932310294941	chr15:63014097:T:A
chr15:63014519	['C', 'T']	19959	8198.410762601463	1197.8402668113215	0.018791456536971	0.0125897363386174	1.492601277068098	0.135557	0.135557	chr15	63014519	0.8678780510611466	chr15:63014519:C:T
chr15:63014697	['C', 'G']	19959	2905.291125920729	341.6836790900333	-0.019715777518252	0.0194112567685701	-1.0156878430548058	0.30979	0.30979	chr15	63014697	0.5089326053467071	chr15:63014697:C:G
chr15:63016994	['A', 'G']	19959	4532.0	605.8839529142297	-0.004012746292313	0.015899499468002	-0.252381925631608	0.800748	0.800748	chr15	63016994	0.0965041373847756	chr15:63016994:A:G
chr15:63017004	['C', 'T']	19959	4590.0	595.3910419799647	-0.0070263548383037	0.0158305734642514	-0.4438471451568444	0.657158	0.657158	chr15	63017004	0.182330200792534	chr15:63017004:C:T
chr15:63017297	['GTTGT', 'G']	19959	4525.907040841894	604.9515621809746	-0.003551237612087	0.0159081837864967	-0.2232333784766433	0.823356	0.823356	chr15	63017297	0.0844123453392424	chr15:63017297:GTTGT:G
chr15:63017720	['G', 'A']	19959	4552.228078965829	600.0977521923708	-0.0052961777817698	0.0158552048624151	-0.3340340177076124	0.738357	0.738357	chr15	63017720	0.1317336034318914	chr15:63017720:G:A
chr15:63017996	['G', 'A']	19959	10593.061482186702	1510.8346023202728	0.0147432058961271	0.0114899413505362	1.2831402220725063	0.199458	0.199458	chr15	63017996	0.7001485400200812	chr15:63017996:G:A
chr15:63018082	['C', 'T']	19959	4495.901027311451	594.9400557562869	-0.0050147516702292	0.015936911055632	-0.3146627130391792	0.753021	0.753021	chr15	63018082	0.1231929121698857	chr15:63018082:C:T
chr15:63018184	['T', 'C']	19959	4564.914858431472	609.2016289389244	-0.0037204470179908	0.0158349995735439	-0.2349508757933089	0.814249	0.814249	chr15	63018184	0.0892427661309106	chr15:63018184:T:C
chr15:63018190	['T', 'C']	19959	4495.450468507291	595.5549516949272	-0.0048932176160093	0.0159367340326816	-0.3070401756078015	0.758816	0.758816	chr15	63018190	0.1198635203789845	chr15:63018190:T:C
chr15:63018412	['A', 'G']	19959	2136.107024751979	293.3542575431192	0.0064408275168116	0.0223503597864111	0.2881755630944067	0.773215	0.773215	chr15	63018412	0.111699729457194	chr15:63018412:A:G
chr15:63018667	['T', 'A']	19959	4564.0	609.2460845567143	-0.0036802814406535	0.0158345545682483	-0.2324209010611095	0.816214	0.816214	chr15	63018667	0.0881959603216279	chr15:63018667:T:A
chr15:63018672	['A', 'G']	19959	4562.228580018038	608.385553928782	-0.0039462275834144	0.0158406468318468	-0.2491203563405447	0.80327	0.80327	chr15	63018672	0.0951384524785849	chr15:63018672:A:G
chr15:63018878	['C', 'T']	19959	404.0	70.72832148937607	0.0393860773584496	0.0504052374680433	0.7813885885057128	0.434583	0.434583	chr15	63018878	0.3619272663969819	chr15:63018878:C:T
chr15:63018997	['T', 'C']	19959	19102.871316897174	2705.6653294451785	0.015705179917386	0.0101587744496272	1.5459719078576717	0.122127	0.122127	chr15	63018997	0.913188311036924	chr15:63018997:T:C
chr15:63019071	['C', 'T']	19959	28465.278562838248	3965.078252217365	0.0148939129558654	0.0112264679629652	1.326678435728739	0.18463	0.18463	chr15	63019071	0.733697730309615	chr15:63019071:C:T
chr15:63019226	['T', 'C']	19959	22695.6855768267	3164.801197382644	0.0095117166673832	0.0102392745842719	0.9289443885012846	0.352929	0.352929	chr15	63019226	0.4523126544127214	chr15:63019226:T:C
chr15:63019296	['A', 'G']	19959	22698.68632855568	3163.3248880003766	0.0092611529481394	0.0102400681130565	0.9044034518023408	0.365792	0.365792	chr15	63019296	0.436765796929169	chr15:63019296:A:G
chr15:63019677	['T', 'C']	19959	27192.81216798637	3760.248027623313	0.0084600902535622	0.0109179827050711	0.7748766857482481	0.438422	0.438422	chr15	63019677	0.3581076610955938	chr15:63019677:T:C
chr15:63019728	['G', 'A']	19959	22692.410853878537	3169.6680316489096	0.0098386263623436	0.010237172429514	0.961068735540552	0.336529	0.336529	chr15	63019728	0.4729775049992923	chr15:63019728:G:A
chr15:63019741	['A', 'G']	19959	22697.41160553217	3168.151369347388	0.0097601635095843	0.010240501985435	0.9530942451323284	0.340554	0.340554	chr15	63019741	0.4678140143162557	chr15:63019741:A:G
chr15:63019781	['T', 'C']	19959	22702.0	3165.227164077194	0.0094588292018758	0.0102395935149939	0.9237504582604044	0.355627	0.355627	chr15	63019781	0.4490052738382978	chr15:63019781:T:C
chr15:63019794	['C', 'T']	19959	2924.146507666099	328.9903474289335	-0.0240286115494646	0.0193347593613933	-1.242767551451596	0.213968	0.213968	chr15	63019794	0.6696511727376512	chr15:63019794:C:T
chr15:63019880	['G', 'C']	19959	7475.749110587763	980.4004147336892	-0.009577734649412	0.0129135849217293	-0.7416789921206085	0.458291	0.458291	chr15	63019880	0.3388586714235884	chr15:63019880:G:C
chr15:63019920	['G', 'A']	19959	22696.68582740303	3164.1366104494064	0.0094389227038637	0.0102387636037161	0.9218811049058604	0.356602	0.356602	chr15	63019920	0.4478162254160538	chr15:63019920:G:A
chr15:63020158	['G', 'C']	19959	28480.426946587835	3955.463843989578	0.0137610035260099	0.011225804278584	1.2258367582857668	0.220275	0.220275	chr15	63020158	0.6570347900854997	chr15:63020158:G:C
chr15:63020186	['CCTT', 'C']	19959	22695.411304870715	3166.0870903287005	0.0095696260865714	0.0102402067188892	0.934514932097924	0.35005	0.35005	chr15	63020186	0.4558699180120354	chr15:63020186:CCTT:C
chr15:63020404	['G', 'A']	19959	27262.73187352809	3772.846398547883	0.0089077528475295	0.0109414434097906	0.8141295909421521	0.41558	0.41558	chr15	63020404	0.3813453612559602	chr15:63020404:G:A
chr15:63020433	['G', 'A']	19959	22698.82363554353	3163.615461960738	0.0093426273032986	0.0102401740798295	0.9123504376455048	0.361595	0.361595	chr15	63020433	0.4417775834163164	chr15:63020433:G:A
chr15:63020496	['T', 'C']	19959	22655.27018088891	3162.840168133493	0.0096528581630188	0.0102364405949526	0.942989711460688	0.345698	0.345698	chr15	63020496	0.4613031330161016	chr15:63020496:T:C
chr15:63020812	['T', 'C']	19959	1213.0607776330294	186.7911201536133	0.0150427487224741	0.0293082973271176	0.513259045879671	0.607776	0.607776	chr15	63020812	0.2162564534389605	chr15:63020812:T:C
chr15:63020857	['T', 'TC']	19959	22695.411304870715	3163.0298146948094	0.0093621426136148	0.0102391203914634	0.9143502816335866	0.360544	0.360544	chr15	63020857	0.4430417273630025	chr15:63020857:T:TC
chr15:63020942	['C', 'T']	19959	408.0	70.47309441275594	0.0367077028916779	0.0501682462579307	0.731691969118316	0.464365	0.464365	chr15	63020942	0.3331405212325358	chr15:63020942:C:T
chr15:63021066	['G', 'A']	19959	27186.17260562322	3758.237622104995	0.0082375686276914	0.0109193238806848	0.7544028108061573	0.450616	0.450616	chr15	63021066	0.3461933918657494	chr15:63021066:G:A
chr15:63021187	['G', 'A']	19959	4048.202825934464	516.6351037561712	-0.0111510176432954	0.0166913320518292	-0.6680723628689286	0.504095	0.504095	chr15	63021187	0.2974876102055286	chr15:63021187:G:A
chr15:63021397	['C', 'T']	19959	22695.82273342355	3163.6894948161203	0.009412178000947	0.010239205319651	0.9192293451605292	0.357987	0.357987	chr15	63021397	0.4461327441124811	chr15:63021397:C:T
chr15:63021467	['C', 'T']	19959	22689.54723127036	3163.2481559002954	0.0094317958981663	0.0102363273702862	0.9214042846602124	0.356851	0.356851	chr15	63021467	0.44751308188625	chr15:63021467:C:T
chr15:63021769	['T', 'C']	19959	24323.218659184287	3421.833411673567	0.0132303282942843	0.010412117097374	1.2706664908350895	0.203862	0.203862	chr15	63021769	0.6906637194318604	chr15:63021769:T:C
chr15:63021955	['G', 'A']	19959	1216.1828021647625	187.3605339881948	0.0143456986458356	0.02925144432238	0.490427019183453	0.623837	0.623837	chr15	63021955	0.2049288706508613	chr15:63021955:G:A
chr15:63022032	['T', 'C']	19959	27204.45206715109	3763.1148518628975	0.0086137902830828	0.0109206237649072	0.7887635787584505	0.43026	0.43026	chr15	63022032	0.3662690271146385	chr15:63022032:T:C
chr15:63022286	['A', 'C']	19959	2881.144353141597	340.3568223839715	-0.0188830772399051	0.0194727903886968	-0.9697160428977852	0.3322	0.3322	chr15	63022286	0.4786003718846243	chr15:63022286:A:C
chr15:63023220	['G', 'A']	19959	21390.358574721864	2799.6672225123693	-0.0106939512816255	0.0101294523891497	-1.0557284708777053	0.291105	0.291105	chr15	63023220	0.535950335084168	chr15:63023220:G:A
chr15:63023984	['G', 'A']	19959	8344.418077963724	1158.731792140787	0.0059831763347088	0.0124982727152169	0.4787202576740235	0.632143	0.632143	chr15	63023984	0.199184666834778	chr15:63023984:G:A
chr15:63024922	['CTTAAATGTCCCTGGCTTCACAGT', 'C']	19959	3260.653470308194	382.297457157882	-0.0200885225793512	0.0183791152408934	-1.093008140819229	0.274403	0.274403	chr15	63024922	0.5616111448737277	chr15:63024922:CTTAAATGTCCCTGGCTTCACAGT:C
chr15:63025475	['C', 'A']	19959	8128.036183221408	1123.4226579642266	0.0055428414407196	0.0126251566739306	0.439031497499345	0.660643	0.660643	chr15	63025475	0.1800331623204152	chr15:63025475:C:A
chr15:63026182	['A', 'G']	19959	8289.076526009823	1150.012230640707	0.0062275870110933	0.0125374195935703	0.4967199960578078	0.619392	0.619392	chr15	63026182	0.2080344082435076	chr15:63026182:A:G
chr15:63027077	['T', 'C']	19959	8138.815553439896	1141.394328611888	0.0079805487417077	0.0126184544398097	0.6324505730693921	0.5271	0.5271	chr15	63027077	0.2781069837850425	chr15:63027077:T:C
chr15:63027340	['C', 'T']	19959	5382.53935962319	654.4710224408124	-0.0207193386395584	0.0147922798969319	-1.4006859513154448	0.161324	0.161324	chr15	63027340	0.7923010182761787	chr15:63027340:C:T
chr15:63027547	['A', 'G']	19959	2768.277396402265	356.0662315786797	-0.0088422018206779	0.0198281553693521	-0.4459417255901233	0.655644	0.655644	chr15	63027547	0.1833319087989267	chr15:63027547:A:G
chr15:63027773	['T', 'C']	19959	19023.62508144955	2722.719791291226	0.0200070412525876	0.0101517537330578	1.9707965518743311	0.048761	0.048761	chr15	63027773	1.3119273963672615	chr15:63027773:T:C
chr15:63028309	['C', 'T']	19959	18709.93741857901	2687.419898719391	0.0204453410062182	0.0101675643462786	2.010839598345033	0.0443558	0.0443558	chr15	63028309	1.353049583424123	chr15:63028309:C:T
chr15:63028335	['C', 'G']	19959	17759.228498396147	2536.5612019848286	0.0176425124731109	0.0101894900256925	1.7314421456447604	0.0833884	0.0833884	chr15	63028335	1.0788943590310176	chr15:63028335:C:G
chr15:63028641	['A', 'T']	19959	3001.5565640357017	353.50692870347115	-0.0209378153151701	0.0190963718802599	-1.0964289681022463	0.272904	0.272904	chr15	63028641	0.5639900987559133	chr15:63028641:A:T
chr15:63028686	['T', 'C']	19959	4480.0	484.4111011883498	-0.0335771763065474	0.0159154989600775	-2.109715591749432	0.0348953	0.0348953	chr15	63028686	1.457233063628812	chr15:63028686:T:C
chr15:63029146	['C', 'A']	19959	4471.22402044293	481.6620616630124	-0.0340888511799523	0.015929262843498	-2.140014356902065	0.0323657	0.0323657	chr15	63029146	1.4899149956953384	chr15:63029146:C:A
chr15:63029240	['C', 'T']	19959	22278.46484590328	3113.841303197978	0.0138991189375782	0.0101820102651343	1.3650662860920717	0.172248	0.172248	chr15	63029240	0.7638458120560779	chr15:63029240:C:T
chr15:63031527	['C', 'T']	19959	2592.2597584807336	370.9306868106754	0.0015093039323803	0.0204054898519381	0.0739655819748417	0.941039	0.941039	chr15	63031527	0.0263923774932376	chr15:63031527:C:T
chr15:63031681	['T', 'G']	19959	13080.310718043796	1891.4935495003035	0.0138977251801807	0.0108026442289289	1.2865114212465911	0.19828	0.19828	chr15	63031681	0.7027210897668866	chr15:63031681:T:G
chr15:63032347	['C', 'T']	19959	2493.0	360.94620947850217	0.000684560594733	0.0207836911209059	0.0329373926291904	0.973725	0.973725	chr15	63032347	0.0115636795133977	chr15:63032347:C:T
chr15:63033349	['C', 'T']	19959	26964.40395890754	3548.608771274369	-0.012631115840792	0.0107591821705643	-1.1739847546544049	0.240415	0.240415	chr15	63033349	0.6190384392732906	chr15:63033349:C:T
chr15:63034208	['A', 'C']	19959	18218.563997193545	2674.912680300872	0.0202367602770141	0.0101439432205395	1.994959931956113	0.0460608	0.0460608	chr15	63034208	1.3366685233286195	chr15:63034208:A:C
chr15:63035185	['G', 'A']	19959	5276.793144918822	656.5754959851337	-0.0124486721140363	0.0149397540039791	-0.8332581721707525	0.404709	0.404709	chr15	63035185	0.3928571375731575	chr15:63035185:G:A
chr15:63035334	['C', 'A']	19959	3101.46617558629	411.2891999976063	-0.0009049583803444	0.0188481056406804	-0.0480132273023375	0.961706	0.961706	chr15	63035334	0.0169576744199863	chr15:63035334:C:A
chr15:63035511	['G', 'A']	19959	3522.176470588235	441.1694338116249	-0.0067767836389502	0.0178494523354572	-0.3796633931164586	0.704199	0.704199	chr15	63035511	0.1523045959866386	chr15:63035511:G:A
chr15:63035808	['C', 'T']	19959	18223.65221748935	2671.3848538290904	0.0199805459278815	0.0101421716374552	1.970046124450599	0.0488469	0.0488469	chr15	63035808	1.3111629929608464	chr15:63035808:C:T
chr15:63036099	['A', 'G']	19959	19824.99328590039	2902.3468134122995	0.021144438944766	0.0100730964444308	2.0991002182309324	0.0358206	0.0358206	chr15	63036099	1.4458671439334758	chr15:63036099:A:G
chr15:63036161	['G', 'A']	19959	14600.583759398494	2109.0271469495133	0.0141371258761931	0.0105407179908106	1.3411919272024804	0.179873	0.179873	chr15	63036161	0.745034021929794	chr15:63036161:G:A
chr15:63036291	['C', 'T']	19959	19595.92723628164	2848.8966722308355	0.0188055207365157	0.0100603588093971	1.8692693861922736	0.0616	0.0616	chr15	63036291	1.2104192878355746	chr15:63036291:C:T
chr15:63037205	['G', 'A']	19959	3096.93098782138	407.6782178340167	-0.0020951498249131	0.0188596668257344	-0.1110915608569641	0.911545	0.911545	chr15	63037205	0.0402218867794004	chr15:63037205:G:A
chr15:63037676	['C', 'A']	19959	16014.418926369604	2428.631278188779	0.0268682359693274	0.0103259350676624	2.6020148096292224	0.00927463	0.00927463	chr15	63037676	2.032703407013564	chr15:63037676:C:A
chr15:63038251	['G', 'A']	19959	2800.893959933726	348.5162352655211	-0.0120833269523266	0.0197449123061508	-0.6119716697127372	0.540563	0.540563	chr15	63038251	0.2671536838421638	chr15:63038251:G:A
chr15:63039741	['A', 'G']	19959	27422.49576547231	3997.184796233477	0.0311739821512876	0.010847200105206	2.8739197072916505	0.0040584	0.0040584	chr15	63039741	2.3916451506906524	chr15:63039741:A:G
chr15:63039810	['T', 'G']	19959	6983.699804579846	1131.33017530894	0.037808033752596	0.0133870552878705	2.8242233216779407	0.00474424	0.00474424	chr15	63039810	2.323833349146488	chr15:63039810:T:G
chr15:63039858	['A', 'G']	19959	27428.122669873723	3994.391209370958	0.0307994979184635	0.0108512373107584	2.8383397244411364	0.00453947	0.00453947	chr15	63039858	2.342994849678544	chr15:63039858:A:G
chr15:63040184	['T', 'C']	19959	27433.2468801684	3997.8759731480473	0.031077419816829	0.0108509157320315	2.864036601545956	0.00418716	0.00418716	chr15	63040184	2.37808044350584	chr15:63040184:T:C
chr15:63040446	['A', 'T']	19959	27426.49656727637	3993.893201697576	0.0307452038689149	0.0108503691499103	2.8335629363512407	0.00460784	0.00460784	chr15	63040446	2.336502609516161	chr15:63040446:A:T
chr15:63041420	['A', 'G']	19959	28596.432758793468	4156.675056211606	0.0360825758979778	0.0111872084476556	3.2253422350004786	0.00126025	0.00126025	chr15	63041420	2.899543293889812	chr15:63041420:A:G
chr15:63041525	['A', 'G']	19959	27417.74740692489	3982.295839973765	0.0297505415934347	0.0108493148465104	2.74215856156147	0.00610913	0.00610913	chr15	63041525	2.214020633145624	chr15:63041525:A:G
chr15:63042321	['C', 'A']	19959	3376.1691552259745	445.9349960351858	-0.0023310662553959	0.0181750374665363	-0.1282564759323241	0.897947	0.897947	chr15	63042321	0.0467492961687955	chr15:63042321:C:A
chr15:63045346	['CT', 'C']	19959	3513.352056922383	460.2475537346105	-0.0040423456165487	0.0178510762277278	-0.2264482860853963	0.820855	0.820855	chr15	63045346	0.0857335520906169	chr15:63045346:CT:C
chr15:63046258	['T', 'C']	19959	3578.537883343356	468.98297804733136	-0.0051059669229868	0.0176980702658625	-0.2885041615432851	0.772964	0.772964	chr15	63046258	0.1118407324276331	chr15:63046258:T:C
chr15:63046558	['T', 'C']	19959	3579.7174141819087	469.631114995556	-0.0049579455752311	0.0176964309899555	-0.2801664119756871	0.779353	0.779353	chr15	63046558	0.108265788504991	chr15:63046558:T:C
chr15:63047379	['G', 'A']	19959	3520.0	462.16094972374594	-0.0040979829612191	0.0178336809080016	-0.2297889584522335	0.818258	0.818258	chr15	63047379	0.0871097399596207	chr15:63047379:G:A
chr15:63047655	['G', 'A']	19959	5901.591371448614	757.233241717482	-0.009411641179812	0.014242998309299	-0.6607907250587347	0.508754	0.508754	chr15	63047655	0.2934921631797978	chr15:63047655:G:A
chr15:63048028	['G', 'A']	19959	19631.950841852075	2964.159728879944	0.0310549394281411	0.0101229605264825	3.0677724512407822	0.0021595	0.0021595	chr15	63048028	2.6656467916164828	chr15:63048028:G:A
chr15:63048093	['C', 'T']	19959	32095.0	4595.552469459224	0.0434085810646489	0.0127043479272897	3.416828735570483	0.000634815	0.000634815	chr15	63048093	3.197352819881488	chr15:63048093:C:T
chr15:63048217	['A', 'G']	19959	3569.357668988325	474.6224484596547	-0.003246043339321	0.0177136246996023	-0.183251220140955	0.854603	0.854603	chr15	63048217	0.0682355869679693	chr15:63048217:A:G
chr15:63048408	['T', 'C']	19959	3587.9322493224954	470.3166571690947	-0.0050958323437799	0.017693550864823	-0.2880050693448497	0.773346	0.773346	chr15	63048408	0.1116261564429186	chr15:63048408:T:C
chr15:63048506	['C', 'T']	19959	3296.0	426.9124661350433	-0.0071187122160044	0.0183964221180137	-0.3869617782380537	0.698789	0.698789	chr15	63048506	0.1556539400899384	chr15:63048506:C:T
chr15:63048874	['C', 'A']	19959	5957.298476801283	761.9297311650839	-0.0095147377438784	0.0142031126060611	-0.6699051121947786	0.502926	0.502926	chr15	63048874	0.2984959118743017	chr15:63048874:C:A
chr15:63049063	['T', 'C']	19959	6132.228965171636	833.8867395756455	0.0011733170884127	0.0140431137545407	0.0835510634550927	0.933414	0.933414	chr15	63049063	0.0299256895477673	chr15:63049063:T:C
chr15:63050334	['G', 'A']	19959	5702.285699969937	709.9342002470676	-0.0129761664132765	0.0144458211151377	-0.8982643707029462	0.369055	0.369055	chr15	63050334	0.4329089064248286	chr15:63050334:G:A
chr15:63050351	['T', 'G']	19959	5922.2967231185485	757.1129972789171	-0.0096365829126581	0.0142301806592459	-0.6771932938459837	0.498291	0.498291	chr15	63050351	0.3025169568699534	chr15:63050351:T:G
chr15:63050430	['A', 'G']	19959	983.0985118003708	143.30852228605687	0.0074761922167766	0.0324320936197686	0.2305183348453232	0.817691	0.817691	chr15	63050430	0.087410782328422	chr15:63050430:A:G
chr15:63050502	['A', 'G']	19959	957.0	141.956281739943	0.0100531371867462	0.0328687238635183	0.3058572407158286	0.759717	0.759717	chr15	63050502	0.1193481553864378	chr15:63050502:A:G
chr15:63051352	['GT', 'G']	19959	19254.82359426681	2590.058194601922	-0.0053728460074199	0.010135046779424	-0.5301254275735375	0.596031	0.596031	chr15	63051352	0.2247311517046974	chr15:63051352:GT:G
chr15:63051432	['T', 'C']	19959	8327.086047910194	1060.81402191584	-0.0116842073765429	0.0124555350917549	-0.938073498285706	0.348218	0.348218	chr15	63051432	0.4581487831939151	chr15:63051432:T:C
chr15:63051968	['A', 'G']	19959	9903.70632911384	1350.0630517927998	-0.0022756549611144	0.0118998981385259	-0.1912331462524867	0.848345	0.848345	chr15	63051968	0.0714274954722888	chr15:63051968:A:G
chr15:63052759	['G', 'T']	19959	23688.93439911797	3175.822309455102	-0.0046580689180845	0.0102491902650144	-0.4544816514905396	0.649487	0.649487	chr15	63052759	0.1874295372541823	chr15:63052759:G:T
chr15:63053423	['G', 'A']	19959	7790.73235765838	1024.6891014233609	-0.0050152200863384	0.0127083483826677	-0.3946398017525578	0.693113	0.693113	chr15	63053423	0.1591959554663993	chr15:63053423:G:A
chr15:63054121	['G', 'A']	19959	26287.219426623906	3587.375661914823	0.0009146495174567	0.0106293239513422	0.086049641693463	0.931428	0.931428	chr15	63054121	0.0308507107207508	chr15:63054121:G:A
chr15:63055677	['G', 'T']	19959	26249.94558027661	3570.2642550752075	-0.0006722322702993	0.0106194245757245	-0.0633021370890482	0.949527	0.949527	chr15	63055677	0.0224926814964266	chr15:63055677:G:T
chr15:63055798	['A', 'G']	19959	26171.93385447985	3573.638701130621	0.0009217489437321	0.0105988049873531	0.0869672519526527	0.930698	0.930698	chr15	63055798	0.0311912193523153	chr15:63055798:A:G
chr15:63055888	['A', 'G']	19959	14189.71094298026	1931.8603496394608	0.0026962306298061	0.0105953231275775	0.2544736576073231	0.799132	0.799132	chr15	63055888	0.0973814783371393	chr15:63055888:A:G
chr15:63056172	['T', 'C']	19959	3171.3177832339534	412.3809073057917	-0.0072219157487399	0.0185680720427573	-0.3889426824772019	0.697323	0.697323	chr15	63056172	0.1565660101021938	chr15:63056172:T:C
chr15:63056196	['G', 'A']	19959	26271.265046354296	3575.3601363042208	-0.0003642051116553	0.0106229977550186	-0.0342845889695549	0.972651	0.972651	chr15	63056196	0.0120429623661491	chr15:63056196:G:A
chr15:63056395	['A', 'G']	19959	30454.525854294017	4144.89042727307	0.0009053361385084	0.0118441263447896	0.0764375617207725	0.939072	0.939072	chr15	63056395	0.027301108475168	chr15:63056395:A:G
chr15:63056402	['C', 'T']	19959	3831.191953101513	488.2955371501744	-0.0050544900472179	0.0170755618124243	-0.2960072472426773	0.767228	0.767228	chr15	63056402	0.1150755559630492	chr15:63056402:C:T
chr15:63056546	['A', 'AG']	19959	3831.191953101513	488.9568469916077	-0.0051206133424916	0.0170758627660135	-0.2998743555542837	0.764276	0.764276	chr15	63056546	0.1167497780327389	chr15:63056546:A:AG
chr15:63056548	['T', 'G']	19959	3832.192003206734	488.7914501070884	-0.0051099184677697	0.0170743540466133	-0.2992744822919538	0.764734	0.764734	chr15	63056548	0.1164896006909809	chr15:63056548:T:G
chr15:63056550	['C', 'G']	19959	3832.0	489.1930814067626	-0.004987938750867	0.0170742700067666	-0.2921318890289487	0.770189	0.770189	chr15	63056550	0.1134026883534013	chr15:63056550:C:G
chr15:63056897	['G', 'A']	19959	16781.044654939105	2324.402949732693	0.0063266629534526	0.0102291128484183	0.6184957627514034	0.536256	0.536256	chr15	63056897	0.2706278355954453	chr15:63056897:G:A
chr15:63056933	['T', 'A']	19959	4160.250639001654	550.146678210693	-0.0013611048973161	0.0164434421119433	-0.082774937756341	0.934031	0.934031	chr15	63056933	0.0296387095241685	chr15:63056933:T:A
chr15:63057527	['G', 'A']	19959	3831.191953101513	489.1079336304656	-0.0048424478939759	0.0170756562636381	-0.2835878058922814	0.776729	0.776729	chr15	63057527	0.109730479698231	chr15:63057527:G:A
chr15:63057569	['GA', 'G']	19959	3830.5757666867103	489.4142733636878	-0.0049661762449938	0.0170774738671667	-0.2908027430533439	0.771205	0.771205	chr15	63057569	0.112830163408428	chr15:63057569:GA:G
chr15:63058272	['G', 'A']	19959	946.047399539032	94.42331845684306	-0.0265958562206832	0.0333034970419449	-0.7985904959826401	0.424537	0.424537	chr15	63058272	0.3720844533691977	chr15:63058272:G:A
chr15:63058405	['T', 'C']	19959	3549.35566467906	446.2824186200105	-0.0083788902926661	0.0176448466811274	-0.4748633096159467	0.63489	0.63489	chr15	63058405	0.1973015133399197	chr15:63058405:T:C
chr15:63058546	['A', 'G']	19959	934.6087436077412	134.8665712784432	0.0134834824083403	0.033487494789899	0.4026423144799526	0.687216	0.687216	chr15	63058546	0.1629067376651454	chr15:63058546:A:G
chr15:63059289	['G', 'A']	19959	32003.413831120022	4346.921955464639	0.0025778501556473	0.0126351570931332	0.2040220106996797	0.838338	0.838338	chr15	63059289	0.0765808477906093	chr15:63059289:G:A
chr15:63059488	['A', 'G']	19959	32020.62592091415	4352.559157329424	0.003144280537466	0.0126413767903759	0.2487292792237498	0.803573	0.803573	chr15	63059488	0.0949746639447003	chr15:63059488:A:G
chr15:63059641	['C', 'A']	19959	24556.61246992783	3389.470172305727	0.0066012765422006	0.0103639962975925	0.6369431590528528	0.524169	0.524169	chr15	63059641	0.2805286673402847	chr15:63059641:C:A
chr15:63059893	['G', 'A']	19959	17956.19723322139	2432.397592274564	-0.0002808354195874	0.0101228244176063	-0.0277427927228536	0.977868	0.977868	chr15	63059893	0.009719765601605	chr15:63059893:G:A
chr15:63061561	['C', 'A']	19959	30506.58538785328	4115.891085650269	-6.894712681848203e-05	0.0118711874626685	-0.0058079385095468	0.995366	0.995366	chr15	63061561	0.0020171980952835	chr15:63061561:C:A
chr15:63062893	['C', 'G']	19959	7287.095309681299	961.0032599497844	-0.0029664774229903	0.0129779384650512	-0.2285784780825449	0.819199	0.819199	chr15	63062893	0.0866105865131992	chr15:63062893:C:G
chr15:63063076	['A', 'T']	19959	32016.81238725196	4344.262009542102	0.001737495948807	0.0126436662974147	0.1374202630737177	0.8907	0.8907	chr15	63063076	0.0502685476842929	chr15:63063076:A:T
chr15:63063140	['C', 'T']	19959	18796.65057886032	2541.8705809524395	0.000508772068026	0.0101314431173271	0.0502171370982637	0.95995	0.95995	chr15	63063140	0.0177513870537674	chr15:63063140:C:T
chr15:63063598	['C', 'T']	19959	963.0482513277884	100.44756940024132	-0.022888213420019	0.0330393615685233	-0.6927559230389196	0.488471	0.488471	chr15	63063598	0.3111612147780228	chr15:63063598:C:T
chr15:63063672	['C', 'G']	19959	3847.57832230908	497.0164352733897	-0.0040644302234674	0.0170522290614608	-0.2383518429654035	0.811611	0.811611	chr15	63063672	0.0906520754793432	chr15:63063672:C:G
chr15:63063982	['G', 'A']	19959	3836.384426517012	496.3679379374344	-0.0032384827049064	0.0170632810026818	-0.1897924967887163	0.849474	0.849474	chr15	63063982	0.0708499091190446	chr15:63063982:G:A
chr15:63064338	['A', 'G']	19959	5192.780517137703	629.3093768542224	-0.0171366688765299	0.0149560892258454	-1.1457987858828929	0.251892	0.251892	chr15	63064338	0.5987856253205721	chr15:63064338:A:G
chr15:63065089	['T', 'G']	19959	4197.210291612386	572.3880839401327	0.0025567903675361	0.0163735934673792	0.15615328257844	0.875914	0.875914	chr15	63065089	0.0575385321411898	chr15:63065089:T:G
chr15:63066986	['T', 'A']	19959	4177.418599989978	558.6973034231378	0.0002581977486638	0.016420374835884	0.0157242298817449	0.987455	0.987455	chr15	63066986	0.00548268678706	chr15:63066986:T:A
chr15:63067000	['T', 'A']	19959	4211.21099308548	548.2641790772474	-0.0038292429731204	0.0163516293687139	-0.2341811257321553	0.814847	0.814847	chr15	63067000	0.0889239290435409	chr15:63067000:T:A
chr15:63067103	['T', 'A']	19959	3849.242865024828	497.0871702902937	-0.0032002839433868	0.0170569351024547	-0.1876236219557582	0.851174	0.851174	chr15	63067103	0.0699816508255607	chr15:63067103:T:A
chr15:63067365	['A', 'C']	19959	17397.615003006613	2313.2923046495443	-0.0029990119090547	0.0102051280792979	-0.2938730298876439	0.768858	0.768858	chr15	63067365	0.1141538624234889	chr15:63067365:A:C
chr15:63068247	['G', 'C']	19959	29305.873214733147	4026.464382332358	0.0072458095562663	0.0114087341798459	0.6351107355158143	0.525363	0.525363	chr15	63068247	0.2795405167453485	chr15:63068247:G:C
chr15:63068365	['G', 'A']	19959	24627.70174383644	3285.7091151635764	-0.0031463165762884	0.0103443232045106	-0.3041587655455753	0.76101	0.76101	chr15	63068365	0.1186096363749136	chr15:63068365:G:A
chr15:63068615	['C', 'G']	19959	3842.5775706554414	499.7714894157729	-0.0025251401906255	0.0170595764655481	-0.148018926245036	0.882329	0.882329	chr15	63068615	0.0543694463394055	chr15:63068615:C:G
chr15:63068648	['T', 'C']	19959	18284.41269045709	2491.5643496101247	0.0032667547151554	0.0101660840426606	0.321338550955015	0.747957	0.747957	chr15	63068648	0.1261233689798089	chr15:63068648:T:C
chr15:63069101	['T', 'C']	19959	3070.6153846153848	411.1407201084992	-0.0033890323035239	0.018854561348294	-0.1797460169409105	0.857354	0.857354	chr15	63069101	0.0668398215975929	chr15:63069101:T:C
chr15:63069108	['A', 'G']	19959	32035.81524353578	4363.871855404936	0.0038286819590163	0.0126597688723298	0.3024290567724841	0.762328	0.762328	chr15	63069108	0.1178581284758423	chr15:63069108:A:G
chr15:63070180	['G', 'T']	19959	3219.290361385394	381.8777701697121	-0.0158469224092539	0.0185770235177698	-0.8530388301492728	0.393648	0.393648	chr15	63070180	0.4048919507281735	chr15:63070180:G:T
chr15:63071432	['C', 'T']	19959	4077.612898376428	541.7799991243124	-0.0005270736851563	0.0166182932503414	-0.0317164751648341	0.974698	0.974698	chr15	63071432	0.01112992507094	chr15:63071432:C:T
chr15:63071455	['A', 'G']	19959	23680.86475512557	3238.7943271506333	0.0032363360585524	0.0102794749459483	0.3148347630175475	0.75289	0.75289	chr15	63071455	0.123268471186684	chr15:63071455:A:G
chr15:63071538	['T', 'C']	19959	3261.490228502706	396.2329591870007	-0.0122230351637334	0.0183715189086112	-0.6653252365542937	0.50585	0.50585	chr15	63071538	0.2959782456699853	chr15:63071538:T:C
chr15:63071702	['C', 'T']	19959	23574.36227889964	3220.483980183069	0.0030972002835829	0.0102572788934283	0.3019514547437408	0.762692	0.762692	chr15	63071702	0.1176508089726033	chr15:63071702:C:T
chr15:63071899	['G', 'T']	19959	3840.769731896768	500.8191517296522	-0.0024374183830302	0.0170629153319076	-0.1428488822465309	0.886411	0.886411	chr15	63071899	0.0523648631643153	chr15:63071899:G:T
chr15:63072584	['T', 'C']	19959	25102.51540812748	3465.466733042212	0.005871311664692	0.0104417275178237	0.5622931315407236	0.573923	0.573923	chr15	63072584	0.241146370525858	chr15:63072584:T:C
chr15:63073113	['A', 'G']	19959	968.0485018538932	100.82477971502932	-0.0238031532401235	0.0329573008949582	-0.7222421919801354	0.470154	0.470154	chr15	63073113	0.3277598646271578	chr15:63073113:A:G
chr15:63073195	['C', 'T']	19959	15286.29765484065	2086.440728972072	0.0033324670131322	0.0103975193344913	0.3205059693495938	0.748588	0.748588	chr15	63073195	0.1257571389842919	chr15:63073195:C:T
chr15:63073272	['C', 'T']	19959	23570.36187803778	3221.77491142332	0.0032898194543074	0.0102575159509612	0.3207228212010838	0.748424	0.748424	chr15	63073272	0.125852294260692	chr15:63073272:C:T
chr15:63073292	['G', 'A']	19959	3326.666700075169	391.14709000654113	-0.0168461429164717	0.01830337246514	-0.9203846421503136	0.357383	0.357383	chr15	63073292	0.4468661098655929	chr15:63073292:G:A
chr15:63073961	['A', 'G']	19959	3844.7705337008265	502.3384080502868	-0.0023389229476167	0.0170570192131614	-0.1371237798578556	0.890934	0.890934	chr15	63073961	0.0501544671162865	chr15:63073961:A:G
chr15:63073962	['C', 'T']	19959	3851.192955205932	499.8319225428068	-0.0029310083781012	0.0170368566367944	-0.1720392699537762	0.863408	0.863408	chr15	63073962	0.063783931658719	chr15:63073962:C:T
chr15:63074083	['G', 'A']	19959	29941.000751766653	4070.6597636978927	0.0041828508377813	0.011651522254788	0.358996081912171	0.719602	0.719602	chr15	63074083	0.1429076382840227	chr15:63074083:G:A
chr15:63075916	['T', 'C']	19959	740.0	105.27753029307704	0.0200543350821385	0.0375217253881849	0.534472625516665	0.593021	0.593021	chr15	63075916	0.2269299271709202	chr15:63075916:T:C
chr15:63076515	['A', 'G']	19959	824.0825775417147	145.1418218890324	0.0672979036144449	0.0353754390892491	1.9023906231851468	0.0571345	0.0571345	chr15	63076515	1.2431015688993017	chr15:63076515:A:G
chr15:63077309	['C', 'T']	19959	1628.0815712997294	193.76062646461028	-0.0127105320782604	0.0255083428309734	-0.4982892131599669	0.618286	0.618286	chr15	63077309	0.2088105872251793	chr15:63077309:C:T
chr15:63077372	['A', 'T']	19959	20311.105848744548	2737.6848401470743	0.0007689713111168	0.0101103192304301	0.0760580643984369	0.939374	0.939374	chr15	63077372	0.0271614643920644	chr15:63077372:A:T
chr15:63077543	['G', 'A']	19959	36141.62158641078	4934.101713731861	0.0090433783839109	0.017198523849181	0.5258229405741441	0.599017	0.599017	chr15	63077543	0.22256085223268	chr15:63077543:G:A
chr15:63077589	['T', 'C']	19959	600.0601292779476	66.35490778789452	-0.0411654765928409	0.0418331258853746	-0.9840401768119574	0.325108	0.325108	chr15	63077589	0.4879723435979742	chr15:63077589:T:C
chr15:63078130	['A', 'T']	19959	30898.6443174985	4235.220118041063	0.0072298879638543	0.0120499097942765	0.5999951939298661	0.548516	0.548516	chr15	63078130	0.260810699702098	chr15:63078130:A:T
chr15:63078159	['T', 'C']	19959	10139.556134723334	1331.303474974919	-0.0094994828248084	0.0115830351306431	-0.8201203499484668	0.412157	0.412157	chr15	63078159	0.3849373197786498	chr15:63078159:T:C
chr15:63078928	['A', 'G']	19959	434.0217456658984	30.06623341902232	-0.0747008825859504	0.0487043456082991	-1.5337621654282445	0.125104	0.125104	chr15	63078928	0.9027288042142094	chr15:63078928:A:G
chr15:63079021	['G', 'A']	19959	7052.947204813236	938.7170285917356	-0.0074777852198811	0.0132125111409142	-0.5659624533238975	0.571426	0.571426	chr15	63079021	0.2430400030158602	chr15:63079021:G:A
chr15:63079416	['G', 'A']	19959	1588.9553316288166	205.0657806424753	-0.0057824028974584	0.0258173128233958	-0.2239738479760923	0.82278	0.82278	chr15	63079416	0.0847162736073632	chr15:63079416:G:A
chr15:63079445	['G', 'A']	19959	7600.046263345197	949.335443361578	-0.0114921384207781	0.012797856564521	-0.8979736851120308	0.36921	0.36921	chr15	63079445	0.4327265446829498	chr15:63079445:G:A
chr15:63080278	['G', 'A']	19959	1478.0740555165848	200.3597998068057	-0.0010776969975774	0.0267919084141219	-0.0402247193786833	0.967914	0.967914	chr15	63080278	0.0141632284195552	chr15:63080278:G:A
chr15:63081928	['C', 'T']	19959	27785.784286215363	3707.566481589213	-0.0080826419503713	0.0109366219943101	-0.7390437334833723	0.459889	0.459889	chr15	63081928	0.337346978111184	chr15:63081928:C:T
chr15:63081930	['A', 'G']	19959	27792.74744386528	3707.786472695638	-0.0081177400586855	0.0109403012580642	-0.7420033385919654	0.458094	0.458094	chr15	63081930	0.3390453964665625	chr15:63081930:A:G
chr15:63082057	['T', 'C']	19959	27782.311660316827	3709.714240757661	-0.0077046577101851	0.0109372602199216	-0.7044412910786922	0.481166	0.481166	chr15	63082057	0.3177050682275962	chr15:63082057:T:C
chr15:63082478	['G', 'C']	19959	26216.76891249943	3452.38978343434	-0.0103041502825501	0.0106080621952551	-0.9713508549336224	0.331385	0.331385	chr15	63082478	0.4796671536253799	chr15:63082478:G:C
chr15:63082626	['C', 'A']	19959	4182.095343124969	636.7979710296187	0.0314382338859025	0.016645962812311	1.8886401610035737	0.0589546	0.0589546	chr15	63082626	1.2294823029238338	chr15:63082626:C:A
chr15:63084460	['C', 'T']	19959	19233.854673014284	2503.769357185421	-0.0041898357764816	0.0099960570169496	-0.4191488473282238	0.675112	0.675112	chr15	63084460	0.1706241724326498	chr15:63084460:C:T
chr15:63084462	['C', 'T']	19959	12428.457055214742	1741.42656708565	0.0155508444808967	0.0109030664896349	1.426281725024816	0.153803	0.153803	chr15	63084462	0.8130351933334243	chr15:63084462:C:T
chr15:63085105	['T', 'A']	19959	22227.113638641145	3073.0855263726307	0.0122365912144685	0.0101115915262669	1.2101548191183764	0.226234	0.226234	chr15	63085105	0.6454421257467252	chr15:63085105:T:A
chr15:63086054	['G', 'A']	19959	3461.520294648226	482.2005499166364	-0.0098643333466728	0.017831946939221	-0.5531831930800818	0.580144	0.580144	chr15	63086054	0.2364641949831135	chr15:63086054:G:A
chr15:63087393	['G', 'A']	19959	12965.948887552617	1764.3304766824494	0.0055921487207163	0.0107882504424741	0.5183554785398444	0.604216	0.604216	chr15	63087393	0.218807778533598	chr15:63087393:G:A
chr15:63087444	['T', 'G']	19959	14295.71625413368	1853.235871270117	-0.0084781712901765	0.010495207140466	-0.8078136216566448	0.419208	0.419208	chr15	63087444	0.3775704380407815	chr15:63087444:T:G
chr15:63088896	['A', 'G']	19959	28072.25985240224	3779.66379404476	-0.0044963490511105	0.0110319887612147	-0.407573751971034	0.683591	0.683591	chr15	63088896	0.1652036637337279	chr15:63088896:A:G
chr15:63092575	['G', 'A']	19959	21023.10662925289	2871.651018681746	0.0072998741870263	0.0101251748315539	0.7209627792576079	0.470941	0.470941	chr15	63092575	0.327033498347595	chr15:63092575:G:A
chr15:63093673	['G', 'T']	19959	1781.0	235.99108433550327	-0.0017188146037112	0.0245253959521462	-0.0700830521580551	0.944128	0.944128	chr15	63093673	0.0249691223065587	chr15:63093673:G:T
chr15:63095295	['C', 'T']	19959	34766.48379014882	4769.519076328964	0.0114987623965802	0.0150919874114883	0.7619117405191518	0.446122	0.446122	chr15	63095295	0.3505463594909234	chr15:63095295:C:T
chr15:63095510	['C', 'T']	19959	3398.0	399.5262576413117	-0.015659551014767	0.0180935865117473	-0.8654752337022866	0.386788	0.386788	chr15	63095510	0.4125270082566297	chr15:63095510:C:T
chr15:63096075	['A', 'G']	19959	612.03066439523	60.50472825896813	-0.0540427446957849	0.0414673058587195	-1.3032615352420132	0.192501	0.192501	chr15	63096075	0.7155670100861098	chr15:63096075:A:G
chr15:63097044	['C', 'T']	19959	1796.3400391310895	237.57448133958965	-0.0026933734698811	0.0244508313882773	-0.1101546784692357	0.912288	0.912288	chr15	63097044	0.0398680376957343	chr15:63097044:C:T
chr15:63097606	['T', 'TG']	19959	27499.511200200446	3702.473838449135	-0.0040368596183019	0.0108884200110917	-0.3707479702463468	0.710829	0.710829	chr15	63097606	0.1482348624043567	chr15:63097606:T:TG
chr15:63097635	['A', 'G']	19959	2413.6930559037355	368.8220810279019	0.0172903274881265	0.0212828571926612	0.8124063104689052	0.416568	0.416568	chr15	63097635	0.3803140948232098	chr15:63097635:A:G
chr15:63098409	['C', 'T']	19959	25336.23296736352	3410.1329688616443	-0.0037493465735568	0.0104514307771223	-0.3587400283762114	0.719793	0.719793	chr15	63098409	0.1427923811842962	chr15:63098409:C:T
chr15:63098609	['T', 'G']	19959	25179.56938806195	3424.754072178713	0.0005925809733122	0.0104293627361748	0.056818521735446	0.95469	0.95469	chr15	63098609	0.0201376264741295	chr15:63098609:T:G
chr15:63098887	['C', 'T']	19959	1793.8647318738697	240.2995004508869	-0.0001104539153711	0.0244754203821413	-0.0045128505924135	0.996399	0.996399	chr15	63098887	0.0015667169993406	chr15:63098887:C:T
chr15:63098917	['C', 'T']	19959	1781.3367357200302	241.3741916900369	0.0005411991862558	0.0245660420883205	0.0220303777185647	0.982424	0.982424	chr15	63098917	0.0077010365324574	chr15:63098917:C:T
chr15:63098932	['G', 'A']	19959	25757.18460995412	3465.8784702590788	-0.0037774167849974	0.0105832234260012	-0.3569249776695536	0.721152	0.721152	chr15	63098932	0.141973187702377	chr15:63098932:G:A
chr15:63099049	['G', 'A']	19959	1114.752769943594	171.07363127265202	0.0187689233949058	0.0307846388685207	0.6096847026553326	0.542078	0.542078	chr15	63099049	0.26593821801452	chr15:63099049:G:A
chr15:63099449	['T', 'C']	19959	27537.89861681868	3718.665461569258	-0.0027679140009799	0.0109009113255759	-0.2539158349527887	0.799563	0.799563	chr15	63099449	0.0971473111867633	chr15:63099449:T:C
chr15:63099545	['C', 'G']	19959	3824.958203868898	565.0583087201146	0.012842938617702	0.017212373062417	0.7461457273282333	0.455588	0.455588	chr15	63099545	0.3414277235798053	chr15:63099545:C:G
chr15:63099644	['A', 'G']	19959	2286.4582310197948	271.4983978265405	-0.0197670042451853	0.0216242587691853	-0.9141124538036622	0.360669	0.360669	chr15	63099644	0.4428911842896482	chr15:63099644:A:G
chr15:63099740	['C', 'A']	19959	27526.37914620704	3711.725671816519	-0.0034341128700113	0.0108984154035972	-0.3151020348222224	0.752687	0.752687	chr15	63099740	0.1233855847987552	chr15:63099740:C:A
chr15:63100508	['T', 'C']	19959	2558.769207637949	371.749579685188	0.0115838152299143	0.0206327829526212	0.5614276686045748	0.574512	0.574512	chr15	63100508	0.2407008956452259	chr15:63100508:T:C
chr15:63101011	['A', 'G']	19959	10037.508719182202	1324.1036570096137	-0.0111091159405179	0.0115840126199913	-0.9590041296524652	0.337568	0.337568	chr15	63101011	0.4716387293512054	chr15:63101011:A:G
chr15:63101723	['T', 'C']	19959	28657.42937625757	3840.9248690617	-0.0067563300523233	0.0112081128187636	-0.6028071060288135	0.546644	0.546644	chr15	63101723	0.2622954143774741	chr15:63101723:T:C
chr15:63101896	['A', 'T']	19959	27561.427066084616	3715.161604155889	-0.0031056448980534	0.0109026219540778	-0.2848530299532119	0.77576	0.77576	chr15	63101896	0.1102726173979025	chr15:63101896:A:T
chr15:63101949	['G', 'C']	19959	27236.10443720231	3680.2313466509618	-0.0021557122220606	0.0108209075050775	-0.1992173226736394	0.842095	0.842095	chr15	63101949	0.0746389112931566	chr15:63101949:G:C
chr15:63102052	['G', 'A']	19959	2284.029924812029	270.2148502300588	-0.0195622435379845	0.0216359489532581	-0.9041546354285844	0.365924	0.365924	chr15	63102052	0.4366091053378054	chr15:63102052:G:A
chr15:63102289	['GTTGT', 'G']	19959	27350.698921803403	3687.585207938841	-0.0029256652289375	0.0109858535405613	-0.2663120546924826	0.790002	0.790002	chr15	63102289	0.1023718092312493	chr15:63102289:GTTGT:G
chr15:63102844	['C', 'T']	19959	26594.32979203208	3623.2893781514967	0.0024057374917921	0.0106799295229776	0.22525780592618	0.821781	0.821781	chr15	63102844	0.0852439040701878	chr15:63102844:C:T
chr15:63102863	['G', 'A']	19959	27234.458080681536	3677.8842558948886	-0.002256791915081	0.0108234820687694	-0.2085088607106328	0.834834	0.834834	chr15	63102863	0.0783998718829426	chr15:63102863:G:A
chr15:63103015	['C', 'T']	19959	2235.3359891761875	270.1084966374684	-0.0168403589649176	0.0218430221279413	-0.7709720232978041	0.440733	0.440733	chr15	63103015	0.3558244303583728	chr15:63103015:C:T
chr15:63103058	['C', 'G']	19959	10020.008118266098	1322.713892702753	-0.0108870282169341	0.0115919849551058	-0.9391858477299724	0.347647	0.347647	chr15	63103058	0.4588615139817087	chr15:63103058:C:G
chr15:63103229	['A', 'G']	19959	9899.968121898652	1442.7789948491602	0.0197033531195785	0.0116735794246137	1.6878587451963554	0.091454	0.091454	chr15	63103229	1.038797294671579	chr15:63103229:A:G
chr15:63103285	['C', 'T']	19959	26672.34542721123	3635.262276698792	0.0021719172245786	0.0106890038706349	0.2031917333798853	0.838987	0.838987	chr15	63103285	0.0762447684585526	chr15:63103285:C:T
chr15:63103613	['G', 'C']	19959	27568.76253945984	3722.418741949137	-0.0023034087867665	0.0109049714937677	-0.2112255669886889	0.832713	0.832713	chr15	63103613	0.0795046552477977	chr15:63103613:G:C
chr15:63104202	['A', 'G']	19959	27235.72916771058	3683.6828285104752	-0.0016347449029735	0.0108204780752139	-0.1510788055398609	0.879915	0.879915	chr15	63104202	0.0555592787747231	chr15:63104202:A:G
chr15:63104209	['T', 'C']	19959	27570.762739890764	3717.241025496349	-0.0028386689668682	0.0109058759571621	-0.2602880298674235	0.794644	0.794644	chr15	63104209	0.0998273914224181	chr15:63104209:T:C
chr15:63104686	['C', 'A']	19959	27668.476390977445	3751.6328212233375	-0.0006031534652383	0.0109301815425643	-0.0551823831003667	0.955994	0.955994	chr15	63104686	0.0195448334300385	chr15:63104686:C:A
chr15:63104729	['T', 'C']	19959	28651.87107280653	3862.098542236208	-0.0035626222382636	0.0111920551072041	-0.3183170744013305	0.750248	0.750248	chr15	63104729	0.1247951536373603	chr15:63104729:T:C
chr15:63104848	['G', 'C']	19959	27236.093806374025	3684.977385098298	-0.0014734386205403	0.0108219375466581	-0.1361529406529791	0.891702	0.891702	chr15	63104848	0.0497802592771792	chr15:63104848:G:C
chr15:63104860	['TTC', 'T']	19959	27570.525432222497	3721.935132217071	-0.0023446666503588	0.0109062897474218	-0.2149829781400301	0.829783	0.829783	chr15	63104860	0.0810354669303052	chr15:63104860:TTC:T
chr15:63104956	['C', 'T']	19959	27234.093505712568	3684.8928812404665	-0.0015363825321347	0.0108196604760417	-0.1419991445699011	0.887082	0.887082	chr15	63104956	0.0520362330414311	chr15:63104956:C:T
chr15:63105008	['G', 'A']	19959	26666.67214511199	3630.057330875855	0.0016857355523178	0.0106871748043719	0.1577344418122752	0.874668	0.874668	chr15	63105008	0.0581567619822731	chr15:63105008:G:A
chr15:63105119	['C', 'T']	19959	27113.79237245665	3633.785850980839	-0.0037320645036482	0.0107953157304798	-0.3457114730892995	0.729563	0.729563	chr15	63105119	0.1369371994922676	chr15:63105119:C:T
chr15:63105339	['C', 'T']	19959	26675.34602856427	3633.691531078446	0.0018517977979547	0.0106918853740337	0.1731965629235076	0.862499	0.862499	chr15	63105339	0.0642413997848142	chr15:63105339:C:T
chr15:63105361	['T', 'C']	19959	2083.626371974139	283.23235076053595	-0.0119134803150983	0.0226212758127892	-0.5266493549564892	0.598443	0.598443	chr15	63105361	0.222977208606514	chr15:63105361:T:C
chr15:63105402	['G', 'A']	19959	26666.0	3632.285438191561	0.0019481018456268	0.010687254925497	0.1822827151787293	0.855363	0.855363	chr15	63105402	0.0678495397272875	chr15:63105402:G:A
chr15:63105997	['G', 'A']	19959	27444.7501127424	3713.2471969717553	-0.0014400983149297	0.0108627657002189	-0.1325719761129273	0.894533	0.894533	chr15	63105997	0.0484036333486533	chr15:63105997:G:A
chr15:63106353	['A', 'G']	19959	27444.7501127424	3714.449034530835	-0.0013247652249431	0.0108639845372198	-0.1219410079611709	0.902947	0.902947	chr15	63106353	0.0443377405868887	chr15:63106353:A:G
chr15:63106423	['T', 'C']	19959	28524.0	3852.099063731344	-0.0026705229943936	0.011142496774755	-0.2396700711140533	0.810589	0.810589	chr15	63106423	0.0911992940950848	chr15:63106423:T:C
chr15:63106434	['A', 'C']	19959	10083.031123139375	1327.8449827338156	-0.0116055718946282	0.0115679794258485	-1.003249700522085	0.315753	0.315753	chr15	63106434	0.5006525144788667	chr15:63106434:A:C
chr15:63106671	['C', 'T']	19959	10081.0406997143	1330.7932684063903	-0.0112151032400744	0.0115714138145038	-0.9692076888666152	0.332453	0.332453	chr15	63106671	0.478269743694491	chr15:63106671:C:T
chr15:63107568	['G', 'A']	19959	2308.966653294555	315.7464186662901	0.0029146904007145	0.021669149011798	0.1345087617020677	0.893002	0.893002	chr15	63107568	0.0491475684485295	chr15:63107568:G:A
chr15:63107594	['C', 'T']	19959	26642.799376037863	3636.3808791912	0.0030246654881151	0.0107279987817219	0.2819412594703529	0.777991	0.777991	chr15	63107594	0.1090254270115259	chr15:63107594:C:T
chr15:63108146	['G', 'A']	19959	27443.12492483464	3713.290752823888	-0.0014266128308861	0.0108620434010136	-0.1313392681484763	0.895508	0.895508	chr15	63108146	0.0479305300379132	chr15:63108146:G:A
chr15:63108252	['A', 'G']	19959	1789.537964215907	251.6728106863189	-0.0012019141589592	0.0242378729497042	-0.0495882687995486	0.960451	0.960451	chr15	63108252	0.0175247869422597	chr15:63108252:A:G
chr15:63108385	['A', 'G']	19959	27463.50398396392	3712.681025040427	-0.0019018215769217	0.0108693532074326	-0.1749709978714493	0.861104	0.861104	chr15	63108385	0.0649443933796737	chr15:63108385:A:G
chr15:63108821	['C', 'T']	19959	3680.7376597344014	517.2639349206863	0.0032662041509343	0.0174805633073697	0.1868477630556289	0.851782	0.851782	chr15	63108821	0.0696715417490883	chr15:63108821:C:T
chr15:63109294	['G', 'T']	19959	27005.82452007418	3636.5735998876703	-0.0039552704385337	0.0107577798146727	-0.3676660525380015	0.713126	0.713126	chr15	63109294	0.1468337292362343	chr15:63109294:G:T
chr15:63110375	['G', 'A']	19959	26248.57562393505	3526.5425548010967	-0.0050759547090874	0.0106150676520193	-0.4781839245388005	0.632525	0.632525	chr15	63110375	0.1989223047015818	chr15:63110375:G:A
chr15:63110536	['T', 'C']	19959	26291.269055374592	3524.933262739931	-0.0059242130327975	0.0106242561570231	-0.5576120290436897	0.577116	0.577116	chr15	63110536	0.2387368851171104	chr15:63110536:T:C
chr15:63111117	['G', 'A']	19959	26265.3159635234	3524.0795742096943	-0.0055354909692186	0.0106142173743463	-0.5215166388618936	0.602013	0.602013	chr15	63111117	0.2203941303911692	chr15:63111117:G:A
chr15:63111169	['C', 'T']	19959	26273.949188214072	3525.670930007037	-0.0056145652294843	0.0106160820799168	-0.5288735700438695	0.596899	0.596899	chr15	63111169	0.2240991486922521	chr15:63111169:C:T
chr15:63112066	['T', 'A']	19959	26270.632459788547	3523.558100689863	-0.0057918929723683	0.0106166564586052	-0.5455477432985784	0.585383	0.585383	chr15	63112066	0.2325598939852394	chr15:63112066:T:A
chr15:63112174	['T', 'G']	19959	410.0821849160611	76.15993052445153	0.0570634332760691	0.0501067939361048	1.1388362494083202	0.254785	0.254785	chr15	63112174	0.5938261438758825	chr15:63112174:T:G
chr15:63113167	['G', 'A']	19959	25464.103282385364	3438.3342232356235	-0.0025805454660645	0.0104683475737698	-0.2465093414103389	0.805291	0.805291	chr15	63113167	0.0940471545921361	chr15:63113167:G:A
chr15:63113971	['C', 'T']	19959	26620.00120264582	3554.766740427589	-0.0044040635565192	0.010651645416823	-0.4134632147596263	0.679272	0.679272	chr15	63113971	0.1679562869198223	chr15:63113971:C:T
chr15:63114586	['T', 'C']	19959	25243.264755987573	3316.0693222346044	-0.0111237956802524	0.0103877860437482	-1.070853368889628	0.284248	0.284248	chr15	63114586	0.5463025823729261	chr15:63114586:T:C
chr15:63114664	['G', 'A']	19959	28227.657128539213	3740.309100547308	-0.0099767375977702	0.0110642789994386	-0.9017069795760208	0.367223	0.367223	chr15	63114664	0.4350701257816132	chr15:63114664:G:A
chr15:63114974	['T', 'C']	19959	28200.542159615008	3736.796428518625	-0.0095862125325174	0.0110565808662246	-0.8670141925883451	0.385945	0.385945	chr15	63114974	0.4134745810754034	chr15:63114974:T:C
chr15:63115133	['T', 'G']	19959	27601.531646203963	3654.638984885536	-0.0094981318362688	0.0109157832354076	-0.870128293264348	0.384241	0.384241	chr15	63115133	0.4153962961017697	chr15:63115133:T:G
chr15:63115191	['C', 'T']	19959	14544.38812556413	1912.7702803558616	-0.0047115001232008	0.0104614589868036	-0.4503674037382412	0.65245	0.65245	chr15	63115191	0.1854527645354583	chr15:63115191:C:T
chr15:63115379	['C', 'T']	19959	27602.361343695164	3657.1647637645938	-0.0091655919939903	0.0109170383847214	-0.8395676254851037	0.401161	0.401161	chr15	63115379	0.3966812947644815	chr15:63115379:C:T
chr15:63115457	['G', 'A']	19959	1071.1610042092605	110.64998201991828	-0.0321870386875841	0.0311736579497335	-1.0325075979047649	0.301847	0.301847	chr15	63115457	0.5202131361594241	chr15:63115457:G:A
chr15:63115468	['T', 'C']	19959	1613.4850398436324	234.6456135099448	-4.233854244780095e-05	0.0256253995437894	-0.00165221004166	0.998682	0.998682	chr15	63115468	0.0005727776706036	chr15:63115468:T:C
chr15:63115843	['T', 'A']	19959	27597.38270367772	3659.242124408914	-0.0089840430754245	0.0109095735603533	-0.8235008477392345	0.410233	0.410233	chr15	63115843	0.3869694070065343	chr15:63115843:T:A
chr15:63115980	['A', 'C']	19959	4370.218959815613	621.4168610540437	0.0198205773376155	0.0163451067147132	1.2126306474202322	0.225285	0.225285	chr15	63115980	0.647267723651652	chr15:63115980:A:C
chr15:63116349	['T', 'C']	19959	27607.299203127342	3659.3244320236063	-0.0091533019447372	0.0109139934651031	-0.8386757765619355	0.401661	0.401661	chr15	63116349	0.3961403348280882	chr15:63116349:T:C
chr15:63116841	['C', 'T']	19959	3826.150202976996	477.179710702434	-0.0101558536323849	0.0171806396598796	-0.5911219741195632	0.554445	0.554445	chr15	63116841	0.2561415286513415	chr15:63116841:C:T
chr15:63117066	['T', 'C']	19959	27602.91490427984	3657.06876342636	-0.0094212082909884	0.0109107117538869	-0.8634824659933057	0.387883	0.387883	chr15	63117066	0.4112992540889868	chr15:63117066:T:C
chr15:63117480	['C', 'T']	19959	2326.0	345.69887170789013	0.0200082447156571	0.0215341791778446	0.9291389539584828	0.352828	0.352828	chr15	63117480	0.4524369570918919	chr15:63117480:C:T
chr15:63117942	['G', 'A']	19959	27404.23815967524	3613.109726521189	-0.0111434504580873	0.0108659919004111	-1.0255345816764032	0.305123	0.305123	chr15	63117942	0.5155250542500864	chr15:63117942:G:A
chr15:63118150	['T', 'C']	19959	27414.614825581404	3620.83978831674	-0.0106318135169833	0.0108720196142446	-0.9779060279705004	0.328133	0.328133	chr15	63118150	0.4839500908659622	chr15:63118150:T:C
chr15:63118673	['C', 'T']	19959	27407.49275870709	3612.659837463641	-0.0112373388682013	0.0108662900912958	-1.034146776295139	0.30108	0.30108	chr15	63118673	0.5213180926377646	chr15:63118673:C:T
chr15:63118713	['G', 'A']	19959	16893.078334085098	2244.123540426345	-0.0045676957969078	0.0101538876620642	-0.4498469895400901	0.652826	0.652826	chr15	63118713	0.1852025573306796	chr15:63118713:G:A
chr15:63119293	['G', 'C']	19959	27412.493760962167	3614.689082725616	-0.0111362837649729	0.0108692707186877	-1.024565865842881	0.305581	0.305581	chr15	63119293	0.5148736522288054	chr15:63119293:G:C
chr15:63119728	['T', 'C']	19959	24763.68509422615	3276.558243938877	-0.0091000014016614	0.0103671518001332	-0.8777725625223775	0.380078	0.380078	chr15	63119728	0.4201272678741832	chr15:63119728:T:C
chr15:63119955	['A', 'G']	19959	27417.12101623572	3620.3023494799872	-0.0105960834232948	0.0108708938261412	-0.9747205328980756	0.329711	0.329711	chr15	63119955	0.4818665634434117	chr15:63119955:A:G
chr15:63120118	['C', 'T']	19959	1599.0801182483217	230.3026613839299	-0.0019816548424348	0.0257397806567404	-0.0769880236689561	0.938634	0.938634	chr15	63120118	0.0275037184540718	chr15:63120118:C:T
chr15:63120644	['A', 'G']	19959	27412.0	3614.9773828841658	-0.0111805465213067	0.0108687734955852	-1.0286852077511863	0.30364	0.30364	chr15	63120644	0.517641017246285	chr15:63120644:A:G
chr15:63120813	['G', 'T']	19959	1604.7236090225565	221.5004092901435	-0.0079265829870183	0.0256715560940337	-0.3087690889474578	0.7575	0.7575	chr15	63120813	0.1206173628256574	chr15:63120813:G:T
chr15:63121172	['T', 'C']	19959	24728.71692723993	3277.5080763261253	-0.0085158475618326	0.0103662079972612	-0.821500742034356	0.411371	0.411371	chr15	63121172	0.3857663275754148	chr15:63121172:T:C
chr15:63121302	['A', 'G']	19959	24731.391097298103	3275.9607017248263	-0.0085578126363221	0.010364942740262	-0.8256497745115218	0.409013	0.409013	chr15	63121302	0.3882628882309448	chr15:63121302:A:G
chr15:63121884	['A', 'C']	19959	27421.12161755863	3627.472818758084	-0.0097870844026872	0.0108727574462774	-0.9001474052047506	0.368053	0.368053	chr15	63121884	0.4340896379835962	chr15:63121884:A:C
chr15:63123644	['G', 'A']	19959	27421.86954996492	3622.9280085754	-0.0105323964235665	0.0108704028843065	-0.9689058018973752	0.332604	0.332604	chr15	63123644	0.4780725321234699	chr15:63123644:G:A
chr15:63123650	['C', 'T']	19959	27415.12071557426	3622.612445814209	-0.0103960016526419	0.010864828493787	-0.9568491263885832	0.338655	0.338655	chr15	63123650	0.4702425079614165	chr15:63123650:C:T
chr15:63123994	['A', 'G']	19959	27419.242670275147	3625.020764570972	-0.0101766145971915	0.0108747363159568	-0.9358033428598262	0.349386	0.349386	chr15	63123994	0.4566945013123357	chr15:63123994:A:G
chr15:63124282	['A', 'G']	19959	14527.126704458358	1973.113547799842	0.0005994812403922	0.0106217859749498	0.0564388363506883	0.954993	0.954993	chr15	63124282	0.0199998117382588	chr15:63124282:A:G
chr15:63124301	['TAA', 'T']	19959	27283.467902781256	3607.306791396398	-0.0104459844325024	0.0108445186423706	-0.963250170615131	0.335434	0.335434	chr15	63124301	0.4743929188795786	chr15:63124301:TAA:T
chr15:63125989	['C', 'T']	19959	24740.677024859662	3280.4815769155907	-0.0083022082265852	0.0103671324370957	-0.8008201184811937	0.423245	0.423245	chr15	63125989	0.3734081637216516	chr15:63125989:C:T
chr15:63126685	['G', 'A']	19959	423.0635898977751	76.84835821899296	0.0741539435274834	0.0497940878342608	1.4892118071186315	0.136447	0.136447	chr15	63126685	0.8650360085303146	chr15:63126685:G:A
chr15:63127802	['C', 'T']	19959	28719.877887458035	3802.2348510661873	-0.0117219519655558	0.0112019258847952	-1.046422917461584	0.295378	0.295378	chr15	63127802	0.5296218544350573	chr15:63127802:C:T
chr15:63128461	['A', 'G']	19959	27287.30451127819	3605.538015961576	-0.0104715345809106	0.0108457547470199	-0.965496161877332	0.334308	0.334308	chr15	63128461	0.4758532306037097	chr15:63128461:A:G
chr15:63128911	['T', 'A']	19959	11930.184141940656	1721.8562061311582	0.0158915171328283	0.0110088033298151	1.443528116247601	0.148887	0.148887	chr15	63128911	0.8271432208155809	chr15:63128911:T:A
chr15:63129260	['T', 'TA']	19959	12278.07582439611	1751.230048063101	0.0146794360596983	0.0109192017428487	1.344368975443859	0.178844	0.178844	chr15	63129260	0.7475256253254734	chr15:63129260:T:TA
chr15:63130243	['G', 'A']	19959	1619.0811203527408	230.69086045696503	-0.002509840833886	0.0255667769265701	-0.0981680577530194	0.9218	0.9218	chr15	63130243	0.0353632962114984	chr15:63130243:G:A
chr15:63130573	['T', 'C']	19959	10661.944500150406	1523.4165175235191	0.0169139611300216	0.0114057567045083	1.4829319586780334	0.138108	0.138108	chr15	63130573	0.8597811638889569	chr15:63130573:T:C
chr15:63130618	['G', 'A']	19959	2088.7793110394896	269.1795055776329	-0.0196288459700528	0.022685908053745	-0.8652440062593134	0.386915	0.386915	chr15	63130618	0.4123844331349174	chr15:63130618:G:A
chr15:63131957	['A', 'C']	19959	2692.7538854908253	382.2668533277769	-0.0042034825432612	0.0201281079042852	-0.2088364471837089	0.834578	0.834578	chr15	63131957	0.0785330677485991	chr15:63131957:A:C
chr15:63132333	['C', 'T']	19959	1077.0539633229782	116.71883424242225	-0.0267027678863074	0.031099461948384	-0.8586247546863078	0.390558	0.390558	chr15	63132333	0.4083144618903948	chr15:63132333:C:T
chr15:63132537	['G', 'A']	19959	3024.181913933192	400.1301047394337	-0.0055206181083919	0.0191933045589786	-0.2876324966046241	0.773631	0.773631	chr15	63132537	0.1114661360563935	chr15:63132537:G:A
chr15:63133138	['A', 'G']	19959	25088.05583680016	3321.4432357574938	-0.0077862022949679	0.0104059616040585	-0.7482443805992139	0.454322	0.454322	chr15	63133138	0.3426362324848103	chr15:63133138:A:G
chr15:63134236	['A', 'C']	19959	24977.7543595911	3314.474990674988	-0.0065458533349009	0.0103966123417996	-0.629614062706112	0.528954	0.528954	chr15	63134236	0.2765820943444113	chr15:63134236:A:C
chr15:63135195	['G', 'A']	19959	24846.97960410925	3300.6903163603165	-0.0064467358134788	0.0103874040984288	-0.6206301162822727	0.53485	0.53485	chr15	63135195	0.271767999859806	chr15:63135195:G:A
chr15:63135439	['A', 'G']	19959	24843.468350623963	3297.446537432288	-0.0067221833146133	0.0103841588117474	-0.6473498177828974	0.517413	0.517413	chr15	63135439	0.2861626638349016	chr15:63135439:A:G
chr15:63136566	['G', 'A']	19959	24834.732862297053	3294.6894392299428	-0.0070191005235652	0.0103841643538135	-0.6759427416985665	0.499085	0.499085	chr15	63136566	0.3018254826586682	chr15:63136566:G:A
chr15:63136863	['A', 'G']	19959	4407.324913546835	634.5242630522613	0.0230479676925058	0.016292636520463	1.4146248008146716	0.157194	0.157194	chr15	63136863	0.8035640347382207	chr15:63136863:A:G
chr15:63137059	['C', 'G']	19959	24867.98381358056	3296.483881360919	-0.0076059001204607	0.0103857651979066	-0.7323389250118776	0.46397	0.46397	chr15	63137059	0.3335100997375028	chr15:63137059:C:G
chr15:63138131	['C', 'A']	19959	28718.07197273456	3808.9337712188326	-0.0106303762971969	0.0112017034794897	-0.9489964019009356	0.342634	0.342634	chr15	63138131	0.4651695436479877	chr15:63138131:C:A
chr15:63138976	['A', 'G']	19959	27463.54365841324	3647.7477530867513	-0.0084766120896944	0.0110276583691845	-0.7686683614883523	0.442099	0.442099	chr15	63138976	0.3544804674396882	chr15:63138976:A:G
chr15:63139087	['G', 'A']	19959	9724.24876237621	1193.3262795005485	-0.0247416583225299	0.011941083172317	-2.0719777230836547	0.0382803	0.0382803	chr15	63139087	1.4170246673467604	chr15:63139087:G:A
chr15:63139852	['CT', 'C']	19959	7984.601203912716	1173.7435399142437	0.0214677682358827	0.0126457579290095	1.697626062146523	0.089594	0.089594	chr15	63139852	1.0477210735314235	chr15:63139852:CT:C
chr15:63140066	['C', 'T']	19959	2069.207345793456	267.91604479068894	-0.0006715374589849	0.0228227605991209	-0.0294240241476658	0.976527	0.976527	chr15	63140066	0.0103157443997781	chr15:63140066:C:T
chr15:63140296	['A', 'T']	19959	8226.82437240066	995.2141904836348	-0.02535729541029	0.0124287293543157	-2.040216235096062	0.0413419	0.0413419	chr15	63140296	1.3836095678501457	chr15:63140296:A:T
chr15:63141567	['G', 'A']	19959	23819.386831688127	3252.2554340084853	0.0018838736455958	0.0103000280649301	0.1828998555848764	0.854878	0.854878	chr15	63141567	0.0680958591984842	chr15:63141567:G:A
chr15:63141586	['G', 'A']	19959	6688.0	873.0348480541235	-0.005697508645384	0.0136264419080614	-0.4181215231258093	0.675863	0.675863	chr15	63141586	0.1701413282800853	chr15:63141586:G:A
chr15:63141911	['C', 'T']	19959	28057.811544821365	3737.378804452449	-0.0085434236551909	0.0110167108560872	-0.7754967673014945	0.438055	0.438055	chr15	63141911	0.3584713582243797	chr15:63141911:C:T
chr15:63142564	['A', 'G']	19959	21874.575853255148	2946.121393829735	-0.0018535739234631	0.0100884403716791	-0.1837324556793397	0.854225	0.854225	chr15	63142564	0.068427722533207	chr15:63142564:A:G
chr15:63142930	['G', 'A']	19959	11975.600010021044	1464.18346466183	-0.0244562410566108	0.0109688662295801	-2.2296051884249177	0.0257848	0.0257848	chr15	63142930	1.5886362328526993	chr15:63142930:G:A
chr15:63142997	['T', 'C']	19959	7196.081629585087	829.8596519098294	-0.0303749360951788	0.0131020047769015	-2.318342621026131	0.0204408	0.0204408	chr15	63142997	1.6895021110428745	chr15:63142997:T:C
chr15:63143715	['G', 'A']	19959	468.05528773727	56.83084441364608	-0.0014983003947096	0.0466692313756666	-0.0321046726192901	0.974389	0.974389	chr15	63143715	0.0112676274885667	chr15:63143715:G:A
chr15:63143923	['G', 'A']	19959	5652.566417798266	816.1228600037787	0.0088566857871157	0.0144678570491403	0.6121629317343829	0.540437	0.540437	chr15	63143923	0.2672549254794767	chr15:63143923:G:A
chr15:63144319	['A', 'T']	19959	7523.753920929999	906.2837242008852	-0.0266412155382134	0.0128402772061228	-2.074816229474369	0.0380164	0.0380164	chr15	63144319	1.420029011462138	chr15:63144319:A:T
chr15:63144440	['T', 'G']	19959	537.0	66.02853938577978	-0.0106881350193994	0.0436017566429202	-0.2451308351388385	0.806358	0.806358	chr15	63144440	0.0934721009918857	chr15:63144440:T:G
chr15:63144463	['A', 'G']	19959	7387.850756740503	1088.76820314606	0.0224494787439468	0.0130413124417721	1.7214125375939788	0.0851915	0.0851915	chr15	63144463	1.0696037348958622	chr15:63144463:A:G
chr15:63144609	['C', 'T']	19959	5502.82711966326	789.6370826258412	0.0077052063740165	0.0146429735277942	0.5262050333828046	0.598752	0.598752	chr15	63144609	0.2227530229093	chr15:63144609:C:T
chr15:63144694	['G', 'A']	19959	1883.3210328403115	301.48035114267884	0.0187253940491371	0.0239427929325005	0.7820889610467665	0.434172	0.434172	chr15	63144694	0.3623381878774427	chr15:63144694:G:A
chr15:63144764	['A', 'C']	19959	557.3683576092415	85.02802861784872	0.0338186804761339	0.0428649928861644	0.7889580330958036	0.430146	0.430146	chr15	63144764	0.3663841113219236	chr15:63144764:A:C
chr15:63145340	['CT', 'C']	19959	7578.379697364466	922.9144472872664	-0.0249361779317319	0.0128098976459944	-1.946633659444516	0.0515927	0.0515927	chr15	63145340	1.2874117436053134	chr15:63145340:CT:C
chr15:63145547	['G', 'A']	19959	7384.589915797915	1083.746620420605	0.0219315828403689	0.0130424487704267	1.6815540721231714	0.092671	0.092671	chr15	63145547	1.033056150541651	chr15:63145547:G:A
chr15:63146173	['T', 'A']	19959	7570.758631056771	921.1773633090388	-0.0251236784253335	0.0128158460628915	-1.96036050230656	0.0499676	0.0499676	chr15	63146173	1.301311509708659	chr15:63146173:T:A
chr15:63146205	['G', 'A']	19959	7726.558459492664	940.7709121147552	-0.0261051333481241	0.0128785132007333	-2.027030057059508	0.0426726	0.0426726	chr15	63146205	1.3698508951942907	chr15:63146205:G:A
chr15:63146402	['C', 'T']	19959	11045.660252555625	1356.3388208940985	-0.0224849845182629	0.0112407283665785	-2.000313839547662	0.0454799	0.0454799	chr15	63146402	1.3421804988984616	chr15:63146402:C:T
chr15:63146573	['C', 'T']	19959	7503.12778111846	931.7660996895391	-0.0217431735151266	0.0128541581210595	-1.6915283996315396	0.0907516	0.0907516	chr15	63146573	1.0421457093767477	chr15:63146573:C:T
chr15:63146775	['A', 'G']	19959	9838.971836632423	1221.4720376078435	-0.0167661628886747	0.0116994813110957	-1.433068906462876	0.151854	0.151854	chr15	63146775	0.8185737638046701	chr15:63146775:A:G
chr15:63147204	['C', 'A']	19959	28231.4868440836	3730.9909106888063	-0.0110920614333411	0.0110465685072485	-1.0041182857882702	0.315334	0.315334	chr15	63147204	0.5012292001486882	chr15:63147204:C:A
chr15:63147390	['AT', 'A']	19959	14007.619106699523	1803.5248162853327	-0.0119827217040844	0.0108738423004053	-1.101976778129086	0.270485	0.270485	chr15	63147390	0.5678568140984719	chr15:63147390:AT:A
chr15:63148284	['C', 'A']	19959	6066.166833818072	722.6825581372414	-0.0254482462471765	0.0140272081024857	-1.8142060815841765	0.069661	0.069661	chr15	63148284	1.157010295433845	chr15:63148284:C:A
chr15:63148367	['AAC', 'A']	19959	1892.517123802838	310.06071605324576	0.0234318871977994	0.0238934536127187	0.9806823064425676	0.326761	0.326761	chr15	63148367	0.4857697835212814	chr15:63148367:AAC:A
chr15:63148728	['G', 'A']	19959	8803.646519320402	1231.3710659897076	0.002828772640573	0.0121998396066646	0.2318696582722016	0.816642	0.816642	chr15	63148728	0.0879682880192185	chr15:63148728:G:A
chr15:63148739	['A', 'G']	19959	23144.957750714184	3084.492448602766	-0.0040157694739349	0.0101555052421587	-0.3954278372349415	0.692531	0.692531	chr15	63148739	0.1595607813572218	chr15:63148739:A:G
chr15:63148860	['T', 'C']	19959	7455.579887595337	1091.196564031883	0.0216622592487157	0.0129959315935011	1.6668492822437186	0.0955601	0.0955601	chr15	63148860	1.0197234044493106	chr15:63148860:T:C
chr15:63149043	['G', 'A']	19959	843.4648586324445	175.58190754114304	0.0993035788423172	0.0354475596019167	2.801422155926005	0.00509269	0.00509269	chr15	63149043	2.293052759203149	chr15:63149043:G:A
chr15:63150990	['C', 'T']	19959	852.4698215359936	78.34985058694741	-0.0526261661611209	0.0352644819971771	-1.492327780834372	0.135629	0.135629	chr15	63150990	0.8676474403110948	chr15:63150990:C:T
chr15:63151266	['C', 'T']	19959	5195.822273456296	689.859217911455	-0.0055859472993098	0.0149677363225594	-0.3731992052058471	0.709004	0.709004	chr15	63151266	0.1493513146434112	chr15:63151266:C:T
chr15:63151769	['A', 'C']	19959	9673.453998797357	1146.915657696628	-0.0260083174148612	0.0117333417717362	-2.2166163673431205	0.0266606	0.0266606	chr15	63151769	1.5741300809627836	chr15:63151769:A:C
chr15:63152150	['G', 'A']	19959	6034.209320972188	705.5132956273322	-0.0280572674296862	0.014056020032484	-1.996103261438492	0.0459363	0.0459363	chr15	63152150	1.3378439885553557	chr15:63152150:G:A
chr15:63152166	['C', 'T']	19959	845.0	77.8060659065424	-0.0510628745303157	0.0354037502045457	-1.4423012882900574	0.149233	0.149233	chr15	63152166	0.8261351303942182	chr15:63152166:C:T
chr15:63152535	['C', 'T']	19959	1908.5818783865147	317.32614822115823	0.0268518831313519	0.0238130415849332	1.1276124906421603	0.259497	0.259497	chr15	63152535	0.5858676585900008	chr15:63152535:C:T
chr15:63153565	['T', 'C']	19959	5577.353286208451	653.1767220380667	-0.029039459283985	0.0145271395353533	-1.9989798551403968	0.0456241	0.0456241	chr15	63153565	1.340805689524814	chr15:63153565:T:C
chr15:63153673	['C', 'T']	19959	5582.06836319831	658.0620597084633	-0.0283251497744076	0.0145192013525684	-1.9508751953079664	0.0510859	0.0510859	chr15	63153673	1.2916989510822106	chr15:63153673:C:T
chr15:63153813	['G', 'A']	19959	5575.234674953637	651.9791257551724	-0.0292107704045957	0.0145273705086881	-2.010740373636516	0.0443663	0.0443663	chr15	63153813	1.3529467884704132	chr15:63153813:G:A
chr15:63154399	['C', 'T']	19959	5576.55880142306	657.3338504061089	-0.0280873490601953	0.0145246859255665	-1.9337663619118648	0.053156	0.053156	chr15	63154399	1.274447707249386	chr15:63154399:C:T
chr15:63154735	['A', 'G']	19959	5577.0	655.5583337109385	-0.0284689877979394	0.014523760596192	-1.9601664189785384	0.0499902	0.0499902	chr15	63154735	1.3011151257254527	chr15:63154735:A:G
chr15:63155955	['A', 'G']	19959	5579.279537027758	660.0649233451827	-0.0275488446109491	0.0145226956548068	-1.896951176679844	0.0578488	0.0578488	chr15	63155955	1.2377056455071076	chr15:63155955:A:G
chr15:63156272	['T', 'C']	19959	5578.677041046459	660.2000811858572	-0.0275701277107893	0.0145245635876389	-1.8981725367812563	0.0576878	0.0576878	chr15	63156272	1.2389160231163694	chr15:63156272:T:C
chr15:63157020	['A', 'G']	19959	1893.0	318.3125213110363	0.0280602484558286	0.0238813583713039	1.1749854434388531	0.240015	0.240015	chr15	63157020	0.619761615731471	chr15:63157020:A:G
chr15:63157344	['A', 'C']	19959	7828.784486646289	1130.777123456002	0.0189976725771264	0.0127255933987468	1.492871254160702	0.135487	0.135487	chr15	63157344	0.8681023734177316	chr15:63157344:A:C
chr15:63157537	['G', 'A']	19959	1886.0	313.37627196168063	0.0254809738797083	0.0239194034205382	1.065284674191716	0.28676	0.28676	chr15	63157537	0.5424814282860015	chr15:63157537:G:A
chr15:63158988	['A', 'G']	19959	1513.0758091993184	208.09919142749635	-0.001345690135612	0.0264025300160871	-0.0509682267113075	0.959351	0.959351	chr15	63158988	0.0180224674138633	chr15:63158988:A:G
chr15:63159364	['C', 'T']	19959	8941.03172932331	1275.535962361484	0.0140430377103195	0.0121342302403692	1.1573076686479762	0.247161	0.247161	chr15	63159364	0.6070200563219871	chr15:63159364:C:T
chr15:63163487	['C', 'T']	19959	616.0308648161139	60.93659258482004	-0.0445188206133538	0.0412636315473879	-1.0788876049900646	0.280651	0.280651	chr15	63163487	0.5518334059876612	chr15:63163487:C:T
chr15:63164550	['T', 'C']	19959	599.1500952190037	58.38295768793978	-0.047525443906797	0.0419892700247048	-1.1318473476398825	0.257712	0.257712	chr15	63164550	0.588865358661175	chr15:63164550:T:C
chr15:63166083	['C', 'T']	19959	638.0	123.90188950093754	0.0739444815047781	0.0405265096739675	1.824595359917632	0.0680771	0.0680771	chr15	63166083	1.1669989529355531	chr15:63166083:C:T
chr15:63166968	['T', 'C']	19959	875.8821025053016	167.6643730911862	0.0618383459000985	0.0359516693951032	1.720041014521598	0.0854405	0.0854405	chr15	63166968	1.068336218805622	chr15:63166968:T:C
chr15:63167392	['C', 'T']	19959	592.0296622908107	57.05765141032581	-0.0485748769208922	0.0422305067711714	-1.150231920826766	0.250062	0.250062	chr15	63167392	0.6019522996496667	chr15:63167392:C:T
chr15:63168823	['C', 'T']	19959	9044.43781019702	1232.4994833846984	0.0029757349069239	0.0121309496002614	0.2453010691644306	0.806226	0.806226	chr15	63168823	0.0935432003848343	chr15:63168823:C:T
chr15:63170891	['TA', 'T']	19959	9054.268216898869	1231.9217575777352	0.0026367442078802	0.0121216175936629	0.217524120646962	0.827802	0.827802	chr15	63170891	0.0820735286625908	chr15:63170891:TA:T
chr15:63174027	['C', 'T']	19959	2266.567805953693	308.6890798027917	-0.0056064699138151	0.021809989269378	-0.2570597282084307	0.797135	0.797135	chr15	63174027	0.0984681217781519	chr15:63174027:C:T
chr15:63174228	['T', 'C']	19959	20525.0567219522	2661.3538023170254	-0.0119892211789137	0.0100425030039646	-1.1938479056646016	0.232552	0.232552	chr15	63174228	0.6334799211052543	chr15:63174228:T:C
chr15:63174664	['G', 'A']	19959	2977.1491632428097	415.93626220215776	0.0028879898214546	0.019214420676954	0.1503032472333913	0.880527	0.880527	chr15	63174664	0.0552573225232455	chr15:63174664:G:A
chr15:63175688	['G', 'C']	19959	616.0	55.618401165128496	-0.0574094711255418	0.041423126868876	-1.385927993974723	0.165784	0.165784	chr15	63175688	0.7804573860114006	chr15:63175688:G:C
chr15:63176765	['T', 'C']	19959	22758.121948774497	3021.913198507892	-0.0056292560983919	0.0101429988256582	-0.5549893276288185	0.578908	0.578908	chr15	63176765	0.2373904488235076	chr15:63176765:T:C
chr15:63177417	['G', 'T']	19959	9691.427834018245	1365.7416248461657	0.0104983906730997	0.0117920475572675	0.8902941259450321	0.373319	0.373319	chr15	63177417	0.4279199061755682	chr15:63177417:G:T
chr15:63177647	['A', 'T']	19959	22110.077748258063	2951.1182584075905	-0.0029482082180573	0.0100993041753351	-0.2919219152996274	0.770349	0.770349	chr15	63177647	0.1133124768592943	chr15:63177647:A:T
chr15:63178929	['T', 'A']	19959	3424.7158754824814	504.5115260180752	0.0117890905187282	0.0181034090214923	0.651208316882875	0.51492	0.51492	chr15	63178929	0.2882602394197032	chr15:63178929:T:A
chr15:63179134	['G', 'C']	19959	22588.395219482863	2976.49508502786	-0.0071541831098813	0.0101344920598547	-0.7059241911314839	0.480244	0.480244	chr15	63179134	0.3185380523552206	chr15:63179134:G:C
chr15:63179503	['A', 'ACCT']	19959	1658.831119354354	270.96975798363064	0.0194550020818566	0.0252923279043131	0.7692056719911072	0.44178	0.44178	chr15	63179503	0.3547939491396547	chr15:63179503:A:ACCT
chr15:63182192	['G', 'T']	19959	21782.45680064148	2880.862043820948	-0.0066135047276311	0.0100876749490208	-0.6556024813500831	0.512087	0.512087	chr15	63182192	0.2906562491605806	chr15:63182192:G:T
chr15:63182784	['G', 'A']	19959	1590.0	239.80140197211145	0.0068914653169425	0.0258065650660016	0.2670431070278942	0.789439	0.789439	chr15	63182784	0.1026814223205223	chr15:63182784:G:A
chr15:63183579	['G', 'A']	19959	1379.237754134642	233.11300880129136	0.0258594907069379	0.028385740494979	0.9110028576324122	0.362305	0.362305	chr15	63183579	0.4409256724313044	chr15:63183579:G:A
chr15:63184075	['C', 'T']	19959	1030.1032219271433	152.45904352611666	0.0090745564922581	0.0318067775623046	0.2853026049081048	0.775415	0.775415	chr15	63184075	0.1104658020466071	chr15:63184075:C:T
chr15:63185091	['C', 'T']	19959	9545.0	1355.433920028606	0.0126344360719822	0.0118510217551538	1.0661052129524349	0.286389	0.286389	chr15	63185091	0.543043666989339	chr15:63185091:C:T
chr15:63185115	['C', 'A']	19959	614.0	51.707501977829416	-0.0633181909646559	0.0414250892142202	-1.5284986023136984	0.126405	0.126405	chr15	63185115	0.8982357470230783	chr15:63185115:C:A
chr15:63185222	['G', 'A']	19959	807.0	113.3726106582375	0.009450173043974	0.0358226378617116	0.263804499279342	0.791933	0.791933	chr15	63185222	0.101311559523047	chr15:63185222:G:A
chr15:63186374	['G', 'A']	19959	7635.912899669238	1106.0040772119476	0.0175870610020751	0.0129105711774874	1.3622217607802063	0.173143	0.173143	chr15	63186374	0.7615950618553569	chr15:63186374:G:A
chr15:63187763	['C', 'T']	19959	2335.116995690951	343.24270224899175	0.0047703180101019	0.021500293414735	0.2218722283498078	0.824416	0.824416	chr15	63187763	0.0838535881637116	chr15:63187763:C:T
chr15:63188717	['T', 'G']	19959	1656.0	264.6207008217892	0.0164872260039549	0.0253366668921199	0.6507259251643186	0.515231	0.515231	chr15	63188717	0.2879980145847514	chr15:63188717:T:G
chr15:63190314	['G', 'T']	19959	413.0620865904991	24.802893874295496	-0.0840240419351509	0.0501560529917883	-1.675252276109278	0.0939004	0.0939004	chr15	63190314	1.0273325577080876	chr15:63190314:G:T
chr15:63190585	['T', 'C']	19959	2039.0	348.0537482457115	0.0294622485266811	0.0229475013861388	1.2838978863501642	0.199193	0.199193	chr15	63190585	0.7007259275327483	chr15:63190585:T:C
chr15:63190868	['G', 'A']	19959	21001.15664461816	3035.3430142676016	0.0242735842827381	0.0101509162663967	2.391270270161977	0.0167994	0.0167994	chr15	63190868	1.7747062290683282	chr15:63190868:G:A
chr15:63191091	['G', 'A']	19959	9082.185294707298	1296.1582506474167	0.0117783119624521	0.0119765643040522	0.9834466432470134	0.3254	0.3254	chr15	63191091	0.48758245139916	chr15:63191091:G:A
chr15:63193328	['G', 'C']	19959	7740.775667685524	1132.9701252956315	0.0197167273838713	0.0128473554707121	1.5346915113245856	0.124875	0.124875	chr15	63193328	0.9035244987659612	chr15:63193328:G:C
chr15:63193777	['T', 'C']	19959	9847.34771268058	1477.7685072919533	0.0230827829125813	0.0117626190468568	1.9623846373524705	0.0497316	0.0497316	chr15	63193777	1.3033675681155936	chr15:63193777:T:C
chr15:63195570	['A', 'G']	19959	2030.203437390389	347.8597761799721	0.0298013717990425	0.02299019142942	1.2962646218293925	0.194899	0.194899	chr15	63195570	0.7101903891819992	chr15:63195570:A:G
chr15:63198348	['C', 'T']	19959	609.0305140795671	52.19642828351356	-0.0628415860796623	0.0415904295384071	-1.5109626608119178	0.130814	0.130814	chr15	63198348	0.8833457743803981	chr15:63198348:C:T
chr15:63199675	['C', 'T']	19959	35786.96511977548	4878.28682096885	0.0118183645593879	0.0166444833691647	0.7100469445199122	0.477683	0.477683	chr15	63199675	0.3208602143112991	chr15:63199675:C:T
chr15:63199828	['G', 'A']	19959	9934.48421210906	1490.057479615397	0.0218682123275829	0.0117253169569903	1.8650423189238925	0.0621901	0.0621901	chr15	63199828	1.206278744852126	chr15:63199828:G:A
chr15:63200577	['C', 'G']	19959	609.1220746680029	52.19971353007168	-0.0628416703900597	0.0415905621523545	-1.5109598701709832	0.130815	0.130815	chr15	63200577	0.8833424544542285	chr15:63200577:C:G
chr15:63201960	['T', 'C']	19959	24340.756302942205	3309.053658124662	0.0007441006783846	0.0102730109165812	0.0724325793505847	0.942258	0.942258	chr15	63201960	0.0258301665967377	chr15:63201960:T:C
chr15:63202018	['C', 'T']	19959	11187.580227662533	1502.2850590442133	-0.0050307055065383	0.0115632255698375	-0.4350607428830997	0.663523	0.663523	chr15	63202018	0.1781440183911672	chr15:63202018:C:T
chr15:63202036	['A', 'G']	19959	24359.74832012838	3307.240070925266	0.0001572964770891	0.0102832321426528	0.015296404370443	0.987796	0.987796	chr15	63202036	0.0053327368112846	chr15:63202036:A:G
chr15:63203086	['T', 'G']	19959	34066.70683435214	4662.097925609254	0.0103051687804544	0.0142866867040242	0.7213127153933981	0.470726	0.470726	chr15	63203086	0.3272318132831969	chr15:63203086:T:G
chr15:63203712	['C', 'T']	19959	594.0	62.21961714214735	-0.0028277615805723	0.0417409946002286	-0.0677454288680705	0.945989	0.945989	chr15	63203712	0.0241139135634036	chr15:63203712:C:T
chr15:63204080	['G', 'A']	19959	2006.7037890938248	348.57700583922485	0.0323734155792269	0.0231052307829109	1.4011292890080485	0.161191	0.161191	chr15	63204080	0.7926592104183576	chr15:63204080:G:A
chr15:63204456	['G', 'A']	19959	2010.2014330811244	347.2259193007108	0.0316461851801308	0.0230855265377854	1.3708236252845976	0.170445	0.170445	chr15	63204456	0.7684157342664731	chr15:63204456:G:A
chr15:63205310	['A', 'C']	19959	3981.5984666265786	542.5492729956475	-0.001821273721061	0.0168584895810451	-0.1080330306167375	0.913971	0.913971	chr15	63205310	0.039067584068995	chr15:63205310:A:C
chr15:63205354	['G', 'A']	19959	7682.694466720128	1122.6477869102064	0.0193744279039948	0.0128903447061534	1.5030186038970774	0.13285	0.13285	chr15	63205354	0.8766384412537037	chr15:63205354:G:A
chr15:63206637	['C', 'T']	19959	519.0260046096803	35.70367212602324	-0.060308507984895	0.0447292262680151	-1.348302061464905	0.177577	0.177577	chr15	63206637	0.750613285291287	chr15:63206637:C:T
chr15:63207969	['TC', 'T']	19959	4653.466302550483	627.9459541879743	0.009239146263769	0.0158840741303584	0.5816609887327755	0.560802	0.560802	chr15	63207969	0.2511904462050657	chr15:63207969:TC:T
chr15:63207996	['G', 'A']	19959	9084.910357268129	1301.4984376392729	0.0126508721218009	0.0119753400183772	1.0564102649600804	0.290794	0.290794	chr15	63207996	0.5364145585893885	chr15:63207996:G:A
chr15:63208337	['T', 'A']	19959	36614.0	4980.197012157716	0.0092036756866631	0.0184265797175857	0.4994782443471825	0.617448	0.617448	chr15	63208337	0.2093996117751609	chr15:63208337:T:A
chr15:63208570	['C', 'T']	19959	3331.8346697404027	474.8060597886974	0.0048250492641326	0.0182927359608087	0.2637685950570784	0.791961	0.791961	chr15	63208570	0.1012962046501899	chr15:63208570:C:T
chr15:63208984	['C', 'T']	19959	7754.930264082736	1131.8030001105435	0.0190232614330199	0.0128530208522792	1.4800615086255482	0.138873	0.138873	chr15	63208984	0.8573821825620991	chr15:63208984:C:T
chr15:63209521	['G', 'T']	19959	7751.048531033791	1126.0944640267055	0.0185448955842196	0.0128461706260091	1.443612740646032	0.148864	0.148864	chr15	63209521	0.8272103156236832	chr15:63209521:G:T
chr15:63209930	['G', 'A']	19959	5622.563411334369	732.935659057681	-0.007874802983039	0.0145421945392807	-0.5415140721552005	0.588159	0.588159	chr15	63209930	0.2305052530257631	chr15:63209930:G:A
chr15:63211114	['C', 'T']	19959	5652.849669272399	734.7446900759954	-0.0081157375758442	0.0145074552385758	-0.5594184122839247	0.575882	0.575882	chr15	63211114	0.2396664957413965	chr15:63211114:C:T
chr15:63211816	['A', 'T']	19959	6372.319270467982	841.2904795869605	-0.0062463769821903	0.0138676311276431	-0.4504285501032056	0.652406	0.652406	chr15	63211816	0.1854820535255246	chr15:63211816:A:T
chr15:63212929	['G', 'T']	19959	36907.849183284896	5016.4373543295005	0.007393616381054	0.0192234594132157	0.3846142477337382	0.700527	0.700527	chr15	63212929	0.1545751212989271	chr15:63212929:G:T
chr15:63213306	['G', 'T']	19959	612.565250150693	52.5228278852248	-0.0625164009708726	0.0415268533317798	-1.5054451747498483	0.132225	0.132225	chr15	63213306	0.8786864243089778	chr15:63213306:G:T
chr15:63213450	['G', 'A']	19959	7735.162657847263	1128.7460858135685	0.0190496070133709	0.0128458337786131	1.4829404880737591	0.138106	0.138106	chr15	63213450	0.8597874531354384	chr15:63213450:G:A
chr15:63214246	['A', 'G']	19959	35874.111267252185	4893.237953954741	0.0119980185997419	0.0169246177714389	0.7089092800659342	0.478389	0.478389	chr15	63214246	0.3202188150025554	chr15:63214246:A:G
chr15:63214471	['C', 'T']	19959	36177.87565779583	4907.465845877288	0.0050639406207897	0.0173985667611225	0.2910550443790141	0.771012	0.771012	chr15	63214471	0.112938862554456	chr15:63214471:C:T
chr15:63214544	['G', 'A']	19959	3970.7957905286894	548.222507365263	-0.0001328219651734	0.0168832456527208	-0.0078670871647296	0.993723	0.993723	chr15	63214544	0.0027346581949049	chr15:63214544:G:A
chr15:63215223	['C', 'T']	19959	7677.538661989478	1117.453704889073	0.0188217837513453	0.0128850393402146	1.4607470923741794	0.144101	0.144101	chr15	63215223	0.841333005355511	chr15:63215223:C:T
chr15:63215268	['T', 'C']	19959	5675.706209592543	742.2348883555443	-0.0069428499248465	0.0144876372253318	-0.4792258266038606	0.631783	0.631783	chr15	63215268	0.1994320642579074	chr15:63215268:T:C
chr15:63215551	['A', 'G']	19959	5670.0	742.6596702814911	-0.0069125088506969	0.0144894013283686	-0.4770734617698097	0.633315	0.633315	chr15	63215551	0.1983802256311664	chr15:63215551:A:G
chr15:63216086	['G', 'A']	19959	5668.4200160368855	736.3263474370038	-0.0083335268902296	0.0144919798558258	-0.5750440569981523	0.565268	0.565268	chr15	63216086	0.2477455993917869	chr15:63216086:G:A
chr15:63216232	['TTA', 'T']	19959	1932.1802568466755	322.70730234552707	0.0261559197285985	0.0237307903863213	1.1021933657833456	0.270391	0.270391	chr15	63216232	0.5680077680387833	chr15:63216232:TTA:T
chr15:63216983	['C', 'T']	19959	5662.418512578932	738.099402316138	-0.0076631639397936	0.0144960297581349	-0.5286388112919796	0.597062	0.597062	chr15	63216983	0.2239805686029694	chr15:63216983:C:T
chr15:63217731	['T', 'C']	19959	611.030614290009	52.054036287615176	-0.0629676218220988	0.0415254638807788	-1.5163616715488413	0.129444	0.129444	chr15	63217731	0.887918075219699	chr15:63217731:T:C
chr15:63217915	['A', 'G']	19959	7745.77616876284	1127.4490231232066	0.0188355503840256	0.0128368613651845	1.4673018464708567	0.14231	0.14231	chr15	63217915	0.8467645813477046	chr15:63217915:A:G
chr15:63218029	['T', 'G']	19959	3626.090061644866	515.0502289897703	0.0004306112740792	0.0175614737932834	0.024520224165012	0.980438	0.980438	chr15	63218029	0.0085798646267208	chr15:63218029:T:G
chr15:63218052	['C', 'G']	19959	7972.399438821525	1123.6222288317222	0.0035655837112438	0.0126643892094536	0.2815440723017435	0.778296	0.778296	chr15	63218052	0.1088552015728037	chr15:63218052:C:G
chr15:63219791	['A', 'G']	19959	34053.11846061335	4657.678871677715	0.0100087169674497	0.0142705911545678	0.7013526530921684	0.483091	0.483091	chr15	63219791	0.3159710533575002	chr15:63219791:A:G
chr15:63219855	['T', 'A']	19959	34005.81513405162	4647.653943622426	0.0096317355962387	0.0142187316605268	0.6773976628996912	0.498162	0.498162	chr15	63219855	0.3026294036958016	chr15:63219855:T:A
chr15:63219971	['A', 'C']	19959	35792.79331596353	4873.948937594351	0.0109412517444939	0.0166460286970298	0.6572890113091168	0.511003	0.511003	chr15	63219971	0.2915765501987095	chr15:63219971:A:C
chr15:63223120	['G', 'GTTT']	19959	11889.296463506398	1606.204350815599	-0.0041542115859611	0.0110998133309521	-0.3742595899677897	0.708215	0.708215	chr15	63223120	0.1498348791195056	chr15:63223120:G:GTTT
chr15:63223304	['G', 'T']	19959	7730.584495035602	1115.121245247697	0.0173559549719608	0.0128532780281184	1.3503135102183368	0.176931	0.176931	chr15	63223304	0.752196067884874	chr15:63223304:G:T
chr15:63223747	['A', 'G']	19959	7746.552493109496	1122.8562127572825	0.0180364791210989	0.0128404683625073	1.4046589744158622	0.160138	0.160138	chr15	63223747	0.7955055997977996	chr15:63223747:A:G
chr15:63223834	['G', 'A']	19959	9078.909755975346	1297.935931325151	0.0123636030043599	0.0119757569156913	1.0323859353023852	0.301904	0.301904	chr15	63223834	0.5201311328648803	chr15:63223834:G:A
chr15:63224067	['G', 'C']	19959	7741.16355983163	1122.9154128438809	0.01827754080193	0.0128434803606184	1.42309874650284	0.154723	0.154723	chr15	63224067	0.8104451224310936	chr15:63224067:G:C
chr15:63224560	['A', 'G']	19959	7741.775767900986	1123.218933176961	0.0182937756934994	0.0128430492462579	1.4244106164141448	0.154343	0.154343	chr15	63224560	0.8115130625233892	chr15:63224560:A:G
chr15:63225148	['A', 'G']	19959	22355.72049315892	2955.395821319172	-0.0065974019692548	0.0100824893329035	-0.6543425687270125	0.512899	0.512899	chr15	63225148	0.2899681476780664	chr15:63225148:A:G
chr15:63226020	['C', 'T']	19959	34874.241882140705	4768.469792214061	0.0099291568336251	0.0152280874314791	0.6520291453738236	0.51439	0.51439	chr15	63226020	0.288707482904661	chr15:63226020:C:T
chr15:63227163	['T', 'C']	19959	36624.0	4981.083664100393	0.0091796183878728	0.0184469151801902	0.4976234941292842	0.618755	0.618755	chr15	63227163	0.2084812786221955	chr15:63227163:T:C
chr15:63227432	['GTTAGTAAC', 'G']	19959	5659.567119306508	736.4468347883983	-0.008194971132451	0.0145046577769734	-0.5649889337934441	0.572088	0.572088	chr15	63227432	0.2425371618103509	chr15:63227432:GTTAGTAAC:G
chr15:63229773	['G', 'T']	19959	36127.02994194917	4965.784922828331	0.0262234652949886	0.0182136384178004	1.4397708296086515	0.149948	0.149948	chr15	63229773	0.8240593224670174	chr15:63229773:G:T
chr15:63230428	['G', 'A']	19959	14248.99478566056	1783.1025846851671	-0.0193399831546484	0.0105194769616911	-1.8384928476082123	0.0660047	0.0660047	chr15	63230428	1.1804251385279818	chr15:63230428:G:A
chr15:63230492	['C', 'G']	19959	24953.251127593467	3360.202570119789	-0.0035889392082357	0.010371241598681	-0.3460472089178015	0.729311	0.729311	chr15	63230492	0.1370872360417271	chr15:63230492:C:G
chr15:63231387	['T', 'A']	19959	9086.463077154462	1294.917976390899	0.0115383642408747	0.0119756455313177	0.9634857854384966	0.335315	0.335315	chr15	63231387	0.4745470183829359	chr15:63231387:T:A
chr15:63232846	['AC', 'A']	19959	448.0	39.56495906172108	-0.06543108405777	0.0482089215830699	-1.3572401520126147	0.17472	0.17472	chr15	63232846	0.7576573789753569	chr15:63232846:AC:A
chr15:63232937	['TTATAAA', 'T']	19959	9094.822701077424	1306.9005754858144	0.0130650955821405	0.0119701018474587	1.091477394982593	0.275076	0.275076	chr15	63232937	0.5605472995494352	chr15:63232937:TTATAAA:T
chr15:63233050	['G', 'A']	19959	17271.82632476916	2335.2547022196727	0.00139652991094	0.0101743520571603	0.1372598375890911	0.890827	0.890827	chr15	63233050	0.0502066284438939	chr15:63233050:G:A
chr15:63233753	['A', 'C']	19959	611.0	52.01134955278615	-0.0630251823906643	0.0415254290387841	-1.5177490961453914	0.129094	0.129094	chr15	63233753	0.889093942299386	chr15:63233753:A:C
chr15:63234963	['A', 'G']	19959	16127.736736535951	2337.60437164344	0.0175640953942108	0.0103266849676932	1.7008454745312394	0.0889876	0.0889876	chr15	63234963	1.0506705060153434	chr15:63234963:A:G
chr15:63236725	['C', 'T']	19959	10382.6009822592	1515.1603247109056	0.0145753641682685	0.0114717158454355	1.270547873103729	0.203904	0.203904	chr15	63236725	0.6905742545510001	chr15:63236725:C:T
chr15:63237201	['A', 'G']	19959	5028.503883349201	665.2389453454449	-0.00607339080734	0.0152436061878847	-0.3984221799279371	0.690323	0.690323	chr15	63237201	0.1609476566614112	chr15:63237201:A:G
chr15:63237564	['A', 'G']	19959	3993.6002705953097	543.0273672531985	-0.0026649123909464	0.0168321870345898	-0.1583224084588723	0.874204	0.874204	chr15	63237564	0.0583872106878747	chr15:63237564:A:G
chr15:63237781	['C', 'T']	19959	3557.3564664027663	419.9488157232976	-0.0218436834661658	0.0176860893652576	-1.235077071875219	0.216816	0.216816	chr15	63237781	0.6639086720630185	chr15:63237781:C:T
chr15:63238293	['G', 'A']	19959	10385.601733988173	1515.5455418085903	0.0144844706876747	0.0114671476422728	1.263127600649249	0.206558	0.206558	chr15	63238293	0.6849579801181703	chr15:63238293:G:A
chr15:63238766	['A', 'C']	19959	25190.358947368422	3616.754842076633	0.0256461468323874	0.010578808290487	2.42429450729812	0.015347	0.015347	chr15	63238766	1.8139765068825533	chr15:63238766:A:C
chr15:63239716	['A', 'G']	19959	9081.184943865275	1295.3764905120404	0.0116139144987764	0.0119752013677178	0.9698304138822024	0.332143	0.332143	chr15	63239716	0.4786748959949987	chr15:63239716:A:G
chr15:63239776	['G', 'A']	19959	2013.0	358.3915842893655	0.0366542373278658	0.0230582033419979	1.5896397817389427	0.111932	0.111932	chr15	63239776	0.9510457362001644	chr15:63239776:G:A
chr15:63240979	['C', 'T']	19959	29349.411455201443	4130.890688890016	0.0246059197022959	0.01154433251907	2.1314285309825864	0.033066	0.033066	chr15	63240979	1.4806183385908855	chr15:63240979:C:T
chr15:63241982	['T', 'C']	19959	612.829018663456	49.93190368144455	-0.0669790402881961	0.0414923566269084	-1.6142500868403136	0.106489	0.106489	chr15	63241982	0.9726952512489976	chr15:63241982:T:C
chr15:63242651	['C', 'T']	19959	3552.177973744864	427.10888653555713	-0.0190053334277376	0.017667270775224	-1.0757368056185612	0.282058	0.282058	chr15	63242651	0.5496615778865285	chr15:63242651:C:T
chr15:63244031	['C', 'A']	19959	3006.0	441.000990963745	0.0307854470363498	0.0194935411997052	1.5792639583009862	0.114291	0.114291	chr15	63244031	0.9419879673670024	chr15:63244031:C:A
chr15:63244076	['T', 'A']	19959	4212.4221075311925	547.5701461924972	-0.0087875343092547	0.016395055163319	-0.5359868705361375	0.591974	0.591974	chr15	63244076	0.2276973674400792	chr15:63244076:T:A
chr15:63246246	['T', 'G']	19959	36621.0	4960.485478033544	-0.0028733541548317	0.0184170197521827	-0.1560162389732564	0.876022	0.876022	chr15	63246246	0.057484987029833	chr15:63246246:T:G
chr15:63246361	['T', 'C']	19959	2015.0	353.28033779562736	0.0332385777009141	0.0230489598840335	1.4420857977170236	0.149294	0.149294	chr15	63246361	0.8259576458533571	chr15:63246361:T:C
chr15:63246526	['A', 'G']	19959	5485.3741605693085	751.4576211666443	-0.0035650128468664	0.0146263479702759	-0.2437390970125566	0.807435	0.807435	chr15	63246526	0.0928924290928868	chr15:63246526:A:G
chr15:63247423	['C', 'T']	19959	3466.0	400.4926491012196	-0.0244858194038755	0.0178885802910403	-1.3687961261039516	0.171078	0.171078	chr15	63247423	0.7668058355372802	chr15:63247423:C:T
chr15:63248373	['G', 'A']	19959	14342.155742633797	1994.5976122352336	0.0061945175169108	0.0105019633169494	0.589843758729696	0.555302	0.555302	chr15	63248373	0.2554707623505928	chr15:63248373:G:A
chr15:63248972	['A', 'G']	19959	4171.627029464822	553.161684584894	-0.0067894328971813	0.0165411349199707	-0.4104575006509481	0.681475	0.681475	chr15	63248972	0.1665500716872636	chr15:63248972:A:G
chr15:63249247	['A', 'C']	19959	612.03066439523	49.91580509151741	-0.0668430628869498	0.0414915163762628	-1.6110055434173167	0.107194	0.107194	chr15	63249247	0.9698295228504944	chr15:63249247:A:C
chr15:63250085	['G', 'A']	19959	4633.464298241219	621.2096850160395	0.0085294403271682	0.0159005210934238	0.5364252075169916	0.591671	0.591671	chr15	63250085	0.2279197165918791	chr15:63250085:G:A
chr15:63250122	['A', 'G']	19959	29815.481509320503	4181.804614723553	0.0233324373594746	0.0117023828801661	1.993819344179876	0.0461854	0.0461854	chr15	63250122	1.3354952907108075	chr15:63250122:A:G
chr15:63251907	['G', 'A']	19959	14459.346714779733	2014.902313209057	0.0068896042285703	0.0104829663289934	0.6572189600109056	0.511048	0.511048	chr15	63251907	0.2915383069961721	chr15:63251907:G:A
chr15:63252957	['G', 'A']	19959	9608.407036183222	1380.820113570608	0.0133588084684493	0.0117295134649011	1.1389055913038182	0.254756	0.254756	chr15	63252957	0.5938755787201395	chr15:63252957:G:A
chr15:63253153	['T', 'C']	19959	9617.927536958156	1380.5672245823444	0.0129245894462347	0.0117275072264334	1.1020747373408626	0.270442	0.270442	chr15	63253153	0.5679258609856164	chr15:63253153:T:C
chr15:63253884	['A', 'G']	19959	2025.101463072452	356.0557344519441	0.0340657531817333	0.0230012137419445	1.4810415469341818	0.138611	0.138611	chr15	63253884	0.8582023032758861	chr15:63253884:A:G
chr15:63254215	['A', 'C']	19959	8196.463990377388	1192.0584731137624	0.0185024232482568	0.0125353810824586	1.4760160163098752	0.139955	0.139955	chr15	63254215	0.8540115814163234	chr15:63254215:A:C
chr15:63255018	['G', 'A']	19959	9604.962469309015	1383.3260585871674	0.0136246346448935	0.0117305233736629	1.161468607230531	0.245465	0.245465	chr15	63255018	0.6100104236652267	chr15:63255018:G:A
chr15:63255812	['G', 'A']	19959	7941.397885559675	993.1657521734952	-0.016724498549834	0.012660491407583	-1.320999162782644	0.186517	0.186517	chr15	63255812	0.7292815784948544	chr15:63255812:G:A
chr15:63256588	['G', 'A']	19959	5502.275678925744	738.0875060151839	-0.0034831274213153	0.0146876477832725	-0.2371467148934663	0.812545	0.812545	chr15	63256588	0.090152577782309	chr15:63256588:G:A
chr15:63256865	['C', 'T']	19959	5490.375413450937	742.6291608647292	-0.002288816946927	0.0147000657306813	-0.1557011369105616	0.87627	0.87627	chr15	63256865	0.0573620565682077	chr15:63256865:C:T
chr15:63258158	['A', 'G']	19959	7804.345052280627	1111.173622509827	0.0145966761191722	0.0128723212835968	1.1339583434553293	0.256826	0.256826	chr15	63258158	0.5903610122038465	chr15:63258158:A:G
chr15:63259609	['T', 'C']	19959	612.0613318635066	49.42943555228248	-0.0655094798180362	0.0414859800176313	-1.5790751427396674	0.114335	0.114335	chr15	63259609	0.9418208038996831	chr15:63259609:T:C
chr15:63261795	['T', 'C']	19959	14453.06896551724	2000.9814841730176	0.0073190297938466	0.0105363140313266	0.6946480308090354	0.487284	0.487284	chr15	63261795	0.3122178484705213	chr15:63261795:T:C
chr15:63263165	['G', 'A']	19959	28341.94005613472	3984.678561677566	0.0217458951406682	0.0111860911764867	1.9440119696483604	0.0519081	0.0519081	chr15	63263165	1.284764867376538	chr15:63263165:G:A
chr15:63263403	['TGAATACACATTTCACTA', 'T']	19959	3838.961711937456	532.271214817784	-0.0027966894564014	0.0171507521912073	-0.1630651195482416	0.870469	0.870469	chr15	63263403	0.0602466907944009	chr15:63263403:TGAATACACATTTCACTA:T
chr15:63264263	['G', 'T']	19959	8738.437819420784	1065.8006359635267	-0.020579264656532	0.0122544722667059	-1.679326878273144	0.093104	0.093104	chr15	63264263	1.0310316601506644	chr15:63264263:G:T
chr15:63266100	['G', 'A']	19959	5757.576940421906	740.7381277768353	-0.0097655720093255	0.0144157743155971	-0.6774226479641644	0.498146	0.498146	chr15	63266100	0.3026433526186469	chr15:63266100:G:A
chr15:63267410	['T', 'A']	19959	4222.846304184415	594.0762112194275	-0.0017025662013643	0.0163915916036517	-0.1038682662753173	0.917275	0.917275	chr15	63267410	0.0375004428709085	chr15:63267410:T:A
chr15:63269102	['G', 'A']	19959	28380.53164937604	4000.473807809298	0.0215802365434155	0.0111496134338385	1.935514327153317	0.0529413	0.0529413	chr15	63269102	1.2762053985863402	chr15:63269102:G:A
chr15:63270591	['T', 'G']	19959	5242.933515717793	682.4524145610293	-0.0066028702944699	0.0152028143952834	-0.4343189440317351	0.664062	0.664062	chr15	63270591	0.1777913709318968	chr15:63270591:T:G
chr15:63270787	['T', 'C']	19959	37187.58959711365	5057.0810634007385	0.0099121420156587	0.0201405087202015	0.4921495357123993	0.622619	0.622619	chr15	63270787	0.2057776304102478	chr15:63270787:T:C
chr15:63271104	['G', 'A']	19959	4470.359657039711	599.2347432795588	0.0094286468272259	0.0161464525539295	0.58394540817768	0.559264	0.559264	chr15	63271104	0.2523831354447534	chr15:63271104:G:A
chr15:63274503	['A', 'C']	19959	7370.0	1010.8692059926448	0.0054722191160987	0.0130486151554474	0.4193716383622698	0.674949	0.674949	chr15	63274503	0.1707290417695082	chr15:63274503:A:C
chr15:63275039	['A', 'T']	19959	8267.213146811071	1155.0119953245662	0.008956586694335	0.0123963865668285	0.7225159239791685	0.469986	0.469986	chr15	63275039	0.3279150786883324	chr15:63275039:A:T
chr15:63275378	['A', 'G']	19959	37146.0	5053.738049710244	0.011581024480956	0.0199646655710529	0.5800760568585503	0.56187	0.56187	chr15	63275378	0.2503641556293857	chr15:63275378:A:G
chr15:63276881	['C', 'T']	19959	620.0	42.38075582061256	-0.0858522821424819	0.0412573109756949	-2.0808986361970647	0.0374559	0.0374559	chr15	63276881	1.4264797631280726	chr15:63276881:C:T
chr15:63276985	['C', 'A']	19959	9751.625234165323	1315.6010350523443	-0.0012350101221788	0.0118339161852326	-0.104361912223104	0.916883	0.916883	chr15	63276985	0.0376860794840008	chr15:63276985:C:A
chr15:63277518	['C', 'T']	19959	619.3130676084756	46.15625653794808	-0.0780050556987025	0.0414213123312911	-1.8832106301898783	0.0596864	0.0596864	chr15	63277518	1.2241246148976397	chr15:63277518:C:T
chr15:63278141	['T', 'A']	19959	18207.21007518797	2427.3815071271283	-0.0080876693779423	0.010205203740017	-0.792504450080567	0.428076	0.428076	chr15	63278141	0.3684791201211773	chr15:63278141:T:A
chr15:63278922	['T', 'C']	19959	15895.778529544426	2116.435259053156	-0.0075805722289094	0.0103849896143041	-0.729954724121061	0.465426	0.465426	chr15	63278922	0.3321493594654215	chr15:63278922:T:C
chr15:63279010	['C', 'T']	19959	4254.278905427756	510.3399202172019	-0.0138898886012001	0.0163515872433073	-0.8494520069839258	0.39564	0.39564	chr15	63279010	0.4026998068092222	chr15:63279010:C:T
chr15:63279035	['C', 'T']	19959	15893.37040749837	2114.531248096208	-0.0077234734810296	0.010385548832635	-0.7436750436105798	0.457082	0.457082	chr15	63279035	0.3400058809959368	chr15:63279035:C:T
chr15:63279610	['G', 'A']	19959	5752.0	763.5637397941811	-0.0026344230004371	0.014441691987881	-0.1824178913833554	0.855257	0.855257	chr15	63279610	0.0679033625694624	chr15:63279610:G:A
chr15:63279621	['C', 'T']	19959	836.0	161.63497833702985	0.0837411033510281	0.0356883053267598	2.346457826570914	0.0189625	0.0189625	chr15	63279621	1.722104406205213	chr15:63279621:C:T
chr15:63279764	['A', 'G']	19959	3546.234568522804	532.0635135703335	0.0123270923263479	0.0177803797914437	0.6932974700731611	0.488131	0.488131	chr15	63279764	0.3114636104925776	chr15:63279764:A:G
chr15:63280482	['CTT', 'C']	19959	619.0	47.12140673952044	-0.0772307746495524	0.0412846735165897	-1.870688758590233	0.0614029	0.0614029	chr15	63280482	1.2118111170631376	chr15:63280482:CTT:C
chr15:63281624	['C', 'T']	19959	731.8800601956356	100.49446758835568	0.0055272251083183	0.0378114642996232	0.1461785522115703	0.883782	0.883782	chr15	63281624	0.0536548479652634	chr15:63281624:C:T
chr15:63282373	['T', 'C']	19959	7761.944472286259	964.9468537100912	-0.0135766293677038	0.0128129034682594	-1.059605998073458	0.289337	0.289337	chr15	63282373	0.5385960258461305	chr15:63282373:T:C
chr15:63282442	['G', 'A']	19959	9653.869480226556	1255.391368109279	-0.0089356201805632	0.0118640324681241	-0.75316889131677	0.451357	0.451357	chr15	63282442	0.3454798177709838	chr15:63282442:G:A
chr15:63285425	['T', 'C']	19959	611.0	46.79704277262067	-0.0765790293617718	0.0415341735211029	-1.843759556762651	0.065233	0.065233	chr15	63285425	1.1855326482522155	chr15:63285425:T:C
chr15:63285750	['G', 'T']	19959	614.030764605672	46.86188602660632	-0.0767969489733005	0.0414409011997102	-1.8531679270970456	0.0638731	0.0638731	chr15	63285750	1.1946820053979477	chr15:63285750:G:T
chr15:63287182	['C', 'T']	19959	3519.705387121023	533.3055382127544	0.0143481833054349	0.0177964847419329	0.8062369346249065	0.420116	0.420116	chr15	63287182	0.3766307781635341	chr15:63287182:C:T
chr15:63287581	['T', 'C']	19959	614.030764605672	46.796499748489936	-0.0768713048611368	0.0414408872271169	-1.8549628158259133	0.0636163	0.0636163	chr15	63287581	1.1964315935799827	chr15:63287581:T:C
chr15:63287956	['T', 'C']	19959	8902.338093806375	1228.7406633358828	0.0038147973941677	0.0121726681299269	0.313390404917797	0.753987	0.753987	chr15	63287956	0.1226361420306719	chr15:63287956:T:C
chr15:63288397	['T', 'C']	19959	8898.229126992082	1224.6952725954116	0.0032767689745806	0.012167843748214	0.2692974237988241	0.787704	0.787704	chr15	63288397	0.1036369491561541	chr15:63288397:T:C
chr15:63289421	['T', 'C']	19959	37312.86947589939	5085.475813215174	0.0136045009598857	0.0206040824434458	0.6602818153745713	0.509081	0.509081	chr15	63289421	0.2932131114661736	chr15:63289421:T:C
chr15:63289896	['C', 'T']	19959	7933.192423331329	1108.3139080444305	0.0087170042124018	0.0125874468443787	0.6925156721749872	0.488622	0.488622	chr15	63289896	0.3110269829960134	chr15:63289896:C:T
chr15:63290586	['G', 'A']	19959	5749.288054915322	762.449997401934	-0.002205207241779	0.0144443980735719	-0.1526686837725515	0.878661	0.878661	chr15	63290586	0.0561786496436687	chr15:63290586:G:A
chr15:63292929	['C', 'T']	19959	616.1234778251064	48.39479451228627	-0.0742621686258603	0.0413785686418832	-1.7947012442255552	0.0727164	0.0727164	chr15	63292929	1.1383676300451049	chr15:63292929:C:T
chr15:63293508	['T', 'G']	19959	628.1014354547281	47.33475987802101	-0.0785415044137871	0.0410314770922491	-1.9141768705329816	0.0556119	0.0556119	chr15	63293508	1.254832266846863	chr15:63293508:T:G
chr15:63295444	['T', 'C']	19959	38212.0	5197.728118223435	0.0133899879887496	0.0250215868417252	0.5351374424591221	0.592561	0.592561	chr15	63295444	0.2272669354448317	chr15:63295444:T:C
chr15:63296250	['T', 'C']	19959	974.195239288399	142.54960175451728	0.0235922358539789	0.0329547845007243	0.7158971363766744	0.474063	0.474063	chr15	63296250	0.3241639394772726	chr15:63296250:T:C
chr15:63296463	['G', 'A']	19959	24892.74158147925	3433.394513987958	0.0034957771040405	0.0104673474842989	0.3339697195764461	0.738406	0.738406	chr15	63296463	0.1317047830597382	chr15:63296463:G:A
chr15:63297773	['T', 'C']	19959	7637.147925435958	1073.0162603591773	0.0075326177690112	0.0128932691199859	0.5842286931973568	0.559073	0.559073	chr15	63297773	0.2525314811524426	chr15:63297773:T:C
chr15:63298378	['T', 'C']	19959	3531.884785005512	538.6585196599642	0.0155564582766139	0.0177810002585352	0.8748921911266772	0.381643	0.381643	chr15	63298378	0.4183426989295822	chr15:63298378:T:C
chr15:63298794	['C', 'T']	19959	626.0	49.33612528980724	-0.0730405756856189	0.0410556671043129	-1.7790619623848685	0.0752448	0.0752448	chr15	63298794	1.123523507818348	chr15:63298794:C:T
chr15:63299120	['T', 'C']	19959	1281.1283760084182	156.71831136298815	-0.0215447989964519	0.0288085806058082	-0.7478604826545394	0.454553	0.454553	chr15	63299120	0.3424154715936431	chr15:63299120:T:C
chr15:63299379	['A', 'G']	19959	32228.073569209177	4380.35852414008	0.0028033268992907	0.0128271718586999	0.2185459842723976	0.827006	0.827006	chr15	63299379	0.0824913395920254	chr15:63299379:A:G
chr15:63300002	['T', 'A']	19959	4149.20788656178	534.8907894406109	-0.0076014434348728	0.0165733085499219	-0.4586557603737283	0.646486	0.646486	chr15	63300002	0.1894408755609735	chr15:63300002:T:A
chr15:63300273	['G', 'T']	19959	619.0620333717493	49.507857458267125	-0.073491314263263	0.0412791078494115	-1.7803513227893222	0.0750337	0.0750337	chr15	63300273	1.124743637450094	chr15:63300273:G:T
chr15:63300599	['G', 'A']	19959	28108.81665580999	3875.594081056192	0.0102518770496831	0.0110949428464041	0.924013507019166	0.35549	0.35549	chr15	63300599	0.4491726115471611	chr15:63300599:G:A
chr15:63302032	['C', 'T']	19959	6158.0	820.3446390329192	-0.0023916044500855	0.0140014823435835	-0.1708108035562089	0.864374	0.864374	chr15	63302032	0.0632983049844833	chr15:63302032:C:T
chr15:63302265	['C', 'T']	19959	1376.0	210.39595202867253	0.0220933551437854	0.0278104353344735	0.7944267997990935	0.426956	0.426956	chr15	63302265	0.3696168789370553	chr15:63302265:C:T
chr15:63303345	['TCA', 'T']	19959	20190.03472639808	2711.922399240412	0.0028903548845297	0.01020999987191	0.2830905896954777	0.77711	0.77711	chr15	63303345	0.1095175024194766	chr15:63303345:TCA:T
chr15:63303373	['T', 'C']	19959	2315.0	344.5805088601473	0.0121983340978223	0.0215694382458714	0.5655378669936955	0.571714	0.571714	chr15	63303373	0.24282117275284	chr15:63303373:T:C
chr15:63303452	['A', 'G']	19959	33652.37215012276	4672.313345588209	0.0201959213754086	0.0138954906775457	1.453415488813509	0.146124	0.146124	chr15	63303452	0.8352784479154274	chr15:63303452:A:G
chr15:63303679	['T', 'C']	19959	824.0412867020743	160.71088511475662	0.0801432840100711	0.0359723525206904	2.2279133388336154	0.0258974	0.0258974	chr15	63303679	1.586743835236625	chr15:63303679:T:C
chr15:63303782	['C', 'A']	19959	23135.31828431127	3152.277812536082	0.0065722979446976	0.0103274262959032	0.6363926264285927	0.524528	0.524528	chr15	63303782	0.2802313236364433	chr15:63303782:C:A
chr15:63304559	['C', 'T']	19959	4796.720986169573	505.5957383221085	-0.0316041090899268	0.0155121650718885	-2.037375759184032	0.0416256	0.0416256	chr15	63304559	1.3806394934301012	chr15:63304559:C:T
chr15:63305440	['C', 'T']	19959	11415.143859297488	1468.3680720003774	-0.0172122713746533	0.0112571666491179	-1.5290056469051114	0.126279	0.126279	chr15	63305440	0.8986688659325086	chr15:63305440:C:T
chr15:63307436	['C', 'T']	19959	612.0	85.88834818513261	0.0044756970039497	0.0409172400190704	0.1093841373920565	0.912899	0.912899	chr15	63307436	0.0395772686530498	chr15:63307436:C:T
chr15:63307789	['C', 'T']	19959	3890.19490930955	572.5447685959131	0.0071186399113214	0.017017402224272	0.4183153114385508	0.675721	0.675721	chr15	63307789	0.1702325838981707	chr15:63307789:C:T
chr15:63308325	['C', 'T']	19959	588.0294618699269	37.68431576668969	-0.0938742343684736	0.0423776215428432	-2.215184121967958	0.0267587	0.0267587	chr15	63308325	1.572534989429649	chr15:63308325:C:T
chr15:63308404	['G', 'A']	19959	4391.440046099113	518.5773836232707	-0.015813034408564	0.0161308784802674	-0.9802959229968672	0.326952	0.326952	chr15	63308404	0.4855160016677649	chr15:63308404:G:A
chr15:63308677	['T', 'C']	19959	2325.349518941672	343.3319050670326	0.0124058345380404	0.0215799304847303	0.5748783364626024	0.56538	0.56538	chr15	63308677	0.2476595584981891	chr15:63308677:T:C
chr15:63308827	['A', 'T']	19959	587.0294117647059	36.21720289272471	-0.0970803376412127	0.0424112499462396	-2.289023260674266	0.0220884	0.0220884	chr15	63308827	1.6558357416359146	chr15:63308827:A:T
chr15:63309180	['G', 'A']	19959	685.1373089451266	55.596221202831785	-0.073636700155505	0.0392000148292138	-1.8784865382404736	0.0603292	0.0603292	chr15	63309180	1.219472433640816	chr15:63309180:G:A
chr15:63309589	['T', 'A']	19959	2273.227789747958	309.06190203116495	-0.0021462850131638	0.0217279808048887	-0.0987797730694314	0.921314	0.921314	chr15	63309589	0.0355923293837241	chr15:63309589:T:A
chr15:63309857	['G', 'A']	19959	418.0	86.93605724872539	0.0865953718696402	0.0493693081737105	1.7540325168209023	0.0794403	0.0794403	chr15	63309857	1.0999591244308706	chr15:63309857:G:A
chr15:63311287	['G', 'T']	19959	26100.9231809982	3490.93248873311	-0.0068286537827681	0.0106493550211852	-0.6412269822147544	0.521383	0.521383	chr15	63311287	0.2828431333643808	chr15:63311287:G:T
chr15:63311416	['C', 'T']	19959	2571.3865003006613	327.19231058049814	-0.0208564846959517	0.0204184586174748	-1.0214524556766484	0.307053	0.307053	chr15	63311416	0.512786655073603	chr15:63311416:C:T
chr15:63311422	['G', 'A']	19959	2257.678694933093	303.5941327576716	-0.0031318820651573	0.021801349067317	-0.1436554249687436	0.885774	0.885774	chr15	63311422	0.0526770716491931	chr15:63311422:G:A
chr15:63311603	['C', 'T']	19959	482.14494061043456	58.33317913219509	-0.007617056293078	0.0461361119577509	-0.1650996577269745	0.868867	0.868867	chr15	63311603	0.0610466971839025	chr15:63311603:C:T
chr15:63312881	['C', 'T']	19959	16900.92747594226	2364.787740219417	0.0101208520340905	0.0102640639455616	0.9860472506571764	0.324122	0.324122	chr15	63312881	0.4892914899355894	chr15:63312881:C:T
chr15:63313165	['C', 'T']	19959	588.0294618699268	37.69287182218347	-0.0938717749373381	0.0423775288399017	-2.2151309315835004	0.0267623	0.0267623	chr15	63313165	1.5724765652545698	chr15:63313165:C:T
chr15:63313556	['A', 'G']	19959	462.1389264772215	61.73293114217026	0.0117994318919358	0.047082273019826	0.2506130468035641	0.802116	0.802116	chr15	63313556	0.0957628205974527	chr15:63313556:A:G
chr15:63313724	['G', 'A']	19959	589.0624905887668	37.871338783527705	-0.0939053911741761	0.04237822937382	-2.2158875574020107	0.0267104	0.0267104	chr15	63313724	1.5733196081788516	chr15:63313724:G:A
chr15:63314142	['T', 'C']	19959	16498.1330059136	2211.025628581277	-0.0075639865419197	0.0103123155358657	-0.7334906031155285	0.463268	0.463268	chr15	63314142	0.3341676974298872	chr15:63314142:T:C
chr15:63314778	['G', 'A']	19959	2309.115692955206	337.131564937713	0.0109226913165017	0.0216090071851681	0.5054693731602266	0.613235	0.613235	chr15	63314778	0.2123730660272443	chr15:63314778:G:A
chr15:63314892	['T', 'C']	19959	2690.808900917156	269.4901590296772	-0.0350910264455879	0.0201778019934888	-1.7390906332072962	0.0820343	0.0820343	chr15	63314892	1.0860045233956612	chr15:63314892:T:C
chr15:63315589	['G', 'A']	19959	2670.070222044008	277.6072004076579	-0.0317977206889321	0.0202478602244429	-1.5704237552245803	0.116332	0.116332	chr15	63315589	0.9343008053761928	chr15:63315589:G:A
chr15:63315696	['TA', 'T']	19959	18467.17781231201	2400.8535551746368	-0.0128061215573721	0.0102229715659172	-1.2526809328186863	0.210337	0.210337	chr15	63315696	0.6770843246392976	chr15:63315696:TA:T
chr15:63315787	['G', 'C']	19959	632.1331682124851	47.78622560718289	-0.0866324783349884	0.0418860031443367	-2.068291835734669	0.0386254	0.0386254	chr15	63315787	1.4131270100423643	chr15:63315787:G:C
chr15:63317014	['A', 'G']	19959	6698.698721484083	834.6299201392033	-0.0140911012357625	0.0135097449790897	-1.0430323634955785	0.296946	0.296946	chr15	63317014	0.5273225204951524	chr15:63317014:A:G
chr15:63317560	['A', 'G']	19959	2816.2822067445004	300.48535762522187	-0.0268504548437985	0.0197622005184523	-1.3586773810298984	0.174264	0.174264	chr15	63317560	0.7587923215311981	chr15:63317560:A:G
chr15:63317846	['G', 'A']	19959	2389.2394147416944	330.39944889173296	-0.0006719888558855	0.0212920557861739	-0.0315605436428519	0.974823	0.974823	chr15	63317846	0.0110742326107794	chr15:63317846:G:A
chr15:63318173	['G', 'T']	19959	2381.357937462418	316.50560471211924	-0.0062386872393142	0.0213105074582345	-0.2927516977970213	0.769715	0.769715	chr15	63318173	0.1136700499433752	chr15:63318173:G:T
chr15:63318677	['C', 'T']	19959	2674.8968616620623	276.39504699083227	-0.0321322445040819	0.0202349891224235	-1.5879546220499012	0.112312	0.112312	chr15	63318677	0.9495738389713188	chr15:63318677:C:T
chr15:63319629	['G', 'A']	19959	589.0	41.18989444705981	-0.0879983007640876	0.0423391907255265	-2.078412441431788	0.0376841	0.0376841	chr15	63319629	1.4238418524155732	chr15:63319629:G:A
chr15:63319813	['T', 'C']	19959	3348.167752279788	425.37584077811874	-0.0062696962198877	0.0181352526622601	-0.3457187135272216	0.729558	0.729558	chr15	63319813	0.1369401759039695	chr15:63319813:T:C
chr15:63321280	['C', 'T']	19959	2367.1185990580216	336.1052399657266	0.0032820403336964	0.021381452851228	0.153499407010966	0.878006	0.878006	chr15	63321280	0.0565025162601982	chr15:63321280:C:T
chr15:63323472	['G', 'C']	19959	413.1863157894737	22.886224978425204	-0.1013877720051107	0.050241653996028	-2.0180022738329075	0.0436044	0.0436044	chr15	63323472	1.360469685059269	chr15:63323472:G:C
chr15:63323565	['C', 'T']	19959	6901.111879699249	848.0110740095822	-0.0181005656660451	0.0133963201308841	-1.3511595340511224	0.17666	0.17666	chr15	63323565	0.7528617738991128	chr15:63323565:C:T
chr15:63323568	['T', 'C']	19959	477.2151879699248	60.27145994220312	0.0058344977065104	0.0463721933173766	0.1258188860418678	0.899877	0.899877	chr15	63323568	0.045816848196066	chr15:63323568:T:C
chr15:63324362	['A', 'T']	19959	404.0607336139507	15.625871244158116	-0.1179681409441089	0.0507811667649896	-2.3230687370783367	0.0201855	0.0201855	chr15	63324362	1.694960488534988	chr15:63324362:A:T
chr15:63324474	['G', 'A']	19959	538.0269566088787	83.28498229244165	0.017537657741173	0.0435691235975648	0.4025249142756058	0.687302	0.687302	chr15	63324474	0.1628523923230075	chr15:63324474:G:A
chr15:63325020	['G', 'A']	19959	489.0490053615273	62.15577549239306	0.0044129817821777	0.0458240157660303	0.0963028165124096	0.923281	0.923281	chr15	63325020	0.0346661015996285	chr15:63325020:G:A
chr15:63325833	['G', 'A']	19959	413.0	22.81782062978102	-0.1014693637729803	0.0502414462822907	-2.019634610095739	0.0434346	0.0434346	chr15	63325833	1.3621641736581354	chr15:63325833:G:A
chr15:63325911	['A', 'C']	19959	14742.170358861267	1957.265488037532	-0.0031363617405248	0.010405261875531	-0.3014207405870552	0.763097	0.763097	chr15	63325911	0.1174202538050124	chr15:63325911:A:C
chr15:63326051	['G', 'A']	19959	413.0206934562581	22.82935241937933	-0.1014683300530276	0.0502414632509976	-2.0196133529413625	0.0434369	0.0434369	chr15	63326051	1.36214117699505	chr15:63326051:G:A
chr15:63326194	['C', 'T']	19959	1722.0	185.610991311456	-0.0220244866154069	0.0248229099324174	-0.8872644937829834	0.374947	0.374947	chr15	63326194	0.4260301168970059	chr15:63326194:C:T
chr15:63328185	['T', 'C']	19959	1754.4395108750125	183.98794829233725	-0.0240051238810006	0.0245825398095218	-0.9765111362375356	0.328823	0.328823	chr15	63328185	0.4830378127142985	chr15:63328185:T:C
chr15:63328506	['T', 'C']	19959	413.2691767772986	23.02955865607035	-0.1010315450634302	0.0502419425238095	-2.010900454646068	0.0443494	0.0443494	chr15	63328506	1.353112251332859	chr15:63328506:T:C
chr15:63330467	['C', 'T']	19959	1722.0862811905	181.53300564568983	-0.0246289338331639	0.0248223266007439	-0.99220891858001	0.321108	0.321108	chr15	63330467	0.4933488744005629	chr15:63330467:C:T
chr15:63331048	['C', 'A']	19959	1747.1750764142907	186.17699409947363	-0.0220072660016528	0.0246250819082879	-0.8936931086611307	0.371497	0.371497	chr15	63331048	0.4300446890062493	chr15:63331048:C:A
chr15:63332327	['C', 'T']	19959	7364.368974847179	1036.2779383091176	0.0057005529450735	0.0130541948806666	0.436683609918838	0.662346	0.662346	chr15	63332327	0.17891508210783	chr15:63332327:C:T
chr15:63332892	['C', 'T']	19959	402.0	16.556522825783546	-0.1161065254277613	0.0509004114109105	-2.2810527893468806	0.0225558	0.0225558	chr15	63332892	1.6467417649119105	chr15:63332892:C:T
chr15:63332977	['T', 'G']	19959	7517.0	1055.7582368939284	0.0055698386997795	0.0129606149621117	0.4297511125870247	0.667381	0.667381	chr15	63332977	0.1756261616497822	chr15:63332977:T:G
chr15:63335105	['A', 'G']	19959	3281.479699248121	390.0207675996631	-0.0146298306432035	0.018326615117368	-0.7982832917868687	0.424716	0.424716	chr15	63335105	0.3719013778583385	chr15:63335105:A:G
chr15:63335240	['G', 'A']	19959	14504.633607296782	1790.8081163196114	-0.0192071557038082	0.0105470501613747	-1.8210926666631737	0.0686077	0.0686077	chr15	63335240	1.1636271396890585	chr15:63335240:G:A
chr15:63335473	['ATTAT', 'A']	19959	408.2454504436757	20.838707932715465	-0.1079361891081369	0.050540027779071	-2.135657494688476	0.0327195	0.0327195	chr15	63335473	1.485193341580791	chr15:63335473:ATTAT:A
chr15:63335921	['A', 'G']	19959	414.0207435614791	14.386114927586744	-0.1262196386190341	0.0501708522333384	-2.515796184445944	0.0118842	0.0118842	chr15	63335921	1.925030048035868	chr15:63335921:A:G
chr15:63336090	['A', 'G']	19959	412.0	16.650662596623135	-0.1173096910707859	0.0502967472663203	-2.3323514431188404	0.0196921	0.0196921	chr15	63336090	1.705707967468756	chr15:63336090:A:G
chr15:63337699	['C', 'T']	19959	1888.09459865718	218.74439078894136	-0.0174377450640933	0.0237611513939551	-0.7338762661362238	0.463033	0.463033	chr15	63337699	0.3343880560507607	chr15:63337699:C:T
chr15:63337717	['A', 'AGG']	19959	403.2020151386034	18.85524943219581	-0.1130753515942692	0.0508388519394274	-2.2241916817672087	0.0261467	0.0261467	chr15	63337717	1.5825831160597077	chr15:63337717:A:AGG
chr15:63338114	['G', 'A']	19959	715.0	102.0233167224018	0.0020661222214887	0.0379092703572826	0.0545017670352464	0.956536	0.956536	chr15	63338114	0.0192986803077418	chr15:63338114:G:A
chr15:63338377	['G', 'T']	19959	714.0357751277684	104.0773158512336	0.0054897323094586	0.0379341505029625	0.1447174178588738	0.884935	0.884935	chr15	63338377	0.053088627808432	chr15:63338377:G:T
chr15:63338692	['C', 'T']	19959	404.0202425092695	21.59510056285716	-0.1071668920069311	0.0507828260264861	-2.1102979174699232	0.0348451	0.0348451	chr15	63338692	1.4578582847848964	chr15:63338692:C:T
chr15:63339269	['A', 'AT']	19959	433.4248548699261	23.42336435994492	-0.1107426244654495	0.0508138387202437	-2.1793792253158544	0.0293152	0.0293152	chr15	63339269	1.5329071385387067	chr15:63339269:A:AT
chr15:63340835	['C', 'T']	19959	1974.098907706183	228.6804158418349	-0.0176075197706708	0.0233065473790627	-0.7554752526960908	0.449973	0.449973	chr15	63340835	0.3468135446753319	chr15:63340835:C:T
chr15:63341039	['T', 'C']	19959	404.0202425092695	20.317382592918303	-0.108707953916812	0.0507782629344225	-2.1408364058692344	0.0322993	0.0322993	chr15	63341039	1.4908068897256015	chr15:63341039:T:C
chr15:63341289	['C', 'G']	19959	403.0605832832231	21.97154211069158	-0.1042174313656348	0.0508391883495599	-2.0499428639390733	0.0403831	0.0403831	chr15	63341289	1.393800345590055	chr15:63341289:C:G
chr15:63341470	['G', 'A']	19959	1895.0	220.49968246444536	-0.0166482332988831	0.0237377776770769	-0.7013391702189515	0.4831	0.4831	chr15	63341470	0.3159629625134802	chr15:63341470:G:A
chr15:63342229	['C', 'T']	19959	404.0404870471514	20.276618964095547	-0.1087881651527719	0.0507782583137292	-2.142416238080346	0.0321721	0.0321721	chr15	63342229	1.492520590057128	chr15:63342229:C:T
chr15:63342288	['T', 'C']	19959	405.0811826609872	20.138565595339337	-0.1088588014758389	0.0507168813921446	-2.1464017204476544	0.031853	0.031853	chr15	63342288	1.4968496583964714	chr15:63342288:T:C
chr15:63342714	['G', 'C']	19959	26004.90874924835	3503.9688854860187	0.000524328093797	0.0106220484361845	0.0493622390207649	0.960631	0.960631	chr15	63342714	0.017443402590138	chr15:63342714:G:C
chr15:63343913	['TAAA', 'T']	19959	2439.366656644618	321.9333271524441	-0.0041707387872713	0.0211270328507785	-0.1974124249595056	0.843507	0.843507	chr15	63343913	0.0739113089862264	chr15:63343913:TAAA:T
chr15:63343922	['A', 'T']	19959	26607.332397895265	3576.529130115791	-0.0057665599571351	0.0107569727815497	-0.5360764663294404	0.591912	0.591912	chr15	63343922	0.227742855363583	chr15:63343922:A:T
chr15:63344679	['C', 'T']	19959	11509.576660988074	1606.6760923264928	0.0063998264413892	0.0111433334423512	0.5743188494266958	0.565759	0.565759	chr15	63344679	0.2473685286339534	chr15:63344679:C:T
chr15:63345329	['C', 'T']	19959	401.0	32.40242454654023	-0.0792651978106801	0.0509574075739842	-1.5555186494838118	0.119838	0.119838	chr15	63345329	0.921405447610328	chr15:63345329:C:T
chr15:63346279	['G', 'A']	19959	2384.3583884546	270.9369756256388	-0.0241077984266055	0.0213448088030147	-1.1294455082305777	0.258724	0.258724	chr15	63346279	0.587163282979964	chr15:63346279:G:A
chr15:63346438	['C', 'T']	19959	404.3673385858989	32.09078302274586	-0.0803142240810798	0.0512819590676148	-1.5661301857674002	0.117334	0.117334	chr15	63346438	0.930576123666258	chr15:63346438:C:T
chr15:63346817	['A', 'G']	19959	10041.030828612962	1402.3499935906125	0.0066187280866826	0.011662244713081	0.5675346598805915	0.570357	0.570357	chr15	63346817	0.2438532239813283	chr15:63346817:A:G
chr15:63346822	['C', 'T']	19959	572.0	65.64851755032521	-0.0185191267048108	0.0426338144452791	-0.434376490721474	0.66402	0.66402	chr15	63346822	0.1778188396698904	chr15:63346822:C:T
chr15:63347029	['T', 'A']	19959	6441.645487798767	909.9063988102164	0.0003352002797819	0.0137349420096954	0.0244049286517079	0.98053	0.98053	chr15	63347029	0.0085391142500044	chr15:63347029:T:A
chr15:63347217	['T', 'C']	19959	3529.176821324782	511.1917295902767	0.0239711055056703	0.0182421938007884	1.3140472997625017	0.188845	0.188845	chr15	63347217	0.7238945093863953	chr15:63347217:T:C
chr15:63347337	['C', 'A']	19959	2391.0	292.8812722386688	-0.0158663947388543	0.0213507939383698	-0.7431290276442867	0.457412	0.457412	chr15	63347337	0.3396924460576019	chr15:63347337:C:A
chr15:63349077	['A', 'G']	19959	3078.552778196053	508.7422701034849	0.0330448399386085	0.018989341555379	1.7401782911871473	0.0818431	0.0818431	chr15	63349077	1.0870179290588948	chr15:63349077:A:G
chr15:63349228	['C', 'T']	19959	3220.1613388115043	392.13304305288415	-0.0099196499831696	0.0185839713648555	-0.5337744978411267	0.593504	0.593504	chr15	63349228	0.2265763497134782	chr15:63349228:C:T
chr15:63349297	['A', 'G']	19959	37699.77772210252	5053.485161530728	-0.0230983276169154	0.0220047213797971	-1.0496987086654208	0.293869	0.293869	chr15	63349297	0.5318462248801648	chr15:63349297:A:G
chr15:63350085	['C', 'T']	19959	27042.70982612617	3556.50845022991	-0.0110411196127307	0.0108408145920841	-1.0184769344540654	0.308464	0.308464	chr15	63350085	0.5107955140088564	chr15:63350085:C:T
chr15:63352245	['T', 'C']	19959	557.7385328029809	68.94211816711994	-0.0159101044238475	0.0430887436048038	-0.3692403883893666	0.711952	0.711952	chr15	63352245	0.1475492856297751	chr15:63352245:T:C
chr15:63353203	['C', 'A']	19959	3925.179972936401	538.6239915484953	0.0007568503170046	0.0169889434109235	0.0445495813776165	0.964467	0.964467	chr15	63353203	0.0157126274945244	chr15:63353203:C:A
chr15:63353444	['C', 'T']	19959	401.0200921936066	13.572181457070112	-0.1112643602188881	0.0507983255908387	-2.190315505969241	0.0285129	0.0285129	chr15	63353444	1.544958609069114	chr15:63353444:C:T
chr15:63353714	['A', 'G']	19959	9933.396053028027	1369.282146574904	-0.0014717794541849	0.0116716541616732	-0.1260986175393991	0.899655	0.899655	chr15	63353714	0.0459240020288088	chr15:63353714:A:G
chr15:63354440	['C', 'T']	19959	510.749449396957	89.49484666878269	0.0572172127619082	0.0458645596204553	1.2475256109597472	0.212219	0.212219	chr15	63354440	0.673215736241644	chr15:63354440:C:T
chr15:63355091	['C', 'A']	19959	3513.787361273004	516.8530275060784	0.013006452400809	0.0179428000864699	0.7248842063740547	0.468532	0.468532	chr15	63355091	0.3292607421319681	chr15:63355091:C:A
chr15:63355355	['G', 'T']	19959	682.0	128.97926215063563	0.0642670780314789	0.0388108381355841	1.655905440819506	0.0977567	0.0977567	chr15	63355355	1.0098534674531985	chr15:63355355:G:T
chr15:63356346	['C', 'T']	19959	28430.66898937238	3787.177500809859	-0.0065558844632827	0.0112463140225229	-0.5829362802917715	0.559943	0.559943	chr15	63356346	0.2518561802177205	chr15:63356346:C:T
chr15:63356479	['C', 'T']	19959	3536.4806217097025	509.9682086237268	0.0242550739752882	0.0183423638458426	1.3223526792478182	0.186066	0.186066	chr15	63356479	0.7303329786231588	chr15:63356479:C:T
chr15:63356999	['G', 'A']	19959	7541.267027514659	1004.0869732075907	0.0094498914955831	0.0130694770700173	0.7230504667445388	0.469657	0.469657	chr15	63356999	0.3282192003396085	chr15:63356999:G:A
chr15:63357612	['G', 'A']	19959	830.0415873334001	128.3025765681366	0.0205786908965696	0.0352618898999012	0.5835958014441909	0.559499	0.559499	chr15	63357612	0.252200685355238	chr15:63357612:G:A
chr15:63358745	['C', 'T']	19959	405.0405872626146	12.141308000905152	-0.1167883515484991	0.0505565098170285	-2.3100556579394693	0.0208952	0.0208952	chr15	63358745	1.679953467617714	chr15:63358745:C:T
chr15:63361012	['T', 'A']	19959	7386.110192423332	992.5583733646608	-0.0066620625047948	0.0129717749128264	-0.5135814142294013	0.60755	0.60755	chr15	63361012	0.2164179747987297	chr15:63361012:T:A
chr15:63361691	['C', 'T']	19959	4801.202766362635	662.9229174540656	-0.0005340991006401	0.0155609748156601	-0.0343229847080413	0.97262	0.97262	chr15	63361691	0.0120568042719197	chr15:63361691:C:T
chr15:63362588	['A', 'G']	19959	4818.207026160168	660.5868124222234	-0.0019345612003227	0.0155409250747293	-0.124481727504658	0.900935	0.900935	chr15	63362588	0.0453065410515995	chr15:63362588:A:G
chr15:63363104	['T', 'C']	19959	14479.901929341017	1979.8229576325607	0.0009482009026461	0.0105009821325622	0.0902964018675803	0.928053	0.928053	chr15	63363104	0.0324272210329975	chr15:63363104:T:C
chr15:63363128	['G', 'C']	19959	601.0	25.40096296162528	-0.1034664438023367	0.0415666377831386	-2.489170385686273	0.0128122	0.0128122	chr15	63363128	1.892376290565628	chr15:63363128:G:C
chr15:63363469	['A', 'G']	19959	35916.799529010925	4904.038848514459	0.0145970970151597	0.0169552082164837	0.8609211298843618	0.389292	0.389292	chr15	63363469	0.4097245209968501	chr15:63363469:A:G
chr15:63363481	['C', 'T']	19959	5750.576238913664	859.7650998262086	0.0143499945436548	0.014362659932408	0.9991181724824794	0.31775	0.31775	chr15	63363481	0.4979144407739542	chr15:63363481:C:T
chr15:63364536	['A', 'G']	19959	35914.799428800485	4901.717411742281	0.0142488135406368	0.0169530710924076	0.8404856832705737	0.400646	0.400646	chr15	63364536	0.3972391888435735	chr15:63364536:A:G
chr15:63365059	['C', 'T']	19959	4409.104540443019	514.2754268674043	-0.0251077567839388	0.0161195173635046	-1.5575997852630497	0.119344	0.119344	chr15	63365059	0.9231994101921456	chr15:63365059:C:T
chr15:63365538	['C', 'T']	19959	5706.0	841.6408609012104	0.0114543130248846	0.01440053805929	0.7954086838786772	0.426385	0.426385	chr15	63365538	0.3701980819641626	chr15:63365538:C:T
chr15:63366437	['T', 'C']	19959	5366.0	707.2572752123297	-0.0077865848128066	0.0148001253619093	-0.5261161390461412	0.598813	0.598813	chr15	63366437	0.2227087798604149	chr15:63366437:T:C
chr15:63367886	['T', 'G']	19959	4932.864018571078	688.3970309529157	0.0002568799434217	0.0156308160465189	0.016434199126726	0.986888	0.986888	chr15	63367886	0.0057321317700329	chr15:63367886:T:G
chr15:63367973	['C', 'G']	19959	35834.795420382805	4897.125706310554	0.0164109641551303	0.0168070826425897	0.9764314547692134	0.328863	0.328863	chr15	63367973	0.4829849857442929	chr15:63367973:C:G
chr15:63368369	['C', 'T']	19959	4061.0	541.7232291384789	-0.0019178834207919	0.0168021084243458	-0.1141454020147228	0.909124	0.909124	chr15	63368369	0.0413768771267881	chr15:63368369:C:T
chr15:63368420	['A', 'G']	19959	35917.799579116145	4903.906963550346	0.0147655834825815	0.0169568512313229	0.8707739002454818	0.383888	0.383888	chr15	63368420	0.4157954633325454	chr15:63368420:A:G
chr15:63368485	['C', 'T']	19959	35357.08594337259	4849.306785456706	0.0183395679925487	0.0159817973933595	1.1475285001528646	0.251177	0.251177	chr15	63368485	0.6000201309794286	chr15:63368485:C:T
chr15:63368847	['G', 'GTCGC']	19959	6140.307646056719	787.9927948793401	-0.0014323506283817	0.013936786557509	-0.1027748127210831	0.918143	0.918143	chr15	63368847	0.0370896725304247	chr15:63368847:G:GTCGC
chr15:63368951	['AATTTGCCT', 'A']	19959	13461.0466095324	1745.4571201965853	-0.0087052425880268	0.0107017707002866	-0.8134394607981696	0.415976	0.415976	chr15	63368951	0.3809317255469174	chr15:63368951:AATTTGCCT:A
chr15:63369366	['C', 'T']	19959	4147.0	549.095854401606	-0.0029738802813168	0.0166272401730528	-0.1788559165781785	0.858053	0.858053	chr15	63369366	0.0664858859314188	chr15:63369366:C:T
chr15:63369958	['C', 'T']	19959	7986.200390859893	1119.5024877021465	0.0018937681300749	0.0125874702399152	0.1504486679197691	0.880412	0.880412	chr15	63369958	0.0553140466522356	chr15:63369958:C:T
chr15:63370948	['G', 'A']	19959	403.0403868316881	14.189669459467634	-0.1146914536030348	0.0506844315839762	-2.262853701200317	0.0236554	0.0236554	chr15	63370948	1.6260697038688925	chr15:63370948:G:A
chr15:63371212	['G', 'A']	19959	4781.0	646.5173256740964	0.0068412705412129	0.0154560427228752	0.4426275641104241	0.65804	0.65804	chr15	63371212	0.1817477063081115	chr15:63371212:G:A
chr15:63371380	['A', 'G']	19959	4938.742333132893	680.8736831787932	-0.0012757243615778	0.0152967327244487	-0.0833984867591283	0.933536	0.933536	chr15	63371380	0.0298689296700334	chr15:63371380:A:G
chr15:63371634	['G', 'A']	19959	5298.265457460668	721.0221386890798	-0.0007958931119108	0.0148420379083784	-0.0536242473455432	0.957235	0.957235	chr15	63371634	0.0189814303793546	chr15:63371634:G:A
chr15:63372956	['A', 'G']	19959	3900.0	534.5163485356744	0.0024499852184845	0.0170687697376801	0.1435361338946486	0.885868	0.885868	chr15	63372956	0.052630985948654	chr15:63372956:A:G
chr15:63373566	['T', 'C']	19959	6538.310348283638	927.710255387782	0.0034153839657747	0.0136477260998197	0.250252968208369	0.802394	0.802394	chr15	63373566	0.0956123274659955	chr15:63373566:T:C
chr15:63373648	['C', 'T']	19959	10627.597414311484	1506.3467433659073	0.0075449526045296	0.0114162845768348	0.6608938795936636	0.508688	0.508688	chr15	63373648	0.2935485072973904	chr15:63373648:C:T
chr15:63374221	['C', 'A']	19959	28992.16810344827	3919.7401136906633	-0.00280167220835	0.0113033368494909	-0.247862400780904	0.804243	0.804243	chr15	63374221	0.0946127104379333	chr15:63374221:C:A
chr15:63375207	['A', 'C']	19959	4682.234592644553	636.6193742643824	-0.0015332748477971	0.0156918929447113	-0.0977112737895569	0.922163	0.922163	chr15	63375207	0.0351923069899497	chr15:63375207:A:C
chr15:63379273	['G', 'A']	19959	1276.0639342619502	193.44267684333624	0.0088477442159364	0.0288625050759343	0.306548034990689	0.759191	0.759191	chr15	63379273	0.1196489489915975	chr15:63379273:G:A
chr15:63380486	['A', 'C']	19959	12780.92107636801	1819.5791698681423	0.0048026321585241	0.0109089617314365	0.4402464942822446	0.659763	0.659763	chr15	63380486	0.1806120436654852	chr15:63380486:A:C
chr15:63380726	['C', 'T']	19959	563.0564213058075	43.691469981893874	-0.065844730246847	0.0428830274213501	-1.535449668697246	0.124689	0.124689	chr15	63380726	0.9041718580693128	chr15:63380726:C:T
chr15:63380958	['C', 'T']	19959	9764.957003257328	1367.2636575902518	0.0003978665701254	0.011749116320951	0.0338635314569162	0.972986	0.972986	chr15	63380958	0.0118934086180704	chr15:63380958:C:T
chr15:63381212	['C', 'T']	19959	11952.994387090308	1706.7021120551187	0.0052758270986333	0.0110753753554104	0.4763565052498266	0.633826	0.633826	chr15	63381212	0.1980299497072039	chr15:63381212:C:T
chr15:63381972	['T', 'C']	19959	4815.723842453397	694.9444624141497	0.0070508471799144	0.0155014806561316	0.4548499163610819	0.649222	0.649222	chr15	63381972	0.1876067717837061	chr15:63381972:T:C
chr15:63383242	['T', 'C']	19959	18077.811494713635	2517.343785872791	0.005408410993504	0.0101848789671948	0.531023590061734	0.595408	0.595408	chr15	63383242	0.2251853343978695	chr15:63383242:T:C
chr15:63383793	['GAGAAT', 'G']	19959	8852.217600481108	1154.52115010409	-0.0033161347290377	0.0122857554926876	-0.2699170377443591	0.787227	0.787227	chr15	63383793	0.1039000190610605	chr15:63383793:GAGAAT:G
chr15:63383837	['C', 'T']	19959	8935.447690149314	1173.4462947408144	-0.0028224677442531	0.012241106287293	-0.2305729300939925	0.817649	0.817649	chr15	63383837	0.0874330900665608	chr15:63383837:C:T
chr15:63383898	['A', 'G']	19959	8995.253432895659	1181.3138172161814	-0.0026463291537121	0.0122105818255501	-0.2167242471750843	0.828425	0.828425	chr15	63383898	0.0817468035518581	chr15:63383898:A:G
chr15:63384013	['A', 'T']	19959	8808.32396271798	1265.2006099245584	0.0112181839872497	0.0121580010019589	0.9226997090592648	0.356175	0.356175	chr15	63384013	0.4483365670262815	chr15:63384013:A:T
chr15:63384377	['T', 'A']	19959	8944.688918959555	1170.5958737206793	-0.0033722527657366	0.0122378433480819	-0.2755593996278108	0.782889	0.782889	chr15	63384377	0.10629980895708	chr15:63384377:T:A
chr15:63385287	['T', 'A']	19959	9996.003307441744	1319.1585619839675	-0.0022320406316607	0.0117315627049675	-0.1902594469120111	0.849108	0.849108	chr15	63385287	0.0710370673284646	chr15:63385287:T:A
chr15:63385304	['A', 'G']	19959	35799.58731272235	4948.189037914874	0.0290486261502519	0.0167764120859696	1.7315160119693116	0.0833752	0.0833752	chr15	63385304	1.0789631112907805	chr15:63385304:A:G
chr15:63385535	['A', 'C']	19959	15858.972887641576	2215.9853901906827	0.0060572636408099	0.010330778918396	0.5863317460045314	0.557659	0.557659	chr15	63385535	0.253631284373972	chr15:63385535:A:C
chr15:63385767	['A', 'G']	19959	6199.310602264756	899.8927216627407	0.0160517347580957	0.0140668781197423	1.141101431423346	0.253841	0.253841	chr15	63385767	0.595438230012488	chr15:63385767:A:G
chr15:63386007	['T', 'G']	19959	567.0568221676604	75.32355041912605	0.0298241470008771	0.0424905743203862	0.7019003032530927	0.48275	0.48275	chr15	63386007	0.3162777175485676	chr15:63386007:T:G
chr15:63386226	['C', 'T']	19959	16264.259533951392	2292.283711402693	0.0100604839844891	0.010394936066458	0.9678254796536834	0.333143	0.333143	chr15	63386226	0.4773693076946951	chr15:63386226:C:T
chr15:63386235	['A', 'G']	19959	34379.445006764545	4805.274393134479	0.0285717838321871	0.0147204188165321	1.940962698703852	0.0522769	0.0522769	chr15	63386235	1.2816901738231503	chr15:63386235:A:G
chr15:63387226	['T', 'C']	19959	5554.844568161299	686.3230946465326	-0.0146309124855552	0.0145671547231687	-1.0043768164475582	0.315209	0.315209	chr15	63387226	0.5014013908191074	chr15:63387226:T:C
chr15:63387890	['G', 'A']	19959	5972.897775105232	812.3606796755788	0.0014773881480559	0.0141177763847758	0.1046473685225022	0.916657	0.916657	chr15	63387890	0.0377931407462663	chr15:63387890:G:A
chr15:63388720	['C', 'G']	19959	8525.281419122068	1171.9857594798627	0.0111233699842302	0.0125088356392558	0.8892410376967775	0.373884	0.373884	chr15	63388720	0.4272631196555958	chr15:63388720:C:G
chr15:63389712	['C', 'A']	19959	9530.477502755788	1326.914764158408	0.0012442053803237	0.0118560869540511	0.1049423292141622	0.916423	0.916423	chr15	63389712	0.0379040196051458	chr15:63389712:C:A
chr15:63389849	['G', 'A']	19959	36495.82853993386	4975.3663759178935	0.012720515031949	0.018163961106786	0.7003161346341298	0.483738	0.483738	chr15	63389849	0.3153897953031057	chr15:63389849:G:A
chr15:63390132	['C', 'T']	19959	2929.4403187011426	417.26011861772247	0.0043847016444332	0.0193572996361217	0.2265141175089909	0.820804	0.820804	chr15	63390132	0.0857605357925724	chr15:63390132:C:T
chr15:63390873	['A', 'G']	19959	724.0725559953901	59.73639509588055	-0.0439315989529041	0.0380784087916121	-1.1537141479131687	0.248631	0.248631	chr15	63390873	0.6044447232824913	chr15:63390873:A:G
chr15:63394128	['G', 'A']	19959	8301.159105719584	1041.2743341630023	-0.0104122835162709	0.0124350150148128	-0.8373358217796806	0.402414	0.402414	chr15	63394128	0.3953269185659919	chr15:63394128:G:A
chr15:63394204	['A', 'G']	19959	12570.18740599619	1647.560690183307	-0.0052091944931102	0.0107925386814208	-0.4826662796287029	0.629338	0.629338	chr15	63394204	0.2011160443655551	chr15:63394204:A:G
chr15:63395095	['T', 'C']	19959	35212.29269392664	4859.382668128322	0.0237439603939835	0.0158766649822541	1.4955256926138374	0.134793	0.134793	chr15	63395095	0.8703326607703533	chr15:63395095:T:C
chr15:63395367	['C', 'T']	19959	10736.613800360796	1490.383134199809	-0.0010389535095507	0.0113909686796015	-0.091208530088515	0.927328	0.927328	chr15	63395367	0.0327666268104689	chr15:63395367:C:T
chr15:63396628	['C', 'G']	19959	29197.42323130957	4024.225431966776	0.0092599911236825	0.011403505631268	0.8120302144887768	0.416784	0.416784	chr15	63396628	0.3800889616017336	chr15:63396628:C:G
chr15:63397016	['C', 'CT']	19959	29987.01458427304	4131.434770392613	0.0097003467254077	0.0116781565145503	0.8306402396064506	0.406187	0.406187	chr15	63397016	0.3912739802877139	chr15:63397016:C:CT
chr15:63397609	['G', 'A']	19959	29583.928940115264	4037.1037531225793	0.0045631629699611	0.0115303266292841	0.3957531401037538	0.692291	0.692291	chr15	63397609	0.1597113143162596	chr15:63397609:G:A
chr15:63398257	['G', 'A']	19959	36254.0	4957.22999998835	0.0188476280643042	0.0176215390420247	1.069578997575381	0.284822	0.284822	chr15	63398257	0.5454264683020613	chr15:63398257:G:A
chr15:63398345	['T', 'C']	19959	10477.049857192964	1338.7829509214926	-0.0029766312295411	0.0115697550937031	-0.2572769436719694	0.796968	0.796968	chr15	63398345	0.0985591161226117	chr15:63398345:T:C
chr15:63399186	['T', 'C']	19959	35045.51175026307	4873.445670232479	0.0315093042700373	0.0156148102999776	2.0179114356632546	0.0436138	0.0436138	chr15	63399186	1.360376072300792	chr15:63399186:T:C
chr15:63399303	['A', 'G']	19959	4663.869379980953	681.1367977625141	0.0089599092182159	0.0156946262558748	0.5708902570943385	0.56808	0.56808	chr15	63399303	0.2455905003593112	chr15:63399303:A:G
chr15:63399781	['T', 'A']	19959	6311.538079470201	887.0520599019524	0.002471078122121	0.0138277644135704	0.1787040947628503	0.858172	0.858172	chr15	63399781	0.0664256595118883	chr15:63399781:T:A
chr15:63400384	['G', 'A']	19959	6878.344623709791	920.3919931613192	0.0032984504627049	0.0135058805823577	0.2442232805622155	0.80706	0.80706	chr15	63400384	0.0930941769256673	chr15:63400384:G:A
chr15:63400698	['C', 'T']	19959	6519.980006013229	822.8713462241305	-0.0086404718916301	0.013609612868711	-0.6348800641857233	0.525514	0.525514	chr15	63400698	0.2794157096228808	chr15:63400698:C:T
chr15:63400907	['C', 'T']	19959	5072.016487095966	732.9735843286259	0.009265030579953	0.015128996587615	0.6124021858487068	0.540279	0.540279	chr15	63400907	0.267381912641006	chr15:63400907:C:T
chr15:63401295	['A', 'G']	19959	14415.0	2055.2513522872146	0.0072605247956125	0.0105524592466121	0.6880410173527595	0.491435	0.491435	chr15	63401295	0.3085339163020696	chr15:63401295:A:G
chr15:63401327	['T', 'G']	19959	624.0	115.38659372587723	0.057902865225501	0.0408097388725479	1.41884919691195	0.155959	0.155959	chr15	63401327	0.8069895581459796	chr15:63401327:T:G
chr15:63402085	['C', 'G']	19959	1654.0	162.82101111603052	-0.027752935382336	0.0252286926909853	-1.1000544388989546	0.271322	0.271322	chr15	63402085	0.566514990273673	chr15:63402085:C:G
chr15:63402101	['T', 'A']	19959	34798.74351137389	4764.002803413791	0.0190859064372652	0.0152753824914185	1.249455223002586	0.211513	0.211513	chr15	63402101	0.6746629348858211	chr15:63402101:T:A
chr15:63402189	['G', 'A']	19959	11259.820737696702	1610.3824698992526	0.0047366410554827	0.0112807375781487	0.4198875315261108	0.674572	0.674572	chr15	63402189	0.170971689381419	chr15:63402189:G:A
chr15:63402595	['C', 'T']	19959	21442.22294046903	2924.1355861197176	0.0066892897768927	0.0101532849401941	0.6588301043745615	0.510012	0.510012	chr15	63402595	0.2924196053285898	chr15:63402595:C:T
chr15:63402939	['T', 'G']	19959	2728.273387783735	352.8727436659945	-0.0060815752338445	0.0201298337620185	-0.3021175090536245	0.762566	0.762566	chr15	63402939	0.1177225622167683	chr15:63402939:T:G
chr15:63403478	['G', 'T']	19959	37367.87223168655	5065.031135822729	0.0039248098604728	0.0207403056030209	0.1892358741281601	0.84991	0.84991	chr15	63403478	0.0706270608419458	chr15:63403478:G:T
chr15:63403984	['C', 'T']	19959	5928.751153295366	841.264443449816	0.0178939137153762	0.0149278445039547	1.19869373710556	0.230661	0.230661	chr15	63403984	0.6370258294780506	chr15:63403984:C:T
chr15:63404940	['A', 'G']	19959	6183.929494888756	789.2164087374485	-0.0115363480242551	0.0139894157629322	-0.8246483069595387	0.409581	0.409581	chr15	63404940	0.3876601979954686	chr15:63404940:A:G
chr15:63406734	['G', 'A']	19959	30266.06564770734	4110.701373076822	0.0036805116309047	0.0118708651159048	0.3100457797278458	0.756529	0.756529	chr15	63406734	0.1211744195263476	chr15:63406734:G:A
chr15:63407505	['G', 'T']	19959	23402.862734288865	3141.488116712335	-0.0011886382670478	0.0103048503796146	-0.1153474551556105	0.908171	0.908171	chr15	63407505	0.041832370240667	chr15:63407505:G:T
chr15:63408517	['G', 'A']	19959	29440.95014280704	4031.219943190892	0.0068100518014625	0.0115656386566631	0.5888176177403904	0.55599	0.55599	chr15	63408517	0.2549330195400194	chr15:63408517:G:A
chr15:63408785	['G', 'A']	19959	2295.3701621404566	314.1999717601129	-0.0004763775431806	0.0216496909690819	-0.0220038957535678	0.982445	0.982445	chr15	63408785	0.0076917532834262	chr15:63408785:G:A
chr15:63409304	['G', 'A']	19959	8861.888009219823	1321.7833476575893	0.0160931030098659	0.0122111961922999	1.3178973424416691	0.187553	0.187553	chr15	63409304	0.7268759847096032	chr15:63409304:G:A
chr15:63410065	['G', 'A']	19959	30293.51778735344	4110.207208459482	0.0030789620492714	0.0118710054425065	0.2593682619541717	0.795354	0.795354	chr15	63410065	0.0994395304280695	chr15:63410065:G:A
chr15:63410167	['C', 'T']	19959	1724.9384190715198	207.38375226049507	-0.0062114138732451	0.0248000244648699	-0.2504599897489541	0.802234	0.802234	chr15	63410167	0.0956989358479193	chr15:63410167:C:T
chr15:63410495	['C', 'T']	19959	30369.043142756927	4135.283946285829	0.0049386357295878	0.0119016076935216	0.4149553452577725	0.678179	0.678179	chr15	63410495	0.168655662398279	chr15:63410495:C:T
chr15:63411826	['C', 'T']	19959	7215.361509169255	1052.160351675365	0.0090602015821142	0.0131535871034739	0.6888008199467837	0.490957	0.490957	chr15	63411826	0.3089565434788629	chr15:63411826:C:T
chr15:63412832	['C', 'T']	19959	7754.388515883355	1102.1838501232735	0.0057311434125145	0.0128029208016652	0.4476434324087246	0.654415	0.654415	chr15	63412832	0.1841467546567689	chr15:63412832:C:T
chr15:63412865	['T', 'C']	19959	10362.55757666867	1454.318638611792	0.0056412566153867	0.0115921072949677	0.4866463423639677	0.626514	0.626514	chr15	63412865	0.2030692198736407	chr15:63412865:T:C
chr15:63414026	['G', 'A']	19959	7565.89535932645	1087.7389531356257	0.0080225637969688	0.0129117808826595	0.6213367365723467	0.534385	0.534385	chr15	63414026	0.2721457408555953	chr15:63414026:G:A
chr15:63414134	['TATACA', 'T']	19959	7430.978497318429	1092.6003227560243	0.0112485144402583	0.0129973243989836	0.8654484642345305	0.386803	0.386803	chr15	63414134	0.4125101662374506	chr15:63414134:TATACA:T
chr15:63414875	['A', 'T']	19959	9657.935554998749	1231.9317111752553	-0.0170559570303879	0.0118021759689068	-1.445153595008441	0.14843	0.14843	chr15	63414875	0.8284783125495534	chr15:63414875:A:T
chr15:63416034	['C', 'A']	19959	13501.676470588236	1884.3736251968537	0.0054797880811206	0.0107543977771133	0.5095392782273989	0.61038	0.61038	chr15	63416034	0.2143997051186076	chr15:63416034:C:A
chr15:63416091	['T', 'A']	19959	13492.380024055325	1881.061902642876	0.0053756199416093	0.0107587011763027	0.4996532437809282	0.617325	0.617325	chr15	63416091	0.2094861349198211	chr15:63416091:T:A
chr15:63416501	['C', 'T']	19959	10187.572975140338	1408.773807104293	0.0033291818741725	0.0116572764325522	0.2855883098796548	0.775196	0.775196	chr15	63416501	0.1105884769046717	chr15:63416501:C:T
chr15:63417131	['AGAGAAGAAG', 'A']	19959	13694.91323454272	1920.397307085004	0.0075838061422323	0.0108628557911676	0.6981411046990579	0.485097	0.485097	chr15	63417131	0.3141714111860874	chr15:63417131:AGAGAAGAAG:A
chr15:63418474	['G', 'A']	19959	11211.0	1554.6005139764266	0.0049139475708139	0.0112940504648573	0.4350916959424083	0.663501	0.663501	chr15	63418474	0.1781584182491996	chr15:63418474:G:A
chr15:63418563	['T', 'G']	19959	13860.083283223092	1942.8695469415584	0.0074219764111005	0.0106714953696852	0.6954954440765908	0.486753	0.486753	chr15	63418563	0.3126913631167531	chr15:63418563:T:G
chr15:63418790	['G', 'T']	19959	13665.738762214984	1906.822062335437	0.0055607557643308	0.0107243217184708	0.5185181786138853	0.604103	0.604103	chr15	63418790	0.2188890075411666	chr15:63418790:G:T
chr15:63418792	['T', 'G']	19959	13665.738762214984	1906.4988876190955	0.0055248071376683	0.0107243730070506	0.5151636495705735	0.606444	0.606444	chr15	63418792	0.2172092963866058	chr15:63418792:T:G
chr15:63418793	['CCT', 'C']	19959	13667.0	1907.479616047955	0.005608872817112	0.0107241275292839	0.5230143712666722	0.60097	0.60097	chr15	63418793	0.2211472071314482	chr15:63418793:CCT:C
chr15:63419180	['G', 'A']	19959	13780.071256764882	1902.2353882956968	0.0034120258564978	0.0107063878815407	0.3186906633917676	0.749964	0.749964	chr15	63419180	0.1249595832437545	chr15:63419180:G:A
chr15:63420242	['C', 'T']	19959	13642.050511124477	1895.0790887309456	0.0046387481387419	0.0107379937160929	0.4319939330742798	0.66575	0.66575	chr15	63420242	0.1766888248890211	chr15:63420242:C:T
chr15:63421150	['A', 'G']	19959	14431.784572201896	1969.9787446088865	0.0013993166524685	0.0105811156003289	0.1322466085168808	0.894791	0.894791	chr15	63421150	0.0482783927805868	chr15:63421150:A:G
chr15:63422272	['A', 'G']	19959	37398.8737849484	5060.3424324390535	0.0013729407846285	0.020766352039815	0.0661137200215161	0.947288	0.947288	chr15	63422272	0.0235179641904206	chr15:63422272:A:G
chr15:63422293	['T', 'C']	19959	13065.618491606114	1691.8472657400357	-0.0131999623091551	0.0107698194248249	-1.22564379108609	0.220347	0.220347	chr15	63422293	0.656892857985081	chr15:63422293:T:C
chr15:63422522	['A', 'T']	19959	10938.288227334231	1417.9091778983038	-0.0129706720820508	0.0113138751564418	-1.146439385506714	0.251627	0.251627	chr15	63422522	0.5992427601986219	chr15:63422522:A:T
chr15:63423233	['T', 'C']	19959	10947.09695846069	1412.0381821411993	-0.0134979253864352	0.0113113711100923	-1.1933058561213716	0.232764	0.232764	chr15	63423233	0.6330841881558866	chr15:63423233:T:C
chr15:63423271	['A', 'G']	19959	1310.0	161.3569722269582	-0.0123095588345087	0.028245042213224	-0.4358130797462768	0.662977	0.662977	chr15	63423271	0.1785015378793098	chr15:63423271:A:G
chr15:63424102	['G', 'A']	19959	6896.702169727972	909.1763804833068	-0.0023626732322882	0.0137371230383932	-0.1719918519827595	0.863446	0.863446	chr15	63424102	0.0637648180679753	chr15:63424102:G:A
chr15:63424704	['T', 'C']	19959	24907.22295197032	3330.891263988815	-0.0083183094276184	0.0105895245844039	-0.7855224624408036	0.432157	0.432157	chr15	63424704	0.3643584479843917	chr15:63424704:T:C
chr15:63424855	['G', 'A']	19959	24733.24251707514	3305.537245697844	-0.0095402641896386	0.0105937086055658	-0.9005594305875358	0.367833	0.367833	chr15	63424855	0.4343493107830929	chr15:63424855:G:A
chr15:63425462	['GT', 'G']	19959	13957.594506541023	1930.5071656541345	0.0046314873493853	0.0106732414648815	0.4339344672960324	0.664341	0.664341	chr15	63425462	0.1776089441198035	chr15:63425462:GT:G
chr15:63425464	['T', 'A']	19959	13954.08878973228	1927.615815947682	0.0043548975657168	0.0106757270019348	0.4079251525378585	0.683333	0.683333	chr15	63425464	0.1653676055149266	chr15:63425464:T:A
chr15:63425538	['T', 'A']	19959	13931.281954887218	1931.057156007048	0.0047373453960524	0.0106783432600924	0.4436404862313272	0.657307	0.657307	chr15	63425538	0.182231742669905	chr15:63425538:T:A
chr15:63426100	['G', 'A']	19959	9551.435658448589	1349.222836714587	0.0077102187271378	0.0118561317495092	0.6503148657619338	0.515496	0.515496	chr15	63426100	0.2877747002828263	chr15:63426100:G:A
chr15:63426124	['C', 'T']	19959	9407.382078313254	1350.0530599347137	0.0110228568227538	0.0119324775539727	0.9237693323029892	0.355618	0.355618	chr15	63426124	0.4490162648479706	chr15:63426124:C:T
chr15:63426950	['C', 'T']	19959	24872.230830911096	3322.001462667175	-0.0092652425128715	0.0105862167576305	-0.8752175328540414	0.381466	0.381466	chr15	63426950	0.4185441645778064	chr15:63426950:C:T
chr15:63426979	['C', 'T']	19959	4489.224922336907	582.25123643377	-0.00679351390827	0.016015134236907	-0.4241933790735495	0.671429	0.671429	chr15	63426979	0.172999904869384	chr15:63426979:C:T
chr15:63427738	['G', 'A']	19959	19049.86334936861	2493.629382370076	-0.011870967150305	0.0101516639675213	-1.1693617113691237	0.242272	0.242272	chr15	63427738	0.6156967754958479	chr15:63427738:G:A
chr15:63428863	['T', 'G']	19959	10487.984052156467	1368.5877432129214	-0.0115949311818758	0.0114534210040056	-1.0123552760193415	0.31138	0.31138	chr15	63428863	0.5067092856939753	chr15:63428863:T:G
chr15:63428867	['A', 'G']	19959	10502.57450547244	1375.955912645883	-0.0110453092531769	0.0114583843689288	-0.963949968647235	0.335083	0.335083	chr15	63428867	0.4748476049712722	chr15:63428867:A:G
chr15:63428985	['G', 'C']	19959	4928.469296706603	599.2833252730292	-0.0153379165061036	0.01536773440903	-0.998059707297594	0.318263	0.318263	chr15	63428985	0.4972138478064157	chr15:63428985:G:C
chr15:63429155	['C', 'T']	19959	19777.96371836632	2690.265663100008	-0.00360929443911	0.0101972930398217	-0.3539463291890546	0.723383	0.723383	chr15	63429155	0.1406317016746818	chr15:63429155:C:T
chr15:63429618	['A', 'T']	19959	10445.570054119064	1368.4390683300144	-0.0109962654257544	0.0114621562166072	-0.9593540009358964	0.337392	0.337392	chr15	63429618	0.4718652193077876	chr15:63429618:A:T
chr15:63429620	['G', 'T']	19959	9295.328605793324	1326.102394803018	0.0083343172803722	0.0119997456449694	0.6945411617008851	0.487351	0.487351	chr15	63429620	0.3121581384655792	chr15:63429620:G:T
chr15:63429739	['G', 'A']	19959	10541.056270982612	1374.0104492546927	-0.0058669666247258	0.0115487440642067	-0.5080177196851581	0.611447	0.611447	chr15	63429739	0.213641181481483	chr15:63429739:G:A
chr15:63430716	['G', 'A']	19959	24719.23850085179	3291.173404167605	-0.0111060514882651	0.0105956632631559	-1.0481695399743411	0.294573	0.294573	chr15	63430716	0.5308070622740537	chr15:63430716:G:A
chr15:63430833	['T', 'A']	19959	24742.47933056071	3295.142984201074	-0.0108561308735353	0.0105894522396525	-1.0251834209973756	0.305289	0.305289	chr15	63430833	0.5152888436717453	chr15:63430833:T:A
chr15:63432880	['C', 'T']	19959	11159.9139935846	1430.6818143061823	-0.0144851623991577	0.0112733813956092	-1.2848995248931594	0.198842	0.198842	chr15	63432880	0.7014918772741592	chr15:63432880:C:T
chr15:63432987	['G', 'A']	19959	20228.01347830444	2717.7579095659084	-0.0068327988432089	0.0102348918481387	-0.667598538860134	0.504398	0.504398	chr15	63432987	0.2972266441264853	chr15:63432987:G:A
chr15:63433962	['C', 'T']	19959	3904.195610782644	547.553317684065	0.0036972657511027	0.0169861186516281	0.2176639541340053	0.827693	0.827693	chr15	63433962	0.082130717719152	chr15:63433962:C:T
chr15:63435929	['T', 'C']	19959	5045.252780839764	633.5631237066317	-0.0126800484084071	0.0152055500598865	-0.8339092212032572	0.404342	0.404342	chr15	63435929	0.3932511450851456	chr15:63435929:T:C
chr15:63436357	['T', 'C']	19959	4249.638755261575	607.8684923857186	0.0083501681828977	0.0162689324216031	0.5132585203814455	0.607776	0.607776	chr15	63436357	0.2162564534389605	chr15:63436357:T:C
chr15:63437663	['A', 'G']	19959	1414.339985783834	154.19752335295536	-0.0301415079471024	0.0285142513004303	-1.0570681877467896	0.290493	0.290493	chr15	63437663	0.5368643283270107	chr15:63437663:A:G
chr15:63438661	['T', 'A']	19959	10244.592973135525	1356.3612095461608	-0.0097283953785566	0.0116129605468629	-0.8377188004125787	0.402199	0.402199	chr15	63438661	0.3955590135379387	chr15:63438661:T:A
chr15:63438667	['G', 'C']	19959	13754.067348165963	1887.291585673236	0.003988008040985	0.0106279318124927	0.3752383917534409	0.707487	0.707487	chr15	63438667	0.150281535846266	chr15:63438667:G:C
chr15:63439063	['A', 'G']	19959	27237.458682034576	3656.266592776511	-0.0044227628434098	0.0109084908891678	-0.4054422273755274	0.685157	0.685157	chr15	63439063	0.1642099008856198	chr15:63439063:A:G
chr15:63439355	['T', 'C']	19959	8999.450896883456	1220.0574354443063	0.0033168069794755	0.012128798857185	0.2734654122415966	0.784498	0.784498	chr15	63439355	0.1054081592664275	chr15:63439355:T:C
chr15:63439358	['A', 'G']	19959	13760.515513006863	1869.735157134873	-0.0031558155072041	0.0106358190654266	-0.2967157947865665	0.766687	0.766687	chr15	63439358	0.1153819006098539	chr15:63439358:A:G
chr15:63445410	['A', 'G']	19959	27010.826524986216	3684.2220759126953	0.0013901845803991	0.0107922443619284	0.128813297195466	0.897507	0.897507	chr15	63445410	0.0469621555078404	chr15:63445410:A:G
chr15:63446373	['C', 'G']	19959	13581.04134095009	1801.6442044930304	0.0021897974600518	0.0106758990387059	0.2051159768477279	0.837484	0.837484	chr15	63446373	0.0770234813395792	chr15:63446373:C:G
chr15:63447793	['A', 'T']	19959	3605.083746804992	486.45771762106943	-0.0017476945806411	0.0178196008542521	-0.0980770890961973	0.921872	0.921872	chr15	63447793	0.0353293756413396	chr15:63447793:A:T
chr15:63448609	['A', 'C']	19959	16041.018492532829	2130.612692091428	-0.0048015639611113	0.0103012910289637	-0.4661128345574323	0.64114	0.64114	chr15	63448609	0.1930471271291178	chr15:63448609:A:C
chr15:63448820	['C', 'T']	19959	2631.0	414.32188039771097	0.0411785358599818	0.0204419774402188	2.0144105911673984	0.0439798	0.0439798	chr15	63448820	1.3567467499432566	chr15:63448820:C:T
chr15:63450058	['T', 'G']	19959	6247.252017038336	721.2818272774746	-0.015874745314434	0.013852353372485	-1.1459962713603702	0.25181	0.25181	chr15	63450058	0.5989270269740524	chr15:63450058:T:G
chr15:63450453	['A', 'G']	19959	2728.273387783735	424.6571982506757	0.0386750240482057	0.0201653796819523	1.9178921824526456	0.0551389	0.0551389	chr15	63450453	1.2585419021529014	chr15:63450453:A:G
chr15:63450766	['A', 'G']	19959	2775.556251566024	436.4323976381743	0.041698215193785	0.0200303635004273	2.0817502983855216	0.037378	0.037378	chr15	63450766	1.427383940308748	chr15:63450766:A:G
chr15:63450999	['C', 'T']	19959	2753.275893170316	432.3120970248022	0.0413585265035086	0.0201074395120041	2.056876833015836	0.0397111	0.0397111	chr15	63450999	1.4010880827846806	chr15:63450999:C:T
chr15:63451110	['T', 'G']	19959	13622.460177434712	1852.693494240908	0.0069526707006517	0.0106686571607401	0.6516912668481932	0.514608	0.514608	chr15	63451110	0.2885234666121681	chr15:63451110:T:G
chr15:63451198	['C', 'T']	19959	5471.644865433769	736.47904808134	-0.0021542029034164	0.0146830153183366	-0.146713931485596	0.883359	0.883359	chr15	63451198	0.0538627618435037	chr15:63451198:C:T
chr15:63451720	['A', 'C']	19959	13504.148916967511	1782.604184428818	-0.0062017606141635	0.0106648526928638	-0.5815139498657377	0.560901	0.560901	chr15	63451720	0.2511137857096939	chr15:63451720:A:C
chr15:63454653	['A', 'T']	19959	12155.82711966326	1570.8822946776852	-0.009139912030311	0.0109618869558283	-0.8337900278611694	0.404409	0.404409	chr15	63454653	0.3931791878811258	chr15:63454653:A:T
chr15:63454852	['G', 'A']	19959	12114.2139099063	1569.6131452926988	-0.0087657403155531	0.0109656406448682	-0.7993824163529702	0.424078	0.424078	chr15	63454852	0.3725542569588889	chr15:63454852:G:A
chr15:63455197	['T', 'C']	19959	12240.453119518916	1592.798832424041	-0.0077310774315726	0.0109363609944007	-0.7069149816406853	0.479628	0.479628	chr15	63455197	0.3190954713393744	chr15:63455197:T:C
chr15:63455223	['A', 'C']	19959	12241.45331996993	1594.5591160324066	-0.0074390006310598	0.0109365507976373	-0.6801962308506757	0.496388	0.496388	chr15	63455223	0.3041787259581099	chr15:63455223:A:C
chr15:63455292	['T', 'C']	19959	12242.680348819727	1597.5781809357115	-0.007285985925046	0.0109369797011674	-0.6661789748286959	0.505304	0.505304	chr15	63455292	0.2964472638614097	chr15:63455292:T:C
chr15:63455332	['T', 'C']	19959	12138.865520525287	1574.066094766662	-0.0082832604664556	0.0109631947852646	-0.7555517008225517	0.449927	0.449927	chr15	63455332	0.3468579441556851	chr15:63455332:T:C
chr15:63455419	['C', 'T']	19959	12136.25641539695	1571.1999266948387	-0.0087155847628452	0.0109666809764839	-0.7947331358990287	0.426778	0.426778	chr15	63455419	0.3697979761380545	chr15:63455419:C:T
chr15:63456146	['A', 'G']	19959	30292.070859433723	4002.268743108639	-0.0160189916782461	0.0118156716604825	-1.3557410986479626	0.175197	0.175197	chr15	63456146	0.7564733347809556	chr15:63456146:A:G
chr15:63456418	['C', 'A']	19959	20231.054522676022	2762.52624229833	0.0004873273664191	0.0101468843491007	0.0480272909055376	0.961695	0.961695	chr15	63456418	0.0169626419117376	chr15:63456418:C:A
chr15:63457070	['T', 'A']	19959	30821.98691598156	4089.34946256188	-0.0156240799842029	0.0120716497389888	-1.294278770675439	0.195584	0.195584	chr15	63457070	0.7086666761124605	chr15:63457070:T:A
chr15:63457343	['A', 'G']	19959	27565.381100310653	3658.492182635865	-0.0090043785733635	0.010919124240504	-0.8246429269448401	0.409584	0.409584	chr15	63457343	0.387657016991774	chr15:63457343:A:G
chr15:63457452	['G', 'A']	19959	2613.2618630054617	418.0717166655896	0.0423497448797831	0.0205489996490141	2.060915159041079	0.0393241	0.0393241	chr15	63457452	1.4053412081708292	chr15:63457452:G:A
chr15:63457506	['T', 'G']	19959	2510.635265216083	318.4648050659536	-0.0062985132141407	0.0207446731551582	-0.3036207496272162	0.76142	0.76142	chr15	63457506	0.118375719883666	chr15:63457506:T:G
chr15:63457910	['G', 'A']	19959	12421.003898835406	1630.3573158785127	-0.006467624767434	0.011046606082574	-0.5854852358351725	0.558228	0.558228	chr15	63457910	0.2531883836472497	chr15:63457910:G:A
chr15:63458786	['T', 'C']	19959	21441.2227901383	2954.3735918223733	0.0022026458051764	0.0101601816758072	0.2167919704055332	0.828373	0.828373	chr15	63458786	0.0817740649477149	chr15:63458786:T:C
chr15:63458821	['C', 'T']	19959	21106.17242934456	2899.0978181685136	0.0005346482081305	0.0101366683607006	0.0527439775186251	0.957936	0.957936	chr15	63458821	0.0186635053006959	chr15:63458821:C:T
chr15:63458940	['C', 'T']	19959	2566.0	341.0328428058584	-0.0009264372850754	0.0205245712725041	-0.0451379603878279	0.963998	0.963998	chr15	63458940	0.0159238671239999	chr15:63458940:C:T
chr15:63459064	['G', 'T']	19959	21119.40697674419	2901.1599748386143	0.0004470946724019	0.0101389790878366	0.0440966164865968	0.964828	0.964828	chr15	63459064	0.0155501014839383	chr15:63459064:G:T
chr15:63459278	['C', 'T']	19959	12177.220223480484	1567.98715027476	-0.0100241169581464	0.0109443168552591	-0.9159198413859384	0.35972	0.35972	chr15	63459278	0.4440354152585779	chr15:63459278:C:T
chr15:63459322	['C', 'T']	19959	21033.269118973643	2877.2122584041736	-0.0007313531087421	0.0101342995463722	-0.0721661231144465	0.94247	0.94247	chr15	63459322	0.0257324650392166	chr15:63459322:C:T
chr15:63459398	['G', 'A']	19959	21087.05651868925	2889.265098879148	-0.0003837801664292	0.0101310405811558	-0.0378816137745127	0.969782	0.969782	chr15	63459398	0.0133258810301683	chr15:63459398:G:A
chr15:63459429	['C', 'T']	19959	6358.637169915318	743.444052544454	-0.0151372674450065	0.013749387711901	-1.1009412027783754	0.270936	0.270936	chr15	63459429	0.5671332852488672	chr15:63459429:C:T
chr15:63459974	['A', 'G']	19959	30557.6752072344	4075.235152803648	-0.0117187506920766	0.012000440604916	-0.9765267024675798	0.328815	0.328815	chr15	63459974	0.4830483788794392	chr15:63459974:A:G
chr15:63461178	['A', 'G']	19959	21414.0729030965	2931.2199965510304	-0.0003093479679182	0.0101613457876867	-0.0304436020958044	0.975714	0.975714	chr15	63461178	0.0106774635053583	chr15:63461178:A:G
chr15:63461273	['G', 'A']	19959	21452.29927336507	2937.110909985113	-7.564792081213476e-05	0.0101590312295778	-0.0074463715193518	0.994059	0.994059	chr15	63461273	0.0025878383250104	chr15:63461273:G:A
chr15:63461530	['G', 'A']	19959	21411.145512852632	2934.320200832398	7.450345536563133e-05	0.0101585395568457	0.0073340714921392	0.994148	0.994148	chr15	63461530	0.0025489568514866	chr15:63461530:G:A
chr15:63462574	['C', 'A']	19959	21420.366092011627	2957.4880147738468	0.0018386666585325	0.0101617970418475	0.1809391243458846	0.856417	0.856417	chr15	63462574	0.0673147204844243	chr15:63462574:C:A
chr15:63463036	['T', 'C']	19959	21465.15092448765	2948.7362551117526	0.0006287499317314	0.0101639426070399	0.0618608305891059	0.950674	0.950674	chr15	63463036	0.021968383455069	chr15:63463036:T:C
chr15:63463696	['C', 'T']	19959	21441.74289438068	2939.7071713584965	2.9074627926008024e-06	0.0101618683615335	0.0002861149829106	0.999772	0.999772	chr15	63463696	9.90304317722148e-05	chr15:63463696:C:T
chr15:63464029	['G', 'A']	19959	9306.0	1366.0383058647617	0.0099564584109932	0.0119783230317603	0.8312063704237916	0.405867	0.405867	chr15	63464029	0.3916162586125608	chr15:63464029:G:A
chr15:63464226	['A', 'C']	19959	8996.90153830736	1255.8533900018856	0.0073795622021876	0.0120660773797227	0.6115957962103864	0.540812	0.540812	chr15	63464226	0.2669536804614585	chr15:63464226:A:C
chr15:63464480	['C', 'T']	19959	9109.825707842649	1339.0852382521134	0.0106107952753309	0.0120636758364129	0.8795656828993553	0.379105	0.379105	chr15	63464480	0.4212404876440224	chr15:63464480:C:T
chr15:63465081	['C', 'T']	19959	8786.081445469124	1337.9044304757442	0.0172654903096535	0.0122065888035877	1.414440232850225	0.157248	0.157248	chr15	63465081	0.8034148695360319	chr15:63465081:C:T
chr15:63465260	['C', 'T']	19959	6032.6044996743	692.4685821117271	-0.0172976890377259	0.0140617914460584	-1.2301198680182717	0.218667	0.218667	chr15	63465260	0.6602167533102355	chr15:63465260:C:T
chr15:63465941	['C', 'T']	19959	8998.547711881689	1390.9801792488636	0.0207892351668443	0.0122907023927829	1.6914603008410387	0.0907645	0.0907645	chr15	63465941	1.0420839804301034	chr15:63465941:C:T
chr15:63466021	['A', 'AC']	19959	596.1700081416672	84.28320628634597	0.0237959097053879	0.0418195777673556	0.5690136289219779	0.569353	0.569353	chr15	63466021	0.2446183866501163	chr15:63466021:A:AC
chr15:63466093	['T', 'C']	19959	8853.4124585885	1358.7837432022277	0.0187284658847802	0.012193869318532	1.5358919630471215	0.124581	0.124581	chr15	63466093	0.904548187406822	chr15:63466093:T:C
chr15:63466240	['T', 'A']	19959	2656.0	426.69315756906695	0.0424095817326687	0.0204746530315943	2.071321143622148	0.0383416	0.0383416	chr15	63466240	1.4163297679140774	chr15:63466240:T:A
chr15:63467194	['C', 'CT']	19959	10352.556073361397	1620.627868474377	0.028570406023668	0.0115294267058108	2.478042209095145	0.0132188	0.0132188	chr15	63467194	1.878807968226526	chr15:63467194:C:CT
chr15:63468316	['G', 'A']	19959	12743.638490830745	1666.4862366149532	-0.0073033828354037	0.0108495887315516	-0.673148357611454	0.500861	0.500861	chr15	63468316	0.3002827837311354	chr15:63468316:G:A
chr15:63470108	['G', 'GT']	19959	10381.641038492384	1282.9966222401436	-0.0148262366164589	0.0115875734578558	-1.2794945093881944	0.200738	0.200738	chr15	63470108	0.697370407142935	chr15:63470108:G:GT
chr15:63470410	['T', 'C']	19959	1867.4678259997995	294.5203421101137	0.0408907324908251	0.0241587216873921	1.6925867610025511	0.0905498	0.0905498	chr15	63470410	1.0431125045878278	chr15:63470410:T:C
chr15:63470474	['C', 'T']	19959	6126.426677380477	668.5980589208048	-0.0242553687729033	0.0140214687895141	-1.7298736057553843	0.0836683	0.0836683	chr15	63470474	1.077439055062569	chr15:63470474:C:T
chr15:63470590	['T', 'C']	19959	4163.399577167024	614.9439169342719	0.0125727755190195	0.0167325254885847	0.7513973624362302	0.452422	0.452422	chr15	63470590	0.3444562847229429	chr15:63470590:T:C
chr15:63472062	['G', 'A']	19959	9346.541204238429	1363.5110598721587	0.0156015407875456	0.011934269391238	1.3072891415539882	0.19113	0.19113	chr15	63472062	0.7186711401982961	chr15:63472062:G:A
chr15:63472306	['T', 'C']	19959	6409.084702907829	705.8548535012009	-0.0250957862571788	0.014152228225304	-1.7732745584407648	0.0761985	0.0761985	chr15	63472306	1.11805357784852	chr15:63472306:T:C
chr15:63472403	['G', 'T']	19959	10770.698205873508	1690.2713808881683	0.0303217370938669	0.0113929238112729	2.6614535123867307	0.00778664	0.00778664	chr15	63472403	2.108649903591717	chr15:63472403:G:T
chr15:63472582	['A', 'G']	19959	10778.940595548424	1695.700363472983	0.0308282733593984	0.0113929024189928	2.7059191964995195	0.00681735	0.00681735	chr15	63472582	2.1663844089255995	chr15:63472582:A:G
chr15:63472698	['A', 'G']	19959	10878.00834597872	1721.3550991789618	0.0323796831484219	0.0114301675506663	2.832826640982561	0.00461847	0.00461847	chr15	63472698	2.3355018730602333	chr15:63472698:A:G
chr15:63475583	['C', 'T']	19959	6509.326134883255	994.7531510171832	0.0192332212728864	0.013729442708642	1.400874141874675	0.161267	0.161267	chr15	63475583	0.7924544930211412	chr15:63475583:C:T
chr15:63475656	['G', 'C']	19959	6506.325984567592	993.1145627835216	0.0190681412626323	0.0137333810678869	1.388452062050462	0.165015	0.165015	chr15	63475656	0.7824765762640536	chr15:63475656:G:C
chr15:63475673	['A', 'G']	19959	6507.0	995.9549727346875	0.0197218904535706	0.0137325699385302	1.4361398151875298	0.150978	0.150978	chr15	63475673	0.8210863320094206	chr15:63475673:A:G
chr15:63476121	['C', 'T']	19959	6503.325834251929	1001.1192884140316	0.0202499752435858	0.0137368153743129	1.4741389974165455	0.14046	0.14046	chr15	63476121	0.852447335919732	chr15:63476121:C:T
chr15:63477282	['G', 'A']	19959	6412.566330371935	993.4075669475056	0.0211145850666685	0.0138372359041146	1.525925062850883	0.127044	0.127044	chr15	63477282	0.8960458408727436	chr15:63477282:G:A
chr15:63477932	['G', 'C']	19959	6372.560540594855	982.0639125518438	0.0199399006652813	0.0138543110671527	1.439256024253494	0.150094	0.150094	chr15	63477932	0.8236366683095173	chr15:63477932:G:C
chr15:63478027	['T', 'C']	19959	2473.7436475717936	308.16869360413386	-0.0079656518960161	0.0208558816025414	-0.3819379131422341	0.702511	0.702511	chr15	63478027	0.1533468711354811	chr15:63478027:T:C
chr15:63479183	['G', 'A']	19959	6220.935057125676	682.9450819030287	-0.0240631825235732	0.0138937175427594	-1.731947007668477	0.0832985	0.0832985	chr15	63479183	1.0793628190924711	chr15:63479183:G:A
chr15:63479531	['G', 'A']	19959	2018.2022348048304	314.0596750528493	0.0389830161302468	0.0233445444600348	1.6698983437858286	0.0949552	0.0949552	chr15	63479531	1.0224812471516225	chr15:63479531:G:A
chr15:63480267	['C', 'T']	19959	2031.5089205171896	292.0698131044918	0.0102508668912999	0.0228310033468118	0.4489888917970552	0.653445	0.653445	chr15	63480267	0.1847909608022104	chr15:63480267:C:T
chr15:63480366	['C', 'T']	19959	5810.291111333801	933.663609475432	0.0264046608539148	0.0143689620472202	1.837617829815556	0.0661336	0.0661336	chr15	63480366	1.179577835717606	chr15:63480366:C:T
chr15:63480877	['A', 'G']	19959	2035.0	295.0783151495052	0.0117038118410352	0.0228001265717485	0.5133222310939872	0.607732	0.607732	chr15	63480877	0.2162878953664707	chr15:63480877:A:G
chr15:63481500	['G', 'T']	19959	9482.950243022498	1403.8959491048645	0.0182311624863801	0.0118708801319641	1.535788609076255	0.124606	0.124606	chr15	63481500	0.9044610451234442	chr15:63481500:G:T
chr15:63482883	['T', 'C']	19959	6143.923481659651	663.0705663071537	-0.0262526312651428	0.0139537845709982	-1.881398636446403	0.0599323	0.0599323	chr15	63482883	1.2223390552228983	chr15:63482883:T:C
chr15:63483094	['A', 'G']	19959	5416.085442245052	872.7125649888136	0.0278781483091402	0.0147942412248181	1.884391898543144	0.0595265	0.0595265	chr15	63483094	1.2252896520589078	chr15:63483094:A:G
chr15:63483593	['C', 'T']	19959	9521.477051808795	1246.1040785769108	-0.0034748702113122	0.0117905715818448	-0.2947160099229536	0.768214	0.768214	chr15	63483593	0.1145177824776065	chr15:63483593:C:T
chr15:63485415	['A', 'G']	19959	16580.137808301588	2481.664408380518	0.0232092711224201	0.0102741465466288	2.258997476538394	0.0238943	0.0238943	chr15	63485415	1.6217056879132363	chr15:63485415:A:G
chr15:63485818	['G', 'A']	19959	8982.95077200722	1308.9726293016536	0.0136307067859518	0.0120889681644056	1.1275326893560402	0.259531	0.259531	chr15	63485818	0.58581075987777	chr15:63485818:G:A
chr15:63486310	['G', 'A']	19959	3183.711713970515	460.7331866847792	0.0079291989321487	0.0186088543098987	0.4260981788616055	0.670041	0.670041	chr15	63486310	0.173898621882804	chr15:63486310:G:A
chr15:63486733	['G', 'T']	19959	3114.3120709525483	459.1293323711666	0.0113722591789307	0.0188069090918999	0.6046851783756821	0.545395	0.545395	chr15	63486733	0.2632888478435329	chr15:63486733:G:T
chr15:63487074	['G', 'A']	19959	1546.0774626716104	210.49509056274687	-0.0049767553197939	0.0260110650077201	-0.1913322395033359	0.848267	0.848267	chr15	63487074	0.0714674279608158	chr15:63487074:G:A
chr15:63487968	['G', 'A']	19959	14930.244137101625	2017.1620215016064	0.0013841281927109	0.0104967224974883	0.1318628927307715	0.895094	0.895094	chr15	63487968	0.0481313540275119	chr15:63487968:G:A
chr15:63488249	['T', 'C']	19959	26262.21065557337	3655.1735497035847	0.0124193838685973	0.0107201419816012	1.1585092706712714	0.24667	0.24667	chr15	63488249	0.6078836661839901	chr15:63488249:T:C
chr15:63488431	['T', 'C']	19959	5236.0	585.6568772205228	-0.0231425896998307	0.0149968237728476	-1.543166076388213	0.122806	0.122806	chr15	63488431	0.9107804141131354	chr15:63488431:T:C
chr15:63488519	['G', 'A']	19959	9566.95866112141	1364.0677341229014	0.0099693781925135	0.0118105075810708	0.8441109007450195	0.398618	0.398618	chr15	63488519	0.3994430941850231	chr15:63488519:G:A
chr15:63488853	['A', 'G']	19959	19496.837910986367	2696.802684771428	0.0057913835346824	0.0101527653672852	0.570424246515508	0.568396	0.568396	chr15	63488853	0.2453489870148707	chr15:63488853:A:G
chr15:63488944	['G', 'A']	19959	2041.3068250150327	318.72026571234335	0.0397533512205407	0.023209986894899	1.7127692230312042	0.0867705	0.0867705	chr15	63488944	1.061627899994139	chr15:63488944:G:A
chr15:63489424	['C', 'T']	19959	5199.554841946814	607.161786373165	-0.0177974126024781	0.0150513668654781	-1.1824449408178546	0.237043	0.237043	chr15	63489424	0.6251728650919562	chr15:63489424:C:T
chr15:63489557	['A', 'T']	19959	5084.764281419122	570.2693395579656	-0.0224634472275733	0.0152089653822891	-1.4769872021493304	0.139695	0.139695	chr15	63489557	0.8548191379893972	chr15:63489557:A:T
chr15:63489939	['A', 'G']	19959	12507.506639939864	1800.29072313702	0.0117320098025339	0.0109139030959362	1.0749600486101354	0.282406	0.282406	chr15	63489939	0.5491260804983848	chr15:63489939:A:G
chr15:63490362	['A', 'G']	19959	2945.2951345392594	447.18916829725606	0.0140350593313187	0.0193622791545137	0.7248660769384107	0.468543	0.468543	chr15	63490362	0.3292505460659091	chr15:63490362:A:G
chr15:63491010	['C', 'G']	19959	2942.147409560076	452.59940180556816	0.0157738246008054	0.019362423742684	0.8146616771965588	0.415276	0.415276	chr15	63491010	0.381663167297898	chr15:63491010:C:G
chr15:63492456	['T', 'G']	19959	9519.95395099464	1334.6073466115724	0.0078890318061721	0.01184036030407	0.6662830862892234	0.505238	0.505238	chr15	63492456	0.2965039926977101	chr15:63492456:T:G
chr15:63493222	['A', 'G']	19959	5970.3930630043615	733.6921224837935	-0.0104761751022682	0.01419468351527	-0.7380351306176284	0.460502	0.460502	chr15	63493222	0.3367684792845533	chr15:63493222:A:G
chr15:63495034	['G', 'A']	19959	4730.474019141153	549.5110019249731	-0.0200843808224125	0.0156587026453958	-1.2826337709604505	0.199635	0.199635	chr15	63495034	0.6997633158826649	chr15:63495034:G:A
chr15:63497280	['G', 'A']	19959	2513.4972261448384	320.20715392653807	0.0084218726738205	0.0209977653386061	0.4010842362513799	0.688362	0.688362	chr15	63497280	0.1621831122634502	chr15:63497280:G:A
chr15:63498443	['T', 'C']	19959	2489.4989225757954	319.3317603500182	0.0086940553963368	0.021040563916111	0.4132044859158804	0.679461	0.679461	chr15	63498443	0.167835466040946	chr15:63498443:T:C
chr15:63498463	['C', 'T']	19959	15223.390064166832	2074.034689096461	0.000286805040368	0.0103796983384347	0.0276313464049388	0.977956	0.977956	chr15	63498463	0.0096806844629818	chr15:63498463:C:T
chr15:63498864	['T', 'C']	19959	2471.743046158472	320.9212314055593	0.0104585000625352	0.0211068825023314	0.4955018848179042	0.620251	0.620251	chr15	63498864	0.2074325268636826	chr15:63498864:T:C
chr15:63498926	['G', 'A']	19959	2287.458431470809	322.77132525982245	0.0227583708330829	0.021962559301085	1.036234917847601	0.300105	0.300105	chr15	63498926	0.5227267688060032	chr15:63498926:G:A
chr15:63499029	['A', 'G']	19959	2473.247832840608	322.9753576810659	0.0110072975205211	0.0211019423003163	0.521624851583264	0.601937	0.601937	chr15	63499029	0.2204489605430335	chr15:63499029:A:G
chr15:63500058	['T', 'C']	19959	2449.104360902256	317.5468287398585	0.0101790507950701	0.021201171117216	0.4801173830819369	0.631149	0.631149	chr15	63500058	0.1998681015499491	chr15:63500058:T:C
chr15:63500224	['A', 'AT']	19959	2447.85851042502	316.9005762036055	0.0101788200193494	0.021204506811508	0.4800309721811226	0.631211	0.631211	chr15	63500224	0.1998254413612555	chr15:63500224:A:AT
chr15:63500267	['T', 'A']	19959	2591.3895069152136	347.1459928895944	-0.0054859534496419	0.0205445688314996	-0.2670269449135741	0.789451	0.789451	chr15	63500267	0.1026748208045422	chr15:63500267:T:A
chr15:63500559	['G', 'GT']	19959	2507.819078440427	325.3486919492626	0.0101631575166457	0.0212429015924224	0.4784260508117711	0.632352	0.632352	chr15	63500559	0.1990411035189178	chr15:63500559:G:GT
chr15:63501372	['A', 'G']	19959	2444.0	313.45104111849025	0.0091469772257028	0.0212140614347865	0.4311752020621443	0.666346	0.666346	chr15	63501372	0.1763002049569954	chr15:63501372:A:G
chr15:63501674	['T', 'C']	19959	2456.123058422688	310.7708319285038	0.0067826056829464	0.0211630955746605	0.320492134953431	0.748599	0.748599	chr15	63501674	0.1257507573642257	chr15:63501674:T:C
chr15:63501737	['G', 'A']	19959	15328.768012826937	2084.0256281443	-0.0001266864887536	0.0103731161801512	-0.0122129634483503	0.990256	0.990256	chr15	63501737	0.0042525175083731	chr15:63501737:G:A
chr15:63502161	['TTCATG', 'T']	19959	2444.367408298256	310.35356843404736	0.0079441738655886	0.0212156053336488	0.3744495497844172	0.708074	0.708074	chr15	63502161	0.1499213523211625	chr15:63502161:TTCATG:T
chr15:63503429	['T', 'C']	19959	2449.490904535204	309.308920664718	0.0069751409436234	0.021199696034332	0.3290207997476694	0.742143	0.742143	chr15	63503429	0.1295124045225158	chr15:63503429:T:C
chr15:63505466	['G', 'C']	19959	5810.291111333801	737.1743034588642	-0.0105697176269072	0.0143416151008454	-0.73699632521055	0.461133	0.461133	chr15	63505466	0.3361737973098027	chr15:63505466:G:C
chr15:63507866	['T', 'C']	19959	16387.031381592136	2286.3183534021014	0.0068380388568065	0.0102962553132716	0.6641287194959626	0.506616	0.506616	chr15	63507866	0.2953210983946974	chr15:63507866:T:C
chr15:63508038	['T', 'C']	19959	1178.236131295415	138.6873079814542	-0.0025970347565238	0.0299547433840896	-0.0866986147477153	0.930912	0.930912	chr15	63508038	0.0310913713502777	chr15:63508038:T:C
chr15:63508666	['A', 'G']	19959	13898.963757581834	1923.131123780463	0.0058411697199276	0.0106399853845377	0.5489828706359098	0.583023	0.583023	chr15	63508666	0.234314312177427	chr15:63508666:A:G
chr15:63510098	['T', 'G']	19959	1168.1170516610714	136.6956273089303	-0.0030309954754249	0.0300922945886809	-0.1007233086361251	0.919771	0.919771	chr15	63510098	0.0363202876718783	chr15:63510098:T:G
chr15:63511630	['A', 'G']	19959	26525.63204851887	3622.8440926319818	0.0023138608794746	0.0107060543568993	0.2161263900162762	0.828891	0.828891	chr15	63511630	0.0815025758561134	chr15:63511630:A:G
chr15:63512049	['C', 'T']	19959	1382.9858267716538	171.9886269467107	-0.0047685930710433	0.0278533535684114	-0.1712035521802078	0.864065	0.864065	chr15	63512049	0.0634535861327769	chr15:63512049:C:T
chr15:63512907	['T', 'C']	19959	14013.21259960908	1948.541329512768	0.0067133667088451	0.0106035042162955	0.6331271787045684	0.526658	0.526658	chr15	63512907	0.2784713144420984	chr15:63512907:T:C
chr15:63513536	['C', 'T']	19959	1051.0526605872333	116.0979308111301	-0.0071997493164001	0.0317164056958598	-0.2270039482229216	0.820423	0.820423	chr15	63513536	0.0859621729830128	chr15:63513536:C:T
chr15:63515803	['G', 'A']	19959	1214.0608277382505	109.58711889555984	-0.0291626324411979	0.0294863450414043	-0.9890216098417136	0.322665	0.322665	chr15	63515803	0.4912481406736837	chr15:63515803:G:A
chr15:63517639	['C', 'G']	19959	1211.1213609259908	108.18960943597472	-0.0295111780691058	0.0295197061397051	-0.9997111058437071	0.317462	0.317462	chr15	63517639	0.498308252034946	chr15:63517639:C:G
chr15:63518426	['G', 'C']	19959	1139.057069846678	232.0754408209052	0.0818136303888201	0.0303759564393981	2.693368044296583	0.00707933	0.00707933	chr15	63518426	2.1500078427440923	chr15:63518426:G:C
chr15:63519011	['C', 'T']	19959	1104.0553161639443	116.74563675187058	-0.0150087847853346	0.0308705284953341	-0.4861848992187854	0.626841	0.626841	chr15	63519011	0.2028426052292589	chr15:63519011:C:T
chr15:63519458	['G', 'A']	19959	1047.5248383377614	113.76381498301352	-0.0083106715072076	0.0317735604870863	-0.2615593398978803	0.793664	0.793664	chr15	63519458	0.1003633185175091	chr15:63519458:G:A
chr15:63521544	['G', 'A']	19959	1047.0	114.36855536191612	-0.0089049335924494	0.0317703818776435	-0.2802904172428508	0.779258	0.779258	chr15	63521544	0.1083187304845251	chr15:63521544:G:A
chr15:63522675	['C', 'CA']	19959	1209.242345276873	108.39834977166964	-0.0300572686076733	0.0295412342958747	-1.0174682718612975	0.308943	0.308943	chr15	63522675	0.5101216405394297	chr15:63522675:C:CA
chr15:63522984	['G', 'A']	19959	1210.0606273173664	110.87685730209591	-0.0279956737735758	0.0295300514132227	-0.9480401297588028	0.343121	0.343121	chr15	63522984	0.4645527010489755	chr15:63522984:G:A
chr15:63523280	['T', 'C']	19959	1210.181900180397	109.921741171783	-0.028489707058964	0.0295298126409186	-0.964777779168388	0.334668	0.334668	chr15	63523280	0.4753858116572086	chr15:63523280:T:C
chr15:63525806	['T', 'G']	19959	2483.1244112636537	332.0940483696219	-0.0052484826546561	0.0209411377385313	-0.250630253245461	0.802103	0.802103	chr15	63525806	0.0957698593225456	chr15:63525806:T:G
chr15:63525961	['A', 'G']	19959	1213.0331962691807	109.75703174899212	-0.0289684544529832	0.0295085670296373	-0.9816964146001524	0.326261	0.326261	chr15	63525961	0.4864348370214268	chr15:63525961:A:G
chr15:63526170	['T', 'C']	19959	1093.109535501328	126.40186416985438	-0.0018079371003953	0.0311082829708435	-0.0581175470883383	0.953656	0.953656	chr15	63526170	0.0206082544820831	chr15:63526170:T:C
chr15:63526200	['G', 'A']	19959	1055.0	113.33063129633908	-0.0100762975276887	0.0316614057755717	-0.3182517415402655	0.750297	0.750297	chr15	63526200	0.1247667900366409	chr15:63526200:G:A
chr15:63526453	['A', 'G']	19959	2441.1223068443733	336.7798108184797	-0.0011401405188698	0.0211229931917657	-0.0539762763979063	0.956955	0.956955	chr15	63526453	0.0191084840739201	chr15:63526453:A:G
chr15:63526533	['A', 'G']	19959	1212.121461141454	109.857117312076	-0.0288449204074189	0.0295081285172109	-0.9775245621081964	0.328321	0.328321	chr15	63526533	0.4837013381282838	chr15:63526533:A:G
chr15:63526651	['T', 'C']	19959	18059.714521948288	2634.3531805859016	0.0181966317180345	0.0101331449640006	1.795753616737996	0.0725488	0.0725488	chr15	63526651	1.1393697666540654	chr15:63526651:T:C
chr15:63527785	['C', 'T']	19959	2467.0	338.2286939243634	-0.0007334851010606	0.0210141311668383	-0.034904374358246	0.972156	0.972156	chr15	63527785	0.0122640390829486	chr15:63527785:C:T
chr15:63528598	['G', 'T']	19959	2001.0	261.86596015340143	-0.0102369581858101	0.0232458800928032	-0.4403773118050054	0.659669	0.659669	chr15	63528598	0.1806739243556124	chr15:63528598:G:T
chr15:63532291	['G', 'T']	19959	16248.070361832217	2292.342148638349	0.0091845185316204	0.0102863322448314	0.8928856576876935	0.371929	0.371929	chr15	63532291	0.4295399575674793	chr15:63532291:G:T
chr15:63533023	['T', 'A']	19959	1223.3064548461462	115.7825372418753	-0.0266690014858111	0.0294178596983881	-0.906558184695961	0.364651	0.364651	chr15	63533023	0.4381225911126752	chr15:63533023:T:A
chr15:63534912	['ATTTG', 'A']	19959	16620.797567594753	2335.6885465595687	0.0081846739504551	0.0102695704721304	0.7969830844110433	0.42547	0.42547	chr15	63534912	0.3711310567163605	chr15:63534912:ATTTG:A
chr15:63535700	['G', 'A']	19959	2280.0	204.38330337172616	-0.0393558145138275	0.0216906953182878	-1.8144100009853483	0.0696296	0.0696296	chr15	63535700	1.1572060997015092	chr15:63535700:G:A
chr15:63536021	['G', 'A']	19959	2279.114189798577	203.6925679130713	-0.0396965234498179	0.0216946581785685	-1.829783309931699	0.0672973	0.0672973	chr15	63536021	1.1720023595297135	chr15:63536021:G:A
chr15:63536097	['C', 'T']	19959	2279.2283910407377	203.65964814220075	-0.039558097039466	0.0216946710019996	-1.8234015641822785	0.0682576	0.0682576	chr15	63536097	1.165848985982381	chr15:63536097:C:T
chr15:63536646	['A', 'G']	19959	1054.1056270982613	116.08299069258796	-0.0075039610118598	0.0316752195731424	-0.2369032042392676	0.812734	0.812734	chr15	63536646	0.0900515715459032	chr15:63536646:A:G
chr15:63537873	['C', 'T']	19959	2283.02947368421	203.6943908237237	-0.0401430919938055	0.0216833992848261	-1.8513283579986133	0.0641371	0.0641371	chr15	63537873	1.1928906808664277	chr15:63537873:C:T
chr15:63539533	['T', 'C']	19959	14260.428972290423	1808.1110516796423	-0.0137664744002675	0.0105530709586359	-1.3044993684044162	0.192078	0.192078	chr15	63539533	0.7165223749912512	chr15:63539533:T:C
chr15:63539670	['A', 'T']	19959	16617.162824496343	2321.6574278733224	0.0074507174871283	0.0102460195741644	0.7271816565640344	0.467123	0.467123	chr15	63539670	0.3305687485821202	chr15:63539670:A:T
chr15:63539785	['G', 'A']	19959	32164.83463619964	4398.259591619728	0.0045268474025663	0.0127293389745555	0.3556231326398814	0.722127	0.722127	chr15	63539785	0.1413864166286358	chr15:63539785:G:A
chr15:63540133	['T', 'C']	19959	18186.911213548454	2616.988545772481	0.0148065607673822	0.0101287270489389	1.4618382641610657	0.143801	0.143801	chr15	63540133	0.8422380938351122	chr15:63540133:T:C
chr15:63540363	['T', 'C']	19959	18199.38286888532	2622.936181777872	0.0153611901608116	0.010130125276698	1.5163869884360106	0.129437	0.129437	chr15	63540363	0.8879415613880471	chr15:63540363:T:C
chr15:63541556	['A', 'T']	19959	2277.798867281476	204.99319869643307	-0.0391904205636396	0.0217028174135147	-1.8057757118315447	0.0709685	0.0709685	chr15	63541556	1.14893437398215	chr15:63541556:A:T
chr15:63541950	['G', 'A']	19959	1049.1576969332532	113.61732378202647	-0.0096055437219075	0.0317413732432926	-0.3026190344155109	0.762183	0.762183	chr15	63541950	0.1179407421140068	chr15:63541950:G:A
chr15:63542503	['C', 'G']	19959	2475.108163674656	330.77858187690686	-0.0047710536500695	0.020976102527512	-0.2274518654650884	0.820075	0.820075	chr15	63542503	0.0861464273764583	chr15:63542503:C:G
chr15:63542779	['C', 'T']	19959	2478.3725195429947	329.7836335950723	-0.0053440096612127	0.0209489085924095	-0.2550972828794081	0.798651	0.798651	chr15	63542779	0.097642960218103	chr15:63542779:C:T
chr15:63542878	['C', 'G']	19959	4070.407876935411	448.46262572805614	-0.0272545182856889	0.0166435029388903	-1.637546998715288	0.101532	0.101532	chr15	63542878	0.9933970589019564	chr15:63542878:C:G
chr15:63543068	['TTGAAAA', 'T']	19959	2278.1141396933563	203.92559115257413	-0.0396754085009518	0.0216985185119074	-1.828484671853483	0.0674918	0.0674918	chr15	63543068	1.1707489891109002	chr15:63543068:TTGAAAA:T
chr15:63543258	['G', 'A']	19959	2281.114290009019	206.0977341260211	-0.0385217575708438	0.0216870498732762	-1.7762562356769431	0.0757059	0.0757059	chr15	63543258	1.120870273239754	chr15:63543258:G:A
chr15:63544859	['G', 'A']	19959	1050.0	114.25924688031152	-0.0092915573892263	0.0317289529850766	-0.2928416009692011	0.769646	0.769646	chr15	63544859	0.113708983395985	chr15:63544859:G:A
chr15:63545069	['T', 'TA']	19959	16712.18662924727	2337.016531701409	0.0077910936127724	0.0102410585856004	0.760770339086546	0.446803	0.446803	chr15	63545069	0.3498839195334391	chr15:63545069:T:TA
chr15:63545292	['A', 'G']	19959	4283.790183495439	698.4775766588308	0.0330623082466169	0.0164936580439996	2.004546726894524	0.045025	0.045025	chr15	63545292	1.346546278508429	chr15:63545292:A:G
chr15:63545726	['T', 'C']	19959	1744.7867669172929	241.76564491570213	0.0006412366815768	0.0246294359353468	0.0260353782871886	0.979229	0.979229	chr15	63545726	0.0091157333179187	chr15:63545726:T:C
chr15:63546571	['T', 'C']	19959	16719.026011126145	2335.005428149996	0.0073757939384457	0.0102406207256043	0.7202487169556313	0.47138	0.47138	chr15	63546571	0.3266288479336733	chr15:63546571:T:C
chr15:63546843	['C', 'T']	19959	1740.0	241.1234333455811	0.0009797311286545	0.0246531083062949	0.0397406735281498	0.9683	0.9683	chr15	63546843	0.0139900681467387	chr15:63546843:C:T
chr15:63546844	['G', 'A']	19959	1062.2128789776998	109.39953930489678	-0.0150832653475673	0.0315557063386993	-0.4779885192767667	0.632664	0.632664	chr15	63546844	0.1988268771674704	chr15:63546844:G:A
chr15:63547298	['G', 'A']	19959	16372.281182660989	2296.1409086376734	0.0078974212745199	0.010269454374909	0.7690205327573586	0.44189	0.44189	chr15	63547298	0.3546858264394247	chr15:63547298:G:A
chr15:63549476	['G', 'A']	19959	13964.597313417877	1780.06818962767	-0.012939380047139	0.0105949947255002	-1.2212729106883182	0.221997	0.221997	chr15	63549476	0.6536528944333662	chr15:63549476:G:A
chr15:63549781	['A', 'G']	19959	1707.0	242.22383698296548	0.0045097166754753	0.02487255508867	0.1813129636017841	0.856124	0.856124	chr15	63549781	0.0674633280616318	chr15:63549781:A:G
chr15:63550995	['A', 'T']	19959	1212.182200841852	108.85781446496895	-0.0296665691432498	0.0295072699949011	-1.005398640686727	0.314717	0.314717	chr15	63550995	0.5020797972622304	chr15:63550995:A:T
chr15:63551264	['A', 'G']	19959	16580.815206495587	2323.231871377452	0.0080042961375485	0.0102524030317649	0.7807239056783933	0.434974	0.434974	chr15	63551264	0.3615367016522471	chr15:63551264:A:G
chr15:63551469	['T', 'C']	19959	1046.1048253745553	109.17859436246304	-0.0144473778627722	0.0317858743821187	-0.4545219580588175	0.649458	0.649458	chr15	63551469	0.1874489292068474	chr15:63551469:T:C
chr15:63552546	['A', 'G']	19959	1213.3039490828903	108.99821283799542	-0.0295474913993985	0.0294976564105016	-1.0016894558741656	0.316506	0.316506	chr15	63552546	0.4996180526539167	chr15:63552546:A:G
chr15:63552848	['G', 'A']	19959	1049.0525603767912	113.2730946696534	-0.009840378075678	0.0317434817492733	-0.3099968098459555	0.756567	0.756567	chr15	63552848	0.1211526057216507	chr15:63552848:G:A
chr15:63553226	['A', 'G']	19959	1211.0606774225876	110.48665701316168	-0.028703102269565	0.0295441007139694	-0.9715341329036716	0.331294	0.331294	chr15	63553226	0.4797864294681382	chr15:63553226:A:G
chr15:63553979	['T', 'C']	19959	9197.921681615471	1215.0949299302815	-0.0036442195856655	0.0119905983470153	-0.3039230804168022	0.76119	0.76119	chr15	63553979	0.1185069258150568	chr15:63553979:T:C
chr15:63555028	['C', 'T']	19959	2350.235506338628	337.48210970710284	0.0041300454507334	0.021470079291933	0.1923628410764745	0.84746	0.84746	chr15	63555028	0.0718807912832784	chr15:63555028:C:T
chr15:63556914	['G', 'A']	19959	1415.0	209.2384027723658	0.0317027274522448	0.0276338597675597	1.1472421051170605	0.251295	0.251295	chr15	63556914	0.5998161524500512	chr15:63556914:G:A
chr15:63557285	['T', 'C']	19959	31830.0	4307.255753294507	0.000879220555817	0.0125286465867702	0.0701768183600531	0.944054	0.944054	chr15	63557285	0.0250031632959096	chr15:63557285:T:C
chr15:63557430	['C', 'T']	19959	27303.36797274276	3742.580232515391	0.0061477574620589	0.0108325982838571	0.5675238110897588	0.570365	0.570365	chr15	63557430	0.2438471324781307	chr15:63557430:C:T
chr15:63557868	['A', 'G']	19959	1058.1060279601145	111.10649867956867	-0.0136715123793308	0.0316212588793551	-0.4323519323342525	0.66549	0.66549	chr15	63557868	0.1768584660757802	chr15:63557868:A:G
chr15:63558576	['AAAC', 'A']	19959	1930.073672693149	246.50220138198304	-0.0060425702194785	0.0239586987539541	-0.2522077797936014	0.800883	0.800883	chr15	63558576	0.0964309248218373	chr15:63558576:AAAC:A
chr15:63560373	['G', 'A']	19959	1874.9727655732768	249.91441444250427	-0.0008767867460769	0.0237705194256032	-0.0368854685241986	0.970577	0.970577	chr15	63560373	0.0129700044811041	chr15:63560373:G:A
chr15:63560635	['T', 'C']	19959	1274.7664310422622	102.9654255420911	-0.0401121288952227	0.0288215205049928	-1.3917422881375754	0.164016	0.164016	chr15	63560635	0.78511378382565	chr15:63560635:T:C
chr15:63560853	['G', 'A']	19959	5684.139163117013	642.3183742930896	-0.0202194918161078	0.0144041279946751	-1.4037289743316952	0.160415	0.160415	chr15	63560853	0.7947550243770066	chr15:63560853:G:A
chr15:63561147	['G', 'A']	19959	1220.2445502380356	109.04590282572562	-0.0290015412927305	0.0294231213892052	-0.985671809224518	0.324306	0.324306	chr15	63561147	0.4890450163508121	chr15:63561147:G:A
chr15:63562214	['T', 'C']	19959	1057.0	114.73779864814249	-0.0087314956303597	0.0316338034541166	-0.2760178883650324	0.782537	0.782537	chr15	63562214	0.1064951189368636	chr15:63562214:T:C
chr15:63564562	['T', 'C']	19959	1066.2136807817587	158.316525384192	0.0171685399672828	0.031550256133301	0.5441648364040252	0.586334	0.586334	chr15	63564562	0.2318549214654586	chr15:63564562:T:C
chr15:63565710	['A', 'G']	19959	1221.1223630806237	112.30649104373909	-0.0268581852729943	0.0294125922972602	-0.913152604896242	0.361173	0.361173	chr15	63565710	0.442284723445175	chr15:63565710:A:G
chr15:63566142	['A', 'G']	19959	1220.12226286516	111.9787032147642	-0.027204521050531	0.0294211030357593	-0.9246601331522412	0.355154	0.355154	chr15	63566142	0.4495832896273057	chr15:63566142:A:G
chr15:63567377	['C', 'T']	19959	6079.828338605069	757.4621638472502	-0.0125184520464573	0.0145633620513164	-0.859585307454862	0.390028	0.390028	chr15	63567377	0.408904213976084	chr15:63567377:C:T
chr15:63568501	['G', 'A']	19959	5650.0	689.4466055848529	-0.0147563780399675	0.0144276054064163	-1.022787747813302	0.306421	0.306421	chr15	63568501	0.5136814744454542	chr15:63568501:G:A
chr15:63569531	['A', 'G']	19959	19920.99238286144	2876.26505911758	0.0170695765822607	0.0100634200251319	1.696200351335036	0.0898635	0.0898635	chr15	63569531	1.0464166705294922	chr15:63569531:A:G
chr15:63571680	['CTT', 'C']	19959	1220.0	111.4481539442852	-0.0275054803060625	0.0294233668511033	-0.9348175701731816	0.349894	0.349894	chr15	63571680	0.4560635047569712	chr15:63571680:CTT:C
chr15:63572234	['C', 'T']	19959	28087.221737823213	3866.1354907293767	0.0074464822933955	0.0110554469849805	0.6735577768598607	0.5006	0.5006	chr15	63572234	0.3005091547277955	chr15:63572234:C:T
chr15:63573345	['G', 'A']	19959	5764.57764193015	700.0034007555781	-0.0157650958713065	0.0142995611299958	-1.102488092325883	0.270263	0.270263	chr15	63573345	0.568213406745691	chr15:63573345:G:A
chr15:63574678	['T', 'C']	19959	1151.2884133507064	130.2655804202778	-0.0056722132460257	0.0303402170832885	-0.1869536144205777	0.851699	0.851699	chr15	63574678	0.0697138626696346	chr15:63574678:T:C
chr15:63574863	['A', 'G']	19959	1999.500902074772	258.2199637553333	-0.0096010678894263	0.0230531179311685	-0.4164758935469388	0.677066	0.677066	chr15	63574863	0.1693689944777616	chr15:63574863:A:G
chr15:63575403	['T', 'G']	19959	1869.37464294663	242.7108121911166	-0.005194361642906	0.0238170593204418	-0.2180941640619694	0.827358	0.827358	chr15	63575403	0.0823065294052263	chr15:63575403:T:G
chr15:63576210	['C', 'T']	19959	9149.4584126666	1071.0170689099418	-0.0222153488566774	0.0119328615101172	-1.8616950207494023	0.0626608	0.0626608	chr15	63576210	1.2030040647149642	chr15:63576210:C:T
chr15:63576562	['A', 'G']	19959	1223.061278685239	111.76809029922244	-0.0269438366272171	0.0293668360282631	-0.9174919831774164	0.358896	0.358896	chr15	63576562	0.4450313819777333	chr15:63576562:A:G
chr15:63579093	['C', 'T']	19959	26856.72797434099	3750.334348860343	0.0104853046750013	0.010735061753087	0.9767344535289836	0.328712	0.328712	chr15	63579093	0.4831844412221321	chr15:63579093:C:T
chr15:63580119	['G', 'T']	19959	5460.3678961611695	652.7588839658059	-0.0174123030438886	0.0146368592823829	-1.1896201711009289	0.23421	0.23421	chr15	63580119	0.6303945659156499	chr15:63580119:G:T
chr15:63581069	['A', 'G']	19959	28250.864129343216	3869.975226933937	0.0056776855623983	0.0111309377013012	0.5100815146719083	0.61	0.61	chr15	63581069	0.2146701649892329	chr15:63581069:A:G
chr15:63581641	['T', 'C']	19959	32036.306347052578	4311.854592699779	-0.0036317919251483	0.0127296187620549	-0.2853024896530414	0.775415	0.775415	chr15	63581641	0.1104658020466071	chr15:63581641:T:C
chr15:63582665	['G', 'C']	19959	1868.0935965527608	243.25619649985367	-0.0052130975353054	0.0238353708631792	-0.2187126672049667	0.826876	0.826876	chr15	63582665	0.0825596132448781	chr15:63582665:G:C
chr15:63582682	['A', 'T']	19959	7484.499974943624	946.7722744079792	-0.0091362725346086	0.012903483768005	-0.7080469661427834	0.478924	0.478924	chr15	63582682	0.3197333989014324	chr15:63582682:A:T
chr15:63585999	['A', 'G']	19959	16702.18412348401	2338.2521978874056	0.0073936594601611	0.0102314276545094	0.7226420114403456	0.469908	0.469908	chr15	63585999	0.3279871612203333	chr15:63585999:A:G
chr15:63586493	['G', 'C']	19959	1113.223101979454	99.47711905703198	-0.0437288814416587	0.0306109967318413	-1.4285350400293344	0.153154	0.153154	chr15	63586493	0.8148716560220051	chr15:63586493:G:C
chr15:63587036	['T', 'C']	19959	28459.27766085388	3897.275105923489	0.005625120545635	0.0111406560730895	0.504918247967691	0.613622	0.613622	chr15	63587036	0.2120990781540511	chr15:63587036:T:C
chr15:63588106	['A', 'G']	19959	2536.254146414792	282.7402164912322	-0.0224060158661501	0.0206965522480656	-1.0825965406022764	0.279001	0.279001	chr15	63588106	0.5543942401181459	chr15:63588106:A:G
chr15:63589732	['T', 'C']	19959	16779.725677910883	2346.169270858213	0.0075465322178403	0.0102472827150081	0.7364422772085437	0.46147	0.46147	chr15	63589732	0.3358565270496571	chr15:63589732:T:C
chr15:63589953	['TGCACTATCTTTTTGAAACTATTA', 'T']	19959	1292.424587450469	179.09668581907246	0.0058380746349885	0.028625821256668	0.2039443543869893	0.838399	0.838399	chr15	63589953	0.0765492483645719	chr15:63589953:TGCACTATCTTTTTGAAACTATTA:T
chr15:63592076	['T', 'C']	19959	4109.088146811072	452.5487708476841	-0.0228570385880534	0.0165230900975429	-1.3833392212424285	0.166576	0.166576	chr15	63592076	0.7783875708668	chr15:63592076:T:C
chr15:63592263	['T', 'C']	19959	24142.047910193447	3278.859558610804	0.0014664090448542	0.0103675992465776	0.1414415246941891	0.887523	0.887523	chr15	63592263	0.0518203834631173	chr15:63592263:T:C
chr15:63593500	['C', 'T']	19959	27112.0751653638	3731.77340796174	0.0047797227451125	0.0108013617945404	0.4425111236926091	0.658124	0.658124	chr15	63593500	0.1816922713675882	chr15:63593500:C:T
chr15:63593611	['T', 'C']	19959	19285.89882742033	2797.350836447575	0.0180188883178094	0.0101057263257797	1.783037432138167	0.0745954	0.0745954	chr15	63593611	1.1272879529055115	chr15:63593611:T:C
chr15:63594051	['G', 'A']	19959	13924.697665096704	1947.282799331244	0.0078623743741563	0.0106219450003322	0.7402010059278611	0.459187	0.459187	chr15	63594051	0.3380104157063007	chr15:63594051:G:A
chr15:63594180	['G', 'C']	19959	16823.685824522723	2342.6445485149243	0.0064169667205727	0.0102333353860209	0.627065026065556	0.530624	0.530624	chr15	63594180	0.2752131108711309	chr15:63594180:G:C
chr15:63594394	['C', 'T']	19959	1882.0	243.1165204164405	-0.0070355716195294	0.0237200489918174	-0.2966086462113328	0.766768	0.766768	chr15	63594394	0.1153360200941989	chr15:63594394:C:T
chr15:63595445	['C', 'T']	19959	1056.1587492483463	113.5078966064314	-0.010398173911498	0.0316486074867636	-0.3285507558538508	0.742499	0.742499	chr15	63595445	0.129304126919537	chr15:63595445:C:T
chr15:63595914	['C', 'T']	19959	8765.878388535351	1034.8463696971407	-0.0222487597171237	0.0121302701549908	-1.8341520372462456	0.0666463	0.0666463	chr15	63595914	1.1762239562904375	chr15:63595914:C:T
chr15:63596296	['G', 'A']	19959	14335.436488450168	1987.322527640662	0.0076801262724939	0.0105303053036453	0.7293355748987965	0.465805	0.465805	chr15	63596296	0.3317958540135427	chr15:63596296:G:A
chr15:63596823	['G', 'A']	19959	16665.514887218047	2289.4511211708787	0.0033536541450485	0.0102608470824	0.3268398912991244	0.743792	0.743792	chr15	63596823	0.1285484970909743	chr15:63596823:G:A
chr15:63596846	['A', 'AT']	19959	1895.854887218045	245.2412984467384	-0.0056972523848008	0.0236372858379894	-0.2410281968856322	0.809536	0.809536	chr15	63596846	0.0917638334409241	chr15:63596846:A:AT
chr15:63600069	['G', 'A']	19959	3440.0	471.6876609616339	-0.0003251548341798	0.0179559687430831	-0.0181084540094864	0.985553	0.985553	chr15	63600069	0.0063200157390566	chr15:63600069:G:A
chr15:63602201	['T', 'G']	19959	17009.556674684303	2463.6981374218103	0.0163722833502983	0.0102576979586225	1.5960972351048803	0.110483	0.110483	chr15	63602201	0.9567045416546548	chr15:63602201:T:G
chr15:63602951	['G', 'C']	19959	14296.58148742107	2002.5678763865487	0.0064077941936809	0.0106337435694658	0.6025906259466834	0.546788	0.546788	chr15	63602951	0.2621810251776781	chr15:63602951:G:C
chr15:63603106	['T', 'G']	19959	3224.6462540716616	317.61676103404176	-0.0294327332090574	0.018546550929044	-1.5869653242622883	0.112536	0.112536	chr15	63603106	0.9487085255495448	chr15:63603106:T:G
chr15:63603619	['T', 'C']	19959	6865.031870114251	977.1785635048112	0.0079265136530442	0.0134593365197595	0.5889230603163438	0.55592	0.55592	chr15	63603619	0.2549877013286055	chr15:63603619:T:C
chr15:63604176	['T', 'C']	19959	6947.69619682317	990.8155075020974	0.0083488311457904	0.0133923075266015	0.6234049755209772	0.533026	0.533026	chr15	63604176	0.2732516063934423	chr15:63604176:T:C
chr15:63604725	['G', 'A']	19959	1188.059525002505	136.27711356383097	-0.0038622307153642	0.0299410132177693	-0.1289946565025432	0.897363	0.897363	chr15	63604725	0.0470318412294005	chr15:63604725:G:A
chr15:63606414	['C', 'T']	19959	1191.119356616726	135.722254348642	-0.0040938397723539	0.029905542509141	-0.1368923426519538	0.891117	0.891117	chr15	63606414	0.0500652711387666	chr15:63606414:C:T
chr15:63606510	['T', 'G']	19959	7064.061785929045	972.3545205143648	0.0023339961706688	0.0133126327011657	0.1753219083753757	0.860828	0.860828	chr15	63606510	0.0650836152281924	chr15:63606510:T:G
chr15:63607773	['C', 'A']	19959	1190.0	139.53071096862587	-0.0009947859926013	0.0299164503038121	-0.0332521399597541	0.973474	0.973474	chr15	63607773	0.0116756433296912	chr15:63607773:C:A
chr15:63611936	['G', 'A']	19959	16776.521647624773	2411.1306254199444	0.0144604006023583	0.0102548210667249	1.4101075492462525	0.158524	0.158524	chr15	63611936	0.7999049777458058	chr15:63611936:G:A
chr15:63614074	['ACACT', 'A']	19959	1619.2433854479857	231.8789043594716	0.0054833612401044	0.0255276205399239	0.2148011104884914	0.829925	0.829925	chr15	63614074	0.0809611528743619	chr15:63614074:ACACT:A
chr15:63616388	['G', 'T']	19959	1196.0	135.82772270203532	-0.005197817766855	0.0298481188202967	-0.1741422231045429	0.861755	0.861755	chr15	63616388	0.064616188086989	chr15:63616388:G:T
chr15:63616985	['C', 'T']	19959	17254.729017387384	2470.2288541907847	0.0129322512771182	0.0102331204550093	1.2637641991976771	0.206329	0.206329	chr15	63616985	0.685439726681049	chr15:63616985:C:T
chr15:63617378	['A', 'T']	19959	6833.68477226036	968.9902675210592	0.0071992352072563	0.0134903011996431	0.5336600792461784	0.593583	0.593583	chr15	63617378	0.2265185455860284	chr15:63617378:A:T
chr15:63618116	['T', 'C']	19959	17237.181475714486	2490.049024639994	0.0155674918639121	0.0102441858365457	1.5196416886909374	0.128617	0.128617	chr15	63618116	0.8907016245825194	chr15:63618116:T:C
chr15:63618527	['CA', 'C']	19959	30519.40747054399	4227.46847447096	0.0094697827596089	0.0119147509044836	0.7947948585350055	0.426742	0.426742	chr15	63618527	0.3698346117209531	chr15:63618527:CA:C
chr15:63621500	['C', 'T']	19959	3908.587492483464	453.3849932423952	-0.0140917461253162	0.0170096534221338	-0.8284558053945639	0.407422	0.407422	chr15	63621500	0.3899555236406275	chr15:63621500:C:T
chr15:63621611	['C', 'CCAGT']	19959	3287.317628189063	327.9659885359168	-0.0294155908711698	0.0183754458918097	-1.6008096371844185	0.109435	0.109435	chr15	63621611	0.960843757747636	chr15:63621611:C:CCAGT
chr15:63621620	['G', 'A']	19959	497.5705669481302	84.77418255415583	0.042454043640952	0.0456750379305187	0.9294802054797088	0.352652	0.352652	chr15	63621620	0.4526536487922964	chr15:63621620:G:A
chr15:63623346	['C', 'T']	19959	21873.28773301263	2871.071390651728	-0.0067845100824917	0.0102304968498648	-0.663165257959231	0.507232	0.507232	chr15	63623346	0.2947933557078797	chr15:63623346:C:T
chr15:63623587	['C', 'T']	19959	10393.082886494614	1440.4653708753344	0.0023125779387519	0.0115856826164056	0.1996065329355145	0.84179	0.84179	chr15	63623587	0.0747962377357926	chr15:63623587:C:T
chr15:63625030	['T', 'C']	19959	3332.5009019843656	318.07591147817226	-0.0343194771637489	0.0182429016567729	-1.8812510098144024	0.0599523	0.0599523	chr15	63625030	1.2221941510447365	chr15:63625030:T:C
chr15:63627462	['T', 'G']	19959	6861.750338328907	977.8312302770848	0.0080733722411081	0.0134638187811037	0.5996346484133442	0.548757	0.548757	chr15	63627462	0.2606199268099887	chr15:63627462:T:G
chr15:63628001	['A', 'C']	19959	2772.277797264118	311.1058426299938	-0.0135734655056185	0.0199401930788894	-0.6807088302464176	0.496064	0.496064	chr15	63628001	0.3044622891271813	chr15:63628001:A:C
chr15:63629682	['C', 'T']	19959	900.0450946988676	71.94596797066883	-0.0563649426439906	0.033989058032177	-1.6583261175002453	0.0972674	0.0972674	chr15	63629682	1.012032692850172	chr15:63629682:C:T
chr15:63629923	['T', 'C']	19959	3330.5006013229104	327.45403475479424	-0.0311707215961819	0.0182417066241206	-1.7087612600328432	0.0875107	0.0875107	chr15	63629923	1.0579388422136675	chr15:63629923:T:C
chr15:63630275	['T', 'C']	19959	22234.34200240529	3080.9386754510774	0.0076097368277258	0.0101845984891211	0.747180837404075	0.454963	0.454963	chr15	63630275	0.3420239210334734	chr15:63630275:T:C
chr15:63630894	['T', 'C']	19959	7381.0	1044.797568320403	0.0052723991539651	0.0131183097650824	0.4019114694180299	0.687753	0.687753	chr15	63630894	0.1625675065280948	chr15:63630894:T:C
chr15:63632111	['A', 'G']	19959	17491.62913409501	2508.968527493277	0.015065169062103	0.0102268424857734	1.4731007232252058	0.14074	0.14074	chr15	63632111	0.8515824533086234	chr15:63632111:A:G
chr15:63632862	['T', 'C']	19959	1294.0	143.0770100956835	-0.0105231935701367	0.0286374773273019	-0.3674623099606734	0.713278	0.713278	chr15	63632862	0.1467411709406895	chr15:63632862:T:C
chr15:63633432	['G', 'A']	19959	6733.0	945.3173408672922	0.0038415583991501	0.01357555617915	0.2829761336077098	0.777198	0.777198	chr15	63633432	0.10946832566114	chr15:63633432:G:A
chr15:63633519	['A', 'G']	19959	3343.004961659901	318.3282112278301	-0.0351025344154677	0.0182105931617808	-1.9275887448377336	0.0539205	0.0539205	chr15	63633519	1.2682460892799663	chr15:63633519:A:G
chr15:63634956	['T', 'G']	19959	3371.0	311.53408518347265	-0.0383461850236807	0.0181287659341309	-2.115212097889496	0.0344242	0.0344242	chr15	63634956	1.46313614372529	chr15:63634956:T:G
chr15:63636644	['T', 'A']	19959	3421.3428370997644	323.3483509772247	-0.0362234893889082	0.0180152308748857	-2.0107146913895915	0.044369	0.044369	chr15	63636644	1.3529203594145245	chr15:63636644:T:A
chr15:63636756	['A', 'G']	19959	3338.334519216315	312.7963900137357	-0.0365558038430643	0.0182178484025718	-2.006592822339196	0.0448065	0.0448065	chr15	63636756	1.34865897909639	chr15:63636756:A:G
chr15:63637033	['T', 'A']	19959	6809.023451593506	980.0733755179848	0.0098619235447912	0.0135113096939304	0.7299013765646589	0.465459	0.465459	chr15	63637033	0.332118567868374	chr15:63637033:T:A
chr15:63637400	['GAT', 'G']	19959	3932.591100420926	644.514244349404	0.0341700708201791	0.0171377348464071	1.9938498947743253	0.0461821	0.0461821	chr15	63637400	1.33552632266016	chr15:63637400:GAT:G
chr15:63638599	['G', 'A']	19959	1330.0	143.3867075366401	-0.0255377071591929	0.0280730709084577	-0.9096869823208084	0.362999	0.362999	chr15	63638599	0.4400945713690668	chr15:63638599:G:A
chr15:63638965	['T', 'C']	19959	3008.301448113444	295.284923311412	-0.0311034137747456	0.019187355396547	-1.6210370388168822	0.105026	0.105026	chr15	63638965	0.9787031746562944	chr15:63638965:T:C
chr15:63639713	['A', 'T']	19959	3337.0	311.13754719287266	-0.0370282340202392	0.0182255010387726	-2.031671663866247	0.0422001	0.0422001	chr15	63639713	1.374686519905702	chr15:63639713:A:T
chr15:63639985	['T', 'TG']	19959	3654.183084477402	356.20327570013427	-0.0335783876251704	0.0174919530191368	-1.9196477139193349	0.0549167	0.0549167	chr15	63639985	1.2602955678455117	chr15:63639985:T:TG
chr15:63642093	['A', 'G']	19959	1233.247156101228	127.59040691531246	-0.0167258512486834	0.0293340513540604	-0.5701855173976254	0.568558	0.568558	chr15	63642093	0.2452252252680552	chr15:63642093:A:G
chr15:63642657	['A', 'G']	19959	3348.167752279788	315.7880120086489	-0.0360909672927369	0.0181868305520897	-1.9844561255116515	0.0472187	0.0472187	chr15	63642657	1.3258859738561546	chr15:63642657:A:G
chr15:63642831	['G', 'A']	19959	498.0249524000401	85.87994721871956	0.0447426696419724	0.0455846600873008	0.9815290836058488	0.326344	0.326344	chr15	63642831	0.4863243676189787	chr15:63642831:G:A
chr15:63642950	['A', 'G']	19959	21947.59780484137	3070.112610989592	0.010113540135035	0.0101752218185777	0.993938050231974	0.320265	0.320265	chr15	63642950	0.4944905203977309	chr15:63642950:A:G
chr15:63644400	['A', 'C']	19959	587.0294117647059	45.8758875280798	-0.0400789328773852	0.0419634769575677	-0.95509085002446	0.339543	0.339543	chr15	63644400	0.4691052184963374	chr15:63644400:A:C
chr15:63645922	['C', 'T']	19959	3275.1640945986574	313.7666132379641	-0.03413464497662	0.0184022070779047	-1.8549212511365	0.0636222	0.0636222	chr15	63645922	1.1963913174458711	chr15:63645922:C:T
chr15:63646607	['C', 'G']	19959	6373.638673147267	832.6652585136109	-0.0053073471935756	0.0138174942275032	-0.3841034493078775	0.700906	0.700906	chr15	63646607	0.1543402222881944	chr15:63646607:C:G
chr15:63646834	['AC', 'A']	19959	20835.801134652065	2848.946588286876	0.0025792709052554	0.0101395311981108	0.254377727614865	0.799206	0.799206	chr15	63646834	0.0973412643252297	chr15:63646834:AC:A
chr15:63647612	['A', 'G']	19959	3484.174566589839	353.80674334764893	-0.0299707424686766	0.0178584927582138	-1.6782347129990527	0.093317	0.093317	chr15	63647612	1.0300392315626865	chr15:63647612:A:G
chr15:63647859	['G', 'A']	19959	21796.09204329091	3032.1456445977124	0.0088688922627278	0.0101527679435311	0.8735442701001265	0.382377	0.382377	chr15	63647859	0.4175082384500442	chr15:63647859:G:A
chr15:63648657	['AT', 'A']	19959	14459.173331328922	2047.6278390631176	0.009363292860966	0.0105992893649941	0.8833887384837142	0.377037	0.377037	chr15	63648657	0.4236160288197899	chr15:63648657:AT:A
chr15:63650660	['C', 'G']	19959	1191.1790438965727	137.41193373160004	-0.0034031752538362	0.0298785373288878	-0.1139003297375575	0.909318	0.909318	chr15	63650660	0.041284211944386	chr15:63650660:C:G
chr15:63651743	['A', 'G']	19959	6621.658815275132	963.3475110861688	0.011019473658708	0.013656391324684	0.8069096291045977	0.419728	0.419728	chr15	63651743	0.3770320580940137	chr15:63651743:A:G
chr15:63652715	['C', 'T']	19959	3508.351555845067	344.11803913453053	-0.0322017849324741	0.0178120334517658	-1.8078668569579708	0.0706423	0.0706423	chr15	63652715	1.1509351692684369	chr15:63652715:C:T
chr15:63653216	['G', 'A']	19959	14206.982658380111	2030.5280781811905	0.0104181686289496	0.0106397011195216	0.9791786923257154	0.327504	0.327504	chr15	63653216	0.4847833913445065	chr15:63653216:G:A
chr15:63653333	['T', 'C']	19959	5427.710803490822	586.217781865263	-0.0293777868586799	0.0147138239428629	-1.9966112801648588	0.045881	0.045881	chr15	63653333	1.3383671249959437	chr15:63653333:T:C
chr15:63653637	['A', 'G']	19959	5433.544470611816	587.5257085657875	-0.0290243951112771	0.0147038341557281	-1.973933791953856	0.048403	0.048403	chr15	63653637	1.3151277201103653	chr15:63653637:A:G
chr15:63654004	['G', 'A']	19959	5423.815243535779	585.1418610937144	-0.0296837493745781	0.014714117558293	-2.0173652451110216	0.0436708	0.0436708	chr15	63654004	1.3598088522187288	chr15:63654004:G:A
chr15:63654809	['C', 'T']	19959	21674.383212778783	3049.0549411218426	0.0112514144768305	0.010187224796971	1.104463158619606	0.269406	0.269406	chr15	63654809	0.5695927362378499	chr15:63654809:C:T
chr15:63655119	['C', 'T']	19959	5168.812800721732	690.5287525915426	-0.0022638753122495	0.0150930954460581	-0.1499941029552587	0.880771	0.880771	chr15	63655119	0.0551369932498774	chr15:63655119:C:T
chr15:63655147	['A', 'G']	19959	1231.3701698992634	131.54517476985717	-0.0135571434761854	0.0293543641638389	-0.4618442218852844	0.644198	0.644198	chr15	63655147	0.1909806278403139	chr15:63655147:A:G
chr15:63655157	['A', 'G']	19959	5443.363636363635	591.9494440034694	-0.0284311337402238	0.0147087233686241	-1.9329436707519791	0.0532573	0.0532573	chr15	63655157	1.2736208548858934	chr15:63655157:A:G
chr15:63657309	['T', 'C']	19959	17617.190298316615	2511.894639403222	0.0130792840204996	0.01039804196657	1.2578602839409412	0.208457	0.208457	chr15	63657309	0.680983516655074	chr15:63657309:T:C
chr15:63657395	['C', 'T']	19959	5367.058634376732	593.3676446385937	-0.0261218731401105	0.014809794716862	-1.7638241204227465	0.0777769	0.0777769	chr15	63657395	1.1091493707761644	chr15:63657395:C:T
chr15:63657402	['T', 'C']	19959	6815.6829683820215	958.515822237704	0.0065795206242933	0.0134987566387356	0.487416789588821	0.625968	0.625968	chr15	63657402	0.2034478677139133	chr15:63657402:T:C
chr15:63657609	['C', 'T']	19959	14352.157245941067	2036.1501645364767	0.0088443143957056	0.0106182592659602	0.8329344927617787	0.404892	0.404892	chr15	63657609	0.3926608040914996	chr15:63657609:C:T
chr15:63657966	['C', 'G']	19959	3617.181230584227	372.5366880165388	-0.0274621246032306	0.0175779668748572	-1.5623038090094032	0.118232	0.118232	chr15	63657966	0.9272649638731012	chr15:63657966:C:G
chr15:63659203	['T', 'C']	19959	4678.23439222367	493.3736652124833	-0.0297726830516337	0.0156400087374762	-1.903623172555728	0.0569737	0.0569737	chr15	63659203	1.2443255755686946	chr15:63659203:T:C
chr15:63662842	['TA', 'T']	19959	4441.222517286302	476.06235803145097	-0.0260096028408648	0.0160039403638464	-1.625199935112327	0.104136	0.104136	chr15	63662842	0.982399108159182	chr15:63662842:TA:T
chr15:63665906	['A', 'G']	19959	4496.225273073454	466.3790336772341	-0.0298773832199003	0.0159208102583419	-1.876624539523406	0.0605842	0.0605842	chr15	63665906	1.2176406224921552	chr15:63665906:A:G
chr15:63666723	['T', 'C']	19959	1575.947510903895	196.146835718075	0.0003926826907032	0.0260749224819875	0.0150597836282931	0.987985	0.987985	chr15	63666723	0.0052496490021295	chr15:63666723:T:C
chr15:63667112	['T', 'C']	19959	1574.1577391391493	197.8259493897528	0.0014647670828243	0.0260818962078152	0.056160298743366	0.955215	0.955215	chr15	63667112	0.0198988663172192	chr15:63667112:T:C
chr15:63667247	['C', 'T']	19959	3473.348048303853	355.38414562059967	-0.0272924319019983	0.0179060130224751	-1.5242048505014292	0.127473	0.127473	chr15	63667247	0.8945817932124416	chr15:63667247:C:T
chr15:63668335	['T', 'A']	19959	5189.680306905369	577.106996373723	-0.0242862361968285	0.0150025660314616	-1.6188054860680676	0.105505	0.105505	chr15	63668335	0.9767269581771468	chr15:63668335:T:A
chr15:63668667	['A', 'C']	19959	1231.0	129.35635890867462	-0.0150495459770524	0.0293745777276003	-0.5123323343270352	0.608424	0.608424	chr15	63668667	0.2157936630247132	chr15:63668667:A:C
chr15:63669807	['T', 'C']	19959	3521.5293144918824	344.7561030499655	-0.0321313362077132	0.0177887785296987	-1.806269955751561	0.0708912	0.0708912	chr15	63669807	1.1494076721319946	chr15:63669807:T:C
chr15:63669822	['G', 'A']	19959	6820.683469459338	962.2950189273384	0.00696548833154	0.0134988865226937	0.5160046585938699	0.605857	0.605857	chr15	63669822	0.2176298699583513	chr15:63669822:G:A
chr15:63670091	['A', 'G']	19959	17271.46138812328	2515.295696870396	0.0173996636732453	0.0102328401440321	1.7003748156266107	0.089076	0.089076	chr15	63670091	1.0502392933996902	chr15:63670091:A:G
chr15:63670511	['G', 'C']	19959	6797.021647624775	961.5719983600294	0.0075355362641321	0.0135085819797901	0.5578332555856651	0.576965	0.576965	chr15	63670511	0.2388505313293635	chr15:63670511:G:C
chr15:63670848	['A', 'G']	19959	12206.834786530366	1519.6035013211877	-0.0143141392275284	0.0109916571408387	-1.3022730825859992	0.192838	0.192838	chr15	63670848	0.714807381407388	chr15:63670848:A:G
chr15:63673253	['CA', 'C']	19959	21739.53525785596	3051.349068345976	0.0104180737995814	0.0101626039397037	1.025138228488829	0.30531	0.30531	chr15	63673253	0.5152589707629343	chr15:63673253:CA:C
chr15:63673509	['C', 'T']	19959	1193.0	138.99382829583746	-0.002323751175333	0.0298763699941588	-0.0777788993705527	0.938005	0.938005	chr15	63673509	0.0277948466245368	chr15:63673509:C:T
chr15:63673687	['A', 'C']	19959	5635.0	620.982168792865	-0.027367539177224	0.0144796704282076	-1.890066442666377	0.0587636	0.0587636	chr15	63673687	1.2308916061383637	chr15:63673687:A:C
chr15:63675307	['A', 'G']	19959	5273.528436137696	558.5451852884149	-0.0306730972347889	0.0148796036239354	-2.061418973919978	0.039276	0.039276	chr15	63675307	1.405872748644371	chr15:63675307:A:G
chr15:63675416	['G', 'C']	19959	1633.081821825834	234.50530164371983	0.0066725609686533	0.0254161330222136	0.2625325010229363	0.792914	0.792914	chr15	63675416	0.1007739140075377	chr15:63675416:G:C
chr15:63676271	['G', 'A']	19959	1423.142606604199	167.61545870035317	-0.0098318311459516	0.0272618787030665	-0.3606439326151715	0.718369	0.718369	chr15	63676271	0.1436524171807076	chr15:63676271:G:A
chr15:63677353	['T', 'C']	19959	22606.53059383613	3159.793808376582	0.0090246027223104	0.0102261069494323	0.8825061938953698	0.377514	0.377514	chr15	63677353	0.4230669380480235	chr15:63677353:T:C
chr15:63678257	['T', 'C']	19959	18053.42715381145	2607.2029000690773	0.0154875020811675	0.0101912318368959	1.519688917790795	0.128605	0.128605	chr15	63678257	0.8907421462625206	chr15:63678257:T:C
chr15:63681502	['A', 'G']	19959	1193.4350639578638	133.89236643144227	-0.0062810110061637	0.0298895130200269	-0.2101409615457844	0.83356	0.83356	chr15	63681502	0.079063134011056	chr15:63681502:A:G
chr15:63682596	['A', 'G']	19959	1189.2979352510774	136.81307588271378	-0.0039168686768441	0.0299195006669013	-0.1309135710669529	0.895845	0.895845	chr15	63682596	0.0477671259046932	chr15:63682596:A:G
chr15:63682676	['T', 'G']	19959	4637.697083583885	499.49459907344334	-0.0268693781685332	0.0157095317087464	-1.710386959120711	0.0872099	0.0872099	chr15	63682676	1.0594342114972173	chr15:63682676:T:G
chr15:63682677	['T', 'C']	19959	4638.697233914612	498.98955787002495	-0.027014515308178	0.0157085325078084	-1.7197351372414689	0.0854961	0.0854961	chr15	63682677	1.0680536956473825	chr15:63682677:T:C
chr15:63683367	['C', 'T']	19959	3620.45115533056	370.16424031881314	-0.0281196217935056	0.0175684921975882	-1.6005711518809709	0.109488	0.109488	chr15	63683367	0.9606334773477642	chr15:63683367:C:T
chr15:63683491	['T', 'C']	19959	22581.131375889367	3158.0948073864247	0.0093071562128462	0.0102190517239988	0.9107651535796468	0.36243	0.36243	chr15	63683491	0.4407758609532436	chr15:63683491:T:C
chr15:63685325	['T', 'C']	19959	1941.0972542338911	203.53971038638403	-0.0212705099912528	0.0234950809335491	-0.9053175876010806	0.365308	0.365308	chr15	63685325	0.4373408169262932	chr15:63685325:T:C
chr15:63685881	['C', 'G']	19959	13921.79007767477	2036.7086891644503	0.0165513634490935	0.0106793682102303	1.5498448150929054	0.121195	0.121195	chr15	63685881	0.9165152969783288	chr15:63685881:C:G
chr15:63686822	['C', 'T']	19959	919.046046698066	136.24196691965534	0.0150677543538139	0.0336190230519997	0.4481913210419028	0.65402	0.65402	chr15	63686822	0.184408970701988	chr15:63686822:C:T
chr15:63687262	['A', 'G']	19959	3653.366087087237	354.1527205535436	-0.0335570986908663	0.0174889719464221	-1.9187576487439704	0.0550293	0.0550293	chr15	63687262	1.2594060115950014	chr15:63687262:A:G
chr15:63687294	['A', 'C']	19959	4663.336457967818	480.2802650148528	-0.0319200460516869	0.0156688634747283	-2.037164093181963	0.0416468	0.0416468	chr15	63687294	1.3804183627021465	chr15:63687294:A:C
chr15:63687567	['C', 'A']	19959	6066.519745414453	858.8346387802459	0.0084579106283991	0.01414829776551	0.5978041152779066	0.549977	0.549977	chr15	63687567	0.259655472291112	chr15:63687567:C:A
chr15:63689128	['C', 'T']	19959	3577.5377330126275	372.36922071045313	-0.0267279832363801	0.0176613156784175	-1.5133630881782028	0.130203	0.130203	chr15	63689128	0.8853790090978133	chr15:63689128:C:T
chr15:63689819	['T', 'C']	19959	17899.380844985717	2603.820347372907	0.0171342495561334	0.0102051724641845	1.678976971361019	0.0931722	0.0931722	chr15	63689819	1.0307136497447271	chr15:63689819:T:C
chr15:63690353	['C', 'T']	19959	6090.220546229015	858.5959649172944	0.0079491362386322	0.0141244973448866	0.5627907347449776	0.573584	0.573584	chr15	63690353	0.2414029717207059	chr15:63690353:C:T
chr15:63691538	['A', 'T']	19959	5999.601192564012	827.3242680500448	0.0054348424251699	0.0141374347967506	0.3844291770964804	0.700664	0.700664	chr15	63691538	0.1544901959115811	chr15:63691538:A:T
chr15:63692573	['T', 'C']	19959	22433.99203047467	3133.9390655282264	0.0093688497370325	0.0102160370371214	0.9170728045512566	0.359116	0.359116	chr15	63692573	0.444765244952144	chr15:63692573:T:C
chr15:63695183	['A', 'G']	19959	1213.310024597159	126.07598031780869	-0.0148559336902494	0.0296259053063014	-0.5014507923607506	0.616059	0.616059	chr15	63695183	0.2103776934404167	chr15:63695183:A:G
chr15:63695755	['CA', 'C']	19959	6792.680663426367	957.139109232714	0.0070814938653269	0.0135150439793949	0.5239712039504594	0.600304	0.600304	chr15	63695755	0.2216287628041462	chr15:63695755:CA:C
chr15:63695926	['T', 'G']	19959	6849.343170658382	960.842489127386	0.0061472104089827	0.0134715680769467	0.4563099391155609	0.648172	0.648172	chr15	63695926	0.1883097337298211	chr15:63695926:T:G
chr15:63696566	['A', 'T']	19959	3639.911847248672	361.8350902507838	-0.0313484964312067	0.0175229181058566	-1.7889997682936882	0.07363	0.07363	chr15	63696566	1.1329451995232984	chr15:63696566:A:T
chr15:63696771	['C', 'T']	19959	12320.086348601784	1547.9460578835724	-0.012710892640748	0.0109693080608311	-1.1587688640212142	0.246564	0.246564	chr15	63696771	0.608070333022815	chr15:63696771:C:T
chr15:63696797	['T', 'C']	19959	3605.3612767450018	369.1825301455087	-0.0278359500666536	0.0176090264745082	-1.5807773420609317	0.113945	0.113945	chr15	63696797	0.9433047272633496	chr15:63696797:T:C
chr15:63698061	['T', 'C']	19959	14451.896316712604	2066.488319530616	0.0107857066125649	0.0106091712727425	1.01663988027754	0.309337	0.309337	chr15	63698061	0.5095681306441325	chr15:63698061:T:C
chr15:63699289	['C', 'T']	19959	21641.421469379573	3036.0801581421474	0.0105937199886302	0.010160009452372	1.0426880051924543	0.297105	0.297105	chr15	63699289	0.52709003936383	chr15:63699289:C:T
chr15:63699770	['TAGAC', 'T']	19959	14326.871260335756	2048.4566415813806	0.0105089085996731	0.0106169265162424	0.989825876970699	0.322271	0.322271	chr15	63699770	0.4917787733167896	chr15:63699770:TAGAC:T
chr15:63700492	['G', 'C']	19959	4518.905637684791	474.2523438409681	-0.0298555183025756	0.0158800186553406	-1.8800682134296405	0.0601133	0.0601133	chr15	63700492	1.2210294302005462	chr15:63700492:G:C
chr15:63701264	['C', 'T']	19959	1195.0	133.12352062813687	-0.0091869261043666	0.0298858012830054	-0.3074010302541495	0.758541	0.758541	chr15	63701264	0.1200209401342973	chr15:63701264:C:T
chr15:63702938	['T', 'C']	19959	14396.65573770492	2042.706300917929	0.0090168092552929	0.0106093510980774	0.8498926250943772	0.395395	0.395395	chr15	63702938	0.4029688268942211	chr15:63702938:T:C
chr15:63704139	['C', 'A']	19959	5961.194688048108	821.9060774475404	0.0047065802614715	0.0141642888202694	0.3322849682884391	0.739678	0.739678	chr15	63704139	0.1309572981842463	chr15:63704139:C:A
chr15:63705336	['C', 'T']	19959	11614.63849741712	1450.6037446166902	-0.0129430872311075	0.0111277875926726	-1.1631321251701598	0.24479	0.24479	chr15	63705336	0.6112063276764984	chr15:63705336:C:T
chr15:63706560	['C', 'T']	19959	1633.1636518514806	235.3417837594852	0.007568866778459	0.0254157556738558	0.2978021537343012	0.765857	0.765857	chr15	63706560	0.1158523137989338	chr15:63706560:C:T
chr15:63706664	['T', 'G']	19959	11702.863451802094	1469.6435930099458	-0.0111132082013309	0.0110986923392339	-1.0013078894029366	0.31669	0.31669	chr15	63706664	0.4993656499636929	chr15:63706664:T:G
chr15:63707060	['T', 'C']	19959	8033.414975191701	1100.536536372778	0.0054127279985876	0.0126615969762684	0.4274917302084934	0.669026	0.669026	chr15	63707060	0.1745570041497914	chr15:63707060:T:C
chr15:63708623	['T', 'C']	19959	22385.729514358747	3118.7507340295265	0.008065646142538	0.0101855117187253	0.7918744158636637	0.428443	0.428443	chr15	63708623	0.3681069483780809	chr15:63708623:T:C
chr15:63709302	['G', 'A']	19959	7987.40114268531	1103.085886600742	0.006809014467289	0.0126887846976202	0.5366167548391062	0.591538	0.591538	chr15	63709302	0.2280173513568892	chr15:63709302:G:A
chr15:63711963	['G', 'A']	19959	21645.42247168488	3021.015371096285	0.0088527853974136	0.0101562833474339	0.8716560078692933	0.383407	0.383407	chr15	63711963	0.4163399623144471	chr15:63711963:G:A
chr15:63712048	['C', 'T']	19959	557.0	45.93671998260466	-0.0350053936796233	0.0431849473583995	-0.8105924823551909	0.417609	0.417609	chr15	63712048	0.3792301503117841	chr15:63712048:C:T
chr15:63712639	['G', 'A']	19959	17170.580877931447	2480.6061869009045	0.0151923178360526	0.0102310737059292	1.4849192052294684	0.137581	0.137581	chr15	63712639	0.8614415382291738	chr15:63712639:G:A
chr15:63713134	['C', 'T']	19959	5975.29937869526	825.9844342720276	0.0052632684224427	0.0141557202083957	0.3718121257667355	0.710037	0.710037	chr15	63713134	0.1487190196229692	chr15:63713134:C:T
chr15:63714619	['G', 'A']	19959	4638.656651695862	552.5897957466351	-0.0176256627698633	0.0160093347344106	-1.1009615991087056	0.270927	0.270927	chr15	63714619	0.5671477119594472	chr15:63714619:G:A
chr15:63714724	['T', 'A']	19959	8164.090430598026	1097.575069957529	0.001760830379091	0.0125938129600432	0.1398170978620739	0.888806	0.888806	chr15	63714724	0.0511930222961535	chr15:63714724:T:A
chr15:63715951	['C', 'T']	19959	16718.538796992478	2444.8707643736752	0.019226238633074	0.0102754777951037	1.8710797703475388	0.0613487	0.0613487	chr15	63715951	1.2121946356885382	chr15:63715951:C:T
chr15:63716142	['G', 'A']	19959	7994.403247631934	1112.8196898566152	0.0081889227239584	0.0126811942724263	0.645753274339799	0.518447	0.518447	chr15	63716142	0.2852956342296697	chr15:63716142:G:A
chr15:63716961	['T', 'C']	19959	5058.774208099439	563.6271318388029	-0.0194986433808699	0.0151943617260617	-1.2832815048377646	0.199408	0.199408	chr15	63716961	0.7002574223224529	chr15:63716961:T:C
chr15:63717248	['G', 'A']	19959	3330.333717492609	407.1923226600306	-0.0053089667177676	0.0183064973969261	-0.2900045051031478	0.771816	0.771816	chr15	63717248	0.112486222603589	chr15:63717248:G:A
chr15:63718905	['T', 'C']	19959	8077.833049318363	1112.923013754371	0.0065855841124354	0.0126233465353739	0.5216987503259051	0.601886	0.601886	chr15	63718905	0.2204857583423617	chr15:63718905:T:C
chr15:63720975	['A', 'C']	19959	1200.3006915906583	138.48914274627484	-0.0017867156754796	0.0298014868149352	-0.0599539105741617	0.952193	0.952193	chr15	63720975	0.021275015544293	chr15:63720975:A:C
chr15:63725599	['A', 'G']	19959	20745.118159951893	2897.8391482829543	0.0087441212403152	0.0101037107475651	0.865436616188013	0.38681	0.38681	chr15	63725599	0.4125023068520127	chr15:63725599:A:G
chr15:63726315	['T', 'C']	19959	8122.40695460467	1120.726990481831	0.0068133796466152	0.0125978969313063	0.5408346872313007	0.588628	0.588628	chr15	63726315	0.2301590831194048	chr15:63726315:T:C
chr15:63728437	['T', 'C']	19959	1202.2409421197694	137.79664493812092	-0.0025016483484963	0.0297793624739077	-0.0840061082801307	0.933052	0.933052	chr15	63728437	0.0300941518764893	chr15:63728437:T:C
chr15:63731277	['A', 'G']	19959	3400.1925120288697	413.8078476335715	-0.005299766892746	0.0181479258363973	-0.2920315489782817	0.770266	0.770266	chr15	63731277	0.1133592717328127	chr15:63731277:A:G
chr15:63732107	['T', 'A']	19959	8228.061240853964	1112.672324423536	0.003329863970165	0.0125463243801693	0.2654055378504521	0.7907	0.7907	chr15	63732107	0.1019882612024983	chr15:63732107:T:A
chr15:63733274	['A', 'C']	19959	5872.176847907792	647.0332506326952	-0.0226297265662623	0.0142310111623388	-1.5901699681151202	0.111812	0.111812	chr15	63733274	0.9515115841587718	chr15:63733274:A:C
chr15:63736685	['G', 'A']	19959	7932.179389504286	1094.2479338536796	0.0065916070948896	0.0127262515495385	0.5179535442334301	0.604496	0.604496	chr15	63736685	0.2186065685561871	chr15:63736685:G:A
chr15:63737299	['G', 'A']	19959	7997.784060913677	1086.1609294772416	0.0035473776194918	0.0127346310396408	0.2785614760607861	0.780584	0.780584	chr15	63737299	0.1075803549032527	chr15:63737299:G:A
chr15:63739072	['G', 'C']	19959	7813.142390101607	866.333489537668	-0.0275039897832859	0.0127514735464694	-2.156926388393841	0.0310233	0.0310233	chr15	63739072	1.5083120074391403	chr15:63739072:G:C
chr15:63739230	['T', 'C']	19959	17904.19845937648	2593.253713432927	0.0185126107952318	0.0105289385136847	1.7582599396103	0.0787186	0.0787186	chr15	63739230	1.1039226383785612	chr15:63739230:T:C
chr15:63739386	['A', 'T']	19959	3335.180148534724	420.1610903167649	-0.0018430653292086	0.0182936202335742	-0.1007490756709852	0.919751	0.919751	chr15	63739386	0.0363297313095608	chr15:63739386:A:T
chr15:63739878	['A', 'ACG']	19959	4170.9256455251925	427.49263843716426	-0.0387826955141714	0.016478766663366	-2.353495034333441	0.0186075	0.0186075	chr15	63739878	1.730311972336091	chr15:63739878:A:ACG
chr15:63739920	['T', 'A']	19959	17348.605215373773	2504.4270383604503	0.0153569332274773	0.0102894761491933	1.4924893167356532	0.135587	0.135587	chr15	63739920	0.8677819483665616	chr15:63739920:T:A
chr15:63739929	['C', 'G']	19959	4197.814095449492	435.1421362846157	-0.0378395981356809	0.0164896363572924	-2.294750309575305	0.0217578	0.0217578	chr15	63739929	1.6623850196431011	chr15:63739929:C:G
chr15:63740265	['C', 'A']	19959	497.0249022948191	86.71600504614474	0.0459443561175322	0.0456309015744745	1.0068693480129056	0.31401	0.31401	chr15	63740265	0.5030565211125643	chr15:63740265:C:A
chr15:63740624	['G', 'A']	19959	1130.0	133.95122105836504	-0.0013504469680194	0.0306155285510142	-0.0441098694660524	0.964817	0.964817	chr15	63740624	0.015555052901739	chr15:63740624:G:A
chr15:63741514	['T', 'C']	19959	3371.013381446399	412.1475633515621	-0.0061288652441571	0.0181820863917582	-0.3370826159386929	0.736058	0.736058	chr15	63741514	0.133087962717531	chr15:63741514:T:C
chr15:63741702	['T', 'C']	19959	3337.1672011223573	415.1016703859525	-0.0034912516952661	0.0182709837516016	-0.1910817579792399	0.848463	0.848463	chr15	63741702	0.0713670917625619	chr15:63741702:T:C
chr15:63744015	['G', 'T']	19959	14413.721163490469	2052.803791963104	0.0098614128227297	0.0106240563428161	0.9282154108113284	0.353307	0.353307	chr15	63744015	0.4518477578913445	chr15:63744015:G:T
chr15:63745240	['A', 'G']	19959	5670.136356802806	621.4058942534228	-0.0233242500343355	0.0144344475341646	-1.6158741080411791	0.106137	0.106137	chr15	63745240	0.9741331920209236	chr15:63745240:A:G
chr15:63746141	['T', 'A']	19959	6127.297919278013	949.6629726707364	0.0178320030815684	0.0140949814664825	1.26513136068837	0.205839	0.205839	chr15	63746141	0.6864723366672048	chr15:63746141:T:A
chr15:63746412	['T', 'C']	19959	1140.057119951899	133.16989400383258	-0.001652179407167	0.030499340306709	-0.0541709883083481	0.956799	0.956799	chr15	63746412	0.0191792872589972	chr15:63746412:T:C
chr15:63746671	['T', 'C']	19959	17448.371053422874	2501.0244505710225	0.0131372258401337	0.0102394589581973	1.2829999996842196	0.199507	0.199507	chr15	63746671	0.7000418618416934	chr15:63746671:T:C
chr15:63746806	['G', 'A']	19959	498.0	86.39117892366308	0.0454379300340982	0.0455877009663351	0.9967146636250096	0.318915	0.318915	chr15	63746806	0.4963250534631397	chr15:63746806:G:A
chr15:63746851	['T', 'C']	19959	17451.37180515185	2501.877603995172	0.013256541226065	0.010239523931271	1.2946442935281597	0.195458	0.195458	chr15	63746851	0.7089465494079816	chr15:63746851:T:C
chr15:63750430	['T', 'C']	19959	3472.8700010023053	429.416125964487	-0.0033085640124105	0.0179308965722667	-0.1845174890768034	0.853609	0.853609	chr15	63750430	0.0687410145890555	chr15:63750430:T:C
chr15:63751306	['T', 'C']	19959	17457.62402285027	2509.4216090276223	0.0142357109722148	0.0102334922897498	1.3910902133061371	0.164214	0.164214	chr15	63751306	0.7845898200328993	chr15:63751306:T:C
chr15:63754800	['T', 'C']	19959	2590.1297725222967	225.0266855776184	-0.0498566903160183	0.0204226046596072	-2.4412503276150272	0.0146451	0.0146451	chr15	63754800	1.8343076585129447	chr15:63754800:T:C
chr15:63754921	['T', 'C']	19959	6592.321172638436	860.7760593567186	-0.0060776349797319	0.013655820511049	-0.4450582061191037	0.656283	0.656283	chr15	63754921	0.1829088453268255	chr15:63754921:T:C
chr15:63755086	['T', 'C']	19959	2590.0	223.74591097287544	-0.050581445122882	0.0204219124394536	-2.476822152325087	0.013264	0.013264	chr15	63755086	1.8773254867938016	chr15:63755086:T:C
chr15:63756268	['CA', 'C']	19959	17386.87112937168	2499.1979640202767	0.014083736540438	0.0102376780143733	1.3756768400671526	0.168937	0.168937	chr15	63756268	0.7722752223293772	chr15:63756268:CA:C
chr15:63757480	['T', 'C']	19959	17459.499072914055	2509.1521119727	0.014132751539087	0.010235426520454	1.3807682084224544	0.167366	0.167366	chr15	63757480	0.7763327632610568	chr15:63757480:T:C
chr15:63759817	['T', 'C']	19959	3268.0	402.0369336343353	-0.0050990176677284	0.0184347398959992	-0.2765982973719667	0.782091	0.782091	chr15	63759817	0.1067427117757686	chr15:63759817:T:C
chr15:63761191	['C', 'T']	19959	7967.596792783764	1096.4494845228044	0.0060397734947113	0.0126950414724084	0.4757584689926575	0.634252	0.634252	chr15	63761191	0.1977381546342658	chr15:63761191:C:T
chr15:63761494	['G', 'A']	19959	17216.45036331746	2487.2895099921025	0.0157635810858593	0.0102355251366766	1.5400852301533745	0.123555	0.123555	chr15	63761494	0.9081396749606346	chr15:63761494:G:A
chr15:63761950	['C', 'T']	19959	21686.51932040295	3021.859915433574	0.0087805638511291	0.01017067354713	0.863321766296079	0.387971	0.387971	chr15	63761950	0.4112007357735012	chr15:63761950:C:T
chr15:63762808	['A', 'G']	19959	3241.4872218881537	409.9546221543992	-0.0016287310144341	0.0185055024412711	-0.0880133365523609	0.929867	0.929867	chr15	63762808	0.0315791646683453	chr15:63762808:A:G
chr15:63765688	['C', 'T']	19959	21681.517816869644	3025.401865516658	0.0091438764242479	0.0101697451557926	0.8991254239089442	0.368597	0.368597	chr15	63765688	0.4334482038124082	chr15:63765688:C:T
chr15:63766250	['TTA', 'T']	19959	1140.057119951899	132.67666707458548	-0.0036396580834361	0.0304920344660213	-0.1193642256797269	0.904988	0.904988	chr15	63766250	0.0433571794338406	chr15:63766250:TTA:T
chr15:63766747	['G', 'A']	19959	17198.4467551992	2480.565813746852	0.0153430518169791	0.0102332093004885	1.4993391971614012	0.133801	0.133801	chr15	63766747	0.8735406407321793	chr15:63766747:G:A
chr15:63767161	['T', 'C']	19959	4380.460470730232	459.8869901110704	-0.0377788784530143	0.0161685282673756	-2.3365687852519907	0.0194715	0.0194715	chr15	63767161	1.710600591025932	chr15:63767161:T:C
chr15:63767693	['C', 'T']	19959	21722.26503307276	3039.4177942568463	0.009846309568408	0.0101666836607287	0.9684878468720064	0.332813	0.332813	chr15	63767693	0.477799718084446	chr15:63767693:C:T
chr15:63768819	['T', 'G']	19959	3339.0	398.7890624079124	-0.0092219311334355	0.0182822930253249	-0.5044187356947583	0.613973	0.613973	chr15	63768819	0.2118507269188276	chr15:63768819:T:G
chr15:63769326	['G', 'A']	19959	14412.77695353616	2046.985281864064	0.0093001715183468	0.0106147832002921	0.8761527525207367	0.380958	0.380958	chr15	63769326	0.4191229019456102	chr15:63769326:G:A
chr15:63770929	['C', 'T']	19959	1128.1695730607337	134.84586287519485	-0.0007668710681181	0.0306383678207492	-0.0250297624405051	0.980031	0.980031	chr15	63770929	0.008760186638111	chr15:63770929:C:T
chr15:63771991	['A', 'G']	19959	12154.923806655632	1544.175450807592	-0.0114408191234335	0.0110257437132552	-1.0376460237942264	0.299447	0.299447	chr15	63771991	0.5236800335230756	chr15:63771991:A:G
chr15:63772605	['A', 'C']	19959	517.2591608601933	49.02964676285548	-0.0468979738058933	0.0446550395292785	-1.050228021299683	0.293626	0.293626	chr15	63772605	0.5322054911381611	chr15:63772605:A:C
chr15:63773366	['C', 'T']	19959	22705.57496087655	3117.723568379959	0.0039970368195423	0.0107032256331287	0.3734422646543727	0.708823	0.708823	chr15	63773366	0.1494621988368304	chr15:63773366:C:T
chr15:63774314	['T', 'C']	19959	17295.665597273048	2494.669176912918	0.014916782160474	0.0102310519451231	1.457991049257107	0.144859	0.144859	chr15	63774314	0.8390545171746578	chr15:63774314:T:C
chr15:63774838	['T', 'C']	19959	2571.257653956005	223.278895181174	-0.0494410685575048	0.0204989293218478	-2.411885410269221	0.0158792	0.0158792	chr15	63774838	1.799171381275254	chr15:63774838:T:C
chr15:63776771	['G', 'A']	19959	12615.953027872463	1822.5279101458727	0.0121468306570984	0.0109311257858288	1.1112149741104993	0.266489	0.266489	chr15	63776771	0.5743207128584065	chr15:63776771:G:A
chr15:63778180	['C', 'A']	19959	3943.395149571578	631.4919260280793	0.0302315683690627	0.017109893731383	1.766905677129472	0.0772593	0.0772593	chr15	63778180	1.1120492310541876	chr15:63778180:C:A
chr15:63778682	['C', 'T']	19959	17237.045358861265	2474.334941464708	0.0142337728150317	0.0102408606122064	1.3899000634835417	0.164575	0.164575	chr15	63778682	0.7836361362358836	chr15:63778682:C:T
chr15:63779357	['A', 'G']	19959	2428.7301157720644	202.93713082589383	-0.0521551703292869	0.0210593755099716	-2.4765772519983456	0.0132731	0.0132731	chr15	63779357	1.877027633604099	chr15:63779357:A:G
chr15:63779884	['C', 'T']	19959	17231.813769242348	2471.9157607343977	0.0142210751761736	0.0102458213551404	1.387987813103801	0.165156	0.165156	chr15	63779884	0.7821056440763634	chr15:63779884:C:T
chr15:63781821	['A', 'G']	19959	4347.43563661873	454.03810078193726	-0.0371782046652028	0.0161933464188271	-2.295893863048445	0.0216923	0.0216923	chr15	63781821	1.6636943979926384	chr15:63781821:A:G
chr15:63784406	['T', 'C']	19959	8090.216025255563	1117.7952290753874	0.0063114946515762	0.0126153171880367	0.5003040793585014	0.616867	0.616867	chr15	63784406	0.2098084622106189	chr15:63784406:T:C
chr15:63784987	['T', 'G']	19959	4156.208237298327	432.6095976478774	-0.0376637701120447	0.0165021521249061	-2.282355042358383	0.0224789	0.0224789	chr15	63784987	1.648224944687432	chr15:63784987:T:G
chr15:63786218	['T', 'A']	19959	8864.320933734944	1227.321306730061	0.0058176438960355	0.0122321590054556	0.4756023767710041	0.634363	0.634363	chr15	63786218	0.1976621557100622	chr15:63786218:T:A
chr15:63786239	['C', 'T']	19959	14867.572075471722	2091.069760450715	0.0074438662364527	0.0105655534614306	0.7045410601182825	0.481104	0.481104	chr15	63786239	0.317761032266619	chr15:63786239:C:T
chr15:63786454	['C', 'G']	19959	17269.460987221246	2481.082203145349	0.0144970875230308	0.0102401479646411	1.4157107468650585	0.156876	0.156876	chr15	63786454	0.8044434927726702	chr15:63786454:C:G
chr15:63786687	['G', 'A']	19959	1624.1627499123117	235.6489321207644	0.008379677920907	0.0254769595975382	0.3289120072913543	0.742226	0.742226	chr15	63786687	0.1294638364885087	chr15:63786687:G:A
chr15:63786919	['TA', 'T']	19959	9428.290350652616	1145.7496067825648	-0.0179948869362884	0.0120131482681327	-1.4979326430211024	0.134167	0.134167	chr15	63786919	0.8723542910246138	chr15:63786919:TA:T
chr15:63786935	['A', 'T']	19959	17084.82861189808	2374.968345047838	0.0042628778466388	0.0106564955973287	0.400026238241719	0.689141	0.689141	chr15	63786935	0.1616919112461486	chr15:63786935:A:T
chr15:63787444	['G', 'A']	19959	17256.32294276837	2480.02658204128	0.0142250104843164	0.0102330344407111	1.3901067729942973	0.164512	0.164512	chr15	63787444	0.7838024178130601	chr15:63787444:G:A
chr15:63787598	['G', 'C']	19959	8078.404749974948	1114.7107882020443	0.0060835176720795	0.0126251491707683	0.4818570925217305	0.629913	0.629913	chr15	63787598	0.2007194286877433	chr15:63787598:G:C
chr15:63788759	['A', 'C']	19959	3418.8239397741536	332.3319716640224	-0.0426000466129965	0.0179492687133661	-2.373358340848391	0.0176366	0.0176366	chr15	63788759	1.7535851348254916	chr15:63788759:A:C
chr15:63788778	['G', 'A']	19959	2410.5217784476285	203.56289741714505	-0.0519658392908576	0.0211549186433004	-2.456442407889601	0.0140405	0.0140405	chr15	63788778	1.8526174261539008	chr15:63788778:G:A
chr15:63789557	['G', 'A']	19959	1128.3957497995189	133.33622857966216	-0.0023209625741307	0.0306388015120001	-0.0757523943363692	0.939617	0.939617	chr15	63789557	0.0270491343599452	chr15:63789557:G:A
chr15:63790621	['AT', 'A']	19959	17240.591401082384	2485.599217886926	0.0148958848703859	0.0102350747671889	1.4553762634092733	0.145581	0.145581	chr15	63790621	0.8368953017647187	chr15:63790621:AT:A
chr15:63790624	['A', 'G']	19959	17242.183280709673	2485.3874266412167	0.014858057615991	0.0102358536779246	1.4515699504414457	0.146637	0.146637	chr15	63790624	0.8337564330483852	chr15:63790624:A:G
chr15:63791947	['T', 'C']	19959	425.04259157187954	101.1413185734142	0.1158651604469583	0.0491910263086977	2.3554125445533067	0.0185118	0.0185118	chr15	63791947	1.7325513504496717	chr15:63791947:T:C
chr15:63793315	['A', 'C']	19959	2412.0	203.05369553992435	-0.0521064935025319	0.0211242522656538	-2.466666883506806	0.0136461	0.0136461	chr15	63793315	1.8649914504905944	chr15:63793315:A:C
chr15:63793691	['G', 'A']	19959	2557.0	224.56947700868383	-0.0491020180313523	0.0205427148774452	-2.3902399621611643	0.0168466	0.0168466	chr15	63793691	1.7734877357560324	chr15:63793691:G:A
chr15:63793709	['G', 'C']	19959	1628.0	234.15651641635023	0.0072645356257986	0.0254497724427753	0.2854459953279815	0.775305	0.775305	chr15	63793709	0.1105274152238274	chr15:63793709:G:C
chr15:63793842	['G', 'A']	19959	7884.29551609991	1080.6327571681695	0.0053032882460834	0.0127622505666278	0.4155449086661128	0.677748	0.677748	chr15	63793842	0.1689317553265921	chr15:63793842:G:A
chr15:63795855	['A', 'T']	19959	12636.331144418267	1831.2578988308453	0.0124296984308071	0.0109251677206909	1.137712367313763	0.255254	0.255254	chr15	63795855	0.5930274435042602	chr15:63795855:A:T
chr15:63796689	['T', 'C']	19959	400.0601322910403	75.15458506485197	0.0622073447791567	0.050872032305435	1.2228201225707804	0.221412	0.221412	chr15	63796689	0.654798845098877	chr15:63796689:T:C
chr15:63798299	['A', 'G']	19959	12279.845760673485	1538.919492304822	-0.0137018703964218	0.0109745102977218	-1.248517703725349	0.211856	0.211856	chr15	63798299	0.6739592317810377	chr15:63798299:A:G
chr15:63798659	['C', 'T']	19959	7926.765829448036	1095.4218643957818	0.0067908148968016	0.0127201900857587	0.5338611177205947	0.593444	0.593444	chr15	63798659	0.2266202567236191	chr15:63798659:C:T
chr15:63798826	['G', 'T']	19959	14404.60854966423	2028.8561025041467	0.0075287540336622	0.010615833635224	0.7092004539974462	0.478208	0.478208	chr15	63798826	0.3203831627940758	chr15:63798826:G:T
chr15:63799401	['A', 'G']	19959	12299.102769971909	1544.715483945669	-0.0133765947214569	0.0109802941881822	-1.2182364599897275	0.223149	0.223149	chr15	63799401	0.651405055027597	chr15:63799401:A:G
chr15:63800325	['C', 'T']	19959	2569.1287203126567	222.3689807071008	-0.0495806126963062	0.0205052472571936	-2.4179475660266645	0.0156172	0.0156172	chr15	63800325	1.8063968279205005	chr15:63800325:C:T
chr15:63800591	['A', 'G']	19959	12280.615292113438	1541.3908757591237	-0.0134338079296379	0.0109756126703006	-1.2239688419389123	0.220978	0.220978	chr15	63800591	0.6556509614017477	chr15:63800591:A:G
chr15:63800671	['G', 'C']	19959	12614.896121467227	1827.693069784792	0.0130387148919835	0.0109347926054975	1.1924062359836816	0.233116	0.233116	chr15	63800671	0.632427917499409	chr15:63800671:G:C
chr15:63801266	['G', 'T']	19959	6047.514984464267	830.9293997865253	0.0049810349839995	0.0141093584083675	0.3530305801180535	0.724069	0.724069	chr15	63801266	0.1402200458313213	chr15:63801266:G:T
chr15:63801713	['T', 'C']	19959	2573.0	222.9320136398594	-0.0496985305344537	0.0204929566393321	-2.42515179283927	0.0153108	0.0153108	chr15	63801713	1.8150021165186887	chr15:63801713:T:C
chr15:63802269	['T', 'G']	19959	2557.25625093952	223.8769976707884	-0.0494690080901308	0.0205521157764992	-2.4070031829373635	0.0160931	0.0160931	chr15	63802269	1.7933602900702663	chr15:63802269:T:G
chr15:63802601	['T', 'TC']	19959	4307.453041167326	449.6614155569863	-0.0377418259007626	0.0162628859296032	-2.320733605593426	0.0203113	0.0203113	chr15	63802601	1.6922622792166422	chr15:63802601:T:TC
chr15:63802964	['C', 'G']	19959	7886.185357787132	1081.1450788767856	0.0055970465753032	0.0127476676490223	0.4390643629411317	0.66062	0.66062	chr15	63802964	0.1800482823579623	chr15:63802964:C:G
chr15:63802980	['T', 'C']	19959	17304.60102224895	2497.688170998547	0.0154646101506828	0.0102311403820203	1.511523600815751	0.130671	0.130671	chr15	63802980	0.8838207853148945	chr15:63802980:T:C
chr15:63803563	['T', 'C']	19959	17298.93378778006	2498.030880717868	0.0154406429401131	0.0102324374062838	1.508989728159078	0.131317	0.131317	chr15	63803563	0.8816790474956072	chr15:63803563:T:C
chr15:63803645	['T', 'A']	19959	2571.2882851270747	221.614485891054	-0.0501460725647306	0.0205028268340943	-2.445812617474882	0.0144612	0.0144612	chr15	63803645	1.8397956675010407	chr15:63803645:T:A
chr15:63804054	['A', 'G']	19959	1139.057069846678	132.80333533431238	-0.0037804723938412	0.0304842275872775	-0.1240140457230739	0.901305	0.901305	chr15	63804054	0.0451282196731352	chr15:63804054:A:G
chr15:63804304	['A', 'G']	19959	4313.648376428142	445.5792834218179	-0.0386829622438874	0.0162423542622805	-2.38161054852255	0.0172464	0.0172464	chr15	63804304	1.7633015454197634	chr15:63804304:A:G
chr15:63804764	['A', 'G']	19959	509.0	36.58487599312768	-0.0455351357898965	0.0449303234778428	-1.013461116351676	0.310852	0.310852	chr15	63804764	0.5074463340665522	chr15:63804764:A:G
chr15:63805739	['C', 'T']	19959	25933.898075766687	3485.600061835129	-0.0035436166906272	0.0106105753895497	-0.3339702665057434	0.738406	0.738406	chr15	63805739	0.1317047830597382	chr15:63805739:C:T
chr15:63806358	['T', 'C']	19959	6396.2046719133805	876.7053600285926	0.0040256691808901	0.0138244108820437	0.2912000529526344	0.770901	0.770901	chr15	63806358	0.1130013909689314	chr15:63806358:T:C
chr15:63806495	['G', 'A']	19959	1138.114045197174	135.18337616806045	-0.0017826269993946	0.030498470681634	-0.0584497176269276	0.953391	0.953391	chr15	63806495	0.0207289521245063	chr15:63806495:G:A
chr15:63809913	['T', 'C']	19959	3015.0574378508427	301.3171382854736	-0.0397788228164307	0.019022345263125	-2.091162906896777	0.0365261	0.0365261	chr15	63809913	1.4373966962222329	chr15:63809913:T:C
chr15:63810621	['T', 'C']	19959	3013.4529464822613	301.36926101386155	-0.0400655565032482	0.0190314452251428	-2.1052293206990296	0.0352838	0.0352838	chr15	63810621	1.4524246483089285	chr15:63810621:T:C
chr15:63811578	['G', 'A']	19959	7885.370470605923	1086.502421404686	0.0065083878729612	0.0127560487728532	0.5102197387965469	0.609903	0.609903	chr15	63811578	0.2147392304228509	chr15:63811578:G:A
chr15:63812069	['C', 'T']	19959	12628.327134192192	1824.037783338526	0.0125300365326273	0.0109258465003401	1.1468252397868828	0.251468	0.251468	chr15	63812069	0.5995172722685954	chr15:63812069:C:T
chr15:63812184	['G', 'C']	19959	3750.375807987172	397.2223930270029	-0.0357726386271945	0.0172848413492126	-2.069596006377236	0.038503	0.038503	chr15	63812184	1.4145054306814564	chr15:63812184:G:C
chr15:63813024	['C', 'T']	19959	1981.1985268326905	164.0738161118501	-0.0520251844162258	0.0232197117110183	-2.2405611690492546	0.0250655	0.0250655	chr15	63813024	1.600923627772446	chr15:63813024:C:T
chr15:63813051	['C', 'T']	19959	17593.40738699008	2531.653056744696	0.0148446926270584	0.0102052875172589	1.454607976693796	0.145794	0.145794	chr15	63813051	0.8362603485866964	chr15:63813051:C:T
chr15:63813266	['T', 'C']	19959	2001.208511065388	166.08659054431607	-0.0525686055084875	0.0231388267977607	-2.271878603351439	0.0231044	0.0231044	chr15	63813266	1.6363053052267555	chr15:63813266:T:C
chr15:63814108	['T', 'C']	19959	8051.613630669006	1105.8717139681526	0.0053466268430191	0.0126528102112395	0.4225643753250742	0.672618	0.672618	chr15	63814108	0.1722315146662337	chr15:63814108:T:C
chr15:63814119	['T', 'C']	19959	8903.892218269279	1196.9185146813466	0.0007872717144934	0.0121977493327951	0.0645423752377608	0.948539	0.948539	chr15	63814119	0.0229448080156034	chr15:63814119:T:C
chr15:63817140	['TAA', 'T']	19959	861.1294347564642	139.73769379165162	0.024956305690297	0.0350909055657236	0.711190129976983	0.476975	0.476975	chr15	63817140	0.3215043833216882	chr15:63817140:TAA:T
chr15:63818322	['T', 'C']	19959	17348.345995790318	2486.897232652292	0.0138704272747592	0.010233673440692	1.3553712999680538	0.175315	0.175315	chr15	63818322	0.7561809239602101	chr15:63818322:T:C
chr15:63819086	['A', 'C']	19959	9027.356885147325	1210.4163884113727	0.0001938188121819	0.0121368614145866	0.0159694343999836	0.987259	0.987259	chr15	63819086	0.0055688984802293	chr15:63819086:A:C
chr15:63820435	['T', 'A']	19959	16751.517889356586	2270.95990971759	-0.0010019863572807	0.0103496392306491	-0.0968136506935889	0.922875	0.922875	chr15	63820435	0.0348571185694786	chr15:63820435:T:A
chr15:63820533	['A', 'C']	19959	16764.83996392424	2272.452056502037	-0.0009276416061949	0.0103509790033845	-0.0896187313191971	0.928591	0.928591	chr15	63820533	0.0321755298764768	chr15:63820533:A:C
chr15:63820825	['C', 'T']	19959	14750.651428571431	2061.493909409472	0.0052292929290448	0.0105638517143425	0.4950176384949705	0.620593	0.620593	chr15	63820825	0.2071931273637101	chr15:63820825:C:T
chr15:63820924	['A', 'AC']	19959	2311.3474143114854	223.4090358806428	-0.0404570651537534	0.0216121664987268	-1.871957869477676	0.0612271	0.0612271	chr15	63820924	1.2130563102821152	chr15:63820924:A:AC
chr15:63820976	['G', 'C']	19959	8016.8033271533795	1093.3113663074168	0.004673081687143	0.0126732497024222	0.3687358646653894	0.712329	0.712329	chr15	63820976	0.1473193745047916	chr15:63820976:G:C
chr15:63822164	['G', 'A']	19959	10816.33542178337	1363.3738846298718	-0.0100343818528388	0.0113912890461504	-0.8808820329451584	0.378392	0.378392	chr15	63822164	0.4220580540688245	chr15:63822164:G:A
chr15:63822167	['A', 'C']	19959	2078.624868440836	191.34826973130555	-0.0432000028772643	0.0227494398025101	-1.8989479851938025	0.0575857	0.0575857	chr15	63822167	1.239685349599865	chr15:63822167:A:C
