## Supplementary material for "Characterization of shared and ancestry-specific signals driving complex traits using multi-ancestry fine-mapping": s1_gwas_temp.txt

locus	alleles	n	sum_x	y_transpose_x	beta	standard_error	t_stat	p_value	p_value_str	chrom	pos	-log10pvalue	rsid
chr15:64159060	['C', 'T']	98663	9691.392908908463	3.0589071901385543	0.0250133819871397	0.0097960724281462	2.55340925361789	0.0106689	0.0106689	chr15	64159060	1.9718803555105564	chr15:64159060:C:T
chr15:64159547	['C', 'T']	98663	24016.460514712584	-652.1122977606437	0.0029991681706466	0.0065076781665821	0.4608660867785122	0.644896	0.644896	chr15	64159547	0.1905103167877551	chr15:64159547:C:T
chr15:64165312	['C', 'T']	98663	9812.983788387248	2.3894343421785806	0.0234562367081747	0.009743085268893	2.407475256638054	0.0160651	0.0160651	chr15	64165312	1.7941165667627574	chr15:64165312:C:T
chr15:64165718	['C', 'A']	98663	3050.5256168521773	152.32472369884243	-0.0176220029285004	0.0176394561101848	-0.9990105601003004	0.317792	0.317792	chr15	64165718	0.4978570397893883	chr15:64165718:C:A
chr15:64168899	['T', 'C']	98663	24186.206256208563	-595.7167387975093	0.0048657187050237	0.0064926373736484	0.7494209864195055	0.453605	0.453605	chr15	64168899	0.3433221669448641	chr15:64168899:T:C
chr15:64170264	['A', 'G']	98663	10310.62702089056	68.9059616629543	0.021753151456917	0.0095244571077023	2.2839256044657343	0.022378	0.022378	chr15	64170264	1.650178730487609	chr15:64170264:A:G
chr15:64172595	['TG', 'T']	98663	13078.060422685114	-943.6751817556672	-0.0108034630347793	0.0085656720684767	-1.2612510668646757	0.207221	0.207221	chr15	64172595	0.683566234824586	chr15:64172595:TG:T
chr15:64173500	['A', 'C']	98663	2138.1950453098702	115.2969318343348	-0.0153467800822551	0.0210265326610085	-0.729876881256511	0.465467	0.465467	chr15	64173500	0.3321111035675481	chr15:64173500:A:C
chr15:64174375	['A', 'G']	98663	9905.60239009903	11.93493960745801	0.0239461752958829	0.0096976907903006	2.469265706000168	0.0135407	0.0135407	chr15	64174375	1.8683588837838696	chr15:64174375:A:G
chr15:64184025	['C', 'T']	98663	24143.20233340767	-576.6921453748364	0.0060635957730843	0.0064995730797755	0.9329221625266724	0.350862	0.350862	chr15	64184025	0.4548636653667155	chr15:64184025:C:T
chr15:64185880	['G', 'A']	98663	22818.454089042512	-482.2877426665673	0.0096659457100599	0.0067405550925323	1.4339984730291075	0.151576	0.151576	chr15	64185880	0.8193695578906255	chr15:64185880:G:A
chr15:64186892	['C', 'T']	98663	9735.341597460929	9.50922860514108	0.0266502533989387	0.0097767894431235	2.725869627649902	0.00641436	0.00641436	chr15	64186892	2.1928466693489543	chr15:64186892:C:T
chr15:64186938	['T', 'A']	98663	10764.653280536791	13.053620817737386	0.0230118509351609	0.0094453174790679	2.436323711316031	0.0148392	0.0148392	chr15	64186938	1.8285895117895183	chr15:64186938:T:A
chr15:64187360	['T', 'C']	98663	9729.742214532918	11.568609251689704	0.0272308263192324	0.0097992786009994	2.778860304722329	0.00545603	0.00545603	chr15	64187360	2.263123250375288	chr15:64187360:T:C
chr15:64188772	['G', 'C']	98663	2021.0819387992988	121.23541080232972	-0.0102947033825018	0.0216440412346387	-0.4756368402230914	0.634334	0.634334	chr15	64188772	0.1976820100014768	chr15:64188772:G:C
chr15:64188994	['C', 'T']	98663	2003.2639533705023	106.6539565782052	-0.0153282831448938	0.0217181165277383	-0.7057832628035028	0.480325	0.480325	chr15	64188994	0.3184648085734255	chr15:64188994:C:T
chr15:64189051	['A', 'G']	98663	24145.09696453556	-580.6948928921174	0.0059339796981483	0.0064998025991737	0.9129476791960808	0.361272	0.361272	chr15	64189051	0.4421656966570387	chr15:64189051:A:G
chr15:64190661	['G', 'A']	98663	2072.252040019868	133.47910355952945	-0.0019715769094696	0.0213693661881626	-0.0922618336973317	0.92649	0.92649	chr15	64190661	0.033159263844551	chr15:64190661:G:A
chr15:64193292	['C', 'T']	98663	9707.574259734203	13.393255925511742	0.0273659222665075	0.0097894592413654	2.7954477966333933	0.00518379	0.00518379	chr15	64193292	2.285352600441574	chr15:64193292:C:T
chr15:64194328	['A', 'G']	98663	24140.64887879648	-581.341748088227	0.0057716652492569	0.0064996528954503	0.8879959194893434	0.374545	0.374545	chr15	64194328	0.4264959961818203	chr15:64194328:A:G
chr15:64195339	['C', 'T']	98663	2001.0405631404503	112.92886763601646	-0.0134217451983356	0.0217317303807986	-0.6176105152765321	0.536834	0.536834	chr15	64195339	0.2701599862355297	chr15:64195339:C:T
chr15:64196964	['A', 'G']	98663	2167.043928198579	129.7975384672999	-0.0118079490282322	0.0209849748464965	-0.5626858795212539	0.57365	0.57365	chr15	64196964	0.2413530020792252	chr15:64196964:A:G
chr15:64200592	['C', 'T']	98663	9725.181284236132	4.456708719870541	0.0263752553659421	0.0097851569188305	2.6954350946774834	0.00703087	0.00703087	chr15	64200592	2.1529909320468104	chr15:64200592:C:T
chr15:64202627	['T', 'A']	98663	24038.943167979265	-628.4781232997475	0.004572741336616	0.0065111950453428	0.7022891043460135	0.482501	0.482501	chr15	64202627	0.3165017822289309	chr15:64202627:T:A
chr15:64202801	['C', 'T']	98663	10522.426600715597	10.508406617010952	0.0219297041560133	0.009422920510025	2.327272540682312	0.0199528	0.0199528	chr15	64202801	1.699996150642784	chr15:64202801:C:T
chr15:64202805	['G', 'C']	98663	2529.230715429683	190.49238474666083	-0.0073264759549525	0.0195422104421772	-0.3749051816134398	0.707732	0.707732	chr15	64202805	0.150131167388622	chr15:64202805:G:C
chr15:64204727	['T', 'C']	98663	24155.2034281428	-575.7803072698905	0.0060917851427112	0.0064982412229387	0.9374513708735972	0.348529	0.348529	chr15	64204727	0.4577610797869627	chr15:64204727:T:C
chr15:64205943	['T', 'C']	98663	10517.533002898905	20.767476742559843	0.022856944704199	0.0094256304028989	2.4249778239945687	0.0153111	0.0153111	chr15	64205943	1.8149936070307364	chr15:64205943:T:C
chr15:64206846	['C', 'G']	98663	24061.92655928476	-602.3955683377923	0.005020818418723	0.0065065141859311	0.7716602585112919	0.440318	0.440318	chr15	64206846	0.3562335604162675	chr15:64206846:C:G
chr15:64207873	['ACTCAATG', 'A']	98663	2022.184462870233	120.77907833586696	-0.0100049630805266	0.0216383013378428	-0.4623728510069836	0.643815	0.643815	chr15	64207873	0.1912389090711267	chr15:64207873:ACTCAATG:A
chr15:64207949	['T', 'C']	98663	24214.663132070888	-562.091268380397	0.0061691270217965	0.0064938221329838	0.9499993833311058	0.342115	0.342115	chr15	64207949	0.4658278837967718	chr15:64207949:T:C
chr15:64210761	['C', 'T']	98663	2003.0609061423072	112.6001147570912	-0.0133509785223412	0.0217227027566154	-0.6146094559193555	0.538814	0.538814	chr15	64210761	0.2685611285322812	chr15:64210761:C:T
chr15:64210809	['A', 'G']	98663	9727.084478773872	5.514764050454982	0.0267015900096404	0.0097790502048747	2.730489101725864	0.00632517	0.00632517	chr15	64210809	2.1989277975719457	chr15:64210809:A:G
chr15:64212581	['T', 'C']	98663	2170.197964603564	132.27677289484154	-0.011048886138278	0.0209730140996317	-0.5268144142654252	0.598324	0.598324	chr15	64212581	0.2230635763681865	chr15:64212581:T:C
chr15:64213435	['G', 'C']	98663	9784.892574046668	20.789492176206736	0.0279134853266578	0.0097553451664575	2.861352914772779	0.00421926	0.00421926	chr15	64213435	2.3747637116206928	chr15:64213435:G:C
chr15:64217445	['A', 'G']	98663	9719.886644231354	12.551601589432998	0.027290440864165	0.0097828777131143	2.789612797426773	0.00527812	0.00527812	chr15	64217445	2.2775207401589035	chr15:64217445:A:G
chr15:64220143	['G', 'A']	98663	9676.138323650775	-34.22307655289194	0.0227312616215491	0.0098067975506935	2.3179087264773384	0.0204563	0.0204563	chr15	64220143	1.6891729158289444	chr15:64220143:G:A
chr15:64221216	['A', 'G']	98663	3259.132131888626	-0.6236962398547761	0.0250617566241538	0.0171027797948237	1.4653615917886575	0.142825	0.142825	chr15	64221216	0.8451957672674134	chr15:64221216:A:G
chr15:64221693	['C', 'T']	98663	10513.745935371391	12.051081420626732	0.0219890382556053	0.0094261497125739	2.33276989291536	0.0196622	0.0196622	chr15	64221693	1.7063678906541502	chr15:64221693:C:T
chr15:64223344	['G', 'A']	98663	24095.93069507658	-610.7653064975949	0.0046728318720465	0.0065039983911649	0.7184552625957193	0.472478	0.472478	chr15	64223344	0.3256184087442231	chr15:64223344:G:A
chr15:64223623	['A', 'C']	98663	24165.95947493791	-589.0907981718503	0.005626845393291	0.0064958377626775	0.8662232030517415	0.38637	0.38637	chr15	64223623	0.4129966020812363	chr15:64223623:A:C
chr15:64224470	['G', 'A']	98663	24150.405981043143	-578.3814949564539	0.0061320179266973	0.0064979219630473	0.943689068839116	0.345331	0.345331	chr15	64224470	0.4617644337425369	chr15:64224470:G:A
chr15:64224730	['A', 'C']	98663	9713.476765874624	9.367062504006554	0.0269717917545695	0.0097857794490062	2.7562231394156904	0.00584838	0.00584838	chr15	64224730	2.232964416737352	chr15:64224730:A:C
chr15:64224829	['C', 'T']	98663	24957.79440029196	-554.4696591675892	0.0045074077833167	0.0064231972559627	0.7017389632760254	0.482844	0.482844	chr15	64224829	0.3161931609307182	chr15:64224829:C:T
chr15:64225196	['C', 'T']	98663	9725.561633829124	7.887988962227133	0.0269282207289171	0.0097845567354902	2.752114526685088	0.00592226	0.00592226	chr15	64225196	2.2275125300627923	chr15:64225196:C:T
chr15:64225546	['T', 'C']	98663	9884.7050367006	17.81844591781822	0.0250327478582661	0.0097080878259746	2.57854567315403	0.00992315	0.00992315	chr15	64225546	2.003350443726668	chr15:64225546:T:C
chr15:64226168	['G', 'A']	98663	9671.686192426208	-21.25041719712452	0.0240922639738714	0.0098097043384871	2.4559622943322137	0.0140525	0.0140525	chr15	64226168	1.8522464060350248	chr15:64226168:G:A
chr15:64229558	['T', 'C']	98663	9725.32284071433	8.955898709385284	0.0270694448018701	0.0097816336376938	2.7673746333697475	0.00565203	0.00565203	chr15	64229558	2.2477955416571875	chr15:64229558:T:C
chr15:64230169	['T', 'G']	98663	24223.04808452816	-574.6963609672382	0.005882808528117	0.0064918781305987	0.9061797541129164	0.364843	0.364843	chr15	64230169	0.4378939818507736	chr15:64230169:T:G
chr15:64230906	['A', 'G']	98663	24466.41090249892	-587.7689078853588	0.0056904389460207	0.0065021064129789	0.8751685353321783	0.381484	0.381484	chr15	64230906	0.4185236722764087	chr15:64230906:A:G
chr15:64231419	['A', 'G']	98663	2000.2569649395016	115.23563920625516	-0.0113255534262201	0.0217379815708679	-0.521002991436798	0.602366	0.602366	chr15	64231419	0.220139549471871	chr15:64231419:A:G
chr15:64231827	['G', 'A']	98663	12235.868117499189	204.7237914838564	0.0211211775192177	0.0088506627115505	2.3863950313747155	0.0170163	0.0170163	chr15	64231827	1.7691348663589674	chr15:64231827:G:A
chr15:64232781	['G', 'A']	98663	56858.2040539033	-1724.050371640451	0.0023541835245721	0.0047647699024096	0.4940812615907363	0.62125	0.62125	chr15	64232781	0.2067335982586114	chr15:64232781:G:A
chr15:64233341	['A', 'G']	98663	9755.397589135846	11.998910039624096	0.0276581355376502	0.009783121527363	2.827127871231221	0.0046977	0.0046977	chr15	64233341	2.328114721169451	chr15:64233341:A:G
chr15:64234123	['A', 'C']	98663	19802.41910661422	-370.2175672245452	0.0144599203945722	0.0071120591405605	2.0331552520572207	0.0420395	0.0420395	chr15	64234123	1.3763424579276269	chr15:64234123:A:C
chr15:64234618	['A', 'G']	98663	25164.785405854687	-649.6383765924096	0.0018078673866658	0.0063936613441685	0.2827593282391631	0.777362	0.777362	chr15	64234618	0.1093766929222346	chr15:64234618:A:G
chr15:64236976	['T', 'C']	98663	9722.492712197693	11.583118350525684	0.0272887491485029	0.0097805184997702	2.7901127275761506	0.00526998	0.00526998	chr15	64236976	2.278191032966983	chr15:64236976:T:C
chr15:64237256	['G', 'T']	98663	24148.18180435885	-586.0092733994043	0.0057590214415184	0.0064978470760769	0.886296857111548	0.37546	0.37546	chr15	64237256	0.425436324184721	chr15:64237256:G:T
chr15:64238640	['C', 'T']	98663	24446.03037948566	-603.1245497943072	0.0056329818493268	0.0065190352049817	0.864082133660243	0.387545	0.387545	chr15	64238640	0.4116778618879831	chr15:64238640:C:T
chr15:64239619	['T', 'C']	98663	9863.099643190202	31.75147170700515	0.0268277674939846	0.0097177172084543	2.760706750207204	0.00576871	0.00576871	chr15	64239619	2.2389212929998075	chr15:64239619:T:C
chr15:64241368	['T', 'C']	98663	14390.458546623016	-663.6449828306334	0.0069285599691532	0.0081795651286914	0.8470572530622666	0.396965	0.396965	chr15	64241368	0.4012477828513552	chr15:64241368:T:C
chr15:64241836	['TAGA', 'T']	98663	12697.166690335149	154.25916842002823	0.0214271301196596	0.0086893230584062	2.4659147755970023	0.0136681	0.0136681	chr15	64241836	1.864291852430392	chr15:64241836:TAGA:T
chr15:64241924	['A', 'T']	98663	24152.53247966528	-604.3383592279046	0.0053920273492907	0.0065019403358666	0.8292951135750523	0.406939	0.406939	chr15	64241924	0.3904706864722356	chr15:64241924:A:T
chr15:64242100	['C', 'T']	98663	24139.62735198704	-586.6419303636815	0.0058232988486993	0.0064983805119119	0.8961153995252943	0.370193	0.370193	chr15	64242100	0.4315717976039561	chr15:64242100:C:T
chr15:64242978	['G', 'A']	98663	24147.18167257982	-582.4765275293939	0.0060453480168868	0.0064975253818224	0.930407757051532	0.352162	0.352162	chr15	64242978	0.4532575083365662	chr15:64242978:G:A
chr15:64243501	['C', 'T']	98663	74272.57255390978	-1103.0428978522568	-0.0022209826382781	0.0045395664627948	-0.4892499441258937	0.624666	0.624666	chr15	64243501	0.2043521316627947	chr15:64243501:C:T
chr15:64243560	['A', 'G']	98663	9728.02852594004	3.2775941421055395	0.0266041616913625	0.0097803046346134	2.7201772015574748	0.00652584	0.00652584	chr15	64243560	2.185363578413442	chr15:64243560:A:G
chr15:64244776	['T', 'C']	98663	13058.308795779634	203.71247085708407	0.0173622898943576	0.0085988198699001	2.019147994381606	0.0434745	0.0434745	chr15	64244776	1.361765404115121	chr15:64244776:T:C
chr15:64246258	['A', 'G']	98663	9715.575557290138	7.665606684038905	0.0269015985603865	0.0097839545307231	2.749562917112016	0.00596857	0.00596857	chr15	64246258	2.224129708317917	chr15:64246258:A:G
chr15:64246325	['C', 'T']	98663	24118.37794629009	-585.5972862195633	0.0057895066112649	0.0065009849511211	0.8905583776603788	0.373168	0.373168	chr15	64246325	0.4280956050629214	chr15:64246325:C:T
chr15:64246756	['G', 'C']	98663	24134.158404801	-588.8671597718483	0.0056982590539042	0.006498491720698	0.8768587079606432	0.380566	0.380566	chr15	64246756	0.4195700144514349	chr15:64246756:G:C
chr15:64247225	['C', 'T']	98663	9717.590956546415	3.303510869318328	0.0265822229439358	0.0097826346383898	2.7172866948970675	0.0065831	0.0065831	chr15	64247225	2.1815695477457866	chr15:64247225:C:T
chr15:64247996	['T', 'A']	98663	13106.195541995256	216.71838508953223	0.0173447356173378	0.0085874148729209	2.019785450453974	0.0434083	0.0434083	chr15	64247996	1.3624272221105305	chr15:64247996:T:A
chr15:64249271	['G', 'A']	98663	23179.584306450965	-570.4502111553174	0.0049248841891342	0.0066112409291311	0.7449258379669211	0.456318	0.456318	chr15	64249271	0.3407323996330132	chr15:64249271:G:A
chr15:64249582	['C', 'A']	98663	9986.303648895197	141.94264003867443	0.0239213870836956	0.0096696166970591	2.473871284988056	0.0133675	0.0133675	chr15	64249582	1.8739498072276213	chr15:64249582:C:A
chr15:64252518	['A', 'AT']	98663	24226.192083122143	-575.8978204343791	0.0056726467130637	0.0064911950996779	0.8738986621038721	0.382176	0.382176	chr15	64252518	0.4177365893763336	chr15:64252518:A:AT
chr15:64253172	['T', 'C']	98663	9738.12198193993	1.5839513392053983	0.0265150091545716	0.0097837707166186	2.710101240366713	0.00672743	0.00672743	chr15	64253172	2.172150812445203	chr15:64253172:T:C
chr15:64253951	['A', 'G']	98663	24234.38711706232	-573.5454270842114	0.0057944073466149	0.0064925556775744	0.8924694117955909	0.372144	0.372144	chr15	64253951	0.4292889786549054	chr15:64253951:A:G
chr15:64254606	['C', 'T']	98663	9713.870645959214	6.494776715415552	0.0268057859743186	0.0097848885313136	2.739508568598878	0.00615422	0.00615422	chr15	64254606	2.2108269827264806	chr15:64254606:C:T
chr15:64255211	['A', 'G']	98663	24230.03360577604	-576.9402165745114	0.0056732187656566	0.0064922681093051	0.8738423414038358	0.382206	0.382206	chr15	64255211	0.4177024995247573	chr15:64255211:A:G
chr15:64255327	['A', 'G']	98663	24230.086620161022	-572.48084044322	0.005809351743576	0.0064916016781648	0.8949026806614515	0.370841	0.370841	chr15	64255327	0.4308122564870703	chr15:64255327:A:G
chr15:64255351	['A', 'G']	98663	9717.689456292572	7.262500306219453	0.0269721969349984	0.0097826511199997	2.757145951965542	0.0058319	0.0058319	chr15	64255351	2.234189931504302	chr15:64255351:A:G
chr15:64256535	['T', 'G']	98663	12315.99863159495	209.94084695257183	0.0205014867931368	0.0088299953085522	2.3218004174113527	0.0202457	0.0202457	chr15	64256535	1.6936672027986683	chr15:64256535:T:G
chr15:64257794	['A', 'G']	98663	24220.43681132096	-571.71761523433	0.0058073891722112	0.0064917507496042	0.8945798130905169	0.371014	0.371014	chr15	64257794	0.4306097022231475	chr15:64257794:A:G
chr15:64258315	['G', 'A']	98663	2173.3304172410985	126.2242359044527	-0.0119491458526725	0.0209377615735074	-0.570698343790091	0.568205	0.568205	chr15	64258315	0.2454949489607503	chr15:64258315:G:A
chr15:64258596	['C', 'T']	98663	3247.4278864673097	-1.8992753376757567	0.0252068804063562	0.0171297952490617	1.4715225745466525	0.141153	0.141153	chr15	64258596	0.8503098871266958	chr15:64258596:C:T
chr15:64258663	['C', 'T']	98663	13045.669022869017	198.9742548253629	0.0168662506219172	0.0085997792117479	1.961242283857316	0.0498536	0.0498536	chr15	64258663	1.3023034751921725	chr15:64258663:C:T
chr15:64259080	['C', 'T']	98663	24148.85330764943	-588.5246478680086	0.0055408017265361	0.0064976450877261	0.8527399775962683	0.393806	0.393806	chr15	64259080	0.4047176712678836	chr15:64259080:C:T
chr15:64260008	['C', 'G']	98663	24145.852456024728	-587.2550019141497	0.0056217443223013	0.0064974534542584	0.8652227156189645	0.386919	0.386919	chr15	64260008	0.4123799433401355	chr15:64260008:C:G
chr15:64260224	['C', 'T']	98663	12245.868827035354	194.2064431270356	0.0201530910425855	0.0088460996597683	2.27818946402344	0.0227174	0.0227174	chr15	64260224	1.6436413749974108	chr15:64260224:C:T
chr15:64261541	['T', 'C']	98663	24259.517746152284	-581.1331748467746	0.0060419684800088	0.0064976846351439	0.9298648394429112	0.352443	0.352443	chr15	64261541	0.4529111106928236	chr15:64261541:T:C
chr15:64263261	['T', 'C']	98663	3253.066348787666	-0.9969738861925416	0.0257175853978164	0.017123505003257	1.5018879249852553	0.133129	0.133129	chr15	64263261	0.8757273301893584	chr15:64263261:T:C
chr15:64263894	['C', 'A']	98663	2050.164210722984	107.57583863966676	-0.0149301126769643	0.0217360251967221	-0.6868832982037523	0.492158	0.492158	chr15	64263894	0.3078954510690557	chr15:64263894:C:A
chr15:64265435	['G', 'A']	98663	10086.7156381771	70.60541659662424	0.0268177658806993	0.0096193462808932	2.7878990003683586	0.00530612	0.00530612	chr15	64265435	2.275222932501349	chr15:64265435:G:A
chr15:64265841	['C', 'G']	98663	24150.71345888745	-590.4927650614775	0.0055035301582357	0.0064958850725789	0.8472333018125126	0.396867	0.396867	chr15	64265841	0.4013550117346522	chr15:64265841:C:G
chr15:64267549	['T', 'C']	98663	27329.53997749461	-1471.7589409871184	-0.001880295723188	0.006163833933641	-0.3050529497437808	0.760326	0.760326	chr15	64267549	0.1190001581868447	chr15:64267549:T:C
chr15:64268184	['A', 'G']	98663	9726.788687851604	10.56410589796306	0.0271773093671252	0.0097788506894523	2.779192589210849	0.00545045	0.00545045	chr15	64268184	2.263567640026296	chr15:64268184:A:G
chr15:64268634	['C', 'T']	98663	24156.42772861357	-581.1463872996459	0.0060302941001733	0.0064954858841802	0.9283822962128354	0.353212	0.353212	chr15	64268634	0.4519645501532071	chr15:64268634:C:T
chr15:64269773	['T', 'C']	98663	24208.675382037844	-576.2565292615127	0.0062045140134385	0.006496460473621	0.9550606886060674	0.339549	0.339549	chr15	64269773	0.4690975442286639	chr15:64269773:T:C
chr15:64271014	['G', 'A']	98663	9770.357213113086	3.532269154563644	0.0272874202230694	0.0097609369410678	2.79557386630184	0.00518177	0.00518177	chr15	64271014	2.285521867681269	chr15:64271014:G:A
chr15:64271386	['C', 'T']	98663	12751.360280624922	-923.7419009866612	-0.0151658994353298	0.0086419948949449	-1.7549072430256858	0.0792783	0.0792783	chr15	64271386	1.1008456711935055	chr15:64271386:C:T
chr15:64274143	['G', 'GTTACCCTTTTA']	98663	24214.98172493133	-573.4984324652096	0.0057410749371215	0.0064917570658932	0.8843637984058814	0.376502	0.376502	chr15	64274143	0.4242327124602081	chr15:64274143:G:GTTACCCTTTTA
chr15:64274271	['A', 'T']	98663	19245.170357906685	-1211.5210098529446	-0.0144456260887349	0.0071864812740171	-2.010111143121385	0.0444221	0.0444221	chr15	64274271	1.3524009145661495	chr15:64274271:A:T
chr15:64274759	['C', 'T']	98663	24153.7136717483	-587.3799234952528	0.0056335076001064	0.0064964552657653	0.8671663806866564	0.385853	0.385853	chr15	64274759	0.4135781187692672	chr15:64274759:C:T
chr15:64276872	['G', 'A']	98663	9844.294870235197	24.38865216053455	0.026822797899663	0.0097238245933709	2.758461718648144	0.00580848	0.00580848	chr15	64276872	2.2359375016850835	chr15:64276872:G:A
chr15:64277541	['TATTA', 'T']	98663	9847.24340754298	22.6307441067052	0.0268526897031879	0.0097331377407402	2.7588934235246487	0.00580081	0.00580081	chr15	64277541	2.236511359201065	chr15:64277541:TATTA:T
chr15:64278131	['T', 'C']	98663	24563.596020840465	-575.4484897726272	0.0061452193689773	0.0065022097219495	0.9450970718820332	0.344612	0.344612	chr15	64278131	0.462669603721872	chr15:64278131:T:C
chr15:64279895	['C', 'T']	98663	3613.2563554168014	-183.68953856660244	0.0027690810550158	0.0158145557604802	0.1750969864063882	0.861004	0.861004	chr15	64279895	0.0649948309227768	chr15:64279895:C:T
chr15:64279959	['G', 'A']	98663	9936.750501268729	14.925884846254242	0.0260990835141144	0.0097252953431007	2.6836288866671327	0.007284	0.007284	chr15	64279959	2.137630062877117	chr15:64279959:G:A
chr15:64280460	['C', 'T']	98663	18000.101484094645	-1027.0451176824167	-0.0066663443949795	0.0073924288570093	-0.9017799865139938	0.367176	0.367176	chr15	64280460	0.4351257136587136	chr15:64280460:C:T
chr15:64282887	['C', 'T']	98663	18001.00694359972	-1017.3155922715914	-0.0062725329984298	0.007391114739432	-0.848658587988825	0.396073	0.396073	chr15	64282887	0.402224762116477	chr15:64282887:C:T
chr15:64282906	['G', 'A']	98663	2013.0612102169064	112.76646754103574	-0.0147532017585035	0.0216774405239193	-0.680578583169194	0.49614	0.49614	chr15	64282906	0.3043957576866928	chr15:64282906:G:A
chr15:64284666	['C', 'A']	98663	12297.223260201436	198.00211011827773	0.0191493389057299	0.0088397968950502	2.1662645797271987	0.0302934	0.0302934	chr15	64284666	1.5186519806000691	chr15:64284666:C:A
chr15:64286129	['C', 'A']	98663	12301.872800437885	211.75887674528207	0.0203810837560205	0.0088343985484247	2.3070142969330507	0.0210561	0.0210561	chr15	64286129	1.6766220655022583	chr15:64286129:C:A
chr15:64286942	['T', 'C']	98663	9690.392868364772	-0.5036255928390112	0.0265527709357826	0.0097972386654794	2.7102300803736985	0.00672482	0.00672482	chr15	64286942	2.172319335720044	chr15:64286942:T:C
chr15:64287079	['T', 'C']	98663	9836.498489732208	22.62240054510576	0.0265779532111289	0.0097273017540243	2.732304793580943	0.00629041	0.00629041	chr15	64287079	2.201321046933971	chr15:64287079:T:C
chr15:64287373	['T', 'C']	98663	9837.199410101255	21.96892266369723	0.0265429264824676	0.0097268910864018	2.728819131076161	0.00635728	0.00635728	chr15	64287373	2.196728660084886	chr15:64287373:T:C
chr15:64288179	['G', 'A']	98663	2001.2231176255923	106.90963038759968	-0.0161372917448753	0.0217272253157122	-0.7427221612695081	0.457652	0.457652	chr15	64288179	0.3394646353732197	chr15:64288179:G:A
chr15:64288384	['A', 'C']	98663	17054.07422124459	-863.3913182193671	0.0029415280258181	0.0075650708327883	0.3888302027614952	0.697403	0.697403	chr15	64288384	0.1565161887629625	chr15:64288384:A:C
chr15:64289026	['T', 'C']	98663	9842.586540509305	16.85968664413503	0.0259427764867933	0.0097271822712553	2.667039206559991	0.00765352	0.00765352	chr15	64289026	2.116138778574563	chr15:64289026:T:C
chr15:64289222	['GA', 'G']	98663	2041.662185316991	116.18134678232104	-0.0122109070209556	0.0215446496537419	-0.566772132162974	0.57087	0.57087	chr15	64289222	0.2434627791632113	chr15:64289222:GA:G
chr15:64290627	['C', 'T']	98663	9835.598132925184	19.99825429924764	0.0263425730589397	0.009727757814863	2.707979943609496	0.00677058	0.00677058	chr15	64290627	2.169374125995784	chr15:64290627:C:T
chr15:64292071	['G', 'A']	98663	2001.4259950122675	106.89243582596816	-0.0161364194642576	0.0217272713635811	-0.742680440366073	0.457677	0.457677	chr15	64292071	0.3394409119643683	chr15:64292071:G:A
chr15:64293162	['ATC', 'A']	98663	2001.1622624296792	106.88284673113344	-0.0161364611395258	0.0217272629480714	-0.742682646134135	0.457676	0.457676	chr15	64293162	0.3394418608758416	chr15:64293162:ATC:A
chr15:64294234	['G', 'A']	98663	9848.686253626262	29.64500538689273	0.027131673152109	0.0097248522168861	2.7899316665191005	0.00527293	0.00527293	chr15	64294234	2.277947994042236	chr15:64294234:G:A
chr15:64296592	['C', 'T']	98663	9834.295783071464	16.611821752711077	0.0259656546510736	0.0097286661578455	2.668984034377006	0.00760935	0.00760935	chr15	64296592	2.118652439611784	chr15:64296592:C:T
chr15:64297606	['G', 'A']	98663	2042.351904790869	113.72347816227489	-0.0135725577519963	0.0215380772867245	-0.6301657093765768	0.528588	0.528588	chr15	64297606	0.2768827004418009	chr15:64297606:G:A
chr15:64298412	['C', 'T']	98663	2045.24875571459	116.4610408585909	-0.0118388988379213	0.0215248774269629	-0.5500100466584488	0.582314	0.582314	chr15	64298412	0.2348427684534432	chr15:64298412:C:T
chr15:64298525	['AC', 'A']	98663	9840.398949918406	25.668185236312187	0.0268202337646374	0.0097256519519456	2.7576797830269744	0.00582239	0.00582239	chr15	64298525	2.2348987076613414	chr15:64298525:AC:A
chr15:64299547	['G', 'A']	98663	9735.77618733844	19.52964473067124	0.0277014500209653	0.0097756506014169	2.833719324721982	0.00460191	0.00460191	chr15	64299547	2.337061879123607	chr15:64299547:G:A
chr15:64300634	['T', 'C']	98663	3276.132821131372	-0.91201836373123	0.0247882243539271	0.0170705948352183	1.4521007963229615	0.146477	0.146477	chr15	64300634	0.8342305634140867	chr15:64300634:T:C
chr15:64300938	['A', 'G']	98663	184214.2026313389	-6806.826324970329	-0.0169567656178499	0.0085858362410786	-1.974969605956472	0.0482744	0.0482744	chr15	64300938	1.3162831153384895	chr15:64300938:A:G
chr15:64302686	['G', 'C']	98663	9712.590652462572	11.843136183007928	0.027184578318498	0.0097858592447653	2.777944954914364	0.00547142	0.00547142	chr15	64302686	2.261899946403058	chr15:64302686:G:C
chr15:64303435	['G', 'A']	98663	13821.44839550764	-673.4610166533573	0.0013937591653647	0.0083420097717596	0.1670771436978005	0.86731	0.86731	chr15	64303435	0.061825646207648	chr15:64303435:G:A
chr15:64303858	['C', 'T']	98663	173139.56801386736	-6016.586579645893	-0.0058668047297436	0.0064951835839051	-0.9032546430683516	0.366393	0.366393	chr15	64303858	0.4360528321941805	chr15:64303858:C:T
chr15:64305465	['C', 'T']	98663	74235.56280097732	-1110.173533469659	-0.0022511686328653	0.0045394787739967	-0.4959090558503355	0.61996	0.61996	chr15	64305465	0.2076363304044561	chr15:64305465:C:T
chr15:64306624	['T', 'G']	98663	173130.30240643877	-6010.157950336754	-0.0053837785802414	0.006492912801156	-0.829177711932747	0.407006	0.407006	chr15	64306624	0.3903991884463169	chr15:64306624:T:G
chr15:64307970	['A', 'G']	98663	195326.83789975167	-6696.885984338172	0.0168505289975734	0.0217380006242624	0.7751646201889478	0.438244	0.438244	chr15	64307970	0.3582840211206001	chr15:64307970:A:G
chr15:64309780	['G', 'A']	98663	173126.52835581865	-6012.58560861357	-0.0055366240082022	0.0064928075729072	-0.8527318800121441	0.39381	0.39381	chr15	64309780	0.4047132600372138	chr15:64309780:G:A
chr15:64310062	['G', 'A']	98663	19180.882922669363	-1215.1020481641683	-0.0148885832872373	0.0072040334521917	-2.06670102048285	0.0387649	0.0387649	chr15	64310062	1.4115613320221974	chr15:64310062:G:A
chr15:64310071	['C', 'A']	98663	173123.07505550096	-6009.189775034198	-0.0053364484164592	0.0064928445663276	-0.8218968376564099	0.411138	0.411138	chr15	64310071	0.3860123810945621	chr15:64310071:C:A
chr15:64312287	['G', 'A']	98663	173108.7909157257	-6007.502128722776	-0.0051335329308783	0.0064911305134462	-0.7908534453658429	0.429031	0.429031	chr15	64312287	0.3675113263641513	chr15:64312287:G:A
chr15:64312336	['G', 'A']	98663	173107.0543430882	-6013.541903311	-0.0054150516293726	0.0064908079754419	-0.8342646477696687	0.404134	0.404134	chr15	64312336	0.3934746106035504	chr15:64312336:G:A
chr15:64315273	['A', 'G']	98663	11770.789544643578	-831.8870866022457	-0.0128016378554111	0.0089814669790734	-1.4253392998313767	0.154062	0.154062	chr15	64315273	0.8123044685199551	chr15:64315273:A:G
chr15:64318854	['A', 'G']	98663	11085.122437166843	-830.6369287101603	-0.0092836490107325	0.0092555753520629	-1.0030331619161157	0.315847	0.315847	chr15	64318854	0.5005232437961551	chr15:64318854:A:G
chr15:64323764	['C', 'A']	98663	3288.133307655662	12.874448791752336	0.0295458309214555	0.0170278905924608	1.735143337985574	0.0827185	0.0827185	chr15	64323764	1.0823973495841437	chr15:64323764:C:A
chr15:64324356	['G', 'C']	98663	9728.295803770525	8.885815351037621	0.0270798276250812	0.0097790990808446	2.7691536205135123	0.00562126	0.00562126	chr15	64324356	2.250166326830547	chr15:64324356:G:C
chr15:64326709	['T', 'C']	98663	22060.465033936314	-706.7723858583186	0.0071486666854949	0.0067398207304103	1.0606612507124842	0.288846	0.288846	chr15	64326709	0.5393336422820145	chr15:64326709:T:C
chr15:64334032	['A', 'G']	98663	9944.310278763303	37.503595734331306	0.0258210288971708	0.0096838097512954	2.66641224480031	0.00766781	0.00766781	chr15	64334032	2.115328657006009	chr15:64334032:A:G
chr15:64334672	['C', 'T']	98663	9719.295530103383	9.831976510621338	0.02719072526904	0.0097839358980333	2.7791193188934944	0.00545168	0.00545168	chr15	64334672	2.263469644090638	chr15:64334672:C:T
chr15:64335104	['T', 'C']	98663	193068.9137045033	-6684.159335855329	-0.0068986665519493	0.0150494446828059	-0.4584000737137582	0.646666	0.646666	chr15	64335104	0.1893199725159371	chr15:64335104:T:C
chr15:64336335	['C', 'T']	98663	170858.97614751433	-5998.644535544464	-0.0076581455259321	0.0062823599580337	-1.2189918401824635	0.22285	0.22285	chr15	64336335	0.6519873615778048	chr15:64336335:C:T
chr15:64336718	['G', 'A']	98663	170844.51075519508	-5998.89880915967	-0.0076354195000552	0.0062814501959361	-1.2155504321271324	0.224159	0.224159	chr15	64336718	0.6494438194933944	chr15:64336718:G:A
chr15:64337674	['A', 'G']	98663	170873.5870213068	-5997.2624177435655	-0.0076271365661515	0.0062832131331685	-1.213891110248762	0.224792	0.224792	chr15	64337674	0.6482191486976294	chr15:64337674:A:G
chr15:64340641	['G', 'A']	98663	170834.8519892555	-6012.07237876494	-0.0083127695792	0.0062804409753213	-1.3235964818178534	0.18564	0.18564	chr15	64340641	0.7313284402530077	chr15:64340641:G:A
chr15:64344555	['G', 'A']	98663	193502.9612515457	-6652.26823004674	-0.0198744450611477	0.0158118799968044	-1.256931184980176	0.208782	0.208782	chr15	64344555	0.6803069464631004	chr15:64344555:G:A
chr15:64345337	['T', 'C']	98663	182742.4087513557	-6805.529473955991	-0.022995552892201	0.0082098201688871	-2.800981314955921	0.00509574	0.00509574	chr15	64345337	2.292792739119707	chr15:64345337:T:C
chr15:64346056	['T', 'TG']	98663	182733.1897936012	-6802.914178129662	-0.0226948604996949	0.0082085679892449	-2.764777063359933	0.00569723	0.00569723	chr15	64346056	2.244336247505835	chr15:64346056:T:TG
chr15:64346505	['A', 'T']	98663	193478.7270414369	-6656.363931937023	-0.0188055980418333	0.015769162059703	-1.1925553159155946	0.233046	0.233046	chr15	64346505	0.6325583468950342	chr15:64346505:A:T
chr15:64346660	['A', 'G']	98663	192881.50448039573	-6710.875770344028	-0.0080540124357991	0.014758921273011	-0.5457046817186494	0.58527	0.58527	chr15	64346660	0.2326437365527765	chr15:64346660:A:G
chr15:64347188	['A', 'G']	98663	9145.483106429998	-641.4848047575624	-0.0159646440672379	0.0100932647732794	-1.5817126000203787	0.113718	0.113718	chr15	64347188	0.9441707870101028	chr15:64347188:A:G
chr15:64349062	['G', 'A']	98663	170827.35987713136	-6019.096061714504	-0.0083941204062767	0.0062809815911107	-1.336434486316055	0.18141	0.18141	chr15	64349062	0.7413387766743958	chr15:64349062:G:A
chr15:64350056	['C', 'T']	98663	10156.823556839488	25.523885315620667	0.0300562401125392	0.0095914938780342	3.133634915971933	0.00172706	0.00172706	chr15	64350056	2.762692574293414	chr15:64350056:C:T
chr15:64350318	['C', 'A']	98663	26878.81076258643	-471.5567458473417	0.0069484421791012	0.0062541213510257	1.1110181253457223	0.266563	0.266563	chr15	64350318	0.5742001325327823	chr15:64350318:C:A
chr15:64350868	['C', 'T']	98663	170832.3609415867	-6019.062271148338	-0.0084299117680329	0.0062815743919828	-1.3420061981263924	0.179597	0.179597	chr15	64350868	0.7457009220914727	chr15:64350868:C:T
chr15:64351225	['G', 'A']	98663	9703.081802700402	16.423780035160593	0.0276004081321412	0.0097901272491284	2.8192083136200705	0.00481519	0.00481519	chr15	64351225	2.3173865716082807	chr15:64351225:G:A
chr15:64351492	['T', 'C']	98663	170847.38975440164	-6017.125193832168	-0.0083831937224925	0.006281872882902	-1.334505469747713	0.182041	0.182041	chr15	64351492	0.7398307874631119	chr15:64351492:T:C
chr15:64352915	['G', 'C']	98663	193509.49713127225	-6644.3134688579385	-0.0178493122622112	0.0158287054958011	-1.1276545809097342	0.259469	0.259469	chr15	64352915	0.5859145219510112	chr15:64352915:G:C
chr15:64354621	['A', 'T']	98663	192890.910096188	-6701.67684193655	-0.007342780971307	0.0147715428943955	-0.4970896421451664	0.619127	0.619127	chr15	64354621	0.2082202560818705	chr15:64354621:A:T
chr15:64358074	['G', 'A']	98663	170842.43678405607	-6018.8825297041285	-0.0085004952615784	0.0062830132289027	-1.3529328925291833	0.17608	0.17608	chr15	64358074	0.7542899704547085	chr15:64358074:G:A
chr15:64359210	['A', 'AAT']	98663	193036.86958240424	-6697.085260176258	-0.0096748267908223	0.0150001832948998	-0.6449805712782075	0.518941	0.518941	chr15	64359210	0.2848820156216332	chr15:64359210:A:AAT
chr15:64360292	['A', 'T']	98663	193037.7826836141	-6697.979114224846	-0.0098880034660839	0.0150026028648765	-0.6590858636425856	0.509842	0.509842	chr15	64360292	0.2925643908814383	chr15:64360292:A:T
chr15:64361006	['TAA', 'T']	98663	11079.898403527444	-791.289396579085	-0.0082015899811093	0.0092489907824274	-0.88675512540156	0.375213	0.375213	chr15	64361006	0.4257221230369546	chr15:64361006:TAA:T
chr15:64361305	['CT', 'C']	98663	170829.77736667646	-6005.812603502966	-0.008130229758228	0.0062809340027245	-1.2944300568516125	0.19552	0.19552	chr15	64361305	0.7088088114375398	chr15:64361305:CT:C
chr15:64361809	['C', 'G']	98663	25638.378155093767	-1395.309583309729	-0.0025821232167271	0.0063319679188955	-0.4077915823012517	0.683428	0.683428	chr15	64361809	0.1653072321565306	chr15:64361809:C:G
chr15:64362303	['T', 'C']	98663	193506.9612920881	-6652.421029214797	-0.0195575071421033	0.0158192678528889	-1.2363092479360014	0.216347	0.216347	chr15	64362303	0.6648491226167659	chr15:64362303:T:C
chr15:64362415	['A', 'G']	98663	193501.65114440367	-6646.691450971833	-0.0178119649256486	0.0158082494417626	-1.1267512567579168	0.25985	0.25985	chr15	64362415	0.5852772788411216	chr15:64362415:A:G
chr15:64364043	['T', 'C']	98663	193037.8696128117	-6696.75813271612	-0.0094717462378671	0.0150021233456361	-0.6313603761045149	0.527806	0.527806	chr15	64364043	0.2775256771093749	chr15:64364043:T:C
chr15:64364252	['T', 'C']	98663	9730.59174716442	4.952802261168616	0.0267474177550957	0.0097771759631217	2.7356997415187703	0.00622589	0.00622589	chr15	64364252	2.205798556768671	chr15:64364252:T:C
chr15:64364563	['T', 'C']	98663	170836.58364587347	-6007.149969872146	-0.0080390201012002	0.0062815304629378	-1.2797868526837406	0.200623	0.200623	chr15	64364563	0.6976192796880284	chr15:64364563:T:C
chr15:64364565	['G', 'C']	98663	170833.8519081648	-6006.6504166760105	-0.0080470242138134	0.0062810702832388	-1.2811549387191214	0.200142	0.200142	chr15	64364565	0.6986617646660064	chr15:64364565:G:C
chr15:64364626	['T', 'C']	98663	193501.9224820344	-6657.890422434591	-0.0211126539869459	0.0158080111287381	-1.335566746190119	0.181694	0.181694	chr15	64364626	0.7406594139683305	chr15:64364626:T:C
chr15:64368418	['G', 'A']	98663	3651.370085045564	-188.50660661676665	0.0016545051291387	0.0157281730350308	0.1051937262804622	0.916222	0.916222	chr15	64368418	0.03799928430858	chr15:64368418:G:A
chr15:64369738	['C', 'T']	98663	12009.381964370818	-791.063491166616	-0.0104892048361457	0.0089004326121185	-1.178505056244566	0.238598	0.238598	chr15	64369738	0.6223332010370273	chr15:64369738:C:T
chr15:64370701	['A', 'G']	98663	171510.3368305812	-5973.622081025764	-0.0071788566354825	0.0063399257075617	-1.1323250407998042	0.257501	0.257501	chr15	64370701	0.5892210800455528	chr15:64370701:A:G
chr15:64372090	['C', 'T']	98663	193979.5251447049	-6660.085679587404	-0.0044800952245812	0.0169273206524085	-0.2646665303137511	0.791267	0.791267	chr15	64372090	0.10167694626131	chr15:64372090:C:T
chr15:64372420	['C', 'T']	98663	9793.643296208396	-13.285633512111907	0.0247800903783397	0.0097652996369371	2.537565799272477	0.0111642	0.0111642	chr15	64372420	1.952172391986491	chr15:64372420:C:T
chr15:64375135	['T', 'C']	98663	171456.01809537323	-5980.014035451644	-0.0071390787742895	0.0063369506940339	-1.126579504715227	0.259923	0.259923	chr15	64375135	0.585155289059477	chr15:64375135:T:C
chr15:64376571	['C', 'T']	98663	9882.201934090886	4.440549812444221	0.0267298151196344	0.0097035270374272	2.754649419384882	0.00587658	0.00587658	chr15	64376571	2.230875347264239	chr15:64376571:C:T
chr15:64378367	['T', 'C']	98663	171447.37706912102	-5980.978410585794	-0.0073674384161526	0.0063351907381786	-1.1629386897150922	0.244857	0.244857	chr15	64378367	0.6110874758078293	chr15:64378367:T:C
chr15:64378645	['G', 'A']	98663	171450.27925389018	-5982.166575014905	-0.0072976891819553	0.0063362321953822	-1.1517395444052454	0.249431	0.249431	chr15	64378645	0.603049572139408	chr15:64378645:G:A
chr15:64378994	['C', 'A']	98663	171438.6880942245	-5980.886046923964	-0.0074836241175739	0.006334029340898	-1.1814950191741405	0.237409	0.237409	chr15	64378994	0.6245028212860225	chr15:64378994:C:A
chr15:64379803	['G', 'A']	98663	182502.1970380432	-6806.220658911257	-0.0198411790167996	0.0081405330995161	-2.437331655586392	0.0147979	0.0147979	chr15	64379803	1.829799911843024	chr15:64379803:G:A
chr15:64379960	['C', 'A']	98663	171427.90007602252	-5973.038167767376	-0.0071607720439663	0.006332984901395	-1.1307104241459562	0.25818	0.25818	chr15	64379960	0.5880774035338008	chr15:64379960:C:A
chr15:64380120	['C', 'T']	98663	171517.3378240023	-5987.385411761312	-0.0083389357780308	0.0063427842336667	-1.3147121943339546	0.18861	0.18861	chr15	64380120	0.7244352849301501	chr15:64380120:C:T
chr15:64380394	['G', 'A']	98663	171876.61497678573	-6000.773629465825	-0.0079913152548164	0.006383176284495	-1.251933974348734	0.210597	0.210597	chr15	64380394	0.6765478197256776	chr15:64380394:G:A
chr15:64383114	['C', 'T']	98663	184044.8653889036	-6664.902304976175	0.0006522220785653	0.0086383017373537	0.0755035073323475	0.939814	0.939814	chr15	64383114	0.0269580897690576	chr15:64383114:C:T
chr15:64383662	['T', 'C']	98663	184214.4684316687	-6686.763197068987	-0.002730334506042	0.0086794833889651	-0.3145733891850366	0.753086	0.753086	chr15	64383662	0.1231554259337269	chr15:64383662:T:C
chr15:64384723	['T', 'C']	98663	2940.3047680347254	64.03455442026467	0.0076858604157667	0.0177179539654516	0.433789388478682	0.664442	0.664442	chr15	64384723	0.1775429231927496	chr15:64384723:T:C
chr15:64385214	['C', 'T']	98663	171384.31894900097	-5804.204911939478	0.0093681446703945	0.0063658388718766	1.4716276768772316	0.141125	0.141125	chr15	64385214	0.8503960450669757	chr15:64385214:C:T
chr15:64385901	['C', 'CTTGA']	98663	3832.3107394455433	-91.54459230187824	0.0029842154982238	0.0153842102859146	0.1939791151292366	0.846193	0.846193	chr15	64385901	0.0725305716234283	chr15:64385901:C:CTTGA
chr15:64393008	['G', 'A']	98663	171597.43536697855	-5763.429527478727	0.0105153545994532	0.0063861988099153	1.6465748894517531	0.0996486	0.0996486	chr15	64393008	1.0015287984842738	chr15:64393008:G:A
chr15:64394233	['G', 'A']	98663	184124.4647827365	-6671.366764613985	-0.0011359055399998	0.008656495891043	-0.1312200172329806	0.895602	0.895602	chr15	64394233	0.0478849452538001	chr15:64394233:G:A
chr15:64394504	['C', 'T']	98663	3842.364021693648	-100.51019533199816	0.0012883078293338	0.0154178716478378	0.0835593821741627	0.933407	0.933407	chr15	64394504	0.0299289464871024	chr15:64394504:C:T
chr15:64395105	['C', 'CA']	98663	62891.473870951406	-1652.2532839485398	-0.0046064048014231	0.0046243253087975	-0.996124730381679	0.319192	0.319192	chr15	64395105	0.4959480020311899	chr15:64395105:C:CA
chr15:64395940	['G', 'A']	98663	171575.7361895396	-5781.585994189695	0.009715509548686	0.0063852736345761	1.5215494440326984	0.128125	0.128125	chr15	64395940	0.8923661216001706	chr15:64395940:G:A
chr15:64396131	['G', 'A']	98663	184118.9291166185	-6668.553661175578	-0.0009404241787706	0.0086552312960039	-0.1086538472062317	0.913477	0.913477	chr15	64396131	0.0393023830665982	chr15:64396131:G:A
chr15:64396560	['T', 'A']	98663	6891.488941372041	121.2769192087884	0.0240289480218971	0.0115611954039924	2.0784137956529243	0.0376738	0.0376738	chr15	64396560	1.4239605721036606	chr15:64396560:T:A
chr15:64398190	['C', 'T']	98663	171513.12210598873	-5759.640444307188	0.0106343261123887	0.0063774185758735	1.6674969638372914	0.0954188	0.0954188	chr15	64398190	1.0203660494901017	chr15:64398190:C:T
chr15:64398573	['A', 'G']	98663	184161.6657273473	-6656.983574256028	-1.1756116533978362e-05	0.0086690092169241	-0.0013561084363628	0.998918	0.998918	chr15	64398573	0.0004701610324317	chr15:64398573:A:G
chr15:64403914	['G', 'A']	98663	3650.295980943693	-166.82450338565886	0.0100909487718394	0.0157458702369451	0.6408631990477515	0.521613	0.521613	chr15	64403914	0.2826515933537636	chr15:64403914:G:A
chr15:64405255	['T', 'C']	98663	185149.2594950181	-6467.542338387893	0.0060600808784589	0.0089968288159583	0.6735796581690814	0.50058	0.50058	chr15	64405255	0.3005265060325343	chr15:64405255:T:C
chr15:64407814	['C', 'A']	98663	7562.758735000977	-344.1860843901065	0.0016609442227664	0.0110798974291527	0.1499061009713229	0.880839	0.880839	chr15	64407814	0.0551034648017145	chr15:64407814:C:A
chr15:64408539	['GT', 'G']	98663	184065.7744198542	-6666.651298991762	9.45588154615537e-05	0.0086446915396969	0.0109383677864425	0.991273	0.991273	chr15	64408539	0.0038067228448813	chr15:64408539:GT:G
chr15:64409170	['G', 'A']	98663	171434.8012711993	-5771.753532860218	0.010652706850992	0.0063716090451807	1.6719021483355625	0.0945468	0.0945468	chr15	64409170	1.0243531655588696	chr15:64409170:G:A
chr15:64409969	['G', 'A']	98663	171471.63559201726	-5770.180822405056	0.0106331326743186	0.0063808600625242	1.6664105732029073	0.0956348	0.0956348	chr15	64409969	1.019384046030766	chr15:64409969:G:A
chr15:64411025	['G', 'A']	98663	184088.58497643063	-6654.876922071733	0.00093459729335	0.0086493233130553	0.1080543829295133	0.913953	0.913953	chr15	64411025	0.0390761372699755	chr15:64411025:G:A
chr15:64412063	['A', 'T']	98663	192859.72839230872	-6455.359602997577	0.0126246122066111	0.0144842890787336	0.871607307613533	0.383425	0.383425	chr15	64412063	0.4163195737530002	chr15:64412063:A:T
chr15:64412069	['A', 'T']	98663	184076.4628366393	-6660.021564164541	0.0005716828230741	0.0086464264791056	0.0661178146203676	0.947284	0.947284	chr15	64412069	0.0235197980377778	chr15:64412069:A:T
chr15:64413511	['G', 'T']	98663	8138.659915868432	157.26157056360054	0.0129056725144196	0.0107405799584881	1.2015806003306588	0.229529	0.229529	chr15	64413511	0.6391624354238495	chr15:64413511:G:T
chr15:64414060	['G', 'A']	98663	171512.29056718535	-5782.4488913107325	0.0098476808578905	0.006376429403571	1.5443879692881677	0.122498	0.122498	chr15	64414060	0.9118710018794848	chr15:64414060:G:A
chr15:64414718	['C', 'T']	98663	8148.79924353814	154.89827298894414	0.0124703058144386	0.0107366342931363	1.161472531704886	0.245453	0.245453	chr15	64414718	0.6100316554545842	chr15:64414718:C:T
chr15:64418628	['T', 'C']	98663	36736.17019658736	-214.20246796495195	-0.0053939487652505	0.0056405157412305	-0.956286448386685	0.33893	0.33893	chr15	64418628	0.4698899883835603	chr15:64418628:T:C
chr15:64418975	['C', 'T']	98663	8565.20876646754	194.67947350818048	0.0086488441334541	0.0105251841069498	0.8217285365814423	0.411233	0.411233	chr15	64418975	0.3859120420116803	chr15:64418975:C:T
chr15:64419390	['T', 'C']	98663	184157.19916478303	-6671.798563732901	-0.001110293418515	0.0086635180771469	-0.1281573384655155	0.898025	0.898025	chr15	64419390	0.0467115728973751	chr15:64419390:T:C
chr15:64419787	['A', 'G']	98663	171563.60550430816	-5763.27405767859	0.0105825011935638	0.0063810529117547	1.6584255513803297	0.0972348	0.0972348	chr15	64419787	1.0121782747535395	chr15:64419787:A:G
chr15:64419857	['C', 'T']	98663	8856.945555043276	184.579978394416	0.0084267676182895	0.0105394191078989	0.7995476346484733	0.423975	0.423975	chr15	64419857	0.3726597511481813	chr15:64419857:C:T
chr15:64420409	['A', 'G']	98663	171555.08197834718	-5766.523870564352	0.0104746029514903	0.006381091989912	1.6415063390482068	0.100696	0.100696	chr15	64420409	0.9969877808111344	chr15:64420409:A:G
chr15:64422573	['A', 'C']	98663	186455.66947091024	-6456.904051755498	-0.0032489716089719	0.0094274280687864	-0.3446296895893681	0.730374	0.730374	chr15	64422573	0.1364546953005762	chr15:64422573:A:C
chr15:64427665	['T', 'C']	98663	77406.06095039228	-3810.869405142644	0.0041578089851309	0.0044384858770316	0.9367629187797676	0.348883	0.348883	chr15	64427665	0.4573201918762373	chr15:64427665:T:C
chr15:64429629	['A', 'C']	98663	192922.821486129	-6456.309409998649	0.011790938036821	0.014586319597432	0.8083559364006265	0.418888	0.418888	chr15	64429629	0.3779020808143123	chr15:64429629:A:C
chr15:64434065	['T', 'C']	98663	182496.94789977296	-6560.677288083724	-0.011444839763026	0.0081269173599965	-1.4082633372601352	0.159056	0.159056	chr15	64434065	0.798449943546604	chr15:64434065:T:C
chr15:64439496	['A', 'C']	98663	184248.72367985733	-6593.726142409224	-0.0076310308537932	0.0090364326069463	-0.8444738300739636	0.398407	0.398407	chr15	64439496	0.3996730396392368	chr15:64439496:A:C
chr15:64443328	['G', 'A']	98663	171510.33683058113	-5786.761415525083	0.0097263342511141	0.0063787226175868	1.524809093328115	0.12731	0.12731	chr15	64443328	0.8951374818589226	chr15:64443328:G:A
chr15:64444007	['G', 'GTT']	98663	171534.17010622768	-5774.112913841265	0.0103789533691942	0.0063805681984643	1.626650330560241	0.103815	0.103815	chr15	64444007	0.9837398917035628	chr15:64444007:G:GTT
chr15:64444088	['T', 'C']	98663	171538.12489356523	-5774.721970870928	0.0103932357061003	0.0063813004598532	1.6287018251980694	0.103379	0.103379	chr15	64444088	0.9855676731412664	chr15:64444088:T:C
chr15:64444904	['G', 'C']	98663	185263.89969996148	-6698.238994968758	-0.0109445740538053	0.0089766011187589	-1.2192336396605423	0.222758	0.222758	chr15	64444904	0.6521666900140214	chr15:64444904:G:C
chr15:64445026	['G', 'A']	98663	185244.2652726112	-6710.4217492067855	-0.012045714131582	0.0089709413184631	-1.3427480689000522	0.179357	0.179357	chr15	64445026	0.7462816688790193	chr15:64445026:G:A
chr15:64447431	['C', 'A']	98663	171258.15052302953	-5795.585623882218	0.009356368363728	0.0063549087935775	1.4723056880350205	0.140942	0.140942	chr15	64447431	0.8509595700545797	chr15:64447431:C:A
chr15:64449444	['C', 'T']	98663	109998.20395704237	-4178.724954868027	0.0088837167944316	0.0043402778024665	2.046808337794201	0.0406796	0.0406796	chr15	64449444	1.3906233261191758	chr15:64449444:C:T
chr15:64450471	['T', 'A']	98663	185244.02034362173	-6713.952401426168	-0.0122904745242731	0.0089709770464222	-1.3700263037875915	0.170682	0.170682	chr15	64450471	0.7678122768516589	chr15:64450471:T:A
chr15:64452085	['T', 'C']	98663	185253.2869162384	-6712.354805180386	-0.0119818887827902	0.0089757316605345	-1.3349205653588747	0.181905	0.181905	chr15	64452085	0.7401553633743078	chr15:64452085:T:C
chr15:64453060	['C', 'G']	98663	4818.293015194055	-103.75684831531017	-0.0014216015602317	0.0137731292160665	-0.1032155828882709	0.917792	0.917792	chr15	64453060	0.0372557321839585	chr15:64453060:C:G
chr15:64458633	['C', 'CT']	98663	26071.84976078495	-1465.9140048886118	-0.0011506433995473	0.0062983843687694	-0.1826886598494672	0.855043	0.855043	chr15	64458633	0.0680120441102591	chr15:64458633:C:CT
chr15:64458963	['A', 'G']	98663	171571.6948346814	-5772.247958190748	0.0103260566603206	0.0063838151914988	1.6175369039616816	0.105766	0.105766	chr15	64458963	0.9756539200655197	chr15:64458963:A:G
chr15:64459932	['T', 'C']	98663	11995.851088631203	-1009.5371160187052	-0.0230954676582963	0.0089054041557448	-2.593421618422288	0.00950402	0.00950402	chr15	64459932	2.022092658444479	chr15:64459932:T:C
chr15:64462791	['A', 'G']	98663	12014.974223303434	-1007.1119588147932	-0.0229597508466115	0.0088981507382153	-2.580283423161742	0.00987336	0.00987336	chr15	64462791	2.0055350275597386	chr15:64462791:A:G
chr15:64464086	['A', 'G']	98663	185332.6628552893	-6687.315512496692	-0.0098466898047322	0.0090011275363748	-1.0939395942275352	0.273984	0.273984	chr15	64464086	0.5622747981818035	chr15:64464086:A:G
chr15:64464687	['C', 'CA']	98663	172050.23145144942	-5717.069834649106	0.0098363000657986	0.0064186896209731	1.5324467526297607	0.125415	0.125415	chr15	64464687	0.9016505175113522	chr15:64464687:C:CA
chr15:64464900	['G', 'T']	98663	13700.833189738183	-924.5704720493804	-0.0269945781071095	0.0083867390677007	-3.218721590024389	0.00128805	0.00128805	chr15	64464900	2.8900672780455974	chr15:64464900:G:T
chr15:64468765	['C', 'T']	98663	11983.336029680086	-1009.3454302226268	-0.0233703155111292	0.0089089931769202	-2.623227456461928	0.00871145	0.00871145	chr15	64468765	2.0599095516987003	chr15:64468765:C:T
chr15:64468888	['G', 'A']	98663	12328.248780883448	-975.2842770221712	-0.02423695731102	0.0087901485960458	-2.7572864151491885	0.0058294	0.0058294	chr15	64468888	2.234376143371142	chr15:64468888:G:A
chr15:64469682	['G', 'A']	98663	192946.5561209492	-6438.037811013393	0.0170935139470671	0.0146277147361099	1.1685703649162746	0.24258	0.24258	chr15	64469682	0.6151450082826821	chr15:64469682:G:A
chr15:64470394	['C', 'T']	98663	120403.61056644328	-4829.868286977842	0.0018773605117692	0.0044069017729901	0.4260046192260375	0.670105	0.670105	chr15	64470394	0.1738571415562382	chr15:64470394:C:T
chr15:64470936	['T', 'A']	98663	11994.3647070748	-1011.9849720553	-0.0233596513051003	0.0089056491143224	-2.62301501049849	0.00871688	0.00871688	chr15	64470936	2.059638932641907	chr15:64470936:T:A
chr15:64470975	['T', 'C']	98663	171537.9544998429	-5782.065221243586	0.0098284894233905	0.0063798184575051	1.5405594201240107	0.123427	0.123427	chr15	64470975	0.9085898267827152	chr15:64470975:T:C
chr15:64474198	['A', 'G']	98663	66757.71336856413	-1883.112530062294	-0.005201680948072	0.0046047743027796	-1.1296277745756358	0.258636	0.258636	chr15	64474198	0.5873110250349203	chr15:64474198:A:G
chr15:64474200	['A', 'G']	98663	67066.28933125632	-1882.890683070054	-0.0048318195194324	0.0046151488314492	-1.046947714125	0.295126	0.295126	chr15	64474200	0.5299925283545681	chr15:64474200:A:G
chr15:64477652	['A', 'G']	98663	12233.9956136267	-1006.863703665554	-0.0226161271015555	0.0089194891950973	-2.535585458636636	0.0112275	0.0112275	chr15	64477652	1.949716936265248	chr15:64477652:A:G
chr15:64478453	['C', 'T']	98663	171515.4599241671	-5791.449080529894	0.0093139693481776	0.0063775023272169	1.460441544400365	0.144172	0.144172	chr15	64478453	0.8411190768305461	chr15:64478453:C:T
chr15:64478550	['T', 'C']	98663	20258.636943645648	-1109.1340035483706	-0.0048053000083447	0.0070230655464207	-0.684216881728196	0.49384	0.49384	chr15	64478550	0.3064137360409468	chr15:64478550:T:C
chr15:64479108	['G', 'A']	98663	185422.67289056483	-6661.079393505045	-0.0101801296795899	0.0090214940129031	-1.128430575360316	0.259141	0.259141	chr15	64479108	0.5864638696653155	chr15:64479108:G:A
chr15:64479657	['G', 'A']	98663	171661.4846252204	-5815.086529612222	0.008286793985518	0.0064108378422711	1.292622616481957	0.196145	0.196145	chr15	64479657	0.7074227581441122	chr15:64479657:G:A
chr15:64479999	['CT', 'C']	98663	185230.3870238601	-6711.419338674438	-0.0119510371179219	0.0089657103311656	-1.3329715857960496	0.182544	0.182544	chr15	64479999	0.7386324372128303	chr15:64479999:CT:C
chr15:64480019	['C', 'G']	98663	7352.407030612179	185.3654989554045	0.0235019159218762	0.0112601796848716	2.087170594040496	0.0368753	0.0368753	chr15	64480019	1.4332644377849104	chr15:64480019:C:G
chr15:64480110	['T', 'C']	98663	185216.89541224885	-6712.295093807046	-0.0115962842659651	0.0089621229515032	-1.2939215773668955	0.195696	0.195696	chr15	64480110	0.708418051172256	chr15:64480110:T:C
chr15:64481261	['T', 'A']	98663	192877.5491267372	-6458.618543233277	0.0121516159265558	0.0145172445666512	0.8370469940604559	0.402568	0.402568	chr15	64481261	0.3951607500031445	chr15:64481261:T:A
chr15:64483635	['C', 'A']	98663	171517.0762002271	-5792.233529950824	0.0092800941600605	0.0063779749049308	1.4550220561209972	0.145666	0.145666	chr15	64483635	0.8366418053715551	chr15:64483635:C:A
chr15:64483736	['A', 'G']	98663	36991.87356298536	-200.10091700957088	-0.00506308209953	0.0056168073009531	-0.901416379136031	0.367369	0.367369	chr15	64483736	0.4348974939119692	chr15:64483736:A:G
chr15:64484452	['C', 'T']	98663	183517.8624203952	-6787.781568848622	-0.0038437801757873	0.0085182740031015	-0.45123932082812	0.651818	0.651818	chr15	64484452	0.1858736506325567	chr15:64484452:C:T
chr15:64484754	['T', 'C']	98663	171441.1713140128	-5821.338706261347	0.0090100239889028	0.0063843371969798	1.4112700678098826	0.158168	0.158168	chr15	64484754	0.8008813769013341	chr15:64484754:T:C
chr15:64486847	['C', 'T']	98663	171516.0296520823	-5792.83976443188	0.0094222565523023	0.0063782574438546	1.4772461969813546	0.139613	0.139613	chr15	64486847	0.8550741406999478	chr15:64486847:C:T
chr15:64486892	['G', 'A']	98663	6863.243311494703	130.62165032553725	0.0265867776977896	0.0115838849210456	2.2951520909437453	0.0217265	0.0217265	chr15	64486892	1.663010230104404	chr15:64486892:G:A
chr15:64488094	['G', 'A']	98663	184955.74924235512	-6654.80559955532	-0.0051422823523545	0.0088796433452166	-0.5791091097284427	0.562517	0.562517	chr15	64488094	0.2498643480705924	chr15:64488094:G:A
chr15:64489852	['T', 'C']	98663	192891.9101164594	-6468.794198026035	0.009647694201936	0.0145373552634596	0.6636485128891354	0.506917	0.506917	chr15	64489852	0.2950631440056523	chr15:64489852:T:C
chr15:64490502	['G', 'A']	98663	6436.5871429440285	105.60699469117272	0.0351074227707839	0.0119270419219916	2.94351466192562	0.00324584	0.00324584	chr15	64490502	2.488672892035887	chr15:64490502:G:A
chr15:64491526	['A', 'G']	98663	171554.34307494247	-5773.343021034515	0.0101173126027223	0.0063818377566299	1.5853290209723108	0.112895	0.112895	chr15	64491526	0.9473252920918162	chr15:64491526:A:G
chr15:64491959	['G', 'T']	98663	184608.74220816736	-6731.104864282897	-0.007399619168446	0.008792415642344	-0.8415911473531413	0.400019	0.400019	chr15	64491959	0.3979193801740701	chr15:64491959:G:T
chr15:64492348	['CA', 'C']	98663	3907.0395998459385	-171.73782384608944	-0.0059680282709827	0.0152737569788506	-0.3907374118395724	0.695992	0.695992	chr15	64492348	0.1573957523087236	chr15:64492348:CA:C
chr15:64493259	['T', 'C']	98663	8841.806546110647	-178.3191700305399	0.0013938117672871	0.0102858760089958	0.1355073467800066	0.892211	0.892211	chr15	64493259	0.0495324266785181	chr15:64493259:T:C
chr15:64495103	['GA', 'G']	98663	184596.7098212928	-6727.067784608524	-0.0072767783854712	0.0087889076325116	-0.827950262960233	0.407701	0.407701	chr15	64495103	0.3896582233186323	chr15:64495103:GA:G
chr15:64497793	['T', 'C']	98663	192859.45675157884	-6462.791579359106	0.0100408582549354	0.0144865227233903	0.6931172129197838	0.488238	0.488238	chr15	64497793	0.3113684220755966	chr15:64497793:T:C
chr15:64500697	['G', 'A']	98663	192250.89712246985	-6480.9224422495	0.0198447006852499	0.0136205674467049	1.456965780823662	0.145129	0.145129	chr15	64500697	0.8382457972000529	chr15:64500697:G:A
chr15:64501418	['A', 'G']	98663	171519.5997060314	-5782.298892441773	0.0100940725896412	0.0063765774771714	1.582992228319767	0.113426	0.113426	chr15	64501418	0.9452873831656048	chr15:64501418:A:G
chr15:64502573	['G', 'C']	98663	11989.6076040463	-1002.8638890453468	-0.0228719961633441	0.0089077230885781	-2.567659090421377	0.0102402	0.0102402	chr15	64502573	1.9896915611289223	chr15:64502573:G:C
chr15:64504849	['C', 'T']	98663	11985.036862061268	-1008.6109145079452	-0.0232386194533947	0.0089100521653512	-2.608135061628861	0.00910507	0.00910507	chr15	64504849	2.040716710989668	chr15:64504849:C:T
chr15:64505969	['C', 'T']	98663	11781.179289856833	-1027.1399104368231	-0.0222953561976608	0.0089849868705798	-2.481401088148956	0.0130884	0.0130884	chr15	64505969	1.8831134408168384	chr15:64505969:C:T
chr15:64506546	['C', 'T']	98663	171789.3051253669	-5784.174066445443	0.0098772340499976	0.0064112187347582	1.5406172303010788	0.123413	0.123413	chr15	64506546	0.908639090457591	chr15:64506546:C:T
chr15:64508333	['A', 'C']	98663	12015.730713482066	-990.2763923381832	-0.0216935797729198	0.0088965898489701	-2.4384151839292643	0.0147536	0.0147536	chr15	64508333	1.8311019953216991	chr15:64508333:A:C
chr15:64510492	['C', 'G']	98663	171478.59430309176	-5773.004448338	0.0109309299661382	0.0063764581251374	1.7142635851470622	0.0864835	0.0864835	chr15	64510492	1.0630667427373512	chr15:64510492:C:G
chr15:64510688	['T', 'A']	98663	12714.190702106524	-737.8616632760783	-0.0031672823727246	0.0086853447216558	-0.3646697366919085	0.715359	0.715359	chr15	64510688	0.1454759545756652	chr15:64510688:T:A
chr15:64511051	['C', 'T']	98663	171559.5157133878	-5780.831111175212	0.0100501110198252	0.0063839915458676	1.574267595377796	0.115429	0.115429	chr15	64511051	0.937685066763152	chr15:64511051:C:T
chr15:64511189	['G', 'A']	98663	184625.7127608892	-6710.765774028103	-0.0058200409279469	0.0087962601243509	-0.6616494789456261	0.508197	0.508197	chr15	64511189	0.2939679030150696	chr15:64511189:G:A
chr15:64514149	['G', 'A']	98663	184584.22513354348	-6721.727508581361	-0.0068009054032529	0.0087820085483277	-0.7744134346746846	0.438688	0.438688	chr15	64514149	0.3578442452509953	chr15:64514149:G:A
chr15:64515585	['G', 'A']	98663	11996.945522925176	-1002.0258938640848	-0.0229258228657785	0.0089044797845596	-2.574639217614031	0.0100359	0.0100359	chr15	64515585	1.9984436747452867	chr15:64515585:G:A
chr15:64516598	['A', 'G']	98663	12004.163376826138	-1004.5467396914652	-0.0231236592222934	0.008902926798487	-2.5973098224533486	0.00939711	0.00939711	chr15	64516598	2.02700568938245	chr15:64516598:A:G
chr15:64518899	['A', 'G']	98663	6855.931162478472	124.62403391392697	0.0264548514418815	0.0116085713057233	2.2789067444362066	0.0226747	0.0226747	chr15	64518899	1.6444584502086153	chr15:64518899:A:G
chr15:64522094	['G', 'A']	98663	172575.49828199594	-5716.254242090098	0.0083870026315083	0.006465983132642	1.2970962743729415	0.194601	0.194601	chr15	64522094	0.710854932344306	chr15:64522094:G:A
chr15:64523620	['A', 'G']	98663	7689.261067199709	258.4297619023346	0.0259863226347881	0.0110286824534173	2.356249057360081	0.0184625	0.0184625	chr15	64523620	1.7337094916799942	chr15:64523620:A:G
chr15:64524718	['G', 'T']	98663	13075.530108758452	-936.80873257897	-0.0238822923688956	0.0085635797628809	-2.788821150754517	0.00529104	0.00529104	chr15	64524718	2.2764589552107872	chr15:64524718:G:T
chr15:64525322	['C', 'T']	98663	20722.41067699357	-684.7797345637724	-0.0058465822625865	0.0069547515521519	-0.8406601183010587	0.40054	0.40054	chr15	64525322	0.3973541065164993	chr15:64525322:C:T
chr15:64526422	['C', 'T']	98663	13077.120692975965	-932.0194758674672	-0.0235158442626961	0.0085638703311587	-2.745936516242672	0.00603494	0.00603494	chr15	64526422	2.2193270433459937	chr15:64526422:C:T
chr15:64527781	['A', 'G']	98663	7651.930674803094	250.1942981483037	0.0248486622461993	0.0110472736001738	2.2493026918250942	0.0244954	0.0244954	chr15	64527781	1.6109154642960613	chr15:64527781:A:G
chr15:64528480	['A', 'G']	98663	20764.94648703991	-675.8027705591211	-0.0052217192436975	0.006949783391149	-0.7513499270132331	0.452444	0.452444	chr15	64528480	0.3444351667262367	chr15:64528480:A:G
chr15:64528845	['T', 'C']	98663	14375.039777392576	-908.412609051934	-0.0038492493275366	0.0081633376269232	-0.4715288652084607	0.637264	0.637264	chr15	64528845	0.1956806147744119	chr15:64528845:T:C
chr15:64529299	['A', 'G']	98663	20749.313354012087	-672.9742509865154	-0.0050306776497019	0.0069513976256237	-0.7236929781082053	0.469256	0.469256	chr15	64529299	0.3285901656959982	chr15:64529299:A:G
chr15:64534321	['T', 'A']	98663	2863.305948204181	-11.254364110571329	0.0367262941839589	0.0177735765722952	2.0663423613459133	0.0387988	0.0387988	chr15	64534321	1.4111817064016052	chr15:64534321:T:A
chr15:64534368	['G', 'A']	98663	14035.271857258713	-981.9489182984272	-0.0215504095652286	0.0082883837438031	-2.6000738179311327	0.00932176	0.00932176	chr15	64534368	2.03050208269687	chr15:64534368:G:A
chr15:64534883	['A', 'G']	98663	7331.207637522088	199.04194798060988	0.0253912901052609	0.0112456052965553	2.257885586028755	0.023955	0.023955	chr15	64534883	1.620603824805836	chr15:64534883:A:G
chr15:64537582	['G', 'A']	98663	25384.572856375373	-814.2204544917071	-0.0070271858883802	0.0064118367673741	-1.095970802646951	0.273094	0.273094	chr15	64537582	0.5636878414037165	chr15:64537582:G:A
chr15:64537631	['T', 'C']	98663	62953.91421041962	-1656.4975000975674	-0.0050889241388898	0.0046255182788447	-1.1001846349120494	0.271254	0.271254	chr15	64537631	0.5666238488480443	chr15:64537631:T:C
chr15:64539317	['C', 'T']	98663	12832.893601054682	98.12336954153848	0.0127279962470527	0.008736961017284	1.4567990199193306	0.145175	0.145175	chr15	64539317	0.8381081652946382	chr15:64539317:C:T
chr15:64539894	['C', 'T']	98663	7327.594151335463	185.34858971292056	0.0237793695527446	0.0112389949277023	2.115791465848268	0.034365	0.034365	chr15	64539894	1.4638836517549212	chr15:64539894:C:T
chr15:64541688	['C', 'A']	98663	184551.85688069672	-6744.806802285486	-0.0091645151754391	0.0087762605372945	-1.0442391878060933	0.296377	0.296377	chr15	64541688	0.5281555023143607	chr15:64541688:C:A
chr15:64543207	['A', 'G']	98663	12864.561502099756	106.32451856770568	0.0132911469247467	0.0087236426393361	1.5235776468897428	0.127617	0.127617	chr15	64543207	0.8940914689187643	chr15:64543207:A:G
chr15:64545315	['C', 'T']	98663	170896.1781641239	-5787.482084116642	0.0074458846419299	0.0063213013383752	1.1779037643289758	0.238838	0.238838	chr15	64545315	0.6218965742035408	chr15:64545315:C:T
chr15:64546939	['C', 'T']	98663	12858.473742914788	103.94409040339092	0.0132306718238212	0.0087262126906474	1.516198641135755	0.129472	0.129472	chr15	64546939	0.8878241432453081	chr15:64546939:C:T
chr15:64547696	['G', 'A']	98663	6899.769259619674	147.97721307788072	0.0290399610106952	0.0115554807836901	2.513089810307451	0.0119695	0.0119695	chr15	64547696	1.921923990928286	chr15:64547696:G:A
chr15:64551561	['G', 'A']	98663	23206.093325950333	-666.507066808212	-0.007207886769286	0.0066792656394622	-1.0791436002635626	0.280526	0.280526	chr15	64551561	0.5520268808133783	chr15:64551561:G:A
chr15:64551613	['C', 'T']	98663	185782.4655012975	-6721.582160219106	-0.0119812024871567	0.0091720070852148	-1.3062792446454017	0.191461	0.191461	chr15	64551613	0.7179196770986647	chr15:64551613:C:T
chr15:64552173	['G', 'T']	98663	25335.44684388752	-819.0564308189045	-0.0073550116476097	0.0064177000777541	-1.1460510086946298	0.251777	0.251777	chr15	64552173	0.5989839455121534	chr15:64552173:G:T
chr15:64553272	['A', 'C']	98663	23116.65215142635	-748.4681571841378	0.0003935659231954	0.0066450664994743	0.0592267847472426	0.952772	0.952772	chr15	64553272	0.0210110143550163	chr15:64553272:A:C
chr15:64555355	['A', 'G']	98663	171548.36890890088	-5786.5549233058455	0.009460682226861	0.0063852459526819	1.4816472688710416	0.138437	0.138437	chr15	64555355	0.8587478206576172	chr15:64555355:A:G
chr15:64557293	['G', 'A']	98663	185164.1371330685	-6726.576951087842	-0.0138392930116548	0.0089465969468335	-1.5468778904310507	0.121896	0.121896	chr15	64557293	0.9140105454597964	chr15:64557293:G:A
chr15:64557705	['G', 'T']	98663	25341.65071319229	-803.8924472841526	-0.006628658711869	0.0064153444121688	-1.0332506387802811	0.301489	0.301489	chr15	64557705	0.5207285287193524	chr15:64557705:G:T
chr15:64558281	['CCCACCTCCTACCT', 'C']	98663	66576.54447114162	-1918.692900736173	-0.0056099529409689	0.0045509443435929	-1.2327008456754605	0.21769	0.21769	chr15	64558281	0.6621615206353787	chr15:64558281:CCCACCTCCTACCT:C
chr15:64558933	['C', 'T']	98663	171476.45003953858	-5808.21774190376	0.0082580362975106	0.0063759355342829	1.2951881732661457	0.195258	0.195258	chr15	64558933	0.7093911634190124	chr15:64558933:C:T
chr15:64561455	['ACT', 'A']	98663	25338.906924168685	-811.2268768246173	-0.0070867224450337	0.0064168430832326	-1.104393913504206	0.269425	0.269425	chr15	64561455	0.569562108470852	chr15:64561455:ACT:A
chr15:64562312	['A', 'G']	98663	171513.69189523402	-5791.204169207571	0.0093046654525036	0.0063775685996651	1.458967521414388	0.144577	0.144577	chr15	64562312	0.8399007911879093	chr15:64562312:A:G
chr15:64563442	['C', 'T']	98663	11331.796234110116	-986.2783769372812	-0.0295532473546335	0.0091271498325437	-3.237949184230384	0.00120432	0.00120432	chr15	64563442	2.9192581013098025	chr15:64563442:C:T
chr15:64563497	['C', 'T']	98663	11756.383139198932	-1034.4794438099618	-0.0230733001097232	0.0089937014924247	-2.565495433571763	0.0103043	0.0103043	chr15	64563497	1.986981505724952	chr15:64563497:C:T
chr15:64564195	['C', 'T']	98663	171478.07027005113	-5804.476810699722	0.0085627629121317	0.0063756421573803	1.3430432105132593	0.179261	0.179261	chr15	64564195	0.7465141852126032	chr15:64564195:C:T
chr15:64566228	['A', 'G']	98663	192888.8650821001	-6460.518048170145	0.01173591103671	0.014529510703437	0.8077292674373324	0.419248	0.419248	chr15	64566228	0.3775290004953664	chr15:64566228:A:G
chr15:64566293	['A', 'G']	98663	171506.90648218538	-5794.328221168047	0.0090208028963694	0.0063789247246611	1.4141572891579464	0.157319	0.157319	chr15	64566293	0.8032188228512955	chr15:64566293:A:G
chr15:64570439	['A', 'T']	98663	171492.9526753768	-5794.530226235199	0.0090979881261241	0.0063744902527053	1.4272495157182017	0.153511	0.153511	chr15	64570439	0.8138604992217284	chr15:64570439:A:T
chr15:64573337	['C', 'T']	98663	185292.7726971228	-6732.970234486071	-0.0115258932617665	0.0090219412150881	-1.2775402750896725	0.201415	0.201415	chr15	64573337	0.6959081893203943	chr15:64573337:C:T
chr15:64574130	['G', 'A']	98663	185181.0609544665	-6716.665618262984	-0.0123414165375354	0.0089647321647098	-1.3766631630243324	0.16862	0.16862	chr15	64574130	0.773090915034518	chr15:64574130:G:A
chr15:64575829	['A', 'G']	98663	185212.5088942722	-6703.521612551684	-0.011685256814057	0.008960110584152	-1.3041420308723584	0.192188	0.192188	chr15	64575829	0.7162737326741362	chr15:64575829:A:G
chr15:64577953	['A', 'C']	98663	77530.5853269864	-3836.54629995291	0.003736131484539	0.0044412609011856	0.8412321562873462	0.40022	0.40022	chr15	64577953	0.3977012123699558	chr15:64577953:A:C
chr15:64578217	['C', 'T']	98663	185156.16300689377	-6720.922517402863	-0.0124880303108773	0.008943702058966	-1.3962931936398977	0.162629	0.162629	chr15	64578217	0.7888020084530245	chr15:64578217:C:T
chr15:64578334	['G', 'T']	98663	26962.01202339797	-1400.8885375493046	0.002377899279563	0.0062116595769264	0.3828122340116456	0.70186	0.70186	chr15	64578334	0.1537495079429484	chr15:64578334:G:T
chr15:64578465	['T', 'A']	98663	6915.453208013953	149.99978208438793	0.0295982166928151	0.0115415841555584	2.564484761700628	0.0103344	0.0103344	chr15	64578465	1.9857147328009253	chr15:64578465:T:A
chr15:64580133	['A', 'G']	98663	192885.8649908777	-6457.0705358346295	0.0122502162482558	0.0145252387802271	0.8433745175281959	0.399021	0.399021	chr15	64580133	0.3990042473104359	chr15:64580133:A:G
chr15:64580338	['A', 'G']	98663	171484.11887239994	-5786.113888751604	0.0093638353027623	0.006373181681547	1.4692559808665913	0.141767	0.141767	chr15	64580338	0.8484248508582812	chr15:64580338:A:G
chr15:64580346	['A', 'G']	98663	171419.11162470095	-5792.125559593934	0.0098231446514673	0.0063695084549081	1.5422139276536917	0.123025	0.123025	chr15	64580346	0.9100066262938816	chr15:64580346:A:G
chr15:64580667	['G', 'A']	98663	86465.41982569441	-1660.1263793245478	0.0003103225090652	0.0043747588521384	0.0709347691047244	0.94345	0.94345	chr15	64580667	0.0252811111847863	chr15:64580667:G:A
chr15:64584353	['C', 'T']	98663	185155.2730083428	-6723.568272115305	-0.0128100105200772	0.0089426337525361	-1.4324650739995168	0.152014	0.152014	chr15	64584353	0.8181164130897131	chr15:64584353:C:T
chr15:64586182	['C', 'T']	98663	192853.23198207343	-6462.883849049954	0.0104841888487918	0.0144773744215073	0.7241775023250545	0.468958	0.468958	chr15	64586182	0.328866051069611	chr15:64586182:C:T
chr15:64587386	['TATTA', 'T']	98663	185185.7695255086	-6715.917846157194	-0.0127066442674692	0.0089505821650546	-1.419644446936556	0.155714	0.155714	chr15	64587386	0.8076723389449733	chr15:64587386:TATTA:T
chr15:64588010	['G', 'A']	98663	6929.246613513347	149.51273781301697	0.0298534037057506	0.0115462889565004	2.5855410182631444	0.00972405	0.00972405	chr15	64588010	2.012152816728304	chr15:64588010:G:A
chr15:64589517	['G', 'A']	98663	11319.688385010691	-999.3840004270056	-0.0307538602945066	0.0091265445142108	-3.3697156954222915	0.000752746	0.000752746	chr15	64589517	3.1233515435967285	chr15:64589517:G:A
chr15:64591641	['G', 'A']	98663	6904.909802331476	150.22444310847314	0.0295791370348995	0.0115502219059609	2.560915043513938	0.0104412	0.0104412	chr15	64591641	1.981249585296473	chr15:64591641:G:A
chr15:64591685	['C', 'T']	98663	172871.30775781666	-5745.186544647471	0.0060281159055776	0.0064978700621951	0.927706440399526	0.353562	0.353562	chr15	64591685	0.4515344180852719	chr15:64591685:C:T
chr15:64592187	['T', 'C']	98663	171498.8587444628	-5791.916828021945	0.0091512688961247	0.0063753830063568	1.435406921748877	0.151174	0.151174	chr15	64592187	0.8205228955245231	chr15:64592187:T:C
chr15:64594558	['T', 'A']	98663	171533.36039023605	-5797.149353157264	0.0091135399643021	0.0063792318077146	1.428626555517361	0.153115	0.153115	chr15	64594558	0.8149822613061557	chr15:64594558:T:A
chr15:64594766	['C', 'A']	98663	3855.634330932328	-159.11471623207584	-0.0035496159693531	0.0153893693767348	-0.2306537638065517	0.817584	0.817584	chr15	64594766	0.0874676162060633	chr15:64594766:C:A
chr15:64595846	['T', 'C']	98663	185216.01807308296	-6713.011660747804	-0.0124081663122702	0.0089592839349643	-1.3849506726588252	0.166071	0.166071	chr15	64595846	0.7797061992136647	chr15:64595846:T:C
chr15:64596044	['A', 'C']	98663	171520.90761745477	-5785.096316244698	0.0094122108403394	0.0063771787638312	1.4759208090137976	0.139968	0.139968	chr15	64596044	0.8539712429784758	chr15:64596044:A:C
chr15:64596732	['A', 'C']	98663	11982.214458759492	-1011.7055584091896	-0.0234390631715773	0.0089095329446015	-2.6307847243305407	0.00852012	0.00852012	chr15	64596732	2.0695542884526867	chr15:64596732:A:C
chr15:64596930	['C', 'T']	98663	171515.16875810898	-5780.914250078429	0.0096122061034356	0.0063763685492436	1.5074734198944384	0.131693	0.131693	chr15	64596930	0.8804373088815532	chr15:64596930:C:T
chr15:64598105	['C', 'T']	98663	6890.257053069086	137.12334566559215	0.0279780321506902	0.0115588297747951	2.420490023280584	0.0155014	0.0155014	chr15	64598105	1.80962907700276	chr15:64598105:C:T
chr15:64598305	['A', 'G']	98663	185540.44711606693	-6650.754053872657	-0.0112524882809559	0.0090531451143038	-1.242936917378827	0.213894	0.213894	chr15	64598305	0.6698013977727386	chr15:64598305:A:G
chr15:64599934	['C', 'T']	98663	171507.90656327605	-5783.690797145782	0.0094785797819646	0.0063756119988335	1.486693321942855	0.137099	0.137099	chr15	64599934	0.8629657129425499	chr15:64599934:C:T
chr15:64600038	['C', 'T']	98663	171485.42855550037	-5787.414871046622	0.0094772974371949	0.0063738639403229	1.4868998657531394	0.137044	0.137044	chr15	64600038	0.8631399737978345	chr15:64600038:C:T
chr15:64601646	['A', 'G']	98663	68938.1795797135	-1970.513932010936	-0.003804445378656	0.0045114400812393	-0.8432884644698507	0.399069	0.399069	chr15	64601646	0.3989520072493989	chr15:64601646:A:G
chr15:64602079	['G', 'A']	98663	58318.86637336794	-2284.2066067698765	-0.0064255576602659	0.0046647590869736	-1.3774682765953188	0.168371	0.168371	chr15	64602079	0.7737327087065976	chr15:64602079:G:A
chr15:64603547	['G', 'T']	98663	171452.6291361831	-5788.949330416726	0.0095651362010483	0.0063737911297353	1.5006980941726578	0.133437	0.133437	chr15	64603547	0.8747237306308843	chr15:64603547:G:T
chr15:64603885	['G', 'T']	98663	12049.369291226469	-1015.5209413361024	-0.0239491580486833	0.008906865554279	-2.68884243314727	0.00717123	0.00717123	chr15	64603885	2.1444063483211813	chr15:64603885:G:T
chr15:64605760	['G', 'A']	98663	86924.55939045842	-1639.2472454027468	0.00087627493934	0.0043961721456463	0.1993268030251749	0.842008	0.842008	chr15	64605760	0.0746837822065855	chr15:64605760:G:A
chr15:64606415	['T', 'C']	98663	14193.119360833114	-932.3337739902238	-0.0264955469223089	0.008407659013808	-3.151358407708356	0.00162562	0.00162562	chr15	64606415	2.7889809662390594	chr15:64606415:T:C
chr15:64608059	['C', 'T']	98663	77337.27337808517	-3814.3721834209	0.0039671152321203	0.0044377808243197	0.8939412262948958	0.371356	0.371356	chr15	64608059	0.4302095547944571	chr15:64608059:C:T
chr15:64609590	['G', 'A']	98663	6517.341432731044	116.11869216508894	0.036195818228122	0.0118597578315883	3.051986283540708	0.00227393	0.00227393	chr15	64609590	2.643222908637576	chr15:64609590:G:A
chr15:64610840	['G', 'T']	98663	13667.662345034518	-927.3379624206704	-0.0271486536203632	0.0083936171634541	-3.234440300490318	0.00121922	0.00121922	chr15	64610840	2.913917921809596	chr15:64610840:G:T
chr15:64615091	['A', 'G']	98663	171651.07040082745	-5804.365930565539	0.0098832574045717	0.0063904242708773	1.546572963803371	0.121969	0.121969	chr15	64615091	0.9137505368638444	chr15:64615091:A:G
chr15:64615207	['C', 'T']	98663	171548.8648265096	-5780.444245548602	0.009897304760303	0.0063796305619165	1.551391520911156	0.120811	0.120811	chr15	64615207	0.9178935208323756	chr15:64615207:C:T
chr15:64615446	['T', 'C']	98663	3941.5517416420416	-171.11693453437303	-0.0050656786698294	0.0152088566962239	-0.333074258703954	0.739079	0.739079	chr15	64615446	0.1313091374775017	chr15:64615446:T:C
chr15:64616672	['A', 'G']	98663	171558.64270868187	-5779.847967746202	0.0099997064785119	0.0063813019415938	1.5670323344728492	0.11711	0.11711	chr15	64616672	0.9314060190233486	chr15:64616672:A:G
chr15:64617102	['C', 'G']	98663	171607.82933084632	-5771.791049545901	0.0099289551922796	0.0063847024164658	1.5551163616762227	0.119922	0.119922	chr15	64617102	0.921101137150097	chr15:64617102:C:G
chr15:64618746	['G', 'T']	98663	171464.68941190784	-5789.168768420953	0.0095255649585073	0.0063717259159888	1.4949740594780572	0.134924	0.134924	chr15	64618746	0.8699107920590525	chr15:64618746:G:T
chr15:64619206	['C', 'T']	98663	11982.364342185285	-1006.2110546424484	-0.023031058350133	0.008908991479167	-2.585147645947263	0.00973515	0.00973515	chr15	64619206	2.011657352446938	chr15:64619206:C:T
chr15:64619892	['C', 'T']	98663	185143.75305338483	-6720.694691016643	-0.0124571982864815	0.008940039376207	-1.3934164898238677	0.163497	0.163497	chr15	64619892	0.7864902117828934	chr15:64619892:C:T
chr15:64621685	['G', 'T']	98663	185319.3915343916	-6673.291880630744	-0.0108543605755303	0.0089882521188029	-1.207616389934549	0.227198	0.227198	chr15	64621685	0.643595495992651	chr15:64621685:G:T
chr15:64623849	['C', 'A']	98663	3882.2360906980734	-162.98834559267627	-0.0033099286440878	0.015317320287906	-0.2160905812422873	0.828918	0.828918	chr15	64623849	0.0814884295328488	chr15:64623849:C:A
chr15:64624836	['T', 'G']	98663	171612.06509764126	-5778.765512943643	0.0107684134264681	0.0064025001193407	1.681907571378043	0.0925899	0.0925899	chr15	64624836	1.0334363849541168	chr15:64624836:T:G
chr15:64626980	['G', 'A']	98663	12027.584774455148	-1016.9643073650744	-0.0246073339830268	0.0088941895236019	-2.766675245420372	0.00566417	0.00566417	chr15	64626980	2.24686372054534	chr15:64626980:G:A
chr15:64629537	['G', 'A']	98663	13651.106887638742	-931.0783746904692	-0.0271973405452643	0.0084015809060641	-3.2371693910170816	0.00120762	0.00120762	chr15	64629537	2.9180697030208247	chr15:64629537:G:A
chr15:64632317	['A', 'G']	98663	13781.03923604756	-922.4903703970008	-0.026780479807807	0.008383979445966	-3.1942444492385222	0.00140241	0.00140241	chr15	64632317	2.853125000130651	chr15:64632317:A:G
chr15:64638049	['G', 'A']	98663	176641.0883553822	-6134.421758632568	0.010174914422186	0.0073080194891732	1.392294374318533	0.163836	0.163836	chr15	64638049	0.7855906637263198	chr15:64638049:G:A
chr15:64638956	['G', 'A']	98663	6832.908711126427	124.36184013760956	0.0262956495214555	0.0116039363016223	2.266097368853965	0.0234476	0.0234476	chr15	64638956	1.6299016032729008	chr15:64638956:G:A
chr15:64640417	['G', 'A']	98663	15266.521912875936	-664.4191430729787	0.0089218101501397	0.0079552529770596	1.121499237782554	0.262078	0.262078	chr15	64640417	0.5815694341454007	chr15:64640417:G:A
chr15:64641783	['G', 'T']	98663	175688.05238988297	-6036.634231392702	0.0116853592054366	0.0069033636976674	1.692705138711576	0.0905148	0.0905148	chr15	64641783	1.0432804038575465	chr15:64641783:G:T
chr15:64642718	['T', 'C']	98663	10015.045228270455	-596.3384942942355	-0.0360337354766452	0.0097499225506541	-3.6957970988423368	0.000219316	0.000219316	chr15	64642718	3.6589296836064	chr15:64642718:T:C
chr15:64644287	['A', 'G']	98663	3782.3801088951327	-102.76938295751488	0.0009646552130087	0.0154783300233627	0.062322951607355	0.950306	0.950306	chr15	64644287	0.0221365286973512	chr15:64644287:A:G
chr15:64644587	['G', 'C']	98663	175678.90297796432	-6044.407369247908	0.0113206321517933	0.0069016781706217	1.640272390558805	0.100952	0.100952	chr15	64644587	0.9958850726553616	chr15:64644587:G:C
chr15:64645649	['A', 'G']	98663	182891.9759264515	-5859.268838063745	0.0299534753894712	0.0082727919439381	3.6207214677288486	0.00029393	0.00029393	chr15	64645649	3.531756085347804	chr15:64645649:A:G
chr15:64646146	['A', 'G']	98663	182577.4020616467	-5933.672627584608	0.0305866124353994	0.0082178450895749	3.7219748123752265	0.00019778	0.00019778	chr15	64646146	3.703817627444565	chr15:64646146:A:G
chr15:64648004	['T', 'C']	98663	193030.82586484763	-6497.944184234818	0.0076099726338719	0.0147572171819804	0.5156780265566797	0.60608	0.60608	chr15	64648004	0.2174700470128394	chr15:64648004:T:C
chr15:64648519	['T', 'C']	98663	175711.83765865132	-6069.560157400392	0.0111256836649186	0.0069067871891212	1.6108334251911771	0.107219	0.107219	chr15	64648519	0.9697282476284064	chr15:64648519:T:C
chr15:64648692	['G', 'A']	98663	176003.07295697095	-6105.0442849434285	0.0101092060539667	0.0069967797053923	1.4448369792428386	0.148507	0.148507	chr15	64648692	0.8282530750354942	chr15:64648692:G:A
chr15:64651247	['A', 'G']	98663	15080.375625924951	-825.177563529771	-0.0002620287699759	0.0080459990287255	-0.0325663437244376	0.97402	0.97402	chr15	64651247	0.0114321254617727	chr15:64651247:A:G
chr15:64651985	['A', 'T']	98663	192774.21571072325	-6548.600792066505	-0.0008261180505051	0.0143547118368636	-0.0575503054254039	0.954107	0.954107	chr15	64651985	0.0204029178496113	chr15:64651985:A:T
chr15:64652464	['A', 'G']	98663	10026.85785159183	-638.9324982243927	-0.0412809082261074	0.0097530014202524	-4.232636339043922	2.31176e-05	2.31176e-05	chr15	64652464	4.636057255063761	chr15:64652464:A:G
chr15:64657080	['G', 'A']	98663	9640.748531247144	-604.1693984868089	-0.0038753393228403	0.0098467936698503	-0.3935635753906508	0.693904	0.693904	chr15	64657080	0.1587006090179749	chr15:64657080:G:A
chr15:64657591	['C', 'T']	98663	4955.205365017892	-132.79315968640566	0.0035403799412945	0.0135667508562159	0.2609600470161545	0.794124	0.794124	chr15	64657591	0.1001116785413099	chr15:64657591:C:T
chr15:64658206	['T', 'A']	98663	9140.389637904467	-736.6791595609092	-0.0396105251631055	0.0101316456725332	-3.9095845278609698	9.25168e-05	9.25168e-05	chr15	64658206	4.0337793971549445	chr15:64658206:T:A
chr15:64660456	['AAC', 'A']	98663	9104.64596172559	-723.8576992078187	-0.0382904861453091	0.0101493247895078	-3.772712662116515	0.000161577	0.000161577	chr15	64660456	3.791620459675207	chr15:64660456:AAC:A
chr15:64662505	['T', 'C']	98663	90568.27707264655	-4795.093852557613	-0.0043183303527397	0.0043529870575152	-0.9920384084957	0.321181	0.321181	chr15	64662505	0.4932501540509526	chr15:64662505:T:C
chr15:64663027	['C', 'T']	98663	13764.371652170385	-942.50921093562	-0.0291203408850697	0.0083717054392381	-3.4784239718448458	0.000504589	0.000504589	chr15	64663027	3.297062221300356	chr15:64663027:C:T
chr15:64664899	['G', 'C']	98663	185114.38114496545	-6446.313748499552	-0.007579825895796	0.0089049294710944	-0.8511943772716309	0.394663	0.394663	chr15	64664899	0.4037735871819951	chr15:64664899:G:C
chr15:64665124	['G', 'T']	98663	13844.420960875736	-925.879237296744	-0.0290281254277676	0.0083528500666493	-3.4752360207767965	0.000510623	0.000510623	chr15	64665124	3.291899627157859	chr15:64665124:G:T
chr15:64665388	['T', 'C']	98663	11526.70097408192	-667.3413629149265	-0.0029563472708725	0.0090963451071563	-0.3250038599070683	0.745179	0.745179	chr15	64665388	0.1277393925205982	chr15:64665388:T:C
chr15:64666668	['C', 'T']	98663	5442.136913214602	-74.25027153284458	0.0304585517392804	0.0129333860903049	2.355033053726945	0.018523	0.018523	chr15	64666668	1.7322886732733076	chr15:64666668:C:T
chr15:64667418	['A', 'G']	98663	13588.55090767188	-952.9367029653778	-0.0280908757401592	0.0084180813888206	-3.3369688938223456	0.000847287	0.000847287	chr15	64667418	3.071969456960964	chr15:64667418:A:G
chr15:64668415	['T', 'C']	98663	13582.927378888791	-950.6148091936894	-0.0278594775062268	0.0084199155258091	-3.30875974002714	0.000937438	0.000937438	chr15	64668415	3.028057445891741	chr15:64668415:T:C
chr15:64668552	['T', 'G']	98663	13605.654803296467	-948.843256088269	-0.0276886749068164	0.00841351478572	-3.2909759609398184	0.000998755	0.000998755	chr15	64668552	3.0005410334932474	chr15:64668552:T:G
chr15:64670431	['A', 'C']	98663	89091.96284544111	-4727.558994319135	-0.004837190233021	0.004356907806691	-1.1102347003056676	0.266901	0.266901	chr15	64670431	0.5736497990350164	chr15:64670431:A:C
chr15:64671577	['C', 'T']	98663	13879.688132912994	-933.6423803165508	-0.0295178139195024	0.0083427033951808	-3.538159337721771	0.000403112	0.000403112	chr15	64671577	3.394574273401867	chr15:64671577:C:T
chr15:64672169	['C', 'T']	98663	63673.14972326573	-1411.9379577925383	-0.0014755493278737	0.0046594622717284	-0.3166780288847249	0.751489	0.751489	chr15	64672169	0.1240773720621222	chr15:64672169:C:T
chr15:64673616	['T', 'G']	98663	172649.99833750643	-5618.46571111944	0.0136083443408715	0.0065080143277128	2.09101327311521	0.0365294	0.0365294	chr15	64673616	1.4373574610711146	chr15:64673616:T:G
chr15:64675455	['C', 'T']	98663	13791.118240332476	-933.3912088021102	-0.0285382758748954	0.0083640417583878	-3.412019774563652	0.000645093	0.000645093	chr15	64675455	3.1903776706743385	chr15:64675455:C:T
chr15:64678599	['G', 'A']	98663	13781.419045205756	-945.9300605131568	-0.0292668810460824	0.0083657327768661	-3.498424086293365	0.000468222	0.000468222	chr15	64678599	3.3295481842871224	chr15:64678599:G:A
chr15:64680481	['G', 'A']	98663	66751.82502255519	-1693.2577863622994	-0.0040535673798044	0.0045482471069694	-0.89123727987273	0.372804	0.372804	chr15	64680481	0.4285194365310174	chr15:64680481:G:A
chr15:64681944	['A', 'G']	98663	2189.5770045723207	134.17174349416388	-0.0522962071873504	0.0209791173210311	-2.492774428356176	0.0126766	0.0126766	chr15	64681944	1.8969972132713928	chr15:64681944:A:G
chr15:64686353	['AAAGT', 'A']	98663	172350.97492271045	-5597.226722412242	0.0134030896288587	0.0064771570056886	2.069285894581101	0.0385219	0.0385219	chr15	64686353	1.4142923004892016	chr15:64686353:AAAGT:A
chr15:64687183	['T', 'G']	98663	13249.148590428496	-980.1109443368003	-0.0268894798435313	0.0085122246548068	-3.1589250676492564	0.001584	0.001584	chr15	64687183	2.8002448227465253	chr15:64687183:T:G
chr15:64687350	['C', 'CAT']	98663	5926.7809224531175	-64.24446327108024	0.0194940564870795	0.0124281178302757	1.5685445498103274	0.116757	0.116757	chr15	64687350	0.9327170724728548	chr15:64687350:C:CAT
chr15:64691050	['A', 'G']	98663	13730.087421944689	-917.2811092279132	-0.0275043675851068	0.0083797148222385	-3.282255800891237	0.00103016	0.00103016	chr15	64691050	2.987095317313657	chr15:64691050:A:G
chr15:64693405	['C', 'T']	98663	13528.096913486395	-929.795353057018	-0.0266405551209393	0.0084334636081244	-3.1589103076551988	0.00158408	0.00158408	chr15	64693405	2.8002228892356547	chr15:64693405:C:T
chr15:64694070	['C', 'T']	98663	138101.2302482617	-4572.556150546402	-0.003319868526711	0.0046866692970685	-0.7083641529364175	0.478721	0.478721	chr15	64694070	0.31991752095323	chr15:64694070:C:T
chr15:64694074	['A', 'C']	98663	7078.399520805363	-278.3419166898408	0.0072415250356108	0.0116093732224413	0.6237653744831541	0.532783	0.532783	chr15	64694074	0.2734496410524312	chr15:64694074:A:C
chr15:64695026	['T', 'C']	98663	161073.1209362677	-5512.533785514199	-0.0095631590337213	0.0055146044192815	-1.7341514108036935	0.0828943	0.0828943	chr15	64695026	1.081475331496224	chr15:64695026:T:C
chr15:64699205	['A', 'C']	98663	13986.835274677374	-125.7545679960566	0.0168125560181288	0.0082797237675722	2.030569677212623	0.0423013	0.0423013	chr15	64699205	1.373646285718314	chr15:64699205:A:C
chr15:64699579	['C', 'T']	98663	5929.060094058503	-54.70427579819929	0.0205194201952637	0.0124223154148813	1.6518192873031143	0.0985746	0.0985746	chr15	64699579	1.006234976548883	chr15:64699579:C:T
chr15:64701891	['T', 'C']	98663	13388.613815409257	-946.7679475556006	-0.0266442183263262	0.0084718236320971	-3.145039307166357	0.00166114	0.00166114	chr15	64701891	2.7795937638970423	chr15:64701891:T:C
chr15:64702846	['A', 'T']	98663	6815.78343101501	107.35369226168656	0.0348718387290595	0.0116124827794276	3.002961501982799	0.00267433	0.00267433	chr15	64702846	2.572785003829336	chr15:64702846:A:T
chr15:64702905	['G', 'A']	98663	13342.761785971416	-950.9189447465824	-0.0267636359087946	0.0084862090474909	-3.1537799456763955	0.00161219	0.00161219	chr15	64702905	2.792583776991827	chr15:64702905:G:A
chr15:64703538	['C', 'T']	98663	171131.67253542543	-5766.218745117025	0.0103260463175236	0.0063385502644608	1.6290864451166431	0.103298	0.103298	chr15	64703538	0.9859080869738192	chr15:64703538:C:T
chr15:64703994	['G', 'A']	98663	164121.2979868629	-5496.767147611606	0.0073299790463166	0.0057628654723366	1.2719330481515962	0.2034	0.2034	chr15	64703994	0.6916490514132743	chr15:64703994:G:A
chr15:64706049	['T', 'A']	98663	164278.98061854413	-5487.2406108112	0.007512563742244	0.0057712838439237	1.3017144790328714	0.193017	0.193017	chr15	64706049	0.7144044387587902	chr15:64706049:T:A
chr15:64706393	['T', 'C']	98663	192808.9542174292	-6499.122991778727	0.0059109212984614	0.0144081419560733	0.4102486855336614	0.681624	0.681624	chr15	64706393	0.1664551264513544	chr15:64706393:T:C
chr15:64707669	['G', 'GT']	98663	13189.8716053888	-979.275947064664	-0.0268184665591918	0.0085272489625805	-3.1450314957235697	0.00166118	0.00166118	chr15	64707669	2.779583306277501	chr15:64707669:G:GT
chr15:64710395	['A', 'G']	98663	13270.056399441706	-979.027876085119	-0.0268145664849345	0.0085254479976247	-3.145238407694841	0.00166001	0.00166001	chr15	64710395	2.779889295736006	chr15:64710395:A:G
chr15:64710757	['CT', 'C']	98663	164164.9168635244	-5474.642899390396	0.0078456270726466	0.0057674196656176	1.360335735479452	0.173727	0.173727	chr15	64710757	0.7601326798847237	chr15:64710757:CT:C
chr15:64710855	['A', 'G']	98663	164171.96760296402	-5478.807646469715	0.0076946622252209	0.0057654791029568	1.3346093339016225	0.182007	0.182007	chr15	64710855	0.7399119087022213	chr15:64710855:A:G
chr15:64711761	['A', 'AC']	98663	7119.309050906915	106.92019633579424	0.0247859443878246	0.0113758858187616	2.178814448624881	0.0293478	0.0293478	chr15	64711761	1.532424449226279	chr15:64711761:A:AC
chr15:64712849	['A', 'G']	98663	172524.98903248692	-5585.313754093949	0.0136836888310643	0.0064932418130543	2.1073739782113017	0.0350877	0.0350877	chr15	64712849	1.454845098870541	chr15:64712849:A:G
chr15:64714152	['A', 'G']	98663	3459.909513514618	-141.46475186304983	-0.0051582787549714	0.0161782292046463	-0.3188407513406945	0.749848	0.749848	chr15	64714152	0.1250267625435618	chr15:64714152:A:G
chr15:64717876	['G', 'A']	98663	12844.65093555515	-344.7289770982481	0.0111589462643543	0.0086159339189482	1.2951522573558123	0.195271	0.195271	chr15	64717876	0.709362249672444	chr15:64717876:G:A
chr15:64719463	['T', 'C']	98663	172471.22126145492	-5601.236679049431	0.0129109961035385	0.006489461243496	1.989532816222366	0.0466452	0.0466452	chr15	64719463	1.331193040465552	chr15:64719463:T:C
chr15:64719801	['G', 'C']	98663	12290.245679300171	-942.7959965280596	-0.0209994862787586	0.0088074452165253	-2.384288038415216	0.0171141	0.0171141	chr15	64719801	1.7666459346979406	chr15:64719801:G:C
chr15:64719958	['T', 'C']	98663	192933.77741288085	-6459.780263682389	0.0114729329773765	0.0146062776187583	0.7854795915040143	0.432174	0.432174	chr15	64719958	0.3643413642370928	chr15:64719958:T:C
chr15:64720821	['G', 'A']	98663	12787.813000221737	-961.3993853098802	-0.0216599873371864	0.0088415814527738	-2.4497865515214023	0.0142958	0.0142958	chr15	64720821	1.84479153629312	chr15:64720821:G:A
chr15:64721011	['T', 'C']	98663	13150.918888010883	-927.9330420364222	-0.0207171362270116	0.0087765328724692	-2.360514855700981	0.0182515	0.0182515	chr15	64721011	1.7387014372374932	chr15:64721011:T:C
chr15:64721534	['A', 'G']	98663	172565.94647438824	-5615.718665179473	0.0127345280871992	0.0065060246595841	1.957343962482492	0.0503099	0.0503099	chr15	64721534	1.298346545912005	chr15:64721534:A:G
chr15:64721539	['A', 'G']	98663	192900.5065989539	-6455.673931602728	0.0129078523433066	0.014544542052479	0.8874705230823356	0.374828	0.374828	chr15	64721539	0.4261679743709958	chr15:64721539:A:G
chr15:64723335	['G', 'T']	98663	12471.884862552708	-934.5294114449974	-0.0223003288079248	0.0087452722052896	-2.549986813953755	0.0107742	0.0107742	chr15	64723335	1.96761496696621	chr15:64723335:G:T
chr15:64724099	['A', 'C']	98663	172547.2190680888	-5590.767710916076	0.0137891571284863	0.0064970689233233	2.1223658377681063	0.0338095	0.0338095	chr15	64724099	1.470961251856136	chr15:64724099:A:C
chr15:64724824	['A', 'G']	98663	13717.010082056178	-898.5876155625025	-0.0255397604057738	0.008386596292528	-3.0453070011881085	0.00232504	0.00232504	chr15	64724824	2.6335695711052773	chr15:64724824:A:G
chr15:64725930	['G', 'A']	98663	12279.248912944324	-946.8200562941228	-0.0213623862751062	0.0088105038851782	-2.424649776392915	0.0153249	0.0153249	chr15	64725930	1.8146023507142708	chr15:64725930:G:A
chr15:64726124	['C', 'CCCA']	98663	186446.66919724309	-6479.074058717261	-0.0053119341581162	0.0094237889182158	-0.5636728713064069	0.572978	0.572978	chr15	64726124	0.2418620528354474	chr15:64726124:C:CCCA
chr15:64726302	['A', 'C']	98663	13282.67313345091	-970.010403431904	-0.0270089535932076	0.0085017245059286	-3.1768794171550603	0.00148915	0.00148915	chr15	64726302	2.827061554167747	chr15:64726302:A:C
chr15:64726327	['C', 'T']	98663	172253.2376241638	-5569.4237595167815	0.0138178317715375	0.0064643755299233	2.1375354367293893	0.0325569	0.0325569	chr15	64726327	1.487356954427444	chr15:64726327:C:T
chr15:64726705	['G', 'C']	98663	11908.435817974112	-1022.3375720423484	-0.0231498270280238	0.0089649710137596	-2.582253416379487	0.00981718	0.00981718	chr15	64726705	2.008013246054405	chr15:64726705:G:C
chr15:64727059	['G', 'A']	98663	24924.789382450737	-1461.1752670857063	-0.0045356291666867	0.0064119901070223	-0.7073668379056558	0.47934	0.47934	chr15	64727059	0.3193563284577527	chr15:64727059:G:A
chr15:64727522	['T', 'C']	98663	76487.13326844301	-3752.069596053752	0.0042063775351099	0.0044416989653788	0.947019950675834	0.343631	0.343631	chr15	64727522	0.4639076640443873	chr15:64727522:T:C
chr15:64729593	['G', 'A']	98663	66982.25688854646	-1356.025249326452	-9.945787314874593e-05	0.0045765665933564	-0.0217319842549923	0.982662	0.982662	chr15	64729593	0.0075958379943798	chr15:64729593:G:A
chr15:64731200	['ACT', 'A']	98663	13707.833615455564	-897.8460558692223	-0.0254517648923763	0.0083865671954168	-3.034825131584869	0.00240738	0.00240738	chr15	64731200	2.6184553518199163	chr15:64731200:ACT:A
chr15:64731260	['T', 'A']	98663	76240.77300283857	-3694.651087627402	0.0050657671398923	0.0044438510307338	1.1399498103913168	0.25431	0.25431	chr15	64731260	0.5946365621230285	chr15:64731260:T:A
chr15:64731409	['G', 'A']	98663	14316.286585056663	-563.0648017931471	0.0094101664957324	0.0082226785963535	1.1444161881634896	0.252454	0.252454	chr15	64731409	0.597817743747797	chr15:64731409:G:A
chr15:64732005	['G', 'A']	98663	165324.0807975348	-5293.214348931133	0.0105256291904448	0.0058525205006635	1.7984779701756637	0.0721044	0.0721044	chr15	64732005	1.1420382326811915	chr15:64732005:G:A
chr15:64732375	['G', 'C']	98663	13292.943115471944	-991.3323563100848	-0.0268087451546759	0.0084976736174788	-3.1548334710729606	0.00160638	0.00160638	chr15	64732375	2.794151711621547	chr15:64732375:G:C
chr15:64735863	['T', 'G']	98663	186653.5673177308	-6496.542150100203	-0.0073358160596779	0.009506172210046	-0.7716897924409083	0.4403	0.4403	chr15	64735863	0.3562513145404742	chr15:64735863:T:G
chr15:64737042	['CCT', 'C']	98663	11725.44645862482	-1037.1731197635274	-0.0246676201304327	0.0089986837549819	-2.7412475871013715	0.00612174	0.00612174	chr15	64737042	2.213125119521947	chr15:64737042:CCT:C
chr15:64737162	['A', 'G']	98663	60984.21644363344	-2228.7431121280624	-0.0023730802502801	0.0046012391845953	-0.5157480746110916	0.606032	0.606032	chr15	64737162	0.2175044433972366	chr15:64737162:A:G
chr15:64737757	['G', 'A']	98663	77267.18580365065	-3968.2760728644025	-0.0002652884484016	0.0044331791038667	-0.0598415814443987	0.952282	0.952282	chr15	64737757	0.0212344246109202	chr15:64737757:G:A
chr15:64738593	['T', 'C']	98663	193084.0	-6477.231139496807	0.0072709021503192	0.014844152179208	0.4898159263351872	0.624265	0.624265	chr15	64738593	0.2046310135117161	chr15:64738593:T:C
chr15:64739242	['T', 'C']	98663	186365.88891366485	-6512.484806262066	-0.0056675179084693	0.0093951768254439	-0.6032369601730818	0.546352	0.546352	chr15	64739242	0.2625274627870433	chr15:64739242:T:C
chr15:64741112	['C', 'T']	98663	84133.49651278308	-1183.9466122536223	0.006006006962013	0.0044192403650135	1.3590586765910444	0.174131	0.174131	chr15	64741112	0.7591239059046768	chr15:64741112:C:T
chr15:64742069	['CA', 'C']	98663	184542.8704364396	-6594.877644147908	0.0030425677611033	0.0088372909892428	0.3442873800134999	0.730631	0.730631	chr15	64742069	0.1363019050185438	chr15:64742069:CA:C
chr15:64742090	['G', 'A']	98663	72413.8716131975	-3748.7347116664782	-0.0001507782884993	0.0044760101422045	-0.0336858683758734	0.973128	0.973128	chr15	64742090	0.0118300312244134	chr15:64742090:G:A
chr15:64743144	['A', 'G']	98663	186386.223838388	-6513.494596468816	-0.0069294530587028	0.0094023586032269	-0.7369909350537478	0.46113	0.46113	chr15	64743144	0.3361766227152363	chr15:64743144:A:G
chr15:64743830	['T', 'C']	98663	186385.1128680756	-6516.856330379854	-0.0072386812724807	0.0094016484718511	-0.7699374523684428	0.441339	0.441339	chr15	64743830	0.3552276933631155	chr15:64743830:T:C
chr15:64747520	['C', 'T']	98663	172726.25468293868	-5558.124622135711	0.0144028621950461	0.0065081845336185	2.2130383858427947	0.0268973	0.0268973	chr15	64747520	1.5702913130813387	chr15:64747520:C:T
chr15:64748729	['C', 'T']	98663	184528.0920065683	-6597.832675871932	0.0029980231039628	0.0088314969057337	0.3394694167889477	0.734257	0.734257	chr15	64748729	0.1341519044621152	chr15:64748729:C:T
chr15:64748845	['C', 'A']	98663	184533.0923613364	-6599.331569450263	0.0029892201470359	0.0088330339891392	0.3384137489690824	0.735052	0.735052	chr15	64748845	0.133681936406647	chr15:64748845:C:A
chr15:64749423	['C', 'A']	98663	172692.00257462877	-5589.819556308739	0.013623012098423	0.0065071605317971	2.093541727125755	0.0363034	0.0363034	chr15	64749423	1.4400526991487177	chr15:64749423:C:A
chr15:64752711	['A', 'G']	98663	172734.00897101907	-5587.644138912771	0.0140599952275226	0.0065130378047785	2.158746141041421	0.0308723	0.0308723	chr15	64752711	1.5104310141816866	chr15:64752711:A:G
chr15:64753092	['G', 'C']	98663	172635.49749120654	-5601.461028459005	0.0134255177257884	0.0065031677565776	2.0644581576738923	0.0389769	0.0389769	chr15	64753092	1.4091927051473738	chr15:64753092:G:C
chr15:64756110	['G', 'A']	98663	172693.50202215757	-5583.8487792715205	0.0135850833449564	0.0065077164286453	2.0875346204635425	0.0368424	0.0368424	chr15	64756110	1.4336520865966145	chr15:64756110:G:A
chr15:64756440	['T', 'C']	98663	186471.35958393736	-6504.356127817232	-0.0056778300371159	0.0094453150008612	-0.601126594147281	0.547757	0.547757	chr15	64756440	0.2614120637134949	chr15:64756440:T:C
chr15:64756713	['C', 'T']	98663	172772.06346405437	-5556.094616900785	0.0145495454748708	0.0065206071937061	2.231317581729856	0.0256623	0.0256623	chr15	64756713	1.5907044222968452	chr15:64756713:C:T
chr15:64757727	['T', 'C']	98663	12103.06676939922	-983.6864469806528	-0.0217452695400578	0.008866183342153	-2.452607700618241	0.0141842	0.0141842	chr15	64757727	1.8481951537266528	chr15:64757727:T:C
chr15:64758315	['T', 'C']	98663	12087.857616363932	-991.428982189132	-0.0226145637547877	0.0088703107324335	-2.5494669168803124	0.0107903	0.0107903	chr15	64758315	1.9669664805688625	chr15:64758315:T:C
chr15:64758991	['C', 'T']	98663	172646.49860622585	-5585.684367761596	0.0139902172350189	0.006505814706696	2.1504174136130123	0.0315246	0.0315246	chr15	64758991	1.5013504152670096	chr15:64758991:C:T
chr15:64762334	['C', 'T']	98663	60017.83088150295	-2069.198023650125	-0.0006625979527003	0.0047340845123766	-0.1399632708220659	0.888689	0.888689	chr15	64762334	0.0512501954015137	chr15:64762334:C:T
chr15:64763844	['G', 'A']	98663	172858.2836940135	-5580.491874829017	0.0139080699245027	0.0065309875120046	2.129550837287359	0.0332112	0.0332112	chr15	64763844	1.4787154320209188	chr15:64763844:G:A
chr15:64764330	['C', 'A']	98663	6207.314571550204	-311.7692039522672	-0.004942848224622	0.0121904293841604	-0.4054695752591362	0.685133	0.685133	chr15	64764330	0.1642251138223948	chr15:64764330:C:A
chr15:64765929	['G', 'A']	98663	172627.2436438101	-5581.867290503706	0.0140612286976878	0.006503048853932	2.1622517396875653	0.0306012	0.0306012	chr15	64765929	1.5142615426962025	chr15:64765929:G:A
chr15:64767021	['T', 'A']	98663	172792.50804301773	-5572.88946011313	0.0140193961484427	0.0065173877466805	2.1510759668370447	0.0314726	0.0314726	chr15	64767021	1.5020673778681397	chr15:64767021:T:A
chr15:64767452	['T', 'C']	98663	172818.77088697415	-5581.718020317122	0.0135912875316145	0.0065216569155026	2.084023693320446	0.0371606	0.0371606	chr15	64767452	1.4299172824452022	chr15:64767452:T:C
chr15:64768029	['G', 'A']	98663	186308.44165703747	-6521.590159723395	-0.0066890530867529	0.0093747148681456	-0.7135206969847868	0.475525	0.475525	chr15	64768029	0.3228266457578229	chr15:64768029:G:A
chr15:64768970	['G', 'A']	98663	4327.280627836373	-81.66526333872743	-0.0022232724109843	0.0147027484829262	-0.1512147482877891	0.879807	0.879807	chr15	64768970	0.0556125869723867	chr15:64768970:G:A
chr15:64769504	['C', 'CA']	98663	11838.872130897164	-93.19333838551437	0.0074240323364152	0.0094134572865628	0.7886616054457104	0.430312	0.430312	chr15	64769504	0.3662165426901245	chr15:64769504:C:CA
chr15:64769658	['T', 'A']	98663	11014.684102200144	-63.4900636505998	0.0074572837456765	0.0093773932379335	0.7952405915441662	0.426475	0.426475	chr15	64769658	0.3701064221289812	chr15:64769658:T:A
chr15:64770079	['T', 'A']	98663	11115.915313342655	-77.22142995914373	0.0038033585306066	0.0093377134823627	0.4073115477135323	0.68378	0.68378	chr15	64770079	0.165083606108398	chr15:64770079:T:A
chr15:64772386	['T', 'C']	98663	172923.428719218	-5553.315423236139	0.0144977117476236	0.0065303031155538	2.2200671991922003	0.0264165	0.0264165	chr15	64772386	1.578124723866794	chr15:64772386:T:C
chr15:64772420	['T', 'C']	98663	186409.57004826024	-6495.465791373394	-0.0048538686454666	0.009415293010727	-0.5155302803573467	0.606184	0.606184	chr15	64772420	0.2173955308575651	chr15:64772420:T:C
chr15:64772642	['G', 'A']	98663	12079.2242912025	-988.2016476075594	-0.02234942133199	0.0088728519283738	-2.518854311151113	0.0117753	0.0117753	chr15	64772642	1.9290280195124525	chr15:64772642:G:A
chr15:64773440	['G', 'T']	98663	186393.77839267795	-6511.743009433607	-0.0057370899848525	0.0094070872337883	-0.6098689043986023	0.54195	0.54195	chr15	64773440	0.2660407793762965	chr15:64773440:G:T
chr15:64773721	['T', 'C']	98663	186588.1293294815	-6492.403351430026	-0.0072538779179667	0.0094759932142132	-0.7655005395198582	0.443975	0.443975	chr15	64773721	0.3526414840919748	chr15:64773721:T:C
chr15:64773818	['A', 'G']	98663	172794.27037547645	-5571.610493795997	0.0134585554820188	0.0065169388438869	2.065165226253932	0.03891	0.03891	chr15	64773818	1.4099387691962575	chr15:64773818:A:G
chr15:64774635	['CTAAT', 'C']	98663	186423.5799357149	-6516.833878321085	-0.0066664207857084	0.009424297013585	-0.7073653107599324	0.479341	0.479341	chr15	64774635	0.3193554224327414	chr15:64774635:CTAAT:C
chr15:64774850	['G', 'C']	98663	186154.41478372825	-6490.195085445568	-0.0049950872524138	0.0093115959090507	-0.5364372875715819	0.591658	0.591658	chr15	64774850	0.2279292588717775	chr15:64774850:G:C
chr15:64775948	['A', 'G']	98663	12078.420926923422	-978.860334693842	-0.0213166136482481	0.0088863654924224	-2.3988000118186923	0.0164507	0.0164507	chr15	64775948	1.7838156174909492	chr15:64775948:A:G
chr15:64778035	['C', 'T']	98663	186391.78352239885	-6509.758710140958	-0.0060622156699621	0.0094074511482678	-0.6444057560775561	0.519314	0.519314	chr15	64778035	0.2845699692578418	chr15:64778035:C:T
chr15:64779172	['T', 'C']	98663	186424.44753593227	-6504.748674291559	-0.0060288093967652	0.0094185073116357	-0.6401024278355878	0.522107	0.522107	chr15	64779172	0.282240484071426	chr15:64779172:T:C
chr15:64779799	['T', 'G']	98663	186431.0061629534	-6503.662168929966	-0.0060362248681102	0.009421035195029	-0.640717791957219	0.521708	0.521708	chr15	64779799	0.282572503647154	chr15:64779799:T:G
chr15:64780961	['C', 'G']	98663	186422.5579521382	-6505.489058521545	-0.0061003036936525	0.0094176668002641	-0.6477510643593218	0.517147	0.517147	chr15	64780961	0.2863859903403375	chr15:64780961:C:G
chr15:64781587	['T', 'C']	98663	186416.77885892097	-6507.948424639835	-0.0063361072239883	0.0094163567351779	-0.6728830907943036	0.501023	0.501023	chr15	64781587	0.3001423369195655	chr15:64781587:T:C
chr15:64781588	['G', 'A']	98663	186393.77839267795	-6507.899425858033	-0.0060895323000209	0.0094072726609207	-0.6473217604628192	0.517425	0.517425	chr15	64781588	0.2861525916617053	chr15:64781588:G:A
chr15:64782129	['T', 'C']	98663	186428.4477386527	-6506.627156988597	-0.0061310771410968	0.0094205192457216	-0.6508215716327179	0.515163	0.515163	chr15	64782129	0.2880553363952671	chr15:64782129:T:C
chr15:64782234	['G', 'C']	98663	186421.44738389185	-6504.87126935952	-0.0059492888788229	0.0094179450935971	-0.6316971292248864	0.527586	0.527586	chr15	64782234	0.2777067373929522	chr15:64782234:G:C
chr15:64783696	['G', 'A']	98663	172711.25568665614	-5576.274908621887	0.0142686732755311	0.0065106594623734	2.1915864833651653	0.0284117	0.0284117	chr15	64783696	1.5465027797043478	chr15:64783696:G:A
chr15:64784688	['G', 'A']	98663	12085.734970655907	-982.901411711755	-0.0220314686043539	0.0088700683371036	-2.4837991960215167	0.0130006	0.0130006	chr15	64784688	1.886036603795008	chr15:64784688:G:A
chr15:64784794	['A', 'G']	98663	173054.0478961187	-5557.3314295811815	0.0125404086601077	0.0065366334565046	1.918481240160204	0.0550529	0.0550529	chr15	64784794	1.2592197989297398	chr15:64784794:A:G
chr15:64785164	['T', 'C']	98663	186334.10873245145	-6520.080445069672	-0.0073433632435088	0.0093842880750418	-0.7825168179820664	0.433913	0.433913	chr15	64785164	0.3625973382467051	chr15:64785164:T:C
chr15:64785196	['G', 'A']	98663	83176.40229278692	-4287.333427236414	-0.0009426005381905	0.0043794395016756	-0.215233145207254	0.829586	0.829586	chr15	64785196	0.081138585661988	chr15:64785196:G:A
chr15:64785687	['G', 'A']	98663	186417.8944076713	-6506.038855299413	-0.0061356841445482	0.0094152811141067	-0.6516729633654041	0.514614	0.514614	chr15	64785687	0.2885184030459181	chr15:64785687:G:A
chr15:64785898	['C', 'G']	98663	193061.40071583568	-6483.24337085873	0.0080819918558697	0.0148013044397787	0.5460324046946349	0.585045	0.585045	chr15	64785898	0.2328107279348098	chr15:64785898:C:G
chr15:64787056	['C', 'T']	98663	186434.3376445665	-6507.011250623901	-0.0062473419028012	0.0094215258374995	-0.6630923706577957	0.507273	0.507273	chr15	64787056	0.2947582527290521	chr15:64787056:C:T
chr15:64787694	['A', 'G']	98663	186436.2273860688	-6511.487142841473	-0.0068314995974393	0.0094229989294461	-0.7249814680644171	0.468465	0.468465	chr15	64787694	0.3293228506132911	chr15:64787694:A:G
chr15:64788062	['A', 'G']	98663	193078.0097222223	-6481.243096771303	0.0083577662538528	0.0148347282921586	0.5633919333912287	0.573169	0.573169	chr15	64788062	0.2417173065737352	chr15:64788062:A:G
chr15:64790165	['G', 'A']	98663	186349.2212131041	-6516.8494234788905	-0.0070792947471329	0.0093869348200924	-0.7541646855776509	0.450752	0.450752	chr15	64790165	0.3460623376237816	chr15:64790165:G:A
chr15:64792661	['C', 'T']	98663	186429.33734048269	-6503.7724769898205	-0.005818697401705	0.0094221872694452	-0.6175527226649622	0.536872	0.536872	chr15	64792661	0.2701292456225141	chr15:64792661:C:T
chr15:64792856	['G', 'A']	98663	186431.18457526647	-6502.432710527073	-0.0059626139063975	0.0094294043549905	-0.6323425830436226	0.527165	0.527165	chr15	64792856	0.2780534315161928	chr15:64792856:G:A
chr15:64794063	['T', 'C']	98663	186436.34441651125	-6500.490761910561	-0.0055363347919802	0.0094251733025627	-0.5873987261830931	0.556937	0.556937	chr15	64794063	0.254193928883357	chr15:64794063:T:C
chr15:64794740	['T', 'C']	98663	186428.6746003588	-6497.8811163228265	-0.005530941678656	0.0094223598271787	-0.5870017469192839	0.557204	0.557204	chr15	64794740	0.2539857745673629	chr15:64794740:T:C
chr15:64794921	['A', 'G']	98663	186459.5594522548	-6506.382094023677	-0.0063823153716306	0.009432360946598	-0.6766402820846823	0.498636	0.498636	chr15	64794921	0.3022163699619091	chr15:64794921:A:G
chr15:64795038	['T', 'C']	98663	186463.34852201765	-6515.564922202349	-0.0070613785790979	0.009436582467503	-0.7482982958518511	0.454282	0.454282	chr15	64795038	0.3426744708797268	chr15:64795038:T:C
chr15:64795195	['A', 'G']	98663	186496.7926448526	-6522.91245088224	-0.0077506453647553	0.0094482612026404	-0.8203250522529327	0.412033	0.412033	chr15	64795195	0.3850679996368435	chr15:64795195:A:G
chr15:64795749	['T', 'C']	98663	193039.870504983	-6489.78470807458	0.006884150451529	0.0147607366111977	0.4663825819035788	0.640943	0.640943	chr15	64795749	0.1931805912084454	chr15:64795749:T:C
chr15:64795963	['T', 'A']	98663	172414.95027523488	-5504.423628971044	0.0160502711998983	0.0064782144788592	2.477576383473597	0.0132295	0.0132295	chr15	64795963	1.8784565693683848	chr15:64795963:T:A
chr15:64797476	['A', 'G']	98663	173137.7741997608	-5560.307777901729	0.0137997224182827	0.0065477360192573	2.107556318351388	0.0350719	0.0350719	chr15	64797476	1.455040705827538	chr15:64797476:A:G
chr15:64798639	['C', 'T']	98663	193060.78384925704	-6483.92748324915	0.0079940638316842	0.0147975549326672	0.5402286977855013	0.589041	0.589041	chr15	64798639	0.2298544752399768	chr15:64798639:C:T
chr15:64800338	['C', 'T']	98663	172937.05611143215	-5589.628140393935	0.0134395582860459	0.0065309298642237	2.057832278932818	0.0396089	0.0396089	chr15	64800338	1.402207218453157	chr15:64800338:C:T
chr15:64800932	['A', 'G']	98663	186391.5566952837	-6518.482717447846	-0.0066206034092261	0.0094102627179813	-0.7035513893332009	0.481714	0.481714	chr15	64800932	0.3172107316502892	chr15:64800932:A:G
chr15:64800991	['T', 'G']	98663	193060.91354233184	-6485.202143465527	0.0077758091492525	0.0147964039643556	0.5255201985552934	0.599223	0.599223	chr15	64800991	0.2224115254464711	chr15:64800991:T:G
chr15:64801117	['A', 'G']	98663	186398.0031524317	-6518.627828167376	-0.0065539074271998	0.0094150561170441	-0.6961092260868486	0.486362	0.486362	chr15	64801117	0.3130403643171507	chr15:64801117:A:G
chr15:64801172	['T', 'C']	98663	186397.2246188777	-6514.672178491585	-0.0063887704216522	0.0094117980387378	-0.6788044532359102	0.497263	0.497263	chr15	64801172	0.3034138542478418	chr15:64801172:T:C
chr15:64801993	['C', 'T']	98663	186298.55292472048	-6527.079765376972	-0.0074685323067589	0.0093740130048382	-0.7967273250958945	0.425611	0.425611	chr15	64801993	0.3709871561416594	chr15:64801993:C:T
chr15:64802699	['G', 'A']	98663	186284.7761830916	-6528.627911394554	-0.0073375155836836	0.0093690086494055	-0.7831688344261678	0.43353	0.43353	chr15	64802699	0.362980844246241	chr15:64802699:G:A
chr15:64803107	['T', 'C']	98663	186516.90444284512	-6530.240827421616	-0.0066632229622827	0.0094680495718466	-0.7037587743621384	0.481585	0.481585	chr15	64803107	0.3173270485747341	chr15:64803107:T:C
chr15:64803108	['G', 'A']	98663	186282.8660211893	-6527.63146519551	-0.0072229138918467	0.0093697309081287	-0.7708774096789144	0.440781	0.440781	chr15	64803108	0.3557771341494596	chr15:64803108:G:A
chr15:64803413	['A', 'G']	98663	82607.93738331046	-4189.843237350164	-0.0001942589602547	0.0043837117329986	-0.0443138080436401	0.964654	0.964654	chr15	64803413	0.0156284305277501	chr15:64803413:A:G
chr15:64803988	['A', 'T']	98663	186601.45650631475	-6514.336945288505	-0.0052088474086602	0.009501906098618	-0.548189737364155	0.583563	0.583563	chr15	64803988	0.233912251743001	chr15:64803988:A:T
chr15:64804038	['T', 'C']	98663	186415.6682546118	-6560.231062257409	-0.0079297302522187	0.0094339396042292	-0.8405534257039166	0.4006	0.4006	chr15	64804038	0.3972890550424425	chr15:64804038:T:C
chr15:64804508	['CT', 'C']	98663	5726.232153174064	-47.00675813332117	0.0220507188516234	0.0126270277442827	1.7463111112278615	0.08076	0.08076	chr15	64804508	1.0928036897283984	chr15:64804508:CT:C
chr15:64804889	['C', 'T']	98663	186281.4328072256	-6525.012442111543	-0.007216830331761	0.0093688608316233	-0.7702996619825528	0.441124	0.441124	chr15	64804889	0.3554393131487761	chr15:64804889:C:T
chr15:64806394	['A', 'G']	98663	186596.3474968831	-6516.180745033063	-0.0053501888241594	0.0095002718608398	-0.5631616550062092	0.573326	0.573326	chr15	64806394	0.2415983627770592	chr15:64806394:A:G
chr15:64806445	['G', 'A']	98663	186366.5556816915	-6522.938374097606	-0.0069106722452997	0.009404297615037	-0.7348419337824748	0.462438	0.462438	chr15	64806445	0.3349464857634919	chr15:64806445:G:A
chr15:64807618	['C', 'T']	98663	13179.26715723538	-942.5493361245294	-0.0306798409767897	0.0085292892942574	-3.5969985210192914	0.000322068	0.000322068	chr15	64807618	3.492052423624293	chr15:64807618:C:T
chr15:64807629	['G', 'T']	98663	187418.69875329413	-6507.4515259416	-0.0178400608879864	0.0098168547023972	-1.817288880075813	0.0691759	0.0691759	chr15	64807629	1.1600451818438071	chr15:64807629:G:T
chr15:64807746	['T', 'C']	98663	187416.69869247923	-6510.683963886509	-0.0179558156851654	0.0098171429637615	-1.829026606971756	0.0673986	0.0673986	chr15	64807746	1.171349124512001	chr15:64807746:T:C
chr15:64808808	['T', 'C']	98663	14059.830271739667	-919.1719824967444	-0.034341415154279	0.0083042334896404	-4.135410594743048	3.54613e-05	3.54613e-05	chr15	64808808	4.450245347345433	chr15:64808808:T:C
chr15:64809427	['C', 'T']	98663	13041.586197808436	-971.5641165257026	-0.0317344914894128	0.0085677410580751	-3.7039508167094817	0.000212383	0.000212383	chr15	64809427	3.672880248897854	chr15:64809427:C:T
chr15:64812469	['G', 'A']	98663	12040.732233901294	-1027.2241069134002	-0.0249169891435767	0.0088855666959966	-2.804209342641353	0.005045	0.005045	chr15	64812469	2.2971388294270705	chr15:64812469:G:A
chr15:64813403	['T', 'C']	98663	91596.78246457032	-4717.68522982236	-0.00290141920213	0.0043505861280567	-0.6669030601230734	0.504836	0.504836	chr15	64813403	0.296849682995536	chr15:64813403:T:C
chr15:64814609	['C', 'A']	98663	7361.602053888516	-455.7237405952536	-0.0073178885617169	0.0113268611442592	-0.6460650014612249	0.518239	0.518239	chr15	64814609	0.2854699073527716	chr15:64814609:C:A
chr15:64815407	['G', 'A']	98663	74894.38639404753	-4243.790128424754	-0.0085513281837874	0.0044481590504772	-1.9224420904800743	0.054553	0.054553	chr15	64815407	1.263181361526222	chr15:64815407:G:A
chr15:64815456	['G', 'A']	98663	2379.0241126269484	107.15324311192106	-0.0078200754998191	0.019953634285082	-0.3919123397819141	0.695124	0.695124	chr15	64815456	0.1579377166872702	chr15:64815456:G:A
chr15:64815459	['G', 'A']	98663	2361.2393236901053	106.1507299543913	-0.0099059758478514	0.0200421030299186	-0.4942583037849832	0.621125	0.621125	chr15	64815459	0.2068209902464107	chr15:64815459:G:A
chr15:64815560	['C', 'T']	98663	75082.89304612266	-4254.100763976707	-0.0091990984986833	0.0044447140669793	-2.0696716054301945	0.0384857	0.0384857	chr15	64815560	1.4147006098353685	chr15:64815560:C:T
chr15:64816305	['A', 'T']	98663	82134.48712594276	-4426.264668287514	-0.0069530810967943	0.0043844960588043	-1.585833583504331	0.11278	0.11278	chr15	64816305	0.9477679097476656	chr15:64816305:A:T
chr15:64816453	['T', 'C']	98663	82152.98390089112	-4432.625697359194	-0.0071253532534645	0.0043842661662711	-1.625210008525698	0.104121	0.104121	chr15	64816453	0.9824616694871549	chr15:64816453:T:C
chr15:64817151	['T', 'TA']	98663	7113.144190713656	-232.1221917374397	0.005179105016185	0.0113781120778351	0.4551814027455454	0.64898	0.64898	chr15	64817151	0.1877686869029833	chr15:64817151:T:TA
chr15:64817290	['C', 'T']	98663	74072.76607327508	-3037.443285090488	-0.0098437470881522	0.0043861687377731	-2.2442700399050093	0.0248172	0.0248172	chr15	64817290	1.6052472193379224	chr15:64817290:C:T
chr15:64817555	['C', 'A']	98663	86278.27386273965	-4666.217523012106	-0.0084437550772229	0.0043958848541949	-1.9208317226883664	0.0547558	0.0547558	chr15	64817555	1.2615698714726322	chr15:64817555:C:A
chr15:64817592	['G', 'A']	98663	85541.8824949046	-4642.803402907406	-0.0078511955906219	0.0043712551467451	-1.7960963904081395	0.0724822	0.0724822	chr15	64817592	1.1397686333036492	chr15:64817592:G:A
chr15:64818163	['G', 'C']	98663	63294.6228509448	-3691.038981192349	-0.0111719472481677	0.0046110600404255	-2.4228587678803564	0.0154007	0.0154007	chr15	64818163	1.8124595389539064	chr15:64818163:G:C
chr15:64819375	['A', 'T']	98663	5853.355960550189	-66.97269622108531	-0.033004605250513	0.0127620997358954	-2.586142244107549	0.00970711	0.00970711	chr15	64819375	2.0129100489663454	chr15:64819375:A:T
chr15:64820269	['A', 'G']	98663	194030.9332056233	-6346.404402520342	0.0423144063973942	0.0165665916357578	2.554201089019512	0.0106447	0.0106447	chr15	64820269	1.9728665737917004	chr15:64820269:A:G
chr15:64820353	['T', 'G']	98663	121638.63008838792	-2632.3698601969954	0.0140722108725781	0.0044156664216873	3.1868826873930174	0.0014386	0.0014386	chr15	64820353	2.8420599440352325	chr15:64820353:T:G
chr15:64820368	['C', 'T']	98663	68652.2624323393	-3973.796055361877	-0.0097563296457003	0.0045247629985838	-2.1562078828777964	0.0310698	0.0310698	chr15	64820368	1.50766154234129	chr15:64820368:C:T
chr15:64821294	['G', 'A']	98663	121453.0789020212	-2606.8134092332903	0.0144971067237095	0.0044131722522776	3.284962810193423	0.00102031	0.00102031	chr15	64821294	2.991267856831359	chr15:64821294:G:A
chr15:64821965	['C', 'T']	98663	2963.1802000871703	181.07659934168208	-0.0297782822527761	0.0181448773025786	-1.6411399072147108	0.100772	0.100772	chr15	64821965	0.9966601220048696	chr15:64821965:C:T
chr15:64822164	['G', 'A']	98663	22771.231548319083	-1497.5989872278246	-0.0123383608646913	0.0066758972697058	-1.848195136357312	0.0645771	0.0645771	chr15	64822164	1.1899214619865035	chr15:64822164:G:A
chr15:64822285	['G', 'A']	98663	3032.030731183232	189.43385783988003	-0.0299771819955938	0.0179515494001213	-1.6698938530281489	0.0949435	0.0949435	chr15	64822285	1.0225347624778958	chr15:64822285:G:A
chr15:64822634	['G', 'A']	98663	17649.431088135425	-1014.7095380959436	-0.0077118122287502	0.0074516728707239	-1.034910195675434	0.300713	0.300713	chr15	64822634	0.5218477966875545	chr15:64822634:G:A
chr15:64822953	['C', 'T']	98663	2963.240271653743	180.1935938084906	-0.0299517870133882	0.0181470071932652	-1.6505083562486311	0.0988422	0.0988422	chr15	64822953	1.0050575967662445	chr15:64822953:C:T
chr15:64823370	['C', 'T']	98663	68872.65925265104	-3961.642497409812	-0.0091550516224362	0.0045223045026939	-2.024421755983614	0.0429295	0.0429295	chr15	64823370	1.3672441697200837	chr15:64823370:C:T
chr15:64823441	['T', 'C']	98663	85137.61322505087	-3664.970730104442	-0.0130442992320498	0.0042900121442985	-3.040620584113191	0.00236153	0.00236153	chr15	64823441	2.626806532936445	chr15:64823441:T:C
chr15:64823455	['C', 'T']	98663	3041.184943795169	190.03419185061043	-0.030486127940542	0.0179214530650271	-1.7010968825978905	0.0889279	0.0889279	chr15	64823455	1.0509619632694076	chr15:64823455:C:T
chr15:64824396	['G', 'A']	98663	68762.24186975387	-3974.295490657796	-0.0093165573401561	0.0045243868122885	-2.0591867421352656	0.039479	0.039479	chr15	64824396	1.4036338565085351	chr15:64824396:G:A
chr15:64824746	['C', 'G']	98663	124670.86213470149	-2880.151134476676	0.0115852883160506	0.0044510529986648	2.6028196742491825	0.00924744	0.00924744	chr15	64824746	2.033978477828567	chr15:64824746:C:G
chr15:64825057	['C', 'T']	98663	124674.07269242848	-2881.919330380092	0.0115741738394896	0.0044506853864347	2.6005374081858665	0.00930917	0.00930917	chr15	64825057	2.031089038727454	chr15:64825057:C:T
chr15:64825124	['C', 'A']	98663	3193.615009529215	197.5107599239998	-0.0365509008119838	0.0175662731272923	-2.0807430550078165	0.03746	0.03746	chr15	64825124	1.4264322269607814	chr15:64825124:C:A
chr15:64825448	['T', 'C']	98663	120062.59135336816	-2539.566813255579	0.011128199994764	0.0044042125733661	2.5267172756510825	0.011515	0.011515	chr15	64825448	1.93873605769975	chr15:64825448:T:C
chr15:64825510	['C', 'T']	98663	68652.4831854818	-4012.222368091556	-0.0096018291576024	0.0045276905240181	-2.120690251833114	0.0339504	0.0339504	chr15	64825510	1.4691551045419655	chr15:64825510:C:T
chr15:64825623	['C', 'A']	98663	84947.94179904909	-3669.605725193162	-0.0132250700940035	0.0042915594575118	-3.081646712561503	0.00205916	0.00205916	chr15	64825623	2.686309906700373	chr15:64825623:C:A
chr15:64827055	['A', 'G']	98663	76524.71728088407	-4117.471387740332	-0.0105027174188778	0.0044141057676602	-2.3793533666151583	0.0173449	0.0173449	chr15	64827055	1.760828199688937	chr15:64827055:A:G
chr15:64827642	['C', 'A']	98663	120010.46747794349	-2538.389395512344	0.0112199377230696	0.0044043211715983	2.5474840017168967	0.0108518	0.0108518	chr15	64827642	1.9644982189370528	chr15:64827642:C:A
chr15:64828673	['T', 'C']	98663	68775.60935598996	-3955.985475712631	-0.0089166336987592	0.0045244228823427	-1.9707781369327064	0.048752	0.048752	chr15	64828673	1.3120075631214017	chr15:64828673:T:C
chr15:64830736	['C', 'T']	98663	85100.2399484744	-3665.794691906413	-0.0130564116977399	0.0042911766011558	-3.042618123482306	0.00234591	0.00234591	chr15	64830736	2.6296886534537083	chr15:64830736:C:T
chr15:64830781	['G', 'A']	98663	3051.1132854086623	179.15600858743304	-0.0329091995543126	0.0179287180813188	-1.8355578689478629	0.0664261	0.0664261	chr15	64830781	1.177661245047537	chr15:64830781:G:A
chr15:64830790	['T', 'C']	98663	3111.0644610656136	175.31494291980468	-0.0336167577828955	0.0179413316063562	-1.8737047238447857	0.0609741	0.0609741	chr15	64830790	1.2148546013121957	chr15:64830790:T:C
chr15:64830797	['A', 'G']	98663	3081.7031582827844	174.57600729151736	-0.033950891875502	0.0179322270545412	-1.8932892034123625	0.0583223	0.0583223	chr15	64830797	1.2341653575019431	chr15:64830797:A:G
chr15:64832637	['G', 'A']	98663	2705.484024648546	135.19002175354845	-0.0206832928708287	0.0197963073500015	-1.044805604658746	0.296115	0.296115	chr15	64832637	0.5285395924343124	chr15:64832637:G:A
chr15:64832776	['G', 'A']	98663	120188.28913363404	-2528.101926912305	0.0115685539893328	0.0044083523925349	2.6242353058986043	0.00868571	0.00868571	chr15	64832776	2.061194675031615	chr15:64832776:G:A
chr15:64833130	['T', 'C']	98663	71316.1392837872	-3924.769437640529	-0.0076717447210146	0.0046128782800289	-1.6631144927948482	0.0962927	0.0962927	chr15	64833130	1.0164066357195756	chr15:64833130:T:C
chr15:64833391	['A', 'G']	98663	76457.56020522217	-4128.872425289976	-0.011045376040336	0.0044211542981298	-2.498301415313244	0.0124806	0.0124806	chr15	64833391	1.903764535613092	chr15:64833391:A:G
chr15:64833752	['T', 'C']	98663	76379.67467851212	-4127.550825027902	-0.0107331718618445	0.0044157996073851	-2.430629289402958	0.0150744	0.0150744	chr15	64833752	1.8217599648843208	chr15:64833752:T:C
chr15:64834452	['A', 'C']	98663	76763.94964087251	-4118.682580675896	-0.0113147872347125	0.0044179012909275	-2.561122689171013	0.0104349	0.0104349	chr15	64834452	1.981511708520548	chr15:64834452:A:C
chr15:64834459	['T', 'C']	98663	76739.78159530362	-4101.218022886647	-0.011031001641866	0.0044172903073137	-2.4972326640161966	0.0125183	0.0125183	chr15	64834459	1.902454644827508	chr15:64834459:T:C
chr15:64834657	['C', 'T']	98663	68631.82551750707	-3960.5794928522782	-0.0090579588790786	0.00452613345516	-2.0012575786407703	0.0453674	0.0453674	chr15	64834657	1.3432561093830575	chr15:64834657:C:T
chr15:64834805	['CT', 'C']	98663	6586.200263531319	-298.4215777684947	-0.0177537716119031	0.0118199504314202	-1.502017433568034	0.133096	0.133096	chr15	64834805	0.8758349963963353	chr15:64834805:CT:C
chr15:64834846	['C', 'G']	98663	3459.309353746827	196.2841088876282	-0.036017181550252	0.0173851326031645	-2.07172314254859	0.0382939	0.0382939	chr15	64834846	1.4168704011574698	chr15:64834846:C:G
chr15:64835305	['A', 'G']	98663	63626.74765456861	-3656.833751829781	-0.009087729070495	0.0046646101924121	-1.9482290471512247	0.0513904	0.0513904	chr15	64835305	1.2891180019467263	chr15:64835305:A:G
chr15:64836023	['G', 'A']	98663	68594.12378480846	-3950.269356458647	-0.0090079296191132	0.0045271559193429	-1.9897546670803945	0.0466207	0.0466207	chr15	64836023	1.3314212099262308	chr15:64836023:G:A
chr15:64836233	['C', 'T']	98663	76563.984136477	-4086.37712392444	-0.0108555931791252	0.0044132897604423	-2.4597508363097504	0.0139051	0.0139051	chr15	64836233	1.856825883513808	chr15:64836233:C:T
chr15:64836451	['C', 'T']	98663	120278.40991566314	-2524.082838511547	0.0116489462928286	0.0044063289778223	2.6436851064592086	0.00820219	0.00820219	chr15	64836451	2.0860701746979085	chr15:64836451:C:T
chr15:64837600	['A', 'G']	98663	68422.57892709042	-4005.294870174247	-0.0095821845469626	0.0045321391307425	-2.1142741364589765	0.0344944	0.0344944	chr15	64837600	1.4622514048253843	chr15:64837600:A:G
chr15:64840037	['C', 'T']	98663	76265.7788321168	-4089.015656053865	-0.0113418314911721	0.004414504685103	-2.5692194935132333	0.0101942	0.0101942	chr15	64840037	1.9916468502407056	chr15:64840037:C:T
chr15:64840747	['G', 'T']	98663	24812.532729797946	543.4451596475103	0.035285528053499	0.0064894066311285	5.437404382126502	5.41902e-08	5.41902e-08	chr15	64840747	7.266079246132173	chr15:64840747:G:T
chr15:64840785	['G', 'A']	98663	68567.11940555718	-3994.660340483408	-0.0104474773560806	0.0045243609212147	-2.309160904271017	0.0209367	0.0209367	chr15	64840785	1.6790917698745191	chr15:64840785:G:A
chr15:64841169	['T', 'C']	98663	68573.0352965028	-3996.899552034293	-0.0104870330256354	0.0045241443156889	-2.318014699325198	0.0204506	0.0204506	chr15	64841169	1.6892939457071736	chr15:64841169:T:C
chr15:64842492	['ACT', 'A']	98663	13921.152386656624	-830.084799894345	-0.010800172100135	0.0083211407525192	-1.2979196508441728	0.194318	0.194318	chr15	64842492	0.7114869681156148	chr15:64842492:ACT:A
chr15:64843066	['G', 'T']	98663	2949.0896715994327	175.90502985512325	-0.0305372027938503	0.0182076106626268	-1.6771669473651138	0.093513	0.093513	chr15	64843066	1.029128010134858	chr15:64843066:G:T
chr15:64843126	['T', 'C']	98663	128365.31152941656	-2581.1987348966063	0.0101258699474384	0.00451981315123	2.2403293252692698	0.0250718	0.0250718	chr15	64843126	1.6008144852677482	chr15:64843126:T:C
chr15:64843155	['G', 'T']	98663	88174.14952105822	-2816.23665431548	-0.0011448029900672	0.00427628653297	-0.2677096076796569	0.788923	0.788923	chr15	64843155	0.1029653824775024	chr15:64843155:G:T
chr15:64843341	['T', 'A']	98663	120142.39475124684	-2494.9053045072915	0.011985788864261	0.0044041755199567	2.7214603073718298	0.00650056	0.00650056	chr15	64843341	2.187049228828845	chr15:64843341:T:A
chr15:64844002	['C', 'T']	98663	3495.141700199678	242.4992412870332	-0.0318717711959515	0.0169081107661331	-1.8849989591853475	0.0594329	0.0594329	chr15	64844002	1.2259730780327245	chr15:64844002:C:T
chr15:64844972	['G', 'A']	98663	131276.64444782323	-2653.980169224479	0.0113757752809847	0.0045619030991988	2.4936468472954694	0.0126455	0.0126455	chr15	64844972	1.898063994081702	chr15:64844972:G:A
chr15:64846474	['C', 'T']	98663	27631.20084543022	464.8249336146148	0.0342631209093596	0.0061866360140445	5.538247414520202	3.0629e-08	3.0629e-08	chr15	64846474	7.513867182154296	chr15:64846474:C:T
chr15:64846561	['A', 'G']	98663	130985.2416393808	-2711.273038128897	0.0111190377048553	0.0045540166189439	2.441589180549304	0.0146245	0.0146245	chr15	64846561	1.834918973174189	chr15:64846561:A:G
chr15:64847737	['C', 'G']	98663	122756.37237051528	-2646.238361588901	0.0126472665681611	0.0044284759709112	2.855895945069028	0.00429245	0.00429245	chr15	64847737	2.367294754955762	chr15:64847737:C:G
chr15:64847777	['G', 'A']	98663	3207.5216286820064	198.18077351490567	-0.0295704778378144	0.0176216770680366	-1.6780739837442238	0.0933358	0.0933358	chr15	64847777	1.0299517457463752	chr15:64847777:G:A
chr15:64848321	['A', 'G']	98663	122532.35470626998	-2659.075953694878	0.0127541187891769	0.0044246031643009	2.8825452397812894	0.00394562	0.00394562	chr15	64848321	2.4038847436783346	chr15:64848321:A:G
chr15:64849073	['CAAGCA', 'C']	98663	131048.2287146088	-2718.893923375956	0.0111300823419426	0.0045587874251329	2.4414567524209505	0.0146299	0.0146299	chr15	64849073	1.834758642404875	chr15:64849073:CAAGCA:C
chr15:64849545	['A', 'G']	98663	130984.10363708252	-2710.3738057648006	0.0112273494299618	0.004555065172475	2.464805442917793	0.0137105	0.0137105	chr15	64849545	1.8629467068967456	chr15:64849545:A:G
chr15:64849603	['C', 'T']	98663	3409.483796085109	211.64786135780307	-0.0358691655302867	0.0170305357497545	-2.106167771662955	0.0351923	0.0351923	chr15	64849603	1.4535523488321356	chr15:64849603:C:T
chr15:64850626	['T', 'G']	98663	84958.24957419194	-3755.020696735316	-0.0141149840546627	0.0042903716006441	-3.2899210997349666	0.00100251	0.00100251	chr15	64850626	2.9989112866148537	chr15:64850626:T:G
chr15:64851504	['A', 'G']	98663	130966.25633046118	-2705.6010705526546	0.011238506938159	0.0045536305429513	2.468032228823497	0.0135875	0.0135875	chr15	64851504	1.866860442905649	chr15:64851504:A:G
chr15:64852246	['G', 'A']	98663	7956.72580939445	-72.69996008927666	-0.0089219979404046	0.0110562833024578	-0.8069617697315414	0.41969	0.41969	chr15	64852246	0.3770713786478345	chr15:64852246:G:A
chr15:64852730	['T', 'C']	98663	130964.55445896069	-2707.2798597300784	0.0112969598191741	0.0045546543595062	2.4803111119937475	0.0131284	0.0131284	chr15	64852730	1.8817881995397976	chr15:64852730:T:C
chr15:64853256	['G', 'A']	98663	130973.90659296064	-2711.478101529862	0.0111612963177039	0.0045542081362301	2.4507655302164104	0.014257	0.014257	chr15	64853256	1.845971850396803	chr15:64853256:G:A
chr15:64853450	['G', 'A']	98663	130967.99080168364	-2707.680531899984	0.0112440702781083	0.0045544261207508	2.4688226309958337	0.0135575	0.0135575	chr15	64853450	1.867820386892508	chr15:64853450:G:A
chr15:64853612	['C', 'G']	98663	37643.39377135268	1072.7012771778989	0.0438123919149169	0.0056052888802088	7.816259402724103	5.495e-15	5.495e-15	chr15	64853612	14.260032303240491	chr15:64853612:C:G
chr15:64853630	['G', 'T']	98663	131114.57826708432	-2653.7537919960696	0.0118051839090772	0.004557167588457	2.590465169413318	0.00958604	0.00958604	chr15	64853630	2.0183607631448743	chr15:64853630:G:T
chr15:64854389	['C', 'A']	98663	2634.080093249544	178.99071129008476	-0.015840725810356	0.0191159352345317	-0.8286660116812281	0.407295	0.407295	chr15	64854389	0.3900909213300054	chr15:64854389:C:A
chr15:64855199	['A', 'G']	98663	131194.2972134654	-2662.309243249246	0.0115297006684384	0.0045590992868808	2.528942657953539	0.0114422	0.0114422	chr15	64855199	1.9414904654029617	chr15:64855199:A:G
chr15:64855512	['A', 'C']	98663	130993.58761872904	-2728.066654183808	0.0109082228842594	0.0045543223634562	2.3951363152917784	0.016616	0.016616	chr15	64855512	1.7794735164729574	chr15:64855512:A:C
chr15:64855962	['CT', 'C']	98663	3162.192302624244	200.86108697295305	-0.0294975253396796	0.0176201403158722	-1.6740800476548	0.094118	0.094118	chr15	64855962	1.0263273101210957	chr15:64855962:CT:C
chr15:64857483	['C', 'T']	98663	93307.45718832678	-3790.1640468816654	-0.0155783881435518	0.004263037944246	-3.6542926305825	0.000258026	0.000258026	chr15	64857483	3.588336530131312	chr15:64857483:C:T
chr15:64857730	['C', 'T']	98663	37592.81022371342	1103.7286020180927	0.044856079676039	0.0056071883445535	7.999745490912427	1.26017e-15	1.26017e-15	chr15	64857730	14.899570863547698	chr15:64857730:C:T
chr15:64857761	['C', 'T']	98663	84670.305360691	-3740.599822104081	-0.0136811925365671	0.0042926150741763	-3.187146366528618	0.00143729	0.00143729	chr15	64857761	2.8424555960321047	chr15:64857761:C:T
chr15:64857791	['A', 'G']	98663	84924.59469462672	-3735.53673041771	-0.013704451774174	0.0042911699338709	-3.19363995958362	0.00140535	0.00140535	chr15	64857791	2.8522155019944577	chr15:64857791:A:G
chr15:64858638	['G', 'A']	98663	83920.41383225702	-3721.7435657262968	-0.0141629320546443	0.0042989611659704	-3.294501045218762	0.000986313	0.000986313	chr15	64858638	3.0059852426636144	chr15:64858638:G:A
chr15:64858774	['A', 'C']	98663	131072.55521086784	-2716.7494397749483	0.011391686165922	0.0045538891421679	2.501529090912128	0.0123674	0.0123674	chr15	64858774	1.9077215925565665	chr15:64858774:A:C
chr15:64859436	['T', 'C']	98663	131245.62338188937	-2640.716812871915	0.0123798553492307	0.0045593195128684	2.7152857601423177	0.00662301	0.00662301	chr15	64859436	2.178944589216808	chr15:64859436:T:C
chr15:64861411	['C', 'T']	98663	19493.59273261707	-1251.0308774057116	-0.0084909689699833	0.0071224153261878	-1.1921474080237302	0.233206	0.233206	chr15	64861411	0.632260280099258	chr15:64861411:C:T
chr15:64861491	['G', 'A']	98663	37465.79735030866	1052.0134423785164	0.0441832029352138	0.0056131609765071	7.8713586017102095	3.54349e-15	3.54349e-15	chr15	64861491	14.450568788513005	chr15:64861491:G:A
chr15:64861933	['G', 'A']	98663	37465.556791112096	1059.6433184317102	0.0443975137537017	0.0056132337715356	7.909436086349906	2.61216e-15	2.61216e-15	chr15	64861933	14.583000225180674	chr15:64861933:G:A
chr15:64862385	['A', 'G']	98663	37682.49094434628	1073.425395816767	0.0442815302795918	0.005611429033076	7.891310754992834	3.02076e-15	3.02076e-15	chr15	64862385	14.519883778141525	chr15:64862385:A:G
chr15:64863227	['C', 'T']	98663	37800.83130771493	1079.8791759928286	0.04421158388309	0.0055992601612204	7.895968861974378	2.9101e-15	2.9101e-15	chr15	64863227	14.536092087061515	chr15:64863227:C:T
chr15:64863329	['C', 'T']	98663	46029.52945231866	1026.591977843091	0.0361654402259722	0.0052049941998989	6.948219121295901	3.72207e-12	3.72207e-12	chr15	64863329	11.429215463465365	chr15:64863329:C:T
chr15:64863751	['T', 'TA']	98663	4743.529102840224	-301.06066299119385	0.006160515955142	0.0139352961843925	0.44208001563984	0.658432	0.658432	chr15	64863751	0.1814890704359659	chr15:64863751:T:TA
chr15:64864324	['A', 'G']	98663	131081.55730940797	-2708.3114811259334	0.0114476191962565	0.0045542032892295	2.513638164402868	0.0119509	0.0119509	chr15	64864324	1.9225993875764555	chr15:64864324:A:G
chr15:64864788	['TG', 'T']	98663	4721.191406764715	-298.7594681507733	0.0061830817638358	0.0139488271816735	0.4432689346068789	0.657572	0.657572	chr15	64864788	0.1820566877192022	chr15:64864788:TG:T
chr15:64864816	['G', 'A']	98663	2105.04267136964	200.56726720198688	-0.0463347694253487	0.0216558230732086	-2.139598632142109	0.0323897	0.0323897	chr15	64864816	1.4895930744951629	chr15:64864816:G:A
chr15:64865283	['C', 'T']	98663	37926.15320291912	1083.8467984432175	0.0435596454709046	0.00559229369811	7.789227072538436	6.80728e-15	6.80728e-15	chr15	64865283	14.167026385438591	chr15:64865283:C:T
chr15:64866735	['A', 'G']	98663	37945.153496811865	1080.4067015994865	0.0434163362947612	0.0055921573277145	7.763790206615166	8.32156e-15	8.32156e-15	chr15	64866735	14.079795251127049	chr15:64866735:A:G
chr15:64867259	['T', 'C']	98663	131259.64306928182	-2646.445443587646	0.0121731191836912	0.0045600888382834	2.669491673384486	0.00759786	0.00759786	chr15	64867259	2.1193087131223924	chr15:64867259:T:C
chr15:64867412	['A', 'G']	98663	2106.320229502879	201.20387593535744	-0.0459989184756192	0.0216506270529777	-2.124599826280447	0.0336225	0.0336225	chr15	64867412	1.473369997742508	chr15:64867412:A:G
chr15:64868675	['G', 'T']	98663	41332.78430398229	1071.833965892368	0.0343657310573953	0.005421215479194	6.339119186331295	2.32077e-10	2.32077e-10	chr15	64868675	9.634367898182756	chr15:64868675:G:T
chr15:64868967	['C', 'T']	98663	75787.03678923003	-3377.25715372838	-0.0108752013440303	0.004387251383466	-2.4788188306270853	0.0131835	0.0131835	chr15	64868967	1.8799692764721023	chr15:64868967:C:T
chr15:64869752	['C', 'A']	98663	5059.256390764053	-277.4488503945749	-0.0013859977368256	0.0134987827348748	-0.1026757570699223	0.918221	0.918221	chr15	64869752	0.0370527790064732	chr15:64869752:C:A
chr15:64870575	['G', 'A']	98663	38320.272351295454	1080.0370390016978	0.0456572816479206	0.0055469253952081	8.231097120462971	1.8774e-16	1.8774e-16	chr15	64870575	15.726443186470163	chr15:64870575:G:A
chr15:64871112	['C', 'T']	98663	83613.37840075353	-3808.217718033828	-0.0160965291821154	0.0043258552510201	-3.721005037863797	0.000198542	0.000198542	chr15	64871112	3.7021476075970847	chr15:64871112:C:T
chr15:64871465	['G', 'A']	98663	130115.82808487114	-2803.1294591091014	0.0079031261291407	0.0045565700632586	1.7344463092681457	0.082842	0.082842	chr15	64871465	1.081749424765562	chr15:64871465:G:A
chr15:64872337	['G', 'C']	98663	130009.8594481724	-2805.508251031232	0.0076303917038409	0.0045438386212119	1.6792831656080711	0.0931	0.0931	chr15	64872337	1.0310503190186573	chr15:64872337:G:C
chr15:64872646	['G', 'C']	98663	44732.7834917778	817.7176985999968	0.039380926979809	0.0052976151933793	7.433708478680241	1.06444e-13	1.06444e-13	chr15	64872646	12.972878813702696	chr15:64872646:G:C
chr15:64873237	['C', 'T']	98663	83231.06153643431	-3855.068716822761	-0.0175317706202639	0.0043012450940664	-4.0759757318756416	4.58576e-05	4.58576e-05	chr15	64873237	4.338588678215569	chr15:64873237:C:T
chr15:64873260	['G', 'A']	98663	38188.93532202153	1114.4743944462236	0.0444061368045502	0.0055669991123332	7.97667395099303	1.51927e-15	1.51927e-15	chr15	64873260	14.818365037796202	chr15:64873260:G:A
chr15:64873688	['C', 'T']	98663	37887.68807776516	1067.3060474862184	0.0444620170650829	0.0055836328488326	7.962919172663505	1.69801e-15	1.69801e-15	chr15	64873688	14.770059756417137	chr15:64873688:C:T
chr15:64873757	['C', 'G']	98663	38201.00278814179	1111.4859127750694	0.0444111197683219	0.0055676421423789	7.976647678247827	1.5196e-15	1.5196e-15	chr15	64873757	14.818270715117317	chr15:64873757:C:G
chr15:64874110	['C', 'T']	98663	89665.90571813768	-4116.095724652615	-0.0177246799332375	0.004272296751007	-4.148747375532759	3.34579e-05	3.34579e-05	chr15	64874110	4.475501321204856	chr15:64874110:C:T
chr15:64874147	['T', 'C']	98663	37895.84093742715	1074.8859430000407	0.0447087889736821	0.0055834098046143	8.007434621175877	1.1839e-15	1.1839e-15	chr15	64874147	14.926684979439372	chr15:64874147:T:C
chr15:64875134	['A', 'T']	98663	129928.971725753	-2796.779893724007	0.0076124702594282	0.0045419268184161	1.676044234918509	0.0937327	0.0937327	chr15	64875134	1.028108872803965	chr15:64875134:A:T
chr15:64877335	['G', 'T']	98663	5381.0545397417445	-280.4197240848504	-0.0060365590122986	0.0131111583790568	-0.4604138580112952	0.64522	0.64522	chr15	64877335	0.1902921791705255	chr15:64877335:G:T
chr15:64877505	['TCTC', 'T']	98663	2417.048996057206	172.5473965493848	-0.0121859010219702	0.0199634135374674	-0.610411691322211	0.541591	0.541591	chr15	64877505	0.2663285612409574	chr15:64877505:TCTC:T
chr15:64878238	['T', 'C']	98663	130129.4217809136	-2754.721217271172	0.0077646781725578	0.0045482373789866	1.7071840199967387	0.087791	0.087791	chr15	64878238	1.0565500040333085	chr15:64878238:T:C
chr15:64878750	['C', 'T']	98663	37578.7131923607	1096.9560276431962	0.0437289458797834	0.0056029249470183	7.804663866335402	6.02422e-15	6.02422e-15	chr15	64878750	14.22009917640872	chr15:64878750:C:T
chr15:64878841	['G', 'A']	98663	74303.06199122086	-3491.8666434048805	-0.0149008129763741	0.0043948798271573	-3.390493838829764	0.000697942	0.000697942	chr15	64878841	3.156180666383352	chr15:64878841:G:A
chr15:64878938	['C', 'T']	98663	84368.69607922641	-3710.9619475980026	-0.0178193724868235	0.0042924238932082	-4.151354323373898	3.30791e-05	3.30791e-05	chr15	64878938	4.480446315030945	chr15:64878938:C:T
chr15:64880508	['G', 'A']	98663	2427.0909837894865	170.6509848758711	-0.0130948072541676	0.0199373806437032	-0.6567967722632294	0.511313	0.511313	chr15	64880508	0.2913131653088781	chr15:64880508:G:A
chr15:64880762	['T', 'G']	98663	129609.58684941503	-2708.4726554096173	0.0080458930476925	0.0045420702539793	1.7714153673962711	0.0764947	0.0764947	chr15	64880762	1.116368654264578	chr15:64880762:T:G
chr15:64880898	['T', 'C']	98663	42233.56117514675	798.9988289186292	0.0410975578921778	0.0053378385794306	7.69928825696361	1.38091e-14	1.38091e-14	chr15	64880898	13.859834625387382	chr15:64880898:T:C
chr15:64881263	['G', 'C']	98663	43754.24642921043	689.1288400225274	0.0397825379812608	0.0053864403178543	7.385682497844543	1.52863e-13	1.52863e-13	chr15	64881263	12.815697621457437	chr15:64881263:G:C
chr15:64881705	['G', 'A']	98663	84390.51557303913	-3713.5873668515087	-0.0179822596020875	0.0042926341824529	-4.189096679981204	2.8031e-05	2.8031e-05	chr15	64881705	4.552361408599502	chr15:64881705:G:A
chr15:64882121	['G', 'A']	98663	42230.85228171184	797.082211056843	0.0410350068967809	0.0053374158797835	7.688178665673856	1.50616e-14	1.50616e-14	chr15	64882121	13.82212889040215	chr15:64882121:G:A
chr15:64883475	['C', 'T']	98663	83604.86329308963	-3789.590596334624	-0.017595124088688	0.0042977062652608	-4.094073210845638	4.24198e-05	4.24198e-05	chr15	64883475	4.372431383417315	chr15:64883475:C:T
chr15:64883614	['T', 'C']	98663	2222.3153402467333	169.83859791418254	-0.0038208102491827	0.0207296626527636	-0.1843160843079772	0.853766	0.853766	chr15	64883614	0.0686611443392849	chr15:64883614:T:C
chr15:64883942	['AG', 'A']	98663	2221.112560562752	169.24103799735576	-0.0039311704846477	0.0207312673104356	-0.1896251891300869	0.849603	0.849603	chr15	64883942	0.0707839627396007	chr15:64883942:AG:A
chr15:64884336	['C', 'T']	98663	130085.82183657536	-2744.04469426311	0.0083186643209362	0.0045475259308208	1.8292725423634064	0.0673618	0.0673618	chr15	64884336	1.171586316407117	chr15:64884336:C:T
chr15:64884385	['G', 'A']	98663	42217.85109574878	799.986535814299	0.041215479508469	0.0053380801756224	7.721030436501969	1.16471e-14	1.16471e-14	chr15	64884385	13.933782195734924	chr15:64884385:G:A
chr15:64884409	['G', 'A']	98663	42227.71199789173	795.1600028865087	0.0409562158399644	0.0053378522322019	7.672789365146861	1.6983e-14	1.6983e-14	chr15	64884409	13.769985590395745	chr15:64884409:G:A
chr15:64884434	['C', 'G']	98663	83750.33737785346	-3879.552935697733	-0.0172041590995499	0.0042982414154595	-4.002604190093075	6.26948e-05	6.26948e-05	chr15	64884434	4.202768478706093	chr15:64884434:C:G
chr15:64884449	['C', 'T']	98663	84928.60794907401	-3736.8022384376873	-0.0175459056724593	0.0042882547072062	-4.091619288139298	4.28711e-05	4.28711e-05	chr15	64884449	4.367835373083693	chr15:64884449:C:T
chr15:64885020	['C', 'T']	98663	2427.098399537802	179.5013981149249	-0.0080801285529159	0.0199133955939668	-0.4057634728737066	0.684917	0.684917	chr15	64885020	0.1643620542389758	chr15:64885020:C:T
chr15:64885737	['C', 'T']	98663	122582.677856119	-2739.70269070572	0.0096011547045082	0.0044735844877604	2.146188303982323	0.0318604	0.0318604	chr15	64885737	1.496748776033247	chr15:64885737:C:T
chr15:64886085	['T', 'A']	98663	2421.4971298756645	172.62653879351063	-0.0125658066206263	0.0199441828790392	-0.6300487062737765	0.528664	0.528664	chr15	64886085	0.2768202623841164	chr15:64886085:T:A
chr15:64886965	['C', 'T']	98663	130075.86995092875	-2745.7462646993367	0.0082768329731277	0.0045470538710695	1.8202627916481844	0.068722	0.068722	chr15	64886965	1.1629042098240123	chr15:64886965:C:T
chr15:64887088	['C', 'G']	98663	37631.5353717634	1109.0204644295866	0.0439310289497468	0.0056041829316597	7.83897126226319	4.5876e-15	4.5876e-15	chr15	64887088	14.338414455933346	chr15:64887088:C:G
chr15:64887422	['T', 'C']	98663	88418.87444149728	-3719.535064073004	-0.0165475554565807	0.0044159120829641	-3.7472565453506905	0.000178881	0.000178881	chr15	64887422	3.74743578594669	chr15:64887422:T:C
chr15:64887605	['GA', 'G']	98663	85115.15519845892	-3754.8503516354326	-0.0183602805213998	0.0042870638344528	-4.282716850131294	1.84799e-05	1.84799e-05	chr15	64887605	4.733300383200636	chr15:64887605:GA:G
chr15:64887750	['C', 'T']	98663	85114.90146470023	-3749.999295111511	-0.0182559503528343	0.0042867667123708	-4.258675962037014	2.05831e-05	2.05831e-05	chr15	64887750	4.686489215992177	chr15:64887750:C:T
chr15:64887832	['A', 'T']	98663	2229.158155611418	175.8730030651081	-0.0021803320623327	0.0206995059729451	-0.1053325651917748	0.916112	0.916112	chr15	64887832	0.0380514280695611	chr15:64887832:A:T
chr15:64888164	['T', 'C']	98663	130089.14076026352	-2748.9759955974	0.0081786158547819	0.0045475733831523	1.7984571475155906	0.0721076	0.0721076	chr15	64888164	1.1420189590792402	chr15:64888164:T:C
chr15:64888451	['G', 'A']	98663	2422.0	174.6730863230989	-0.0091590233493619	0.0198823337894212	-0.4606613814237015	0.645043	0.645043	chr15	64888451	0.1904113333643279	chr15:64888451:G:A
chr15:64888942	['A', 'G']	98663	130082.8214716526	-2746.5008932265773	0.0082470287418061	0.0045472902236872	1.813613896655755	0.0697402	0.0697402	chr15	64888942	1.1565168114944295	chr15:64888942:A:G
chr15:64889185	['C', 'T']	98663	2357.263016668612	184.28465181023256	0.0020539753233456	0.0207283534138422	0.0990901342879463	0.921067	0.921067	chr15	64889185	0.0357087773254612	chr15:64889185:C:T
chr15:64889193	['TG', 'T']	98663	42300.86104014597	800.6016262352032	0.0410629825478022	0.0053351779156313	7.696647271591986	1.40972e-14	1.40972e-14	chr15	64889193	13.850867138784714	chr15:64889193:TG:T
chr15:64889357	['C', 'T']	98663	15890.610594710752	-1065.980809734115	-0.0123798780382726	0.0078167794463762	-1.5837568557741215	0.113252	0.113252	chr15	64889357	0.9459541197231284	chr15:64889357:C:T
chr15:64890629	['G', 'A']	98663	85015.92519868622	-3741.0452811857294	-0.0181285132938418	0.0042876910166461	-4.2280363075280425	2.35952e-05	2.35952e-05	chr15	64890629	4.627176337094999	chr15:64890629:G:A
chr15:64890905	['G', 'A']	98663	42519.619162028735	823.9310433887342	0.0405469774380497	0.00532524648997	7.614103406183918	2.67877e-14	2.67877e-14	chr15	64890905	13.572064573446257	chr15:64890905:G:A
chr15:64890985	['G', 'A']	98663	42510.01602538113	820.7048310633764	0.0404497694607404	0.0053245016916571	7.596911749341859	3.0594e-14	3.0594e-14	chr15	64890985	13.514363737648884	chr15:64890985:G:A
chr15:64891534	['C', 'T']	98663	85029.51271731971	-3743.599695297806	-0.0181954822494539	0.0042874289068541	-4.2439146268677295	2.19854e-05	2.19854e-05	chr15	64891534	4.65786562846536	chr15:64891534:C:T
chr15:64891602	['A', 'G']	98663	37930.45778124717	1129.422505913448	0.0431138057915314	0.005586983004404	7.716831384227569	1.20369e-14	1.20369e-14	chr15	64891602	13.919485347483898	chr15:64891602:A:G
chr15:64892001	['G', 'A']	98663	42507.46252331521	817.3606484146054	0.0403384261123668	0.0053245780586289	7.575891585812084	3.59762e-14	3.59762e-14	chr15	64892001	13.443984711090131	chr15:64892001:G:A
chr15:64892384	['CACACACACACACAA', 'C']	98663	31549.092451350425	913.9527078880112	0.045503047061842	0.0059537299172659	7.642779852993072	2.1449e-14	2.1449e-14	chr15	64892384	13.66859295078022	chr15:64892384:CACACACACACACAA:C
chr15:64892667	['A', 'C']	98663	130099.69116603474	-2752.1746904989145	0.0080527400583593	0.004547473065217	1.770816438684066	0.0765943	0.0765943	chr15	64892667	1.1158035485221576	chr15:64892667:A:C
chr15:64893308	['C', 'G']	98663	130106.95610176362	-2756.4579701932635	0.0081339033800098	0.0045480186277643	1.788449882406979	0.0737065	0.0737065	chr15	64893308	1.1324942110601386	chr15:64893308:C:G
chr15:64893685	['G', 'T']	98663	42265.71223087216	830.4330248556486	0.0408535143864757	0.0053347256170506	7.658034792998771	1.90508e-14	1.90508e-14	chr15	64893685	13.720086782282824	chr15:64893685:G:T
chr15:64893705	['T', 'A']	98663	42299.71602197625	828.8581269292007	0.0407977885285796	0.0053337342798771	7.649010315811792	2.04356e-14	2.04356e-14	chr15	64893705	13.689612606650025	chr15:64893705:T:A
chr15:64893826	['G', 'A']	98663	2149.0217814356083	145.1347258134888	-0.0039124831089004	0.0210475905693266	-0.1858874580448294	0.852533	0.852533	chr15	64893826	0.0692888012615387	chr15:64893826:G:A
chr15:64893862	['T', 'C']	98663	2033.556500669128	134.24639434870926	-0.0023574947186862	0.0216343571816674	-0.1089699452999654	0.913227	0.913227	chr15	64893862	0.0394212568646013	chr15:64893862:T:C
chr15:64894125	['C', 'T']	98663	16681.18350632501	-997.5612423676984	-0.0119573692587624	0.0076513951294368	-1.562769802955199	0.11811	0.11811	chr15	64894125	0.927713330490108	chr15:64894125:C:T
chr15:64894285	['C', 'T']	98663	10695.650435346708	-857.3478696651293	-0.0253169404877043	0.0094022093845738	-2.69265865629856	0.00708968	0.00708968	chr15	64894285	2.1493733667027635	chr15:64894285:C:T
chr15:64895021	['T', 'C']	98663	130378.25015204347	-2785.613113325297	0.0076774344297624	0.0045537154628722	1.685971486878969	0.0918045	0.0918045	chr15	64895021	1.037136030375337	chr15:64895021:T:C
chr15:64895675	['C', 'T']	98663	44094.06467798112	772.7928474229221	0.0380629933295655	0.0052612175114481	7.234635946288519	4.70154e-13	4.70154e-13	chr15	64895675	12.327759864627158	chr15:64895675:C:T
chr15:64896704	['G', 'A']	98663	44238.72573189523	812.4601817054861	0.0380728034167535	0.005250433294375	7.251364084092208	4.15605e-13	4.15605e-13	chr15	64896704	12.381319236236738	chr15:64896704:G:A
chr15:64899197	['T', 'C']	98663	130271.84446178949	-2750.0035903271687	0.0083153483452386	0.0045517322442096	1.8268535799346912	0.0677248	0.0677248	chr15	64899197	1.1692522688200748	chr15:64899197:T:C
chr15:64899249	['G', 'T']	98663	42996.74317599003	753.9071994609236	0.0416698752562643	0.0053002588297091	7.861856674375073	3.8228e-15	3.8228e-15	chr15	64899249	14.41761842266328	chr15:64899249:G:T
chr15:64899578	['G', 'A']	98663	75520.6668964678	-3543.3555401260705	-0.015408426117187	0.0043807330724013	-3.517316819474835	0.000436129	0.000436129	chr15	64899578	3.360385034351029	chr15:64899578:G:A
chr15:64902532	['C', 'T']	98663	2190.355205936318	147.17297953240322	-0.0076188613799334	0.0208321461739043	-0.3657261866507693	0.71457	0.71457	chr15	64902532	0.1459552208623081	chr15:64902532:C:T
chr15:64902875	['G', 'A']	98663	43011.41632412784	755.8685099184753	0.0408304151465588	0.0053042914333441	7.697619118340306	1.39905e-14	1.39905e-14	chr15	64902875	13.854166764181464	chr15:64902875:G:A
chr15:64903063	['A', 'G']	98663	82960.79315379627	-3834.526932243591	-0.017839452063421	0.0043066328920299	-4.142320116589378	3.44096e-05	3.44096e-05	chr15	64903063	4.463320375876672	chr15:64903063:A:G
chr15:64904053	['G', 'A']	98663	82953.9049690259	-3820.78445076852	-0.0175640398234179	0.0043066496548107	-4.07835353028958	4.53913e-05	4.53913e-05	chr15	64904053	4.34302737895044	chr15:64904053:G:A
chr15:64906312	['T', 'C']	98663	38408.28216356485	1081.07066371259	0.0437743259020891	0.0055579952827144	7.875919945133568	3.41664e-15	3.41664e-15	chr15	64906312	14.466400778956586	chr15:64906312:T:C
chr15:64906392	['A', 'G']	98663	38413.114692615694	1079.8190200087306	0.0437457283647233	0.0055576802326093	7.871220821242669	3.54739e-15	3.54739e-15	chr15	64906392	14.450091062574838	chr15:64906392:A:G
chr15:64908605	['C', 'T']	98663	38382.72571422779	1060.8958798652884	0.0431352825887458	0.005559145112944	7.75933740033306	8.61879e-15	8.61879e-15	chr15	64908605	14.06455370090485	chr15:64908605:C:T
chr15:64908932	['GT', 'G']	98663	76686.43610043894	-3441.104752289033	-0.0174957374646715	0.0043644954775379	-4.0086506114427545	6.11115e-05	6.11115e-05	chr15	64908932	4.213877056261717	chr15:64908932:GT:G
chr15:64910298	['G', 'A']	98663	7622.081551764338	-277.54054810506733	-0.0192488126442955	0.0110392819847546	-1.7436652737812353	0.0812206	0.0812206	chr15	64910298	1.090333806575523	chr15:64910298:G:A
chr15:64910760	['A', 'G']	98663	75810.97795958916	-3509.9247497611136	-0.0158798749315115	0.0043769752178703	-3.6280477135619136	0.000285717	0.000285717	chr15	64910760	3.544063918572295	chr15:64910760:A:G
chr15:64912358	['C', 'T']	98663	76079.71106808714	-3477.986354740004	-0.0167966620607988	0.0043726090280535	-3.841336363035348	0.000122443	0.000122443	chr15	64912358	3.912066038209917	chr15:64912358:C:T
chr15:64912739	['A', 'T']	98663	76828.7869907656	-3402.45999899023	-0.0171938369924224	0.0043625093228332	-3.941272263289009	8.11064e-05	8.11064e-05	chr15	64912739	4.09094487482684	chr15:64912739:A:T
chr15:64914019	['C', 'T']	98663	75389.4851869937	-3560.310039941265	-0.0159522607698705	0.0043948485974954	-3.629763441444042	0.000283824	0.000283824	chr15	64914019	3.546950883625307	chr15:64914019:C:T
chr15:64914691	['A', 'G']	98663	76261.1835690031	-3544.7083343404124	-0.0161515033975137	0.0043735713819074	-3.692978114940419	0.000221763	0.000221763	chr15	64914691	3.654110911912114	chr15:64914691:A:G
chr15:64914812	['A', 'ACC']	98663	43775.77475952524	819.9539639423314	0.0390376228782849	0.0052682047175703	7.410042883885635	1.27262e-13	1.27262e-13	chr15	64914812	12.895301255843323	chr15:64914812:A:ACC
chr15:64915196	['C', 'T']	98663	120147.48409987125	-3140.8021862870546	0.0031895586883465	0.004408499941022	0.7235020372047699	0.469373	0.469373	chr15	64915196	0.3284818961781252	chr15:64915196:C:T
chr15:64915252	['A', 'C']	98663	81398.85034213595	-1286.8655843553695	0.0155335473162643	0.0043520770145513	3.569226202644685	0.000358207	0.000358207	chr15	64915252	3.445865931519737	chr15:64915252:A:C
chr15:64915471	['A', 'G']	98663	27464.732275003546	345.4563536244698	0.000207031273034	0.0063051001651639	0.0328355248308201	0.973806	0.973806	chr15	64915471	0.0115275539235566	chr15:64915471:A:G
chr15:64916382	['T', 'C']	98663	69148.55564007386	-1136.1627271158382	0.018758990946401	0.0044844725093971	4.183098660342332	2.87811e-05	2.87811e-05	chr15	64916382	4.540892611552965	chr15:64916382:T:C
chr15:64917619	['A', 'G']	98663	88823.20483552132	-3473.8188125271554	-0.006847414676301	0.0042826005149174	-1.5988917603801198	0.109848	0.109848	chr15	64917619	0.9592078458610944	chr15:64917619:A:G
chr15:64917681	['A', 'C']	98663	161229.53657547716	-4612.6677849178295	0.0122899551862752	0.005542644515812	2.21734501485968	0.0266018	0.0266018	chr15	64917681	1.5750889760148312	chr15:64917681:A:C
chr15:64917942	['C', 'T']	98663	90297.06727689251	-3329.69597584035	-0.0091048115035548	0.0042814486130781	-2.126572645469414	0.0334581	0.0334581	chr15	64917942	1.4754987251472205	chr15:64917942:C:T
chr15:64918629	['G', 'A']	98663	83896.75504825238	-3479.17152356454	-0.0117230246208393	0.0043045137527889	-2.7234259881836542	0.00646201	0.00646201	chr15	64918629	2.189632374244488	chr15:64918629:G:A
chr15:64918660	['T', 'A']	98663	161258.44105781705	-4589.211521268139	0.0128956576644683	0.0055457007669606	2.3253432174516275	0.0200556	0.0200556	chr15	64918660	1.69776434077327	chr15:64918660:T:A
chr15:64919536	['T', 'C']	98663	4787.048519186718	-65.84481469743348	0.0350940735154048	0.0138368774709021	2.536271177453504	0.0112055	0.0112055	chr15	64919536	1.9505687600663388	chr15:64919536:T:C
chr15:64920707	['A', 'G']	98663	4792.117122871048	-65.44435578934015	0.0351964481654805	0.0138319636548966	2.544573499730144	0.0109426	0.0109426	chr15	64920707	1.9608794758549213	chr15:64920707:A:G
chr15:64921216	['T', 'C']	98663	4790.291312324518	-65.3160526672652	0.0351460199569332	0.0138331421207719	2.540711260687313	0.0110642	0.0110642	chr15	64921216	1.9560799823825368	chr15:64921216:T:C
chr15:64921218	['A', 'T']	98663	6616.536495869443	122.01182869168866	0.0173544486983955	0.0119950159598144	1.4468049693752938	0.147955	0.147955	chr15	64921218	0.8298703536820053	chr15:64921218:A:T
chr15:64921328	['A', 'C']	98663	71521.87366190902	-1141.74260998211	0.0192524100272009	0.0044424321526534	4.333754431275131	1.46732e-05	1.46732e-05	chr15	64921328	4.833475162858127	chr15:64921328:A:C
chr15:64921505	['G', 'C']	98663	70144.06270339317	-3286.3235654921714	-0.0140669130735356	0.004449771657628	-3.161266275185473	0.00157132	0.00157132	chr15	64921505	2.8037353616932115	chr15:64921505:G:C
chr15:64923758	['G', 'C']	98663	70674.74487065121	-1199.4399219700024	0.0200077759768574	0.0044553489945351	4.490731478364218	7.10593e-06	7.10593e-06	chr15	64923758	5.1483790750289975	chr15:64923758:G:C
chr15:64924336	['A', 'G']	98663	71422.06729443723	-1147.448160460711	0.0192169266058511	0.0044439186452953	4.324320074175006	1.53153e-05	1.53153e-05	chr15	64924336	4.814874491703082	chr15:64924336:A:G
chr15:64924587	['T', 'A']	98663	70326.5535473538	-3294.42551375225	-0.0141095211087683	0.004444859057995	-3.1743461209167387	0.00150221	0.00150221	chr15	64924587	2.8232693513091034	chr15:64924587:T:A
chr15:64930070	['G', 'A']	98663	70517.01232828104	-1229.524085681183	0.0193291731728942	0.0044574913332057	4.336334437467754	1.45022e-05	1.45022e-05	chr15	64930070	4.83856610980742	chr15:64930070:G:A
chr15:64930149	['T', 'C']	98663	70751.34202122808	-1212.784316762728	0.0191909407420603	0.004453715871188	4.308972843600201	1.64173e-05	1.64173e-05	chr15	64930149	4.784698265701276	chr15:64930149:T:C
chr15:64930171	['A', 'T']	98663	70767.16664131342	-1217.9664748141902	0.0190352747239939	0.0044543293620793	4.273432244603445	1.92667e-05	1.92667e-05	chr15	64930171	4.715192664925247	chr15:64930171:A:T
chr15:64930677	['T', 'C']	98663	76086.33878374404	-1244.826493871483	0.0211980500009533	0.0043843263687157	4.834961683557967	1.33371e-06	1.33371e-06	chr15	64930677	5.874938592527006	chr15:64930677:T:C
chr15:64931285	['G', 'T']	98663	49368.50412561327	-2235.7759429037187	-0.0074956864466841	0.0049315579152586	-1.5199429015102586	0.128529	0.128529	chr15	64931285	0.8909988714064982	chr15:64931285:G:T
chr15:64932178	['GAT', 'G']	98663	70405.56315698777	-1231.5477598002403	0.0192099374877663	0.0044589441855716	4.308180745999492	1.64762e-05	1.64762e-05	chr15	64932178	4.783142944903942	chr15:64932178:GAT:G
chr15:64932478	['G', 'A']	98663	70417.12111533585	-1238.1508205256891	0.0190841567868483	0.0044596615141604	4.2792836914308126	1.87672e-05	1.87672e-05	chr15	64932478	4.7266005177493575	chr15:64932478:G:A
chr15:64932556	['G', 'T']	98663	70366.39598308882	-1220.3218399435457	0.0192866443293366	0.004461239738348	4.323158014475684	1.53962e-05	1.53962e-05	chr15	64932556	4.812586455960648	chr15:64932556:G:T
chr15:64932662	['A', 'G']	98663	119662.3412297774	-5484.1502199235565	-0.0189794463984798	0.0043754624459279	-4.337700673478138	1.44124e-05	1.44124e-05	chr15	64932662	4.841263693025873	chr15:64932662:A:G
chr15:64933614	['C', 'T']	98663	119278.50738461853	-5502.819173328359	-0.0197405504243487	0.0043727056257046	-4.51449333984557	6.35416e-06	6.35416e-06	chr15	64933614	5.196941853682267	chr15:64933614:C:T
chr15:64935329	['G', 'A']	98663	70407.48368042853	-1253.901496328269	0.018891605633124	0.0044619207726188	4.233962590518177	2.29817e-05	2.29817e-05	chr15	64935329	4.638617848871762	chr15:64935329:G:A
chr15:64935986	['C', 'T']	98663	119261.7580211871	-5418.86429599118	-0.0165887166637599	0.0043733850752363	-3.793106799053879	0.000148863	0.000148863	chr15	64935986	3.827213233024402	chr15:64935986:C:T
chr15:64936082	['G', 'A']	98663	191616.7106671532	-6500.203643228489	0.0013207050271078	0.012807018742854	0.1031235335580951	0.917865	0.917865	chr15	64936082	0.0372211903308828	chr15:64936082:G:A
chr15:64936248	['C', 'T']	98663	68269.14691212843	-1743.5426851960278	0.0095405093548907	0.004482016176837	2.128620017972272	0.0332882	0.0332882	chr15	64936248	1.4777096879073872	chr15:64936248:C:T
chr15:64936510	['C', 'T']	98663	108646.82144051902	-5938.2382513698085	-0.0158585915367362	0.0043644110045237	-3.633615514280964	0.000279619	0.000279619	chr15	64936510	3.553433321786144	chr15:64936510:C:T
chr15:64937092	['G', 'A']	98663	74626.98615983616	-4116.143448975644	-0.011726926277019	0.0044185032977745	-2.6540494567301702	0.00795449	0.00795449	chr15	64937092	2.099387659799425	chr15:64937092:G:A
chr15:64937610	['C', 'T']	98663	91276.1282568584	-1907.33125060488	0.007003319200554	0.0043034285171951	1.627381324581337	0.103659	0.103659	chr15	64937610	0.9843929851219624	chr15:64937610:C:T
chr15:64937618	['T', 'C']	98663	192830.7721928277	-6635.544647710751	-0.0029225750904611	0.0143744136146815	-0.2033178652572064	0.838887	0.838887	chr15	64937618	0.0762965356928524	chr15:64937618:T:C
chr15:64937812	['C', 'T']	98663	112308.04258878148	-2710.047828564756	0.0048579827667456	0.004328311473326	1.1223736546419572	0.261706	0.261706	chr15	64937812	0.5821863203978697	chr15:64937812:C:T
chr15:64937983	['T', 'C']	98663	188613.20522229205	-6616.222146620863	-0.0139995704735169	0.0105055393686908	-1.3325894066171489	0.18267	0.18267	chr15	64937983	0.738332771225815	chr15:64937983:T:C
chr15:64938893	['C', 'T']	98663	3408.6564210697056	49.8929715130787	0.0052347281383262	0.0163565233455436	0.3200391689443256	0.748939	0.748939	chr15	64938893	0.1255535535184679	chr15:64938893:C:T
chr15:64939634	['A', 'C']	98663	113024.91130642824	-2936.0101436443324	0.004523429035905	0.0043380247047487	1.0427393442350128	0.297072	0.297072	chr15	64939634	0.5271382799315988	chr15:64939634:A:C
chr15:64940557	['C', 'T']	98663	112950.66138698204	-2912.679490879249	0.0044679861750191	0.0043372728939638	1.0301372047023527	0.302948	0.302948	chr15	64940557	0.5186319102802783	chr15:64940557:C:T
chr15:64941973	['T', 'A']	98663	188827.6554597148	-6577.6889674755175	-0.0110306101996176	0.010595036744543	-1.0411110848953795	0.297827	0.297827	chr15	64941973	0.526035933113468	chr15:64941973:T:A
chr15:64943304	['T', 'A']	98663	192858.8188913328	-6739.812037381952	0.0081864025007796	0.0146268142878448	0.559684586108587	0.575696	0.575696	chr15	64943304	0.2398067880608685	chr15:64943304:T:A
chr15:64943580	['A', 'G']	98663	64650.58960528046	-3004.8999167506768	-0.0049119890381197	0.0045401578614497	-1.0818982925301313	0.2793	0.2793	chr15	64943580	0.5539290642989949	chr15:64943580:A:G
chr15:64943665	['T', 'TC']	98663	122770.01781549754	-3552.4819480640854	0.0036837476593939	0.0044159309855971	0.8341950251054079	0.404173	0.404173	chr15	64943665	0.3934327020593775	chr15:64943665:T:TC
chr15:64944678	['C', 'T']	98663	106494.66693700456	-2993.005147929863	0.0048754384558215	0.0042819670765143	1.1385978380268948	0.254874	0.254874	chr15	64944678	0.5936744651680317	chr15:64944678:C:T
chr15:64945162	['C', 'A']	98663	191383.75908938868	-6749.783818150069	0.0074461414989029	0.0127820399036747	0.5825471955194108	0.560199	0.560199	chr15	64945162	0.2516576707621284	chr15:64945162:C:A
chr15:64945410	['G', 'A']	98663	113294.15618408236	-2988.684117766947	0.0037360339863137	0.004336406788427	0.8615506267272777	0.388937	0.388937	chr15	64945410	0.4101207399806441	chr15:64945410:G:A
chr15:64947628	['T', 'C']	98663	192584.8558382323	-6583.61809188661	0.0090218120899877	0.0140024751612275	0.6443012386102193	0.519382	0.519382	chr15	64947628	0.2845131056041614	chr15:64947628:T:C
chr15:64948682	['T', 'C']	98663	192616.6181440373	-6590.393635256227	0.0065379568085813	0.0140401559175423	0.4656612680784135	0.641459	0.641459	chr15	64948682	0.1928310971110315	chr15:64948682:T:C
chr15:64949514	['A', 'C']	98663	18236.55451043989	-1024.49361853406	-0.0053296189033533	0.0073331119090385	-0.7267881588966685	0.467357	0.467357	chr15	64949514	0.3303512481307689	chr15:64949514:A:C
chr15:64949598	['G', 'A']	98663	113181.8829378554	-2911.6468997623174	0.0039950538291906	0.0043404466320982	0.9204245940145056	0.357353	0.357353	chr15	64949598	0.4469025676191264	chr15:64949598:G:A
chr15:64949689	['G', 'A']	98663	192567.90354851465	-6585.475568102039	0.0091774628942694	0.0139738794880887	0.6567584114413049	0.511338	0.511338	chr15	64949689	0.2912919315506365	chr15:64949689:G:A
chr15:64950039	['C', 'T']	98663	73252.65189052207	-3675.743301817984	-0.006257660966661	0.0044312656943289	-1.412161084059901	0.157906	0.157906	chr15	64950039	0.8016013676650132	chr15:64950039:C:T
chr15:64951136	['A', 'G']	98663	19676.18799294419	-332.38943105392025	-0.0040964883419312	0.0071031726551067	-0.5767124833979846	0.564135	0.564135	chr15	64951136	0.248616954989499	chr15:64951136:A:G
chr15:64952596	['TTCG', 'T']	98663	117028.80820526484	-3050.4932866092618	0.0053537523245039	0.0045893268717614	1.1665659200363647	0.243389	0.243389	chr15	64952596	0.6136990536624588	chr15:64952596:TTCG:T
chr15:64953857	['TTC', 'T']	98663	113243.12138165908	-2913.0210662685326	0.0040665778223456	0.0043666410770466	0.9312828214165892	0.35171	0.35171	chr15	64953857	0.4538152834229549	chr15:64953857:TTC:T
chr15:64955267	['A', 'G']	98663	79468.35812194578	-4041.677854278316	-0.0064493019165699	0.0043716454445083	-1.4752573140787353	0.140147	0.140147	chr15	64955267	0.8534161943531452	chr15:64955267:A:G
chr15:64955444	['A', 'G']	98663	192567.90354851465	-6589.889454966019	0.0088833751741692	0.0139793974623919	0.6354619502069199	0.525129	0.525129	chr15	64955444	0.2797339973438609	chr15:64955444:A:G
chr15:64955976	['C', 'T']	98663	4120.250565089147	54.152093160402686	-0.0090794648198048	0.0151643408543207	-0.5987378486825474	0.549349	0.549349	chr15	64955976	0.2601516617095435	chr15:64955976:C:T
chr15:64956239	['TTTTC', 'T']	98663	105800.55251696272	-2467.7447125166814	0.0060035876034372	0.0043683546105011	1.3743361376856158	0.16934	0.16934	chr15	64956239	0.7712404445643644	chr15:64956239:TTTTC:T
chr15:64956506	['C', 'T']	98663	192385.7496401711	-6602.063219201576	0.0109747260789705	0.0137505540945655	0.7981297337907226	0.424797	0.424797	chr15	64956506	0.3718185589888433	chr15:64956506:C:T
chr15:64957012	['T', 'G']	98663	4300.305100551412	59.06476232760977	-0.0114546065886367	0.0148971287335596	-0.7689137144147999	0.441946	0.441946	chr15	64957012	0.3546307924941699	chr15:64957012:T:G
chr15:64957056	['T', 'A']	98663	192714.8597912021	-6586.484059658522	0.0052264037099315	0.0141741015746091	0.3687290995073621	0.71233	0.71233	chr15	64957056	0.1473187648227808	chr15:64957056:T:A
chr15:64958191	['C', 'T']	98663	187767.8062456289	-6455.319641888043	-0.0127638733968369	0.0099513058556447	-1.282633011384808	0.199624	0.199624	chr15	64958191	0.6997872464104785	chr15:64958191:C:T
chr15:64959641	['G', 'A']	98663	6584.533900968019	-457.8540325418549	-0.0128934475281471	0.0118162234128406	-1.0911648398705622	0.275203	0.275203	chr15	64959641	0.5603468361474846	chr15:64959641:G:A
chr15:64960344	['A', 'T']	98663	79652.18289097505	-4087.135761114507	-0.0062122979500253	0.0043720468553611	-1.4209129397612836	0.155345	0.155345	chr15	64960344	0.8087027205702884	chr15:64960344:A:T
chr15:64961237	['A', 'G']	98663	80058.36005433409	-4057.047791511244	-0.006273000378751	0.0043651389879509	-1.4370677305044108	0.150702	0.150702	chr15	64961237	0.8218809840277692	chr15:64961237:A:G
chr15:64961454	['C', 'T']	98663	189215.67119066685	-6659.481700533492	-0.0123132311314234	0.01089785071874	-1.1298770233886075	0.258531	0.258531	chr15	64961454	0.5874873739559705	chr15:64961454:C:T
chr15:64961658	['GA', 'G']	98663	106588.4459121091	-2515.6880832094835	0.0043389882479917	0.0043086148081382	1.0070494674520714	0.313913	0.313913	chr15	64961658	0.5031906985995482	chr15:64961658:GA:G
chr15:64962029	['A', 'C']	98663	2114.2785808413582	-74.73620442634883	0.0099650338484412	0.0206176356824043	0.4833257315214707	0.628866	0.628866	chr15	64962029	0.2014418850163147	chr15:64962029:A:C
chr15:64962548	['C', 'T']	98663	73865.9733888872	-3697.195243244592	-0.0047569973079305	0.0044268965864075	-1.0745670731357442	0.282571	0.282571	chr15	64962548	0.5488724114408786	chr15:64962548:C:T
chr15:64963027	['T', 'G']	98663	192503.7556204261	-6602.46926795854	0.0076813399735405	0.0138980831310563	0.5526906049637855	0.580477	0.580477	chr15	64963027	0.2362149834550743	chr15:64963027:T:G
chr15:64964512	['A', 'G']	98663	192522.85395296983	-6606.388750844712	0.0060016208777929	0.0139244207146233	0.4310140436571343	0.666459	0.666459	chr15	64964512	0.176226562861456	chr15:64964512:A:G
chr15:64964921	['C', 'T']	98663	188554.5554846034	-6479.066063690381	-0.0084030536325098	0.0103616173927265	-0.8109789537691691	0.41738	0.41738	chr15	64964921	0.3794683652795246	chr15:64964921:C:T
chr15:64967338	['T', 'G']	98663	192357.84893573888	-6605.617151500478	0.0104755555473898	0.0137184677712446	0.7636097355819634	0.445102	0.445102	chr15	64967338	0.3515404542750772	chr15:64967338:T:G
chr15:64968666	['AAATG', 'A']	98663	74431.68493525716	-3672.168832245215	-0.0044899903712247	0.0044198136703839	-1.0158777509810182	0.30969	0.30969	chr15	64968666	0.509072817939745	chr15:64968666:AAATG:A
chr15:64968672	['TTAAAATG', 'T']	98663	74438.95145916562	-3676.00469166016	-0.0045288610657282	0.0044199640277631	-1.02463753941912	0.305537	0.305537	chr15	64968672	0.5149361899293371	chr15:64968672:TTAAAATG:T
chr15:64969164	['T', 'C']	98663	189404.91971579727	-6518.531882316568	-0.0077175682139014	0.0108844107249707	-0.7090478675337025	0.478296	0.478296	chr15	64969164	0.320303251127182	chr15:64969164:T:C
chr15:64970778	['A', 'G']	98663	188419.6389178889	-6481.181661274157	-0.0065285156246081	0.0102989845555102	-0.6338989625064684	0.526148	0.526148	chr15	64970778	0.2788920761077724	chr15:64970778:A:G
chr15:64971092	['A', 'C']	98663	113234.61224841568	-2923.894515296849	0.004024449117592	0.004338977152713	0.927511018368844	0.353664	0.353664	chr15	64971092	0.4514091454356203	chr15:64971092:A:C
chr15:64971129	['T', 'C']	98663	80013.31099614521	-4065.746346596207	-0.0058619804572091	0.0043704515855148	-1.3412756879947347	0.179834	0.179834	chr15	64971129	0.7451281957149056	chr15:64971129:T:C
chr15:64971520	['C', 'T']	98663	2997.6102626508505	-17.05424934775954	-0.0010809315343741	0.0173576260461257	-0.0622741572782905	0.950345	0.950345	chr15	64971520	0.0221187058726489	chr15:64971520:C:T
chr15:64971638	['C', 'A']	98663	107459.58557900932	-2549.035912578862	0.0045570455706539	0.0043122508366	1.056767276146413	0.29062	0.29062	chr15	64971638	0.5366745015632666	chr15:64971638:C:A
chr15:64972648	['C', 'T']	98663	74199.3462724102	-3679.15200699752	-0.0049328083259406	0.0044213745072922	-1.1156730373789454	0.264565	0.264565	chr15	64972648	0.5774676103082554	chr15:64972648:C:T
chr15:64972827	['A', 'G']	98663	188545.644026394	-6475.313256776367	-0.0085033088388152	0.01035427580241	-0.8212364631851876	0.411514	0.411514	chr15	64972827	0.3856153851921234	chr15:64972827:A:G
chr15:64973252	['G', 'A']	98663	106291.55153604384	-2523.712871600896	0.0039210631541887	0.0043100453255116	0.9097498652692766	0.362957	0.362957	chr15	64973252	0.4401448233630177	chr15:64973252:G:A
chr15:64973481	['C', 'T']	98663	188542.55487644183	-6476.091484894815	-0.0082379350361402	0.0103612515228299	-0.7950714272295013	0.426574	0.426574	chr15	64973481	0.3700056186489902	chr15:64973481:C:T
chr15:64975216	['A', 'G']	98663	80751.49968422129	-4054.047755107264	-0.0057779372578022	0.0043776438388006	-1.3198737655608712	0.18688	0.18688	chr15	64975216	0.7284371745676945	chr15:64975216:A:G
chr15:64975419	['T', 'C']	98663	23813.82690084572	-247.51642339156007	-0.0058213334588993	0.0065635633492665	-0.8869166257913655	0.375126	0.375126	chr15	64975419	0.4258228338359265	chr15:64975419:T:C
chr15:64975878	['T', 'C']	98663	80345.17282561313	-4037.846639667881	-0.0051186475664081	0.0043670228452329	-1.1721137598342852	0.241154	0.241154	chr15	64975878	0.6177055300783194	chr15:64975878:T:C
chr15:64976148	['G', 'A']	98663	80958.66724784591	-4068.463419015523	-0.0048176673569671	0.0043619631058005	-1.1044722846373034	0.269391	0.269391	chr15	64976148	0.569616917579729	chr15:64976148:G:A
chr15:64976152	['C', 'T']	98663	188566.5560927649	-6473.932692051804	-0.0084586060667246	0.010370228605042	-0.8156624495830349	0.414695	0.414695	chr15	64976152	0.3822712009164264	chr15:64976152:C:T
chr15:64977127	['G', 'A']	98663	106240.37285298304	-2538.0358478585604	0.003718895768384	0.0043122705953228	0.8623985174811661	0.38847	0.38847	chr15	64977127	0.4106425144113985	chr15:64977127:G:A
chr15:64980223	['G', 'A']	98663	73914.7223968366	-3694.403280580483	-0.0047816320161686	0.004426173727377	-1.0803082550946987	0.280008	0.280008	chr15	64980223	0.5528295604212718	chr15:64980223:G:A
chr15:64981061	['T', 'C']	98663	112993.05009022524	-2914.684718530416	0.0039636108855706	0.0043364567783083	0.9140206136487428	0.360708	0.360708	chr15	64981061	0.4428442255293586	chr15:64981061:T:C
chr15:64981257	['G', 'A']	98663	82616.24147338318	-2320.0163217690256	0.0076983685170795	0.004303445635594	1.7888848074217187	0.0736364	0.0736364	chr15	64981257	1.1329074518132174	chr15:64981257:G:A
chr15:64982277	['C', 'T']	98663	4203.130043706206	47.65142174034831	-0.0099731583576483	0.0150373011801387	-0.6632279448403186	0.507186	0.507186	chr15	64982277	0.2948327429154829	chr15:64982277:C:T
chr15:64982985	['C', 'T']	98663	5078.617692674176	-164.51261056559937	0.018837088682379	0.0134535942971175	1.4001528711487097	0.161471	0.161471	chr15	64982985	0.7919054651030932	chr15:64982985:C:T
chr15:64983732	['C', 'A']	98663	5080.6478389147405	-162.5004220672984	0.0194108292703168	0.0134527508373327	1.4428892280119965	0.149055	0.149055	chr15	64983732	0.8266534511242156	chr15:64983732:C:A
chr15:64984140	['A', 'G']	98663	5076.771835212068	-163.84958310137998	0.019041731999151	0.0134586203405067	1.4148353633128825	0.15712	0.15712	chr15	64984140	0.8037685295571255	chr15:64984140:A:G
chr15:64985367	['G', 'A']	98663	86067.06367599354	-4082.3994422444575	-0.0031257288400771	0.004329852539268	-0.7219019150720375	0.470356	0.470356	chr15	64985367	0.3275733116150827	chr15:64985367:G:A
chr15:64986026	['T', 'C']	98663	5083.206083580819	-156.13977115268332	0.0204358251854282	0.0134490053668529	1.5195045750963383	0.128639	0.128639	chr15	64986026	0.8906273446541588	chr15:64986026:T:C
chr15:64986030	['G', 'C']	98663	5081.206002493436	-157.2043010319894	0.0202466724330648	0.0134515256627484	1.5051580720790907	0.132287	0.132287	chr15	64986030	0.878482832348151	chr15:64986030:G:C
chr15:64988410	['G', 'A']	98663	80065.17252250426	-3719.713679963269	-0.0029043775648402	0.0043657047911142	-0.6652711770048478	0.505879	0.505879	chr15	64988410	0.2959533486076719	chr15:64988410:G:A
chr15:64990108	['G', 'A']	98663	5024.254616959598	-178.02645276482826	0.0156281928991248	0.0135262473312348	1.155397540531152	0.24793	0.24793	chr15	64990108	0.605670919596969	chr15:64990108:G:A
chr15:64992450	['C', 'T']	98663	106850.9834913553	-2471.851308560946	0.0036489395340055	0.0043100922558628	0.8466035800143283	0.397218	0.397218	chr15	64992450	0.4009710796037701	chr15:64992450:C:T
chr15:64993735	['T', 'A']	98663	5057.691655682858	-164.8378084119595	0.0190481671525227	0.0134845199562225	1.412595124955317	0.157778	0.157778	chr15	64993735	0.8019535533743303	chr15:64993735:T:A
chr15:64994218	['A', 'G']	98663	2160.773944533484	0.5051513267115674	-0.0170065852213523	0.0204354247097046	-0.8322109994257233	0.405292	0.405292	chr15	64994218	0.3922319686494861	chr15:64994218:A:G
chr15:64994508	['A', 'G']	98663	110944.11608174688	-2847.2999507727795	0.004001036659075	0.004320420876583	0.926075670257264	0.354409	0.354409	chr15	64994508	0.4504952580019513	chr15:64994508:A:G
chr15:64996279	['T', 'G']	98663	5070.6681196148	-153.3151088068849	0.0208304250851683	0.0134671174279714	1.5467619701528097	0.121924	0.121924	chr15	64996279	0.9139107977315808	chr15:64996279:T:G
chr15:64996789	['G', 'T']	98663	4289.173891890248	45.69003506762031	-0.0154028100387523	0.0148596158681326	-1.0365550614120944	0.299946	0.299946	chr15	64996789	0.5229569253234951	chr15:64996789:G:T
chr15:64996908	['T', 'C']	98663	80246.40015005121	-4048.1955209944863	-0.0048328768575215	0.0043669336288753	-1.1066980330466278	0.268427	0.268427	chr15	64996908	0.5711738023582678	chr15:64996908:T:C
chr15:64997085	['A', 'G']	98663	74508.34842463807	-3651.367100113172	-0.0040016921232511	0.0044167521145582	-0.9060259709982312	0.364924	0.364924	chr15	64997085	0.4377975733993676	chr15:64997085:A:G
chr15:64997719	['C', 'T']	98663	2093.2970329146765	-88.773742020225	0.0060952378508984	0.0207171487277701	0.2942121973922074	0.768596	0.768596	chr15	64997719	0.1143018800622087	chr15:64997719:C:T
chr15:64997820	['C', 'A']	98663	111558.48334414668	-2903.614070059222	0.0039590382712456	0.0043242626983227	0.9155406476070926	0.35991	0.35991	chr15	64997820	0.4438060864271534	chr15:64997820:C:A
chr15:64999186	['T', 'C']	98663	2424.6957117065976	-77.39363920959599	-0.0070005952482726	0.0192639239433289	-0.363404427305006	0.716304	0.716304	chr15	64999186	0.1449026236381431	chr15:64999186:T:C
chr15:64999264	['C', 'T']	98663	81560.03903888677	-2261.214567414432	0.0078510689747583	0.0043120569275105	1.820724797177233	0.0686517	0.0686517	chr15	64999264	1.1633487039992871	chr15:64999264:C:T
chr15:64999310	['G', 'A']	98663	106904.33884523752	-2502.5588085270288	0.0033984944864988	0.00431003942684	0.7885065889038775	0.430402	0.430402	chr15	64999310	0.3661257192493212	chr15:64999310:G:A
chr15:64999436	['C', 'A']	98663	193857.5781492332	-6616.777695392069	0.0100479939099592	0.0162626269169042	0.6178579857547388	0.53667	0.53667	chr15	64999436	0.2702926812149359	chr15:64999436:C:A
chr15:65000067	['G', 'A']	98663	80028.65602189784	-4018.9042491160735	-0.0044767266407951	0.0043685945417833	-1.0247521480827664	0.305483	0.305483	chr15	65000067	0.5150129530535681	chr15:65000067:G:A
chr15:65000270	['T', 'A']	98663	80065.91074252808	-4022.448161123538	-0.0045200943501876	0.0043681566944376	-1.034783014067119	0.300773	0.300773	chr15	65000270	0.5217611523799542	chr15:65000270:T:A
chr15:65000524	['G', 'A']	98663	5071.308401836666	-148.85171226283188	0.0216604485755251	0.0134654852892835	1.6085902669073209	0.107709	0.107709	chr15	65000524	0.9677480062003272	chr15:65000524:G:A
chr15:65001513	['G', 'T']	98663	2985.151280180016	-30.923248508712724	-0.0050019414002787	0.0173905719380893	-0.2876237433757603	0.773635	0.773635	chr15	65001513	0.1114638905757487	chr15:65001513:G:T
chr15:65002272	['G', 'A']	98663	15625.316639577375	205.77453320505705	0.0005908998086918	0.0080539081316242	0.0733680840450214	0.941513	0.941513	chr15	65002272	0.0261736790575266	chr15:65002272:G:A
chr15:65002286	['C', 'CCAGCTA']	98663	2080.123196504768	-4.947553703025655	-0.0182706027744376	0.0208149787249289	-0.8777622603359168	0.380075	0.380075	chr15	65002286	0.4201306958247293	chr15:65002286:C:CCAGCTA
chr15:65002565	['A', 'G']	98663	80949.9731434075	-4084.6108685967065	-0.0041656915952254	0.0043643332644422	-0.9544852198077513	0.33984	0.33984	chr15	65002565	0.4687255049346438	chr15:65002565:A:G
chr15:65003167	['C', 'T']	98663	5086.257759127491	-150.11435901800766	0.0203912604022413	0.0134464004181709	1.5164846924151818	0.1294	0.1294	chr15	65003167	0.8880657236673184	chr15:65003167:C:T
chr15:65005189	['T', 'C']	98663	5090.515949844404	-151.2679577642855	0.0203064957000118	0.0134425626749662	1.5106119414141304	0.130891	0.130891	chr15	65005189	0.8830902142950232	chr15:65005189:T:C
chr15:65006437	['C', 'T']	98663	111528.04032012646	-2877.1650867765134	0.0042772586718048	0.0043300225801881	0.9878144034110226	0.323246	0.323246	chr15	65006437	0.4904668405811365	chr15:65006437:C:T
chr15:65006439	['C', 'T']	98663	111484.32797955828	-2876.412870144405	0.0042290391421915	0.004328252749416	0.9770776770746706	0.328533	0.328533	chr15	65006439	0.4834210005392292	chr15:65006439:C:T
chr15:65007135	['C', 'T']	98663	74020.50141398987	-3672.127727558589	-0.0045410405038539	0.0044245172596446	-1.0263358096197506	0.304736	0.304736	chr15	65007135	0.5160762373499717	chr15:65007135:C:T
chr15:65008941	['TATC', 'T']	98663	17685.33024835277	-290.445522622498	-0.0030172868673719	0.0074554797950422	-0.4047072690584369	0.685694	0.685694	chr15	65008941	0.1638696507071378	chr15:65008941:TATC:T
chr15:65009122	['C', 'G']	98663	2139.1517697859226	-102.25029022720102	-0.0007391224176742	0.0204980900987917	-0.0360581114685336	0.971236	0.971236	chr15	65009122	0.0126752283367876	chr15:65009122:C:G
chr15:65009146	['A', 'G']	98663	5076.668910288901	-150.38722542081686	0.0212868343058773	0.0134608430519877	1.5813893842803428	0.113792	0.113792	chr15	65009146	0.943888269381918	chr15:65009146:A:G
chr15:65011236	['C', 'T']	98663	10225.907754092048	-661.1952622904008	-0.0044157848162608	0.0095977489167594	-0.4600854694740039	0.645456	0.645456	chr15	65011236	0.1901333577484622	chr15:65011236:C:T
chr15:65012273	['A', 'G']	98663	5081.373422284501	-147.87195548726703	0.0214853190281148	0.0134661403241076	1.5955068424209768	0.110602	0.110602	chr15	65012273	0.9562370196758913	chr15:65012273:A:G
chr15:65013700	['T', 'C']	98663	2993.303386617741	-27.87976950682787	-0.001703457083144	0.0173793596335715	-0.0980161018046634	0.92192	0.92192	chr15	65013700	0.035306763399681	chr15:65013700:T:C
chr15:65014399	['T', 'C']	98663	94450.93689096482	-4214.143758633969	-0.0036421541377802	0.0046382736613986	-0.7852391651858662	0.432315	0.432315	chr15	65014399	0.3641996955229938	chr15:65014399:T:C
chr15:65014773	['G', 'A']	98663	5093.904786543311	-151.7324818505747	0.0213866276111559	0.0134438398827457	1.5908124313950107	0.111655	0.111655	chr15	65014773	0.9521218241036166	chr15:65014773:G:A
chr15:65015010	['T', 'G']	98663	5089.905048186774	-154.7715813424498	0.020922941308873	0.0134552555114369	1.5550014112395425	0.119949	0.119949	chr15	65015010	0.921003368340521	chr15:65015010:T:G
chr15:65015125	['T', 'C']	98663	86693.60315303893	-4046.515573673296	-0.0019770116954761	0.0043257448961377	-0.4570338156652092	0.647648	0.647648	chr15	65015125	0.1886609712796682	chr15:65015125:T:C
chr15:65015150	['G', 'T']	98663	84343.77522382309	-3643.636526011714	-0.0015250371474567	0.0043353612122563	-0.3517670322706711	0.725014	0.725014	chr15	65015150	0.1396536071337748	chr15:65015150:G:T
chr15:65015875	['G', 'A']	98663	5091.2900707638	-158.08997109576885	0.0200351014440431	0.0134423178427797	1.4904499118657988	0.136109	0.136109	chr15	65015875	0.8661131567870584	chr15:65015875:G:A
chr15:65017028	['C', 'T']	98663	79723.58490470394	-3977.020037542598	-0.004343002433336	0.0043726884075621	-0.993211047424558	0.32061	0.32061	chr15	65017028	0.4940229358898935	chr15:65017028:C:T
chr15:65018051	['T', 'C']	98663	18727.60646364705	-1143.3443402427406	-0.0030774308000537	0.0072637672445852	-0.423668696480849	0.671808	0.671808	chr15	65018051	0.1727548288135439	chr15:65018051:T:C
chr15:65019134	['A', 'G']	98663	2996.212577035355	-24.862804327172995	-0.0006785153177447	0.0173718162297583	-0.0390583983143002	0.968844	0.968844	chr15	65019134	0.0137461459557545	chr15:65019134:A:G
chr15:65019592	['C', 'T']	98663	5044.971534001056	-148.98314533974823	0.0220735897430045	0.0134985465034146	1.6352567839374947	0.101998	0.101998	chr15	65019592	0.991408343899646	chr15:65019592:C:T
chr15:65020454	['A', 'G']	98663	3000.212860849822	-24.976608127122283	-0.0005894543310358	0.0173603073761582	-0.0339541413791664	0.972914	0.972914	chr15	65020454	0.0119255471685728	chr15:65020454:A:G
chr15:65020895	['A', 'G']	98663	81028.39137794716	-4080.546085007429	-0.0040967573881901	0.0043640302564688	-0.9387554960503433	0.347859	0.347859	chr15	65020895	0.4585967558544892	chr15:65020895:A:G
chr15:65020941	['C', 'A']	98663	89594.98900174348	-4039.874069554691	-0.0028073502080854	0.0043147381035381	-0.6506420878206552	0.515279	0.515279	chr15	65020941	0.2879575566849804	chr15:65020941:C:A
chr15:65022310	['G', 'A']	98663	2874.7284210953203	-47.295860951398936	-0.010281712224553	0.0178848876691389	-0.574882683903826	0.565372	0.565372	chr15	65022310	0.2476657037110303	chr15:65022310:G:A
chr15:65023199	['A', 'C']	98663	82716.9291898139	-4109.226017937673	-0.0028236272378899	0.0043529043772562	-0.648676606047973	0.516549	0.516549	chr15	65023199	0.286888474879603	chr15:65023199:A:C
chr15:65023397	['T', 'G']	98663	82679.59800085158	-4113.875134576228	-0.0030493485255043	0.0043517503648258	-0.7007177043406546	0.483481	0.483481	chr15	65023397	0.3156205882971967	chr15:65023397:T:G
chr15:65023623	['T', 'C']	98663	86766.77990023125	-2336.574857458836	0.0052845648963879	0.00428889641342	1.2321502752671691	0.217896	0.217896	chr15	65023623	0.661750742190057	chr15:65023623:T:C
chr15:65024048	['T', 'C']	98663	85885.89193929383	-2217.188623214575	0.005611812664415	0.0042891756994222	1.3083662357713444	0.190752	0.190752	chr15	65024048	0.7195308998506165	chr15:65024048:T:C
chr15:65024161	['T', 'C']	98663	86665.28465969003	-2129.78465072971	0.0054035490109728	0.0042850383507364	1.2610269894187016	0.207302	0.207302	chr15	65024161	0.6833965079168781	chr15:65024161:T:C
chr15:65025350	['T', 'C']	98663	86359.40972743701	-2220.0516202912127	0.0046619737825149	0.0042888769460841	1.086991732595979	0.277043	0.277043	chr15	65025350	0.557452818612828	chr15:65025350:T:C
chr15:65025827	['G', 'A']	98663	4003.324605950028	-183.4681158346696	-0.0241511269953145	0.0151043166680581	-1.598955287158948	0.109834	0.109834	chr15	65025827	0.9592631997158017	chr15:65025827:G:A
chr15:65027445	['C', 'T']	98663	5371.489985200804	-88.13517431248329	-0.013264292273025	0.0130700767401993	-1.0148595556618492	0.310175	0.310175	chr15	65027445	0.5083932091000596	chr15:65027445:C:T
chr15:65027474	['C', 'T']	98663	4863.197163968822	-108.136532436086	-0.0120579756419907	0.0136714519666608	-0.8819820799864733	0.377789	0.377789	chr15	65027474	0.4227506914878993	chr15:65027474:C:T
chr15:65028139	['G', 'A']	98663	4146.126069329009	-71.32569310203682	-0.0125923659354374	0.0148638510746558	-0.84718057737463	0.396897	0.396897	chr15	65028139	0.4013221837543879	chr15:65028139:G:A
chr15:65028699	['T', 'C']	98663	160484.51911283212	-5377.866691632135	0.0121540523033742	0.0054825515850289	2.216860546567938	0.0266349	0.0266349	chr15	65028699	1.5745489294227866	chr15:65028699:T:C
chr15:65029044	['A', 'G']	98663	159636.12388869177	-5346.010261068069	0.0115585625308691	0.0054328235811836	2.127542401874002	0.0333775	0.0333775	chr15	65029044	1.4765461954238477	chr15:65029044:A:G
chr15:65029600	['A', 'G']	98663	8521.389611459312	-260.9879161297339	0.0044048393170466	0.0105263184239953	0.4184596303875463	0.675612	0.675612	chr15	65029600	0.1703026452355763	chr15:65029600:A:G
chr15:65030528	['T', 'C']	98663	174392.2106516913	-5608.9373462862495	0.0137536823821924	0.0066272694073578	2.0753166254147795	0.0379598	0.0379598	chr15	65030528	1.4206760844198028	chr15:65030528:T:C
chr15:65034495	['T', 'A']	98663	84992.01694984078	-3502.7160982336595	0.00634180722544	0.0043262393992083	1.465893733620124	0.14268	0.14268	chr15	65034495	0.8456368993336836	chr15:65034495:T:A
chr15:65035690	['A', 'G']	98663	175468.36000365022	-5622.066505751468	0.015657022096075	0.0067660800154484	2.314046251348892	0.0206672	0.0206672	chr15	65035690	1.6847183577664873	chr15:65035690:A:G
chr15:65040134	['A', 'G']	98663	84912.07317369887	-3538.10377702962	0.0063233133646146	0.0043236526563921	1.4624933747317137	0.143609	0.143609	chr15	65040134	0.8428183419331566	chr15:65040134:A:G
chr15:65040400	['A', 'G']	98663	82664.08135242571	-2102.383833536853	0.001117862720684	0.0043489961413678	0.2570392532775206	0.797149	0.797149	chr15	65040400	0.0984604943758236	chr15:65040400:A:G
chr15:65041306	['T', 'A']	98663	5000.87539796808	158.96186418857494	-0.0133259166942638	0.013953358414941	-0.9550329245462932	0.339563	0.339563	chr15	65041306	0.4690796381314442	chr15:65041306:T:A
chr15:65042855	['C', 'T']	98663	2391.121176184395	39.41902347275319	-0.0164765632074228	0.0196899290421355	-0.8368015533303189	0.402706	0.402706	chr15	65042855	0.3950118997010378	chr15:65042855:C:T
chr15:65043005	['A', 'T']	98663	2388.145230444875	42.20161061610069	-0.0159217775002443	0.0197075743599962	-0.8079014296433863	0.419149	0.419149	chr15	65043005	0.377631565637914	chr15:65043005:A:T
chr15:65043525	['T', 'G']	98663	87999.8111543608	-3430.844430896858	0.0051951381777414	0.0043016382686167	1.2077115399598677	0.227161	0.227161	chr15	65043525	0.6436662281487916	chr15:65043525:T:G
chr15:65046596	['C', 'T']	98663	172346.72140004457	-5473.499251896448	0.0131904091073292	0.0063965448785212	2.062114681884123	0.0391994	0.0391994	chr15	65046596	1.4067205803949347	chr15:65046596:C:T
chr15:65047103	['T', 'C']	98663	88389.02149142369	-3397.8181680267458	0.0049017943934839	0.004300019373247	1.1399470486065686	0.254311	0.254311	chr15	65047103	0.5946348543898365	chr15:65047103:T:C
chr15:65048088	['C', 'T']	98663	170842.85263798083	-5501.612145899774	0.012052878649737	0.006242682945315	1.930720934463357	0.0535204	0.0535204	chr15	65048088	1.271480649404217	chr15:65048088:C:T
chr15:65049204	['G', 'T']	98663	82449.38466763316	-2120.402474268831	0.0008551284698912	0.0043491826633076	0.1966182007266934	0.844127	0.844127	chr15	65049204	0.0735922082915333	chr15:65049204:G:T
chr15:65049338	['G', 'A']	98663	171100.02847930565	-5403.343615672699	0.013885601954746	0.0063248291280761	2.19541139745693	0.0281364	0.0281364	chr15	65049338	1.5507314705171755	chr15:65049338:G:A
chr15:65050988	['T', 'C']	98663	85165.70710932188	-3526.700424128126	0.0061876026716072	0.0043238457242207	1.4310415001502683	0.152421	0.152421	chr15	65050988	0.8169551933913097	chr15:65050988:T:C
chr15:65051697	['G', 'A']	98663	172608.99584410316	-5493.646645602977	0.0131561661066433	0.0064263347593519	2.0472270118667266	0.0406384	0.0406384	chr15	65051697	1.3910633992686738	chr15:65051697:G:A
chr15:65051748	['C', 'T']	98663	82263.2977228833	-2109.0770531579947	0.0017790918242437	0.0043623394186041	0.4078297568172632	0.6834	0.6834	chr15	65051748	0.165325025537256	chr15:65051748:C:T
chr15:65053307	['T', 'C']	98663	2511.043479142585	54.60196992537831	-0.0127536763032814	0.0192400167647781	-0.662872411142023	0.507414	0.507414	chr15	65053307	0.2946375543810048	chr15:65053307:T:C
chr15:65053624	['G', 'T']	98663	171929.91117170622	-5461.507317860451	0.0139049852848471	0.0063515878834772	2.189214026467132	0.0285836	0.0285836	chr15	65053624	1.5438830742968097	chr15:65053624:G:T
chr15:65053839	['T', 'C']	98663	2472.175397340253	54.00286509611285	-0.0127401183791339	0.0193872220422748	-0.6571399631857207	0.511092	0.511092	chr15	65053839	0.2915009168985034	chr15:65053839:T:C
chr15:65055808	['T', 'A']	98663	83371.71570536224	-2072.1040616627474	0.00061185088987	0.0043416145331989	0.1409270411252307	0.887928	0.887928	chr15	65055808	0.0516222487151331	chr15:65055808:T:A
chr15:65056146	['A', 'G']	98663	172401.47377170486	-5502.378763072371	0.0133529275225099	0.0064032110922837	2.0853486368114607	0.0370402	0.0370402	chr15	65056146	1.4313266769938322	chr15:65056146:A:G
chr15:65056270	['G', 'C']	98663	2458.124571752924	49.055548439392005	-0.0150594957745024	0.0194476807375274	-0.7743594713298005	0.43872	0.43872	chr15	65056270	0.3578125668905814	chr15:65056270:G:C
chr15:65056958	['T', 'TA']	98663	85868.66581174919	-2022.2489540777872	9.420317560486122e-05	0.0043278942066576	0.0217665153320864	0.982634	0.982634	chr15	65056958	0.0076082129704589	chr15:65056958:T:TA
chr15:65057992	['T', 'C']	98663	172424.98092342005	-5508.005984820223	0.0133034417122549	0.006405760124292	2.07679361295552	0.0378232	0.0378232	chr15	65057992	1.4222417308174875	chr15:65057992:T:C
chr15:65058630	['T', 'A']	98663	86009.35874434916	-3563.158253673328	0.0064413887018034	0.0043177944271967	1.4918238490537452	0.135749	0.135749	chr15	65058630	0.8672633609736018	chr15:65058630:T:A
chr15:65060303	['T', 'C']	98663	82845.98432255382	-2095.9464197848347	0.0014153671167209	0.0043472825985534	0.3255751344971032	0.744747	0.744747	chr15	65060303	0.1279912375403371	chr15:65060303:T:C
chr15:65061187	['A', 'AT']	98663	80446.2304557619	-2096.1894702010413	0.0019798454159511	0.0043657818424092	0.4534916052650518	0.650196	0.650196	chr15	65061187	0.1869557066074577	chr15:65061187:A:AT
chr15:65062361	['G', 'A']	98663	79377.26340865089	-1930.478767729796	0.0025679598880735	0.0043681373062643	0.5878844248762084	0.556611	0.556611	chr15	65062361	0.2544482151918867	chr15:65062361:G:A
chr15:65063130	['G', 'A']	98663	82196.16410209626	-3408.9005063902027	0.0048357488123308	0.0043395099388472	1.1143536667680525	0.26513	0.26513	chr15	65063130	0.5765411281804875	chr15:65063130:G:A
chr15:65063429	['G', 'A']	98663	2147.2176314962544	-138.64367348295048	-0.0107822305955546	0.0204508612360639	-0.5272262361518927	0.598038	0.598038	chr15	65063429	0.223271219580175	chr15:65063429:G:A
chr15:65063722	['AG', 'A']	98663	81972.4474868717	-3399.5114804214795	0.0048885757664125	0.0043402201389665	1.1263428143938825	0.260023	0.260023	chr15	65063722	0.5849882353703408	chr15:65063722:AG:A
chr15:65064753	['T', 'C']	98663	168513.07966306142	-5320.444993707699	0.0130937204526252	0.0060269483416467	2.1725290661853496	0.0298182	0.0298182	chr15	65064753	1.5255185766329182	chr15:65064753:T:C
chr15:65065096	['C', 'T']	98663	82271.6773111118	-3368.1180369887124	0.0053088325133871	0.0043355757786783	1.2244815416432522	0.220774	0.220774	chr15	65065096	0.6560520737027953	chr15:65065096:C:T
chr15:65065153	['G', 'A']	98663	166377.80426938052	-5182.742507097867	0.0127065119514845	0.005863364654394	2.1671024574537205	0.0302294	0.0302294	chr15	65065153	1.5195704727121968	chr15:65065153:G:A
chr15:65065220	['A', 'G']	98663	2139.3469340172533	-141.05819552715155	-0.0096560278894373	0.0204866928119117	-0.4713317067859265	0.637405	0.637405	chr15	65065220	0.1955845341100228	chr15:65065220:A:G
chr15:65065707	['A', 'G']	98663	82410.72879723413	-1864.7070096490647	0.0012344606317153	0.0043451284315113	0.2841022195714444	0.776333	0.776333	chr15	65065707	0.1099519526575343	chr15:65065707:A:G
chr15:65065889	['G', 'A']	98663	82481.97983936394	-3361.4519103307707	0.0055020648476112	0.0043342536801119	1.269437659557839	0.204288	0.204288	chr15	65065889	0.689757143337421	chr15:65065889:G:A
chr15:65066788	['G', 'A']	98663	10817.192755694778	-561.318614377123	-0.0047422669146249	0.009342135533049	-0.5076212925672619	0.61172	0.61172	chr15	65066788	0.2134473201436144	chr15:65066788:G:A
chr15:65067873	['T', 'C']	98663	2577.914496897434	43.13540653085918	-0.011113245849149	0.0189599073255769	-0.5861445237212333	0.55778	0.55778	chr15	65067873	0.2535370620408522	chr15:65067873:T:C
chr15:65070697	['C', 'A']	98663	79508.05854865031	-1901.17169178051	0.0014186852451334	0.0043675653388993	0.3248229013308782	0.745316	0.745316	chr15	65070697	0.1276595554943911	chr15:65070697:C:A
chr15:65074472	['C', 'A']	98663	15716.115036084982	-873.2880974885742	0.0026859568020503	0.0078718675067983	0.3412096049292826	0.732947	0.732947	chr15	65074472	0.1349274284144407	chr15:65074472:C:A
chr15:65074498	['G', 'A']	98663	84153.38231358714	-1845.520886230457	0.0006002774610457	0.0043369397169029	0.1384103769545722	0.889916	0.889916	chr15	65074498	0.0506509848810996	chr15:65074498:G:A
chr15:65075243	['G', 'A']	98663	84456.9921038761	-3395.7285840910904	0.0071487175554912	0.0043242118916024	1.6531839175998464	0.0982966	0.0982966	chr15	65075243	1.007461503803423	chr15:65075243:G:A
chr15:65076322	['A', 'G']	98663	81570.3224380551	-1809.620440163279	-0.0005726211904671	0.0043558470510699	-0.1314603528896862	0.895411	0.895411	chr15	65076322	0.0479775746723001	chr15:65076322:A:G
chr15:65077193	['G', 'T']	98663	81205.46917697141	-1778.0599216328492	-0.000300493842913	0.0043586717396203	-0.0689416090185367	0.945036	0.945036	chr15	65077193	0.0245516472541718	chr15:65077193:G:T
chr15:65077613	['A', 'G']	98663	169194.57436801877	-5237.983972727659	0.0144168529008152	0.0060913584245976	2.366771399068943	0.0179459	0.0179459	chr15	65077613	1.7460347565989238	chr15:65077613:A:G
chr15:65078314	['T', 'C']	98663	92056.52688030328	-3718.762093823949	0.0083564106879018	0.0042995268829143	1.943565167858096	0.0519507	0.0519507	chr15	65078314	1.2844085962475316	chr15:65078314:T:C
chr15:65078497	['C', 'T']	98663	168722.97065561137	-5258.435042975788	0.0137402224016719	0.0060479097037363	2.2718960888558333	0.0230949	0.0230949	chr15	65078497	1.636483913891226	chr15:65078497:C:T
chr15:65078712	['A', 'G']	98663	84843.89904508961	-3417.1333373249727	0.0078079092198761	0.0043219081641949	1.8065884149415905	0.0708295	0.0708295	chr15	65078712	1.1497858239648098	chr15:65078712:A:G
chr15:65079089	['A', 'G']	98663	87644.10140299654	-3459.79616107379	0.0084277278325444	0.0043081187802392	1.9562431451985984	0.0504393	0.0504393	chr15	65079089	1.297230949225182	chr15:65079089:A:G
chr15:65081365	['C', 'T']	98663	82438.05324465981	-3256.169398081804	0.0083262225332904	0.0043345447615018	1.9208989620413	0.0547473	0.0547473	chr15	65081365	1.2616372942780796	chr15:65081365:C:T
chr15:65082734	['C', 'T']	98663	88023.84333404299	-3133.37616856578	0.0077753239991456	0.0042792611243519	1.8169781588925944	0.0692235	0.0692235	chr15	65082734	1.1597464461823277	chr15:65082734:C:T
chr15:65082809	['A', 'G']	98663	169576.06236251764	-4958.2632580936	0.0183696870899969	0.0061473490411182	2.9882290670541405	0.00280668	0.00280668	chr15	65082809	2.55180710006823	chr15:65082809:A:G
chr15:65084486	['T', 'A']	98663	17804.721839872695	-981.942523040888	-0.0043036441029065	0.0074158524051399	-0.5803303339645308	0.561693	0.561693	chr15	65084486	0.2505009884085584	chr15:65084486:T:A
chr15:65088080	['A', 'G']	98663	168533.54086845467	-5116.356692507853	0.0179081921150204	0.0060542422548115	2.957957637190378	0.00309758	0.00309758	chr15	65088080	2.5089774684515294	chr15:65088080:A:G
chr15:65089093	['T', 'C']	98663	169897.16598418812	-4976.7218533154255	0.01837089296331	0.0061774939885183	2.973842305221951	0.00294167	0.00294167	chr15	65089093	2.531406048541688	chr15:65089093:T:C
chr15:65097915	['T', 'C']	98663	162227.73113298393	-4822.912018143687	0.0168224649746827	0.0055966190458111	3.005826345688795	0.00264927	0.00264927	chr15	65097915	2.5768737783827738	chr15:65097915:T:C
chr15:65098038	['G', 'A']	98663	3028.12276629603	-189.6456575055156	-0.0094097695109302	0.0173196024125132	-0.543301704439346	0.586923	0.586923	chr15	65098038	0.2314188712712892	chr15:65098038:G:A
chr15:65098949	['G', 'A']	98663	166727.5885638406	-4796.167100872289	0.0178694869543991	0.0059079207167485	3.02466600537485	0.00248972	0.00248972	chr15	65098949	2.603849491977569	chr15:65098949:G:A
chr15:65104268	['G', 'A']	98663	162007.1129001187	-4813.826639129243	0.0168467133538012	0.0055822466373002	3.017909176787775	0.0025459	0.0025459	chr15	65104268	2.594158658931032	chr15:65104268:G:A
chr15:65104797	['T', 'G']	98663	3482.3294826414635	-218.5225400417929	-0.0216105570432346	0.0161803336769684	-1.3356063895020784	0.181681	0.181681	chr15	65104797	0.7406904883585178	chr15:65104797:T:G
chr15:65105894	['A', 'G']	98663	3433.5916205421418	-186.67074164572097	-0.011833565614893	0.016288994393734	-0.7264761303770281	0.467549	0.467549	chr15	65105894	0.3301728675412814	chr15:65105894:A:G
chr15:65108221	['T', 'C']	98663	3428.660273306029	-186.74300289322736	-0.0117522133357103	0.016300034928403	-0.7209931381945673	0.470915	0.470915	chr15	65108221	0.3270574758060013	chr15:65108221:T:C
chr15:65109311	['G', 'A']	98663	3744.668358027193	-323.68186431483264	-0.0329511610395334	0.0155811286932109	-2.114812199317177	0.0344485	0.0344485	chr15	65109311	1.4628296839422943	chr15:65109311:G:A
chr15:65110703	['G', 'A']	98663	2980.730547370887	-187.25011942258087	-0.0140389805201709	0.0176206880763336	-0.7967328210654093	0.425608	0.425608	chr15	65110703	0.3709902173596203	chr15:65110703:G:A
chr15:65112715	['C', 'A']	98663	17005.86181556488	445.351786613944	0.0126081207358966	0.0077703733811544	1.622588789166206	0.104681	0.104681	chr15	65112715	0.9801321372701436	chr15:65112715:C:A
chr15:65116998	['CTA', 'C']	98663	160912.20205778003	-4761.742755485812	0.0169087090297068	0.0055181842344053	3.0641798663195465	0.00218327	0.00218327	chr15	65116998	2.6608925527658003	chr15:65116998:CTA:C
chr15:65120012	['G', 'A']	98663	1992.3028951423248	-112.20680248171584	-0.0201850127133191	0.0212726510581294	-0.9488715185597564	0.342688	0.342688	chr15	65120012	0.4651011031132572	chr15:65120012:G:A
chr15:65122309	['T', 'C']	98663	3318.825591657459	-199.6167657541505	-0.0096572135548894	0.0165576025106701	-0.5832495102274639	0.559727	0.559727	chr15	65122309	0.2520237431769046	chr15:65122309:T:C
chr15:65122997	['T', 'C']	98663	3350.1748257440595	-200.226968092094	-0.0095910441790293	0.016509871208442	-0.5809278617585527	0.56129	0.56129	chr15	65122997	0.2508126951462746	chr15:65122997:T:C
chr15:65124356	['T', 'C']	98663	3285.899215296645	-203.7155934857713	-0.0103689909644022	0.0166315415941954	-0.623453388591538	0.532988	0.532988	chr15	65124356	0.2732825688204261	chr15:65124356:T:C
chr15:65124846	['G', 'A']	98663	3316.100831137239	-206.8323372757889	-0.0110717905982281	0.0165625519163183	-0.6684833746736604	0.503827	0.503827	chr15	65124846	0.2977185624496367	chr15:65124846:G:A
chr15:65136235	['T', 'C']	98663	165975.91601366492	-5010.746752832508	0.0152239420611892	0.0058510830158551	2.60190156590423	0.00927223	0.00927223	chr15	65136235	2.032815804126864	chr15:65136235:T:C
chr15:65137064	['G', 'A']	98663	10498.489705927075	-418.3079772063838	0.0041271570913552	0.0094647214586381	0.4360568992327347	0.662796	0.662796	chr15	65137064	0.1786201212291184	chr15:65137064:G:A
chr15:65140028	['T', 'C']	98663	2205.7352645015653	-166.40027684652702	-0.0306043693946866	0.0202433936334734	-1.5118201003650282	0.130583	0.130583	chr15	65140028	0.8841133581815521	chr15:65140028:T:C
chr15:65141718	['C', 'T']	98663	167116.48860053724	-4818.303621899035	0.0179426682504424	0.0059380899639032	3.0216228382381	0.00251488	0.00251488	chr15	65141718	2.5994827329067323	chr15:65141718:C:T
chr15:65147193	['A', 'G']	98663	167155.27249318242	-4829.506328003284	0.0175573347724122	0.0059416161256447	2.9549762894699154	0.00312767	0.00312767	chr15	65147193	2.504779075541681	chr15:65147193:A:G
chr15:65147754	['T', 'A']	98663	162376.10341402097	-4825.992454800495	0.0153907905955234	0.005598500996235	2.749091338176693	0.00597716	0.00597716	chr15	65147754	2.223505118570357	chr15:65147754:T:A
chr15:65150123	['A', 'G']	98663	3286.099107776537	-205.9551007593278	-0.0110533568185507	0.016636524543924	-0.6644030001198536	0.506434	0.506434	chr15	65150123	0.2954771451772979	chr15:65150123:A:G
chr15:65150185	['G', 'A']	98663	157469.0928058721	-4627.756367903754	0.0147775613409459	0.0053352373246726	2.7698039359200752	0.00561005	0.00561005	chr15	65150185	2.25103326804378	chr15:65150185:G:A
chr15:65153689	['A', 'T']	98663	3425.5555161332827	-183.62742018970167	-0.01118034181121	0.016312699090767	-0.6853765737356174	0.493108	0.493108	chr15	65153689	0.307057951580256	chr15:65153689:A:T
chr15:65154024	['A', 'C']	98663	162222.66314573027	-4879.661278467534	0.0163539905629454	0.0055987903672385	2.920986407821425	0.00349004	0.00349004	chr15	65154024	2.4571695954821595	chr15:65154024:A:C
chr15:65160216	['A', 'G']	98663	162500.4113228586	-4596.219554450182	0.0157639088898986	0.0056108569528283	2.8095367646028087	0.00496226	0.00496226	chr15	65160216	2.304320484399343	chr15:65160216:A:G
chr15:65162321	['C', 'T']	98663	157820.5955175769	-4639.196042129343	0.0143674983419349	0.0053503126804953	2.6853567632246924	0.00724645	0.00724645	chr15	65162321	2.1398747000491203	chr15:65162321:C:T
chr15:65162855	['T', 'C']	98663	162677.13697644245	-4830.067589981487	0.0158631047846132	0.0056197668850842	2.8227335953589923	0.00476256	0.00476256	chr15	65162855	2.322159539924246	chr15:65162855:T:C
chr15:65162973	['C', 'T']	98663	158855.4217820177	-4273.537240965244	0.0179039658027143	0.0054046782593619	3.312679301806941	0.000924401	0.000924401	chr15	65162973	3.0341395933808912	chr15:65162973:C:T
chr15:65165193	['T', 'C']	98663	19491.841386234988	-1007.1609257816916	0.0006051979772128	0.0071360533183235	0.0848084999111311	0.932414	0.932414	chr15	65165193	0.0303912142622497	chr15:65165193:T:C
chr15:65165445	['G', 'A']	98663	77469.20848848148	-2672.596735065574	0.0092065630715617	0.0045912856245848	2.0052255129289978	0.0449417	0.0449417	chr15	65165445	1.3473505036424065	chr15:65165445:G:A
chr15:65169841	['C', 'T']	98663	158068.760191506	-4574.812509841794	0.0147137783620656	0.0053591223531397	2.7455574611848963	0.00604191	0.00604191	chr15	65169841	2.218825748244216	chr15:65169841:C:T
chr15:65171427	['A', 'G']	98663	19192.930297246865	-1192.665803417211	-0.0114132159049947	0.0072037070901374	-1.5843531340440546	0.113117	0.113117	chr15	65171427	0.9464721214107064	chr15:65171427:A:G
chr15:65174839	['A', 'G']	98663	166066.83172331308	-4990.338140895508	0.0163409260991341	0.0058559159672856	2.7904987350268424	0.0052637	0.0052637	chr15	65174839	2.27870887092475	chr15:65174839:A:G
chr15:65175049	['C', 'T']	98663	166023.46186204447	-4990.492439439279	0.0164263764268963	0.0058537200633576	2.806143144719208	0.00501482	0.00501482	chr15	65175049	2.2997446507611468	chr15:65175049:C:T
chr15:65180546	['ATTC', 'A']	98663	13228.804484223114	-261.1720988052483	0.0180909358178874	0.0084815430338845	2.132976953086533	0.0329291	0.0329291	chr15	65180546	1.4824201390231395	chr15:65180546:ATTC:A
chr15:65181906	['A', 'G']	98663	3606.509166353848	-142.57527791169704	-0.0068618449782809	0.015928216980393	-0.4307980602428737	0.666616	0.666616	chr15	65181906	0.1761242666906119	chr15:65181906:A:G
chr15:65182912	['T', 'C']	98663	166335.32038244326	-4980.193890594565	0.0169357828499056	0.0058821481693589	2.879183312335928	0.00398792	0.00398792	chr15	65182912	2.3992535624734805	chr15:65182912:T:C
chr15:65185842	['T', 'G']	98663	162560.3050058797	-4847.216442845801	0.0164211981660914	0.0056171051482642	2.923427233895696	0.0034628	0.0034628	chr15	65185842	2.460572591154748	chr15:65185842:T:G
chr15:65196790	['C', 'T']	98663	161256.709773552	-4752.556316608073	0.0142382159942724	0.0055356413932363	2.572098693327432	0.0101099	0.0101099	chr15	65196790	1.9952531401224487	chr15:65196790:C:T
chr15:65199544	['C', 'T']	98663	157410.7635091987	-4626.8766007140575	0.0147181268303228	0.0053327641248624	2.7599433400220827	0.00578221	0.00578221	chr15	65199544	2.237906139544463	chr15:65199544:C:T
chr15:65199963	['G', 'A']	98663	34051.10612848946	-1907.5251789772208	-0.0146143934605439	0.0056564726140431	-2.583658484310716	0.00977728	0.00977728	chr15	65199963	2.009781947389224	chr15:65199963:G:A
chr15:65200826	['C', 'A']	98663	2100.063855665924	-20.944235329533267	0.0113003757454827	0.0207618234328033	0.5442862849718858	0.586246	0.586246	chr15	65200826	0.2319201074902573	chr15:65200826:C:A
chr15:65200971	['G', 'A']	98663	37191.07802439592	-1992.7103191405515	-0.0108617393680089	0.0054665090989996	-1.986960813802832	0.0469295	0.0469295	chr15	65200971	1.328554072857561	chr15:65200971:G:A
chr15:65201329	['C', 'T']	98663	119938.7560879018	-4808.35734290849	-0.010343249794756	0.0043977546478713	-2.351938801261339	0.0186778	0.0186778	chr15	65201329	1.728674279290486	chr15:65201329:C:T
chr15:65201514	['G', 'A']	98663	122544.28089124172	-4802.6595428056535	-0.0088005991406235	0.0044161597920057	-1.9928171884890973	0.0462842	0.0462842	chr15	65201514	1.3345672384397878	chr15:65201514:G:A
chr15:65201594	['T', 'C']	98663	10804.884938787502	-473.04876158498433	0.0003569684001961	0.0093549849836406	0.0381580944085342	0.969562	0.969562	chr15	65201594	0.0134244141284	chr15:65201594:T:C
chr15:65201874	['A', 'G']	98663	121298.3589980131	-4798.1622536171735	-0.0104446409266192	0.0044040728094205	-2.37158679672088	0.0177138	0.0177138	chr15	65201874	1.7516882630897843	chr15:65201874:A:G
chr15:65203482	['A', 'G']	98663	123267.23940149622	-4757.856984814027	-0.0087724160522454	0.0044135640038093	-1.9876036791749032	0.0468583	0.0468583	chr15	65203482	1.3292134714798092	chr15:65203482:A:G
chr15:65203489	['A', 'G']	98663	121725.31120483395	-4760.17038715341	-0.0100158466768085	0.0043970493974735	-2.2778563012194795	0.0227373	0.0227373	chr15	65203489	1.6432611080176691	chr15:65203489:A:G
chr15:65204137	['T', 'G']	98663	123196.47586801152	-4791.753744597576	-0.0094818534909249	0.0044123274660074	-2.1489460072882607	0.0316411	0.0316411	chr15	65204137	1.499748426703249	chr15:65204137:T:G
chr15:65204249	['C', 'T']	98663	120829.44933661733	-4825.096513930998	-0.0093722859600552	0.0043836164575859	-2.138025999933532	0.0325171	0.0325171	chr15	65204249	1.4878881934026105	chr15:65204249:C:T
chr15:65205511	['A', 'G']	98663	123728.76216298396	-4799.599156943311	-0.0089009412574657	0.0044174736960738	-2.014939277482656	0.0439137	0.0439137	chr15	65205511	1.3573999693659844	chr15:65205511:A:G
chr15:65205553	['G', 'T']	98663	69607.34955501044	-2350.558091733247	-0.0055197000897368	0.0044658975239851	-1.2359665800865178	0.216474	0.216474	chr15	65205553	0.664594257900014	chr15:65205553:G:T
chr15:65205787	['G', 'A']	98663	121939.65144542653	-4823.937283468677	-0.0107759965499475	0.0044116830643302	-2.4426044194050425	0.0145835	0.0145835	chr15	65205787	1.8361382340241847	chr15:65205787:G:A
chr15:65207420	['C', 'T']	98663	114377.38910064066	-4596.717115974305	-0.008658392309117	0.0043388004598307	-1.9955728292364807	0.0459832	0.0459832	chr15	65207420	1.3374008091871303	chr15:65207420:C:T
chr15:65208097	['G', 'A']	98663	114214.46768585072	-4652.495409776174	-0.0097406611219772	0.0043276213819014	-2.2508117652606097	0.0243997	0.0243997	chr15	65208097	1.6126155133803497	chr15:65208097:G:A
chr15:65210273	['G', 'A']	98663	112317.2455348997	-4496.687154433668	-0.0085689769014805	0.0043149888427406	-1.985863049425192	0.0470513	0.0470513	chr15	65210273	1.3274283727675031	chr15:65210273:G:A
chr15:65212700	['C', 'T']	98663	101470.31298909296	-3974.2416009701815	-0.0068921236326184	0.0042723411464103	-1.6131959963939808	0.106705	0.106705	chr15	65212700	0.9718152298582564	chr15:65212700:C:T
chr15:65213975	['T', 'A']	98663	114289.00917440496	-4413.785282466349	-0.0095781173111224	0.0043139388135395	-2.220271942907685	0.0264026	0.0264026	chr15	65213975	1.578353303809951	chr15:65213975:T:A
chr15:65214071	['A', 'AC']	98663	117179.8151609764	-4321.1572070926695	-0.0087713296783276	0.0043374374264352	-2.022237744542266	0.0431545	0.0431545	chr15	65214071	1.3649739108811023	chr15:65214071:A:AC
chr15:65217996	['G', 'A']	98663	114331.85861422268	-4285.67660210251	-0.0084071396122288	0.0043150719930135	-1.9483196632271047	0.0513796	0.0513796	chr15	65217996	1.2892092811220075	chr15:65217996:G:A
chr15:65219091	['G', 'A']	98663	105129.24523539188	-3653.4182697918095	-0.004319661527976	0.0042685874092451	-1.0119651101955138	0.311557	0.311557	chr15	65219091	0.5064624866585494	chr15:65219091:G:A
chr15:65221224	['T', 'C']	98663	86724.70796361467	-2720.247934515337	0.0053173761980462	0.0042902398490034	1.239412337117093	0.215196	0.215196	chr15	65221224	0.667165805468811	chr15:65221224:T:C
chr15:65222098	['C', 'T']	98663	58058.00360886403	-1407.2874216167731	-0.0003865307101658	0.0046727324887301	-0.0827204876585733	0.934074	0.934074	chr15	65222098	0.0296187163624081	chr15:65222098:C:T
chr15:65222250	['C', 'T']	98663	45920.9814897413	-2224.5019605708994	-0.0059986872205499	0.0050674070782808	-1.183778434983175	0.236504	0.236504	chr15	65222250	0.6261615096270701	chr15:65222250:C:T
chr15:65222573	['A', 'G']	98663	58169.2768371319	-1414.372518094311	-0.0004232352590991	0.0046702151819875	-0.0906243593938608	0.927791	0.927791	chr15	65222573	0.0325498446533175	chr15:65222573:A:G
chr15:65223643	['A', 'G']	98663	86784.8012837444	-2870.621031373023	0.0048111733897834	0.0043001484292891	1.1188389119346562	0.263212	0.263212	chr15	65223643	0.579694314849182	chr15:65223643:A:G
chr15:65225982	['C', 'T']	98663	86254.08877869723	-2858.237138611227	0.0047535402707693	0.0042946091288674	1.1068621446401532	0.268356	0.268356	chr15	65225982	0.5712886901561116	chr15:65225982:C:T
chr15:65226633	['T', 'C']	98663	87475.9590450606	-2805.4981344248217	0.0047207483545388	0.0042845732519154	1.10180129431289	0.270551	0.270551	chr15	65226633	0.5677508565061942	chr15:65226633:T:C
chr15:65227051	['T', 'G']	98663	87672.08294019193	-2790.125280805656	0.004861879788481	0.0042834363397904	1.1350419156034306	0.256361	0.256361	chr15	65227051	0.5911480430107556	chr15:65227051:T:G
chr15:65227133	['C', 'T']	98663	3368.2389717807323	-215.6481895152576	-0.0171798731222504	0.016330773801746	-1.0519938204283734	0.292805	0.292805	chr15	65227133	0.5334215114460599	chr15:65227133:C:T
chr15:65227749	['G', 'A']	98663	86214.72894723505	-2859.1145922163428	0.0048018494572262	0.0042936551721534	1.118359361592125	0.263416	0.263416	chr15	65227749	0.5793578493413105	chr15:65227749:G:A
chr15:65227876	['C', 'T']	98663	87766.06974514872	-2798.27311063636	0.0047857227687413	0.0043031653214266	1.1121401134443851	0.266081	0.266081	chr15	65227876	0.5749861359324866	chr15:65227876:C:T
chr15:65228685	['A', 'G']	98663	90871.10460365575	-2971.5423726110603	0.0035934086299384	0.0042668417114778	0.8421705966434458	0.399695	0.399695	chr15	65228685	0.3982712845294661	chr15:65228685:A:G
chr15:65228759	['C', 'T']	98663	90826.28513795687	-2973.000678400382	0.0035393974492057	0.0042667708511009	0.8295260216030784	0.406809	0.406809	chr15	65228759	0.3906094475705799	chr15:65228759:C:T
chr15:65229932	['G', 'A']	98663	3503.3550829675723	-189.6139333161177	-0.0134839156802895	0.0160309918351895	-0.8411154979625824	0.400285	0.400285	chr15	65229932	0.3976306840375013	chr15:65229932:G:A
chr15:65229982	['C', 'T']	98663	86225.22660962483	-2848.079412448534	0.0048551605618719	0.0042934199572182	1.1308375631201195	0.258126	0.258126	chr15	65229982	0.5881682485060007	chr15:65229982:C:T
chr15:65230297	['C', 'T']	98663	46447.93804664176	-2167.3716405850773	-0.0053747489152656	0.0051785998625011	-1.0378768504948452	0.29933	0.29933	chr15	65230297	0.5238497543207328	chr15:65230297:C:T
chr15:65230510	['A', 'G']	98663	3378.334612806908	-234.37469963971515	-0.0230465138076182	0.0163220299251878	-1.411988209386457	0.157957	0.157957	chr15	65230510	0.8014611231997258	chr15:65230510:A:G
chr15:65231343	['C', 'G']	98663	45685.94575662964	-2179.451855769132	-0.0060249090859046	0.0050743997337632	-1.18731463858021	0.235106	0.235106	chr15	65231343	0.628736287363189	chr15:65231343:C:G
chr15:65232511	['T', 'G']	98663	46479.89304758623	-2228.617496595304	-0.0059051618191161	0.0050471119761123	-1.1700080852306929	0.242001	0.242001	chr15	65232511	0.6161828394179795	chr15:65232511:T:G
chr15:65232808	['C', 'A']	98663	87076.30251564043	-2811.007360364221	0.0044538680365716	0.004311747774503	1.0329611724760337	0.301625	0.301625	chr15	65232808	0.5205326650831578	chr15:65232808:C:A
chr15:65232838	['G', 'A']	98663	2861.75413891339	-91.53942522418822	-0.0128381043787488	0.0177724256539156	-0.7223608430692905	0.470074	0.470074	chr15	65232838	0.3278337691665591	chr15:65232838:G:A
chr15:65234008	['G', 'A']	98663	34401.53280283832	-1712.3889641758606	-0.0036139922521984	0.0056253173184367	-0.6424512694339463	0.520582	0.520582	chr15	65234008	0.2835108524308185	chr15:65234008:G:A
chr15:65234463	['A', 'C']	98663	154436.8264813801	-4625.765158305098	0.0056887427261064	0.0051829210997091	1.0975939275683189	0.272385	0.272385	chr15	65234463	0.5648168123121042	chr15:65234463:A:C
chr15:65234760	['A', 'C']	98663	154434.3485250887	-4628.854952957502	0.0055384305560922	0.0051831117094467	1.0685531909331507	0.285274	0.285274	chr15	65234760	0.5447378083326788	chr15:65234760:A:C
chr15:65234988	['A', 'G']	98663	19599.959668670723	-965.1260223310438	0.001275020682648	0.007107535831022	0.1793899760706123	0.857632	0.857632	chr15	65234988	0.0666990229356486	chr15:65234988:A:G
chr15:65236156	['G', 'A']	98663	56791.146256641136	-1579.0932479171097	-0.0008049640045208	0.004705283265328	-0.1710766300622959	0.864164	0.864164	chr15	65236156	0.0634038298172013	chr15:65236156:G:A
chr15:65236713	['C', 'A']	98663	56988.931343828255	-1533.984950366049	-0.0007034668069354	0.0046991657167773	-0.1497003615820255	0.881001	0.881001	chr15	65236713	0.0550235986319527	chr15:65236713:C:A
chr15:65237738	['G', 'C']	98663	6345.514520298008	-304.8777819494863	-0.0129270510525346	0.012036252524909	-1.074009624323026	0.282821	0.282821	chr15	65237738	0.5484883464822243	chr15:65237738:G:C
chr15:65238256	['C', 'T']	98663	2512.0509218434845	-158.9605210353005	-0.0235044008125494	0.0188907805875609	-1.2442260235676257	0.213419	0.213419	chr15	65238256	0.6707669193640377	chr15:65238256:C:T
chr15:65239502	['A', 'G']	98663	23502.75572581693	-1132.967458936458	0.0087782463705826	0.0066075956265303	1.3285084116432422	0.184013	0.184013	chr15	65239502	0.7351514942250879	chr15:65239502:A:G
chr15:65240112	['A', 'C']	98663	154632.52759131198	-4576.029162249205	0.0064307456298557	0.005194315694437	1.23803519234359	0.215706	0.215706	chr15	65240112	0.6661377745513699	chr15:65240112:A:C
chr15:65241951	['A', 'G']	98663	91860.93172670396	-3049.5230474188074	0.0048169184891757	0.0042827120216799	1.124735556533222	0.260704	0.260704	chr15	65241951	0.5838523053694513	chr15:65241951:A:G
chr15:65243003	['C', 'T']	98663	91787.74568401848	-3059.221752243539	0.0046844824623987	0.0042821397985827	1.0939583205455348	0.273976	0.273976	chr15	65243003	0.5622874792382874	chr15:65243003:C:T
chr15:65243008	['C', 'T']	98663	56538.17999797241	-1617.5297909873618	-0.0017295529125624	0.0047109829190345	-0.3671320703741621	0.713521	0.713521	chr15	65243008	0.1465932404191194	chr15:65243008:C:T
chr15:65243046	['A', 'T']	98663	40820.99701840681	-2040.133950355765	-0.0059970712368701	0.0052743411538323	-1.1370275569893085	0.25553	0.25553	chr15	65243046	0.5925581050415396	chr15:65243046:A:T
chr15:65243162	['T', 'A']	98663	56525.44788646732	-1627.8755227734898	-0.001647954867976	0.0047111515972364	-0.3497987347600405	0.72649	0.72649	chr15	65243162	0.1387703593077474	chr15:65243162:T:A
chr15:65243479	['G', 'A']	98663	3233.393265146832	-35.77488410525106	-0.0055501704395826	0.0167752497652065	-0.3308547125834307	0.740755	0.740755	chr15	65243479	0.130325408406695	chr15:65243479:G:A
chr15:65243549	['T', 'C']	98663	56566.74665977335	-1617.0005922440023	-0.0015393989499279	0.0047102933141593	-0.3268159427143292	0.743808	0.743808	chr15	65243549	0.1285391549133583	chr15:65243549:T:C
chr15:65243978	['T', 'A']	98663	92055.79007401396	-3053.0650264696155	0.0043343232199841	0.0042812659537061	1.0123928919277034	0.311353	0.311353	chr15	65243978	0.5067469453362898	chr15:65243978:T:A
chr15:65244406	['G', 'A']	98663	4809.1462294749645	-18.11077386783484	0.0127864361304597	0.0138298074338154	0.9245563390272106	0.355199	0.355199	chr15	65244406	0.4495282655710639	chr15:65244406:G:A
chr15:65245457	['G', 'A']	98663	19134.58181633894	-1049.185089282752	0.0013962154168729	0.0071893980842071	0.1942047721547067	0.846016	0.846016	chr15	65245457	0.0726214234314227	chr15:65245457:G:A
chr15:65247069	['C', 'T']	98663	88404.81658928243	-2915.7442772573504	0.004464092187405	0.0043008802790025	1.0379484891033433	0.299297	0.299297	chr15	65247069	0.5238976362836824	chr15:65247069:C:T
chr15:65247961	['C', 'T']	98663	88420.33896621286	-2901.596609089828	0.0043283977914864	0.004301503134882	1.0062523856803178	0.314297	0.314297	chr15	65247961	0.5026597643520152	chr15:65247961:C:T
chr15:65248488	['T', 'C']	98663	151059.37276864907	-4477.8464745349565	0.0052707764536968	0.0050550367988435	1.0426781571407595	0.2971	0.2971	chr15	65248488	0.527097348196336	chr15:65248488:T:C
chr15:65249595	['G', 'C']	98663	2660.0808838435028	-142.9701356254014	-0.0162005655913911	0.0183604313380776	-0.8823630171363575	0.377583	0.377583	chr15	65249595	0.4229875672669591	chr15:65249595:G:C
chr15:65249850	['T', 'C']	98663	3139.2227234025304	-50.21941997847831	-0.0064023547771695	0.0169826860867671	-0.3769930589577477	0.70618	0.70618	chr15	65249850	0.1510845864226457	chr15:65249850:T:C
chr15:65250267	['G', 'A']	98663	45209.50149536133	-2120.2210253286703	-0.0054348141969584	0.0051039155687125	-1.0648323084093227	0.286954	0.286954	chr15	65250267	0.5421877170197591	chr15:65250267:G:A
chr15:65251581	['A', 'G']	98663	151028.29145922273	-4463.424614843825	0.0056742449517758	0.0050526596809612	1.1230214006212849	0.261431	0.261431	chr15	65251581	0.582642915872953	chr15:65251581:A:G
chr15:65251602	['GGATCCCCAGCAAAACTTATGGTTCATTTT', 'G']	98663	88456.86222280806	-2929.654522824574	0.004177723316703	0.0043015150289636	0.9712213693484638	0.33144	0.33144	chr15	65251602	0.4795950797097627	chr15:65251602:GGATCCCCAGCAAAACTTATGGTTCATTTT:G
chr15:65251955	['G', 'A']	98663	88420.36649835746	-2920.174108296965	0.0043681870406933	0.0043017436906147	1.0154456785102397	0.309896	0.309896	chr15	65251955	0.5087840294049213	chr15:65251955:G:A
chr15:65252887	['G', 'A']	98663	3137.8587027048934	-50.2530363600646	-0.006451399104138	0.0169879812384263	-0.3797625517471802	0.704123	0.704123	chr15	65252887	0.1523514693304573	chr15:65252887:G:A
chr15:65253169	['T', 'C']	98663	57274.24861730899	-1608.2386510787578	-0.0010314223041409	0.0047311090784647	-0.2180085656523632	0.827423	0.827423	chr15	65253169	0.0822724111245133	chr15:65253169:T:C
chr15:65253531	['T', 'C']	98663	151401.21518434654	-4491.744623025133	0.0054012613458566	0.0050786178339613	1.063529787521681	0.287544	0.287544	chr15	65253531	0.541295690121821	chr15:65253531:T:C
chr15:65255261	['T', 'C']	98663	151220.52315833227	-4469.542382325539	0.0054969822735671	0.0050609135726125	1.0861640284304424	0.277409	0.277409	chr15	65255261	0.5568794531872756	chr15:65255261:T:C
chr15:65255477	['A', 'G']	98663	94084.42218820025	-3055.79378363384	0.0045381346174857	0.0042795941104182	1.0604123896792272	0.28896	0.28896	chr15	65255477	0.5391622713665882	chr15:65255477:A:G
chr15:65255685	['T', 'C']	98663	56499.95779105511	-1621.5631901370557	-0.0012675227261305	0.0047150498929054	-0.2688248809493513	0.788065	0.788065	chr15	65255685	0.1034379602044614	chr15:65255685:T:C
chr15:65256314	['G', 'A']	98663	45128.49781982636	-2133.8584638956104	-0.0058560706267897	0.0050975110894115	-1.1488097865944682	0.250637	0.250637	chr15	65256314	0.6009548163837847	chr15:65256314:G:A
chr15:65256532	['C', 'T']	98663	88343.2472213208	-2932.176845434381	0.0043148774298031	0.0043047110900149	1.0023616776075377	0.316171	0.316171	chr15	65256532	0.5000779671601633	chr15:65256532:C:T
chr15:65257023	['C', 'T']	98663	56453.29401329927	-1623.8980827691414	-0.0013448874558803	0.0047147329923594	-0.2852520933974026	0.775452	0.775452	chr15	65257023	0.1104450795786798	chr15:65257023:C:T
chr15:65257119	['C', 'T']	98663	89223.11117647644	-2901.249555939508	0.0039171266590469	0.0042979074234461	0.9114032186170464	0.362085	0.362085	chr15	65257119	0.4411894662135385	chr15:65257119:C:T
chr15:65257139	['G', 'A']	98663	44683.41645377129	-2118.57337318392	-0.0052127685156583	0.0051152860660046	-1.0190570866215118	0.308178	0.308178	chr15	65257139	0.5111983676280734	chr15:65257139:G:A
chr15:65260908	['C', 'T']	98663	59954.36870064171	-1578.720889645382	-0.0011589666111448	0.0046281134455528	-0.2504187991023573	0.802264	0.802264	chr15	65260908	0.0956826954606348	chr15:65260908:C:T
chr15:65262402	['G', 'A']	98663	88149.72131047834	-2983.368293107776	0.0030937722445194	0.0043043396740359	0.7187565291794429	0.472293	0.472293	chr15	65262402	0.3257884911878608	chr15:65262402:G:A
chr15:65263985	['T', 'C']	98663	56460.01151557541	-1619.2964229370525	-0.0012497645735922	0.0047147847341935	-0.2650735174669613	0.790953	0.790953	chr15	65263985	0.1018493223772836	chr15:65263985:T:C
chr15:65264054	['C', 'A']	98663	45271.34157146188	-2116.169585304852	-0.0050325755554032	0.0050892713687295	-0.9888597386111684	0.322734	0.322734	chr15	65264054	0.4911552792984244	chr15:65264054:C:A
chr15:65264077	['G', 'A']	98663	59921.28799505328	-1592.1602522012577	-0.0014131579288117	0.0046273092741686	-0.3053951757018979	0.760066	0.760066	chr15	65264077	0.1191486943096282	chr15:65264077:G:A
chr15:65264104	['T', 'C']	98663	88383.29105710835	-2994.963826822204	0.0030489404159433	0.0043031358299048	0.7085391994262891	0.478612	0.478612	chr15	65264104	0.3200164167371047	chr15:65264104:T:C
chr15:65265798	['C', 'G']	98663	44606.973259538594	-2114.832351720131	-0.0038211120381567	0.0051173256362381	-0.7467009742545367	0.455246	0.455246	chr15	65265798	0.341753861426638	chr15:65265798:C:G
chr15:65265919	['T', 'C']	98663	56496.742961708864	-1626.1519843692856	-0.0013645609559914	0.0047139095508147	-0.2894754218938205	0.772218	0.772218	chr15	65265919	0.1122600794154597	chr15:65265919:T:C
chr15:65265941	['A', 'T']	98663	60833.797960238815	-1564.0869434491551	-0.0019267156531703	0.004611340475968	-0.417821165713407	0.676079	0.676079	chr15	65265941	0.1700025536745338	chr15:65265941:A:T
chr15:65266531	['C', 'G']	98663	2632.133390095076	-123.9653867447099	-0.0088602571028672	0.0184664107919634	-0.479803964218279	0.631368	0.631368	chr15	65266531	0.1997174334916326	chr15:65266531:C:G
chr15:65266969	['T', 'C']	98663	150901.9420261942	-4510.454063225705	0.0043010806789051	0.0050478836830148	0.8520562178121229	0.394185	0.394185	chr15	65266969	0.4042999060362158	chr15:65266969:T:C
chr15:65268288	['T', 'G']	98663	2625.2128630074503	-126.71273963846868	-0.0108672229564894	0.0184972078385229	-0.5875061280252779	0.556865	0.556865	chr15	65268288	0.2542500774676486	chr15:65268288:T:G
chr15:65268739	['C', 'T']	98663	88379.49851478625	-2975.077314474902	0.0033216114137451	0.0043025669590764	0.7720069078153532	0.440112	0.440112	chr15	65268739	0.3564367898948283	chr15:65268739:C:T
chr15:65270254	['G', 'A']	98663	59901.89277242779	-1607.7971597526298	-0.0015501248029883	0.004627180187366	-0.3350042013105012	0.737623	0.737623	chr15	65270254	0.1321655499027039	chr15:65270254:G:A
chr15:65271311	['T', 'C']	98663	88415.61116180045	-2980.5723884988315	0.0031448723036206	0.0043025028623239	0.7309402002168528	0.464817	0.464817	chr15	65271311	0.3327179966435876	chr15:65271311:T:C
chr15:65271422	['C', 'T']	98663	19720.198617362035	-993.8057193664253	0.0005254652443339	0.0070906576922255	0.0741067002726889	0.940926	0.940926	chr15	65271422	0.0264445307229885	chr15:65271422:C:T
chr15:65273364	['T', 'A']	98663	45328.83344949887	-2104.153992990019	-0.0041162597244863	0.0051248317080684	-0.8031990041752576	0.421862	0.421862	chr15	65273364	0.3748295927351318	chr15:65273364:T:A
chr15:65274336	['G', 'A']	98663	59762.86345153475	-1635.739532323138	-0.001515296852593	0.0046304229461912	-0.3272480441207831	0.743481	0.743481	chr15	65274336	0.1287301255960847	chr15:65274336:G:A
chr15:65276572	['T', 'C']	98663	150153.96303957666	-4545.518846107575	0.0045253207881853	0.0050223454128865	0.9010373473266328	0.367571	0.367571	chr15	65276572	0.4346587601716543	chr15:65276572:T:C
chr15:65276581	['G', 'A']	98663	3026.276055709855	-56.90516992414328	-0.0094242261528008	0.0172930787841575	-0.5449709835032112	0.585775	0.585775	chr15	65276581	0.2322691672971859	chr15:65276581:G:A
chr15:65276745	['T', 'C']	98663	88439.64800600274	-2981.5789309774214	0.0030570418345187	0.0043024774017431	0.7105305964605806	0.477377	0.477377	chr15	65276745	0.3211385091116463	chr15:65276745:T:C
chr15:65276974	['C', 'A']	98663	88510.512398711	-2982.7571340405243	0.0030546364745248	0.0043114539163375	0.7084933606618721	0.478641	0.478641	chr15	65276974	0.3199901028159593	chr15:65276974:C:A
chr15:65279639	['A', 'G']	98663	88427.65137354282	-2994.782860946859	0.0028473687915848	0.0043009870487429	0.6620268229863737	0.507956	0.507956	chr15	65279639	0.2941739054027044	chr15:65279639:A:G
chr15:65280864	['T', 'C']	98663	3040.4006082108467	-55.34258095948746	-0.0086266149263676	0.0172496277649222	-0.500104410595469	0.617003	0.617003	chr15	65280864	0.2097127243293543	chr15:65280864:T:C
chr15:65282472	['G', 'A']	98663	2572.0260688005515	-132.20604480467756	-0.0135669677461377	0.0186781484812849	-0.726355064568178	0.467623	0.467623	chr15	65282472	0.3301041362453745	chr15:65282472:G:A
chr15:65285210	['TCAC', 'T']	98663	88621.21443236072	-3043.995578759926	0.002225242825171	0.004312025200943	0.5160551530831304	0.605817	0.605817	chr15	65285210	0.2176585439734451	chr15:65285210:TCAC:T
chr15:65286695	['G', 'A']	98663	88193.40470877038	-3000.9075204786213	0.0024235583128286	0.0043039890187676	0.5630958402218631	0.573371	0.573371	chr15	65286695	0.2415642766118461	chr15:65286695:G:A
chr15:65288645	['T', 'C']	98663	87197.37306004117	-2981.1727436095543	0.0021073604478258	0.0043104745961531	0.488892905135451	0.624919	0.624919	chr15	65288645	0.2041762708683344	chr15:65288645:T:C
chr15:65288670	['T', 'C']	98663	151186.51764371948	-4414.210305929854	0.0039059491907507	0.0050617236621179	0.7716638543472853	0.440315	0.440315	chr15	65288670	0.3562365193865666	chr15:65288670:T:C
chr15:65289043	['T', 'C']	98663	3543.323220548584	-82.35744829104081	-0.0179695051392735	0.0160346597277214	-1.1206664465855205	0.262433	0.262433	chr15	65289043	0.5809815549031447	chr15:65289043:T:C
chr15:65289181	['T', 'C']	98663	56398.43392878871	-1509.073980918257	0.0006282901480556	0.0047161376232879	0.1332213345414646	0.894019	0.894019	chr15	65289181	0.0486532513299518	chr15:65289181:T:C
chr15:65290664	['G', 'A']	98663	60707.07194288374	-1462.1139538663842	-0.0004583521432732	0.004614038775677	-0.099338598038984	0.92087	0.92087	chr15	65290664	0.0358016751968446	chr15:65290664:G:A
chr15:65290682	['C', 'G']	98663	3440.673903564364	-86.24437573591113	-0.0176868523861845	0.0162643535279793	-1.087461137373712	0.276836	0.276836	chr15	65290682	0.5577774345016392	chr15:65290682:C:G
chr15:65290983	['G', 'A']	98663	69055.46095287328	-2306.9697465898294	-0.0020727375813669	0.0045630363269902	-0.4542452509323183	0.649653	0.649653	chr15	65290983	0.1873185517031435	chr15:65290983:G:A
chr15:65291132	['TAG', 'T']	98663	2910.6125124070622	-147.2757876088985	-0.0239137511960183	0.0176690280530578	-1.353427654549443	0.175922	0.175922	chr15	65291132	0.7546798462664882	chr15:65291132:TAG:T
chr15:65292439	['A', 'T']	98663	64213.114725207066	-1432.2345531470128	0.0013206889480461	0.004557704663395	0.2897706292057855	0.771992	0.771992	chr15	65292439	0.1123872001485348	chr15:65292439:A:T
chr15:65293399	['A', 'G']	98663	63934.440248192775	-1439.714508959318	0.0008898343555637	0.0045475162652719	0.1956748043672067	0.844865	0.844865	chr15	65293399	0.0732126809189441	chr15:65293399:A:G
chr15:65293823	['T', 'C']	98663	157249.28223713554	-4758.643241595549	0.0029764762137206	0.005320801199492	0.5594037631033469	0.575887	0.575887	chr15	65293823	0.2396627250679202	chr15:65293823:T:C
chr15:65293967	['T', 'A']	98663	60713.0761010625	-1478.9384383841514	-0.0006755393927946	0.0046133016036082	-0.1464329564462568	0.88358	0.88358	chr15	65293967	0.0537541230268823	chr15:65293967:T:A
chr15:65294422	['T', 'C']	98663	60671.09055753487	-1484.221176294833	-0.000438011611926	0.0046175086747222	-0.0948588606500809	0.924427	0.924427	chr15	65294422	0.0341273784463162	chr15:65294422:T:C
chr15:65294931	['C', 'T']	98663	3716.3181136377175	-111.84601234194156	-0.0174466322952214	0.0164613762637119	-1.059852591650037	0.289214	0.289214	chr15	65294931	0.5387806879487936	chr15:65294931:C:T
chr15:65295391	['G', 'A']	98663	60907.99625487335	-1477.8576724987556	-0.0002405778843892	0.0046286489203957	-0.051975833234862	0.958548	0.958548	chr15	65295391	0.0183861346240199	chr15:65295391:G:A
chr15:65295678	['TCGCGCCA', 'T']	98663	3391.5185382278023	-108.64368852736648	-0.0169853101381898	0.0164491649048042	-1.032594070063034	0.301796	0.301796	chr15	65295678	0.5202865206553257	chr15:65295678:TCGCGCCA:T
chr15:65296023	['C', 'T']	98663	56375.42787628113	-1505.0224824455915	0.0007822122802301	0.0047164702948981	0.1658469642173411	0.868278	0.868278	chr15	65296023	0.0613412027774408	chr15:65296023:C:T
chr15:65297284	['C', 'A']	98663	93277.57657291894	-3293.002184690303	0.0015684156869643	0.0042827193724164	0.3662195793322317	0.714202	0.714202	chr15	65297284	0.1461789379744499	chr15:65297284:C:A
chr15:65298415	['T', 'C']	98663	137362.3251287797	-5154.685056994135	-0.000236956244445	0.0046590734621874	-0.050859091698844	0.959438	0.959438	chr15	65298415	0.0179830846365475	chr15:65298415:T:C
chr15:65299675	['A', 'G']	98663	193843.0	-6498.794750600388	0.018739434496067	0.0161678246233317	1.15905725925702	0.246436	0.246436	chr15	65299675	0.608295849026599	chr15:65299675:A:G
chr15:65299714	['C', 'T']	98663	193954.96583284345	-6479.136230665985	0.0184299494257111	0.016419119111117	1.1224688304522172	0.261666	0.261666	chr15	65299714	0.5822527044585759	chr15:65299714:C:T
chr15:65299874	['A', 'G']	98663	56399.43128231118	-1517.311432867956	0.0004388686242472	0.0047145281165023	0.0930885580491136	0.925833	0.925833	chr15	65299874	0.033467343468435	chr15:65299874:A:G
chr15:65300471	['G', 'A']	98663	19910.01798222051	-902.420820338118	-0.0051429120390605	0.0071019912178792	-0.7241507179160236	0.468975	0.468975	chr15	65300471	0.3288503079276314	chr15:65300471:G:A
chr15:65301006	['C', 'CA']	98663	113071.16827327556	-4200.324399526461	-0.0001470784819813	0.0043099965244836	-0.0341249653325363	0.972778	0.972778	chr15	65301006	0.0119862598092528	chr15:65301006:C:CA
chr15:65301563	['A', 'C']	98663	93182.611174181	-3289.7756000699906	0.0018365556291209	0.0042782047518248	0.4292818449929426	0.667719	0.667719	chr15	65301563	0.1754062657048802	chr15:65301563:A:C
chr15:65301715	['A', 'T']	98663	21366.082780919947	-953.1154202478727	0.0003630601586031	0.0068583942634701	0.0529366123695954	0.957783	0.957783	chr15	65301715	0.0187328756581152	chr15:65301715:A:T
chr15:65302079	['G', 'T']	98663	193940.93138119407	-6473.915342499458	0.0198479819459707	0.0163879391946544	1.2111334872687942	0.225847	0.225847	chr15	65302079	0.6461856739407494	chr15:65302079:G:T
chr15:65302998	['T', 'C']	98663	57930.00705056454	-1338.031068395867	6.021618716930613e-05	0.0046904649359755	0.0128379996420936	0.989757	0.989757	chr15	65302998	0.0044714180419128	chr15:65302998:T:C
chr15:65303184	['G', 'A']	98663	113175.55985886938	-4221.149098071803	-0.0005936160439547	0.0043117900922295	-0.137672760328605	0.890499	0.890499	chr15	65303184	0.0503665638983521	chr15:65303184:G:A
chr15:65303342	['A', 'G']	98663	113196.58322511276	-4212.25905684081	-0.0004133636786607	0.0043136647170048	-0.095826566453171	0.923659	0.923659	chr15	65303342	0.0344883337063006	chr15:65303342:A:G
chr15:65304253	['G', 'T']	98663	172449.7393318332	-5541.227175248925	0.0012919863081623	0.0064334180574034	0.2008242425153107	0.840836	0.840836	chr15	65304253	0.0752887024666723	chr15:65304253:G:T
chr15:65304828	['TA', 'T']	98663	170760.49968575768	-5566.979512985104	-0.0018410232239945	0.0062618209017618	-0.294007646158723	0.768753	0.768753	chr15	65304828	0.1142131764120995	chr15:65304828:TA:T
chr15:65305176	['C', 'T']	98663	172468.72476431832	-5535.027952990769	0.0015157800993028	0.0064360364278823	0.2355145307655714	0.81381	0.81381	chr15	65305176	0.0894769778912661	chr15:65305176:C:T
chr15:65307193	['T', 'C']	98663	172933.04423854747	-5595.000365472744	0.0021198301493675	0.0064631495138495	0.3279871748015528	0.742922	0.742922	chr15	65307193	0.1290567807855981	chr15:65307193:T:C
chr15:65307319	['A', 'G']	98663	57348.45661345615	-1403.6940170424332	0.0005389466680603	0.0046767837534079	0.1152387402277428	0.908256	0.908256	chr15	65307319	0.0417917244773209	chr15:65307319:A:G
chr15:65308610	['G', 'T']	98663	113923.56825210142	-4203.512449850568	-0.0009283119068944	0.0042986164845235	-0.2159559733315692	0.829023	0.829023	chr15	65308610	0.0814334204334167	chr15:65308610:G:T
chr15:65310509	['T', 'C']	98663	193913.93083386545	-6507.792331980267	0.0193963770505194	0.0163320358403277	1.1876276319835872	0.234983	0.234983	chr15	65310509	0.6289635559123069	chr15:65310509:T:C
chr15:65311188	['C', 'T']	98663	19169.77181793295	-970.814345978589	0.0025227433846527	0.0071855167842592	0.3510872579379623	0.725524	0.725524	chr15	65311188	0.1393482167270466	chr15:65311188:C:T
chr15:65312834	['C', 'A']	98663	21439.39029112436	-969.4813369133992	0.0004523608171765	0.0068492995973533	0.0660448284889391	0.947342	0.947342	chr15	65312834	0.0234932080089718	chr15:65312834:C:A
chr15:65312915	['TATTGAGTGCTTACTTTACACC', 'T']	98663	20515.614278762307	-869.803964123131	-0.007240870594279	0.0070050834716977	-1.0336594308310398	0.301298	0.301298	chr15	65312915	0.5210037511406045	chr15:65312915:TATTGAGTGCTTACTTTACACC:T
chr15:65313453	['G', 'C']	98663	56597.519620683626	-1529.8298665641198	1.7668881466817504e-05	0.0047168607173012	0.0037458984960078	0.997011	0.997011	chr15	65313453	0.0013000501006339	chr15:65313453:G:C
chr15:65313662	['G', 'C']	98663	22128.7956406414	-977.153246461673	0.000175814905511	0.0068665223533501	0.0256046505732681	0.979573	0.979573	chr15	65313662	0.0089631938541949	chr15:65313662:G:C
chr15:65313981	['A', 'G']	98663	82046.3103141106	-2376.230791914445	0.0020824721071929	0.0043946745378415	0.4738626465421294	0.635599	0.635599	chr15	65313981	0.196816794747892	chr15:65313981:A:G
chr15:65314308	['T', 'C']	98663	20319.56062695163	-986.2754181062948	0.000139389482232	0.0070001987266611	0.0199122178776367	0.984113	0.984113	chr15	65314308	0.0069550311836663	chr15:65314308:T:C
chr15:65314378	['T', 'C']	98663	100881.78709899823	-3206.6638970299	-0.0007541683100519	0.0042678331882324	-0.1767098845689128	0.859737	0.859737	chr15	65314378	0.0656343823811446	chr15:65314378:T:C
chr15:65314527	['G', 'A']	98663	56806.70356733599	-1556.590392464927	-0.0003987971747149	0.0047349414937271	-0.0842243088416819	0.932878	0.932878	chr15	65314527	0.0301751487413987	chr15:65314527:G:A
chr15:65315141	['C', 'T']	98663	56405.11924858768	-1547.3914606730752	0.0001757946372187	0.0047316350775122	0.0371530420962136	0.970363	0.970363	chr15	65315141	0.0130657715006966	chr15:65315141:C:T
chr15:65317030	['A', 'C']	98663	56545.12755636432	-1533.240860928363	0.0001210954047894	0.0047215190314804	0.0256475519810513	0.979539	0.979539	chr15	65317030	0.0089782680433032	chr15:65317030:A:C
chr15:65317620	['A', 'G']	98663	56653.22628329264	-1491.2408600315057	-0.0001690452255773	0.0047073818210263	-0.0359106679688146	0.971354	0.971354	chr15	65317620	0.0126224670758652	chr15:65317620:A:G
chr15:65317654	['G', 'A']	98663	19377.798069890207	-995.6676777923506	-0.0042613158121794	0.0072005995101043	-0.5918001419464661	0.553986	0.553986	chr15	65317654	0.2565012103610514	chr15:65317654:G:A
chr15:65317813	['C', 'T']	98663	20810.924836334387	-912.0293291270016	-0.0075342222058794	0.0069795729232956	-1.0794675102157736	0.280382	0.280382	chr15	65317813	0.5522498707039414	chr15:65317813:C:T
chr15:65318071	['CTGGG', 'C']	98663	56630.92356823501	-1479.1469256708065	0.0001380773577827	0.0047076013830679	0.0293307241941473	0.976601	0.976601	chr15	65318071	0.0102828353516499	chr15:65318071:CTGGG:C
chr15:65318662	['G', 'C']	98663	20672.30476827636	-908.6272208967624	-0.0072486149554209	0.0069779555175487	-1.0387877849309164	0.298906	0.298906	chr15	65318662	0.5244653671931108	chr15:65318662:G:C
chr15:65319399	['C', 'T']	98663	92794.38281669852	-3234.0904244845087	0.0022796243566161	0.0042777032733909	0.5329084817070712	0.594098	0.594098	chr15	65319399	0.2261419096506246	chr15:65319399:C:T
chr15:65320114	['T', 'C']	98663	58170.25419416315	-1458.7541978081383	0.0021645035244413	0.0046692801553384	0.4635625733372694	0.642962	0.642962	chr15	65320114	0.1918146937600456	chr15:65320114:T:C
chr15:65320638	['G', 'A']	98663	20689.19616520676	-897.366409232424	-0.0070441189461146	0.0069801362763357	-1.009166392638466	0.312897	0.312897	chr15	65320638	0.5045986007710058	chr15:65320638:G:A
chr15:65321221	['C', 'T']	98663	20672.466682208888	-902.9964306634332	-0.0070500087528962	0.0069777080109181	-1.0103616749031228	0.312325	0.312325	chr15	65321221	0.5053932513525803	chr15:65321221:C:T
chr15:65321861	['G', 'A']	98663	20684.419294351363	-898.5788288477761	-0.0067320048981565	0.0069754217139907	-0.9651036416413378	0.334495	0.334495	chr15	65321861	0.475610369640968	chr15:65321861:G:A
chr15:65322542	['C', 'T']	98663	19679.196752384527	-980.1282577930806	-0.005088270459796	0.0071405462542864	-0.7125884041072582	0.476102	0.476102	chr15	65322542	0.3222999941458644	chr15:65322542:C:T
chr15:65326704	['C', 'T']	98663	112541.54732798116	-4126.299440396628	0.0010390509891121	0.0043017344023538	0.2415423389560207	0.809135	0.809135	chr15	65326704	0.0919790125487303	chr15:65326704:C:T
chr15:65327089	['T', 'A']	98663	112614.82817838065	-4155.086989253383	0.0005740858110873	0.0043040587984022	0.133382427605406	0.893891	0.893891	chr15	65327089	0.0487154353255428	chr15:65327089:T:A
chr15:65327244	['A', 'T']	98663	10149.234412220856	-538.6958980250431	-0.0012223379132699	0.0096762068967063	-0.1263240778456317	0.899476	0.899476	chr15	65327244	0.0460104200967729	chr15:65327244:A:T
chr15:65327818	['C', 'T']	98663	112536.99968559507	-4130.306234522157	0.0010314442114683	0.0043065038258273	0.2395084860443991	0.810712	0.810712	chr15	65327818	0.0911333985934147	chr15:65327818:C:T
chr15:65328800	['G', 'A']	98663	112624.13202574628	-4169.40000345743	0.0002108841605091	0.0043037739117734	0.0489998231394645	0.96092	0.96092	chr15	65328800	0.017312767383249	chr15:65328800:G:A
chr15:65329519	['T', 'C']	98663	193993.0	-6461.396078629677	0.0244106385253542	0.0165035499489296	1.4791144087722403	0.139113	0.139113	chr15	65329519	0.8566322836351468	chr15:65329519:T:C
chr15:65330828	['G', 'T']	98663	54647.20040547389	-1439.8886801911722	-0.0006914747389468	0.0047727704679012	-0.1448791102771961	0.884807	0.884807	chr15	65330828	0.0531514501789024	chr15:65330828:G:T
chr15:65333653	['G', 'A']	98663	57181.37518752788	-1592.5593814267174	0.001513398902883	0.0047076946744617	0.3214734615422138	0.747852	0.747852	chr15	65333653	0.1261843405619757	chr15:65333653:G:A
chr15:65333881	['A', 'G']	98663	59393.22376863894	-1672.4122159293563	0.0011191174711895	0.0046520663297895	0.24056352421788	0.809894	0.809894	chr15	65333881	0.0915718184392827	chr15:65333881:A:G
chr15:65336036	['G', 'A']	98663	19301.17376364576	-844.0373275680361	-0.0013892166627432	0.0071595817023412	-0.1940360094346003	0.846148	0.846148	chr15	65336036	0.0725536677390342	chr15:65336036:G:A
chr15:65337844	['T', 'G']	98663	73682.92353937088	-2459.546296309414	0.0042183132840551	0.0044176089051427	0.9548860876173207	0.339638	0.339638	chr15	65337844	0.4689837251799759	chr15:65337844:T:G
chr15:65339105	['G', 'A']	98663	9590.360845016168	-418.80824074820487	0.0099083396301535	0.0099184041803748	0.9989852651658202	0.317804	0.317804	chr15	65339105	0.4978406409014675	chr15:65339105:G:A
chr15:65340714	['C', 'T']	98663	69883.37473391854	-2313.310260410776	0.0001482902935379	0.00446672673501	0.0331988729858079	0.973516	0.973516	chr15	65340714	0.0116569063374696	chr15:65340714:C:T
chr15:65341105	['C', 'T']	98663	17698.255666153098	-526.0747429039791	0.0042409720603102	0.0074473078405681	0.5694637782002423	0.569043	0.569043	chr15	65341105	0.2448549146996138	chr15:65341105:C:T
chr15:65341856	['C', 'A']	98663	17689.51009133392	-528.9217138269312	0.0040986094025048	0.0074494651708388	0.5501884106457694	0.582191	0.582191	chr15	65341856	0.2349345125360754	chr15:65341856:C:A
chr15:65344647	['G', 'A']	98663	3942.119866207176	-234.9815429491557	-0.0296729785907092	0.0152050234538497	-1.9515246839817504	0.0509975	0.0509975	chr15	65344647	1.29245111336906	chr15:65344647:G:A
chr15:65344981	['A', 'G']	98663	79032.428955239	-2129.502452507432	0.0021645703080287	0.0043417521923173	0.4985476397890443	0.618099	0.618099	chr15	65344981	0.2089419590369292	chr15:65344981:A:G
chr15:65347652	['C', 'T']	98663	53260.3982139418	-1498.648379883988	0.0048595622799585	0.004796053908725	1.0132417967858942	0.310947	0.310947	chr15	65347652	0.5073136288801436	chr15:65347652:C:T
chr15:65347800	['G', 'A']	98663	77641.37789672162	-2213.424069487908	0.0017899894790912	0.0043521570106329	0.4112878912038534	0.680862	0.680862	chr15	65347800	0.1669409038167201	chr15:65347800:G:A
chr15:65348331	['A', 'G']	98663	3741.189594356261	-263.58777672110733	-0.0281849911245268	0.0155829512429724	-1.808706880042224	0.0704996	0.0704996	chr15	65348331	1.1518133470977585	chr15:65348331:A:G
chr15:65348564	['C', 'G']	98663	8964.454296661192	409.3307525953642	0.0049047781714026	0.0105561641721422	0.4646364049875545	0.642193	0.642193	chr15	65348564	0.1923344326186938	chr15:65348564:C:G
chr15:65349228	['A', 'C']	98663	3936.159579967362	-247.45537335977008	-0.0289018231611626	0.0151898415214291	-1.902707353489459	0.0570817	0.0570817	chr15	65349228	1.243503101261225	chr15:65349228:A:C
chr15:65349420	['C', 'T']	98663	53369.654860259296	-1513.4383050892288	0.0037240876615676	0.0047913423663449	0.7772535078532745	0.437011	0.437011	chr15	65349420	0.3595076312694488	chr15:65349420:C:T
chr15:65350028	['G', 'A']	98663	14545.24331667359	-573.9683161042391	0.0083951307438495	0.0081563232148333	1.0292788211950563	0.303351	0.303351	chr15	65350028	0.5180545690609052	chr15:65350028:G:A
chr15:65350237	['TCTC', 'T']	98663	20904.508825288693	-473.5184170262728	0.0262221571331521	0.0068950882817422	3.803019781862205	0.000143029	0.000143029	chr15	65350237	3.8445758977581614	chr15:65350237:TCTC:T
chr15:65350606	['T', 'C']	98663	3613.270585491024	185.92926874034112	-0.0088030400658709	0.0159824040271481	-0.5507957407983071	0.581775	0.581775	chr15	65350606	0.2352449451641145	chr15:65350606:T:C
chr15:65350667	['T', 'G']	98663	81352.27924555098	-2031.6598190514355	0.001298157075652	0.0043339643198162	0.2995310943646885	0.764535	0.764535	chr15	65350667	0.1166026280293845	chr15:65350667:T:G
chr15:65350980	['T', 'A']	98663	73367.1797530714	-1999.698197909565	0.0048518181652743	0.0043984700283784	1.1030695068901195	0.27	0.27	chr15	65350980	0.5686362358410126	chr15:65350980:T:A
chr15:65351627	['T', 'A']	98663	83094.79091526524	-2234.559392058554	0.0005567632867401	0.0043159521924335	0.1290012636646439	0.897357	0.897357	chr15	65351627	0.0470347450438021	chr15:65351627:T:A
chr15:65351781	['T', 'A']	98663	3633.184120902512	203.5480785580704	-0.0063964436693262	0.015911427790929	-0.4020031233760716	0.687683	0.687683	chr15	65351781	0.1626117115856321	chr15:65351781:T:A
chr15:65351988	['C', 'T']	98663	45016.35692700831	-2325.570456358464	0.0027444482426543	0.0050991216337713	0.5382198032849279	0.590427	0.590427	chr15	65351988	0.2288337906110045	chr15:65351988:C:T
chr15:65352172	['T', 'A']	98663	19068.93273392598	-586.8602930954341	0.0055158684806131	0.0072082647483757	0.7652144688298316	0.444146	0.444146	chr15	65352172	0.3524742448141666	chr15:65352172:T:A
chr15:65353496	['C', 'T']	98663	74694.87020254241	-2266.1449316971703	0.005157296552356	0.0043850365576662	1.1761125556273015	0.239553	0.239553	chr15	65353496	0.6205983859609706	chr15:65353496:C:T
chr15:65354158	['G', 'A']	98663	14915.604709149697	-938.9120027987678	-0.001584260179283	0.0080512442097109	-0.1967720936066267	0.844006	0.844006	chr15	65354158	0.0736544659837889	chr15:65354158:G:A
chr15:65356106	['G', 'GA']	98663	3789.2304347385375	-241.92707206967023	-0.0284385895717039	0.0154554323301221	-1.8400384385416464	0.0657656	0.0657656	chr15	65356106	1.1820012133276452	chr15:65356106:G:GA
chr15:65356585	['ACAAGCCGATGGT', 'A']	98663	75474.09113050537	-2193.839254235916	0.0045617985600733	0.0043782593489733	1.0419205890905068	0.297451	0.297451	chr15	65356585	0.5265845666826978	chr15:65356585:ACAAGCCGATGGT:A
chr15:65357299	['G', 'A']	98663	74733.23870791125	-2259.002299713261	0.0052658647955115	0.0043844975729253	1.201018978326884	0.229747	0.229747	chr15	65357299	0.6387501508535033	chr15:65357299:G:A
chr15:65357495	['C', 'T']	98663	26109.969568567023	-1348.6199461103972	0.0032148292653229	0.0062977737695112	0.5104707445806511	0.609723	0.609723	chr15	65357495	0.2148674221919836	chr15:65357495:C:T
chr15:65358935	['T', 'G']	98663	79054.8327909405	-2466.0226016587367	0.002165356678771	0.0043400595687851	0.4989232623314346	0.617835	0.617835	chr15	65358935	0.2091274928032406	chr15:65358935:T:G
chr15:65358950	['C', 'T']	98663	9145.112284720884	357.13226089373285	-0.0054335138935943	0.0104865002796323	-0.5181436846139924	0.604359	0.604359	chr15	65358950	0.2187050060764447	chr15:65358950:C:T
chr15:65359073	['G', 'A']	98663	79010.4186536902	-2469.1840554182736	0.0021239862298434	0.0043402641149194	0.489367967848392	0.624582	0.624582	chr15	65359073	0.2044105359772862	chr15:65359073:G:A
chr15:65359252	['C', 'T']	98663	79011.82971194497	-2466.6257061403235	0.0021709820759491	0.0043406871347702	0.5001470984994361	0.616973	0.616973	chr15	65359252	0.2097338411654349	chr15:65359252:C:T
chr15:65359680	['G', 'T']	98663	18323.928611972675	-664.7042959365382	0.0057182469563506	0.0073407936648769	0.7789684899754649	0.436	0.436	chr15	65359680	0.3605135107314139	chr15:65359680:G:T
chr15:65360186	['T', 'C']	98663	83079.6308186684	-2215.9902138956554	0.0016762618198528	0.0043158559192881	0.3883961492693575	0.697724	0.697724	chr15	65360186	0.1563163380953874	chr15:65360186:T:C
chr15:65361384	['A', 'G']	98663	83417.51012461851	-2251.2319774703365	0.0017877362102192	0.0043152820877653	0.4142802657763402	0.67867	0.67867	chr15	65361384	0.1683413479831566	chr15:65361384:A:G
chr15:65361577	['G', 'A']	98663	17576.42516851655	-604.8689555737366	0.0049085186104044	0.0074751791822603	0.6566422677937992	0.511412	0.511412	chr15	65361577	0.2912290857100755	chr15:65361577:G:A
chr15:65361668	['A', 'T']	98663	80198.88284790302	-2385.400843677575	0.0017919376736316	0.0043313022748403	0.4137179905546305	0.679082	0.679082	chr15	65361668	0.1680777809517165	chr15:65361668:A:T
chr15:65361699	['CACACTCATTCACATCCACAG', 'C']	98663	80124.67840632607	-2381.279275796483	0.0018357262460354	0.004332227900119	0.423737229055984	0.671758	0.671758	chr15	65361699	0.1727871528290447	chr15:65361699:CACACTCATTCACATCCACAG:C
chr15:65361859	['C', 'T']	98663	100144.28525809984	-3069.138442334323	0.0024090477842361	0.0042530459865966	0.5664288116865334	0.571104	0.571104	chr15	65361859	0.2432847980354665	chr15:65361859:C:T
chr15:65362793	['C', 'T']	98663	4466.764299400729	-277.2362229658666	-0.0115556369508046	0.0142835967006949	-0.8090145075464386	0.418509	0.418509	chr15	65362793	0.3782951981048688	chr15:65362793:C:T
chr15:65363289	['T', 'C']	98663	21042.450524266314	233.49752613691624	-0.0031877488475843	0.0070155448805408	-0.4543836440169114	0.649554	0.649554	chr15	65363289	0.1873847384675184	chr15:65363289:T:C
chr15:65363382	['T', 'C']	98663	25212.555421527977	-89.44825426549507	-0.0060467195497353	0.0064479318180629	-0.937776595713433	0.348362	0.348362	chr15	65363382	0.4579692247619046	chr15:65363382:T:C
chr15:65364420	['T', 'TA']	98663	35569.24461248404	-1544.4164069912256	0.0094964863419245	0.0055380750378025	1.714763031757822	0.0863918	0.0863918	chr15	65364420	1.0635274772404948	chr15:65364420:T:TA
chr15:65364426	['C', 'T']	98663	60476.12956524383	-1676.2183337104125	0.0035604220462959	0.0046026222387943	0.7735638211378913	0.439191	0.439191	chr15	65364426	0.3573465681262371	chr15:65364426:C:T
chr15:65364719	['C', 'CA']	98663	60584.105833088295	-1659.6566854755515	0.0039692337236225	0.0045997828496531	0.8629176318446885	0.388185	0.388185	chr15	65364719	0.4109612503569551	chr15:65364719:C:CA
chr15:65364835	['C', 'T']	98663	4125.167242724941	-322.5865065506274	-0.0163495771158266	0.0147982128996927	-1.1048345652714606	0.269234	0.269234	chr15	65364835	0.5698700964540473	chr15:65364835:C:T
chr15:65365146	['T', 'C']	98663	60470.09659367393	-1663.1829107553149	0.003781669723169	0.0046022641261308	0.8216976730425648	0.411251	0.411251	chr15	65365146	0.3858930330080389	chr15:65365146:T:C
chr15:65365322	['C', 'T']	98663	4069.041241815491	-181.63520662371155	-0.0284309811684133	0.0149444678120316	-1.9024418618322347	0.0571163	0.0571163	chr15	65365322	1.243239933963485	chr15:65365322:C:T
chr15:65365589	['C', 'A']	98663	4129.041849952362	-324.86938902109574	-0.0167182342129816	0.0147875638526238	-1.1305604073530446	0.258243	0.258243	chr15	65365589	0.5879714417447417	chr15:65365589:C:A
chr15:65365672	['C', 'CT']	98663	61094.90765051139	-1609.3852312544216	0.0035123175683973	0.0045895113277043	0.7652922757147239	0.444099	0.444099	chr15	65365672	0.3525202047478977	chr15:65365672:C:CT
chr15:65368393	['G', 'A']	98663	27817.255536972283	-216.6388847651928	0.005986697057407	0.0061421925110177	0.974684047539741	0.329719	0.329719	chr15	65368393	0.4818560259918084	chr15:65368393:G:A
chr15:65368516	['T', 'C']	98663	28752.079838619746	-181.9473000547229	0.0024362382899973	0.0060765612194396	0.4009238452504254	0.688477	0.688477	chr15	65368516	0.1621105636712982	chr15:65368516:T:C
chr15:65370147	['G', 'C']	98663	20624.180732540568	-843.3896303678334	0.0032321544957804	0.0069424547655675	0.4655636377799606	0.641529	0.641529	chr15	65370147	0.1927837067788329	chr15:65370147:G:C
chr15:65370359	['T', 'C']	98663	20643.56963439029	-830.3070240973752	0.0039700732628586	0.0069457118421102	0.5715862323554759	0.567604	0.567604	chr15	65370359	0.2459545526581744	chr15:65370359:T:C
chr15:65370375	['A', 'G']	98663	12257.474448032835	307.2781803493301	-0.0022008258128485	0.0091592508017061	-0.2402844796474625	0.81011	0.81011	chr15	65370375	0.09145600686271	chr15:65370375:A:G
