## Supplementary material for "Characterization of shared and ancestry-specific signals driving complex traits using multi-ancestry fine-mapping": s2_gwas_temp.txt

locus	alleles	n	sum_x	y_transpose_x	beta	standard_error	t_stat	p_value	p_value_str	chrom	pos	-log10pvalue	rsid
chr15:64159060	['C', 'T']	19959	959.0	127.73482725123696	0.0134490114474787	0.0328871688653682	0.4089440323226251	0.682585	0.682585	chr15	64159060	0.1658432596975881	chr15:64159060:C:T
chr15:64159547	['C', 'T']	19959	14532.18430547204	2101.789712839124	0.0182000788114495	0.0105689833050084	1.7220273971693052	0.0850801	0.0850801	chr15	64159547	1.0701720083153514	chr15:64159547:C:T
chr15:64165312	['C', 'T']	19959	2069.311034275406	259.7948490882077	-0.0039397131754143	0.022748926004267	-0.1731823812111111	0.86251	0.86251	chr15	64165312	0.0642358609855372	chr15:64165312:C:T
chr15:64165718	['C', 'A']	19959	11163.830734519934	1660.948751129517	0.0202506280346202	0.0113257267843928	1.7880201792017552	0.0737879	0.0737879	chr15	64165718	1.132014849478736	chr15:64165718:C:A
chr15:64168899	['T', 'C']	19959	15623.782793867122	2288.4638140822112	0.0224353176168293	0.0104361584659216	2.1497678183107256	0.0315856	0.0315856	chr15	64168899	1.500510868834069	chr15:64168899:T:C
chr15:64170264	['A', 'G']	19959	5309.0	709.7642506463336	0.0034220469018598	0.0149229877310667	0.2293137918176917	0.818627	0.818627	chr15	64170264	0.0869139355304313	chr15:64170264:A:G
chr15:64172595	['TG', 'T']	19959	447.0223970337709	34.19265995891572	-0.0386807831992924	0.0481516921969972	-0.8033109831538713	0.421805	0.421805	chr15	64172595	0.3748882765179659	chr15:64172595:TG:T
chr15:64173500	['A', 'C']	19959	7623.527837634679	1185.171658794884	0.0211861435990409	0.0128788204279495	1.64503758069822	0.0999778	0.0999778	chr15	64173500	1.0000964240784511	chr15:64173500:A:C
chr15:64174375	['A', 'G']	19959	2189.10968032869	291.2120233326805	0.0024434182487451	0.022168244950534	0.1102215468205686	0.912235	0.912235	chr15	64174375	0.0398932690658484	chr15:64174375:A:G
chr15:64184025	['C', 'T']	19959	15625.131445752944	2296.6278666034523	0.0228013467721688	0.0104221725200709	2.187772916659959	0.0286977	0.0286977	chr15	64184025	1.542152908748071	chr15:64184025:C:T
chr15:64185880	['G', 'A']	19959	13892.345540191434	2003.5557374488544	0.0171395433167596	0.0107427726659835	1.5954487588694126	0.110628	0.110628	chr15	64185880	0.9561349389763344	chr15:64185880:G:A
chr15:64186892	['C', 'T']	19959	846.4240814075891	127.11710597297392	0.0350510002872843	0.0350749499915764	0.9993171849340384	0.317653	0.317653	chr15	64186892	0.498047038715959	chr15:64186892:C:T
chr15:64186938	['T', 'A']	19959	2840.683949597152	371.94542845180433	0.0022098879903561	0.0199666117609944	0.1106791686445898	0.911872	0.911872	chr15	64186938	0.0400661195609256	chr15:64186938:T:A
chr15:64187360	['T', 'C']	19959	851.8279602750126	132.6625529947151	0.0406184583280578	0.0352404375969362	1.152609362932236	0.249085	0.249085	chr15	64187360	0.603652425066364	chr15:64187360:T:C
chr15:64188772	['G', 'C']	19959	7816.78328406073	1217.9360471524906	0.0227882087189703	0.0127406975827391	1.7886154640263516	0.0736919	0.0736919	chr15	64188772	1.1325802459079597	chr15:64188772:G:C
chr15:64188994	['C', 'T']	19959	7540.377793366068	1162.8002530263436	0.0196051940461398	0.0129137797263337	1.5181607911555812	0.12899	0.12899	chr15	64188994	0.8894439572446187	chr15:64188994:C:T
chr15:64189051	['A', 'G']	19959	15609.128238536709	2301.579761127026	0.0237373369267036	0.0104259304691966	2.27675956566519	0.0228111	0.0228111	chr15	64189051	1.6418537716101784	chr15:64189051:A:G
chr15:64190661	['G', 'A']	19959	7818.958755136814	1230.994560932851	0.0247672561469375	0.0127447294178952	1.9433332270013617	0.05199	0.05199	chr15	64190661	1.2840801825664203	chr15:64190661:G:A
chr15:64193292	['C', 'T']	19959	838.2099829608098	130.9678995776234	0.0402477046434147	0.0352291259165906	1.1424553858845716	0.253278	0.253278	chr15	64193292	0.5964025318578768	chr15:64193292:C:T
chr15:64194328	['A', 'G']	19959	15646.91976546056	2298.6907170149707	0.0227631917743516	0.010421557497356	2.1842408661207022	0.0289562	0.0289562	chr15	64194328	1.5382584323683437	chr15:64194328:A:G
chr15:64195339	['C', 'T']	19959	7563.8948581738	1167.373355866867	0.019600297204748	0.0129029158372039	1.5190595251526802	0.128763	0.128763	chr15	64195339	0.8902089134071456	chr15:64195339:C:T
chr15:64196964	['A', 'G']	19959	8589.151698907488	1372.5498686429662	0.0295151813914864	0.0123226260952082	2.3952022209749377	0.0166204	0.0166204	chr15	64196964	1.7793585283435849	chr15:64196964:A:G
chr15:64200592	['C', 'T']	19959	834.4180660684744	124.80147749386764	0.0337246519630447	0.0353086325390432	0.955138999669642	0.339519	0.339519	chr15	64200592	0.4691359169231969	chr15:64200592:C:T
chr15:64202627	['T', 'A']	19959	14495.346354427842	2139.601516870963	0.0226290281348849	0.0105798479041031	2.138880288260932	0.0324575	0.0324575	chr15	64202627	1.48868493423306	chr15:64202627:T:A
chr15:64202801	['C', 'T']	19959	2759.0	356.8638225826289	0.0006509137105893	0.0199127384403757	0.0326883071626937	0.973923	0.973923	chr15	64202801	0.0114753778205732	chr15:64202801:C:T
chr15:64202805	['G', 'C']	19959	11345.410614945122	1764.4731910094206	0.028858210286044	0.0112663571666151	2.56144997529084	0.0104309	0.0104309	chr15	64202805	1.9816782181150896	chr15:64202805:G:C
chr15:64204727	['T', 'C']	19959	15587.123828614383	2286.1183825318035	0.0223600332369974	0.0104260566368059	2.1446299416849826	0.0319945	0.0319945	chr15	64204727	1.4949246724596563	chr15:64204727:T:C
chr15:64205943	['T', 'C']	19959	2723.682319334469	358.10233157750696	0.0028098918052985	0.0200227663047256	0.140334844972715	0.888397	0.888397	chr15	64205943	0.051392916676519	chr15:64205943:T:C
chr15:64206846	['C', 'G']	19959	14768.959859684292	2173.575924796776	0.0213998390205114	0.0105276644079541	2.032724276843674	0.0420936	0.0420936	chr15	64206846	1.3757839301969406	chr15:64206846:C:G
chr15:64207873	['ACTCAATG', 'A']	19959	7801.781780828782	1220.4960179965192	0.0233839770966519	0.0127541195731675	1.833445026330769	0.0667513	0.0667513	chr15	64207873	1.1755402718760652	chr15:64207873:ACTCAATG:A
chr15:64207949	['T', 'C']	19959	15900.373214375217	2317.8692400102486	0.0204851354181061	0.0103875927233365	1.9720772621441736	0.0486146	0.0486146	chr15	64207949	1.3132332832641078	chr15:64207949:T:C
chr15:64210761	['C', 'T']	19959	7551.378344523499	1166.4115121523623	0.0198569135305438	0.012911022371692	1.5379814982027262	0.124069	0.124069	chr15	64210761	0.9063367181850264	chr15:64210761:C:T
chr15:64210809	['A', 'G']	19959	825.1653720871963	137.40354354780402	0.0475152769727616	0.0354851567644308	1.339018375716727	0.18058	0.18058	chr15	64210809	0.7433303513127669	chr15:64210809:A:G
chr15:64212581	['T', 'C']	19959	8586.720871961916	1383.2591680449873	0.0311530689987199	0.012325811804949	2.527465897719722	0.0114966	0.0114966	chr15	64212581	1.939430578738709	chr15:64212581:T:C
chr15:64213435	['G', 'C']	19959	831.0832790499574	119.38123023586624	0.0287841882830103	0.0354127198223963	0.812820603087543	0.416331	0.416331	chr15	64213435	0.3805612503486433	chr15:64213435:G:C
chr15:64217445	['A', 'G']	19959	842.0421885960517	129.10115605523632	0.0369557853094194	0.0351513864844718	1.0513322234314912	0.293119	0.293119	chr15	64217445	0.532956029641688	chr15:64217445:A:G
chr15:64220143	['G', 'A']	19959	827.9125746100214	126.3613011563332	0.0370772288056804	0.0354936370642402	1.0446162149732383	0.296213	0.296213	chr15	64220143	0.528395885367907	chr15:64220143:G:A
chr15:64221216	['A', 'G']	19959	971.048652169556	105.35551673016114	-0.0318494223903185	0.0327770698975852	-0.97169827839507	0.331212	0.331212	chr15	64221216	0.4798939368648951	chr15:64221216:A:G
chr15:64221693	['C', 'T']	19959	2710.2715839053963	353.83674810277626	0.0017154613646283	0.0200607422139484	0.0855133547070638	0.931854	0.931854	chr15	64221693	0.030652126231109	chr15:64221693:C:T
chr15:64223344	['G', 'A']	19959	15577.902475694096	2288.3913397648976	0.0228291168972961	0.010430169244269	2.1887580500996924	0.028626	0.028626	chr15	64223344	1.5432393330574303	chr15:64223344:G:A
chr15:64223623	['A', 'C']	19959	15599.471030473136	2292.7291325032043	0.022877245758133	0.0104327738241888	2.192824855944953	0.0283315	0.0283315	chr15	64223623	1.5477304313222249	chr15:64223623:A:C
chr15:64224470	['G', 'A']	19959	15590.124429967427	2315.3981526698426	0.0256626724203482	0.0104265284101792	2.4612863851494584	0.0138524	0.0138524	chr15	64224470	1.8584749763136963	chr15:64224470:G:A
chr15:64224730	['A', 'C']	19959	822.0411864916324	126.6983003955212	0.038699120638036	0.0355936049707367	1.0872492592377894	0.27694	0.27694	chr15	64224730	0.557614312132129	chr15:64224730:A:C
chr15:64224829	['C', 'T']	19959	18697.684023253485	2597.7064012082324	0.0089133819522429	0.0102088711639315	0.8731016200629824	0.382618	0.382618	chr15	64224829	0.4172346027436638	chr15:64224829:C:T
chr15:64225196	['C', 'T']	19959	822.6594795166221	126.55822009635196	0.038465129909908	0.0355942423815539	1.0806559526560362	0.279863	0.279863	chr15	64225196	0.5530545147456928	chr15:64225196:C:T
chr15:64225546	['T', 'C']	19959	2011.2015332965875	262.6922571338226	5.497327385872952e-05	0.0230569695951231	0.0023842367329294	0.998098	0.998098	chr15	64225546	0.0008268146548113	chr15:64225546:T:C
chr15:64226168	['G', 'A']	19959	822.0823771107882	126.13154353406482	0.0378647992629825	0.03559299630341	1.063827246804587	0.28742	0.28742	chr15	64226168	0.54148301495117	chr15:64226168:G:A
chr15:64229558	['T', 'C']	19959	833.130657815327	125.98017109181556	0.0360948638629869	0.0353901276103791	1.019913357204202	0.307782	0.307782	chr15	64229558	0.5117567825853042	chr15:64229558:T:C
chr15:64230169	['T', 'G']	19959	15911.783340851	2326.258693671717	0.0215036048988328	0.0103915250426565	2.069340622340025	0.038527	0.038527	chr15	64230169	1.414234807082782	chr15:64230169:T:G
chr15:64230906	['A', 'G']	19959	16008.655474894153	2353.7472552434265	0.0229047271508242	0.0104258931435054	2.196907913361084	0.0280385	0.0280385	chr15	64230906	1.5522452239132218	chr15:64230906:A:G
chr15:64231419	['A', 'G']	19959	7562.977689563336	1185.2566666950731	0.0230640663481341	0.0129246060884948	1.7845082620092525	0.0743563	0.0743563	chr15	64231419	1.1286822290341103	chr15:64231419:A:G
chr15:64231827	['G', 'A']	19959	12127.822910402883	1891.173448024468	0.0323613912104744	0.011063813396619	2.9249762311034218	0.0034487	0.0034487	chr15	64231827	2.462344582962633	chr15:64231827:G:A
chr15:64232781	['G', 'A']	19959	34815.44348087624	4650.551392387328	-0.0257181311767672	0.0156997843201447	-1.6381200309718702	0.101412	0.101412	chr15	64232781	0.9939106522469392	chr15:64232781:G:A
chr15:64233341	['A', 'G']	19959	812.5470106922351	131.59069773934033	0.045021584035019	0.0357731466407252	1.2585301619445757	0.208215	0.208215	chr15	64233341	0.6814879867247592	chr15:64233341:A:G
chr15:64234123	['A', 'C']	19959	6642.3311951891765	1026.160331434506	0.0250127356199488	0.0135839600556433	1.8413434313330053	0.0655861	0.0655861	chr15	64234123	1.183188193138776	chr15:64234123:A:C
chr15:64234618	['A', 'G']	19959	18204.38462309543	2675.616682626476	0.0245772538880545	0.0102525387595513	2.397187122570814	0.0165306	0.0165306	chr15	64234618	1.7817113828495992	chr15:64234618:A:G
chr15:64236976	['T', 'C']	19959	830.0831788344941	125.30837575372318	0.0358149354624604	0.0353872660467592	1.012085404256323	0.311509	0.311509	chr15	64236976	0.5065294013519289	chr15:64236976:T:C
chr15:64237256	['G', 'T']	19959	15600.689821079535	2303.737857395309	0.0242562506159767	0.0104162144235067	2.328701160494218	0.0198848	0.0198848	chr15	64237256	1.7014787727611382	chr15:64237256:G:T
chr15:64238640	['C', 'T']	19959	15726.744752053482	2322.6226623699195	0.0243775421678559	0.0104919772709202	2.3234459566950485	0.0201652	0.0201652	chr15	64238640	1.695397466269026	chr15:64238640:C:T
chr15:64239619	['T', 'C']	19959	1857.186100115248	298.7614083035427	0.0346679200811495	0.0239633255913256	1.446707384124464	0.147995	0.147995	chr15	64239619	0.829752956963763	chr15:64239619:T:C
chr15:64241368	['T', 'C']	19959	501.075315694528	71.93323604663904	-0.0019267530934729	0.0456186489917677	-0.0422360840589704	0.966311	0.966311	chr15	64241368	0.0148830766418424	chr15:64241368:T:C
chr15:64241836	['TAGA', 'T']	19959	10698.57644286216	1642.3641170100698	0.0265393901187199	0.0114689117789425	2.314028621917522	0.0206763	0.0206763	chr15	64241836	1.684527175121131	chr15:64241836:TAGA:T
chr15:64241924	['A', 'T']	19959	15198.082488710485	2252.0778592431525	0.0259155607236339	0.0105034275156912	2.4673432253346004	0.0136203	0.0136203	chr15	64241924	1.865813326570833	chr15:64241924:A:T
chr15:64242100	['C', 'T']	19959	15590.562258856542	2303.946543679177	0.0244906262114611	0.0104249605186257	2.349229636669137	0.018822	0.018822	chr15	64242100	1.7253342309186113	chr15:64242100:C:T
chr15:64242978	['G', 'A']	19959	15588.781040184387	2305.844791385352	0.0246582516096729	0.0104230408174043	2.365744511764615	0.0180034	0.0180034	chr15	64242978	1.7446454692411804	chr15:64242978:G:A
chr15:64243501	['C', 'T']	19959	10459.144188843784	1502.6002522722615	0.0066468403069443	0.011438841305912	0.5810763633471371	0.561196	0.561196	chr15	64243501	0.2508854331250009	chr15:64243501:C:T
chr15:64243560	['A', 'G']	19959	822.41205072936	126.77772447791446	0.0387177272842196	0.0355939067143595	1.0877627902699385	0.276713	0.276713	chr15	64243560	0.5579704371884954	chr15:64243560:A:G
chr15:64244776	['T', 'C']	19959	14052.48949189948	2129.3687074073687	0.0278753964388695	0.010672489283979	2.61189266132265	0.009011	0.009011	chr15	64244776	2.045227010310283	chr15:64244776:T:C
chr15:64246258	['A', 'G']	19959	822.0411864916324	126.79596367884136	0.0388113893362575	0.0355936329469632	1.090402583914067	0.275549	0.275549	chr15	64246258	0.559801160741831	chr15:64246258:A:G
chr15:64246325	['C', 'T']	19959	15587.466820368883	2306.391311625621	0.024730776628587	0.0104287370005808	2.371406683974243	0.01773	0.01773	chr15	64246325	1.751291264399082	chr15:64246325:C:T
chr15:64246756	['G', 'C']	19959	15507.884935351309	2300.4634674888543	0.0247927511854266	0.0104309695076273	2.376840538868187	0.017471	0.017471	chr15	64246756	1.7576822362848048	chr15:64246756:G:C
chr15:64247225	['C', 'T']	19959	823.0	124.9871025331229	0.0362389523672687	0.0355735446829777	1.0187051273698151	0.308355	0.308355	chr15	64247225	0.5109490050622131	chr15:64247225:C:T
chr15:64247996	['T', 'A']	19959	14372.440196422309	2167.2059972049374	0.0263726568315559	0.0106095145479906	2.4857552824177707	0.0129358	0.0129358	chr15	64247996	1.8882067076631768	chr15:64247996:T:A
chr15:64249271	['G', 'A']	19959	15084.023001753949	2239.650214038222	0.0254060422480997	0.0104976814522428	2.4201574760750373	0.0155227	0.0155227	chr15	64249271	1.809032735841018	chr15:64249271:G:A
chr15:64249582	['C', 'A']	19959	6176.237785016287	879.1967657839541	0.0155507560214092	0.0140214580757143	1.1090683962706895	0.267414	0.267414	chr15	64249582	0.5728158597382578	chr15:64249582:C:A
chr15:64252518	['A', 'AT']	19959	16040.41100420926	2364.874109061944	0.0233981181966727	0.0103720055058442	2.255891416899912	0.0240882	0.0240882	chr15	64252518	1.618195651611214	chr15:64252518:A:AT
chr15:64253172	['T', 'C']	19959	824.2714027331194	126.759342237254	0.0383215196607129	0.035595558737324	1.0765814899410615	0.28168	0.28168	chr15	64253172	0.5502439879378722	chr15:64253172:T:C
chr15:64253951	['A', 'G']	19959	16036.051744885674	2372.2135792133686	0.0243111868825491	0.0103790711889295	2.342327790224593	0.0191737	0.0191737	chr15	64253951	1.7172940720708063	chr15:64253951:A:G
chr15:64254606	['C', 'T']	19959	822.0411864916324	126.78042386179573	0.0387915447287171	0.0355936141839178	1.0898456259112954	0.275794	0.275794	chr15	64254606	0.5594151862937293	chr15:64254606:C:T
chr15:64255211	['A', 'G']	19959	16042.84168838981	2369.7101001848946	0.0240190208899885	0.0103753840622889	2.3150006540278043	0.020623	0.020623	chr15	64255211	1.6856481582243372	chr15:64255211:A:G
chr15:64255327	['A', 'G']	19959	16042.056257521052	2363.493148782968	0.02321436280709	0.0103743170734229	2.237676238618238	0.0252532	0.0252532	chr15	64255327	1.5976835817319872	chr15:64255327:A:G
chr15:64255351	['A', 'G']	19959	816.0	127.19895718709552	0.0404725226197557	0.0357177683044717	1.133120139946949	0.257177	0.257177	chr15	64255351	0.5897678740826962	chr15:64255351:A:G
chr15:64256535	['T', 'G']	19959	12614.160018041495	1956.2293043928144	0.0305875203565957	0.0109265561346745	2.7993742931982646	0.00512509	0.00512509	chr15	64256535	2.290298503704369	chr15:64256535:T:G
chr15:64257794	['A', 'G']	19959	16075.638031275064	2356.941855479724	0.0220914054018361	0.010365308146728	2.131283034630246	0.033078	0.033078	chr15	64257794	1.4804607571370874	chr15:64257794:A:G
chr15:64258315	['G', 'A']	19959	8626.296602525555	1401.6873535163877	0.0321096780995974	0.0122932516803591	2.6119759795448507	0.0090088	0.0090088	chr15	64258315	2.045333054535517	chr15:64258315:G:A
chr15:64258596	['C', 'T']	19959	967.0484517486722	105.12967581940154	-0.0327607561773082	0.0328404595961485	-0.99757301146755	0.318499	0.318499	chr15	64258596	0.496891926892724	chr15:64258596:C:T
chr15:64258663	['C', 'T']	19959	14120.489697698898	2142.0748013643697	0.0273589262178505	0.0106469321575867	2.5696534750956497	0.0101872	0.0101872	chr15	64258663	1.991945167480233	chr15:64258663:C:T
chr15:64259080	['C', 'T']	19959	15715.874078901204	2341.288675384013	0.0258225076364939	0.0104002755968527	2.482867631345084	0.0130411	0.0130411	chr15	64259080	1.8846857748784984	chr15:64259080:C:T
chr15:64260008	['C', 'G']	19959	15666.924776987067	2320.072013107228	0.0242674141425928	0.0104071332672748	2.3318058411821765	0.0197208	0.0197208	chr15	64260008	1.7050754713147702	chr15:64260008:C:G
chr15:64260224	['C', 'T']	19959	12207.834936861096	1914.7778331741183	0.0330643675337237	0.0110257804656347	2.998823315662682	0.00271359	0.00271359	chr15	64260224	2.5664557698629515	chr15:64260224:C:T
chr15:64261541	['T', 'C']	19959	15780.626085646862	2326.2175188959063	0.0239231901723197	0.0104107074259132	2.297940878904406	0.0215755	0.0215755	chr15	64261541	1.666039130967339	chr15:64261541:T:C
chr15:64263261	['T', 'C']	19959	970.7295427196148	105.8417580322288	-0.0316111700880816	0.0327942261771923	-0.9639248664469652	0.335095	0.335095	chr15	64263261	0.4748320522859158	chr15:64263261:T:C
chr15:64263894	['C', 'A']	19959	7885.408653596015	1225.807866038652	0.0222376848920601	0.0129771444795683	1.7136038615484328	0.086617	0.086617	chr15	64263894	1.0623968622363806	chr15:64263894:C:A
chr15:64265435	['G', 'A']	19959	3576.537582681901	514.6629640922638	0.0188226408580943	0.0176955672799093	1.063692424230141	0.287481	0.287481	chr15	64265435	0.5413908531233231	chr15:64265435:G:A
chr15:64265841	['C', 'G']	19959	15669.570175878138	2317.803474191725	0.0240070262530954	0.0104043090407297	2.3074118770516376	0.0210421	0.0210421	chr15	64265841	1.676910919798679	chr15:64265841:C:G
chr15:64267549	['T', 'C']	19959	991.0993135240768	168.62524345753954	0.0501000742741606	0.032728539574438	1.5307763476647869	0.125841	0.125841	chr15	64267549	0.900177839234449	chr15:64267549:T:C
chr15:64268184	['A', 'G']	19959	830.2079783502055	125.18735035302603	0.0356761055617079	0.0353873987802148	1.0081584629400482	0.313391	0.313391	chr15	64268184	0.5039134798089129	chr15:64268184:A:G
chr15:64268634	['C', 'T']	19959	15753.946577127394	2325.885801109664	0.0239945862582565	0.0104000512339619	2.3071603897393174	0.0210561	0.0210561	chr15	64268634	1.6766220655022583	chr15:64268634:C:T
chr15:64269773	['T', 'C']	19959	15772.54643054231	2329.1441526137014	0.0239801924749084	0.0104113533116449	2.3032733360500743	0.0212737	0.0212737	chr15	64269773	1.6721569694373335	chr15:64269773:T:C
chr15:64271014	['G', 'A']	19959	690.4151000150398	116.15646874324928	0.049376122286606	0.038717397617328	1.2752954827859513	0.20222	0.20222	chr15	64271014	0.6941758939473067	chr15:64271014:G:A
chr15:64271386	['C', 'T']	19959	517.1036331746429	62.17184319687495	-0.0101572456505677	0.0447242157094579	-0.2271084129580338	0.820342	0.820342	chr15	64271386	0.0860050528019542	chr15:64271386:C:T
chr15:64274143	['G', 'GTTACCCTTTTA']	19959	15986.40288634997	2354.7881239812373	0.0226767577581346	0.0103719551070972	2.186353250084708	0.0288014	0.0288014	chr15	64274143	1.540586401216565	chr15:64274143:G:GTTACCCTTTTA
chr15:64274271	['A', 'T']	19959	768.0384808097003	125.5923210512398	0.0365880646372958	0.0369693081043042	0.9896875682408572	0.322339	0.322339	chr15	64274271	0.4916871457439038	chr15:64274271:A:T
chr15:64274759	['C', 'T']	19959	15671.9260298687	2321.2436824035804	0.024426016224167	0.0104097698253121	2.346451135237719	0.0189629	0.0189629	chr15	64274759	1.7220952451789473	chr15:64274759:C:T
chr15:64276872	['G', 'A']	19959	1545.30969681784	259.5571025959854	0.0485331732841604	0.0261633709257182	1.855004594857192	0.0636103	0.0636103	chr15	64276872	1.1964725561914706	chr15:64276872:G:A
chr15:64277541	['TATTA', 'T']	19959	1553.555583653657	264.1527737171315	0.0507175417490524	0.0262180029323959	1.934454804960908	0.0530714	0.0530714	chr15	64277541	1.275139455723638	chr15:64277541:TATTA:T
chr15:64278131	['T', 'C']	19959	16182.564600787297	2391.603525885991	0.024205957232283	0.0104135145494915	2.324475288073123	0.02011	0.02011	chr15	64278131	1.696587929403258	chr15:64278131:T:C
chr15:64279895	['C', 'T']	19959	868.0869870220976	117.54899077790505	0.0011444699146028	0.0344214933521203	0.0332487002494444	0.973477	0.973477	chr15	64279895	0.0116743049462951	chr15:64279895:C:T
chr15:64279959	['G', 'A']	19959	1567.561727453079	260.45844819175034	0.0475718451807885	0.0261868876622818	1.8166284513951032	0.069289	0.069289	chr15	64279959	1.1593357064919023	chr15:64279959:G:A
chr15:64280460	['C', 'T']	19959	685.205984062547	132.51789327221175	0.0728256440960774	0.0389272473682441	1.8708141217168832	0.0613855	0.0613855	chr15	64280460	1.211934202371452	chr15:64280460:C:T
chr15:64282887	['C', 'T']	19959	683.068447161397	129.94566764960084	0.0693445755565804	0.038982161893224	1.7788796769794852	0.0752747	0.0752747	chr15	64282887	1.1233509666501975	chr15:64282887:C:T
chr15:64282906	['G', 'A']	19959	7756.777271132936	1223.2012695360554	0.0242424525329558	0.0127665030592689	1.8989109563056925	0.0575906	0.0575906	chr15	64282906	1.239648396807275	chr15:64282906:G:A
chr15:64284666	['C', 'A']	19959	12447.354693140796	1919.343199772729	0.0289906241128007	0.0109606262535223	2.64497880342232	0.008176	0.008176	chr15	64284666	2.0874591172093626	chr15:64284666:C:A
chr15:64286129	['C', 'A']	19959	12529.511049862189	1944.68022974855	0.0304905374563086	0.0109322186266323	2.789053027354353	0.00529125	0.00529125	chr15	64286129	2.2764417185179333	chr15:64286129:C:A
chr15:64286942	['T', 'C']	19959	653.0981659651233	110.45572574159756	0.046881239418899	0.0398641762104351	1.1760242873557023	0.239599	0.239599	chr15	64286942	0.6205149988678188	chr15:64286942:T:C
chr15:64287079	['T', 'C']	19959	1548.0775628820522	260.54804553517147	0.0492953932882648	0.0261409692365608	1.8857523163035672	0.0593429	0.0593429	chr15	64287079	1.2266312341697805	chr15:64287079:T:C
chr15:64287373	['T', 'C']	19959	1548.0	260.4281283552776	0.0492370854573436	0.0261409248465189	1.883524999456947	0.0596438	0.0596438	chr15	64287373	1.2244346947552955	chr15:64287373:T:C
chr15:64288179	['G', 'A']	19959	7598.522826359309	1191.4567208604954	0.0222708402955192	0.0128621535248068	1.7315016690297007	0.0833778	0.0833778	chr15	64288179	1.0789495683182038	chr15:64288179:G:A
chr15:64288384	['A', 'C']	19959	589.0	59.40247659836137	-0.042106841468627	0.0421781780649747	-0.9983086847365062	0.318142	0.318142	chr15	64288384	0.4973789930612252	chr15:64288384:A:C
chr15:64289026	['T', 'C']	19959	1554.9348774251764	263.09233514433413	0.0497642562029975	0.0260966799403008	1.906919053183739	0.0565454	0.0565454	chr15	64289026	1.2476027194011925	chr15:64289026:T:C
chr15:64289222	['GA', 'G']	19959	7895.56030075188	1250.9616288312006	0.0254320990659512	0.012682923649235	2.0052236983611507	0.0449526	0.0449526	chr15	64289222	1.3472451841755226	chr15:64289222:GA:G
chr15:64290627	['C', 'T']	19959	1554.1557348298843	263.2622599913913	0.049858254595158	0.0260961087539036	1.9105627994326884	0.0560751	0.0560751	chr15	64290627	1.251229943257086	chr15:64290627:C:T
chr15:64292071	['G', 'A']	19959	7600.523227261338	1189.9838036445522	0.0217934778288355	0.0128597072386262	1.69471026240591	0.090146	0.090146	chr15	64292071	1.0450535392296376	chr15:64292071:G:A
chr15:64293162	['ATC', 'A']	19959	7596.522425457279	1190.9419835464246	0.0220933515544017	0.0128607222295782	1.7178935335054155	0.0858316	0.0858316	chr15	64293162	1.0663527916496711	chr15:64293162:ATC:A
chr15:64294234	['G', 'A']	19959	1556.325594223247	262.8213029736495	0.0492782609868451	0.026089595976268	1.8888088965298744	0.0589319	0.0589319	chr15	64294234	1.2296495567630952	chr15:64294234:G:A
chr15:64296592	['C', 'T']	19959	1547.1550333216414	260.52921776384176	0.0492171585592114	0.0261483116429783	1.882230838885839	0.0598192	0.0598192	chr15	64296592	1.223159399360681	chr15:64296592:C:T
chr15:64297606	['G', 'A']	19959	7886.766038492382	1248.89620759183	0.0255127058449014	0.0126899299349177	2.010468613754937	0.0443951	0.0443951	chr15	64297606	1.3526649614258253	chr15:64297606:G:A
chr15:64298412	['C', 'T']	19959	7899.583162114759	1255.465202986333	0.0261152459140791	0.0126808677176047	2.059421050329506	0.0394669	0.0394669	chr15	64298412	1.4037669847209484	chr15:64298412:C:T
chr15:64298525	['AC', 'A']	19959	1548.0775628820525	260.4496443918253	0.0492617679125403	0.0261409741702316	1.884465651193585	0.0595165	0.0595165	chr15	64298525	1.2253626163630544	chr15:64298525:AC:A
chr15:64299547	['G', 'A']	19959	968.1940365823102	151.79490389890023	0.0397173553710046	0.0328575396189679	1.2087744801219615	0.226764	0.226764	chr15	64299547	0.6444258908828401	chr15:64299547:G:A
chr15:64300634	['T', 'C']	19959	1081.0	121.52985646999134	-0.0273572094728746	0.0311353197575667	-0.8786551635213605	0.379599	0.379599	chr15	64300634	0.4206749403307669	chr15:64300634:T:C
chr15:64300938	['A', 'G']	19959	25467.10388373841	3229.596890887888	-0.0255880805470398	0.0105775423964994	-2.419095058934289	0.0155681	0.0155681	chr15	64300938	1.807764387423314	chr15:64300938:A:G
chr15:64302686	['G', 'C']	19959	824.0	122.63293402775533	0.034775762921905	0.0355084575371675	0.979365631005075	0.327411	0.327411	chr15	64302686	0.4849067337235587	chr15:64302686:G:C
chr15:64303435	['G', 'A']	19959	491.911906435097	69.83385384355462	-0.0046662801971328	0.0460588009536346	-0.1013113693912748	0.919304	0.919304	chr15	64303435	0.0365408502127297	chr15:64303435:G:A
chr15:64303858	['C', 'T']	19959	24064.290979290978	3093.7033045854973	-0.0201871715522335	0.0103813197097996	-1.944566983442139	0.0518412	0.0518412	chr15	64303858	1.2853249541408098	chr15:64303858:C:T
chr15:64305465	['C', 'T']	19959	10293.57868096622	1478.9012628067096	0.0066069591479729	0.0114756842563514	0.5757355291747575	0.5648	0.5648	chr15	64305465	0.2481053119562526	chr15:64305465:C:T
chr15:64306624	['T', 'G']	19959	23927.38592269514	3057.1073485974325	-0.022008745583644	0.0103695531159812	-2.122439157934872	0.0338132	0.0338132	chr15	64306624	1.4709137267030543	chr15:64306624:T:G
chr15:64307970	['A', 'G']	19959	32320.23866312572	4214.305124784607	-0.0222298335852687	0.0128620076063673	-1.728333108298259	0.083944	0.083944	chr15	64307970	1.07601034014552	chr15:64307970:A:G
chr15:64309780	['G', 'A']	19959	23960.202826642613	3055.0853214335098	-0.0225765618877956	0.010369616852847	-2.17718380613042	0.0294785	0.0294785	chr15	64309780	1.5304946191269866	chr15:64309780:G:A
chr15:64310062	['G', 'A']	19959	769.4649866974553	129.89844893139968	0.0409356593283888	0.036970895057535	1.1072401483568028	0.268203	0.268203	chr15	64310062	0.5715363686314783	chr15:64310062:G:A
chr15:64310071	['C', 'A']	19959	23927.38592269514	3053.4881745521325	-0.0221307014182535	0.0103698971237221	-2.134129312394768	0.0328444	0.0328444	chr15	64310071	1.4835386673955295	chr15:64310071:C:A
chr15:64312287	['G', 'A']	19959	23909.58347952484	3045.951236768685	-0.022831267149616	0.0103702398739404	-2.2016141793391912	0.027704	0.027704	chr15	64312287	1.5574575214585955	chr15:64312287:G:A
chr15:64312336	['G', 'A']	19959	23902.98802245164	3046.7835280727368	-0.0226089741075313	0.0103677232510075	-2.180707717611402	0.0292167	0.0292167	chr15	64312336	1.534368838802987	chr15:64312336:G:A
chr15:64315273	['A', 'G']	19959	2334.467852668504	258.0054902482927	-0.0225543462892053	0.0214803164168918	-1.0500006541555809	0.293731	0.293731	chr15	64315273	0.5320502161654082	chr15:64315273:A:G
chr15:64318854	['A', 'G']	19959	401.8859653527495	24.77307654081074	-0.0596163475221604	0.0506794556616987	-1.1763415124289875	0.239472	0.239472	chr15	64318854	0.6207452586852311	chr15:64318854:A:G
chr15:64323764	['C', 'A']	19959	1173.0587734241908	157.6700563733107	-0.0076970351280878	0.0298814487155403	-0.2575857416205164	0.796729	0.796729	chr15	64323764	0.0986893747375843	chr15:64323764:C:A
chr15:64324356	['G', 'C']	19959	820.0	122.22171241651225	0.0352953269373227	0.0355880390887957	0.9917749851082648	0.321319	0.321319	chr15	64324356	0.4930635933056629	chr15:64324356:G:C
chr15:64326709	['T', 'C']	19959	7390.14585945729	960.6638077132808	7.418595834951723e-05	0.0129917287077542	0.0057102453428879	0.995444	0.995444	chr15	64326709	0.0019831667516537	chr15:64326709:T:C
chr15:64334032	['A', 'G']	19959	2531.0	407.5298968591484	0.0362908305339768	0.020727381919242	1.7508641793436863	0.0799847	0.0799847	chr15	64334032	1.0969930797712328	chr15:64334032:A:G
chr15:64334672	['C', 'T']	19959	829.0415372281792	120.47968716410088	0.0327833105530919	0.0354055556707548	0.9259369026135952	0.35449	0.35449	chr15	64334672	0.4503960115558785	chr15:64334672:C:T
chr15:64335104	['T', 'C']	19959	32435.625112736747	4258.195795009515	-0.0175092569125747	0.0129368465807357	-1.3534408716454742	0.17593	0.17593	chr15	64335104	0.7546600973046758	chr15:64335104:T:C
chr15:64336335	['C', 'T']	19959	24041.40907952097	3093.110423756276	-0.0196167931332199	0.0103788231705103	-1.890078750831576	0.0587619	0.0587619	chr15	64336335	1.2309041702307402	chr15:64336335:C:T
chr15:64336718	['G', 'A']	19959	23993.404269178733	3071.971060734168	-0.0211369968039994	0.0103717135175992	-2.0379464558226794	0.0415685	0.0415685	chr15	64336718	1.3812356467344962	chr15:64336718:G:A
chr15:64337674	['A', 'G']	19959	24047.433891339217	3097.5214122010657	-0.0192275560617809	0.0103817547460802	-1.852052618469013	0.064033	0.064033	chr15	64337674	1.1935961506367938	chr15:64337674:A:G
chr15:64340641	['G', 'A']	19959	23837.554608791543	3043.972892728024	-0.0214987995902719	0.010358481731861	-2.0754778689375994	0.0379551	0.0379551	chr15	64340641	1.420729860004505	chr15:64340641:G:A
chr15:64344555	['G', 'A']	19959	35485.111601102486	4697.760347724333	-0.0258636089750825	0.0161002453245168	-1.6064108623052056	0.108199	0.108199	chr15	64344555	0.9657767530602148	chr15:64344555:G:A
chr15:64345337	['T', 'C']	19959	27318.42472552264	3461.165835768624	-0.0288816822235776	0.010920284200629	-2.644773862379324	0.00818096	0.00818096	chr15	64345337	2.087195730773709	chr15:64345337:T:C
chr15:64346056	['T', 'TG']	19959	27312.210494662457	3455.1836019129864	-0.0294033708705552	0.0109164680713613	-2.6934875527821136	0.00707679	0.00707679	chr15	64346056	2.150163691662564	chr15:64346056:T:TG
chr15:64346505	['A', 'T']	19959	35265.533797664975	4682.077314033792	-0.0215997943174093	0.0157512951284523	-1.3713027494731207	0.170296	0.170296	chr15	64346505	0.7687955528496674	chr15:64346505:A:T
chr15:64346660	['A', 'G']	19959	31439.87611506465	4060.936300333393	-0.0260221403146138	0.0123614892502692	-2.105097515984741	0.0352953	0.0352953	chr15	64346660	1.4522831223731747	chr15:64346660:A:G
chr15:64347188	['A', 'G']	19959	407.0407876935411	86.51125915689693	0.0880330758328209	0.0502488817332551	1.751940994431323	0.0797993	0.0797993	chr15	64347188	1.098000918266698	chr15:64347188:A:G
chr15:64349062	['G', 'A']	19959	23835.77694813329	3045.320555145176	-0.0211792772768646	0.0103598932776854	-2.0443528431401403	0.0409318	0.0409318	chr15	64349062	1.3879391565792931	chr15:64349062:G:A
chr15:64350056	['C', 'T']	19959	828.0829784035677	121.11091823312576	0.0324732491013968	0.0354749120657321	0.9153863169900618	0.36	0.36	chr15	64350056	0.4436974992327127	chr15:64350056:C:T
chr15:64350318	['C', 'A']	19959	20259.15038347787	2764.656266555543	0.000771613504485	0.0101740313317023	0.0758414712249484	0.939546	0.939546	chr15	64350318	0.0270819520646678	chr15:64350318:C:A
chr15:64350868	['C', 'T']	19959	23840.13901142972	3050.937294750257	-0.0207866076794015	0.0103602068565962	-2.0063892514044688	0.0448282	0.0448282	chr15	64350868	1.3484486991391542	chr15:64350868:C:T
chr15:64351225	['G', 'A']	19959	818.0409860707485	124.36843577992911	0.0381157311196242	0.0356730675779322	1.0684736050903303	0.28532	0.28532	chr15	64351225	0.5446677846513543	chr15:64351225:G:A
chr15:64351492	['T', 'C']	19959	23843.778551741416	3049.416696972874	-0.0210448788031973	0.0103595032979467	-2.0314563544150226	0.042222	0.042222	chr15	64351492	1.374461198588961	chr15:64351492:T:C
chr15:64352915	['G', 'C']	19959	35495.00556390978	4705.507608529108	-0.0243681226621161	0.0161299052349074	-1.51074183680757	0.13087	0.13087	chr15	64352915	0.883159897587336	chr15:64352915:G:C
chr15:64354621	['A', 'T']	19959	31461.576310251527	4064.737118958364	-0.0257243337450433	0.0123764335705121	-2.07849325886042	0.0376767	0.0376767	chr15	64354621	1.4239271428895706	chr15:64354621:A:T
chr15:64358074	['G', 'A']	19959	23851.73050889948	3047.6962600253905	-0.0213122730667535	0.0103637518434678	-2.0564244868702	0.0397546	0.0397546	chr15	64358074	1.4006126119375153	chr15:64358074:G:A
chr15:64359210	['A', 'AAT']	19959	32228.614740956007	4207.034760060622	-0.0205122635818616	0.0128017625102655	-1.602299961853927	0.109105	0.109105	chr15	64359210	0.9621553463625996	chr15:64359210:A:AAT
chr15:64360292	['A', 'T']	19959	32234.46013530444	4208.87163490608	-0.0202690698262226	0.0128079464101116	-1.58253861916697	0.113543	0.113543	chr15	64360292	0.9448396351569918	chr15:64360292:A:T
chr15:64361006	['TAA', 'T']	19959	1538.0770618298427	175.36498357852804	-0.0130610666091561	0.0262359795844438	-0.4978303389479885	0.618609	0.618609	chr15	64361006	0.2085837658363898	chr15:64361006:TAA:T
chr15:64361305	['CT', 'C']	19959	23848.16914749662	3047.326760725011	-0.0211146411889934	0.010355947134578	-2.038890399362188	0.0414741	0.0414741	chr15	64361305	1.382223029517577	chr15:64361305:CT:C
chr15:64361809	['C', 'G']	19959	932.0466980659384	172.21166300131387	0.0657688596455107	0.0337363821377053	1.949493557935616	0.0512505	0.0512505	chr15	64361809	1.2903018932735408	chr15:64361809:C:G
chr15:64362303	['T', 'C']	19959	35493.1132047106	4700.156388863077	-0.0255755480307977	0.0161178165827938	-1.5867873852157035	0.112577	0.112577	chr15	64362303	0.948550328786542	chr15:64362303:T:C
chr15:64362415	['A', 'G']	19959	35503.00917293235	4704.136148101196	-0.0251212043716959	0.0161474226186392	-1.5557408117068794	0.119786	0.119786	chr15	64362415	0.9215939371891136	chr15:64362415:A:G
chr15:64364043	['T', 'C']	19959	32232.0	4207.027139149363	-0.0204747454255957	0.0128024939475199	-1.599277883631574	0.109775	0.109775	chr15	64364043	0.9594965542235746	chr15:64364043:T:C
chr15:64364252	['T', 'C']	19959	804.0	128.4106636214644	0.0435256239136318	0.0359156225137188	1.2118855491647462	0.225571	0.225571	chr15	64364252	0.6467167351387577	chr15:64364252:T:C
chr15:64364563	['T', 'C']	19959	23843.36231956696	3042.6561832766447	-0.0216542247480585	0.0103585680123298	-2.0904650838111403	0.0365887	0.0365887	chr15	64364563	1.43665302076363	chr15:64364563:T:C
chr15:64364565	['G', 'C']	19959	23841.77815083939	3043.5934967452595	-0.0215626102162969	0.0103577498716141	-2.0817851834200125	0.0373748	0.0373748	chr15	64364565	1.4274211226575817	chr15:64364565:G:C
chr15:64364626	['T', 'C']	19959	35492.556546575135	4705.907045077873	-0.0243151677189234	0.0161169537416028	-1.5086701934347877	0.131399	0.131399	chr15	64364626	0.8814079399218582	chr15:64364626:T:C
chr15:64368418	['G', 'A']	19959	866.0433911213548	115.91749761075458	-0.0006014643057919	0.034457869901827	-0.0174550634588129	0.986074	0.986074	chr15	64368418	0.0060904921726436	chr15:64368418:G:A
chr15:64369738	['C', 'T']	19959	3454.5192423331328	404.1750380015	-0.0155372436092047	0.0179345611845487	-0.8663297333748352	0.38632	0.38632	chr15	64369738	0.41305280760771	chr15:64369738:C:T
chr15:64370701	['A', 'G']	19959	25718.154196943127	3397.3303246200094	-0.0127147489109558	0.0106172396251895	-1.197556931915702	0.231104	0.231104	chr15	64370701	0.6361925375892862	chr15:64370701:A:G
chr15:64372090	['C', 'T']	19959	34306.75088967971	4573.010794071909	-0.0107776943525823	0.0145469491504153	-0.7408903572248071	0.458769	0.458769	chr15	64372090	0.3384059359839236	chr15:64372090:C:T
chr15:64372420	['C', 'T']	19959	820.36992481203	121.72611512780117	0.0331224540982001	0.0356340119186839	0.9295179609241008	0.352632	0.352632	chr15	64372420	0.4526782796917367	chr15:64372420:C:T
chr15:64375135	['T', 'C']	19959	25622.70260111261	3380.9531771848074	-0.0130672617218402	0.0106039626025126	-1.2322998686117506	0.217852	0.217852	chr15	64375135	0.6618384486500692	chr15:64375135:T:C
chr15:64376571	['C', 'T']	19959	826.0413869125163	123.44169602419194	0.0348851163062567	0.0354667551070319	0.983600450646814	0.325324	0.325324	chr15	64376571	0.4876838964996165	chr15:64376571:C:T
chr15:64378367	['T', 'C']	19959	25648.85076946213	3368.3581639717577	-0.0147670917603925	0.0106082764335959	-1.3920349693778602	0.163927	0.163927	chr15	64378367	0.7853495089964164	chr15:64378367:T:C
chr15:64378645	['G', 'A']	19959	25648.9955894146	3367.800781167248	-0.0147742278767786	0.0106069225743368	-1.3928854267801063	0.16367	0.16367	chr15	64378645	0.7860309175853006	chr15:64378645:G:A
chr15:64378994	['C', 'A']	19959	25673.717937152305	3381.7503301961124	-0.0134360669011464	0.0106112240888115	-1.2662127185979817	0.205452	0.205452	chr15	64378994	0.6872896266837546	chr15:64378994:C:A
chr15:64379803	['G', 'A']	19959	26042.524005211984	3394.885840442233	-0.0167597676002347	0.010684638012778	-1.5685854382891915	0.11676	0.11676	chr15	64379803	0.9327059136840232	chr15:64379803:G:A
chr15:64379960	['C', 'A']	19959	25692.574535250787	3371.265103278775	-0.0146809442197741	0.0106124028761794	-1.3833760733610103	0.166565	0.166565	chr15	64379960	0.7784162508509669	chr15:64379960:C:A
chr15:64380120	['C', 'T']	19959	26213.506942007923	3454.555985286021	-0.0133848085418173	0.0106949150663224	-1.251511438736456	0.210763	0.210763	chr15	64380120	0.6762056283087149	chr15:64380120:C:T
chr15:64380394	['G', 'A']	19959	25676.150892320027	3383.6457871247085	-0.013205882150356	0.0106171999088427	-1.2438196759728757	0.213581	0.213581	chr15	64380394	0.6704373844251902	chr15:64380394:G:A
chr15:64383114	['C', 'T']	19959	21913.195821015182	3115.010154931296	0.0170152465427898	0.0101964711627517	1.668738750024371	0.0951849	0.0951849	chr15	64383114	1.0214319420232258	chr15:64383114:C:T
chr15:64383662	['T', 'C']	19959	22930.190917748485	3235.8194570192054	0.015384531640563	0.0102581562085556	1.4997365343034872	0.133698	0.133698	chr15	64383662	0.8738750893383179	chr15:64383662:T:C
chr15:64384723	['T', 'C']	19959	6280.311127933371	508.3483680620503	-0.065308481014425	0.013885040189961	-4.703514006509207	2.57434e-06	2.57434e-06	chr15	64384723	5.58933409520456	chr15:64384723:T:C
chr15:64385214	['C', 'T']	19959	15450.096366825355	2271.852635533735	0.0191186317715532	0.0105061380197057	1.8197582913620192	0.0688108	0.0688108	chr15	64385214	1.1623433929810183	chr15:64385214:C:T
chr15:64385901	['C', 'CTTGA']	19959	2216.1110331696564	375.7416769335194	0.03161808999563	0.0220095562491238	1.4365619023731444	0.150858	0.150858	chr15	64385901	0.82143165424119	chr15:64385901:C:CTTGA
chr15:64393008	['G', 'A']	19959	16050.62926022454	2352.791821317296	0.0187716560852687	0.0104172344221296	1.8019807680809763	0.0715635	0.0715635	chr15	64393008	1.1453084272785674	chr15:64393008:G:A
chr15:64394233	['G', 'A']	19959	22358.480881984466	3182.269161089739	0.0172146766251721	0.0102188724800461	1.6845964815380956	0.0920821	0.0920821	chr15	64394233	1.0358247848603206	chr15:64394233:G:A
chr15:64394504	['C', 'T']	19959	2218.784723972772	374.56585249292846	0.0309880179631418	0.0220624931664295	1.4045564900295753	0.160169	0.160169	chr15	64394504	0.7954215358904791	chr15:64394504:C:T
chr15:64395105	['C', 'CA']	19959	2102.3159951894168	277.57058754120214	-0.0069353925410952	0.02304391412656	-0.3009641722758192	0.763445	0.763445	chr15	64395105	0.1172222448641245	chr15:64395105:C:CA
chr15:64395940	['G', 'A']	19959	15988.83360096348	2364.5618191062504	0.0208270037056277	0.0104443579485302	1.9940913369939208	0.0461557	0.0461557	chr15	64395940	1.3357746581118308	chr15:64395940:G:A
chr15:64396131	['G', 'A']	19959	22360.443826139275	3179.6163446746896	0.0169882303967918	0.0102193723001994	1.6623555633118756	0.0964572	0.0964572	chr15	64396131	1.0156653491132734	chr15:64396131:G:A
chr15:64396560	['T', 'A']	19959	4410.662958508719	666.3300610768129	0.0164242566631504	0.0160488345495311	1.0233924845109847	0.306135	0.306135	chr15	64396560	0.514087015264089	chr15:64396560:T:A
chr15:64398190	['C', 'T']	19959	16090.83716734326	2371.635824780843	0.0195857539129194	0.0104180002677602	1.879991688378996	0.0601238	0.0601238	chr15	64398190	1.2209535785362666	chr15:64398190:C:T
chr15:64398573	['A', 'G']	19959	22533.16075187969	3191.1123477917126	0.0155888595504433	0.010215467847283	1.526005444243013	0.127024	0.127024	chr15	64398573	0.896114215399689	chr15:64398573:A:G
chr15:64403914	['G', 'A']	19959	435.0871961914307	82.16809251553944	0.0572634297780637	0.0485367983536428	1.1797941298236856	0.238096	0.238096	chr15	64403914	0.6232479006577819	chr15:64403914:G:A
chr15:64405255	['T', 'C']	19959	21989.91931024083	3101.314311064893	0.0146497988834371	0.0102198821091299	1.4334606531664162	0.151742	0.151742	chr15	64405255	0.8188941961172155	chr15:64405255:T:C
chr15:64407814	['C', 'A']	19959	3089.908017089716	373.1791049688097	-0.0212211324404878	0.0189019886154925	-1.1226931129931212	0.261581	0.261581	chr15	64407814	0.5823938042882414	chr15:64407814:C:A
chr15:64408539	['GT', 'G']	19959	21790.65187302542	3098.9538872830835	0.0164671750997221	0.0101910119345781	1.6158527931705229	0.106142	0.106142	chr15	64408539	0.974112733356525	chr15:64408539:GT:G
chr15:64409170	['G', 'A']	19959	15421.999046998031	2292.744635562662	0.0214685713367673	0.0105239743472482	2.039968041387412	0.0413667	0.0413667	chr15	64409170	1.3833491232658102	chr15:64409170:G:A
chr15:64409969	['G', 'A']	19959	15438.837887067366	2270.1110204575784	0.0195628322408955	0.0105943997539255	1.846525777323715	0.0648307	0.0648307	chr15	64409969	1.1882192891406391	chr15:64409969:G:A
chr15:64411025	['G', 'A']	19959	21822.5602165088	3076.181577181832	0.0145177502538964	0.0101871311329605	1.425106839640473	0.154142	0.154142	chr15	64411025	0.8120790103212779	chr15:64411025:G:A
chr15:64412063	['A', 'T']	19959	36437.651250187904	4925.816607543604	-0.0022229305200974	0.017945183435175	-0.123873379624538	0.901417	0.901417	chr15	64412063	0.0450742557429943	chr15:64412063:A:T
chr15:64412069	['A', 'T']	19959	21815.372037083434	3072.3896393161785	0.0141020416650712	0.0101871134079323	1.3843020196565643	0.166281	0.166281	chr15	64412069	0.7791573723473479	chr15:64412069:A:T
chr15:64413511	['G', 'T']	19959	9919.98807316462	1129.7088991191338	-0.0296410830884349	0.0116844564171648	-2.5367960673712933	0.0111948	0.0111948	chr15	64413511	1.9509836608765776	chr15:64413511:G:T
chr15:64414060	['G', 'A']	19959	15820.585308413089	2305.454946600757	0.0176155154915375	0.0104620760252952	1.683749520548948	0.0922457	0.0922457	chr15	64414060	1.035053869177543	chr15:64414060:G:A
chr15:64414718	['C', 'T']	19959	9920.953066238782	1126.8752923562674	-0.0302603453273847	0.0116879884202191	-2.589012261086531	0.00963215	0.00963215	chr15	64414718	2.016276762831989	chr15:64414718:C:T
chr15:64418628	['T', 'C']	19959	1148.6330459193907	181.1489340135554	0.0244641289101546	0.0304972143618523	0.8021758518625828	0.422461	0.422461	chr15	64418628	0.3742133772860578	chr15:64418628:T:C
chr15:64418975	['C', 'T']	19959	12810.55318188657	1597.5427284897191	-0.0186837145649182	0.0108949565167969	-1.7148957442935404	0.0863799	0.0863799	chr15	64418975	1.063587303060844	chr15:64418975:C:T
chr15:64419390	['T', 'C']	19959	22490.775883680115	3143.7430062069807	0.0119008587304099	0.0102207760367105	1.1643791711769194	0.244284	0.244284	chr15	64419390	0.6121049773133714	chr15:64419390:T:C
chr15:64419787	['A', 'G']	19959	16113.761548878969	2318.3872845964306	0.0144959722774145	0.0104294959125303	1.3899015253458855	0.164574	0.164574	chr15	64419787	0.7836387751287978	chr15:64419787:A:G
chr15:64419857	['C', 'T']	19959	13039.213884348324	1644.552075471096	-0.0173409130529274	0.0109953755908717	-1.577109659384777	0.114786	0.114786	chr15	64419857	0.9401110779094388	chr15:64419857:C:T
chr15:64420409	['A', 'G']	19959	16110.915208343771	2326.3231622485264	0.0152527737538588	0.0104288198702318	1.462559900703298	0.143604	0.143604	chr15	64420409	0.8428334629228732	chr15:64420409:A:G
chr15:64422573	['A', 'C']	19959	28265.32935692446	3636.517162575713	-0.0211826565630819	0.011124105797206	-1.9042120732438743	0.0568969	0.0568969	chr15	64422573	1.2449113952845392	chr15:64422573:A:C
chr15:64427665	['T', 'C']	19959	2998.0	432.844937100232	0.0249737208450265	0.0196455510675898	1.2712150837156635	0.203667	0.203667	chr15	64427665	0.6910793336847572	chr15:64427665:T:C
chr15:64429629	['A', 'C']	19959	36642.34352292658	4941.271920098425	-0.0071954084524962	0.018431729277706	-0.390381626383768	0.696259	0.696259	chr15	64429629	0.1572291779940496	chr15:64429629:A:C
chr15:64434065	['T', 'C']	19959	29473.47670107225	3832.5087460056966	-0.0190388905946463	0.011505870325685	-1.6547110349527496	0.0979989	0.0979989	chr15	64434065	1.0087787990688442	chr15:64434065:T:C
chr15:64439496	['A', 'C']	19959	27643.74301587313	3586.386273006829	-0.0169402853561581	0.0113895447335531	-1.4873540385027575	0.136937	0.136937	chr15	64439496	0.8634791908378932	chr15:64439496:A:C
chr15:64443328	['G', 'A']	19959	15690.502957097033	2241.963646939441	0.0129898388300033	0.0104688077554465	1.240813580060748	0.214689	0.214689	chr15	64443328	0.66819020689903	chr15:64443328:G:A
chr15:64444007	['G', 'GTT']	19959	15840.17454272112	2264.646119579688	0.0133093336795478	0.010446484766007	1.27404902009301	0.202661	0.202661	chr15	64444007	0.6932298187189845	chr15:64444007:G:GTT
chr15:64444088	['T', 'C']	19959	15852.76559915802	2271.948365254277	0.0139647496310416	0.0104474457121686	1.3366663982542837	0.181347	0.181347	chr15	64444088	0.7414896245016465	chr15:64444088:T:C
chr15:64444904	['G', 'C']	19959	27119.71754271684	3447.4163701645016	-0.0238795142769601	0.0108783897460542	-2.195133180039027	0.0281655	0.0281655	chr15	64444904	1.55028253467136	chr15:64444904:G:C
chr15:64445026	['G', 'A']	19959	27117.07591701744	3446.7610140181832	-0.0238335503600271	0.0108766669127942	-2.191254963594752	0.0284449	0.0284449	chr15	64445026	1.5459955886856114	chr15:64445026:G:A
chr15:64447431	['C', 'A']	19959	15164.798987671644	2193.421493690253	0.0153856959675267	0.0105568238537344	1.4574171342343707	0.145017	0.145017	chr15	64447431	0.838581083465513	chr15:64447431:C:A
chr15:64449444	['C', 'T']	19959	13678.22379305159	1989.8503123074536	0.0165457926260493	0.0106870416623097	1.5482107349129004	0.121587	0.121587	chr15	64449444	0.9151128570540574	chr15:64449444:C:T
chr15:64450471	['T', 'A']	19959	27062.135317997298	3468.75438006785	-0.0205806361618844	0.0108649480953132	-1.8942231459681016	0.0582099	0.0582099	chr15	64450471	1.2350031467980174	chr15:64450471:T:A
chr15:64452085	['T', 'C']	19959	27086.57110632112	3477.8473555428086	-0.0200338375195851	0.0108768919302572	-1.841871524332713	0.0655088	0.0655088	chr15	64452085	1.183700355966496	chr15:64452085:T:C
chr15:64453060	['C', 'G']	19959	3660.36678859548	558.2185504876107	0.0145048279779817	0.0174694590585664	0.8302963434273614	0.406381	0.406381	chr15	64453060	0.3910666053207202	chr15:64453060:C:G
chr15:64458633	['C', 'CT']	19959	920.0460968032868	160.72012284795892	0.0476097007568106	0.0339650634956128	1.4017256515054133	0.161013	0.161013	chr15	64458633	0.7931390581275302	chr15:64458633:C:CT
chr15:64458963	['A', 'G']	19959	15932.596532544972	2296.7947015082555	0.0153149204896549	0.0104532105538858	1.4650925101629977	0.142911	0.142911	chr15	64458963	0.8449343418497448	chr15:64458963:A:G
chr15:64459932	['T', 'C']	19959	2200.0	307.2519953619175	0.0114118249665549	0.0221540458878935	0.5151124550478225	0.60648	0.60648	chr15	64459932	0.2171835163684792	chr15:64459932:T:C
chr15:64462791	['A', 'G']	19959	2219.0	310.06856722980103	0.0117262792442508	0.0220434246294517	0.5319626800902607	0.594758	0.594758	chr15	64462791	0.2256597076219469	chr15:64462791:A:G
chr15:64464086	['A', 'G']	19959	27143.71994788796	3444.2990506255337	-0.0245413980504261	0.0108830947694749	-2.255001777551388	0.024144	0.024144	chr15	64464086	1.6171907775684855	chr15:64464086:A:G
chr15:64464687	['C', 'CA']	19959	18877.837492483464	2783.7084550217432	0.0216095481522185	0.0101561358214207	2.1277332769261483	0.0333714	0.0333714	chr15	64464687	1.4766255734015217	chr15:64464687:C:CA
chr15:64464900	['G', 'T']	19959	11186.241844149336	1147.7580827633656	-0.0438524127204358	0.0112886204942025	-3.884656477109567	0.000102805	0.000102805	chr15	64464900	3.987985762581959	chr15:64464900:G:T
chr15:64468765	['C', 'T']	19959	2199.330577269994	305.8415060597868	0.010771761874577	0.0221585319981109	0.4861225407664817	0.626886	0.626886	chr15	64468765	0.2028114289816482	chr15:64468765:C:T
chr15:64468888	['G', 'A']	19959	4536.681900180397	703.1800449647812	0.0225330876405102	0.0159364526924769	1.4139337075400336	0.157397	0.157397	chr15	64468888	0.8030035495872603	chr15:64468888:G:A
chr15:64469682	['G', 'A']	19959	36432.65074911059	4926.568545262504	-0.0023415227006131	0.0179471187977076	-0.13046788885758	0.896198	0.896198	chr15	64469682	0.0475960296150453	chr15:64469682:G:A
chr15:64470394	['C', 'T']	19959	24885.48098030372	3126.888647113962	-0.0237410984220506	0.0104333820916001	-2.2754940069878646	0.0228869	0.0228869	chr15	64470394	1.6404130279487827	chr15:64470394:C:T
chr15:64470936	['T', 'A']	19959	2199.1101813809	304.972829513485	0.0104250424813069	0.0221583384999331	0.4704794306368401	0.638018	0.638018	chr15	64470936	0.1951670686293064	chr15:64470936:T:A
chr15:64470975	['T', 'C']	19959	15843.969128996694	2304.5772192410795	0.0174397192718455	0.0104647088557813	1.6665269442456414	0.0956242	0.0956242	chr15	64470975	1.0194321851668369	chr15:64470975:T:C
chr15:64474198	['A', 'G']	19959	2274.5120301934267	324.67290599261054	0.0073027685852687	0.0226945981724693	0.3217844409392391	0.747619	0.747619	chr15	64474198	0.1263196699867553	chr15:64474198:A:G
chr15:64474200	['A', 'G']	19959	2294.720291924489	326.875475994931	0.0084307520866021	0.0227040172043346	0.3713330557639163	0.710393	0.710393	chr15	64474200	0.148501326616211	chr15:64474200:A:G
chr15:64477652	['A', 'G']	19959	2236.091645853512	311.73842954202985	0.0113297600273985	0.0221849297635499	0.5106962315478465	0.609569	0.609569	chr15	64477652	0.2149771274152914	chr15:64477652:A:G
chr15:64478453	['C', 'T']	19959	15830.55207497995	2296.5874183254928	0.0167007632591076	0.0104662149655545	1.5956831876730742	0.110575	0.110575	chr15	64478453	0.9563430519583586	chr15:64478453:C:T
chr15:64478550	['T', 'C']	19959	804.0141644482403	132.0479450366746	0.0379997154271717	0.0362402465539406	1.048550135292603	0.294398	0.294398	chr15	64478550	0.531065144714682	chr15:64478550:T:C
chr15:64479108	['G', 'A']	19959	28406.80932330826	3644.780733151535	-0.0223061419365016	0.0111780142068475	-1.9955370894802693	0.0459979	0.0459979	chr15	64479108	1.337261995258218	chr15:64479108:G:A
chr15:64479657	['G', 'A']	19959	16133.159711936116	2333.431066453379	0.0175924930760933	0.0105884929110575	1.6614728105188177	0.0966342	0.0966342	chr15	64479657	1.0148691443643565	chr15:64479657:G:A
chr15:64479999	['CT', 'C']	19959	27041.774330961216	3445.7514667182627	-0.022812581735378	0.0108582725048717	-2.1009402485655766	0.0356587	0.0356587	chr15	64479999	1.4478344938336247	chr15:64479999:CT:C
chr15:64480019	['C', 'G']	19959	7039.627169811329	1135.1501369935831	0.0267231073875396	0.0133519976031267	2.001431409879945	0.0453594	0.0453594	chr15	64480019	1.3433326987891478	chr15:64480019:C:G
chr15:64480110	['T', 'C']	19959	27046.840960352863	3444.735568495307	-0.0230687139003705	0.010861473053392	-2.123902880113129	0.0336905	0.0336905	chr15	64480110	1.4724925436158045	chr15:64480110:T:C
chr15:64481261	['T', 'A']	19959	36364.86373890811	4930.279498190886	0.0016307025865834	0.0178153422190002	0.0915336099939887	0.92707	0.92707	chr15	64481261	0.0328874724725695	chr15:64481261:T:A
chr15:64483635	['C', 'A']	19959	15823.378382441371	2304.705745548836	0.0175811810273493	0.0104633835007922	1.6802577317383296	0.0929228	0.0929228	chr15	64483635	1.0318777122787308	chr15:64483635:C:A
chr15:64483736	['A', 'G']	19959	1153.0	175.18920507779472	0.0181380377947356	0.0304343449964635	0.5959726682747185	0.5512	0.5512	chr15	64483736	0.2586907911004306	chr15:64483736:A:G
chr15:64484452	['C', 'T']	19959	18018.027520176445	2613.889744985718	0.0198134485272261	0.0103093536405293	1.921890471322392	0.0546338	0.0546338	chr15	64484452	1.262538591511104	chr15:64484452:C:T
chr15:64484754	['T', 'C']	19959	15610.91726083622	2263.041326008003	0.0167351313053476	0.0106975450064813	1.5643898946167782	0.117742	0.117742	chr15	64484754	0.929068591408284	chr15:64484754:T:C
chr15:64486847	['C', 'T']	19959	15774.74214403849	2294.1098459591044	0.0174295182191425	0.0104690547138912	1.664860743923286	0.0959562	0.0959562	chr15	64486847	1.0179269590338054	chr15:64486847:C:T
chr15:64486892	['G', 'A']	19959	3992.000100255652	639.8360623942939	0.0250032615272122	0.0168451584095495	1.4842995785090292	0.137745	0.137745	chr15	64486892	0.8609241566273216	chr15:64486892:G:A
chr15:64488094	['G', 'A']	19959	25701.57543718996	3501.3627161973864	0.004970839342973	0.0106139992202235	0.4683285950786321	0.639555	0.639555	chr15	64488094	0.1941221014286406	chr15:64488094:G:A
chr15:64489852	['T', 'C']	19959	36460.82678625113	4948.643335869629	0.0031540989019506	0.0180107631290058	0.1751230016939734	0.860985	0.860985	chr15	64489852	0.0650044147182093	chr15:64489852:T:C
chr15:64490502	['G', 'A']	19959	536.0537154882999	112.92805873786628	0.0931087310899784	0.0439879521023835	2.116687107262111	0.0342988	0.0342988	chr15	64490502	1.4647210741990628	chr15:64490502:G:A
chr15:64491526	['A', 'G']	19959	15907.782138024357	2298.841073196148	0.0156727893657833	0.0104542012317133	1.4991857358015217	0.133841	0.133841	chr15	64491526	0.8734108271797065	chr15:64491526:A:G
chr15:64491959	['G', 'T']	19959	23330.52030075188	3153.3957188699114	0.0008215789087822	0.010339847348149	0.0794575472073428	0.936669	0.936669	chr15	64491959	0.0284138529435552	chr15:64491959:G:T
chr15:64492348	['CA', 'C']	19959	2647.0	281.1015229003625	-0.037955893957163	0.0202743491968774	-1.872114048573693	0.0612054	0.0612054	chr15	64492348	1.2132102594435876	chr15:64492348:CA:C
chr15:64493259	['T', 'C']	19959	9218.847557003255	922.5090735023256	-0.0464239486728145	0.0120243503805985	-3.860828003458733	0.00011336	0.00011336	chr15	64493259	3.945540162760596	chr15:64493259:T:C
chr15:64495103	['GA', 'G']	19959	23261.496392062538	3146.877597652836	0.0013790137345049	0.0103380709221966	0.133391785071245	0.893885	0.893885	chr15	64495103	0.0487183504188111	chr15:64495103:GA:G
chr15:64497793	['T', 'C']	19959	36466.61661069621	4952.92780987808	0.0040272952490505	0.0180242871446236	0.2234371443783721	0.823198	0.823198	chr15	64497793	0.0844956933841304	chr15:64497793:T:C
chr15:64500697	['G', 'A']	19959	32721.278849526483	4632.080744093659	0.0337972900489058	0.0131837042907251	2.563565543007698	0.0103676	0.0103676	chr15	64500697	1.9843217669850448	chr15:64500697:G:A
chr15:64501418	['A', 'G']	19959	15838.34835346599	2272.202252899781	0.0144081766077645	0.0104708080754861	1.3760329197033463	0.168827	0.168827	chr15	64501418	0.7725580967310204	chr15:64501418:A:G
chr15:64502573	['G', 'C']	19959	2198.0	305.99557854790856	0.010741054745404	0.0221624450740726	0.4846511614356945	0.627929	0.627929	chr15	64502573	0.2020894592108972	chr15:64502573:G:C
chr15:64504849	['C', 'T']	19959	2197.6606525334537	305.89331516037106	0.0108235594669862	0.0221563423628542	0.4885084049401677	0.625195	0.625195	chr15	64504849	0.2039845039111563	chr15:64504849:C:T
chr15:64505969	['C', 'T']	19959	406.081383112002	19.15023186636497	-0.069119705966003	0.0505013138326797	-1.3686714408066585	0.171117	0.171117	chr15	64505969	0.766706842361649	chr15:64505969:C:T
chr15:64506546	['C', 'T']	19959	15933.36100521669	2299.486542421455	0.0154913930864723	0.0104592456380301	1.481119539839962	0.138591	0.138591	chr15	64506546	0.85826497158025	chr15:64506546:C:T
chr15:64508333	['A', 'C']	19959	2268.0	315.2215369175571	0.0133637467790177	0.0218368284595947	0.6119820377645536	0.540557	0.540557	chr15	64508333	0.2671585043373752	chr15:64508333:A:C
chr15:64510492	['C', 'G']	19959	15346.151070121798	2221.4605520197183	0.0157870789389871	0.0105304377216377	1.499185442837592	0.133841	0.133841	chr15	64510492	0.8734108271797065	chr15:64510492:C:G
chr15:64510688	['T', 'A']	19959	489.0245014530514	63.72674321442343	-0.0137446820851448	0.0462136220475778	-0.2974162482004636	0.766152	0.766152	chr15	64510688	0.1156850603771263	chr15:64510688:T:A
chr15:64511051	['C', 'T']	19959	15917.15235707121	2306.154392558506	0.0163481479334826	0.0104604146750321	1.562858494750104	0.118102	0.118102	chr15	64511051	0.9277427477581262	chr15:64511051:C:T
chr15:64511189	['G', 'A']	19959	23414.211808340016	3150.801331201286	-0.0004211375177114	0.0103467804376778	-0.0407022764470659	0.967534	0.967534	chr15	64511189	0.0143337645489101	chr15:64511189:G:A
chr15:64514149	['G', 'A']	19959	23350.869360336867	3167.6778821757453	0.0023472093890978	0.0103345395582609	0.2271227833485417	0.820331	0.820331	chr15	64514149	0.0860108763137704	chr15:64514149:G:A
chr15:64515585	['G', 'A']	19959	2266.1135384307045	313.43344714361064	0.0124587495898449	0.0218448305582921	0.5703294221760695	0.568461	0.568461	chr15	64515585	0.2452993252872225	chr15:64515585:G:A
chr15:64516598	['A', 'G']	19959	2268.3409500901985	317.1853724405435	0.0139296003557517	0.0218369068918495	0.6378925561545936	0.523551	0.523551	chr15	64516598	0.2810410065548521	chr15:64516598:A:G
chr15:64518899	['A', 'G']	19959	4118.078383128293	648.9465967409042	0.0217332419464921	0.0166283881139593	1.306996312423527	0.191229	0.191229	chr15	64518899	0.7184462460298878	chr15:64518899:A:G
chr15:64522094	['G', 'A']	19959	21205.1873120866	2837.993133611718	-0.0032437921342895	0.0101658835345257	-0.3190861004134933	0.749665	0.749665	chr15	64522094	0.1251327648130757	chr15:64522094:G:A
chr15:64523620	['A', 'G']	19959	9560.016603130018	1564.117750267788	0.0345553221433479	0.0119246351497226	2.897809594128485	0.00376188	0.00376188	chr15	64523620	2.4245950621001087	chr15:64523620:A:G
chr15:64524718	['G', 'T']	19959	7509.128683102826	846.1784368236704	-0.0261772644042501	0.0129942757925098	-2.014522765427162	0.0439681	0.0439681	chr15	64524718	1.3568623012064076	chr15:64524718:G:T
chr15:64525322	['C', 'T']	19959	16908.6943428371	2345.439967664485	0.0054823051783655	0.0103353226463113	0.5304435445295133	0.59581	0.59581	chr15	64525322	0.224892211915918	chr15:64525322:C:T
chr15:64526422	['C', 'T']	19959	7505.376039683335	842.7293404151887	-0.0266855049651236	0.0129966972775909	-2.0532527914714964	0.0400611	0.0400611	chr15	64526422	1.397277129995729	chr15:64526422:C:T
chr15:64527781	['A', 'G']	19959	9403.826943316795	1483.8093770817911	0.0269130573600008	0.011982093931968	2.24610635777084	0.0247081	0.0247081	chr15	64527781	1.6071606496299442	chr15:64527781:A:G
chr15:64528480	['A', 'G']	19959	16945.24501353112	2340.1343731534403	0.0040624485603091	0.010332832247754	0.3931592483940828	0.694206	0.694206	chr15	64528480	0.1585116370552282	chr15:64528480:A:G
chr15:64528845	['T', 'C']	19959	483.0242008217256	80.75066610845032	0.0394833499908476	0.0464783475132918	0.8494998661378007	0.395613	0.395613	chr15	64528845	0.4027294457515477	chr15:64528845:T:C
chr15:64529299	['A', 'G']	19959	16912.93168604651	2320.7360247223646	0.0025674016830825	0.0103350130341583	0.2484178466536007	0.803814	0.803814	chr15	64529299	0.0948444339864849	chr15:64529299:A:G
chr15:64534321	['T', 'A']	19959	2066.138710647684	354.79217606314074	0.0444714639828672	0.022712502014988	1.9580169526686384	0.0502419	0.0502419	chr15	64534321	1.2989339452280084	chr15:64534321:T:A
chr15:64534368	['G', 'A']	19959	7541.022605383188	838.2023283297436	-0.0272917993390994	0.0129676950966536	-2.104599093029423	0.0353387	0.0353387	chr15	64534368	1.4517494308680483	chr15:64534368:G:A
chr15:64534883	['A', 'G']	19959	7030.988616989272	1130.6846110958286	0.0263250325873854	0.0133159175425923	1.9769597178100653	0.0480599	0.0480599	chr15	64534883	1.3182171371836662	chr15:64534883:A:G
chr15:64537582	['G', 'A']	19959	21759.09018939773	2878.8080126502623	-0.0090073480902661	0.0102830844569756	-0.8759383556512437	0.381074	0.381074	chr15	64537582	0.4189906813556877	chr15:64537582:G:A
chr15:64537631	['T', 'C']	19959	2095.0	289.64424672117195	-0.0011718754711782	0.0230543645961238	-0.0508309594173457	0.959461	0.959461	chr15	64537631	0.0179726736945602	chr15:64537631:T:C
chr15:64539317	['C', 'T']	19959	14093.00366061579	2008.2901858749376	0.0079282632746397	0.0106611860380851	0.7436567794912784	0.457093	0.457093	chr15	64539317	0.3399954295193571	chr15:64539317:C:T
chr15:64539894	['C', 'T']	19959	6898.691286265471	1133.3548682906503	0.0306186302005838	0.0134326026648812	2.279426479325147	0.0226522	0.0226522	chr15	64539894	1.6448896125711605	chr15:64539894:C:T
chr15:64541688	['C', 'A']	19959	23446.230378601234	3160.5417529171327	0.0001563458652179	0.0103861850807512	0.0150532523734583	0.98799	0.98799	chr15	64541688	0.005247451127754	chr15:64541688:C:A
chr15:64543207	['A', 'G']	19959	14258.71600481347	2036.1707633799049	0.0081758180234141	0.0106289956813439	0.7691994868117563	0.441784	0.441784	chr15	64543207	0.3547900169334362	chr15:64543207:A:G
chr15:64545315	['C', 'T']	19959	15817.925209283676	2303.2782661235747	0.0175560717904305	0.0104693799382294	1.676896998104313	0.0935783	0.0935783	chr15	64545315	1.0288248487284228	chr15:64545315:C:T
chr15:64546939	['C', 'T']	19959	14122.245376635092	2016.137891190424	0.0082440592375494	0.0106526919580997	0.7738944550331357	0.439002	0.439002	chr15	64546939	0.3575335011998257	chr15:64546939:C:T
chr15:64547696	['G', 'A']	19959	4070.2235754021945	640.6009447505533	0.0220628670508486	0.0167096271514959	1.3203686025318282	0.186727	0.186727	chr15	64547696	0.728792880212641	chr15:64547696:G:A
chr15:64551561	['G', 'A']	19959	21681.78317916752	2886.328057718272	-0.0073053619873704	0.010283851151954	-0.7103722019529932	0.477482	0.477482	chr15	64551561	0.3210429956991243	chr15:64551561:G:A
chr15:64551613	['C', 'T']	19959	27213.336598667043	3454.867586210518	-0.0247623331435165	0.0109230443415877	-2.266980923004936	0.023402	0.023402	chr15	64551613	1.6307470249895692	chr15:64551613:C:T
chr15:64552173	['G', 'T']	19959	21637.08407656078	2890.699124200808	-0.0062165966082899	0.0102832785678642	-0.6045344942533355	0.545495	0.545495	chr15	64552173	0.2632092257949085	chr15:64552173:G:T
chr15:64553272	['A', 'C']	19959	13758.514711042051	2165.945545836408	0.0315266930140931	0.0106541543822993	2.9590985715836107	0.00308903	0.00308903	chr15	64553272	2.510177873902761	chr15:64553272:A:C
chr15:64555355	['A', 'G']	19959	16011.408205386317	2308.531111416867	0.0154444991594248	0.0104843850535062	1.4730953776120332	0.140741	0.140741	chr15	64555355	0.8515793675267631	chr15:64555355:A:G
chr15:64557293	['G', 'A']	19959	27032.48080392944	3438.6696000521924	-0.0232863760264439	0.0108538578939683	-2.145446923474516	0.0319292	0.0319292	chr15	64557293	1.4958119627614652	chr15:64557293:G:A
chr15:64557705	['G', 'T']	19959	21660.340967176147	2888.4096280865406	-0.0068560889753357	0.0102805411352697	-0.6668996198861864	0.504844	0.504844	chr15	64557705	0.2968428009024861	chr15:64557705:G:T
chr15:64558281	['CCCACCTCCTACCT', 'C']	19959	2212.5542748321136	302.2986078418875	0.0014819208877863	0.0224786553153726	0.065925691149902	0.947438	0.947438	chr15	64558281	0.0234492005038278	chr15:64558281:CCCACCTCCTACCT:C
chr15:64558933	['C', 'T']	19959	15792.868983152825	2267.35672671391	0.0140525873193056	0.0104699604052486	1.3421815150572114	0.179552	0.179552	chr15	64558933	0.7458097529766369	chr15:64558933:C:T
chr15:64561455	['ACT', 'A']	19959	21617.49857164337	2880.206111682769	-0.0068113728637493	0.0102792242669542	-0.6626349116291375	0.507572	0.507572	chr15	64561455	0.2945023435924915	chr15:64561455:ACT:A
chr15:64562312	['A', 'G']	19959	15942.792662757482	2296.798487169477	0.0153168205226569	0.0104517074632496	1.4654850010406493	0.142804	0.142804	chr15	64562312	0.8452596276186831	chr15:64562312:A:G
chr15:64563442	['C', 'T']	19959	432.1515637530072	40.01598842163067	-0.040289834127559	0.0489807506280779	-0.8225646526630219	0.410765	0.410765	chr15	64563442	0.3864065683718225	chr15:64563442:C:T
chr15:64563497	['C', 'T']	19959	406.1424418604652	21.995201913551305	-0.0576773233044809	0.0505122159982484	-1.141848999586179	0.25353	0.25353	chr15	64563497	0.5959706435749018	chr15:64563497:C:T
chr15:64564195	['C', 'T']	19959	15860.124893457012	2301.130525055976	0.0166880145047602	0.0104675614154674	1.5942600040637165	0.110894	0.110894	chr15	64564195	0.9550919510319364	chr15:64564195:C:T
chr15:64566228	['A', 'G']	19959	36471.65465751365	4946.132409350053	0.0021547964767139	0.0180308348679817	0.1195061954973794	0.904876	0.904876	chr15	64566228	0.0434109304140637	chr15:64566228:A:G
chr15:64566293	['A', 'G']	19959	15945.592421812347	2292.5695408366314	0.0146711912855965	0.010450297129031	1.4039018321153596	0.160364	0.160364	chr15	64566293	0.7948931195687972	chr15:64566293:A:G
chr15:64570439	['A', 'T']	19959	15849.0	2304.5483676764	0.0172724246317108	0.010464470159099	1.650578038744961	0.0988405	0.0988405	chr15	64570439	1.005065066318403	chr15:64570439:A:T
chr15:64573337	['C', 'T']	19959	25686.63863197477	3262.413355185545	-0.0228632114179105	0.0107267122898955	-2.1314276732720367	0.0330661	0.0330661	chr15	64573337	1.4806170251758213	chr15:64573337:C:T
chr15:64574130	['G', 'A']	19959	26797.97839226356	3422.648604760801	-0.0213160126149403	0.0108994639828494	-1.955693660576476	0.0505152	0.0505152	chr15	64574130	1.2965779232107475	chr15:64574130:G:A
chr15:64575829	['A', 'G']	19959	27126.795629948883	3442.679491100627	-0.0243116610299392	0.0108864054487869	-2.2332128951386947	0.025546	0.025546	chr15	64575829	1.5926770921603617	chr15:64575829:A:G
chr15:64577953	['A', 'C']	19959	2915.1568056253127	427.9964167322768	0.0281808754565321	0.0199163737400259	1.4149601641536291	0.157096	0.157096	chr15	64577953	0.8038348728851925	chr15:64577953:A:C
chr15:64578217	['C', 'T']	19959	26662.70223113562	3386.6386792486046	-0.0236307877030285	0.0107925007296488	-2.189556275693417	0.028568	0.028568	chr15	64578217	1.5441201628152743	chr15:64578217:C:T
chr15:64578334	['G', 'T']	19959	962.3375100240578	161.27417171593493	0.0391149496954539	0.0332258455790978	1.1772446724444203	0.239112	0.239112	chr15	64578334	0.6213986279703463	chr15:64578334:G:T
chr15:64578465	['T', 'A']	19959	4072.42827786688	636.6903161167371	0.0206611403897011	0.016697481926069	1.237380611111412	0.21596	0.21596	chr15	64578465	0.665626681200795	chr15:64578465:T:A
chr15:64580133	['A', 'G']	19959	36469.82723719812	4945.447262473295	0.0021948881951304	0.0180270926869422	0.1217549736525325	0.903094	0.903094	chr15	64580133	0.0442670430900094	chr15:64580133:A:G
chr15:64580338	['A', 'G']	19959	15875.590820263566	2313.7950687081666	0.0179601599262207	0.0104594584553984	1.7171213980921578	0.0859725	0.0859725	chr15	64580338	1.0656404442002287	chr15:64580338:A:G
chr15:64580346	['A', 'G']	19959	15276.296151533374	2226.4362941685595	0.0174187552253144	0.0105381182061782	1.652928434139432	0.0983612	0.0983612	chr15	64580346	1.0071761815376388	chr15:64580346:A:G
chr15:64580667	['G', 'A']	19959	8874.565909775945	1412.1114464784655	0.0265181632372461	0.012250935904742	2.164582644415073	0.0304315	0.0304315	chr15	64580667	1.5166766402916037	chr15:64580667:G:A
chr15:64584353	['C', 'T']	19959	26702.67575286867	3407.168524476745	-0.0219383624866683	0.0108004202685262	-2.031250816285305	0.0422428	0.0422428	chr15	64584353	1.3742473029683904	chr15:64584353:C:T
chr15:64586182	['C', 'T']	19959	36442.60698711844	4936.462967112545	0.0014041887063155	0.0179792547619003	0.0781004955383976	0.937749	0.937749	chr15	64586182	0.0279133903014341	chr15:64586182:C:T
chr15:64587386	['TATTA', 'T']	19959	27030.06283824413	3445.9675310096773	-0.0225058253732502	0.010858871474565	-2.072574984054836	0.0382247	0.0382247	chr15	64587386	1.4176559143879992	chr15:64587386:TATTA:T
chr15:64588010	['G', 'A']	19959	4085.509877846476	633.0217922569694	0.0192350160075698	0.0166843131401508	1.1528803041511295	0.248973	0.248973	chr15	64588010	0.6038477476303749	chr15:64588010:G:A
chr15:64589517	['G', 'A']	19959	429.0214951397936	40.037074007390295	-0.0407133714912526	0.0491432648011956	-0.8284628963084699	0.407418	0.407418	chr15	64589517	0.3899597874910218	chr15:64589517:G:A
chr15:64591641	['G', 'A']	19959	4066.222372575553	628.0902928722526	0.0185964053395243	0.0167144562723978	1.1125940943848902	0.265896	0.265896	chr15	64591641	0.5752881959177527	chr15:64591641:G:A
chr15:64591685	['C', 'T']	19959	22319.892593892582	2793.5627279535083	-0.0229481492707452	0.0102445898989396	-2.240026150106849	0.0251002	0.0251002	chr15	64591685	1.6003228180189486	chr15:64591685:C:T
chr15:64592187	['T', 'C']	19959	15790.164520170383	2285.693290337671	0.0161437070982987	0.0104671763521967	1.5423172931361515	0.123012	0.123012	chr15	64592187	0.91005252043395	chr15:64592187:T:C
chr15:64594558	['T', 'A']	19959	15838.186690755798	2307.3734151746826	0.0180016196946224	0.0104706455355754	1.7192464049574991	0.085585	0.085585	chr15	64594558	1.0676023449965355	chr15:64594558:T:A
chr15:64594766	['C', 'A']	19959	2641.7059856504943	280.14532918196574	-0.0378927795700572	0.0203295163607649	-1.863929219840595	0.0623463	0.0623463	chr15	64594766	1.2051893150364936	chr15:64594766:C:A
chr15:64595846	['T', 'C']	19959	27071.712732374606	3464.7616600212823	-0.0210803066195611	0.0108731030425522	-1.938757182477045	0.052545	0.052545	chr15	64595846	1.2794686036266265	chr15:64595846:T:C
chr15:64596044	['A', 'C']	19959	15848.794067541838	2311.1382147450254	0.0180651371757251	0.0104650810283917	1.7262300336437355	0.0843215	0.0843215	chr15	64596044	1.0740616763733626	chr15:64596044:A:C
chr15:64596732	['A', 'C']	19959	2204.110431907005	306.6387620185397	0.0116001452356823	0.022159548753403	0.5234829176700119	0.600644	0.600644	chr15	64596732	0.2213828568568577	chr15:64596732:A:C
chr15:64596930	['C', 'T']	19959	15852.971384183624	2310.0776783934184	0.0179449731297219	0.0104665810435257	1.7145019042127436	0.0864521	0.0864521	chr15	64596930	1.0632244528546622	chr15:64596930:C:T
chr15:64598105	['C', 'T']	19959	3859.386731472666	604.6117789239534	0.021922149908929	0.0170812517800683	1.2834041785221737	0.199365	0.199365	chr15	64598105	0.7003510829403695	chr15:64598105:C:T
chr15:64598305	['A', 'G']	19959	29405.25954887217	3798.309137278908	-0.020285937470045	0.0115015115590745	-1.7637627337808164	0.0777872	0.0777872	chr15	64598305	1.1090918609371958	chr15:64598305:A:G
chr15:64599934	['C', 'T']	19959	15874.976896862789	2316.2470610658697	0.0181877452115647	0.010467672020491	1.73751577007392	0.0823116	0.0823116	chr15	64599934	1.0845389562702452	chr15:64599934:C:T
chr15:64600038	['C', 'T']	19959	15759.158306188923	2295.208623902292	0.0176188446997336	0.0104758553114673	1.6818526197519363	0.0926131	0.0926131	chr15	64600038	1.0333275785953338	chr15:64600038:C:T
chr15:64601646	['A', 'G']	19959	2281.3429043896576	330.0983231674936	0.0105312765754557	0.0221850495164325	0.4747015131814437	0.635005	0.635005	chr15	64601646	0.1972228550798976	chr15:64601646:A:G
chr15:64602079	['G', 'A']	19959	2016.1010121254635	256.6632294507024	-0.0108354431057782	0.023464829960911	-0.4617737747867128	0.644249	0.644249	chr15	64602079	0.1909462468862062	chr15:64602079:G:A
chr15:64603547	['G', 'T']	19959	15808.55359293456	2313.3488747884226	0.0189116913534575	0.0104855212407725	1.8036005000800648	0.071309	0.071309	chr15	64603547	1.1468556538273929	chr15:64603547:G:T
chr15:64603885	['G', 'T']	19959	2197.155423745853	307.9522419141995	0.0122559937753502	0.0222219198039554	0.551527225526606	0.581278	0.581278	chr15	64603885	0.235616113753412	chr15:64603885:G:T
chr15:64605760	['G', 'A']	19959	8819.446446700536	1401.3004515262671	0.0271690380655601	0.0123632205545559	2.197569633710694	0.0279912	0.0279912	chr15	64605760	1.5529784826625608	chr15:64605760:G:A
chr15:64606415	['T', 'C']	19959	11454.650430239742	1188.8322132186377	-0.0444365989683333	0.0113876015286752	-3.902191243383184	9.56388e-05	9.56388e-05	chr15	64606415	4.019365881705654	chr15:64606415:T:C
chr15:64608059	['C', 'T']	19959	2920.7560535418866	417.19466224735135	0.0248827989662986	0.0198899671241656	1.2510226291961453	0.210941	0.210941	chr15	64608059	0.6758389994772607	chr15:64608059:C:T
chr15:64609590	['G', 'A']	19959	597.8086995785669	125.3356337062991	0.0917800748241303	0.0417567624899486	2.1979691276646	0.0279628	0.0279628	chr15	64609590	1.553419343524883	chr15:64609590:G:A
chr15:64610840	['G', 'T']	19959	11078.885575380917	1118.4073547982057	-0.045713550836557	0.0112989790433201	-4.04581251644878	5.23383e-05	5.23383e-05	chr15	64610840	4.281180387783442	chr15:64610840:G:T
chr15:64615091	['A', 'G']	19959	15837.587012075965	2304.3014978831325	0.0178818479810261	0.0104553825840374	1.710300683623652	0.0872258	0.0872258	chr15	64615091	1.0593550386870485	chr15:64615091:A:G
chr15:64615207	['C', 'T']	19959	15846.587914015134	2302.9198907324667	0.017702921892923	0.0104563028550445	1.6930383653130774	0.0904638	0.0904638	chr15	64615207	1.0435251733403843	chr15:64615207:C:T
chr15:64615446	['T', 'C']	19959	2667.345649882021	280.9399602765872	-0.0384109491789166	0.0202240700701618	-1.8992689921297017	0.0575435	0.0575435	chr15	64615446	1.2400037263098065	chr15:64615446:T:C
chr15:64616672	['A', 'G']	19959	15845.083751253766	2295.419302391184	0.0167960725649901	0.0104774131428866	1.6030743787547697	0.108934	0.108934	chr15	64616672	0.9628365490064512	chr15:64616672:A:G
chr15:64617102	['C', 'G']	19959	16204.118702691863	2357.689650726157	0.0183089963649684	0.010408041352668	1.759120255635317	0.0785724	0.0785724	chr15	64617102	1.1047299810941569	chr15:64617102:C:G
chr15:64618746	['G', 'T']	19959	15823.549619085808	2303.0473924476914	0.0178133031446787	0.0104774983392856	1.7001485056683192	0.0891186	0.0891186	chr15	64618746	1.0500316446237845	chr15:64618746:G:T
chr15:64619206	['C', 'T']	19959	2191.109780539132	306.2372554642096	0.0121959558048284	0.0222135462321517	0.5490323641875827	0.582989	0.582989	chr15	64619206	0.2343396395537986	chr15:64619206:C:T
chr15:64619892	['C', 'T']	19959	26662.33585529612	3403.7914842580253	-0.0214440583240717	0.0107973610181146	-1.9860462466796385	0.0470419	0.0470419	chr15	64619892	1.3275151456298029	chr15:64619892:C:T
chr15:64621685	['G', 'T']	19959	28024.020396912903	3608.824899941397	-0.0200925778138698	0.0110944871863262	-1.811041598987436	0.0701495	0.0701495	chr15	64621685	1.1539754201169443	chr15:64621685:G:T
chr15:64623849	['C', 'A']	19959	2650.265570977602	278.7130606040289	-0.0381044723443479	0.0202738052034012	-1.8794928708279803	0.0601918	0.0601918	chr15	64623849	1.2204626691626876	chr15:64623849:C:A
chr15:64624836	['T', 'G']	19959	15409.84825217214	2215.8878737828086	0.0153093616604143	0.0106027461464555	1.4439053287654318	0.148781	0.148781	chr15	64624836	0.8274525265993912	chr15:64624836:T:G
chr15:64626980	['G', 'A']	19959	2436.244124868467	357.4876516794	0.0168199224434146	0.0211297819284488	0.796029154506729	0.426025	0.426025	chr15	64626980	0.370564914879733	chr15:64626980:G:A
chr15:64629537	['G', 'A']	19959	10799.869924812032	1080.076618853799	-0.0468540119619568	0.0113942728137476	-4.112066889027398	3.93703e-05	3.93703e-05	chr15	64629537	4.404831275891809	chr15:64629537:G:A
chr15:64632317	['A', 'G']	19959	11206.565800713524	1133.737338144902	-0.0460481259288463	0.0113071158887957	-4.072490843971595	4.66926e-05	4.66926e-05	chr15	64632317	4.330751942427847	chr15:64632317:A:G
chr15:64638049	['G', 'A']	19959	16466.496988599436	2293.183309850705	0.0087487190982923	0.0110426293384121	0.7922677498428428	0.428214	0.428214	chr15	64638049	0.3683391380145978	chr15:64638049:G:A
chr15:64638956	['G', 'A']	19959	3876.553806826726	617.4415491246095	0.0242098701146256	0.0170437729941231	1.4204525091347715	0.155492	0.155492	chr15	64638956	0.8082919503363771	chr15:64638956:G:A
chr15:64640417	['G', 'A']	19959	609.4580324909747	69.10482882715384	0.0004239598676478	0.041544348658294	0.0102049949352904	0.991858	0.991858	chr15	64640417	0.0035504994493691	chr15:64640417:G:A
chr15:64641783	['G', 'T']	19959	16046.039500726853	2333.8962609948408	0.0178295975839636	0.0104485549060865	1.7064175614924064	0.0879459	0.0879459	chr15	64641783	1.0557844023563865	chr15:64641783:G:T
chr15:64642718	['T', 'C']	19959	13985.802906539711	1574.8014677052518	-0.032873269372385	0.0106284012225522	-3.0929646598805216	0.00198441	0.00198441	chr15	64642718	2.702368593098321	chr15:64642718:T:C
chr15:64644287	['A', 'G']	19959	2183.984812030076	374.3928837023211	0.0319075042719578	0.0221560654166075	1.4401250254497269	0.149848	0.149848	chr15	64644287	0.8243490491464995	chr15:64644287:A:G
chr15:64644587	['G', 'C']	19959	15991.005963716543	2321.9652278637623	0.0173546813709331	0.0104530355988305	1.660252776033282	0.0968793	0.0968793	chr15	64644587	1.0137690078422503	chr15:64644587:G:C
chr15:64645649	['A', 'G']	19959	22568.65375363336	3394.2423688526314	0.0327423615262662	0.0102380039616479	3.198119638253768	0.00138543	0.00138543	chr15	64645649	2.8584154124163783	chr15:64645649:A:G
chr15:64646146	['A', 'G']	19959	19633.90227033529	2908.17528221822	0.0252902628822963	0.010210975622851	2.476772427670834	0.0132659	0.0132659	chr15	64646146	1.877263280790988	chr15:64646146:A:G
chr15:64648004	['T', 'C']	19959	36474.82748772422	4950.413427902708	0.0035031614430169	0.0180483191478396	0.194099041263698	0.8461	0.8461	chr15	64648004	0.0725783049495813	chr15:64648004:T:C
chr15:64648519	['T', 'C']	19959	15978.606858174164	2332.4404952352475	0.0189010339454765	0.0104589967160038	1.807155548347685	0.0707531	0.0707531	chr15	64648519	1.1502545270630422	chr15:64648519:T:C
chr15:64648692	['G', 'A']	19959	16247.763363854734	2343.0399219774904	0.0166476502563577	0.0105961114782711	1.571109391449513	0.116173	0.116173	chr15	64648692	0.9348947954700576	chr15:64648692:G:A
chr15:64651247	['A', 'G']	19959	565.1132548233526	71.62642250534432	-0.01194462056807	0.0430699534151896	-0.2773307055367637	0.781529	0.781529	chr15	64651247	0.1070549020897064	chr15:64651247:A:G
chr15:64651985	['A', 'T']	19959	35626.39916662479	4841.0970067242615	0.0045167827057068	0.0164726645775616	0.2741986692219403	0.783935	0.783935	chr15	64651985	0.1057199453660736	chr15:64651985:A:T
chr15:64652464	['A', 'G']	19959	14389.767730940805	1618.3272066656584	-0.035250976213653	0.010554150922874	-3.3400106243746777	0.000839288	0.000839288	chr15	64652464	3.0760889863126533	chr15:64652464:A:G
chr15:64657080	['G', 'A']	19959	399.6607949412826	60.65459055140443	0.0198156666111153	0.050997696272063	0.3885600342690485	0.697606	0.697606	chr15	64657080	0.1563897927605731	chr15:64657080:G:A
chr15:64657591	['C', 'T']	19959	769.3083554709037	80.42054397768295	-0.0236322395680821	0.0366464096338337	-0.6448718934327382	0.519018	0.519018	chr15	64657591	0.2848175801763644	chr15:64657591:C:T
chr15:64658206	['T', 'A']	19959	7076.636760499776	474.2399573506732	-0.0811909358364199	0.0132256792348158	-6.138885904830437	8.4672e-10	8.4672e-10	chr15	64658206	9.072260181828613	chr15:64658206:T:A
chr15:64660456	['AAC', 'A']	19959	7107.629449513686	484.6138091636966	-0.0801297137464649	0.0131886540810614	-6.075655124015221	1.25722e-09	1.25722e-09	chr15	64660456	8.90058871879306	chr15:64660456:AAC:A
chr15:64662505	['T', 'C']	19959	12772.919873722189	1339.6944427879366	-0.0388102146827121	0.0108181356912706	-3.587514132775085	0.000334645	0.000334645	chr15	64662505	3.4754156594954777	chr15:64662505:T:C
chr15:64663027	['C', 'T']	19959	11273.388964065552	1101.1872839055577	-0.0517057486836546	0.0112661833410626	-4.589464516807479	4.47093e-06	4.47093e-06	chr15	64663027	5.349602129696208	chr15:64663027:C:T
chr15:64664899	['G', 'C']	19959	27988.609220746683	3583.8425429827544	-0.0228749490217868	0.011072204747385	-2.065979589764116	0.0388433	0.0388433	chr15	64664899	1.4106838809548217	chr15:64664899:G:C
chr15:64665124	['G', 'T']	19959	11850.593746868424	1178.4300838406348	-0.05038295739848	0.011104403720109	-4.537205118654085	5.73371e-06	5.73371e-06	chr15	64665124	5.241564276611846	chr15:64665124:G:T
chr15:64665388	['T', 'C']	19959	425.0638905592303	53.48852109507318	-0.0138539259973357	0.0493189879031054	-0.2809045072975525	0.778787	0.778787	chr15	64665388	0.1085813066067906	chr15:64665388:T:C
chr15:64666668	['C', 'T']	19959	581.3203829957889	127.28660465261244	0.1026967647867576	0.0423046699056783	2.427551497641475	0.0152099	0.0152099	chr15	64666668	1.817873641278425	chr15:64666668:C:T
chr15:64667418	['A', 'G']	19959	9965.998647091246	939.8348983913731	-0.0532361220832174	0.0116851968406013	-4.555860103121519	5.24808e-06	5.24808e-06	chr15	64667418	5.279999553340144	chr15:64667418:A:G
chr15:64668415	['T', 'C']	19959	9891.982460536208	929.8798061590932	-0.0542121672022408	0.0117067600752693	-4.630842936361583	3.66477e-06	3.66477e-06	chr15	64668415	5.435953276374896	chr15:64668415:T:C
chr15:64668552	['T', 'G']	19959	9972.498245965722	941.1820026684936	-0.0531057703565589	0.0116855115580197	-4.544582416686139	5.53673e-06	5.53673e-06	chr15	64668552	5.2567466544489045	chr15:64668552:T:G
chr15:64670431	['A', 'C']	19959	12707.546730142822	1327.162558445481	-0.0391858172240184	0.0108299409446483	-3.618285401951544	0.000297294	0.000297294	chr15	64670431	3.5268138556560986	chr15:64670431:A:C
chr15:64671577	['C', 'T']	19959	11825.77751052315	1161.6936679011353	-0.0515756008388795	0.0111084152470037	-4.642930579390344	3.45691e-06	3.45691e-06	chr15	64671577	5.4613119270853545	chr15:64671577:C:T
chr15:64672169	['C', 'T']	19959	2118.25637089348	283.2891976463601	-0.005040261747069	0.0232091836551769	-0.2171666966815005	0.828081	0.828081	chr15	64672169	0.0819271799633197	chr15:64672169:C:T
chr15:64673616	['T', 'G']	19959	15371.161094681973	2267.1596622840684	0.0208311744786181	0.0105168554954457	1.980741723382904	0.047634	0.047634	chr15	64673616	1.3220829476719702	chr15:64673616:T:G
chr15:64675455	['C', 'T']	19959	11347.56854394228	1130.217589657214	-0.048935644492409	0.0112346244010968	-4.355788208427466	1.3325e-05	1.3325e-05	chr15	64675455	4.87533278230139	chr15:64675455:C:T
chr15:64678599	['G', 'A']	19959	11239.689416716776	1084.1286472175486	-0.0532841907542664	0.0112746111711111	-4.726033558549324	2.3051e-06	2.3051e-06	chr15	64678599	5.637310229273836	chr15:64678599:G:A
chr15:64680481	['G', 'A']	19959	5768.867107636801	851.7929133062929	0.0109177793004593	0.0144599008227714	0.7550383252467407	0.450235	0.450235	chr15	64680481	0.3465607471941465	chr15:64680481:G:A
chr15:64681944	['A', 'G']	19959	12069.41884239539	1318.9116802140372	-0.0399618058888072	0.0111322934065919	-3.589719065897407	0.000331829	0.000331829	chr15	64681944	3.4790856617426016	chr15:64681944:A:G
chr15:64686353	['AAAGT', 'A']	19959	15384.854114463264	2281.9092728291253	0.0224487944026253	0.0105058842265803	2.136782960717285	0.0326278	0.0326278	chr15	64686353	1.486412208469895	chr15:64686353:AAAGT:A
chr15:64687183	['T', 'G']	19959	7270.457078426459	506.6781501237726	-0.0789080166063971	0.0130749534904407	-6.035051418277543	1.61719e-09	1.61719e-09	chr15	64687183	8.791238952818357	chr15:64687183:T:G
chr15:64687350	['C', 'CAT']	19959	3944.5692369397375	616.5828742333299	0.0210389431417802	0.0168884304691646	1.2457607105760171	0.212867	0.212867	chr15	64687350	0.6718916604439816	chr15:64687350:C:CAT
chr15:64691050	['A', 'G']	19959	11252.073834586465	1081.0302394411117	-0.0538553986468653	0.011267649730026	-4.779647924566842	1.76854e-06	1.76854e-06	chr15	64691050	5.75238511307127	chr15:64691050:A:G
chr15:64693405	['C', 'T']	19959	9931.9904785768	922.0858209122866	-0.0547624832930691	0.0116953159297471	-4.682428728050042	2.85362e-06	2.85362e-06	chr15	64693405	5.544603859844639	chr15:64693405:C:T
chr15:64694070	['C', 'T']	19959	11274.8670969709	1712.4318336569054	0.0236968540087665	0.0115001666415231	2.0605661419900896	0.0393574	0.0393574	chr15	64694070	1.404973599340015	chr15:64694070:C:T
chr15:64694074	['A', 'C']	19959	2881.683542269393	372.56311664718805	-0.0139691870708352	0.0202317535230457	-0.6904585435426086	0.489914	0.489914	chr15	64694074	0.3098801497743865	chr15:64694074:A:C
chr15:64695026	['T', 'C']	19959	25759.03418203689	3250.246750063876	-0.0268545528548437	0.0105827789011374	-2.537571001502956	0.01117	0.01117	chr15	64695026	1.951946826884391	chr15:64695026:T:C
chr15:64699205	['A', 'C']	19959	7589.901373158262	1098.6789623953098	0.0075213732760213	0.0129079787163246	0.5826917940691324	0.560107	0.560107	chr15	64699205	0.2517289996533866	chr15:64699205:A:C
chr15:64699579	['C', 'T']	19959	4182.209540034071	652.8065061769497	0.0199089371446718	0.0164413023987886	1.2109099791351507	0.225944	0.225944	chr15	64699579	0.6459991869793362	chr15:64699579:C:T
chr15:64701891	['T', 'C']	19959	8849.21684875213	758.0221731762547	-0.0606431738767521	0.0121418945407929	-4.994539663724665	5.94743e-07	5.94743e-07	chr15	64701891	6.225670660815309	chr15:64701891:T:C
chr15:64702846	['A', 'T']	19959	859.5072274643651	155.39035640691023	0.0496677360136891	0.0347263346176588	1.4302614013409958	0.152658	0.152658	chr15	64702846	0.816280431687512	chr15:64702846:A:T
chr15:64702905	['G', 'A']	19959	8510.558412268832	731.0924233064311	-0.0601188458227421	0.0123115655320398	-4.883119507936462	1.05229e-06	1.05229e-06	chr15	64702905	5.977864556718832	chr15:64702905:G:A
chr15:64703538	['C', 'T']	19959	15394.399107858862	2299.0431346532087	0.0239109615738238	0.010519073592414	2.273105265759109	0.0230304	0.0230304	chr15	64703538	1.637698518992601	chr15:64703538:C:T
chr15:64703994	['G', 'A']	19959	12217.836440168368	1892.7874246202173	0.0312442815854626	0.0111931801414423	2.791367707000618	0.00525357	0.00525357	chr15	64703994	2.2795454767097376	chr15:64703994:G:A
chr15:64706049	['T', 'A']	19959	12371.71913997895	1905.07096048765	0.0293504890126125	0.0110478308257518	2.6566743712438354	0.00789784	0.00789784	chr15	64706049	2.10249166875356	chr15:64706049:T:A
chr15:64706393	['T', 'C']	19959	35801.17494362315	4862.301903888025	0.0028519716736445	0.0165371192771496	0.1724587956250203	0.863079	0.863079	chr15	64706393	0.0639494502942785	chr15:64706393:T:C
chr15:64707669	['G', 'GT']	19959	7351.3148872180445	518.5164038031116	-0.0760356902870015	0.0128941411342509	-5.896917793541627	3.76328e-09	3.76328e-09	chr15	64707669	8.424433467587386	chr15:64707669:G:GT
chr15:64710395	['A', 'G']	19959	7434.4837052334515	530.5596763099387	-0.0745899125655033	0.0128829382112886	-5.7898214943035295	7.15189e-09	7.15189e-09	chr15	64710395	8.145579173848658	chr15:64710395:A:G
chr15:64710757	['CT', 'C']	19959	12382.697825430403	1916.429767767518	0.0309541990834945	0.0110808578365331	2.793484000980478	0.00521933	0.00521933	chr15	64710757	2.2823852433537346	chr15:64710757:CT:C
chr15:64710855	['A', 'G']	19959	12344.803589332269	1916.8203231049447	0.031180157039646	0.011057544078256	2.8198085233917127	0.00480997	0.00480997	chr15	64710855	2.317857632332008	chr15:64710855:A:G
chr15:64711761	['A', 'AC']	19959	4166.13101684717	647.1165101409853	0.0173315244217709	0.0163729850088618	1.0585439620442032	0.28982	0.28982	chr15	64711761	0.5378716478850936	chr15:64711761:A:AC
chr15:64712849	['A', 'G']	19959	15597.503635360774	2329.043294816612	0.0234502532471181	0.0103933732222351	2.256269715875284	0.0240645	0.0240645	chr15	64712849	1.618623157443794	chr15:64712849:A:G
chr15:64714152	['A', 'G']	19959	663.811013376358	86.15324693926935	0.001423965192521	0.0396317376018982	0.035929920782802	0.971339	0.971339	chr15	64714152	0.0126291736602084	chr15:64714152:A:G
chr15:64717876	['G', 'A']	19959	7505.752117051661	1087.647054450927	0.0065879758907375	0.0129646176899129	0.5081504174136451	0.611353	0.611353	chr15	64717876	0.2137079523048053	chr15:64717876:G:A
chr15:64719463	['T', 'C']	19959	15683.358238892792	2318.2951638572977	0.022128120292073	0.0104969070361676	2.1080609950940303	0.0350382	0.0350382	chr15	64719463	1.4554582127250413	chr15:64719463:T:C
chr15:64719801	['G', 'C']	19959	4378.438743298091	631.6867653736047	0.0132971904145425	0.0160998485706156	0.8259202163436294	0.408859	0.408859	chr15	64719801	0.3884264379086536	chr15:64719801:G:C
chr15:64719958	['T', 'C']	19959	36699.0	5012.014261300245	0.0137979096958556	0.0186178811940874	0.7411106318713379	0.458635	0.458635	chr15	64719958	0.3385328058493022	chr15:64719958:T:C
chr15:64720821	['G', 'A']	19959	4603.404181000286	651.8161633019275	0.0110893696369755	0.016235026874116	0.683052126920443	0.494582	0.494582	chr15	64720821	0.305761693560903	chr15:64720821:G:A
chr15:64721011	['T', 'C']	19959	5968.142661468757	820.3719115408112	0.0047026200142529	0.0145654411959701	0.3228614877490985	0.746804	0.746804	chr15	64721011	0.1267933645669934	chr15:64721011:T:C
chr15:64721534	['A', 'G']	19959	15543.818112978974	2315.3538717329698	0.0237108547408863	0.0105596134875285	2.245428279064392	0.0247516	0.0247516	chr15	64721534	1.606396722034997	chr15:64721534:A:G
chr15:64721539	['A', 'G']	19959	36447.9568485942	4930.215497014752	-0.0016089739112891	0.017988136463823	-0.0894463923222443	0.928728	0.928728	chr15	64721539	0.0321114608133502	chr15:64721539:A:G
chr15:64723335	['G', 'T']	19959	5606.561807886957	781.9260312852166	0.0058231394978659	0.0145180484614251	0.4010965739188866	0.688353	0.688353	chr15	64723335	0.1621887904907336	chr15:64723335:G:T
chr15:64724099	['A', 'C']	19959	15445.19076738008	2304.8698741494163	0.024029868611794	0.0105084238592613	2.286724339789161	0.0222223	0.0222223	chr15	64724099	1.653210993747317	chr15:64724099:A:C
chr15:64724824	['A', 'G']	19959	11175.839157683627	1105.1614619406437	-0.0496743042059865	0.0112325425359356	-4.422356207160261	9.81464e-06	9.81464e-06	chr15	64724824	5.008125625649388	chr15:64724824:A:G
chr15:64725930	['G', 'A']	19959	4290.214951397936	615.9595060270359	0.0112656791195665	0.0162311126570232	0.6940792881929657	0.487641	0.487641	chr15	64725930	0.3118997868001993	chr15:64725930:G:A
chr15:64726124	['C', 'CCCA']	19959	28008.40329692354	3583.292013559162	-0.023148915040065	0.0110864591026313	-2.08803503677478	0.0368073	0.0368073	chr15	64726124	1.43406603906265	chr15:64726124:C:CCCA
chr15:64726302	['A', 'C']	19959	8023.804028661623	628.4076854778631	-0.0714214228794604	0.0126006339347785	-5.668081721057903	1.464e-08	1.464e-08	chr15	64726302	7.834458923277626	chr15:64726302:A:C
chr15:64726327	['C', 'T']	19959	15373.310733613953	2277.8070650408645	0.022097521489578	0.0105067430987816	2.1031751972826265	0.035463	0.035463	chr15	64726327	1.4502245279473034	chr15:64726327:C:T
chr15:64726705	['G', 'C']	19959	1155.3938124558367	140.54119862406515	-0.0135507048293461	0.0301017471166627	-0.450163400045482	0.652598	0.652598	chr15	64726705	0.1853542615170295	chr15:64726705:G:C
chr15:64727059	['G', 'A']	19959	865.2167485215996	110.28588138989195	-0.0055979597567271	0.0350576135044817	-0.1596788599432609	0.873136	0.873136	chr15	64727059	0.0589181051496645	chr15:64727059:G:A
chr15:64727522	['T', 'C']	19959	2846.5704835880733	415.8939749817424	0.0287429509411194	0.0201336135921632	1.427610141097932	0.15342	0.15342	chr15	64727522	0.8141180215900209	chr15:64727522:T:C
chr15:64729593	['G', 'A']	19959	5792.451087501253	854.5919109737503	0.0099898359916606	0.0143990819558777	0.6937828413139006	0.487826	0.487826	chr15	64729593	0.3117350565118033	chr15:64729593:G:A
chr15:64731200	['ACT', 'A']	19959	11169.0	1105.5839133483234	-0.0494863224725505	0.0112240785982924	-4.408942973731407	1.04419e-05	1.04419e-05	chr15	64731200	4.981220470257284	chr15:64731200:ACT:A
chr15:64731260	['T', 'A']	19959	2840.4269392663864	413.32214682431743	0.028188884631331	0.0201594860090932	1.3982938165494945	0.16204	0.16204	chr15	64731260	0.7903777654884494	chr15:64731260:T:A
chr15:64731409	['G', 'A']	19959	508.2036990627035	81.2624398530529	0.0462100334961815	0.0454886419701184	1.0158587175791505	0.309709	0.309709	chr15	64731409	0.5090461740634754	chr15:64731409:G:A
chr15:64732005	['G', 'A']	19959	12209.223430375308	1861.7774644856229	0.0273672005391266	0.0111794145256224	2.4479994436562773	0.0143737	0.0143737	chr15	64732005	1.8424314237414257	chr15:64732005:G:A
chr15:64732375	['G', 'C']	19959	7247.363112536326	510.03719415635175	-0.0775363111545663	0.0130863715104479	-5.924966373808264	3.17494e-09	3.17494e-09	chr15	64732375	8.49826447758937	chr15:64732375:G:C
chr15:64735863	['T', 'G']	19959	28292.417526806294	3666.82358764692	-0.0169877211919126	0.0111524269154138	-1.5232308914245214	0.127717	0.127717	chr15	64735863	0.8937512913442087	chr15:64735863:T:G
chr15:64737042	['CCT', 'C']	19959	441.04419501929146	29.74013917433356	-0.0527592853897109	0.0483897467644693	-1.0902988529059623	0.275595	0.275595	chr15	64737042	0.5597286659084881	chr15:64737042:CCT:C
chr15:64737162	['A', 'G']	19959	2200.220474019141	308.1348120700777	0.001191283152965	0.0225161390387567	0.0529079675211862	0.957806	0.957806	chr15	64737162	0.018722446726769	chr15:64737162:A:G
chr15:64737757	['G', 'A']	19959	5831.919979792859	774.979343039162	0.0038329954341849	0.0145283209091522	0.2638292104196541	0.791914	0.791914	chr15	64737757	0.1013219792102473	chr15:64737757:G:A
chr15:64738593	['T', 'C']	19959	36599.33490353295	4991.1272156212535	0.0100187992999712	0.018342563878961	0.546204956192786	0.584931	0.584931	chr15	64738593	0.2328953614163405	chr15:64738593:T:C
chr15:64739242	['T', 'C']	19959	26908.044497895367	3489.518742392047	-0.0147208381612411	0.0108190587778754	-1.3606394477997168	0.173643	0.173643	chr15	64739242	0.7603427195380671	chr15:64739242:T:C
chr15:64741112	['C', 'T']	19959	7235.725058876585	1277.0123296286786	0.0475835798882156	0.0132402078419577	3.5938695567470536	0.000326588	0.000326588	chr15	64741112	3.485999776823866	chr15:64741112:C:T
chr15:64742069	['CA', 'C']	19959	17169.58072760072	2584.9214834599707	0.0288658436927281	0.0103423273849369	2.7910394457991954	0.0052589	0.0052589	chr15	64742069	2.279105087384128	chr15:64742069:CA:C
chr15:64742090	['G', 'A']	19959	2815.0	400.99505690259736	0.0250967723998992	0.0201769696588327	1.2438325885528996	0.213576	0.213576	chr15	64742090	0.6704475515178967	chr15:64742090:G:A
chr15:64743144	['A', 'G']	19959	26932.04810583283	3495.5874411977843	-0.0149185583747358	0.0108252750055608	-1.3781228067714075	0.168181	0.168181	chr15	64743144	0.7742230695443165	chr15:64743144:A:G
chr15:64743830	['T', 'C']	19959	26917.697299193263	3495.8815072667808	-0.0147812616612004	0.0108194156339755	-1.3661792985180918	0.171898	0.171898	chr15	64743830	0.7647291762158954	chr15:64743830:T:C
chr15:64747520	['C', 'T']	19959	16788.888181635928	2561.2834227205312	0.031238240774963	0.0103523624768526	3.017498744350416	0.00255192	0.00255192	chr15	64747520	2.5931329444113507	chr15:64747520:C:T
chr15:64748729	['C', 'T']	19959	17160.298887441117	2570.471390455712	0.0279166602520825	0.0103394214486536	2.700021504173973	0.00693935	0.00693935	chr15	64748729	2.158681207446264	chr15:64748729:C:T
chr15:64748845	['C', 'A']	19959	17168.440741668754	2563.646489927306	0.0268163687252493	0.0103482331522903	2.591395877016366	0.00956571	0.00956571	chr15	64748845	2.019282789605477	chr15:64748845:C:A
chr15:64749423	['C', 'A']	19959	16020.40799759471	2425.7806977725445	0.0281161695633482	0.0104093556666139	2.7010480248576214	0.00691797	0.00691797	chr15	64749423	2.1600213256496	chr15:64749423:C:A
chr15:64752711	['A', 'G']	19959	15603.381260339904	2374.590947878868	0.0288798373278432	0.0104857772269688	2.754191387317088	0.00588906	0.00588906	chr15	64752711	2.229954020899185	chr15:64752711:A:G
chr15:64753092	['G', 'C']	19959	15561.118616888	2379.2800650073705	0.0298699585511708	0.0104904320913711	2.84735254858951	0.00441295	0.00441295	chr15	64753092	2.355270993207036	chr15:64753092:G:C
chr15:64756110	['G', 'A']	19959	15863.17915309446	2396.727804501386	0.0271323736738735	0.0104470442233937	2.597133992514061	0.00940743	0.00940743	chr15	64756110	2.0265290045496167	chr15:64756110:G:A
chr15:64756440	['T', 'C']	19959	26924.779314159263	3512.72212123163	-0.0129323932036572	0.010876760223923	-1.1889931319082452	0.234457	0.234457	chr15	64756440	0.6299367963395465	chr15:64756440:T:C
chr15:64756713	['C', 'T']	19959	15998.48307043103	2418.486373399903	0.0275682738938752	0.0104465597069739	2.638981125572954	0.00832202	0.00832202	chr15	64756713	2.0797712448181014	chr15:64756713:C:T
chr15:64757727	['T', 'C']	19959	2664.667535331262	343.04419535618985	-0.0017901605870197	0.0202426215999597	-0.0884352146869788	0.929532	0.929532	chr15	64757727	0.031735654644958	chr15:64757727:T:C
chr15:64758315	['T', 'C']	19959	2612.523578050614	350.6747816155513	0.0035872851251193	0.0203919648336236	0.1759166002093323	0.860361	0.860361	chr15	64758315	0.065319284324411	chr15:64758315:T:C
chr15:64758991	['C', 'T']	19959	15388.397002806736	2353.583868042143	0.0295231967826532	0.0105073167650417	2.809775077960737	0.00496244	0.00496244	chr15	64758991	2.3043047311762224	chr15:64758991:C:T
chr15:64762334	['C', 'T']	19959	2194.7277211966884	314.1243881946995	0.00595085203766	0.0232004491404246	0.2564972773432744	0.79757	0.79757	chr15	64762334	0.0982311900518281	chr15:64762334:C:T
chr15:64763844	['G', 'A']	19959	15407.449129989596	2340.583687040113	0.0279291211816109	0.0105032342066404	2.6590972487268143	0.00784129	0.00784129	chr15	64763844	2.105612484025313	chr15:64763844:G:A
chr15:64764330	['C', 'A']	19959	910.0	126.28828283631618	0.0111934296363798	0.0339073130559129	0.3301184501975135	0.741314	0.741314	chr15	64764330	0.1299977979824891	chr15:64764330:C:A
chr15:64765929	['G', 'A']	19959	15452.29041961197	2352.213965910036	0.0287073219324433	0.0105001114894238	2.734001630493009	0.00626249	0.00626249	chr15	64765929	2.203252954609454	chr15:64765929:G:A
chr15:64767021	['T', 'A']	19959	15994.808299503837	2399.530320876814	0.0254775085545705	0.0104281442744072	2.4431488368546432	0.0145683	0.0145683	chr15	64767021	1.8365911238438977	chr15:64767021:T:A
chr15:64767452	['T', 'C']	19959	16023.40844858689	2405.194431855506	0.0255379543619664	0.0104219207696364	2.450407648115076	0.014278	0.014278	chr15	64767452	1.8453326223774245	chr15:64767452:T:C
chr15:64768029	['G', 'A']	19959	26731.017889356583	3457.171198734716	-0.015802970437638	0.0107770413053501	-1.466355188765296	0.142567	0.142567	chr15	64768029	0.8459809890455631	chr15:64768029:G:A
chr15:64768970	['G', 'A']	19959	3756.964662182511	476.81106342929104	-0.0080782147756071	0.0173770730772101	-0.4648777581652453	0.642024	0.642024	chr15	64768970	0.1924487369268681	chr15:64768970:G:A
chr15:64769504	['C', 'CA']	19959	13577.151247481925	1988.6043210692344	0.0152921281113429	0.0109447186597244	1.3972152767724029	0.162364	0.162364	chr15	64769504	0.7895102579427734	chr15:64769504:C:CA
chr15:64769658	['T', 'A']	19959	13167.576506567735	1948.786276333664	0.0159242430115292	0.0107867609336941	1.476276623669973	0.139885	0.139885	chr15	64769658	0.85422885281689	chr15:64769658:T:A
chr15:64770079	['T', 'A']	19959	14387.604289866693	2115.8848781844863	0.0168689047717041	0.0105751898395237	1.5951396644113396	0.110697	0.110697	chr15	64770079	0.9558641487789128	chr15:64770079:T:A
chr15:64772386	['T', 'C']	19959	16552.317263843648	2490.773629464501	0.0263268566014762	0.0103614916866713	2.540836531803831	0.0110663	0.0110663	chr15	64772386	1.9559975605290107	chr15:64772386:T:C
chr15:64772420	['T', 'C']	19959	26791.369280881987	3450.7433585156905	-0.0173742155611081	0.0107861854242936	-1.6107840610616817	0.107243	0.107243	chr15	64772420	0.9696310456288988	chr15:64772420:T:C
chr15:64772642	['G', 'A']	19959	2596.0	339.43616461136594	0.0006669597198334	0.0204584674281876	0.0326006687536401	0.973993	0.973993	chr15	64772642	0.0114441643455093	chr15:64772642:G:A
chr15:64773440	['G', 'T']	19959	26760.70391901373	3453.115310464691	-0.0164630984916677	0.0107841313750487	-1.5266040369054112	0.126875	0.126875	chr15	64773440	0.8966239447427119	chr15:64773440:G:T
chr15:64773721	['T', 'C']	19959	28030.02190037085	3610.964617733213	-0.0195654878262811	0.0110750002949318	-1.7666354225953993	0.0773046	0.0773046	chr15	64773721	1.11179466267705	chr15:64773721:T:C
chr15:64773818	['A', 'G']	19959	16527.624630344344	2500.9903448092014	0.0277477030809281	0.0103645145778458	2.677183081997763	0.00743048	0.00743048	chr15	64773818	2.1289831304361955	chr15:64773818:A:G
chr15:64774635	['CTAAT', 'C']	19959	26821.97175112894	3452.6788687907965	-0.0177067339172424	0.0108109482714067	-1.6378520618837815	0.101468	0.101468	chr15	64774635	0.9936708997666136	chr15:64774635:CTAAT:C
chr15:64774850	['G', 'C']	19959	26777.049616599004	3446.8072506294093	-0.0175614021905076	0.0107844650702786	-1.6283980777967169	0.103456	0.103456	chr15	64774850	0.985244317068538	chr15:64774850:G:C
chr15:64775948	['A', 'G']	19959	2417.936112506281	290.1924440373617	-0.0095385219149943	0.0211162413240704	-0.4517149509994189	0.651479	0.651479	chr15	64775948	0.1860995789247042	chr15:64775948:A:G
chr15:64778035	['C', 'T']	19959	26785.36807817589	3457.843565398426	-0.0165401666494875	0.010788232226642	-1.533167464512014	0.12525	0.12525	chr15	64778035	0.9022222654607166	chr15:64778035:C:T
chr15:64779172	['T', 'C']	19959	26844.68998346445	3462.7146768667594	-0.0168588986539851	0.0107982204192641	-1.561266393850292	0.118477	0.118477	chr15	64779172	0.9263659512790572	chr15:64779172:T:C
chr15:64779799	['T', 'G']	19959	26839.10240601504	3462.164569360285	-0.0173145264849564	0.0107996622237209	-1.603247039238488	0.108896	0.108896	chr15	64779799	0.9629880725842846	chr15:64779799:T:G
chr15:64780961	['C', 'G']	19959	26833.033223090795	3459.3124992697835	-0.0174397538106651	0.0107974031016677	-1.6151803953648358	0.106287	0.106287	chr15	64780961	0.9735198509378724	chr15:64780961:C:G
chr15:64781587	['T', 'C']	19959	26851.72672145936	3463.0405612989484	-0.0169301499565606	0.0108021542791176	-1.567293848902841	0.117062	0.117062	chr15	64781587	0.9315840602530714	chr15:64781587:T:C
chr15:64781588	['G', 'A']	19959	26817.37449260837	3458.3688191137376	-0.0168807649169357	0.0107987576875691	-1.5632136033914128	0.118018	0.118018	chr15	64781588	0.9280517494353993	chr15:64781588:G:A
chr15:64782129	['T', 'C']	19959	26848.72596973037	3459.702551334963	-0.0171858030228717	0.0108015509729533	-1.5910495692613351	0.111614	0.111614	chr15	64782129	0.9522813274288268	chr15:64782129:T:C
chr15:64782234	['G', 'C']	19959	26854.38190929592	3459.910621534065	-0.0173164140177589	0.0108026500338238	-1.6029783399017985	0.108955	0.108955	chr15	64782234	0.9627528349672092	chr15:64782234:G:C
chr15:64783696	['G', 'A']	19959	15404.946466165413	2334.1284847272696	0.0272205198653211	0.0105016772925808	2.5920164090884548	0.00954848	0.00954848	chr15	64783696	2.020065757227959	chr15:64783696:G:A
chr15:64784688	['G', 'A']	19959	2653.0	345.2277138968652	-0.0025562291815705	0.0202413687975531	-0.1262873675756318	0.899506	0.899506	chr15	64784688	0.0459959354221532	chr15:64784688:G:A
chr15:64784794	['A', 'G']	19959	18275.071937036297	2665.177701614157	0.020970656307241	0.0102621390590626	2.0434975775076336	0.0410163	0.0410163	chr15	64784794	1.3870435190543915	chr15:64784794:A:G
chr15:64785164	['T', 'C']	19959	26816.74873439928	3469.5083747664858	-0.016104637250568	0.0108004812099016	-1.4911036774735196	0.13595	0.13595	chr15	64785164	0.8666207880764811	chr15:64785164:T:C
chr15:64785196	['G', 'A']	19959	6039.9864498645	810.4263679189813	0.0041270098461567	0.014268580756172	0.2892375854810611	0.772403	0.772403	chr15	64785196	0.1121560480970505	chr15:64785196:G:A
chr15:64785687	['G', 'A']	19959	26827.032321106435	3454.443070379906	-0.0178061282575259	0.0107960627919087	-1.6493168482561098	0.0990985	0.0990985	chr15	64785687	1.0039329191439184	chr15:64785687:G:A
chr15:64785898	['C', 'G']	19959	36184.75545194765	4931.968501771127	0.0070911425809661	0.0174372900459557	0.4066654028394055	0.684258	0.684258	chr15	64785898	0.1647801163357489	chr15:64785898:C:G
chr15:64787056	['C', 'T']	19959	26943.749774481304	3485.413753747076	-0.0159449036582596	0.0108162550796804	-1.4741612083662834	0.140454	0.140454	chr15	64787056	0.8524658879811589	chr15:64787056:C:T
chr15:64787694	['A', 'G']	19959	26945.100135318	3483.3442248786164	-0.0163556588950945	0.0108184305111063	-1.5118328743068166	0.130592	0.130592	chr15	64787694	0.8840834269068231	chr15:64787694:A:G
chr15:64788062	['A', 'G']	19959	36203.20818291215	4921.468182434035	0.0030255148084063	0.017516740463957	0.1727213356064598	0.862872	0.862872	chr15	64788062	0.0640536235392722	chr15:64788062:A:G
chr15:64790165	['G', 'A']	19959	26934.844595949475	3492.985019457924	-0.0150673179885536	0.0108188736420061	-1.3926882305060035	0.16373	0.16373	chr15	64790165	0.7858717381765902	chr15:64790165:G:A
chr15:64792661	['C', 'T']	19959	26891.736744512385	3474.124117656461	-0.0165197700605474	0.010809990049969	-1.528194751723636	0.12648	0.12648	chr15	64792661	0.8979781430758473	chr15:64792661:C:T
chr15:64792856	['G', 'A']	19959	26905.441065783525	3479.2629030322382	-0.016095276945463	0.0108283863708536	-1.4863966240423472	0.13719	0.13719	chr15	64792856	0.8626775438996557	chr15:64792856:G:A
chr15:64794063	['T', 'C']	19959	26895.56064784637	3480.3519645785886	-0.0158896913807455	0.0108146490432334	-1.4692748065354542	0.141774	0.141774	chr15	64794063	0.8484034073183773	chr15:64794063:T:C
chr15:64794740	['T', 'C']	19959	26894.43238773056	3480.4543645678064	-0.0159597463541534	0.0108123331725895	-1.476068680034129	0.139941	0.139941	chr15	64794740	0.8540550270014815	chr15:64794740:T:C
chr15:64794921	['A', 'G']	19959	26900.3911300426	3484.056872957436	-0.0156032545130305	0.0108115356858764	-1.4432042742469684	0.148979	0.148979	chr15	64794921	0.8268749451909334	chr15:64794921:A:G
chr15:64795038	['T', 'C']	19959	26922.488896686547	3486.860145585637	-0.0156050137048121	0.0108156572763884	-1.442816955644416	0.149088	0.149088	chr15	64795038	0.826557311231873	chr15:64795038:T:C
chr15:64795195	['A', 'G']	19959	26950.203338847947	3487.3203447296123	-0.0161309788243189	0.010828970459822	-1.489613337128266	0.136342	0.136342	chr15	64795195	0.8653703396276233	chr15:64795195:A:G
chr15:64795749	['T', 'C']	19959	36160.68223736969	4923.150326280568	0.0063815850054831	0.0173644193722758	0.367509265277943	0.713243	0.713243	chr15	64795749	0.1467624819580102	chr15:64795749:T:C
chr15:64795963	['T', 'A']	19959	15497.988421052632	2352.511855032046	0.0283097839013918	0.0104887780628714	2.699054525865499	0.00695954	0.00695954	chr15	64795963	2.157419464708941	chr15:64795963:T:A
chr15:64797476	['A', 'G']	19959	17186.05495111557	2529.7341378500823	0.0211167411341226	0.0102992030991485	2.050327673979776	0.0403455	0.0403455	chr15	64797476	1.3942048979717474	chr15:64797476:A:G
chr15:64798639	['C', 'T']	19959	36183.69030673616	4922.456973204161	0.0047963341906544	0.0174110645867475	0.2754762161014107	0.782953	0.782953	chr15	64798639	0.1062643074864881	chr15:64798639:C:T
chr15:64800338	['C', 'T']	19959	16212.686096631916	2397.0825066148805	0.0212181787040465	0.0103899506345405	2.042182821688144	0.0411465	0.0411465	chr15	64800338	1.385667100800027	chr15:64800338:C:T
chr15:64800932	['A', 'G']	19959	26433.62198055528	3386.587798962972	-0.0188107880848335	0.0107280270011043	-1.7534247520906767	0.0795445	0.0795445	chr15	64800932	1.0993898437009642	chr15:64800932:A:G
chr15:64800991	['T', 'G']	19959	36183.0	4920.570172744856	0.0042537568651742	0.0174184302551508	0.2442101155422062	0.807071	0.807071	chr15	64800991	0.0930882576548014	chr15:64800991:T:G
chr15:64801117	['A', 'G']	19959	26489.031441486688	3396.723222630754	-0.0188813964547405	0.010772018974817	-1.7528187147536325	0.0796485	0.0796485	chr15	64801117	1.0988223987436665	chr15:64801117:A:G
chr15:64801172	['T', 'C']	19959	26427.296316712604	3387.4002977051014	-0.01857532624426	0.0107255012820607	-1.7318842034291448	0.0833096	0.0833096	chr15	64801172	1.0793049507324544	chr15:64801172:T:C
chr15:64801993	['C', 'T']	19959	26409.646389737936	3394.8623823255307	-0.0176368267244022	0.0107221882371267	-1.644890607621753	0.100008	0.100008	chr15	64801993	0.999965257831116	chr15:64801993:C:T
chr15:64802699	['G', 'A']	19959	26407.261527666404	3395.278377602076	-0.0174415450889675	0.0107198657742712	-1.627030175212543	0.103746	0.103746	chr15	64802699	0.9840286388222912	chr15:64802699:G:A
chr15:64803107	['T', 'C']	19959	26422.914736842096	3406.2763185774083	-0.0165636849675814	0.0107255904187271	-1.5443145151861235	0.122528	0.122528	chr15	64803107	0.9117646553324064	chr15:64803107:T:C
chr15:64803108	['G', 'A']	19959	26403.90616541353	3387.7562836678094	-0.0181105341487527	0.0107231984366483	-1.6889115925391198	0.091252	0.091252	chr15	64803108	1.0397576081926363	chr15:64803108:G:A
chr15:64803413	['A', 'G']	19959	6642.653188180408	849.8470258412912	-0.0052227944342894	0.0137317112478462	-0.3803454893583375	0.703693	0.703693	chr15	64803413	0.1526167691040438	chr15:64803413:A:G
chr15:64803988	['A', 'T']	19959	26436.271702085003	3391.095834642871	-0.018381899615442	0.0107255048601452	-1.7138493576882377	0.0865719	0.0865719	chr15	64803988	1.062623050884459	chr15:64803988:A:T
chr15:64804038	['T', 'C']	19959	25717.46217476312	3347.9734412498224	-0.0126901214961365	0.0106146642651791	-1.1955273552801648	0.231895	0.231895	chr15	64804038	0.6347086152939636	chr15:64804038:T:C
chr15:64804508	['CT', 'C']	19959	4022.0	626.8997912031698	0.0164569686650486	0.0167124189179933	0.98471494436573	0.324776	0.324776	chr15	64804508	0.4884160713418024	chr15:64804508:CT:C
chr15:64804889	['C', 'T']	19959	26409.55509324243	3391.8066477249745	-0.0178388980906392	0.0107211341390458	-1.6639002795115554	0.0961481	0.0961481	chr15	64804889	1.0170592935125384	chr15:64804889:C:T
chr15:64806394	['A', 'G']	19959	26430.648494262663	3396.241043999254	-0.0178030011853442	0.0107229577308733	-1.6602696412843458	0.0968759	0.0968759	chr15	64806394	1.0137842497685432	chr15:64806394:A:G
chr15:64806445	['G', 'A']	19959	26414.293710849408	3387.157765208349	-0.0184364198357335	0.0107212575672505	-1.7196135546682458	0.0855182	0.0855182	chr15	64806445	1.0679414487989785	chr15:64806445:G:A
chr15:64807618	['C', 'T']	19959	10554.057573783635	1587.094053700265	0.0166264163101605	0.0114464598828787	1.4525378571439205	0.146368	0.146368	chr15	64807618	0.8345538614093644	chr15:64807618:C:T
chr15:64807629	['G', 'T']	19959	32505.0	4424.883666312369	0.0009851174130125	0.01299879237562	0.0757853025532	0.939591	0.939591	chr15	64807629	0.0270611518231853	chr15:64807629:G:T
chr15:64807746	['T', 'C']	19959	32481.62741757692	4413.183272110918	-0.0003036478921053	0.0129889015383815	-0.0233774881738925	0.981349	0.981349	chr15	64807746	0.0081765157397592	chr15:64807746:T:C
chr15:64808808	['T', 'C']	19959	15442.057956482508	1898.6946046947176	-0.0212320352167138	0.0104219564813645	-2.0372408246646097	0.0416391	0.0416391	chr15	64808808	1.380498666031286	chr15:64808808:T:C
chr15:64809427	['C', 'T']	19959	9666.45294648226	1446.0433443958314	0.0160719724884405	0.0117681073984593	1.3657227916312802	0.172041	0.172041	chr15	64809427	0.7643680417444296	chr15:64809427:C:T
chr15:64812469	['G', 'A']	19959	2143.0	292.5105661808252	0.003181208468486	0.0223423485055944	0.1423846945941897	0.886778	0.886778	chr15	64812469	0.0521850897987752	chr15:64812469:G:A
chr15:64813403	['T', 'C']	19959	10320.0	1376.215287180379	-0.004480872853671	0.0115780486943543	-0.3870145109906092	0.69875	0.69875	chr15	64813403	0.1556781791055203	chr15:64813403:T:C
chr15:64814609	['C', 'A']	19959	2261.7699655496094	252.03600692405192	-0.02722290703002	0.0221896557995549	-1.2268287203700567	0.219901	0.219901	chr15	64814609	0.6577727956801627	chr15:64814609:C:A
chr15:64815407	['G', 'A']	19959	8108.031171694898	994.4751958746808	-0.0108644812334654	0.012519003863197	-0.8678391150117412	0.385493	0.385493	chr15	64815407	0.4139835037063439	chr15:64815407:G:A
chr15:64815456	['G', 'A']	19959	6067.303988375588	814.3213599448383	-0.0050435880941997	0.0141032226939866	-0.3576195458042543	0.720632	0.720632	chr15	64815456	0.1422864567362707	chr15:64815456:G:A
chr15:64815459	['G', 'A']	19959	6067.303988375589	810.1641872537703	-0.0056658096623553	0.0141029283450414	-0.4017470360577602	0.687875	0.687875	chr15	64815459	0.162490474180787	chr15:64815459:G:A
chr15:64815560	['C', 'T']	19959	8777.439773524402	1127.0957259819702	-0.0050225951925885	0.0121781249140765	-0.4124276297070182	0.68003	0.68003	chr15	64815560	0.1674719276657272	chr15:64815560:C:T
chr15:64816305	['A', 'T']	19959	11465.4466997444	1471.1447254737295	-0.0071328814715656	0.01116608826388	-0.6387985929359925	0.522961	0.522961	chr15	64816305	0.2815306975884388	chr15:64816305:A:T
chr15:64816453	['T', 'C']	19959	11470.724143114852	1472.7481648486255	-0.0071339384813484	0.0111618358500949	-0.6391366596999092	0.522741	0.522741	chr15	64816453	0.2817134356676017	chr15:64816453:T:C
chr15:64817151	['T', 'TA']	19959	3131.1568794468385	552.0654806849988	0.0422045277137004	0.0188146778674817	2.243170359384383	0.0248968	0.0248968	chr15	64817151	1.6038564694364104	chr15:64817151:T:TA
chr15:64817290	['C', 'T']	19959	10415.52184587634	1287.9417624891423	-0.0190469556113233	0.0115284261842066	-1.6521730986504282	0.098515	0.098515	chr15	64817290	1.0064976383221111	chr15:64817290:C:T
chr15:64817555	['C', 'A']	19959	12296.369160305278	1583.726548201358	-0.0076426779708044	0.0110297767766313	-0.6929132044627501	0.488372	0.488372	chr15	64817555	0.3112492435684336	chr15:64817555:C:A
chr15:64817592	['G', 'A']	19959	12127.114019253911	1558.446914985598	-0.0076411744483366	0.0109525862271667	-0.6976593737635689	0.485398	0.485398	chr15	64817592	0.3139020174370326	chr15:64817592:G:A
chr15:64818163	['G', 'C']	19959	2446.122557370478	327.5626784218536	0.0145040001835728	0.0213929477402722	0.6779804428853463	0.497792	0.497792	chr15	64818163	0.3029520872046718	chr15:64818163:G:C
chr15:64819375	['A', 'T']	19959	10097.517739025858	1378.385249533109	-0.0012775299463944	0.0117144971062686	-0.1090554664707585	0.91316	0.91316	chr15	64819375	0.0394531205718009	chr15:64819375:A:T
chr15:64820269	['A', 'G']	19959	38485.0	5216.82989852804	-0.0060926631597142	0.0270500000959372	-0.2252370845880102	0.821797	0.821797	chr15	64820269	0.0852354484791411	chr15:64820269:A:G
chr15:64820353	['T', 'G']	19959	16545.82899088085	2420.3846126796984	0.0154205049758513	0.0102934609357512	1.4980874821502288	0.134126	0.134126	chr15	64820353	0.8724870270549735	chr15:64820353:T:G
chr15:64820368	['C', 'T']	19959	5905.295871329792	576.6407750223899	-0.0374037754570534	0.0142501397430678	-2.6248006076746644	0.00867658	0.00867658	chr15	64820368	2.061651424571596	chr15:64820368:C:T
chr15:64821294	['G', 'A']	19959	16517.137766863787	2410.14506209875	0.0149640573721513	0.0102923591978864	1.453899643846883	0.14599	0.14599	chr15	64821294	0.8356768914317054	chr15:64821294:G:A
chr15:64821965	['C', 'T']	19959	11681.341067401654	1562.6115823145356	-0.0022321898367627	0.0111675664900478	-0.199881490632004	0.841575	0.841575	chr15	64821965	0.0749071742398983	chr15:64821965:C:T
chr15:64822164	['G', 'A']	19959	929.2327854064348	104.8995470591317	-0.0118099377985558	0.0335554560776871	-0.3519528320882782	0.724877	0.724877	chr15	64822164	0.1397356799850413	chr15:64822164:G:A
chr15:64822285	['G', 'A']	19959	12277.230245026807	1602.2550901507047	-0.0063731038092303	0.011020530767191	-0.578293726850575	0.563072	0.563072	chr15	64822285	0.2494360683752687	chr15:64822285:G:A
chr15:64822634	['G', 'A']	19959	647.0324180779637	103.03048554625632	0.0209264617860962	0.0402682089353076	0.5196769943186531	0.603294	0.603294	chr15	64822634	0.2194709938943515	chr15:64822634:G:A
chr15:64822953	['C', 'T']	19959	11694.585930453954	1567.6345166683752	-0.0021316282379837	0.0111611724065374	-0.1909860505994187	0.848538	0.848538	chr15	64822953	0.0713287039405583	chr15:64822953:C:T
chr15:64823370	['C', 'T']	19959	5867.881990378833	585.7866830022938	-0.034938127076496	0.0142850141962117	-2.4457887543269963	0.0144621	0.0144621	chr15	64823370	1.839768639808224	chr15:64823370:C:T
chr15:64823441	['T', 'C']	19959	10922.283416027663	1360.4009005965677	-0.0147428824791712	0.0113631629771606	-1.297427706423259	0.194499	0.194499	chr15	64823441	0.7110826272205272	chr15:64823441:T:C
chr15:64823455	['C', 'T']	19959	12323.61744663794	1608.4224330040036	-0.0065808310708374	0.0109983698474104	-0.5983460423807136	0.549616	0.549616	chr15	64823455	0.2599406329161794	chr15:64823455:C:T
chr15:64824396	['G', 'A']	19959	5575.2793366068745	523.5591646858004	-0.0409435391663264	0.0146000578479354	-2.80434088636958	0.00504683	0.00504683	chr15	64824396	2.296981324017131	chr15:64824396:G:A
chr15:64824746	['C', 'G']	19959	16728.248219837536	2428.265608280879	0.01480637325006	0.0102667532939768	1.442167044059239	0.149271	0.149271	chr15	64824746	0.8260245577358855	chr15:64824746:C:G
chr15:64825057	['C', 'T']	19959	16728.896119522713	2431.6581632673724	0.0151457791943606	0.0102653931966144	1.4754212434216083	0.140115	0.140115	chr15	64825057	0.8535153688647186	chr15:64825057:C:T
chr15:64825124	['C', 'A']	19959	13504.412861510704	1854.285778114916	0.002157161031876	0.0107371890390962	0.2009055651364084	0.840774	0.840774	chr15	64825124	0.0753207268455594	chr15:64825124:C:A
chr15:64825448	['T', 'C']	19959	16595.48330827068	2410.840234289833	0.015381964897295	0.0102782458053009	1.4965554617658494	0.134525	0.134525	chr15	64825448	0.8711969992814685	chr15:64825448:T:C
chr15:64825510	['C', 'T']	19959	4930.247018739353	468.3506049720907	-0.0379621631087756	0.0153991408560462	-2.465213057251197	0.0137015	0.0137015	chr15	64825510	1.863231884955813	chr15:64825510:C:T
chr15:64825623	['C', 'A']	19959	10905.092749411231	1357.8828570024157	-0.0147282082558632	0.011375461017334	-1.294735064664211	0.195427	0.195427	chr15	64825623	0.7090154347781914	chr15:64825623:C:A
chr15:64827055	['A', 'G']	19959	18274.32474562679	2223.743956084006	-0.0221817465153372	0.0101480775245012	-2.1858077514467285	0.0288413	0.0288413	chr15	64827055	1.539985168012865	chr15:64827055:A:G
chr15:64827642	['C', 'A']	19959	16617.660718760962	2404.767413182904	0.0144478404506605	0.0102699021031514	1.4068138435542683	0.159498	0.159498	chr15	64827642	0.7972447583397753	chr15:64827642:C:A
chr15:64828673	['T', 'C']	19959	5269.320036082991	566.5459283346744	-0.0255500398232838	0.0149886002888786	-1.704631475311387	0.0882788	0.0882788	chr15	64828673	1.0541435789643967	chr15:64828673:T:C
chr15:64830736	['C', 'T']	19959	10920.49006921456	1360.5239175157917	-0.0148823464536361	0.0113773502167315	-1.3080678866464135	0.190865	0.190865	chr15	64830736	0.7192737033531367	chr15:64830736:C:T
chr15:64830781	['G', 'A']	19959	12260.814701455094	1582.8342822346997	-0.0089293534900171	0.0109893822869981	-0.8125437132696399	0.416489	0.416489	chr15	64830781	0.3803964643709675	chr15:64830781:G:A
chr15:64830790	['T', 'C']	19959	12395.004103343415	1597.10148137974	-0.0096118709087639	0.0110329835738769	-0.8711941646974061	0.383659	0.383659	chr15	64830790	0.4160546095198325	chr15:64830790:T:C
chr15:64830797	['A', 'G']	19959	12331.170735397936	1591.3916405074958	-0.0089692740413975	0.0110119937549126	-0.8145004656760044	0.415368	0.415368	chr15	64830797	0.3815669646105892	chr15:64830797:A:G
chr15:64832637	['G', 'A']	19959	8570.616749352523	1060.6508189269653	-0.0188332037780506	0.0129069393488701	-1.45915334913999	0.144539	0.144539	chr15	64832637	0.84001495429481	chr15:64832637:G:A
chr15:64832776	['G', 'A']	19959	16601.954087008893	2408.382926569918	0.0150598802584673	0.0102797819899028	1.4649999652968957	0.142937	0.142937	chr15	64832776	0.8448553372279834	chr15:64832776:G:A
chr15:64833130	['T', 'C']	19959	5624.984381708887	618.9209440730083	-0.0254240075273074	0.0151647650269024	-1.6765183952540617	0.0936524	0.0936524	chr15	64833130	1.0284810886208204	chr15:64833130:T:C
chr15:64833391	['A', 'G']	19959	18290.99141695529	2226.8102626205355	-0.0220135911525849	0.0101616557959503	-2.1663389898876355	0.0302971	0.0302971	chr15	64833391	1.5185989396254926	chr15:64833391:A:G
chr15:64833752	['T', 'C']	19959	18274.49360998346	2214.936271834661	-0.0229219073944152	0.0101502843240874	-2.258252740765064	0.0239407	0.0239407	chr15	64833752	1.620863155446196	chr15:64833752:T:C
chr15:64834452	['A', 'C']	19959	20174.37768520376	2509.558988717222	-0.019555883115347	0.0101302223869148	-1.9304495368835453	0.0535653	0.0535653	chr15	64834452	1.2711164584173686	chr15:64834452:A:C
chr15:64834459	['T', 'C']	19959	20174.366875784177	2505.214245967796	-0.0199756979471978	0.0101289553172826	-1.9721380262300088	0.0486076	0.0486076	chr15	64834459	1.3132958216839044	chr15:64834459:T:C
chr15:64834657	['C', 'T']	19959	5263.527433983063	563.5755298305342	-0.0257519328969767	0.0149880782442317	-1.718161092926473	0.0857828	0.0857828	chr15	64834657	1.066599782243562	chr15:64834657:C:T
chr15:64834805	['CT', 'C']	19959	3749.0	485.7355033936144	-0.0104011639750947	0.0172489717370679	-0.6030019721548208	0.546514	0.546514	chr15	64834805	0.2623987082890834	chr15:64834805:CT:C
chr15:64834846	['C', 'G']	19959	14331.279526759488	1883.869891992153	-0.0070172809285172	0.0106800568463216	-0.6570452788305187	0.511159	0.511159	chr15	64834846	0.2914439881592228	chr15:64834846:C:G
chr15:64835305	['A', 'G']	19959	3061.2090342678894	344.96895856532694	-0.0159388695691926	0.0195694435020748	-0.8144774054255945	0.415381	0.415381	chr15	64835305	0.3815533724708089	chr15:64835305:A:G
chr15:64836023	['G', 'A']	19959	5259.5270331212105	560.5793576123529	-0.0262057028659267	0.0149948414418761	-1.7476478806065934	0.0805404	0.0805404	chr15	64836023	1.0939862178206985	chr15:64836023:G:A
chr15:64836233	['C', 'T']	19959	20140.018138998847	2504.293119474733	-0.0197226302959368	0.010113442599404	-1.9501401330046657	0.0511734	0.0511734	chr15	64836233	1.290955727210331	chr15:64836233:C:T
chr15:64836451	['C', 'T']	19959	16628.33249812077	2413.487647428873	0.0148322954777715	0.0102679644470816	1.4445215070828616	0.148608	0.148608	chr15	64836451	0.8279578106135579	chr15:64836451:C:T
chr15:64837600	['A', 'G']	19959	4200.052169990979	442.6516915387187	-0.0259773625996725	0.0165329980501274	-1.5712433111593052	0.116142	0.116142	chr15	64837600	0.9350106995573436	chr15:64837600:A:G
chr15:64840037	['C', 'T']	19959	20126.03347531947	2499.152205339139	-0.0198410430392239	0.0101135518089306	-1.9618273989266108	0.0497965	0.0497965	chr15	64840037	1.3028011810174691	chr15:64840037:C:T
chr15:64840747	['G', 'T']	19959	4208.686932985816	865.8073066016716	0.0737534358467085	0.0164010270763792	4.496879098073585	6.93468e-06	6.93468e-06	chr15	64840747	5.158973574596556	chr15:64840747:G:T
chr15:64840785	['G', 'A']	19959	5854.586661321842	580.4913804212363	-0.0357157237775508	0.0142933166145635	-2.498770910955677	0.0124705	0.0124705	chr15	64840785	1.9041161332987089	chr15:64840785:G:A
chr15:64841169	['T', 'C']	19959	5862.881238725196	584.3935207834546	-0.035150548762616	0.0142856361348534	-2.460551873980421	0.0138808	0.0138808	chr15	64841169	1.8575855032202595	chr15:64841169:T:C
chr15:64842492	['ACT', 'A']	19959	498.2732067510551	66.1609669015262	-0.0041534099455407	0.0458005523344266	-0.0906847130404316	0.927744	0.927744	chr15	64842492	0.0325718456833749	chr15:64842492:ACT:A
chr15:64843066	['G', 'T']	19959	11628.33044349787	1550.931503710481	-0.0030099474512883	0.0111624138316399	-0.2696502294832156	0.787432	0.787432	chr15	64843066	0.1037869401413793	chr15:64843066:G:T
chr15:64843126	['T', 'C']	19959	34060.0	4803.542805138675	0.031685688394766	0.0143031735156816	2.2152907786531824	0.0267514	0.0267514	chr15	64843126	1.5726534848066922	chr15:64843126:T:C
chr15:64843155	['G', 'T']	19959	5408.354866192242	701.574678796392	-0.0019012874215192	0.0149640159804405	-0.1270572969184508	0.898896	0.898896	chr15	64843155	0.0462905521364592	chr15:64843155:G:T
chr15:64843341	['T', 'A']	19959	16612.161571614713	2397.0758090083264	0.0132686027846887	0.0102671259984389	1.292338555765855	0.196255	0.196255	chr15	64843341	0.7071792698960963	chr15:64843341:T:A
chr15:64844002	['C', 'T']	19959	16019.605251290275	2116.2903478243525	-0.0079240697188732	0.0103499559675043	-0.7656138580446543	0.443915	0.443915	chr15	64844002	0.3527001798064301	chr15:64844002:C:T
chr15:64844972	['G', 'A']	19959	35076.75744062531	4897.595749734543	0.0278582706193355	0.0155117596452141	1.7959452219807177	0.0725184	0.0725184	chr15	64844972	1.1395517864689253	chr15:64844972:G:A
chr15:64846474	['C', 'T']	19959	5314.79885748647	1012.9787263282856	0.0585212302244111	0.0147935540292376	3.955860106959496	7.65235e-05	7.65235e-05	chr15	64846474	4.116205174610178	chr15:64846474:C:T
chr15:64846561	['A', 'G']	19959	33071.313924938615	4719.12465708412	0.0336448759333207	0.01342862453277	2.5054595763859986	0.0122371	0.0122371	chr15	64846561	1.9123214909503523	chr15:64846561:A:G
chr15:64847737	['C', 'G']	19959	15196.284125075164	2223.3064534653618	0.0179619774281477	0.0103947421406561	1.727986821134737	0.0840061	0.0840061	chr15	64847737	1.0756891770315324	chr15:64847737:C:G
chr15:64847777	['G', 'A']	19959	13610.04931699478	1805.371032228156	-0.0062822305867387	0.0107239279148446	-0.5858143244363367	0.558007	0.558007	chr15	64847777	0.2533603529579319	chr15:64847777:G:A
chr15:64848321	['A', 'G']	19959	13947.096361996391	2077.040401924996	0.0208675461807488	0.010599852270745	1.9686638688674896	0.0490055	0.0490055	chr15	64848321	1.3097551753672962	chr15:64848321:A:G
chr15:64849073	['CAAGCA', 'C']	19959	33040.52045522913	4717.969222615217	0.0341624608975382	0.013405116936156	2.5484642215537776	0.0108273	0.0108273	chr15	64849073	1.965479829736065	chr15:64849073:CAAGCA:C
chr15:64849545	['A', 'G']	19959	33053.21661319431	4709.38664659003	0.0328007250384935	0.0134187765459037	2.4443901369314047	0.0145183	0.0145183	chr15	64849545	1.838084233762832	chr15:64849545:A:G
chr15:64849603	['C', 'T']	19959	15358.386477546112	2100.018397224497	-0.0012424111719741	0.0104359174339464	-0.1190514566484396	0.905236	0.905236	chr15	64849603	0.0432381830751735	chr15:64849603:C:T
chr15:64850626	['T', 'G']	19959	8241.064498346197	1007.995434734561	-0.0136674362743196	0.0125045188406084	-1.092999774604255	0.274407	0.274407	chr15	64850626	0.5616048141657317	chr15:64850626:T:G
chr15:64851504	['A', 'G']	19959	33042.65552660587	4717.438631734413	0.0342165776256431	0.0134028251961471	2.552937692232184	0.0106892	0.0106892	chr15	64851504	1.971054796997636	chr15:64851504:A:G
chr15:64852246	['G', 'A']	19959	16077.416566446182	2194.80363728146	-0.0021659452052892	0.0103531157802337	-0.2092070881139507	0.834289	0.834289	chr15	64852246	0.0786834824988755	chr15:64852246:G:A
chr15:64852730	['T', 'C']	19959	33049.14948350215	4716.671638237085	0.0340669620600649	0.013411849480301	2.54006444898606	0.0110907	0.0110907	chr15	64852730	1.9550410420795763	chr15:64852730:T:C
chr15:64853256	['G', 'A']	19959	33047.21330459193	4717.133207698506	0.0340068805595548	0.0134119674227722	2.535562418815189	0.0112343	0.0112343	chr15	64853256	1.9494539829340665	chr15:64853256:G:A
chr15:64853450	['G', 'A']	19959	33045.27829006716	4713.896619792872	0.0333434032714244	0.0134020292057258	2.4879369205656405	0.0128568	0.0128568	chr15	64853450	1.8908671119155347	chr15:64853450:G:A
chr15:64853612	['C', 'G']	19959	5691.140566274116	1072.833001986343	0.0574042306101559	0.0143483430233349	4.0007567784515885	6.33681e-05	6.33681e-05	chr15	64853612	4.198129314365783	chr15:64853612:C:G
chr15:64853630	['G', 'T']	19959	34219.14341551413	4816.018278231932	0.0288634268573303	0.0144944197437537	1.9913475232265696	0.0464563	0.0464563	chr15	64853630	1.3329553824301332	chr15:64853630:G:T
chr15:64854389	['C', 'A']	19959	9595.92312703583	1271.6046247757545	-0.0095065147842814	0.0119153597489217	-0.7978369923024553	0.424975	0.424975	chr15	64854389	0.371636617435322	chr15:64854389:C:A
chr15:64855199	['A', 'G']	19959	34543.46144210052	4853.567639219387	0.0291440056054374	0.0148508392231276	1.962448395512265	0.0497242	0.0497242	chr15	64855199	1.3034321954007195	chr15:64855199:A:G
chr15:64855512	['A', 'C']	19959	33048.96752856284	4719.027248842163	0.034342937487154	0.0134058015153947	2.561796655553635	0.0104205	0.0104205	chr15	64855512	1.982111442069964	chr15:64855512:A:C
chr15:64855962	['CT', 'C']	19959	13580.721723878729	1798.3091775371795	-0.0064249629403044	0.0107115051249976	-0.5998188737556923	0.548634	0.548634	chr15	64855962	0.2607172817573098	chr15:64855962:CT:C
chr15:64857483	['C', 'T']	19959	27347.74039184246	3643.704845003208	-0.0105805098181162	0.0108510873904479	-0.9750644739466444	0.32954	0.32954	chr15	64857483	0.4820918626331618	chr15:64857483:C:T
chr15:64857730	['C', 'T']	19959	5688.570025554943	1071.2919087572272	0.0575352657259308	0.0143493974452468	4.009594545378554	6.10444e-05	6.10444e-05	chr15	64857730	4.2143541705503695	chr15:64857730:C:T
chr15:64857761	['C', 'T']	19959	8221.23571858088	1006.43577366456	-0.0137053527048612	0.0125162247839724	-1.0950069163356269	0.273527	0.273527	chr15	64857761	0.5629997977683756	chr15:64857761:C:T
chr15:64857791	['A', 'G']	19959	8510.101203610833	1018.5986301761578	-0.0173073415891878	0.0123819831671645	-1.3977842931562692	0.162193	0.162193	chr15	64857791	0.7899678932011548	chr15:64857791:A:G
chr15:64858638	['G', 'A']	19959	9065.454203828038	1076.5782614369132	-0.0178813811437911	0.0120265134908296	-1.4868300075018417	0.137076	0.137076	chr15	64858638	0.8630385771577935	chr15:64858638:G:A
chr15:64858774	['A', 'C']	19959	33090.9738424534	4731.227498210956	0.0351217446498249	0.0134388106612079	2.613456319554101	0.00896988	0.00896988	chr15	64858774	2.047213366954395	chr15:64858774:A:C
chr15:64859436	['T', 'C']	19959	34456.0	4843.758913071004	0.0284514601722797	0.0147259740870359	1.9320596385760969	0.0533663	0.0533663	chr15	64859436	1.272732906720233	chr15:64859436:T:C
chr15:64861411	['C', 'T']	19959	723.0	80.90426664966999	-0.0107855688435852	0.0380849426450094	-0.2831977179043622	0.777028	0.777028	chr15	64861411	0.1095633312294653	chr15:64861411:C:T
chr15:64861491	['G', 'A']	19959	4667.0	950.4126290133314	0.0729529911462932	0.015624149558093	4.669245572377716	3.04276e-06	3.04276e-06	chr15	64861491	5.516732301597201	chr15:64861491:G:A
chr15:64861933	['G', 'A']	19959	4664.402195158623	950.4563194521504	0.0730590205372967	0.0156288041886456	4.674639188990179	2.96397e-06	2.96397e-06	chr15	64861933	5.528126196408092	chr15:64861933:G:A
chr15:64862385	['A', 'G']	19959	5462.030864197528	1060.5626614125606	0.0637881108685204	0.0146289319370782	4.360407932915756	1.3047e-05	1.3047e-05	chr15	64862385	4.884489337615001	chr15:64862385:A:G
chr15:64863227	['C', 'T']	19959	5450.365390397916	1059.2931057671517	0.0637209435019557	0.0146316763892902	4.354999509734709	1.33731e-05	1.33731e-05	chr15	64863227	4.873767907858556	chr15:64863227:C:T
chr15:64863329	['C', 'T']	19959	22854.5803056878	3416.4152710647622	0.0276600131267989	0.0102896771042528	2.688132275342888	0.00719126	0.00719126	chr15	64863329	2.143195009046152	chr15:64863329:C:T
chr15:64863751	['T', 'TA']	19959	1388.6875816336783	169.8594809955652	-0.0150403259654495	0.0276233307507199	-0.5444790891140999	0.586118	0.586118	chr15	64863751	0.2320149409957292	chr15:64863751:T:TA
chr15:64864324	['A', 'G']	19959	33091.6579817617	4728.138983301522	0.0349786354422537	0.0134342352827915	2.6036938244679533	0.00922934	0.00922934	chr15	64864324	2.03482935472778	chr15:64864324:A:G
chr15:64864788	['TG', 'T']	19959	1382.138497770206	164.71513652035995	-0.0173638208772268	0.0276472305625613	-0.628049194219842	0.529979	0.529979	chr15	64864788	0.2757413386346971	chr15:64864788:TG:T
chr15:64864816	['G', 'A']	19959	13515.385787310814	1795.0151790546286	-0.0060649408496904	0.0107376829260434	-0.5648277092425954	0.572197	0.572197	chr15	64864816	0.2424544235088428	chr15:64864816:G:A
chr15:64865283	['C', 'T']	19959	6185.0	1168.5559741704185	0.0585242227828228	0.0138892596889281	4.213631546501763	2.52402e-05	2.52402e-05	chr15	64865283	4.597907208122346	chr15:64865283:C:T
chr15:64866735	['A', 'G']	19959	6187.239989977449	1169.0092931511206	0.0584474725403296	0.0138894100992748	4.208060106410226	2.58699e-05	2.58699e-05	chr15	64866735	4.587205250043879	chr15:64866735:A:G
chr15:64867259	['T', 'C']	19959	34463.0	4841.291573654067	0.0274264191053821	0.0147545464332328	1.8588452874164585	0.0630638	0.0630638	chr15	64867259	1.2002198637608217	chr15:64867259:T:C
chr15:64867412	['A', 'G']	19959	13516.354411985769	1796.2176284993225	-0.0058847123274905	0.0107362375629427	-0.5481168140133412	0.583618	0.583618	chr15	64867412	0.2338713220216941	chr15:64867412:A:G
chr15:64868675	['G', 'T']	19959	22690.05249699158	3414.5684909706742	0.0296669056493465	0.0102898025778796	2.883136525196561	0.00394158	0.00394158	chr15	64868675	2.404329654384374	chr15:64868675:G:T
chr15:64868967	['C', 'T']	19959	2680.386203778136	350.77087270854605	0.0061282675263565	0.020665093253557	0.2965516511909126	0.766812	0.766812	chr15	64868967	0.1153110993763896	chr15:64868967:C:T
chr15:64869752	['C', 'A']	19959	3982.798195940866	623.8562259230717	0.0202279177443083	0.0168732460215221	1.198816026181754	0.230614	0.230614	chr15	64869752	0.6371143313076321	chr15:64869752:C:A
chr15:64870575	['G', 'A']	19959	4814.241206533721	955.0946338971772	0.0677620706879103	0.0154168118554844	4.395336164383724	1.11173e-05	1.11173e-05	chr15	64870575	4.954000674757613	chr15:64870575:G:A
chr15:64871112	['C', 'T']	19959	7167.090830317535	891.6059781161125	-0.0102904998329808	0.0133943964450884	-0.7682690201956972	0.442336	0.442336	chr15	64871112	0.3542477136597616	chr15:64871112:C:T
chr15:64871465	['G', 'A']	19959	33790.784294936384	4794.908470061772	0.0335549388954312	0.0140915788570714	2.381205061247809	0.0172654	0.0172654	chr15	64871465	1.7628233555838335	chr15:64871465:G:A
chr15:64872337	['G', 'C']	19959	33773.0	4788.466661725153	0.0325752991394255	0.0140151424983972	2.3242931096241626	0.0201198	0.0201198	chr15	64872337	1.6963763406801304	chr15:64872337:G:C
chr15:64872646	['G', 'C']	19959	14157.600182426202	2297.200089131797	0.0384721706717135	0.0106555836690049	3.6105174401306135	0.000306336	0.000306336	chr15	64872646	3.513801962766921	chr15:64872646:G:C
chr15:64873237	['C', 'T']	19959	7720.160402886349	919.9991322887028	-0.0184568718527996	0.0128916014555136	-1.4316973664203514	0.152246	0.152246	chr15	64873237	0.8174541088806245	chr15:64873237:C:T
chr15:64873260	['G', 'A']	19959	6673.334352139493	1206.7697428177923	0.0518535026708864	0.0134066587754166	3.867742406181647	0.000110196	0.000110196	chr15	64873260	3.957834169635378	chr15:64873260:G:A
chr15:64873688	['C', 'T']	19959	4798.0	957.5921592545616	0.0689381049259497	0.0154384070458363	4.465363863076907	8.03713e-06	8.03713e-06	chr15	64873688	5.094899006933291	chr15:64873688:C:T
chr15:64873757	['C', 'G']	19959	6676.338010523679	1213.690523790245	0.0527890101590321	0.0134061824536268	3.9376616230335486	8.25591e-05	8.25591e-05	chr15	64873757	4.083235050057515	chr15:64873757:C:G
chr15:64874110	['C', 'T']	19959	13708.0	1842.990924928776	-0.0025076511780255	0.0106327780791246	-0.2358415796290137	0.813558	0.813558	chr15	64874110	0.0896114799956634	chr15:64874110:C:T
chr15:64874147	['T', 'C']	19959	4802.0	957.2812655440728	0.0688025279862795	0.0154274987438496	4.459733177013443	8.25098e-06	8.25098e-06	chr15	64874147	5.083494465593627	chr15:64874147:T:C
chr15:64875134	['A', 'T']	19959	33821.86196872494	4789.303005201136	0.031564879327435	0.0140697400154618	2.2434586063955013	0.0248782	0.0248782	chr15	64875134	1.6041810451366372	chr15:64875134:A:T
chr15:64877335	['G', 'T']	19959	5228.2619500952	805.8832823685789	0.0179392309559	0.0150565231798661	1.1914590600762802	0.233488	0.233488	chr15	64877335	0.6317354348738975	chr15:64877335:G:T
chr15:64877505	['TCTC', 'T']	19959	9037.452800881852	1103.9270288175053	-0.0186033058417514	0.0121534079083206	-1.5307069409737275	0.125858	0.125858	chr15	64877505	0.9001191738746059	chr15:64877505:TCTC:T
chr15:64878238	['T', 'C']	19959	35239.0	4898.89144577418	0.0203474085011697	0.0157448854038542	1.2923186151732056	0.196262	0.196262	chr15	64878238	0.7071637798084127	chr15:64878238:T:C
chr15:64878750	['C', 'T']	19959	6722.33680729532	1251.7724602134056	0.0607067303105747	0.0135031163477123	4.495757034698094	6.97132e-06	6.97132e-06	chr15	64878750	5.1566849816668014	chr15:64878750:C:T
chr15:64878841	['G', 'A']	19959	2632.2637670992635	319.1591017239264	-0.0051917123278894	0.0207886630023526	-0.2497376732357406	0.802793	0.802793	chr15	64878841	0.0953964230238984	chr15:64878841:G:A
chr15:64878938	['C', 'T']	19959	15604.781841867924	1953.6656457231848	-0.0183761820868114	0.0103518952801091	-1.7751514664296069	0.0758881	0.0758881	chr15	64878938	1.119826320409108	chr15:64878938:C:T
chr15:64880508	['G', 'A']	19959	9029.572181243411	1105.2790349928891	-0.0187690775593341	0.0121726808023856	-1.541901727650303	0.123113	0.123113	chr15	64880508	0.9096960857350418	chr15:64880508:G:A
chr15:64880762	['T', 'G']	19959	35224.294497895375	4898.61565447911	0.0209962215154104	0.0157341422115464	1.3344369990505376	0.182076	0.182076	chr15	64880762	0.739747296129758	chr15:64880762:T:G
chr15:64880898	['T', 'C']	19959	6861.687578293331	1273.1293284303686	0.0591149202692312	0.0133841838730335	4.416774368165688	1.00712e-05	1.00712e-05	chr15	64880898	4.996918779463372	chr15:64880898:T:C
chr15:64881263	['G', 'C']	19959	7190.531323970425	1286.7480999733314	0.0551918722789421	0.0135394097457154	4.0763868821096585	4.59181e-05	4.59181e-05	chr15	64881263	4.338016090483496	chr15:64881263:G:C
chr15:64881705	['G', 'A']	19959	15617.56496467405	1953.079929139004	-0.01861657276929	0.0103546586026714	-1.797893439430923	0.072209	0.072209	chr15	64881705	1.1414086693729726	chr15:64881705:G:A
chr15:64882121	['G', 'A']	19959	6858.343621605372	1272.1242543268545	0.0591252244552109	0.0133874639411532	4.4164619016047695	1.00857e-05	1.00857e-05	chr15	64882121	4.99629395411088	chr15:64882121:G:A
chr15:64883475	['C', 'T']	19959	10570.118366324226	1286.7382588943665	-0.0189368971733357	0.01151120183993	-1.6450842784849342	0.0999682	0.0999682	chr15	64883475	1.0001381276086991	chr15:64883475:C:T
chr15:64883614	['T', 'C']	19959	7242.0885447985565	917.8998751632	-0.0153586304783034	0.013228561687291	-1.1610204375475572	0.245647	0.245647	chr15	64883614	0.6096885353818013	chr15:64883614:T:C
chr15:64883942	['AG', 'A']	19959	7242.814423173299	919.3817532958842	-0.0151733102714531	0.0132291412741644	-1.146961088176265	0.251411	0.251411	chr15	64883942	0.5996157245228136	chr15:64883942:AG:A
chr15:64884336	['C', 'T']	19959	34869.747068844576	4858.344284011897	0.0202753662530688	0.0152305171202231	1.3312329511220036	0.183128	0.183128	chr15	64884336	0.7372452476382044	chr15:64884336:C:T
chr15:64884385	['G', 'A']	19959	6856.717700711637	1272.4413993628832	0.0590603149132124	0.0133890937799003	4.411076349459398	1.03396e-05	1.03396e-05	chr15	64884385	4.985496262127276	chr15:64884385:G:A
chr15:64884409	['G', 'A']	19959	6859.374693059384	1269.7578337018613	0.0585113258417305	0.0133880497329	4.370414437432479	1.24638e-05	1.24638e-05	chr15	64884409	4.904349528509225	chr15:64884409:G:A
chr15:64884434	['C', 'G']	19959	7751.388365567693	924.7603541332994	-0.0186638153946633	0.012883545015643	-1.4486552708902694	0.14745	0.14745	chr15	64884434	0.8313552231121831	chr15:64884434:C:G
chr15:64884449	['C', 'T']	19959	15627.131846654973	1961.5387732050085	-0.0180282694587281	0.0103554436533504	-1.740946120922117	0.0817084	0.0817084	chr15	64884449	1.0877332936986472	chr15:64884449:C:T
chr15:64885020	['C', 'T']	19959	9020.35583283223	1104.2390090507251	-0.0183850562982887	0.01216733874981	-1.511017049523324	0.1308	0.1308	chr15	64885020	0.8833922560117515	chr15:64885020:C:T
chr15:64885737	['C', 'T']	19959	17054.60903287069	2517.9879916208474	0.0239773573451026	0.0106275804692793	2.2561445113883503	0.0240724	0.0240724	chr15	64885737	1.6184806087363433	chr15:64885737:C:T
chr15:64886085	['T', 'A']	19959	9022.972829356326	1104.518130465611	-0.0183506674257647	0.0121726593365485	-1.5075315030518233	0.13169	0.13169	chr15	64886085	0.8804472023328829	chr15:64886085:T:A
chr15:64886965	['C', 'T']	19959	34870.2412808178	4857.543086663002	0.0202187898654837	0.0152388297983365	1.3267941261271092	0.184592	0.184592	chr15	64886965	0.7337871247139063	chr15:64886965:C:T
chr15:64887088	['C', 'G']	19959	6722.684123484014	1251.3546463764906	0.0607011716619487	0.0135015279696283	4.495874229827598	6.96748e-06	6.96748e-06	chr15	64887088	5.156924269245746	chr15:64887088:C:G
chr15:64887422	['T', 'C']	19959	18279.44449154767	2245.7451997167914	-0.026081945819783	0.0106740040539407	-2.4435015845955057	0.0145541	0.0145541	chr15	64887422	1.837014645403368	chr15:64887422:T:C
chr15:64887605	['GA', 'G']	19959	17295.19921816268	2129.0055489640263	-0.0216199346648787	0.0102004139602727	-2.119515418597837	0.0340593	0.0340593	chr15	64887605	1.4677642820710497	chr15:64887605:GA:G
chr15:64887750	['C', 'T']	19959	17292.331963516088	2131.83293121907	-0.0213073174484584	0.0102003526032502	-2.088880480628584	0.0367311	0.0367311	chr15	64887750	1.4349660654805507	chr15:64887750:C:T
chr15:64887832	['A', 'T']	19959	7360.475119017789	935.7726011429082	-0.0150653605814725	0.0131376386904263	-1.146732752853901	0.251506	0.251506	chr15	64887832	0.5994516498294884	chr15:64887832:A:T
chr15:64888164	['T', 'C']	19959	34870.7471189498	4860.319414557068	0.0208359915136302	0.0152448594866593	1.3667552352229737	0.171717	0.171717	chr15	64888164	0.765186707513975	chr15:64888164:T:C
chr15:64888451	['G', 'A']	19959	8329.25195429946	1088.1453481624726	-0.0111881677942574	0.0125171683148767	-0.8938257849389324	0.371426	0.371426	chr15	64888451	0.4301276987079521	chr15:64888451:G:A
chr15:64888942	['A', 'G']	19959	34870.494212556994	4859.253633198437	0.0205822853560765	0.0152449551004955	1.3501046884295218	0.176998	0.176998	chr15	64888942	0.7520316409481997	chr15:64888942:A:G
chr15:64889185	['C', 'T']	19959	7540.043754520113	971.2616199016096	-0.0134132684567376	0.0132654920749808	-1.011139909542857	0.311962	0.311962	chr15	64889185	0.5058983040437235	chr15:64889185:C:T
chr15:64889193	['TG', 'T']	19959	6870.344222868023	1270.9783525452349	0.0586797492072141	0.013375780449246	4.38701498053682	1.15506e-05	1.15506e-05	chr15	64889193	4.937395455605503	chr15:64889193:TG:T
chr15:64889357	['C', 'T']	19959	573.0287102916125	61.77376928311528	-0.0167539704959115	0.0427295083041698	-0.3920936879649639	0.694993	0.694993	chr15	64889357	0.1580195696209409	chr15:64889357:C:T
chr15:64890629	['G', 'A']	19959	17322.735832038885	2142.7802386140347	-0.0207125311024334	0.0101942008512635	-2.031795469270772	0.0421876	0.0421876	chr15	64890629	1.374815180387348	chr15:64890629:G:A
chr15:64890905	['G', 'A']	19959	8542.852180451127	1562.0257202473915	0.0571948682377072	0.0123137268612253	4.644805661380078	3.42569e-06	3.42569e-06	chr15	64890905	5.465251940080602	chr15:64890905:G:A
chr15:64890985	['G', 'A']	19959	8542.856040487048	1563.079762634382	0.0573682271716886	0.0123119998865891	4.659537662453757	3.18968e-06	3.18968e-06	chr15	64890985	5.496252884718734	chr15:64890985:G:A
chr15:64891534	['C', 'T']	19959	17322.735832038885	2143.360491743621	-0.0205967023964787	0.0101932077434355	-2.020630101426431	0.0433314	0.0433314	chr15	64891534	1.3631972790604237	chr15:64891534:C:T
chr15:64891602	['A', 'G']	19959	8408.106344592563	1539.276337604633	0.0581663507101494	0.0123943145761845	4.692986478002989	2.71033e-06	2.71033e-06	chr15	64891602	5.566977827777335	chr15:64891602:A:G
chr15:64892001	['G', 'A']	19959	8535.855338978805	1561.6973110300166	0.0573625578995606	0.0123148297298906	4.658006578875365	3.21346e-06	3.21346e-06	chr15	64892001	5.493027101662215	chr15:64892001:G:A
chr15:64892384	['CACACACACACACAA', 'C']	19959	3764.865608678184	795.8989031250959	0.0797264963077478	0.0172024333179792	4.634605746410374	3.59881e-06	3.59881e-06	chr15	64892384	5.4438410814187055	chr15:64892384:CACACACACACACAA:C
chr15:64892667	['A', 'C']	19959	34875.73684474291	4857.937880275346	0.0202574452146704	0.015260467452491	1.327445917219509	0.184376	0.184376	chr15	64892667	0.7342956111886545	chr15:64892667:A:C
chr15:64893308	['C', 'G']	19959	34867.493911910606	4861.302360529863	0.020894014832671	0.015237147533002	1.3712550060578474	0.170311	0.170311	chr15	64893308	0.7687573010390307	chr15:64893308:C:G
chr15:64893685	['G', 'T']	19959	8515.0	1559.196338025361	0.0574114194175055	0.0123357826365757	4.654055693821954	3.27562e-06	3.27562e-06	chr15	64893685	5.484706485872337	chr15:64893685:G:T
chr15:64893705	['T', 'A']	19959	8521.85393596232	1559.7726847603924	0.0575355109526621	0.0123353723126956	4.664270319060105	3.11723e-06	3.11723e-06	chr15	64893705	5.506231152793511	chr15:64893705:T:A
chr15:64893826	['G', 'A']	19959	6269.0	800.5929888936547	-0.0109882434683097	0.0140076088567046	-0.784448193886451	0.432786	0.432786	chr15	64893826	0.3637267964714665	chr15:64893826:G:A
chr15:64893862	['T', 'C']	19959	5705.143372588324	725.4126504274279	-0.012095659255298	0.014563549727662	-0.8305433415263819	0.406242	0.406242	chr15	64893862	0.3912151783578439	chr15:64893862:T:C
chr15:64894125	['C', 'T']	19959	607.0912507516535	83.96006076842853	0.0001163042673532	0.0415500987007736	0.0027991333592458	0.997767	0.997767	chr15	64894125	0.0009708639515603	chr15:64894125:C:T
chr15:64894285	['C', 'T']	19959	415.0415894172471	50.30771090217086	0.0097404092822689	0.050244576207343	0.1938599151891228	0.846288	0.846288	chr15	64894285	0.0724818171903515	chr15:64894285:C:T
chr15:64895021	['T', 'C']	19959	35250.53229443303	4907.0638035714965	0.0220935478027499	0.015777970369874	1.4002781907193014	0.161446	0.161446	chr15	64895021	0.7919727106310108	chr15:64895021:T:C
chr15:64895675	['C', 'T']	19959	14195.2028898254	2253.1676377559947	0.0354608311648424	0.0105665270679633	3.3559589576367044	0.000792379	0.000792379	chr15	64895675	3.101067042857081	chr15:64895675:C:T
chr15:64896704	['G', 'A']	19959	15752.735528491956	2443.486901823486	0.0317306658509786	0.0103949861682246	3.052497169065281	0.00227244	0.00227244	chr15	64896704	2.643507574778345	chr15:64896704:G:A
chr15:64899197	['T', 'C']	19959	35234.530690985615	4898.498923371933	0.0202290266017111	0.0157496959744562	1.284407434563797	0.199014	0.199014	chr15	64899197	0.7011163712843486	chr15:64899197:T:C
chr15:64899249	['G', 'T']	19959	7003.701808889112	1286.933298508054	0.0566499702974648	0.0132918249064926	4.26201599073076	2.03521e-05	2.03521e-05	chr15	64899249	4.691390772121426	chr15:64899249:G:T
chr15:64899578	['G', 'A']	19959	2679.0	324.97625409406663	-0.0058094284820776	0.0206366519175206	-0.2815102229420001	0.778322	0.778322	chr15	64899578	0.1088406936376128	chr15:64899578:G:A
chr15:64902532	['C', 'T']	19959	6849.775115299779	893.8816058851393	-0.0089255324445656	0.0134589123793121	-0.6631689242798846	0.50723	0.50723	chr15	64902532	0.2947950681208903	chr15:64902532:C:T
chr15:64902875	['G', 'A']	19959	7034.7541254953085	1300.8188010361105	0.0579595712529247	0.013272136070129	4.367011530523077	1.26593e-05	1.26593e-05	chr15	64902875	4.8975903081055705	chr15:64902875:G:A
chr15:64903063	['A', 'G']	19959	7790.341903473161	947.5541898693856	-0.0153752218108624	0.0128660403662139	-1.1950235949233918	0.232092	0.232092	chr15	64903063	0.634339829021607	chr15:64903063:A:G
chr15:64904053	['G', 'A']	19959	7797.390670407856	944.6487849286594	-0.0162962650565781	0.012859696853037	-1.2672355532805162	0.205086	0.205086	chr15	64904053	0.6880639853179761	chr15:64904053:G:A
chr15:64906312	['T', 'C']	19959	6896.727723764659	1271.9625609929233	0.0580951684969448	0.0133762359738551	4.343162651324061	1.41139e-05	1.41139e-05	chr15	64906312	4.85035296396027	chr15:64906312:T:C
chr15:64906392	['A', 'G']	19959	6898.073673131859	1273.3906081755592	0.0584621318800661	0.0133783711906433	4.369899074182784	1.24932e-05	1.24932e-05	chr15	64906392	4.9033263074751	chr15:64906392:A:G
chr15:64908605	['C', 'T']	19959	6730.697809633602	1255.222543001284	0.060844068653457	0.0135054038228156	4.505164706787142	6.66979e-06	6.66979e-06	chr15	64908605	5.175887839738165	chr15:64908605:C:T
chr15:64908932	['GT', 'G']	19959	13156.2733196331	1693.353538024329	-0.0087820830524367	0.0107392208539829	-0.8177579334519077	0.413505	0.413505	chr15	64908932	0.3835192346984212	chr15:64908932:GT:G
chr15:64910298	['G', 'A']	19959	5492.275177873535	651.7113831115142	-0.0211857665262804	0.0147229029209128	-1.4389666657509224	0.150176	0.150176	chr15	64910298	0.8233994674675993	chr15:64910298:G:A
chr15:64910760	['A', 'G']	19959	6063.822883776875	795.3358200789983	-0.0028144205906632	0.0140765122079703	-0.199937353023407	0.841532	0.841532	chr15	64910760	0.0749293649416491	chr15:64910760:A:G
chr15:64912358	['C', 'T']	19959	9104.0	1205.1578023814698	-0.0046337002924679	0.0120382334656437	-0.3849153038684762	0.700304	0.700304	chr15	64912358	0.1547133930394618	chr15:64912358:C:T
chr15:64912739	['A', 'T']	19959	14150.0	1740.8819774058009	-0.0179528137966263	0.0105722330969161	-1.6981099103710724	0.0895026	0.0895026	chr15	64912739	1.0481643484913286	chr15:64912739:A:T
chr15:64914019	['C', 'T']	19959	2679.7830493092606	327.1221616229567	-0.0049277179201064	0.0207072499014187	-0.2379706597238131	0.811906	0.811906	chr15	64914019	0.0904942491386625	chr15:64914019:C:T
chr15:64914691	['A', 'G']	19959	6015.5069660218505	778.3278633009495	-0.0044725290715955	0.0141455871856125	-0.3161783963372387	0.75187	0.75187	chr15	64914691	0.1238572434020381	chr15:64914691:A:G
chr15:64914812	['A', 'ACC']	19959	12685.635584727928	1908.41658352942	0.0225560354641359	0.010857695192621	2.077423897427612	0.0377752	0.0377752	chr15	64914812	1.4227932276198716	chr15:64914812:A:ACC
chr15:64915196	['C', 'T']	19959	12873.8700947226	1545.5073670386662	-0.0199672410056284	0.0108953252869076	-1.832642943632168	0.0668706	0.0668706	chr15	64915196	1.1747647800523786	chr15:64915196:C:T
chr15:64915252	['A', 'C']	19959	22482.37928442574	2821.093867645535	-0.0231819682807946	0.0102164582293297	-2.269080708835384	0.0232741	0.0232741	chr15	64915252	1.633127104013254	chr15:64915252:A:C
chr15:64915471	['A', 'G']	19959	27914.79721401012	3725.755177490159	-0.0144403155940515	0.0113275985146156	-1.274790554716398	0.202398	0.202398	chr15	64915471	0.6937937833008911	chr15:64915471:A:G
chr15:64916382	['T', 'C']	19959	5789.610676691728	982.4484424904396	0.0367534624055971	0.0143504738247856	2.5611323259666823	0.0104404	0.0104404	chr15	64916382	1.9812828620171927	chr15:64916382:T:C
chr15:64917619	['A', 'G']	19959	15673.57057673999	1910.17480209588	-0.0212156715957536	0.0103806109592561	-2.043778702335066	0.0409885	0.0409885	chr15	64917619	1.387337974673073	chr15:64917619:A:G
chr15:64917681	['A', 'C']	19959	34091.124173181	4627.089066515614	-0.0052582273958245	0.0142898649965939	-0.3679690044012213	0.7129	0.7129	chr15	64917681	0.1469713852870103	chr15:64917681:A:C
chr15:64917942	['C', 'T']	19959	26980.70361276745	3425.799138192439	-0.030343611852339	0.0108095599836506	-2.807108883084376	0.00500368	0.00500368	chr15	64917942	2.300710472495408	chr15:64917942:C:T
chr15:64918629	['G', 'A']	19959	12436.623108527909	1463.8136251542703	-0.0235247767090603	0.0109579775502286	-2.1468173849808214	0.0318198	0.0318198	chr15	64918629	1.4973025543930625	chr15:64918629:G:A
chr15:64918660	['T', 'A']	19959	34025.40953049055	4609.218388443173	-0.0077026267691209	0.0142338890282064	-0.5411470297300417	0.588412	0.588412	chr15	64918660	0.2303184789073885	chr15:64918660:T:A
chr15:64919536	['T', 'C']	19959	3222.161439021946	437.2311436805791	-0.0006263899382322	0.0185300086839744	-0.0338040822816237	0.973034	0.973034	chr15	64919536	0.0118719842389422	chr15:64919536:T:C
chr15:64920707	['A', 'G']	19959	3256.8158765159874	438.7973929023383	-0.0012614011243046	0.0184405138845947	-0.0684037946121659	0.945465	0.945465	chr15	64920707	0.0243545435912438	chr15:64920707:A:G
chr15:64921216	['T', 'C']	19959	3239.1622908107024	435.4045161553345	-0.0022166978306131	0.0184941638486744	-0.1198593160929535	0.904596	0.904596	chr15	64921216	0.0435453369767554	chr15:64921216:T:C
chr15:64921218	['A', 'T']	19959	14603.194978953696	2022.2359977125564	0.0002095762626595	0.0105948813682907	0.0197808975272503	0.984218	0.984218	chr15	64921218	0.0069086965777051	chr15:64921218:A:T
chr15:64921328	['A', 'C']	19959	9759.488976851388	1634.6964022680374	0.0385171754735609	0.0117726685175744	3.2717455193834457	0.00107067	0.00107067	chr15	64921328	2.9703443660152424	chr15:64921328:A:C
chr15:64921505	['G', 'C']	19959	2382.596872807457	296.47355329173234	-0.0047145829091377	0.0217363402575739	-0.2168986523614525	0.82829	0.82829	chr15	64921505	0.0818175818754523	chr15:64921505:G:C
chr15:64923758	['G', 'C']	19959	5576.838244137101	968.6032802348866	0.04194352680957	0.0145777596910528	2.877227207642413	0.00401612	0.00401612	chr15	64923758	2.3961933191301616	chr15:64923758:G:C
chr15:64924336	['A', 'G']	19959	9369.469435815212	1553.9981775811486	0.0362398708092519	0.0119388527119459	3.0354567296898214	0.00240481	0.00240481	chr15	64924336	2.6189192308124776	chr15:64924336:A:G
chr15:64924587	['T', 'A']	19959	2388.3589897775105	297.40738285807305	-0.0045284855285431	0.0217034478693147	-0.2086528166313039	0.834721	0.834721	chr15	64924587	0.0784586603343922	chr15:64924587:T:A
chr15:64930070	['G', 'A']	19959	5768.445073669439	1004.0418220303168	0.0444610278525222	0.0143494190486	3.0984549062186613	0.00194803	0.00194803	chr15	64930070	2.710404359195528	chr15:64930070:G:A
chr15:64930149	['T', 'C']	19959	6673.343525991277	1138.4687402133673	0.0413688396373315	0.0135261117165474	3.058442847749213	0.00222785	0.00222785	chr15	64930149	2.652114053339107	chr15:64930149:T:C
chr15:64930171	['A', 'T']	19959	6679.689399257847	1140.1845978278693	0.0414605010530318	0.0135255989527678	3.065335679241574	0.00217716	0.00217716	chr15	64930171	2.662109653382549	chr15:64930171:A:T
chr15:64930677	['T', 'C']	19959	12620.264618930702	2033.4884304226373	0.0344946488025191	0.0109196218379951	3.158960018422421	0.00158569	0.00158569	chr15	64930677	2.799781712635464	chr15:64930677:T:C
chr15:64931285	['G', 'T']	19959	12114.820956103427	1396.6348508349372	-0.0259511087637891	0.0110037449214994	-2.3583887984430683	0.0183641	0.0183641	chr15	64931285	1.736030350989335	chr15:64931285:G:T
chr15:64932178	['GAT', 'G']	19959	5745.287854494438	1019.1991758090064	0.0484237063369129	0.0143704420561788	3.369674095452922	0.000753997	0.000753997	chr15	64932178	3.122630382095793	chr15:64932178:GAT:G
chr15:64932478	['G', 'A']	19959	5747.439811566604	1018.0021697975528	0.0480168181446458	0.0143677249804753	3.3419917356364466	0.000833324	0.000833324	chr15	64932478	3.0791861101730613	chr15:64932478:G:A
chr15:64932556	['G', 'T']	19959	5747.303643927623	1016.780091032036	0.0476607744055326	0.0143691194582339	3.316889009383361	0.000911884	0.000911884	chr15	64932556	3.0400604043953194	chr15:64932556:G:T
chr15:64932662	['A', 'G']	19959	14485.903132047106	1666.356270876602	-0.0273049853344991	0.010560186091125	-2.585653803719114	0.00972647	0.00972647	chr15	64932662	2.0120447483937167	chr15:64932662:A:G
chr15:64933614	['C', 'T']	19959	14414.611055427482	1646.2207437637787	-0.028619996066672	0.0105734730722024	-2.706773438702345	0.00679984	0.00679984	chr15	64933614	2.1675013061076776	chr15:64933614:C:T
chr15:64935329	['G', 'A']	19959	5541.161698283647	957.2890060383776	0.0431271316702935	0.014625891907119	2.948683878164165	0.003195	0.003195	chr15	64935329	2.495529137505581	chr15:64935329:G:A
chr15:64935986	['C', 'T']	19959	12263.072065751228	1458.30322581946	-0.0170064657723978	0.0110202738994359	-1.543198102659525	0.122799	0.122799	chr15	64935986	0.9108051698092664	chr15:64935986:C:T
chr15:64936082	['G', 'A']	19959	29558.44287432351	4050.736819250346	0.0090342922706924	0.0115655905032186	0.7811354092277659	0.434732	0.434732	chr15	64936082	0.361778390837634	chr15:64936082:G:A
chr15:64936248	['C', 'T']	19959	6171.618429623691	967.6563599155756	0.0258447967812467	0.0139802625461569	1.848663191833341	0.0645213	0.0645213	chr15	64936248	1.1902968908624512	chr15:64936248:C:T
chr15:64936510	['C', 'T']	19959	11380.131578947368	1324.5403999380712	-0.0201958514126009	0.0112552114274099	-1.7943555785560554	0.0727716	0.0727716	chr15	64936510	1.138038076314881	chr15:64936510:C:T
chr15:64937092	['G', 'A']	19959	7399.336541353383	832.467658858571	-0.0282535838472119	0.0130633296594468	-2.1628164169293567	0.0305671	0.0305671	chr15	64937092	1.5147457622467562	chr15:64937092:G:A
chr15:64937610	['C', 'T']	19959	6641.998346361997	851.0556279341246	0.0007479845471409	0.0136708494801576	0.05471383093103	0.956367	0.956367	chr15	64937610	0.01937541788161	chr15:64937610:C:T
chr15:64937618	['T', 'C']	19959	30440.15080439032	3905.3524563072665	-0.0302708742250501	0.0119772464762652	-2.5273650571553685	0.0114999	0.0114999	chr15	64937618	1.939305936136564	chr15:64937618:T:C
chr15:64937812	['C', 'T']	19959	14481.353330326268	1886.6853307053727	-0.0044042375562426	0.0105382277754262	-0.4179296225227513	0.676003	0.676003	chr15	64937812	0.1700513767202653	chr15:64937812:C:T
chr15:64937983	['T', 'C']	19959	23207.1391840417	2982.087372673021	-0.0147986195438948	0.0103323662183819	-1.4322585195990345	0.152086	0.152086	chr15	64937983	0.8179107622953604	chr15:64937983:T:C
chr15:64938893	['C', 'T']	19959	8130.7031837553295	1339.2441400179057	0.0364658543073681	0.0125528123163201	2.9049947843128434	0.00367663	0.00367663	chr15	64938893	2.434550073433708	chr15:64938893:C:T
chr15:64939634	['A', 'C']	19959	14590.655156860776	1893.0571634323333	-0.0018807075081843	0.0105527293186246	-0.1782200084356401	0.858552	0.858552	chr15	64939634	0.0662333957515884	chr15:64939634:A:C
chr15:64940557	['C', 'T']	19959	14594.774853361409	1890.4909196473527	-0.0024420296965985	0.0105561424028828	-0.2313373203388821	0.817055	0.817055	chr15	64940557	0.0877487079810021	chr15:64940557:C:T
chr15:64941973	['T', 'A']	19959	24444.899022801303	3157.937904478799	-0.0120624574903059	0.0103978002774672	-1.1600970559557742	0.246023	0.246023	chr15	64941973	0.6090242900260597	chr15:64941973:T:A
chr15:64943304	['T', 'A']	19959	24812.647713598075	3230.223843392629	-0.0110939731691128	0.0104728026346917	-1.0593127318530189	0.28947	0.28947	chr15	64943304	0.5383964388780749	chr15:64943304:T:A
chr15:64943580	['A', 'G']	19959	5879.472887641576	681.3374769899506	-0.0235875842048835	0.0143167563227228	-1.6475508609060148	0.0994606	0.0994606	chr15	64943580	1.0023489251972668	chr15:64943580:A:G
chr15:64943665	['T', 'TC']	19959	15271.27109433965	2036.253649607539	0.0033461043597237	0.010499627678859	0.3186879060922398	0.749967	0.749967	chr15	64943665	0.124957845985913	chr15:64943665:T:TC
chr15:64944678	['C', 'T']	19959	10971.549704379197	1371.631533397157	-0.0062895601256244	0.0113983137745007	-0.5517974193424017	0.581093	0.581093	chr15	64944678	0.2357543561559332	chr15:64944678:C:T
chr15:64945162	['C', 'A']	19959	21427.14711630005	2724.649428556858	-0.0143585151852094	0.0102531542788048	-1.4003997984201937	0.161409	0.161409	chr15	64945162	0.7920722531247046	chr15:64945162:C:A
chr15:64945410	['G', 'A']	19959	14833.37746351738	1936.3998556063043	-0.0012708610617142	0.0105123513997895	-0.1208921784844121	0.903778	0.903778	chr15	64945410	0.043938234585797	chr15:64945410:G:A
chr15:64947628	['T', 'C']	19959	29927.49944884257	3867.361371259894	-0.0241745465451417	0.0116999556779764	-2.0662083866391803	0.0388217	0.0388217	chr15	64947628	1.4109254508009808	chr15:64947628:T:C
chr15:64948682	['T', 'C']	19959	30249.57792923725	3898.442313090064	-0.0266030445775408	0.0118545404565846	-2.244122804673055	0.0248354	0.0248354	chr15	64948682	1.6049288408471831	chr15:64948682:T:C
chr15:64949514	['A', 'C']	19959	674.0337709189298	91.15825088515616	0.0218217721264562	0.0394921018971933	0.5525604127950217	0.580571	0.580571	chr15	64949514	0.2361446613299114	chr15:64949514:A:C
chr15:64949598	['G', 'A']	19959	14989.00395890754	1953.5570968766583	-0.0018533702172101	0.010476804743007	-0.1769022390578837	0.859587	0.859587	chr15	64949598	0.0657101612017169	chr15:64949598:G:A
chr15:64949689	['G', 'A']	19959	29758.982011324348	3828.6256337460654	-0.0264291581112402	0.0116437051302145	-2.269823721545351	0.0232289	0.0232289	chr15	64949689	1.6339713556427768	chr15:64949689:G:A
chr15:64950039	['C', 'T']	19959	6450.646389737936	735.6566132671552	-0.0282164838123108	0.0137711481248789	-2.0489565253702366	0.0404794	0.0404794	chr15	64950039	1.3927659333871385	chr15:64950039:C:T
chr15:64951136	['A', 'G']	19959	4144.038137716749	526.4605466465806	-0.0087951247708332	0.0166871915429254	-0.5270584177217003	0.598159	0.598159	chr15	64951136	0.2231833584126757	chr15:64951136:A:G
chr15:64952596	['TTCG', 'T']	19959	15839.29582712318	2087.291248671433	-0.0001177193387014	0.0109005269657993	-0.0107994172273277	0.991384	0.991384	chr15	64952596	0.0037580944764427	chr15:64952596:TTCG:T
chr15:64953857	['TTC', 'T']	19959	15249.722962201236	2012.0095255340027	0.0007466618349554	0.0106353190261431	0.070205870940031	0.944031	0.944031	chr15	64953857	0.0250137441469669	chr15:64953857:TTC:T
chr15:64955267	['A', 'G']	19959	6780.019092002405	814.495370890247	-0.0218015324007151	0.0135239886078884	-1.6120637951438712	0.106964	0.106964	chr15	64955267	0.9707623646704768	chr15:64955267:A:G
chr15:64955444	['A', 'G']	19959	30245.576926931943	3952.472514043035	-0.0198724216784919	0.0118375325692758	-1.678763843917148	0.0932137	0.0932137	chr15	64955444	1.0305202529127049	chr15:64955444:A:G
chr15:64955976	['C', 'T']	19959	769.0	69.37053228854353	-0.0497657065425672	0.0367439252395874	-1.354392766098661	0.175626	0.175626	chr15	64955976	0.7554111899067425	chr15:64955976:C:T
chr15:64956239	['TTTTC', 'T']	19959	14547.396640435883	1859.2462312626897	-0.0053808734185418	0.0106374662129337	-0.5058416460114729	0.612973	0.612973	chr15	64956239	0.2125586546973397	chr15:64956239:TTTTC:T
chr15:64956506	['C', 'T']	19959	28462.834586466168	3712.351230526394	-0.0187000927604353	0.0112358362777275	-1.6643258497370523	0.096063	0.096063	chr15	64956506	1.0174438546833018	chr15:64956506:C:T
chr15:64957012	['T', 'G']	19959	779.0	76.74187278622641	-0.0415567081728803	0.0365232349425487	-1.1378156463481206	0.255211	0.255211	chr15	64957012	0.5931006107645659	chr15:64957012:T:G
chr15:64957056	['T', 'A']	19959	31186.18763785844	4007.7939102201694	-0.0301394931419951	0.0122413585736108	-2.462103610539448	0.0138209	0.0138209	chr15	64957056	1.8594636753187588	chr15:64957056:T:A
chr15:64958191	['C', 'T']	19959	30048.010973593227	3899.1399536267095	-0.0224110857409127	0.0117568776615708	-1.9062106782115065	0.0566372	0.0566372	chr15	64958191	1.246898225208955	chr15:64958191:C:T
chr15:64959641	['G', 'A']	19959	1592.1595430174875	236.6703002323588	0.0105401451297171	0.0257353616640175	0.4095588500881277	0.682134	0.682134	chr15	64959641	0.1661303031379866	chr15:64959641:G:A
chr15:64960344	['A', 'T']	19959	5827.751917004962	763.5231461062444	-0.0110660191344772	0.0144302803759128	-0.7668609927322468	0.443173	0.443173	chr15	64960344	0.3534267065562552	chr15:64960344:A:T
chr15:64961237	['A', 'G']	19959	7257.727263616776	1055.0506695594122	0.0049447918279361	0.0131590935113596	0.3757699437022436	0.707092	0.707092	chr15	64961237	0.1505240763121013	chr15:64961237:A:G
chr15:64961454	['C', 'T']	19959	24153.840691556004	3189.2746940222264	-0.0047008961624556	0.0104500814282807	-0.4498430174652788	0.652829	0.652829	chr15	64961454	0.1852005615761416	chr15:64961454:C:T
chr15:64961658	['GA', 'G']	19959	14300.149428743232	1782.7304129720528	-0.0097929481004334	0.0105938364849986	-0.9244005336783088	0.355289	0.355289	chr15	64961658	0.4494182383684079	chr15:64961658:GA:G
chr15:64962029	['A', 'C']	19959	584.0877931449188	80.83728941332348	-0.000700240289158	0.0419785769564261	-0.0166808963030094	0.986691	0.986691	chr15	64962029	0.0058188331518566	chr15:64962029:A:C
chr15:64962548	['C', 'T']	19959	5320.599458728011	675.6505180118485	-0.0131926425334359	0.0149927162765994	-0.8799367833050297	0.378904	0.378904	chr15	64962548	0.4214708099565769	chr15:64962548:C:T
chr15:64963027	['T', 'G']	19959	29891.99533998096	3884.710452572693	-0.0216569961952792	0.011719099688608	-1.848008530581208	0.0646159	0.0646159	chr15	64963027	1.1896606022432594	chr15:64963027:T:G
chr15:64964512	['A', 'G']	19959	29969.50155326185	3897.051249215052	-0.0213155302158037	0.0117489228303284	-1.8142539978882328	0.0696536	0.0696536	chr15	64964512	1.1570564324384247	chr15:64964512:A:G
chr15:64964921	['C', 'T']	19959	29847.48631990379	3861.3458897347664	-0.0232692945059063	0.0117005248449748	-1.9887393782937937	0.0467436	0.0467436	chr15	64964921	1.330277843079272	chr15:64964921:C:T
chr15:64967338	['T', 'G']	19959	28537.42980258543	3738.3063127042383	-0.0154414768757665	0.0112735885326795	-1.3697037842923985	0.170795	0.170795	chr15	64967338	0.7675248473718028	chr15:64967338:T:G
chr15:64968666	['AAATG', 'A']	19959	5585.83959711365	697.4365855759623	-0.0182976145917881	0.014656396532596	-1.248438833590093	0.211885	0.211885	chr15	64968666	0.6738997872618863	chr15:64968666:AAATG:A
chr15:64968672	['TTAAAATG', 'T']	19959	5585.518646616542	698.7790176679539	-0.0181585829303606	0.0146588707913628	-1.2387436378155308	0.215455	0.215455	chr15	64968672	0.6666434229160034	chr15:64968672:TTAAAATG:T
chr15:64969164	['T', 'C']	19959	28831.333583884545	3752.572953809558	-0.0190689376164911	0.0113560274914221	-1.6791908641375737	0.0931305	0.0931305	chr15	64969164	1.030908065394074	chr15:64969164:T:C
chr15:64970778	['A', 'G']	19959	28499.283674082988	3709.135180696283	-0.0186573902354182	0.011255966257546	-1.6575556294787432	0.0974229	0.0974229	chr15	64970778	1.01133894687211	chr15:64970778:A:G
chr15:64971092	['A', 'C']	19959	14984.002956652468	1930.470138469582	-0.0040424845615246	0.0104901855493315	-0.3853587281668515	0.699976	0.699976	chr15	64971092	0.1549168503375301	chr15:64971092:A:C
chr15:64971129	['T', 'C']	19959	6803.521872178192	818.9743346874247	-0.0215178491722575	0.0135141324301808	-1.59224791405789	0.111345	0.111345	chr15	64971129	0.953329280391634	chr15:64971129:T:C
chr15:64971520	['C', 'T']	19959	4917.637996788436	738.4487402835057	0.0153460468858698	0.0153040404807733	1.0027447918181642	0.315996	0.315996	chr15	64971520	0.5003184148148953	chr15:64971520:C:T
chr15:64971638	['C', 'A']	19959	14764.438430311233	1867.6241597723763	-0.0071232482079184	0.0104993441230169	-0.6784469700638415	0.497496	0.497496	chr15	64971638	0.3032104067472231	chr15:64971638:C:A
chr15:64972648	['C', 'T']	19959	6308.4767896530975	743.5213970642463	-0.0219095833019939	0.0139169128561835	-1.5743134650914463	0.115431	0.115431	chr15	64972648	0.9376775419518912	chr15:64972648:C:T
chr15:64972827	['A', 'G']	19959	29472.47665096703	3765.1499428680063	-0.0279959183115814	0.0115304499861998	-2.4279987637159084	0.0151912	0.0151912	chr15	64972827	1.8184079185141733	chr15:64972827:A:G
chr15:64973252	['G', 'A']	19959	14683.828395247408	1853.1411843618428	-0.007793730932719	0.0105433295477635	-0.7392096488506578	0.459788	0.459788	chr15	64973252	0.3374423675638909	chr15:64973252:G:A
chr15:64973481	['C', 'T']	19959	29374.83055179672	3760.122063255564	-0.0257928766371047	0.011500561967371	-2.242749242192104	0.0249239	0.0249239	chr15	64973481	1.6033839998958237	chr15:64973481:C:T
chr15:64975216	['A', 'G']	19959	6923.373059360763	831.0422198438455	-0.0217737366758998	0.0135108422006338	-1.6115750855915048	0.10707	0.10707	chr15	64975216	0.9703321973246772	chr15:64975216:A:G
chr15:64975419	['T', 'C']	19959	5308.127612650995	624.5975598057179	-0.0184993454662943	0.0149431932577029	-1.2379780644781773	0.215739	0.215739	chr15	64975419	0.6660713386537201	chr15:64975419:T:C
chr15:64975878	['T', 'C']	19959	6584.649543951087	806.2529889197052	-0.0165913001235525	0.0137001546402004	-1.211030135008004	0.225898	0.225898	chr15	64975878	0.6460876141119913	chr15:64975878:T:C
chr15:64976148	['G', 'A']	19959	6612.993986770896	809.0313567122251	-0.0164747723162311	0.0136781443305474	-1.204459604906927	0.228426	0.228426	chr15	64976148	0.6412544651640036	chr15:64976148:G:A
chr15:64976152	['C', 'T']	19959	29467.38197855067	3765.0671539774535	-0.0278282769717902	0.0115290868034721	-2.4137451166912403	0.0157985	0.0157985	chr15	64976152	1.801384145491633	chr15:64976152:C:T
chr15:64977127	['G', 'A']	19959	14668.107710831278	1846.6162329353683	-0.0083467299992935	0.0105571353795305	-0.7906245112170445	0.429173	0.429173	chr15	64977127	0.3673676080477766	chr15:64977127:G:A
chr15:64980223	['G', 'A']	19959	5319.0	673.4582383663326	-0.0135328190790803	0.0149929620666861	-0.9026114398801685	0.366743	0.366743	chr15	64980223	0.4356381667563521	chr15:64980223:G:A
chr15:64981061	['T', 'C']	19959	15666.924776987067	2011.839392927228	-0.0050479957602528	0.010391224913298	-0.4857941005388853	0.627118	0.627118	chr15	64981061	0.2026507336075488	chr15:64981061:T:C
chr15:64981257	['G', 'A']	19959	7054.474137931035	880.7378864604602	-0.0027589596388924	0.0133025915276381	-0.2074001620782183	0.835699	0.835699	chr15	64981257	0.0779501175106313	chr15:64981257:G:A
chr15:64982277	['C', 'T']	19959	769.5783694344166	66.82391511355887	-0.0536425119403132	0.0367446738382681	-1.4598717674409358	0.144341	0.144341	chr15	64982277	0.8406102902189473	chr15:64982277:C:T
chr15:64982985	['C', 'T']	19959	782.1567526935605	143.8129644285539	0.0507019810948601	0.0363588341568689	1.3944886372348528	0.163186	0.163186	chr15	64982985	0.7873171028343093	chr15:64982985:C:T
chr15:64983732	['C', 'A']	19959	775.3884906511605	142.4604521594913	0.0510599157679281	0.0365108343973746	1.3984866851358406	0.161983	0.161983	chr15	64983732	0.7905305619610692	chr15:64983732:C:A
chr15:64984140	['A', 'G']	19959	779.1951989576025	141.55727493861312	0.048960404627643	0.0364235574788453	1.3441961196700525	0.1789	0.1789	chr15	64984140	0.747389659432627	chr15:64984140:A:G
chr15:64985367	['G', 'A']	19959	13722.750187922828	1886.5385528167708	-0.0026554293654094	0.0106602549246642	-0.2490962349564185	0.803289	0.803289	chr15	64985367	0.0951281800949917	chr15:64985367:G:A
chr15:64986026	['T', 'C']	19959	779.0780678458686	141.57581301939982	0.0490046971979839	0.0364234529755472	1.3454160216738131	0.178506	0.178506	chr15	64986026	0.7483471816632838	chr15:64986026:T:C
chr15:64986030	['G', 'C']	19959	779.039031967131	141.6002387334367	0.049022663993921	0.0364233921208516	1.3459115458347604	0.178346	0.178346	chr15	64986030	0.7487366267091902	chr15:64986030:G:C
chr15:64988410	['G', 'A']	19959	13462.046910239062	1833.6705550880945	-0.0046318777582452	0.0107037764691216	-0.4327330425487963	0.665213	0.665213	chr15	64988410	0.1770392721207425	chr15:64988410:G:A
chr15:64990108	['G', 'A']	19959	730.0	153.7263357655681	0.0766397936226565	0.0375485904599011	2.041083105489714	0.0412557	0.0412557	chr15	64990108	1.3845160396587946	chr15:64990108:G:A
chr15:64992450	['C', 'T']	19959	17442.739285177202	2354.579337063485	0.0024541376899585	0.0102428694288442	0.2395947451060521	0.810647	0.810647	chr15	64992450	0.0911682201737542	chr15:64992450:C:T
chr15:64993735	['T', 'A']	19959	726.1091401082381	149.51253750740065	0.072620417856937	0.0376455172702438	1.929058839479365	0.0537377	0.0537377	chr15	64993735	1.2697209255225803	chr15:64993735:T:A
chr15:64994218	['A', 'G']	19959	3930.74187562688	690.2998190701784	0.0430427103571013	0.0169784297063622	2.53514082877594	0.0112478	0.0112478	chr15	64994218	1.948932414556524	chr15:64994218:A:G
chr15:64994508	['A', 'G']	19959	13560.679426796272	1723.0996869513856	-0.0076472435883947	0.0107179352510818	-0.713499700198579	0.475545	0.475545	chr15	64994508	0.3228083802471047	chr15:64994508:A:G
chr15:64996279	['T', 'G']	19959	791.0396332297826	147.11757417972473	0.0508261653820881	0.036164288319815	1.4054241834544705	0.159911	0.159911	chr15	64996279	0.79612166086297	chr15:64996279:T:G
chr15:64996789	['G', 'T']	19959	1730.1733727514156	247.59641117661263	-0.0026460263235618	0.0248428025207438	-0.1065107820002363	0.915178	0.915178	chr15	64996789	0.0384944284477306	chr15:64996789:G:T
chr15:64996908	['T', 'C']	19959	6009.505462563897	717.0877472807323	-0.0206814552589456	0.0142075593684507	-1.4556655877765172	0.145501	0.145501	chr15	64996908	0.8371340218465311	chr15:64996908:T:C
chr15:64997085	['A', 'G']	19959	5917.482409541945	671.1554564790889	-0.0282180643710017	0.0142490199197073	-1.9803512473145104	0.0476778	0.0476778	chr15	64997085	1.3216837924855946	chr15:64997085:A:G
chr15:64997719	['C', 'T']	19959	423.0211945084678	63.053473147551095	0.0165287594442972	0.0492017549230639	0.33593841256563	0.736921	0.736921	chr15	64997719	0.1325790672332542	chr15:64997719:C:T
chr15:64997820	['C', 'A']	19959	13546.714908544223	1716.1637061219997	-0.0081052997468769	0.0107261375996565	-0.7556587514909793	0.449863	0.449863	chr15	64997820	0.3469197248976108	chr15:64997820:C:A
chr15:64999186	['T', 'C']	19959	2232.5862034340785	334.564452242003	0.0158517054714517	0.0220266982154074	0.7196587212677931	0.471744	0.471744	chr15	64999186	0.3262936148163695	chr15:64999186:T:C
chr15:64999264	['C', 'T']	19959	7038.995436766625	856.2658165413793	-0.0080543250195469	0.0133349638986278	-0.60400051179559	0.54585	0.54585	chr15	64999264	0.2629266853580834	chr15:64999264:C:T
chr15:64999310	['G', 'A']	19959	17223.903714099546	2357.4542654145234	0.0071098120671427	0.0102568224084224	0.6931788212794382	0.488205	0.488205	chr15	64999310	0.3113977770259793	chr15:64999310:G:A
chr15:64999436	['C', 'A']	19959	30941.650781719785	4133.57913535987	-0.0064848897544207	0.0121718782881727	-0.5327764212629363	0.594194	0.594194	chr15	64999436	0.2260717378908998	chr15:64999436:C:A
chr15:65000067	['G', 'A']	19959	5966.298927748272	709.4273842375108	-0.0205650347701604	0.0142544840490568	-1.4427063581807482	0.149119	0.149119	chr15	65000067	0.8264670173823826	chr15:65000067:G:A
chr15:65000270	['T', 'A']	19959	5967.195890754196	710.122993173727	-0.0204005023714713	0.0142559119369326	-1.431020510067826	0.15244	0.15244	chr15	65000270	0.8169010598998705	chr15:65000270:T:A
chr15:65000524	['G', 'A']	19959	751.0752618128977	139.54623926985153	0.0489463962841178	0.037255243664416	1.3138122709654545	0.188924	0.188924	chr15	65000524	0.7237128678828813	chr15:65000524:G:A
chr15:65001513	['G', 'T']	19959	4889.734966927241	767.8568923737556	0.0230033349963522	0.0153748492938368	1.496166535146031	0.134626	0.134626	chr15	65001513	0.8708710577487888	chr15:65001513:G:T
chr15:65002272	['G', 'A']	19959	457.8906368174254	49.081064727913066	-0.0014520888103071	0.0477683095318435	-0.0303985806602421	0.975749	0.975749	chr15	65002272	0.0106618851348043	chr15:65002272:G:A
chr15:65002286	['C', 'CCAGCTA']	19959	3221.3261065944	566.4714635098983	0.0412259250107995	0.0186013167985503	2.216290677550977	0.0266828	0.0266828	chr15	65002286	1.5737685990154433	chr15:65002286:C:CCAGCTA
chr15:65002565	['A', 'G']	19959	5885.06400360866	711.6726381606871	-0.0170605115031791	0.0143385609126993	-1.1898342941842217	0.234126	0.234126	chr15	65002565	0.6305503546522453	chr15:65002565:A:G
chr15:65003167	['C', 'T']	19959	842.0421885960517	136.81423747977664	0.0181295229231573	0.0352518614707181	0.5142855488132606	0.607058	0.607058	chr15	65003167	0.2167698132466619	chr15:65003167:C:T
chr15:65005189	['T', 'C']	19959	858.0429902795871	141.88071032872614	0.0198456938097792	0.0348574471081891	0.5693387053900695	0.569133	0.569133	chr15	65005189	0.2447862319942101	chr15:65005189:T:C
chr15:65006437	['C', 'T']	19959	13882.075312122444	1754.4528545393864	-0.0084088140524563	0.010688881088629	-0.7866879594536537	0.431474	0.431474	chr15	65006437	0.3650453691184868	chr15:65006437:C:T
chr15:65006439	['C', 'T']	19959	13833.555070719232	1733.307200552792	-0.0098445294232984	0.0106671410251706	-0.9228835917767402	0.356079	0.356079	chr15	65006439	0.4484536383814869	chr15:65006439:C:T
chr15:65007135	['C', 'T']	19959	5597.560905947787	648.7501794943238	-0.022811348717747	0.014603622457292	-1.5620335834111156	0.118296	0.118296	chr15	65007135	0.9270299401336698	chr15:65007135:C:T
chr15:65008941	['TATC', 'T']	19959	652.0980156343957	114.5301921467924	0.0595913859523379	0.0402369930772707	1.4810099213402736	0.13862	0.13862	chr15	65008941	0.858174105488925	chr15:65008941:TATC:T
chr15:65009122	['C', 'G']	19959	611.0	102.53377196401966	0.0440624967312248	0.0412863474700659	1.067241338390898	0.285876	0.285876	chr15	65009122	0.543822303211702	chr15:65009122:C:G
chr15:65009146	['A', 'G']	19959	833.2504886483238	136.8067475391843	0.0161050702809272	0.0353441805668938	0.4556639883175715	0.648637	0.648637	chr15	65009146	0.187998281630491	chr15:65009146:A:G
chr15:65011236	['C', 'T']	19959	411.1029868698005	78.28003665256911	0.0568270908716425	0.0499114221047462	1.1385588403468625	0.254901	0.254901	chr15	65011236	0.5936284607503087	chr15:65011236:C:T
chr15:65012273	['A', 'G']	19959	830.2479301520395	134.521443081744	0.013377511405951	0.0354243615518374	0.377635921154864	0.705705	0.705705	chr15	65012273	0.1513768055292826	chr15:65012273:A:G
chr15:65013700	['T', 'C']	19959	4722.70986169573	739.1222104019627	0.0235681958630018	0.0156061457110355	1.510186839171701	0.131012	0.131012	chr15	65013700	0.8826889234656006	chr15:65013700:T:C
chr15:65014399	['T', 'C']	19959	14953.04951298743	2054.5561201333885	0.000894113887413	0.0111304859247545	0.0803301754710059	0.935975	0.935975	chr15	65014399	0.0287357511625859	chr15:65014399:T:C
chr15:65014773	['G', 'A']	19959	831.2077270446565	130.9295622852393	0.0088636761234364	0.0354049461827989	0.2503513514092768	0.802318	0.802318	chr15	65014773	0.0956534642938492	chr15:65014773:G:A
chr15:65015010	['T', 'G']	19959	833.2982897384304	134.14057291686572	0.0127471592618246	0.0354064073100154	0.3600240812407671	0.718833	0.718833	chr15	65015010	0.1433719936263228	chr15:65015010:T:G
chr15:65015125	['T', 'C']	19959	13851.85810946271	1903.35475200053	-0.0004898475094767	0.0106462292441356	-0.0460113621681176	0.963302	0.963302	chr15	65015125	0.0162375380341276	chr15:65015125:T:C
chr15:65015150	['G', 'T']	19959	21871.574951135168	3040.796493905743	0.0052028948268842	0.0102203032364147	0.5090744087070125	0.610706	0.610706	chr15	65015150	0.2141678131724806	chr15:65015150:G:T
chr15:65015875	['G', 'A']	19959	845.2540971282514	135.3259812368172	0.0148896813839943	0.0351059042090979	0.4241361024432917	0.671471	0.671471	chr15	65015875	0.1729727392304744	chr15:65015875:G:A
chr15:65017028	['C', 'T']	19959	5843.342138238687	706.5470682064519	-0.0176544569411516	0.0143659604262367	-1.228908922017432	0.21912	0.21912	chr15	65017028	0.659317980754095	chr15:65017028:C:T
chr15:65018051	['T', 'C']	19959	736.0737585809491	163.85632182229585	0.0833837272949576	0.0375261959740607	2.2220138527388977	0.0262935	0.0262935	chr15	65018051	1.5801515999143887	chr15:65018051:T:C
chr15:65019134	['A', 'G']	19959	4724.473417848374	725.848268883324	0.0212474267632081	0.0156080969227128	1.361307971652136	0.173432	0.173432	chr15	65019134	0.7608707676370128	chr15:65019134:A:G
chr15:65019592	['C', 'T']	19959	740.185426480906	135.43204157740897	0.0417852152222911	0.0374144142901522	1.1168213111193694	0.264084	0.264084	chr15	65019592	0.5782579105015434	chr15:65019592:C:T
chr15:65020454	['A', 'G']	19959	4713.472315478279	721.145634249936	0.0205576913507008	0.0156303727067592	1.3152399969202804	0.188444	0.188444	chr15	65020454	0.7248176857992762	chr15:65020454:A:G
chr15:65020895	['A', 'G']	19959	5837.0	700.2937072444715	-0.0210355450320923	0.0144093088508505	-1.4598580160803916	0.144345	0.144345	chr15	65020895	0.8405982551502033	chr15:65020895:A:G
chr15:65020941	['C', 'A']	19959	22100.21456130681	3074.763251540007	0.0056210580453639	0.0102351821789832	0.5491898382528182	0.582881	0.582881	chr15	65020941	0.2344201010189357	chr15:65020941:C:A
chr15:65022310	['G', 'A']	19959	1289.1937763078772	202.7957174198431	0.0139497368514578	0.028486213972909	0.4897013293772311	0.624351	0.624351	chr15	65022310	0.2045711883524955	chr15:65022310:G:A
chr15:65023199	['A', 'C']	19959	5986.199699323478	722.4715792033562	-0.0179312906995893	0.0142392192665079	-1.2592888952672812	0.207941	0.207941	chr15	65023199	0.6820598718122577	chr15:65023199:A:C
chr15:65023397	['T', 'G']	19959	5976.497193545154	723.609915203345	-0.0172967660204218	0.0142496412659636	-1.2138386993458197	0.224824	0.224824	chr15	65023397	0.6481573296189295	chr15:65023397:T:G
chr15:65023623	['T', 'C']	19959	6937.7808129918285	844.779890999828	-0.0051257683861337	0.0134296037101712	-0.3816768161410135	0.702705	0.702705	chr15	65023623	0.1532269562896147	chr15:65023623:T:C
chr15:65024048	['T', 'C']	19959	11482.150573733526	1549.1936496099404	0.006278528719636	0.0111141879089357	0.5649111542003153	0.572141	0.572141	chr15	65024048	0.2424969292912357	chr15:65024048:T:C
chr15:65024161	['T', 'C']	19959	16389.569294772195	2232.471570204304	0.0054915397204756	0.0102450146592499	0.5360206796305075	0.59195	0.59195	chr15	65024161	0.2277149751033534	chr15:65024161:T:C
chr15:65025350	['T', 'C']	19959	13764.309618182724	1870.5634169130733	0.0055662415496315	0.0106392146156441	0.5231816210800785	0.600854	0.600854	chr15	65025350	0.2212310433005664	chr15:65025350:T:C
chr15:65025827	['G', 'A']	19959	5739.287553863112	857.0459887149534	0.0157505017435846	0.0144314001151963	1.0914049654128288	0.275108	0.275108	chr15	65025827	0.5604967803651747	chr15:65025827:G:A
chr15:65027445	['C', 'T']	19959	7306.562550120287	1082.8199908886504	0.0102432988627226	0.0130547751856907	0.7846400046743276	0.432674	0.432674	chr15	65027445	0.3638392013942699	chr15:65027445:C:T
chr15:65027474	['C', 'T']	19959	5000.0	747.7720409522412	0.0102969565814516	0.0152601856332144	0.6747595887064372	0.499836	0.499836	chr15	65027474	0.3011724676207238	chr15:65027474:C:T
chr15:65028139	['G', 'A']	19959	8012.0	1127.4956753127965	-4.926844928678373e-06	0.0127370896780097	-0.0003868108848432	0.999691	0.999691	chr15	65028139	0.0001342177326158	chr15:65028139:G:A
chr15:65028699	['T', 'C']	19959	13627.096526838068	1861.176006683008	0.0052612123760606	0.0108645589552227	0.4842545746904447	0.628211	0.628211	chr15	65028699	0.2018944633570049	chr15:65028699:T:C
chr15:65029044	['A', 'G']	19959	13590.128120300751	1860.211387668625	0.0056641976616781	0.0108821718292157	0.5205025017590004	0.602719	0.602719	chr15	65029044	0.219885117699014	chr15:65029044:A:G
chr15:65029600	['A', 'G']	19959	5639.772240548114	774.2081433855069	0.0035286302837178	0.0146662024595484	0.2405960434168488	0.809871	0.809871	chr15	65029600	0.0915841520470399	chr15:65029600:A:G
chr15:65030528	['T', 'C']	19959	36980.0	4997.511491288043	-0.0090201004638916	0.0193323711325003	-0.466580141777206	0.640805	0.640805	chr15	65030528	0.1932741082472616	chr15:65030528:T:C
chr15:65034495	['T', 'A']	19959	10035.643459915596	1359.5111144320704	-0.000192554874012	0.0116842394698838	-0.0164798808265026	0.986852	0.986852	chr15	65034495	0.0057479743849166	chr15:65034495:T:A
chr15:65035690	['A', 'G']	19959	37083.00571371291	5036.305397160381	0.0005047848943287	0.0196805407162391	0.0256489342242627	0.979538	0.979538	chr15	65035690	0.0089787114097272	chr15:65035690:A:G
chr15:65040134	['A', 'G']	19959	9979.5	1372.7172779832074	0.0019359230143926	0.0116839071798372	0.1656914065299523	0.868401	0.868401	chr15	65040134	0.0612796851091055	chr15:65040134:A:G
chr15:65040400	['A', 'G']	19959	9449.26090225564	1256.0381134656918	0.001452700930451	0.0119428104739875	0.1216381130400695	0.903187	0.903187	chr15	65040400	0.0442223220451081	chr15:65040400:A:G
chr15:65041306	['T', 'A']	19959	16032.44249473579	2100.570133334584	-0.0092353341552468	0.0104070870635952	-0.8874081766407779	0.37487	0.37487	chr15	65041306	0.4261193137949799	chr15:65041306:T:A
chr15:65042855	['C', 'T']	19959	8465.120627443119	1072.9734002278783	-0.0138392964881371	0.0123444814695643	-1.1210917625222507	0.262262	0.262262	chr15	65042855	0.581264631200936	chr15:65042855:C:T
chr15:65043005	['A', 'T']	19959	8468.121379172095	1077.0313075661008	-0.0133678176988883	0.0123442193217964	-1.0829212727356974	0.278856	0.278856	chr15	65043005	0.5546200065826488	chr15:65043005:A:T
chr15:65043525	['T', 'G']	19959	22648.6737997394	2995.1513950327403	-0.0090076240461536	0.0102044117390847	-0.8827186001965106	0.377399	0.377399	chr15	65043525	0.4231992549264061	chr15:65043525:T:G
chr15:65046596	['C', 'T']	19959	36872.54224293445	5013.504618073482	0.0020255786973717	0.0190791813034149	0.106166961001055	0.915451	0.915451	chr15	65046596	0.0383648965825209	chr15:65046596:C:T
chr15:65047103	['T', 'C']	19959	24249.71981354318	3255.89388739739	-0.0071956808787896	0.0103663437019405	-0.6941387518766792	0.487603	0.487603	chr15	65047103	0.3119336310285579	chr15:65047103:T:C
chr15:65048088	['C', 'T']	19959	33945.7007716204	4542.467451770024	-0.0117697875930997	0.014128266632915	-0.8330666385980673	0.404817	0.404817	chr15	65048088	0.3927412578995612	chr15:65048088:C:T
chr15:65049204	['G', 'T']	19959	8867.109863672815	1177.445170652794	0.0016392994553266	0.012202889429299	0.134336991646477	0.893137	0.893137	chr15	65049204	0.0490819187368681	chr15:65049204:G:T
chr15:65049338	['G', 'A']	19959	36243.006337071885	4901.040504149284	-0.0074883973378181	0.0177598621347091	-0.4216472673615623	0.673287	0.673287	chr15	65049338	0.1717997709215837	chr15:65049338:G:A
chr15:65050988	['T', 'C']	19959	11027.840395126112	1495.0455054251452	-0.0004796157164192	0.0113143217999618	-0.0423901427676232	0.966188	0.966188	chr15	65050988	0.0149383607287643	chr15:65050988:T:C
chr15:65051697	['G', 'A']	19959	36872.0	5013.789075642684	0.0023005943569869	0.0190690964871336	0.1206451684031894	0.903973	0.903973	chr15	65051697	0.0438445409030944	chr15:65051697:G:A
chr15:65051748	['C', 'T']	19959	7331.980193528882	951.3539019018848	5.0754565593021056e-05	0.013167555375083	0.0038545169659254	0.996925	0.996925	chr15	65051748	0.001337513013653	chr15:65051748:C:T
chr15:65053307	['T', 'C']	19959	8855.880739923803	1122.4309603545405	-0.0144901778106293	0.0121382643941506	-1.1937602724827847	0.232586	0.232586	chr15	65053307	0.6334164302169115	chr15:65053307:T:C
chr15:65053624	['G', 'T']	19959	35701.36620565244	4875.669256609969	0.0071319753632457	0.0164488518497697	0.4335849959853333	0.664595	0.664595	chr15	65053624	0.1774429304069585	chr15:65053624:G:T
chr15:65053839	['T', 'C']	19959	8851.217349904779	1122.5672478132226	-0.0145711740887347	0.0121344698177698	-1.200808466093555	0.22984	0.22984	chr15	65053839	0.6385743870161089	chr15:65053839:T:C
chr15:65055808	['T', 'A']	19959	12717.380680108326	1729.2225144293936	0.0065141450853085	0.0108102721585926	0.6025884445592575	0.546789	0.546789	chr15	65055808	0.2621802309135671	chr15:65055808:T:A
chr15:65056146	['A', 'G']	19959	35657.78655175869	4866.1452471091925	0.0055881272571724	0.0163796062701506	0.3411637108369327	0.732984	0.732984	chr15	65056146	0.134905505287317	chr15:65056146:A:G
chr15:65056270	['G', 'C']	19959	8827.769180656476	1115.3639593434214	-0.0151839545834187	0.0121411890249796	-1.2506151211532004	0.21109	0.21109	chr15	65056270	0.6755323401063035	chr15:65056270:G:C
chr15:65056958	['T', 'TA']	19959	21481.076260146307	2837.4410314768907	-0.0046429784533078	0.010040250435033	-0.4624365182274019	0.643773	0.643773	chr15	65056958	0.1912672416872219	chr15:65056958:T:TA
chr15:65057992	['T', 'C']	19959	35653.0	4867.628115401204	0.0060155294859192	0.0163735850516354	0.3673923253184187	0.71333	0.71333	chr15	65057992	0.14670951078868	chr15:65057992:T:C
chr15:65058630	['T', 'A']	19959	10658.534021445032	1466.6703345788678	0.0005039178963665	0.0113881112359772	0.0442494708670055	0.964706	0.964706	chr15	65058630	0.0156050203678376	chr15:65058630:T:A
chr15:65060303	['T', 'C']	19959	9721.841621458709	1300.396246530928	0.0026899874707016	0.011821744531639	0.227545728424626	0.820002	0.820002	chr15	65060303	0.0861850883627411	chr15:65060303:T:C
chr15:65061187	['A', 'AT']	19959	9609.96297038633	1299.922235993131	0.0041099227784819	0.0118536059840302	0.3467234176687737	0.728803	0.728803	chr15	65061187	0.1373898483281918	chr15:65061187:A:AT
chr15:65062361	['G', 'A']	19959	8969.0	1250.477112548819	0.0105290738382902	0.0121561663160497	0.8661508541873735	0.386418	0.386418	chr15	65062361	0.4129426516183457	chr15:65062361:G:A
chr15:65063130	['G', 'A']	19959	8264.242182802165	1148.9839477396715	0.0035835448872588	0.0124687030312573	0.2874031788450948	0.773807	0.773807	chr15	65063130	0.1113673458894923	chr15:65063130:G:A
chr15:65063429	['G', 'A']	19959	424.0	74.73409722923412	0.0208965533013015	0.0489100020370516	0.4272449893882935	0.669206	0.669206	chr15	65063429	0.1744401738734059	chr15:65063429:G:A
chr15:65063722	['AG', 'A']	19959	8316.25	1142.666940524478	0.0018004948437904	0.0124386694159264	0.1447497946593165	0.88491	0.88491	chr15	65063722	0.0531008970885648	chr15:65063722:AG:A
chr15:65064753	['T', 'C']	19959	34177.137101623564	4634.641799652492	0.0001076570916653	0.0143536763368428	0.007500314841922	0.994016	0.994016	chr15	65064753	0.0026066250033045	chr15:65064753:T:C
chr15:65065096	['C', 'T']	19959	9417.0	1302.5158083288163	0.0021437772008547	0.0119138167875197	0.1799404203613799	0.857201	0.857201	chr15	65065096	0.0669173309873851	chr15:65065096:C:T
chr15:65065153	['G', 'A']	19959	33167.0	4533.407210900743	0.0076017874631919	0.0134724068348504	0.564248657005197	0.572591	0.572591	chr15	65065153	0.2421554825125604	chr15:65065153:G:A
chr15:65065220	['A', 'G']	19959	688.0689482387133	79.30217354728845	-0.039213086293231	0.0389450209754642	-1.0068831730232126	0.314003	0.314003	chr15	65065220	0.5030662026362699	chr15:65065220:A:G
chr15:65065707	['A', 'G']	19959	19823.97970535177	2657.849356654013	0.0007058247826034	0.0100306836546104	0.0703665679137468	0.943903	0.943903	chr15	65065707	0.0250726335930691	chr15:65065707:A:G
chr15:65065889	['G', 'A']	19959	9397.65017295834	1301.7480041228362	0.0021077936479571	0.0119209890527514	0.1768136551950516	0.859657	0.859657	chr15	65065889	0.0656747961066518	chr15:65065889:G:A
chr15:65066788	['G', 'A']	19959	408.08178401403165	55.07024565202402	0.0128417704645496	0.0506130543255844	0.2537244715946383	0.799711	0.799711	chr15	65066788	0.0970669302345248	chr15:65066788:G:A
chr15:65067873	['T', 'C']	19959	8533.565328522027	1079.2983736642127	-0.0133064053870031	0.0122624952925615	-1.0851303156116052	0.277877	0.277877	chr15	65067873	0.5561473984779715	chr15:65067873:T:C
chr15:65070697	['C', 'A']	19959	11705.345878226006	1566.8880478848528	0.0029674315681573	0.0110813361702364	0.2677864404229182	0.788866	0.788866	chr15	65070697	0.1029967615598502	chr15:65070697:C:A
chr15:65074472	['C', 'A']	19959	549.0275077663093	95.65120446052696	0.030043975116319	0.0434657557117774	0.6912102326148755	0.489441	0.489441	chr15	65074472	0.3102996530309431	chr15:65074472:C:A
chr15:65074498	['G', 'A']	19959	24994.504584857445	3361.483325418065	-0.000686940125717	0.0104256910807211	-0.0658891693987879	0.947467	0.947467	chr15	65074498	0.0234359074469451	chr15:65074498:G:A
chr15:65075243	['G', 'A']	19959	9150.0	1259.8229983788674	0.0008693068989459	0.0120206106771872	0.0723180312790376	0.94235	0.94235	chr15	65075243	0.0257877651080814	chr15:65075243:G:A
chr15:65076322	['A', 'G']	19959	22127.86932985816	2972.411481444205	-0.0011465746506714	0.0101234452432264	-0.1132593324825435	0.909826	0.909826	chr15	65076322	0.0410416565419091	chr15:65076322:A:G
chr15:65077193	['G', 'T']	19959	22117.0	2970.527963062248	-0.0011620397165887	0.0101202047599576	-0.1148237357001504	0.908586	0.908586	chr15	65077193	0.0416339593215131	chr15:65077193:G:T
chr15:65077613	['A', 'G']	19959	36050.22485592583	4821.676569190545	-0.0188425903767719	0.0170631159322363	-1.1042877778948743	0.269482	0.269482	chr15	65077613	0.569470238127506	chr15:65077613:A:G
chr15:65078314	['T', 'C']	19959	11811.775405892964	1672.1935149324693	0.0062520364686854	0.0110700758092378	0.5647690744329175	0.572237	0.572237	chr15	65078314	0.2424240647825498	chr15:65078314:T:C
chr15:65078497	['C', 'T']	19959	34435.17588695129	4659.070677353555	-0.0021157635830774	0.014633764395243	-0.1445809516904054	0.885043	0.885043	chr15	65078497	0.0530356285009787	chr15:65078497:C:T
chr15:65078712	['A', 'G']	19959	8271.657729892257	1152.4057646834688	0.0034680360486516	0.012443981599817	0.2786918335448733	0.780484	0.780484	chr15	65078712	0.1076359955905894	chr15:65078712:A:G
chr15:65079089	['A', 'G']	19959	11602.743986770896	1609.663913087239	0.0021075810763563	0.0111171244563618	0.1895796961371858	0.84964	0.84964	chr15	65079089	0.0707650497344178	chr15:65079089:A:G
chr15:65081365	['C', 'T']	19959	8518.426796272171	1175.5331306399542	0.0020244507155607	0.0123091989500506	0.1644664875249558	0.869366	0.869366	chr15	65081365	0.0607973486185227	chr15:65081365:C:T
chr15:65082734	['C', 'T']	19959	10431.613260499147	1339.333767276965	-0.0072515494103318	0.0114650229881245	-0.6324932290011936	0.527072	0.527072	chr15	65082734	0.2781300544898159	chr15:65082734:C:T
chr15:65082809	['A', 'G']	19959	30223.542844257365	4117.647957043173	0.0029750611507283	0.0117876062021341	0.2523889159267696	0.800743	0.800743	chr15	65082809	0.0965068491982164	chr15:65082809:A:G
chr15:65084486	['T', 'A']	19959	661.0331195510572	67.21885226126228	-0.0123066341815854	0.0398280697336059	-0.3089939900150727	0.757329	0.757329	chr15	65084486	0.120715412647414	chr15:65084486:T:A
chr15:65088080	['A', 'G']	19959	23170.32179185248	3131.28957358012	0.000894599092633	0.0102552284223933	0.0872334633404717	0.930487	0.930487	chr15	65088080	0.0312896900965715	chr15:65088080:A:G
chr15:65089093	['T', 'C']	19959	30060.024354798297	4100.1742647085	0.0032258550488576	0.0116968595458736	0.2757881323791484	0.782714	0.782714	chr15	65089093	0.1063968981101406	chr15:65089093:T:C
chr15:65097915	['T', 'C']	19959	19156.91962719848	2600.714744205258	0.0060975971639066	0.0101828844850541	0.5988084390878055	0.549307	0.549307	chr15	65097915	0.260184866585772	chr15:65097915:T:C
chr15:65098038	['G', 'A']	19959	1544.0773624611684	244.19146311488703	0.0184612100164959	0.0261257624939973	0.7066285633094008	0.479806	0.479806	chr15	65098038	0.3189343254582283	chr15:65098038:G:A
chr15:65098949	['G', 'A']	19959	29770.0	4065.366985506719	0.003192237101075	0.0115854779706532	0.275537799058543	0.782906	0.782906	chr15	65098949	0.1062903785958991	chr15:65098949:G:A
chr15:65104268	['G', 'A']	19959	19163.325651453542	2597.1666441424263	0.0053512645889607	0.01019931817953	0.524668854796661	0.599819	0.599819	chr15	65104268	0.221979781550041	chr15:65104268:G:A
chr15:65104797	['T', 'G']	19959	2645.325379718282	376.356993157568	0.0042276508154478	0.0203831971395043	0.2074086212537439	0.835693	0.835693	chr15	65104797	0.0779532355905209	chr15:65104797:T:G
chr15:65105894	['A', 'G']	19959	2336.351172579675	365.8162962670376	0.0146890864942087	0.0214446299167474	0.6849773836729696	0.493366	0.493366	chr15	65105894	0.3068307829394488	chr15:65105894:A:G
chr15:65108221	['T', 'C']	19959	2323.58208880425	357.5874246967968	0.0121318033410808	0.021513033165881	0.5639280731608537	0.572809	0.572809	chr15	65108221	0.2419901669927453	chr15:65108221:T:C
chr15:65109311	['G', 'A']	19959	565.8505193436699	82.92653658169836	0.0133363707657399	0.0428792401682952	0.3110216205650201	0.755787	0.755787	chr15	65109311	0.1216005824862447	chr15:65109311:G:A
chr15:65110703	['G', 'A']	19959	1533.7412200622794	230.45132061003588	0.0099689844216055	0.0271166556544364	0.3676332564253575	0.713151	0.713151	chr15	65110703	0.1468185044768802	chr15:65110703:G:A
chr15:65112715	['C', 'A']	19959	469.0	50.91287523789758	-0.0143604388309966	0.047126626154574	-0.3047202824130644	0.760582	0.760582	chr15	65112715	0.1188539568539341	chr15:65112715:C:A
chr15:65116998	['CTA', 'C']	19959	18580.51653969527	2530.6236720918428	0.0068030713321394	0.0101920319837694	0.6674892055846317	0.504467	0.504467	chr15	65116998	0.297167238122118	chr15:65116998:CTA:C
chr15:65120012	['G', 'A']	19959	2076.2080473016986	203.7900657219361	-0.0477037564664565	0.0225809043700396	-2.112570678513209	0.0346499	0.0346499	chr15	65120012	1.4602980144291111	chr15:65120012:G:A
chr15:65122309	['T', 'C']	19959	1717.5489694599075	272.1425433902913	0.0185794408668474	0.024921694373417	0.7455127483894269	0.455971	0.455971	chr15	65122309	0.341062777819066	chr15:65122309:T:C
chr15:65122997	['T', 'C']	19959	1728.4558202653789	273.0648670597184	0.0177083792564912	0.0248789475194398	0.7117816878167484	0.476608	0.476608	chr15	65122997	0.3218386721727435	chr15:65122997:T:C
chr15:65124356	['T', 'C']	19959	1327.465567361668	197.84010596976867	0.0078444624638017	0.0281845863052978	0.2783245557990395	0.780766	0.780766	chr15	65124356	0.1074791071419379	chr15:65124356:T:C
chr15:65124846	['G', 'A']	19959	1617.0	243.6037514032096	0.0100259644015334	0.0256531586965537	0.3908276762377921	0.695929	0.695929	chr15	65124846	0.1574350656783454	chr15:65124846:G:A
chr15:65136235	['T', 'C']	19959	23330.67572037084	3178.647714533183	0.0040400248392637	0.0102891132922101	0.3926504378489449	0.694582	0.694582	chr15	65136235	0.1582764755630703	chr15:65136235:T:C
chr15:65137064	['G', 'A']	19959	2486.3737221888155	251.8315062577425	-0.0368331496514037	0.0209683414932759	-1.7566076774939634	0.079	0.079	chr15	65137064	1.1023729087095586	chr15:65137064:G:A
chr15:65140028	['T', 'C']	19959	1226.0542904539277	183.12268062966223	0.0112027002402599	0.0293043991003541	0.3822873215006319	0.702252	0.702252	chr15	65140028	0.1535070152624086	chr15:65140028:T:C
chr15:65141718	['C', 'T']	19959	29895.48491379311	4101.116625426424	0.0058943874765786	0.0116511431021276	0.5059063668613075	0.612928	0.612928	chr15	65141718	0.212590538596112	chr15:65141718:C:T
chr15:65147193	['A', 'G']	19959	29939.50005010522	4117.491804752604	0.0072142672944741	0.0116657762742294	0.6184129649743914	0.53631	0.53631	chr15	65147193	0.2705841051358884	chr15:65147193:A:G
chr15:65147754	['T', 'A']	19959	20969.2530820888	2807.22628628015	0.0006465162499505	0.0101584823477452	0.063642995854989	0.949255	0.949255	chr15	65147754	0.0226171066277853	chr15:65147754:T:A
chr15:65150123	['A', 'G']	19959	1343.201894167168	212.00875721638783	0.0148593359085182	0.0279893100620308	0.5308932544455894	0.595499	0.595499	chr15	65150123	0.2251189634756563	chr15:65150123:A:G
chr15:65150185	['G', 'A']	19959	17502.261464441443	2415.950747191399	0.0121570818559271	0.0102703686278168	1.18370452867682	0.236544	0.236544	chr15	65150185	0.6260880634680437	chr15:65150185:G:A
chr15:65153689	['A', 'T']	19959	2308.694030972786	377.2064305259573	0.0200366499517889	0.0215891795679505	0.9280876046597736	0.353373	0.353373	chr15	65153689	0.4517666364901758	chr15:65153689:A:T
chr15:65154024	['A', 'C']	19959	17702.434699809564	2428.4067043999144	0.0101561263712772	0.0102552269872909	0.990336575081509	0.322022	0.322022	chr15	65154024	0.4921144570239781	chr15:65154024:A:C
chr15:65160216	['A', 'G']	19959	28950.35147324113	3995.638640220601	0.0098002134734505	0.0113380928958758	0.8643617196870296	0.3874	0.3874	chr15	65160216	0.4118403836169079	chr15:65160216:A:G
chr15:65162321	['C', 'T']	19959	18609.797203848462	2555.1842505559484	0.0096454171281578	0.010203393970642	0.9453145841384096	0.34451	0.34451	chr15	65162321	0.4627981674231546	chr15:65162321:C:T
chr15:65162855	['T', 'C']	19959	21072.278891450336	2856.3126809699124	0.0042230653886829	0.0101669430279701	0.4153721897589968	0.677874	0.677874	chr15	65162855	0.168851023227412	chr15:65162855:T:C
chr15:65162973	['C', 'T']	19959	29683.410535284685	4084.116043574421	0.0078434612443171	0.0115758542052253	0.6775708388566826	0.498052	0.498052	chr15	65162973	0.3027253115894942	chr15:65162973:C:T
chr15:65165193	['T', 'C']	19959	729.8410413322629	65.01684555884815	-0.0246847607503243	0.0379946031058794	-0.6496912385565744	0.515899	0.515899	chr15	65165193	0.2874353139466234	chr15:65165193:T:C
chr15:65165445	['G', 'A']	19959	2658.0961809699465	401.5792257527357	0.0176491301836066	0.0216346832344486	0.8157794589524728	0.414636	0.414636	chr15	65165445	0.382332993794	chr15:65165445:G:A
chr15:65169841	['C', 'T']	19959	20691.320885408823	2759.433686818024	1.7938717899551468e-05	0.0101453077136737	0.0017681787882465	0.998589	0.998589	chr15	65169841	0.0006132222440702	chr15:65169841:C:T
chr15:65171427	['A', 'G']	19959	723.7768960321448	152.22394166598437	0.0726586559385294	0.0380642682555556	1.9088415269331884	0.0562969	0.0562969	chr15	65171427	1.2495155190023075	chr15:65171427:A:G
chr15:65174839	['A', 'G']	19959	23402.6901528439	3187.1775013691413	0.0037061367053895	0.0102966865689876	0.3599348859031996	0.7189	0.7189	chr15	65174839	0.143331516388465	chr15:65174839:A:G
chr15:65175049	['C', 'T']	19959	23341.0	3192.0559526337856	0.0052535323626145	0.0102984373957027	0.5101290769419807	0.609967	0.609967	chr15	65175049	0.2146936602442788	chr15:65175049:C:T
chr15:65180546	['ATTC', 'A']	19959	458.0458986821666	100.76349855466204	0.0938790608072399	0.0476480676652046	1.9702595594615449	0.0488224	0.0488224	chr15	65180546	1.311380875448584	chr15:65180546:ATTC:A
chr15:65181906	['A', 'G']	19959	4183.353557639273	576.5365008383221	-0.0054211260226685	0.0165502460385087	-0.3275556151887253	0.743251	0.743251	chr15	65181906	0.1288644978052449	chr15:65181906:A:G
chr15:65182912	['T', 'C']	19959	24355.62594041529	3336.917619839102	0.0052054467433698	0.0104086309468863	0.5001086857563142	0.617004	0.617004	chr15	65182912	0.2097120204525012	chr15:65182912:T:C
chr15:65185842	['T', 'G']	19959	19673.957155742635	2664.17788274241	0.0056132971319832	0.0102056772457625	0.5500171127118385	0.582314	0.582314	chr15	65185842	0.2348427684534432	chr15:65185842:T:G
chr15:65196790	['C', 'T']	19959	23463.52675886952	3205.0848576571134	0.0051733558011451	0.0102991938830443	0.5023068659443441	0.615457	0.615457	chr15	65196790	0.2108022844305949	chr15:65196790:C:T
chr15:65199544	['C', 'T']	19959	18752.879140151326	2574.353790639588	0.0095155237016836	0.0102125136341594	0.9317513829166956	0.351476	0.351476	chr15	65199544	0.4541043247648376	chr15:65199544:C:T
chr15:65199963	['G', 'A']	19959	12551.88665063139	1649.608456850651	-0.006777005507666	0.0108921650718474	-0.6221908558090286	0.533823	0.533823	chr15	65199963	0.2726027183756086	chr15:65199963:G:A
chr15:65200826	['C', 'A']	19959	2438.12215652871	299.3785101077035	-0.0172709896357743	0.0210146018194256	-0.8218566206574179	0.411168	0.411168	chr15	65200826	0.3859806925638622	chr15:65200826:C:A
chr15:65200971	['G', 'A']	19959	12664.076036288909	2027.315203968464	0.0364261335247973	0.0108203690917345	3.3664409426312973	0.000762886	0.000762886	chr15	65200971	3.1175403549283742	chr15:65200971:G:A
chr15:65201329	['C', 'T']	19959	21687.590173816927	3159.903593979023	0.0243164390770992	0.0102003789128918	2.3838760584047214	0.0171407	0.0171407	chr15	65201329	1.7659714461275422	chr15:65201329:C:T
chr15:65201514	['G', 'A']	19959	26561.6237589008	3666.5595777545673	0.011524875057991	0.0106942626757588	1.077668971430349	0.281195	0.281195	chr15	65201514	0.5509924058844866	chr15:65201514:G:A
chr15:65201594	['T', 'C']	19959	778.7803801594863	138.283454168921	0.0531320368327127	0.0367259713891243	1.4467156299219563	0.147992	0.147992	chr15	65201594	0.8297617606169353	chr15:65201594:T:C
chr15:65201874	['A', 'G']	19959	25674.145377098463	3625.423125363179	0.0202215560409122	0.010505760131502	1.9248065620951027	0.0542678	0.0542678	chr15	65201874	1.265457784229013	chr15:65201874:A:G
chr15:65203482	['A', 'G']	19959	27744.17017438365	3892.7103176558335	0.0195178123912304	0.0109683329190016	1.7794693628799028	0.0751781	0.0751781	chr15	65203482	1.1239086545458934	chr15:65203482:A:G
chr15:65203489	['A', 'G']	19959	25696.862447384246	3636.841952671406	0.0211677686068238	0.0105101351926926	2.0140339033451315	0.0440194	0.0440194	chr15	65203489	1.3563558813298089	chr15:65203489:A:G
chr15:65204137	['T', 'G']	19959	27761.0	3896.47819672122	0.0195699753401747	0.0109706348702781	1.7838507590106931	0.0744631	0.0744631	chr15	65204137	1.1280588874720572	chr15:65204137:T:G
chr15:65204249	['C', 'T']	19959	22228.454823352546	3143.390663061547	0.0178072006379305	0.0101714567735363	1.7507030737485438	0.0800124	0.0800124	chr15	65204249	1.096842702579785	chr15:65204249:C:T
chr15:65205511	['A', 'G']	19959	27435.749210803227	3842.009022062873	0.0181264232436807	0.0108811378936373	1.6658573230911844	0.0957575	0.0957575	chr15	65205511	1.018827200847026	chr15:65205511:A:G
chr15:65205553	['G', 'T']	19959	7070.354243912216	954.867867962122	0.0043460503796268	0.0132439071053132	0.3281547012575541	0.742798	0.742798	chr15	65205553	0.1291292742781553	chr15:65205553:G:T
chr15:65205787	['G', 'A']	19959	26346.960162357187	3693.8323817298897	0.0171734959424116	0.0106296884709218	1.615616110424187	0.106193	0.106193	chr15	65205787	0.9739041100113112	chr15:65205787:G:A
chr15:65207420	['C', 'T']	19959	17826.35889339949	2549.96922793267	0.0189988752439729	0.010168554125034	1.8683949566831224	0.0617217	0.0617217	chr15	65207420	1.20956212067675	chr15:65207420:C:T
chr15:65208097	['G', 'A']	19959	17139.71749260911	2503.9988725740045	0.0240020184215987	0.0102448064440061	2.3428474274046778	0.019147	0.019147	chr15	65208097	1.7178992627141525	chr15:65208097:G:A
chr15:65210273	['G', 'A']	19959	17112.0	2480.84259454678	0.0215328195584447	0.0102545619409647	2.0998283185969853	0.0357565	0.0357565	chr15	65210273	1.4466449984073786	chr15:65210273:G:A
chr15:65212700	['C', 'T']	19959	13149.953089760937	1936.189909176832	0.0214547192252316	0.0108156426577767	1.9836749330660448	0.0473058	0.0473058	chr15	65212700	1.325085608658141	chr15:65212700:C:T
chr15:65213975	['T', 'A']	19959	19534.893755637968	2793.308211458904	0.0170891094325435	0.0100957738418328	1.6926993116399902	0.0905283	0.0905283	chr15	65213975	1.0432156350205504	chr15:65213975:T:A
chr15:65214071	['A', 'AC']	19959	25804.46436804651	3597.7031861585992	0.0143531220121734	0.0105687066242008	1.3580774377166318	0.174454	0.174454	chr15	65214071	0.7583190683023602	chr15:65214071:A:AC
chr15:65217996	['G', 'A']	19959	20199.09623577766	2884.059137797036	0.019491230146085	0.0101117889596918	1.927574855822454	0.0539222	0.0539222	chr15	65217996	1.268232397103875	chr15:65217996:G:A
chr15:65219091	['G', 'A']	19959	20407.13471658397	2875.5162532480017	0.0122517019470741	0.0100948872929016	1.2136541589413334	0.224894	0.224894	chr15	65219091	0.6480221310545903	chr15:65219091:G:A
chr15:65221224	['T', 'C']	19959	14017.02290841646	1821.57192329995	-0.0064019291020573	0.0105501007740543	-0.6068121280700524	0.543983	0.543983	chr15	65221224	0.2644146722164418	chr15:65221224:T:C
chr15:65222098	['C', 'T']	19959	4601.152651097524	562.6018012355223	-0.0120560541992892	0.0158020526414544	-0.7629422881216004	0.445507	0.445507	chr15	65222098	0.3511454677494637	chr15:65222098:C:T
chr15:65222250	['C', 'T']	19959	13242.31737997394	1912.015750631953	0.0129477016717615	0.0107493877181326	1.2045059692023832	0.228408	0.228408	chr15	65222250	0.6412886889769348	chr15:65222250:C:T
chr15:65222573	['A', 'G']	19959	4604.384152758983	563.8859074135244	-0.0118158450141785	0.0157992211256562	-0.747875159174199	0.454544	0.454544	chr15	65222573	0.3424240705667719	chr15:65222573:A:G
chr15:65223643	['A', 'G']	19959	9795.29859679122	1290.6913154361769	-0.0023769008078052	0.011731647019433	-0.2026058918980412	0.839445	0.839445	chr15	65223643	0.0760077533424817	chr15:65223643:A:G
chr15:65225982	['C', 'T']	19959	9841.94486491905	1310.456150275444	-0.0007972644573734	0.011693761681297	-0.0681786134438338	0.945644	0.945644	chr15	65225982	0.0242723286448892	chr15:65225982:C:T
chr15:65226633	['T', 'C']	19959	12970.549017642345	1648.191953725492	-0.0095627584650714	0.0107571580919832	-0.8889669914025	0.374032	0.374032	chr15	65226633	0.427091240502962	chr15:65226633:T:C
chr15:65227051	['T', 'G']	19959	13835.477508650518	1798.9454014505134	-0.0065006293456133	0.0105965577645379	-0.6134661358963324	0.539575	0.539575	chr15	65227051	0.2679481805968151	chr15:65227051:T:G
chr15:65227133	['C', 'T']	19959	988.0	127.9838677559841	-0.0073791867599819	0.0323382681448678	-0.2281874442664946	0.819503	0.819503	chr15	65227133	0.0864494522447195	chr15:65227133:C:T
chr15:65227749	['G', 'A']	19959	9844.466172196053	1306.601302212865	-0.0012314646202281	0.0116927206041336	-0.105318912673994	0.916124	0.916124	chr15	65227749	0.0380457393550255	chr15:65227749:G:A
chr15:65227876	['C', 'T']	19959	13977.282731290914	1805.450620213172	-0.0081973188710923	0.0106714501950451	-0.7681541609872667	0.442405	0.442405	chr15	65227876	0.3541799733395728	chr15:65227876:C:T
chr15:65228685	['A', 'G']	19959	15807.167927837634	2046.210667873138	-0.0093512669090837	0.0103221594241582	-0.905940949448798	0.364978	0.364978	chr15	65228685	0.4377333129861461	chr15:65228685:A:G
chr15:65228759	['C', 'T']	19959	15794.0	2045.1964993518368	-0.0091219324258361	0.0103198691899581	-0.8839193848224625	0.37675	0.37675	chr15	65228759	0.4239467390133306	chr15:65228759:C:T
chr15:65229932	['G', 'A']	19959	2133.5344793023955	269.3077226591104	-0.0111982536973555	0.0225154940411313	-0.4973576718724689	0.618942	0.618942	chr15	65229932	0.2083500460689392	chr15:65229932:G:A
chr15:65229982	['C', 'T']	19959	9734.414043704894	1274.3229388653249	-0.0038939880823745	0.0117329095812111	-0.3318859704339968	0.739979	0.739979	chr15	65229982	0.1307806050170378	chr15:65229982:C:T
chr15:65230297	['C', 'T']	19959	12952.498536885734	1931.3420827125508	0.019873462627296	0.0110112625304182	1.804830515337928	0.0711163	0.0711163	chr15	65230297	1.1480308466860922	chr15:65230297:C:T
chr15:65230510	['A', 'G']	19959	1241.537631091917	157.0872281126218	-0.0109245556629696	0.0293811279762217	-0.3718222006932775	0.710029	0.710029	chr15	65230510	0.1487239128544884	chr15:65230510:A:G
chr15:65231343	['C', 'G']	19959	14407.768574725327	2105.055264339828	0.0150443679509124	0.010529672503172	1.4287593414116473	0.153089	0.153089	chr15	65231343	0.8150560138146574	chr15:65231343:C:G
chr15:65232511	['T', 'G']	19959	14427.445708272786	2103.531231707529	0.0140974796948437	0.0105182252584577	1.34029071905528	0.180166	0.180166	chr15	65232511	0.7443271634434153	chr15:65232511:T:G
chr15:65232808	['C', 'A']	19959	9776.408421052627	1371.5031422372035	0.0061685244457987	0.0117397154440077	0.5254407123596275	0.599283	0.599283	chr15	65232808	0.2223680418611808	chr15:65232808:C:A
chr15:65232838	['G', 'A']	19959	3434.893071987166	424.81405027897546	-0.0111390984409028	0.0180721960345678	-0.6163666230488166	0.53766	0.53766	chr15	65232838	0.2694922722925656	chr15:65232838:G:A
chr15:65234008	['G', 'A']	19959	5638.565014781781	893.5191923904904	0.0287232166637935	0.0145246597371351	1.9775483339108424	0.0479934	0.0479934	chr15	65234008	1.318818482221491	chr15:65234008:G:A
chr15:65234463	['A', 'C']	19959	21626.501278003307	2812.935149986542	-0.0093506263948764	0.0101699983987824	-0.91943243530853	0.357881	0.357881	chr15	65234463	0.446261357810588	chr15:65234463:A:C
chr15:65234760	['A', 'C']	19959	21622.083324982465	2810.6338400749783	-0.0093865772623745	0.0101666032438746	-0.9232756543371474	0.355875	0.355875	chr15	65234760	0.4487025198449885	chr15:65234760:A:C
chr15:65234988	['A', 'G']	19959	1952.88060150376	355.1733352426428	0.0449690556001825	0.0234875303714559	1.914592760030352	0.0555587	0.0555587	chr15	65234988	1.2552479247312482	chr15:65234988:A:G
chr15:65236156	['G', 'A']	19959	4157.666482883064	478.83570482565926	-0.0163174832640511	0.0165220053557373	-0.9876212307596688	0.32335	0.32335	chr15	65236156	0.4903271347168644	chr15:65236156:G:A
chr15:65236713	['C', 'A']	19959	4941.990428464043	614.9639022436685	-0.0101108213724639	0.0153487943106969	-0.6587371729528942	0.510072	0.510072	chr15	65236713	0.2923685160674226	chr15:65236713:C:A
chr15:65237738	['G', 'C']	19959	4737.474720649396	678.2124689760121	0.0058605033767216	0.0155973279108386	0.3757376526429962	0.707116	0.707116	chr15	65237738	0.1505093358106098	chr15:65237738:G:C
chr15:65238256	['C', 'T']	19959	836.0837801272737	90.90562192277756	-0.0212146109745621	0.0350276513670783	-0.6056532524045067	0.544752	0.544752	chr15	65238256	0.2638011666120063	chr15:65238256:C:T
chr15:65239502	['A', 'G']	19959	823.4078639095411	79.36990731200117	-0.0252963105195371	0.0360705764948467	-0.7013004220531677	0.483124	0.483124	chr15	65239502	0.3159413876663065	chr15:65239502:A:G
chr15:65240112	['A', 'C']	19959	22851.898841466467	2975.065551157414	-0.0100367189951567	0.0102244582640427	-0.9816382184720486	0.32629	0.32629	chr15	65240112	0.4863962360845392	chr15:65240112:A:C
chr15:65241951	['A', 'G']	19959	8821.97804511278	1171.1666998594744	-0.0007230742022934	0.0121644250879255	-0.0594417078544159	0.952601	0.952601	chr15	65241951	0.0210889669203196	chr15:65241951:A:G
chr15:65243003	['C', 'T']	19959	8834.885303402316	1179.99238507181	0.0003693556554803	0.0121566107320586	0.0303831111829809	0.975762	0.975762	chr15	65243003	0.0106560990252053	chr15:65243003:C:T
chr15:65243008	['C', 'T']	19959	3403.02300405954	404.6767031547244	-0.0214416772250343	0.0182165120199686	-1.177046253505077	0.239191	0.239191	chr15	65243008	0.6212551655024866	chr15:65243008:C:T
chr15:65243046	['A', 'T']	19959	10421.69939849624	1564.5499191515974	0.0197811937259685	0.0115352192840537	1.7148519884068505	0.0863879	0.0863879	chr15	65243046	1.063547083114098	chr15:65243046:A:T
chr15:65243162	['T', 'A']	19959	3219.161288706284	374.87314952510286	-0.0218536717025429	0.0186744589246216	-1.1702439032238647	0.241917	0.241917	chr15	65243162	0.6163336118085344	chr15:65243162:T:A
chr15:65243479	['G', 'A']	19959	4638.464799318535	593.5561022796377	-0.0057874382600792	0.0157752194168421	-0.3668689548558888	0.713721	0.713721	chr15	65243479	0.1464715246947374	chr15:65243479:G:A
chr15:65243549	['T', 'C']	19959	3412.170959013929	400.0035384311332	-0.0235050570795034	0.0181971977548083	-1.2916855329163244	0.196481	0.196481	chr15	65243549	0.7066794401695417	chr15:65243549:T:C
chr15:65243978	['T', 'A']	19959	10053.036843952075	1406.046854799435	0.0068648799920886	0.0116399167590475	0.589770539961352	0.555351	0.555351	chr15	65243978	0.2554324417776918	chr15:65243978:T:A
chr15:65244406	['G', 'A']	19959	4895.490554692589	627.070974393457	-0.005236440692507	0.0154134630085096	-0.3397316157709678	0.734062	0.734062	chr15	65244406	0.1342672573581399	chr15:65244406:G:A
chr15:65245457	['G', 'A']	19959	678.0	64.72888608364428	-0.0209003323750488	0.0393042285168071	-0.5317578582190335	0.5949	0.5949	chr15	65245457	0.2255560310750348	chr15:65245457:G:A
chr15:65247069	['C', 'T']	19959	8539.13917009121	1136.955814644784	-0.0002673938922065	0.0123071361285938	-0.0217267355632196	0.982666	0.982666	chr15	65247069	0.007594070169439	chr15:65247069:C:T
chr15:65247961	['C', 'T']	19959	8588.290889957907	1139.380964993198	-0.0008927316075483	0.0122796224743897	-0.0727002486770438	0.942045	0.942045	chr15	65247961	0.0259283511509622	chr15:65247961:C:T
chr15:65248488	['T', 'C']	19959	21932.0	2879.001725243523	-0.0071315711876075	0.0101299470132846	-0.7040087355101677	0.481436	0.481436	chr15	65248488	0.3174614379147795	chr15:65248488:T:C
chr15:65249595	['G', 'C']	19959	1640.082172562381	206.1616483590715	-0.0006841712866367	0.0255013462762785	-0.0268288301027138	0.978597	0.978597	chr15	65249595	0.0093961199529891	chr15:65249595:G:C
chr15:65249850	['T', 'C']	19959	5050.253031365868	666.2999709056821	-0.0028027188784964	0.0151254329076686	-0.1852984238934088	0.852997	0.852997	chr15	65249850	0.0690524962483466	chr15:65249850:T:C
chr15:65250267	['G', 'A']	19959	14057.62490581203	2046.619136861212	0.0145728177471665	0.0106041295499527	1.374258743116871	0.169377	0.169377	chr15	65250267	0.7711455636112717	chr15:65250267:G:A
chr15:65251581	['A', 'G']	19959	21903.389676772746	2855.6460539208265	-0.008974502463257	0.0101255994351086	-0.8863181405477756	0.375457	0.375457	chr15	65251581	0.4254397942977848	chr15:65251581:A:G
chr15:65251602	['GGATCCCCAGCAAAACTTATGGTTCATTTT', 'G']	19959	8542.279913780138	1126.8982399909555	-0.0013160334511351	0.0122966353630466	-0.1070238656575953	0.914771	0.914771	chr15	65251602	0.0386876118173755	chr15:65251602:GGATCCCCAGCAAAACTTATGGTTCATTTT:G
chr15:65251955	['G', 'A']	19959	8584.010575380915	1135.8859895247845	-0.0004181537766039	0.0122738335362428	-0.0340687182508402	0.972823	0.972823	chr15	65251955	0.0119661701282863	chr15:65251955:G:A
chr15:65252887	['G', 'A']	19959	5044.010874467553	667.0962603194262	-0.0027654791554153	0.0151350191157279	-0.1827205591396635	0.855019	0.855019	chr15	65252887	0.0680242343905722	chr15:65252887:G:A
chr15:65253169	['T', 'C']	19959	3272.5715165195943	376.3892028595377	-0.0246479332658862	0.0187767680420529	-1.3126824174790952	0.189305	0.189305	chr15	65253169	0.7228379151237238	chr15:65253169:T:C
chr15:65253531	['T', 'C']	19959	22829.08571572378	3027.239537672788	-0.0043175851338701	0.0102366980178405	-0.4217751785141508	0.673194	0.673194	chr15	65253531	0.1718597634307705	chr15:65253531:T:C
chr15:65255261	['T', 'C']	19959	21999.51117570412	2844.1506568265813	-0.0110190100626416	0.0101306594933486	-1.0876893128109066	0.276745	0.276745	chr15	65255261	0.5579202168522227	chr15:65255261:T:C
chr15:65255477	['A', 'G']	19959	12722.374254348591	1631.5313901060656	-0.0044888311605652	0.0108451204438528	-0.4139033018401862	0.678949	0.678949	chr15	65255477	0.1681628470014278	chr15:65255477:A:G
chr15:65255685	['T', 'C']	19959	3226.071063189568	360.7993766038202	-0.0250955615827284	0.0186737573847096	-1.3438945931297746	0.178998	0.178998	chr15	65255685	0.7471518214995275	chr15:65255685:T:C
chr15:65256314	['G', 'A']	19959	13987.905823977546	2047.0313360003088	0.0154545857740227	0.0105974049830054	1.458336809700724	0.144763	0.144763	chr15	65256314	0.8393424253569756	chr15:65256314:G:A
chr15:65256532	['C', 'T']	19959	8550.427196631746	1117.4395252014338	-0.002775118428641	0.0122910635082096	-0.2257834260466947	0.821372	0.821372	chr15	65256532	0.0854601060267516	chr15:65256532:C:T
chr15:65257023	['C', 'T']	19959	2927.293330660921	316.4053297589023	-0.0290068608374048	0.0195292959911472	-1.4852998720769968	0.13748	0.13748	chr15	65257023	0.8617604765348124	chr15:65257023:C:T
chr15:65257119	['C', 'T']	19959	10530.245033112578	1308.119461861637	-0.01049546607033	0.0114735463271256	-0.9147534485930212	0.360332	0.360332	chr15	65257119	0.4432971677794341	chr15:65257119:C:T
chr15:65257139	['G', 'A']	19959	12448.118422371454	1789.1748992490625	0.0109241786559189	0.0109451659123352	0.9980825090652464	0.318251	0.318251	chr15	65257139	0.4972302230433577	chr15:65257139:G:A
chr15:65260908	['C', 'T']	19959	10331.070458531696	1357.497153087738	-0.0061911881056132	0.0114072106480889	-0.542743383690423	0.587313	0.587313	chr15	65260908	0.2311303860704093	chr15:65260908:C:T
chr15:65262402	['G', 'A']	19959	8623.432057320373	1135.7591477465865	-0.0015544736205459	0.0122622993081218	-0.1267685269691944	0.899125	0.899125	chr15	65262402	0.0461799266911573	chr15:65262402:G:A
chr15:65263985	['T', 'C']	19959	2908.4371617558627	315.7888643679108	-0.0273109822598155	0.0195958035869696	-1.393715860572119	0.163419	0.163419	chr15	65263985	0.7866974513810241	chr15:65263985:T:C
chr15:65264054	['C', 'A']	19959	13871.084936861094	2025.7448814052552	0.0147953419933644	0.0106282247068572	1.392080276945847	0.163914	0.163914	chr15	65264054	0.7853839514747379	chr15:65264054:C:A
chr15:65264077	['G', 'A']	19959	9968.996842580063	1272.0410244701582	-0.0099235830984982	0.0115382901296423	-0.8600566450486536	0.389768	0.389768	chr15	65264077	0.409193819384368	chr15:65264077:G:A
chr15:65264104	['T', 'C']	19959	8563.287131689718	1111.8993669641168	-0.0038103063292955	0.0122851460631407	-0.3101555577534117	0.756446	0.756446	chr15	65264104	0.1212220692787019	chr15:65264104:T:C
chr15:65265798	['C', 'G']	19959	10760.617408298258	1588.464151343325	0.0163207321748182	0.011419412215732	1.4292094782543925	0.15296	0.15296	chr15	65265798	0.8154221250679751	chr15:65265798:C:G
chr15:65265919	['T', 'C']	19959	2957.592733650714	317.2142079234123	-0.0298348965153087	0.0194439156086897	-1.5344078382018438	0.124945	0.124945	chr15	65265919	0.9032811186160226	chr15:65265919:T:C
chr15:65265941	['A', 'T']	19959	12341.946919953887	1539.0983502810936	-0.0140376661461267	0.0108203954244405	-1.297333932401331	0.194531	0.194531	chr15	65265941	0.7110111806819452	chr15:65265941:A:T
chr15:65266531	['C', 'G']	19959	1445.2896517163615	175.1172246957765	-0.0024481266121466	0.0269950632734077	-0.0906879375444262	0.927741	0.927741	chr15	65266531	0.0325732500422845	chr15:65266531:C:G
chr15:65266969	['T', 'C']	19959	22109.86211217483	2870.7937429299022	-0.0099254203583637	0.0101481218659366	-0.9780549040980232	0.328059	0.328059	chr15	65266969	0.4840480432695181	chr15:65266969:T:C
chr15:65268288	['T', 'G']	19959	1486.2233914612143	176.42456171947424	-0.0065100560158197	0.0266447322737738	-0.2443280701389333	0.806979	0.806979	chr15	65268288	0.0931377667683708	chr15:65268288:T:G
chr15:65268739	['C', 'T']	19959	8547.141174701814	1110.3200078748275	-0.0036998174671801	0.0122929870093994	-0.3009697695402464	0.763441	0.763441	chr15	65268739	0.1172245203161591	chr15:65268739:C:T
chr15:65270254	['G', 'A']	19959	10339.554119061935	1362.375181582717	-0.0059790403044255	0.0113984004409216	-0.5245508205660203	0.599901	0.599901	chr15	65270254	0.2219204141183544	chr15:65270254:G:A
chr15:65271311	['T', 'C']	19959	8560.286680697534	1108.93939467036	-0.0042244302975803	0.0122832547786365	-0.3439178274578839	0.730912	0.730912	chr15	65271311	0.1361349078779622	chr15:65271311:T:C
chr15:65271422	['C', 'T']	19959	1950.390879478828	355.0484692406282	0.0455214659070985	0.0234738509274789	1.9392415010103976	0.052486	0.052486	chr15	65271422	1.2799565239002113	chr15:65271422:C:T
chr15:65273364	['T', 'A']	19959	12290.187912032638	1779.8492931872574	0.0124598190995497	0.0110123765923837	1.1314377959220072	0.257884	0.257884	chr15	65273364	0.5885756021321937	chr15:65273364:T:A
chr15:65274336	['G', 'A']	19959	8619.454864417823	1108.1974173652534	-0.0075526273546267	0.0121633749177197	-0.6209318882067849	0.534652	0.534652	chr15	65274336	0.2719288042498852	chr15:65274336:G:A
chr15:65276572	['T', 'C']	19959	20492.374128854342	2705.9462218554413	-0.0054488110479975	0.0100615218394665	-0.5415493933158729	0.588135	0.588135	chr15	65276572	0.2305229749006806	chr15:65276572:T:C
chr15:65276581	['G', 'A']	19959	4847.457224477522	618.1740683000428	-0.0083623251743887	0.0154245676560228	-0.5421432458188553	0.587726	0.587726	chr15	65276581	0.2308250964103861	chr15:65276581:G:A
chr15:65276745	['T', 'C']	19959	8695.842334887919	1118.4409852658011	-0.0052363075994405	0.0121960321785202	-0.4293451774145679	0.667677	0.667677	chr15	65276745	0.175433583995853	chr15:65276745:T:C
chr15:65276974	['C', 'A']	19959	8755.451559104478	1137.7671930765189	-0.0038722166853161	0.0122279005606528	-0.3166706063816238	0.751497	0.751497	chr15	65276974	0.1240727487910401	chr15:65276974:C:A
chr15:65279639	['A', 'G']	19959	8684.870271082827	1129.6459884598737	-0.0032308842133023	0.0122023109501383	-0.2647764203440296	0.791184	0.791184	chr15	65279639	0.1017225039967862	chr15:65279639:A:G
chr15:65280864	['T', 'C']	19959	4844.97098471561	623.3659982019426	-0.0071371024480313	0.0154228732374703	-0.462760883665407	0.643541	0.643541	chr15	65280864	0.1914237789747717	chr15:65280864:T:C
chr15:65282472	['G', 'A']	19959	1441.0722016234092	175.79439615631878	-0.0010830968141727	0.0270476532381017	-0.0400440217359413	0.968058	0.968058	chr15	65282472	0.0140986216943449	chr15:65282472:G:A
chr15:65285210	['TCAC', 'T']	19959	8610.23849878935	1107.9917569119218	-0.0051785580844014	0.0123130550898083	-0.4205745890544928	0.67407	0.67407	chr15	65285210	0.1712950010386036	chr15:65285210:TCAC:T
chr15:65286695	['G', 'A']	19959	8855.880739923803	1125.1236508938568	-0.0076779070851767	0.0121317910633068	-0.6328749848321144	0.526823	0.526823	chr15	65286695	0.278335272899631	chr15:65286695:G:A
chr15:65288645	['T', 'C']	19959	8821.651932040295	1136.3907478974556	-0.006233819895949	0.0121234969628464	-0.5141932162851288	0.607123	0.607123	chr15	65288645	0.2167233141804589	chr15:65288645:T:C
chr15:65288670	['T', 'C']	19959	28728.757554497617	3716.57910683272	-0.0214085799646971	0.0112352278422234	-1.905486943864265	0.0567312	0.0567312	chr15	65288670	1.246178029975463	chr15:65288670:T:C
chr15:65289043	['T', 'C']	19959	3958.595009019844	448.1585298808394	-0.0190750139722209	0.016960891154172	-1.1246469185393548	0.260752	0.260752	chr15	65289043	0.5837723517964164	chr15:65289043:T:C
chr15:65289181	['T', 'C']	19959	3957.594858689116	429.90975628861287	-0.0294021305033713	0.0170075694579113	-1.7287673336353448	0.0838662	0.0838662	chr15	65289181	1.0764130345361222	chr15:65289181:T:C
chr15:65290664	['G', 'A']	19959	13397.082142319843	1726.983772500431	-0.01117079504643	0.0106275346107081	-1.0511181996221852	0.293217	0.293217	chr15	65290664	0.5328108539757802	chr15:65290664:G:A
chr15:65290682	['C', 'G']	19959	3738.558926780341	426.450939493314	-0.0196527030292444	0.0174273340980543	-1.1276941681767956	0.259463	0.259463	chr15	65290682	0.5859245647577433	chr15:65290682:C:G
chr15:65290983	['G', 'A']	19959	2820.397673301711	410.7266889097976	0.0195187031900558	0.0207279729605214	0.9416600083004356	0.346378	0.346378	chr15	65290983	0.4604496997436605	chr15:65290983:G:A
chr15:65291132	['TAG', 'T']	19959	2026.411596097757	184.8673969899395	-0.0430686583006064	0.0230300731753248	-1.8701051435108569	0.0614839	0.0614839	chr15	65291132	1.2112385924611668	chr15:65291132:TAG:T
chr15:65292439	['A', 'T']	19959	19757.37367442329	2553.69782112884	-0.0135923384618125	0.0101313354035291	-1.3416137084039133	0.179737	0.179737	chr15	65292439	0.7453625114175987	chr15:65292439:A:T
chr15:65293399	['A', 'G']	19959	19712.963018641007	2556.553452978805	-0.0130818726885126	0.0101073601402531	-1.2942917346353668	0.19558	0.19558	chr15	65293399	0.7086755582075801	chr15:65293399:A:G
chr15:65293823	['T', 'C']	19959	29148.302044702818	3797.808993423238	-0.0189389346340591	0.011359709843765	-1.6672023224654862	0.0954899	0.0954899	chr15	65293823	1.0200425614658162	chr15:65293823:T:C
chr15:65293967	['T', 'A']	19959	13374.690757818762	1706.560822626593	-0.0131746137520638	0.0106389655875791	-1.238335968249111	0.215606	0.215606	chr15	65293967	0.6663391575361628	chr15:65293967:T:A
chr15:65294422	['T', 'C']	19959	12594.251128498345	1568.7704641663356	-0.0167874792613332	0.0108145956225969	-1.5522983796320688	0.120607	0.120607	chr15	65294422	0.91862748512166	chr15:65294422:T:C
chr15:65294931	['C', 'T']	19959	3656.561973782435	381.30594647194346	-0.030775436228084	0.0181158696791268	-1.698810864351905	0.0893704	0.0893704	chr15	65294931	1.0488062982653164	chr15:65294931:C:T
chr15:65295391	['G', 'A']	19959	12703.293891391302	1574.5981539777645	-0.0181575722934082	0.0108598187821878	-1.6719958829506465	0.0945408	0.0945408	chr15	65295391	1.0243807270371716	chr15:65295391:G:A
chr15:65295678	['TCGCGCCA', 'T']	19959	3476.859827323531	366.4604539112807	-0.0267099459651215	0.0180479798772326	-1.4799410320052409	0.138905	0.138905	chr15	65295678	0.857282121193075	chr15:65295678:TCGCGCCA:T
chr15:65296023	['C', 'T']	19959	3927.590348767289	425.7506665111725	-0.0285986211428703	0.0170758939704649	-1.6747949590419984	0.0939901	0.0939901	chr15	65296023	1.0269178883343162	chr15:65296023:C:T
chr15:65297284	['C', 'A']	19959	9451.152908114616	1238.3527081656346	-0.0030728361497999	0.0118524610563894	-0.2592572238947283	0.795439	0.795439	chr15	65297284	0.0993931195738642	chr15:65297284:C:A
chr15:65298415	['T', 'C']	19959	26838.98222948687	3742.779363788201	0.0115821486356739	0.0103877903409975	1.1149771275188989	0.264874	0.264874	chr15	65298415	0.5769606699047516	chr15:65298415:T:C
chr15:65299675	['A', 'G']	19959	36168.0	4973.450936955408	0.0182793698908051	0.0174017851249807	1.0504307322220998	0.293533	0.293533	chr15	65299675	0.532343066776633	chr15:65299675:A:G
chr15:65299714	['C', 'T']	19959	36478.0	5043.020710418914	0.0256676022237626	0.0179996848193268	1.4260028706837429	0.153883	0.153883	chr15	65299714	0.8128093555680714	chr15:65299714:C:T
chr15:65299874	['A', 'G']	19959	3978.199318568995	429.04517610706256	-0.0296804048279333	0.016971389865902	-1.748849390795362	0.0803324	0.0803324	chr15	65299874	1.0951092579191235	chr15:65299874:A:G
chr15:65300471	['G', 'A']	19959	4732.237097905601	628.3735656021751	0.0011194422215024	0.015630138468714	0.0716207488336196	0.942904	0.942904	chr15	65300471	0.0255325218889715	chr15:65300471:G:A
chr15:65301006	['C', 'CA']	19959	14040.11034275406	1857.9970375851349	-0.0012190235726585	0.0105991440420252	-0.1150115111017583	0.908437	0.908437	chr15	65301006	0.0417051855833145	chr15:65301006:C:CA
chr15:65301563	['A', 'C']	19959	9418.47189097104	1236.1911935641313	-0.0029138024068744	0.0118598055850261	-0.245687198325858	0.805927	0.805927	chr15	65301563	0.0937042943400333	chr15:65301563:A:C
chr15:65301715	['A', 'T']	19959	8376.839404720147	1218.9008673364704	0.0109387042600723	0.0124710442573846	0.8771281726143365	0.380428	0.380428	chr15	65301715	0.4197275259144941	chr15:65301715:A:T
chr15:65302079	['G', 'T']	19959	36499.31485843148	5039.990984891501	0.0242312473169677	0.0180532639333592	1.3422086668877986	0.179544	0.179544	chr15	65302079	0.7458291035450408	chr15:65302079:G:T
chr15:65302998	['T', 'C']	19959	13278.251306532651	1813.9595829904863	-0.00261690494775	0.0106267930564605	-0.2462553786308211	0.805487	0.805487	chr15	65302998	0.0939414643991075	chr15:65302998:T:C
chr15:65303184	['G', 'A']	19959	14045.741026669337	1858.2878421812	-0.0014044694686872	0.0106038804775463	-0.1324486325229005	0.894631	0.894631	chr15	65303184	0.0483560570959799	chr15:65303184:G:A
chr15:65303342	['A', 'G']	19959	14044.183988764044	1858.640244887684	-0.0013593491715941	0.0106097482552605	-0.1281226603015934	0.898053	0.898053	chr15	65303342	0.0466980320094022	chr15:65303342:A:G
chr15:65304253	['G', 'T']	19959	28055.21692723993	3790.621872079895	-0.0023448855995662	0.0110961479965241	-0.2113242902222223	0.832636	0.832636	chr15	65304253	0.0795448158088937	chr15:65304253:G:T
chr15:65304828	['TA', 'T']	19959	27597.5308443999	3728.77819381206	-0.0019713290132807	0.0110018765452431	-0.179181161065931	0.857797	0.857797	chr15	65304828	0.0666154769658241	chr15:65304828:TA:T
chr15:65305176	['C', 'T']	19959	28061.81194568322	3815.610801475809	0.0002682245642531	0.0111052628853185	0.0241529234402723	0.980731	0.980731	chr15	65305176	0.0084500968360364	chr15:65305176:C:T
chr15:65307193	['T', 'C']	19959	27654.77115798968	3744.593359022832	-0.0011122141085353	0.0110179605653614	-0.1009455517595442	0.919595	0.919595	chr15	65307193	0.0364033987319373	chr15:65307193:T:C
chr15:65307319	['A', 'G']	19959	9011.320882426671	1162.4832037701872	-0.0121950692187417	0.0119970319521417	-1.0165071883937653	0.3094	0.3094	chr15	65307319	0.5094796906366512	chr15:65307319:A:G
chr15:65308610	['G', 'T']	19959	17878.061654135337	2444.3124564141644	0.0048821798856067	0.0101963092701703	0.4788183406607436	0.632073	0.632073	chr15	65308610	0.1992327608531488	chr15:65308610:G:T
chr15:65310509	['T', 'C']	19959	36147.43325315695	4965.984818653707	0.0163322719164968	0.0173604367242734	0.9407754065115772	0.346831	0.346831	chr15	65310509	0.4598820919131021	chr15:65310509:T:C
chr15:65311188	['C', 'T']	19959	719.2162080890091	138.8264281236312	0.0551236161838324	0.0381750715082599	1.4439689044696429	0.148763	0.148763	chr15	65311188	0.8275050721098622	chr15:65311188:C:T
chr15:65312834	['C', 'A']	19959	8324.502480829951	1230.347610259191	0.0148075206649028	0.0124892155529135	1.1856245576167126	0.235785	0.235785	chr15	65312834	0.6274838269951235	chr15:65312834:C:A
chr15:65312915	['TATTGAGTGCTTACTTTACACC', 'T']	19959	8750.260941494962	1230.428252755278	0.007575946996582	0.0122723094342943	0.6173204022554611	0.53703	0.53703	chr15	65312915	0.2700014527165771	chr15:65312915:TATTGAGTGCTTACTTTACACC:T
chr15:65313453	['G', 'C']	19959	4009.240194847587	427.32279052385366	-0.0313174877663273	0.0169354698773653	-1.849224615148348	0.0644402	0.0644402	chr15	65313453	1.190843120351491	chr15:65313453:G:C
chr15:65313662	['G', 'C']	19959	8575.861852192644	1284.8775190367191	0.0179364612036567	0.0125011072445327	1.434789803239321	0.151363	0.151363	chr15	65313662	0.8199802731824112	chr15:65313662:G:C
chr15:65313981	['A', 'G']	19959	18858.48079571539	2621.6318453112167	0.0024727963514496	0.0103287908062702	0.2394081163836243	0.810792	0.810792	chr15	65313981	0.0910905450961918	chr15:65313981:A:G
chr15:65314308	['T', 'C']	19959	4258.70698210616	710.7572599462286	0.0347246972542187	0.0163514608543238	2.123644949132266	0.0337121	0.0337121	chr15	65314308	1.472214193488948	chr15:65314308:T:C
chr15:65314378	['T', 'C']	19959	27233.82244161572	3803.0808601806334	0.008502635189735	0.010825060575544	0.7854584397379026	0.432194	0.432194	chr15	65314378	0.3643212665711921	chr15:65314378:T:C
chr15:65314527	['G', 'A']	19959	4009.0541571319786	435.8162164573839	-0.0299825297249213	0.0170638418816025	-1.7570796736722645	0.0789196	0.0789196	chr15	65314527	1.1028151246138784	chr15:65314527:G:A
chr15:65315141	['C', 'T']	19959	2752.513710043929	303.43994761953377	-0.0244327843506714	0.0201984993000896	-1.2096336459294783	0.226434	0.226434	chr15	65315141	0.6450583614778459	chr15:65315141:C:T
chr15:65317030	['A', 'C']	19959	3954.9860404172728	424.9640384656078	-0.0296874382129525	0.0170834040549842	-1.7377940671192489	0.0822625	0.0822625	chr15	65317030	1.0847980961919477	chr15:65317030:A:C
chr15:65317620	['A', 'G']	19959	5945.979096696575	657.9979711255127	-0.030599298305391	0.0141457041744143	-2.163151295128648	0.0305414	0.0305414	chr15	65317620	1.5151110590170245	chr15:65317620:A:G
chr15:65317654	['G', 'A']	19959	751.0696844855311	62.39887963576432	-0.024952916920457	0.0375881464045659	-0.6638506898394423	0.506794	0.506794	chr15	65317654	0.2951685354269475	chr15:65317654:G:A
chr15:65317813	['C', 'T']	19959	8283.209809543228	1156.3503329850057	0.0067219022951412	0.0126790246818293	0.5301592562379507	0.596007	0.596007	chr15	65317813	0.2247486395156012	chr15:65317813:C:T
chr15:65318071	['CTGGG', 'C']	19959	5969.794617350775	676.8959947831064	-0.0274760163321102	0.0141199468919793	-1.945900826845016	0.0516807	0.0516807	chr15	65318071	1.286671612581113	chr15:65318071:CTGGG:C
chr15:65318662	['G', 'C']	19959	8130.85164394547	1130.859184597079	0.005804997308523	0.0125749231300831	0.4616328265765406	0.64435	0.64435	chr15	65318662	0.1908781671457096	chr15:65318662:G:C
chr15:65319399	['C', 'T']	19959	9097.013635452173	1213.957213032173	-0.0001641037905665	0.0120295604187377	-0.0136417113222972	0.989116	0.989116	chr15	65319399	0.0047527729066631	chr15:65319399:C:T
chr15:65320114	['T', 'C']	19959	5996.3004309049	683.1971810026953	-0.0268801999433154	0.0140861451323405	-1.908272255522968	0.0563704	0.0563704	chr15	65320114	1.248948883448813	chr15:65320114:T:C
chr15:65320638	['G', 'A']	19959	8248.545197885109	1129.0027977832376	0.0026308177758533	0.0127156538012809	0.2068959895391526	0.836093	0.836093	chr15	65320638	0.077745412584375	chr15:65320638:G:A
chr15:65321221	['C', 'T']	19959	8051.210162357186	1111.9559044783302	0.0039959616892407	0.0126384199903589	0.3161757317994698	0.751872	0.751872	chr15	65321221	0.1238560881653501	chr15:65321221:C:T
chr15:65321861	['G', 'A']	19959	8068.0	1114.8408892810237	0.0040467156686862	0.0126267002137303	0.3204887738037688	0.748601	0.748601	chr15	65321861	0.125749597079743	chr15:65321861:G:A
chr15:65322542	['C', 'T']	19959	1976.198025755374	219.19283828993164	-0.0122054444039798	0.023293385222066	-0.5239875736231552	0.600293	0.600293	chr15	65322542	0.2216367209104901	chr15:65322542:C:T
chr15:65326704	['C', 'T']	19959	16834.37379102982	2296.739929225761	0.0051631402520249	0.0102190253984836	0.5052478148054212	0.61339	0.61339	chr15	65326704	0.2122633085299598	chr15:65326704:C:T
chr15:65327089	['T', 'A']	19959	16617.497745039087	2273.9435454981544	0.0052466189364387	0.0102334784942635	0.5126916462842779	0.608173	0.608173	chr15	65327089	0.2159728643814556	chr15:65327089:T:A
chr15:65327244	['A', 'T']	19959	412.04128877085736	54.351721810995954	0.030887156895759	0.0502903506478937	0.6141766064033718	0.539106	0.539106	chr15	65327244	0.2683258346481011	chr15:65327244:A:T
chr15:65327818	['C', 'T']	19959	16768.75327831508	2278.367361010485	0.0033891024813336	0.0103093035595454	0.3287421368241372	0.742354	0.742354	chr15	65327818	0.1293889470331458	chr15:65327818:C:T
chr15:65328800	['G', 'A']	19959	16502.134008218905	2250.7097404602896	0.0039714387295368	0.0102508991971563	0.3874234497046424	0.698447	0.698447	chr15	65328800	0.1558665437099097	chr15:65328800:G:A
chr15:65329519	['T', 'C']	19959	36490.0	5016.713029526971	0.0177237278962868	0.018023855002801	0.9833483399379596	0.325448	0.325448	chr15	65329519	0.4875183930163451	chr15:65329519:T:C
chr15:65330828	['G', 'T']	19959	3835.0	417.6516133509937	-0.0281150178352895	0.0172378981626983	-1.6310003441213388	0.102906	0.102906	chr15	65330828	0.9875593026824214	chr15:65330828:G:T
chr15:65333653	['G', 'A']	19959	3283.1644954404246	382.7398875517335	-0.019318433659837	0.0184961106007547	-1.0444592420986487	0.296286	0.296286	chr15	65333653	0.5282888691625148	chr15:65333653:G:A
chr15:65333881	['A', 'G']	19959	4217.422608608508	465.98522180001873	-0.0260948391853572	0.016471949216162	-1.5841986180817784	0.113164	0.113164	chr15	65333881	0.9462917099670324	chr15:65333881:A:G
chr15:65336036	['G', 'A']	19959	5542.0	874.8553568191471	0.0243755501944841	0.014658094975895	1.6629412099300291	0.0963399	0.0963399	chr15	65336036	1.0161938088153435	chr15:65336036:G:A
chr15:65337844	['T', 'G']	19959	30079.0	4045.12134510023	-0.01236169439305	0.0118375212001211	-1.044280655051633	0.296368	0.296368	chr15	65337844	0.5281686906173828	chr15:65337844:T:G
chr15:65339105	['G', 'A']	19959	405.0608839446783	58.60726500734583	0.0346661684881784	0.0506870705229714	0.6839252718791015	0.49403	0.49403	chr15	65339105	0.3062466777183353	chr15:65339105:G:A
chr15:65340714	['C', 'T']	19959	33058.0	4439.296792781826	-0.0138124603890263	0.0136120580779846	-1.014722410813526	0.31025	0.31025	chr15	65340714	0.5082882098292325	chr15:65340714:C:T
chr15:65341105	['C', 'T']	19959	9557.957759182242	1188.8207294595031	-0.0192245709917355	0.0117846849145689	-1.631318200792019	0.102839	0.102839	chr15	65341105	0.9878421550610073	chr15:65341105:C:T
chr15:65341856	['C', 'A']	19959	9558.957859397706	1185.2349718854896	-0.0195592162544404	0.0117772972021256	-1.6607559373563483	0.0967782	0.0967782	chr15	65341856	1.014222459695231	chr15:65341856:C:A
chr15:65344647	['G', 'A']	19959	2336.234103322143	301.72198843770826	0.0014578886396938	0.0216037081609561	0.0674832593012258	0.946198	0.946198	chr15	65344647	0.0240179742645004	chr15:65344647:G:A
chr15:65344981	['A', 'G']	19959	28722.951879699256	3850.736608041024	-0.0115804408668834	0.0113179280881292	-1.0231944201014562	0.306228	0.306228	chr15	65344981	0.5139551020455322	chr15:65344981:A:G
chr15:65347652	['C', 'T']	19959	5633.128940115259	676.1187887912013	-0.0184009299589088	0.014469508389782	-1.2717038798569766	0.203493	0.203493	chr15	65347652	0.6914505255722284	chr15:65347652:C:T
chr15:65347800	['G', 'A']	19959	25318.07401653721	3358.072019869232	-0.0115035868343232	0.0105180510288906	-1.0936994698661984	0.2741	0.2741	chr15	65347800	0.5620909644605017	chr15:65347800:G:A
chr15:65348331	['A', 'G']	19959	995.0498546948592	100.87456846309728	-0.0249374097832759	0.0324535587587896	-0.7684029344400313	0.442257	0.442257	chr15	65348331	0.3543252843937863	chr15:65348331:A:G
chr15:65348564	['C', 'G']	19959	3487.1747169055016	369.2508096944307	-0.0342091342831201	0.0178124311670443	-1.9205202233377416	0.0548065	0.0548065	chr15	65348564	1.2611679315388378	chr15:65348564:C:G
chr15:65349228	['A', 'C']	19959	2044.2048404068744	301.3543880194138	0.019729266949983	0.0229805183178677	0.8585214083114575	0.390615	0.390615	chr15	65349228	0.4082510833928983	chr15:65349228:A:C
chr15:65349420	['C', 'T']	19959	6573.317364069156	859.7099454681183	-0.0063878220486428	0.0135748348926983	-0.4705635169145761	0.637958	0.637958	chr15	65349420	0.1952079121387978	chr15:65349420:C:T
chr15:65350028	['G', 'A']	19959	606.1214733149586	48.01552444449922	-0.0360351762564425	0.0417653046593584	-0.8628017094655159	0.388257	0.388257	chr15	65350028	0.4108807055054745	chr15:65350028:G:A
chr15:65350237	['TCTC', 'T']	19959	779.1951989576025	144.48011238319958	0.0497403763645398	0.0367714921016217	1.352688550877328	0.17617	0.17617	chr15	65350237	0.754068045661398	chr15:65350237:TCTC:T
chr15:65350606	['T', 'C']	19959	2742.47329622386	441.275387120898	0.0288867397726996	0.0199131782525906	1.45063431895617	0.146897	0.146897	chr15	65350606	0.8329870734864602	chr15:65350606:T:C
chr15:65350667	['T', 'G']	19959	27852.559398496243	3668.498738734782	-0.0173997338967408	0.0110697177554195	-1.5718317558929882	0.116005	0.116005	chr15	65350667	0.9355232915867722	chr15:65350667:T:G
chr15:65350980	['T', 'A']	19959	20693.073558150023	2621.9378850562853	-0.0232329972127386	0.0101548191006235	-2.287878984600716	0.022155	0.022155	chr15	65350980	1.654528245632369	chr15:65350980:T:A
chr15:65351627	['T', 'A']	19959	25725.577842361075	3411.101993810604	-0.0120220527561613	0.0105691274354095	-1.137468805218879	0.255356	0.255356	chr15	65351627	0.5928539332410714	chr15:65351627:T:A
chr15:65351781	['T', 'A']	19959	3827.191752680629	613.4832005356042	0.0319133218759785	0.0170482104661307	1.871945559293746	0.0612288	0.0612288	chr15	65351781	1.2130442520534912	chr15:65351781:T:A
chr15:65351988	['C', 'T']	19959	1642.16455379065	234.4063122595623	0.0136676551313777	0.0258123255103581	0.5295011147249444	0.596464	0.596464	chr15	65351988	0.2244157633484719	chr15:65351988:C:T
chr15:65352172	['T', 'A']	19959	9171.0	1115.3891614803508	-0.0236714923258442	0.0120146077814778	-1.9702259746120936	0.0488263	0.0488263	chr15	65352172	1.3113461847977037	chr15:65352172:T:A
chr15:65353496	['C', 'T']	19959	14784.444444444443	1783.630092192727	-0.0294232680753794	0.0105287477303008	-2.794564826612929	0.00520192	0.00520192	chr15	65353496	2.2838363310762686	chr15:65353496:C:T
chr15:65354158	['G', 'A']	19959	490.0	92.60860471430738	0.0745261452588343	0.0461189145988105	1.6159561842931238	0.10612	0.10612	chr15	65354158	0.9742027586897084	chr15:65354158:G:A
chr15:65356106	['G', 'GA']	19959	1726.0	175.37103312004598	-0.0352818146547107	0.0247329189855653	-1.426512360926828	0.153736	0.153736	chr15	65356106	0.8132244228669004	chr15:65356106:G:GA
chr15:65356585	['ACAAGCCGATGGT', 'A']	19959	18824.80665061692	2326.5730779278274	-0.028397752407406	0.0101855492731114	-2.78804329996936	0.00530777	0.00530777	chr15	65356585	2.275087904551952	chr15:65356585:ACAAGCCGATGGT:A
chr15:65357299	['G', 'A']	19959	14796.18930433039	1791.3104856301188	-0.0286622126006593	0.0105276239760629	-2.722571842025287	0.00648322	0.00648322	chr15	65357299	2.188209240904438	chr15:65357299:G:A
chr15:65357495	['C', 'T']	19959	970.0486020643352	150.0776199747528	0.0321498050115636	0.0331367323298437	0.9702165165697044	0.33195	0.33195	chr15	65357495	0.4789273270170607	chr15:65357495:C:T
chr15:65358935	['T', 'G']	19959	18698.810583283223	2345.5341576995893	-0.0234664014853944	0.0101126910257254	-2.320490305270743	0.0203244	0.0203244	chr15	65358935	1.6919822664244413	chr15:65358935:T:G
chr15:65358950	['C', 'T']	19959	3448.3455429172723	388.28499524233786	-0.0277290329880937	0.0178728753759544	-1.551458979308918	0.120808	0.120808	chr15	65358950	0.9179043054432362	chr15:65358950:C:T
chr15:65359073	['G', 'A']	19959	18583.79329524955	2322.6397334617363	-0.0241722810098747	0.0101214075570568	-2.3882331457961503	0.0169388	0.0169388	chr15	65359073	1.7711173597572571	chr15:65359073:G:A
chr15:65359252	['C', 'T']	19959	18579.58532551496	2321.494648507028	-0.0242774141514575	0.0101227201831471	-2.398309319255488	0.0164801	0.0164801	chr15	65359252	1.783040157364848	chr15:65359252:C:T
chr15:65359680	['G', 'T']	19959	4459.6703247143705	566.4650975125912	-0.0148758103326467	0.0161144617749691	-0.9231341722969372	0.355948	0.355948	chr15	65359680	0.4486134429331998	chr15:65359680:G:T
chr15:65360186	['T', 'C']	19959	24907.23960108249	3228.541496259587	-0.0198336636331805	0.0104398280147557	-1.899807506900244	0.0574728	0.0574728	chr15	65360186	1.2405376440890743	chr15:65360186:T:C
chr15:65361384	['A', 'G']	19959	24788.935943060496	3225.557022750784	-0.018056252533677	0.0104104466778509	-1.7344359077399771	0.0828562	0.0828562	chr15	65361384	1.0816749884511283	chr15:65361384:A:G
chr15:65361577	['G', 'A']	19959	6474.621980555278	793.0397971112604	-0.0219797683025483	0.0137402083325374	-1.5996677612594323	0.109688	0.109688	chr15	65361577	0.959840882168648	chr15:65361577:G:A
chr15:65361668	['A', 'T']	19959	24427.014736842106	3121.9257305359984	-0.024477062479059	0.0103773222161442	-2.3587069929253506	0.0183483	0.0183483	chr15	65361668	1.736404167641895	chr15:65361668:A:T
chr15:65361699	['CACACTCATTCACATCCACAG', 'C']	19959	24411.677094299903	3122.5340178375227	-0.0240360565666015	0.0103801306371644	-2.3155832432921564	0.0205911	0.0205911	chr15	65361699	1.686320452256685	chr15:65361699:CACACTCATTCACATCCACAG:C
chr15:65361859	['C', 'T']	19959	11348.843038989677	1657.1570948265728	0.0199069583449245	0.0112004375974177	1.777337552375108	0.075528	0.075528	chr15	65361859	1.1218920153751737	chr15:65361859:C:T
chr15:65362793	['C', 'T']	19959	921.9726261762204	73.67006280640351	-0.0560333071808995	0.0336748535230632	-1.6639510292902522	0.0961379	0.0961379	chr15	65362793	1.0171053686684997	chr15:65362793:C:T
chr15:65363289	['T', 'C']	19959	11073.102717064365	1305.7618841965354	-0.0306423125012083	0.0113512647233289	-2.699462416573966	0.00695101	0.00695101	chr15	65363289	2.157952086696563	chr15:65363289:T:C
chr15:65363382	['T', 'C']	19959	12106.639452713878	1421.444215953742	-0.0318592248086804	0.0110256775359029	-2.889548030489483	0.00386212	0.00386212	chr15	65363382	2.413174236375324	chr15:65363382:T:C
chr15:65364420	['T', 'TA']	19959	2669.0	377.3363444403621	0.0064724878198659	0.0203002127248731	0.31883842339915	0.749852	0.749852	chr15	65364420	0.1250244458429848	chr15:65364420:T:TA
chr15:65364426	['C', 'T']	19959	13471.349902289923	1558.7576053893936	-0.0323257430980652	0.0106687816299303	-3.029937646054946	0.00244917	0.00244917	chr15	65364426	2.610981068897521	chr15:65364426:C:T
chr15:65364719	['C', 'CA']	19959	13486.70288148334	1566.1301894138803	-0.0318740640651597	0.0106653393011935	-2.9885654047211383	0.00280632	0.00280632	chr15	65364719	2.551862808606872	chr15:65364719:C:CA
chr15:65364835	['C', 'T']	19959	1082.0542138490832	163.57621572747126	0.0203585672479285	0.0311583270931972	0.653390895699705	0.513512	0.513512	chr15	65364835	0.2894494031418938	chr15:65364835:C:T
chr15:65365146	['T', 'C']	19959	13473.025105231509	1564.3560682953755	-0.0318749152770831	0.0106682589603774	-2.987827291732281	0.0028131	0.0028131	chr15	65365146	2.550814829272315	chr15:65365146:T:C
chr15:65365322	['C', 'T']	19959	3314.1660487022746	374.9301578349993	-0.0282530258795943	0.0182952117049775	-1.5442852662867883	0.122535	0.122535	chr15	65365322	0.9117398448846916	chr15:65365322:C:T
chr15:65365589	['C', 'A']	19959	1130.0566188996895	175.87665934251444	0.0241806010154496	0.0304849605890032	0.7931977128477016	0.427672	0.427672	chr15	65365589	0.3688891823912009	chr15:65365589:C:A
chr15:65365672	['C', 'CT']	19959	16645.0	1908.559563339883	-0.0392836832382319	0.0102256068275364	-3.841697016204981	0.000122565	0.000122565	chr15	65365672	3.9116335304455054	chr15:65365672:C:CT
chr15:65368393	['G', 'A']	19959	4715.708809380638	719.6731244456128	0.0220667760195268	0.0156748508795058	1.4077821976844562	0.159211	0.159211	chr15	65368393	0.7980269298504495	chr15:65368393:G:A
chr15:65368516	['T', 'C']	19959	9394.412056524354	1368.4427091650516	0.0107913735112606	0.0119530435325428	0.9028138717875964	0.366636	0.366636	chr15	65368516	0.4357648938916897	chr15:65368516:T:C
chr15:65370147	['G', 'C']	19959	7181.439238286144	1087.871652980241	0.0178621760915934	0.0131666484428412	1.356622846667191	0.174916	0.174916	chr15	65370147	0.757170462711759	chr15:65370147:G:C
chr15:65370359	['T', 'C']	19959	7185.440291018568	1081.2679993786744	0.0167624574479755	0.0131719540744066	1.2725869945557484	0.203179	0.203179	chr15	65370359	0.6921211815033831	chr15:65370359:T:C
chr15:65370375	['A', 'G']	19959	2075.848208011245	283.1732875080048	0.0050788076095515	0.0228046110937719	0.2227096786990868	0.823764	0.823764	chr15	65370375	0.0841971914315239	chr15:65370375:A:G
