## Supplementary material for "Characterization of shared and ancestry-specific signals driving complex traits using multi-ancestry fine-mapping": s1_gwas_temp.txt

locus	alleles	n	sum_x	y_transpose_x	beta	standard_error	t_stat	p_value	p_value_str	chrom	pos	-log10pvalue	rsid
chr15:75571091	['C', 'G']	98663	14043.989203381929	-595.0093902780618	0.0096497723739891	0.0082667692447069	1.167296689715606	0.243093	0.243093	chr15	75571091	0.6142275467310906	chr15:75571091:C:G
chr15:75571574	['A', 'G']	98663	25053.88768909435	-1222.7283145427186	-0.0057445411279029	0.0064061543448248	-0.8967222484334235	0.369869	0.369869	chr15	75571574	0.4319520668817374	chr15:75571574:A:G
chr15:75571994	['G', 'A']	98663	55185.86475060825	-2580.2854528505627	-0.0191662316050637	0.0047657561248534	-4.021655977130625	5.78334e-05	5.78334e-05	chr15	75571994	4.237821274965413	chr15:75571994:G:A
chr15:75573809	['G', 'C']	98663	53858.4588304461	-2699.373766588446	-0.0187110715574122	0.0048019095299916	-3.896589771328876	9.7621e-05	9.7621e-05	chr15	75573809	4.010456747875384	chr15:75573809:G:C
chr15:75574753	['T', 'C']	98663	103294.69284775422	-3776.40504758184	-0.0055600969715871	0.0042654864338521	-1.3035083003571573	0.192404	0.192404	chr15	75574753	0.7157859034007532	chr15:75574753:T:C
chr15:75579285	['A', 'G']	98663	63707.27693401103	-2089.4926178885826	-0.0167234173055422	0.0048416442239298	-3.4540781048897835	0.000552409	0.000552409	chr15	75579285	3.257739254390118	chr15:75579285:A:G
chr15:75580731	['G', 'A']	98663	42583.40097338402	-2018.94176104957	0.0084666571863666	0.0052253840678326	1.6202937576372998	0.105172	0.105172	chr15	75580731	0.9780998672551324	chr15:75580731:G:A
chr15:75582201	['C', 'T']	98663	3747.763127116688	-204.07477241889808	-0.0068447180367833	0.0155683078516755	-0.4396571613302687	0.660186	0.660186	chr15	75582201	0.180333689619785	chr15:75582201:C:T
chr15:75582345	['G', 'A']	98663	42429.43142926968	-2067.644890953972	0.0085727534069413	0.0052506940398235	1.6326895724492425	0.102537	0.102537	chr15	75582345	0.9891193931810226	chr15:75582345:G:A
chr15:75583583	['T', 'C']	98663	55869.75059927367	-2617.6947582578728	-0.0190586786712758	0.004780620693229	-3.98665359464085	6.70599e-05	6.70599e-05	chr15	75583583	4.173537098528442	chr15:75583583:T:C
chr15:75583773	['C', 'G']	98663	25803.44602923585	-1308.8195396308663	0.0015963437569608	0.0063287637276898	0.2522362700911801	0.800859	0.800859	chr15	75583773	0.0964439394865791	chr15:75583773:C:G
chr15:75584256	['TGTGTGGGC', 'T']	98663	53787.08707551951	-2721.3624635182928	-0.0184463918695186	0.0048019284236173	-3.841454982709379	0.000122384	0.000122384	chr15	75584256	3.912275356421783	chr15:75584256:TGTGTGGGC:T
chr15:75584973	['A', 'G']	98663	42676.70501148191	-2027.520062762911	0.0083661663152236	0.0052274310886796	1.6004355051836292	0.109505	0.109505	chr15	75584973	0.9605660504783464	chr15:75584973:A:G
chr15:75593089	['G', 'A']	98663	57700.85794895229	-2048.3107905545244	-0.0133725295838804	0.0047053817140097	-2.8419648812050924	0.00448456	0.00448456	chr15	75593089	2.3482801610805475	chr15:75593089:G:A
chr15:75593179	['T', 'G']	98663	42256.21948815875	-2084.709834117577	0.0078111856031031	0.0052527546969969	1.48706460775122	0.137001	0.137001	chr15	75593179	0.863276262822448	chr15:75593179:T:G
chr15:75593353	['A', 'G']	98663	102887.54840511948	-3830.182864197184	-0.0063362862605186	0.0042604965046206	-1.4872178051658282	0.13696	0.13696	chr15	75593353	0.863406252666922	chr15:75593353:A:G
chr15:75593986	['T', 'A']	98663	42181.68832498632	-2073.4581425866268	0.0080934265529821	0.0052495550443552	1.5417357251420547	0.123141	0.123141	chr15	75593986	0.909597323923695	chr15:75593986:T:A
chr15:75594147	['G', 'C']	98663	27285.444837656432	-1462.2314535259036	-0.0219661768690179	0.0061675249755491	-3.561587015229269	0.000368793	0.000368793	chr15	75594147	3.4332173308131604	chr15:75594147:G:C
chr15:75595064	['A', 'G']	98663	42113.58636359024	-2093.393192460304	0.0074093394247498	0.0052540907542592	1.410203928956384	0.158483	0.158483	chr15	75595064	0.8000173164251241	chr15:75595064:A:G
chr15:75596281	['ACT', 'A']	98663	7859.398295120517	-295.3253715950774	-0.0160542467471919	0.0108886357259577	-1.474403878616288	0.140376	0.140376	chr15	75596281	0.8527071369250717	chr15:75596281:ACT:A
chr15:75596375	['G', 'C']	98663	42170.12899007613	-2081.965985287347	0.0079108845126786	0.0052494925701506	1.5069807999464606	0.131819	0.131819	chr15	75596375	0.8800219873106937	chr15:75596375:G:C
chr15:75598271	['G', 'A']	98663	42150.26264622996	-2082.244102319266	0.0078123959071567	0.0052503530463393	1.4879753491250705	0.136761	0.136761	chr15	75598271	0.8640377322912509	chr15:75598271:G:A
chr15:75599908	['C', 'T']	98663	42211.35036577824	-2078.1748932498904	0.0079570557829443	0.0052503907277825	1.5155168815988216	0.129645	0.129645	chr15	75599908	0.8872442279442434	chr15:75599908:C:T
chr15:75600747	['A', 'C']	98663	100506.20550014188	-4068.7631379241902	-0.0062247773575942	0.0042492793995024	-1.4649018744973574	0.142951	0.142951	chr15	75600747	0.8448128022300017	chr15:75600747:A:C
chr15:75601880	['T', 'TC']	98663	15437.21146099535	-844.8484434438035	-0.0057689832347081	0.0081523873898087	-0.7076434127651889	0.479168	0.479168	chr15	75601880	0.3195121928880738	chr15:75601880:T:TC
chr15:75602105	['G', 'A']	98663	42163.4016484018	-2085.615383759628	0.0078036943720934	0.0052496964400902	1.4865039266840523	0.137149	0.137149	chr15	75602105	0.8628073546366679	chr15:75602105:G:A
chr15:75603237	['C', 'T']	98663	44138.40680597316	-2141.033185993896	0.0076670300949214	0.0053162823626648	1.4421788708525616	0.149255	0.149255	chr15	75603237	0.8260711112134191	chr15:75603237:C:T
chr15:75604660	['A', 'G']	98663	42156.27275399634	-2080.452992348772	0.0078277496027052	0.0052498463583718	1.4910435598219896	0.135953	0.135953	chr15	75604660	0.8666112046335197	chr15:75604660:A:G
chr15:75605392	['C', 'T']	98663	26988.25087747777	-1497.4143944674454	-0.0222712535716633	0.0061991808592874	-3.592612326884623	0.000327539	0.000327539	chr15	75605392	3.484736981240495	chr15:75605392:C:T
chr15:75605669	['G', 'A']	98663	42139.8337405091	-2084.3771779619674	0.0077536547481215	0.0052505883100698	1.476721138705786	0.139754	0.139754	chr15	75605669	0.8546357530081448	chr15:75605669:G:A
chr15:75606255	['G', 'T']	98663	42133.27042259232	-2078.988640237837	0.0079000336910975	0.0052508900462422	1.5045132580430078	0.132452	0.132452	chr15	75606255	0.8779414795531904	chr15:75606255:G:T
chr15:75606655	['A', 'T']	98663	40154.06982048189	-2001.1033352384304	0.0060566768052672	0.005342665043099	1.133643370192274	0.256947	0.256947	chr15	75606655	0.5901564485802935	chr15:75606655:A:T
chr15:75610128	['G', 'T']	98663	40152.581140951166	-1990.9156396412025	0.0063355515746288	0.0053432950938146	1.185701231804103	0.235743	0.235743	chr15	75610128	0.627561194058323	chr15:75610128:G:T
chr15:75610781	['G', 'A']	98663	40151.69741203663	-1988.608301680504	0.0064674675984726	0.0053428984130296	1.210479237767386	0.226098	0.226098	chr15	75610781	0.6457032792858011	chr15:75610781:G:A
chr15:75610907	['C', 'T']	98663	40218.904185725696	-1983.810090353248	0.0063654911650543	0.0053405026659916	1.1919273452646848	0.233293	0.233293	chr15	75610907	0.6320982920977247	chr15:75610907:C:T
chr15:75611354	['G', 'A']	98663	42397.122886964506	-1999.4937650590768	0.0072269936943794	0.0054270109981971	1.3316710979174884	0.182971	0.182971	chr15	75611354	0.7376177383461207	chr15:75611354:G:A
chr15:75613337	['C', 'T']	98663	40379.47116296662	-1994.0426430292207	0.0062057954010102	0.0053504615213263	1.1598617009531902	0.246108	0.246108	chr15	75613337	0.608874268867755	chr15:75613337:C:T
chr15:75617462	['A', 'G']	98663	19247.170479540226	-1254.456854469468	-0.0235407226143367	0.0071578531880051	-3.2887965142656648	0.00100652	0.00100652	chr15	75617462	2.997177591065102	chr15:75617462:A:G
chr15:75620358	['C', 'T']	98663	40125.28697415104	-1989.1355556435808	0.0063738523749679	0.0053446059527936	1.1925766709959844	0.233038	0.233038	chr15	75620358	0.6325732556061489	chr15:75620358:C:T
chr15:75622796	['A', 'C']	98663	100507.3364792944	-4077.987933778365	-0.0063306865709723	0.0042499335695541	-1.4895965942443032	0.136334	0.136334	chr15	75622796	0.8653958230281149	chr15:75622796:A:C
chr15:75623324	['AT', 'A']	98663	100969.12392150448	-3720.717678074956	-0.0073020479642137	0.004262303357968	-1.7131694651820502	0.0866845	0.0866845	chr15	75623324	1.0620585515003411	chr15:75623324:AT:A
chr15:75625615	['G', 'A']	98663	40140.88218061652	-1979.3538874327423	0.0064430824544234	0.0053432611627401	1.2058333400120151	0.227885	0.227885	chr15	75625615	0.6422842603028277	chr15:75625615:G:A
chr15:75626854	['G', 'A']	98663	19296.95584523532	-1255.520948732787	-0.0240880775157751	0.0071512298439693	-3.368382507812805	0.000756395	0.000756395	chr15	75626854	3.121251350635547	chr15:75626854:G:A
chr15:75627838	['T', 'C']	98663	97738.7376995995	-4049.047751457209	-0.0059619028396045	0.0042573802381552	-1.4003688902797982	0.161406	0.161406	chr15	75627838	0.7920803251377508	chr15:75627838:T:C
chr15:75628926	['G', 'A']	98663	57717.94575148609	-2118.2100056633253	-0.0128203142165221	0.0047326947587154	-2.708882543695208	0.00675219	0.00675219	chr15	75628926	2.170555345589956	chr15:75628926:G:A
chr15:75629295	['C', 'A']	98663	56619.47734760701	-2185.463282105217	-0.0123039873792829	0.0047266919034528	-2.6030863933176747	0.00924025	0.00924025	chr15	75629295	2.034316278547025	chr15:75629295:C:A
chr15:75630713	['C', 'T']	98663	98298.65429585511	-4043.393854143912	-0.0060283099788665	0.0042868879358327	-1.4062205658510143	0.159662	0.159662	chr15	75630713	0.7967984348575041	chr15:75630713:C:T
chr15:75632196	['A', 'G']	98663	41131.50399918901	-1874.497070943726	0.0058038269605288	0.0052825003384108	1.0986893684279146	0.271906	0.271906	chr15	75632196	0.5655812089695386	chr15:75632196:A:G
chr15:75633668	['T', 'C']	98663	42729.66201435927	-1872.99997383598	0.006677877902369	0.0053394874093941	1.2506589847220555	0.211062	0.211062	chr15	75633668	0.6755899508508273	chr15:75633668:T:C
chr15:75634080	['C', 'T']	98663	56188.098388077866	-2209.3844705289744	-0.011230017441259	0.0047326624195131	-2.372875232967548	0.0176521	0.0176521	chr15	75634080	1.7532036209186377	chr15:75634080:C:T
chr15:75635376	['G', 'A']	98663	56127.67100541327	-2242.5325757929427	-0.0117166288103001	0.0047351039957796	-2.474418475442808	0.013347	0.013347	chr15	75635376	1.874616339532293	chr15:75635376:G:A
chr15:75635681	['A', 'T']	98663	60935.88081693089	-2008.721908840572	-0.0125548155724259	0.0046603860047716	-2.6939432827176613	0.00706241	0.00706241	chr15	75635681	2.151047073579927	chr15:75635681:A:T
chr15:75637415	['C', 'T']	98663	99708.27545444413	-3855.41972095395	-0.0072529308494795	0.0042557621132611	-1.704261341788598	0.0883354	0.0883354	chr15	75637415	1.053865220049686	chr15:75637415:C:T
chr15:75637844	['T', 'G']	98663	40114.098653799374	-1904.7216904592308	0.0053502078241586	0.0053433332678871	1.0012865670035471	0.316691	0.316691	chr15	75637844	0.4993642786106467	chr15:75637844:T:G
chr15:75637858	['C', 'T']	98663	97043.60607873157	-4065.836897365594	-0.0070707367986495	0.0042552221639518	-1.661661019382126	0.0965839	0.0965839	chr15	75637858	1.0150952620306952	chr15:75637858:C:T
chr15:75637959	['ATAATAAG', 'A']	98663	56332.84828271362	-2245.747985470092	-0.0128889394839796	0.004732048177499	-2.723754915528271	0.00645557	0.00645557	chr15	75637959	2.1900654053068345	chr15:75637959:ATAATAAG:A
chr15:75638416	['T', 'A']	98663	97089.68107214908	-4058.462030377047	-0.0069238777388697	0.0042545915024707	-1.6273895472336	0.103658	0.103658	chr15	75638416	0.9843971747878548	chr15:75638416:T:A
chr15:75640436	['C', 'T']	98663	56638.72218730996	-2216.640862324769	-0.0133207271223361	0.0047272498970885	-2.8178597307792765	0.00483545	0.00483545	chr15	75640436	2.3155631030860806	chr15:75640436:C:T
chr15:75641590	['A', 'G']	98663	41004.70124502522	-1897.933941969026	0.0062905921845511	0.0053248793592193	1.1813586299677996	0.237463	0.237463	chr15	75641590	0.6244040498186635	chr15:75641590:A:G
chr15:75644271	['T', 'G']	98663	98792.03007907546	-4035.304530667947	-0.0052296069690415	0.0042598063260323	-1.2276630834323794	0.219576	0.219576	chr15	75644271	0.6584151306935928	chr15:75644271:T:G
chr15:75644357	['C', 'T']	98663	97725.82902326528	-4049.694757009412	-0.0062973208232364	0.0042579629495509	-1.478951531013326	0.139156	0.139156	chr15	75644357	0.8564980634175121	chr15:75644357:C:T
chr15:75645993	['T', 'A']	98663	24952.770363687967	-1356.5329506835303	0.000946961981461	0.0064129076158374	0.1476649966268659	0.882607	0.882607	chr15	75645993	0.0542326324640382	chr15:75645993:T:A
chr15:75646605	['C', 'T']	98663	37984.15982239704	-1424.062508149945	0.0036470289664319	0.0053953555587538	0.6759571128754819	0.499069	0.499069	chr15	75646605	0.30183940578418	chr15:75646605:C:T
chr15:75651075	['A', 'G']	98663	39234.56727386998	-1494.906113721328	0.0035744025677576	0.0053311557697454	0.6704742315057612	0.502557	0.502557	chr15	75651075	0.2988146734466338	chr15:75651075:A:G
chr15:75651485	['GC', 'G']	98663	21548.873635451404	-146.8687085642755	0.0087573173457803	0.0068751764305483	1.273758925933754	0.202752	0.202752	chr15	75651485	0.693034853098657	chr15:75651485:GC:G
chr15:75654800	['C', 'T']	98663	19809.803129972937	-1282.4068772107023	-0.0140477013990336	0.0070673871633866	-1.987679615432579	0.0468499	0.0468499	chr15	75654800	1.3292913317664814	chr15:75654800:C:T
chr15:75656330	['G', 'A']	98663	103583.54859506142	-4124.249542130221	-0.0008851690031412	0.0042555234300795	-0.2080047302488221	0.835226	0.835226	chr15	75656330	0.0781959948485455	chr15:75656330:G:A
chr15:75657822	['G', 'A']	98663	21276.86260756748	-1408.8910431839367	-0.0141702452706488	0.0068527049419157	-2.0678323947634483	0.0386584	0.0386584	chr15	75657822	1.412756124584511	chr15:75657822:G:A
chr15:75657861	['A', 'G']	98663	4741.432511606219	-145.20041017919556	0.0169990540986684	0.0138825617051255	1.2244897202504286	0.22077	0.22077	chr15	75657861	0.6560599423542894	chr15:75657861:A:G
chr15:75658392	['T', 'C']	98663	65482.58358594823	-2676.8749415831026	-0.0011523492325836	0.0045308990559676	-0.2543312526607493	0.79924	0.79924	chr15	75658392	0.0973227888654557	chr15:75658392:T:C
chr15:75660272	['A', 'G']	98663	172461.9919622133	-6791.67884031525	-0.0091795459734193	0.0065854055635993	-1.393922649830261	0.163344	0.163344	chr15	75660272	0.7868968135286034	chr15:75660272:A:G
chr15:75660933	['A', 'G']	98663	21395.55395267736	-1336.7505757231477	-0.0139359089641286	0.0068408516612929	-2.0371599406227725	0.0416367	0.0416367	chr15	75660933	1.3805236986759883	chr15:75660933:A:G
chr15:75661755	['A', 'G']	98663	150991.01631084888	-5459.886369437538	0.0023523611373104	0.0050430022125868	0.4664604610799435	0.640887	0.640887	chr15	75661755	0.1932185377239773	chr15:75661755:A:G
chr15:75662694	['C', 'T']	98663	33786.71222810111	-1517.9769647047926	0.0027549270530923	0.0056438892192121	0.4881256428128236	0.625462	0.625462	chr15	75662694	0.2037990707693279	chr15:75662694:C:T
chr15:75664155	['G', 'A']	98663	39102.152164216925	-1500.070759051719	0.0033866685634998	0.0053453126347847	0.633577265707718	0.526358	0.526358	chr15	75664155	0.2787187719320054	chr15:75664155:G:A
chr15:75664766	['T', 'C']	98663	40628.00035480404	-1356.1734489935743	0.0035662133302048	0.0052601991152233	0.67796166116297	0.497798	0.497798	chr15	75664766	0.3029468525862216	chr15:75664766:T:C
chr15:75665034	['T', 'C']	98663	172456.48760858327	-6808.65080940889	-0.0097949427306268	0.0065852232170379	-1.487412409238359	0.136909	0.136909	chr15	75665034	0.863568001669789	chr15:75665034:T:C
chr15:75665486	['GGGTTTCACCATGTT', 'G']	98663	21475.87706314125	-1311.1411973124236	-0.0126495857806227	0.0068307525682852	-1.8518582914793231	0.0640492	0.0640492	chr15	75665486	1.193486290396349	chr15:75665486:GGGTTTCACCATGTT:G
chr15:75668161	['C', 'T']	98663	69241.8252187047	-2814.0691268002497	0.0008774602400614	0.0044641269743328	0.1965580829368184	0.844174	0.844174	chr15	75668161	0.0735680279579853	chr15:75668161:C:T
chr15:75668222	['A', 'G']	98663	38716.7724291059	-1459.517329538655	0.0042460459726177	0.005369193128668	0.7908163984540963	0.429053	0.429053	chr15	75668222	0.3674890570324682	chr15:75668222:A:G
chr15:75668426	['T', 'G']	98663	23797.42933277841	-1267.3316806600783	-0.0099742652421765	0.0066298992935708	-1.5044369153312591	0.132472	0.132472	chr15	75668426	0.8778759068632522	chr15:75668426:T:G
chr15:75668851	['G', 'T']	98663	11174.113255356671	-659.1729064239427	-0.0005907754522979	0.0092009737040945	-0.0642079274756638	0.948805	0.948805	chr15	75668851	0.0228230353344838	chr15:75668851:G:T
chr15:75669451	['A', 'G']	98663	38725.0	-1461.5895826844558	0.0042860130885458	0.0053681888219398	0.7984095252068845	0.424635	0.424635	chr15	75669451	0.3719842125241971	chr15:75669451:A:G
chr15:75669965	['G', 'A']	98663	69227.61325832445	-2821.636888154639	0.0005093033814181	0.0044637821419817	0.1140968275821842	0.909161	0.909161	chr15	75669965	0.0413592023444161	chr15:75669965:G:A
chr15:75670873	['C', 'T']	98663	106949.00779515663	-4243.143200508092	0.0019210414948587	0.0042788847176319	0.4489584603536398	0.653463	0.653463	chr15	75670873	0.1847789977555771	chr15:75670873:C:T
chr15:75671885	['T', 'C']	98663	31362.17871732233	-1518.1048766776448	-0.0143932830598545	0.0058095980757635	-2.477500658763382	0.0132323	0.0132323	chr15	75671885	1.878364661444217	chr15:75671885:T:C
chr15:75672405	['G', 'C']	98663	105591.28088669053	-4019.055381662488	0.0028694097750722	0.0042685003350281	0.6722290148428351	0.501439	0.501439	chr15	75672405	0.2997818913069788	chr15:75672405:G:C
chr15:75672828	['C', 'T']	98663	76972.02135747156	-3019.685540933214	-0.0006563110287612	0.0043624524407773	-0.1504454289579123	0.880414	0.880414	chr15	75672828	0.0553130600823373	chr15:75672828:C:T
chr15:75673737	['T', 'C']	98663	77254.74524572218	-3001.1554389941743	-0.0009401662387873	0.0043599729794313	-0.2156357948140328	0.829272	0.829272	chr15	75673737	0.0813029981300188	chr15:75673737:T:C
chr15:75673742	['T', 'C']	98663	104344.74863659395	-4658.879961764834	-0.0067971806758197	0.0042861273953824	-1.5858559601244042	0.112775	0.112775	chr15	75673742	0.947787164230252	chr15:75673742:T:C
chr15:75674712	['C', 'T']	98663	108524.799635092	-4605.919164382406	-0.0089181669798077	0.0042924584193579	-2.0776361955165297	0.0377455	0.0377455	chr15	75674712	1.4231348173238203	chr15:75674712:C:T
chr15:75674713	['G', 'A']	98663	77029.68441164844	-3047.485848114899	-0.0010783234427081	0.0043644659349693	-0.2470688186768361	0.804855	0.804855	chr15	75674713	0.0942823536346301	chr15:75674713:G:A
chr15:75674754	['A', 'G']	98663	108462.48984267296	-4628.51293247916	-0.0090512272614431	0.0042931881639542	-2.1082763940881017	0.0350096	0.0350096	chr15	75674754	1.4558128512111217	chr15:75674754:A:G
chr15:75675473	['A', 'G']	98663	104274.30809002437	-4652.858709123501	-0.0064303679069293	0.0042874706108996	-1.49980454456808	0.133668	0.133668	chr15	75675473	0.8739725500065538	chr15:75675473:A:G
chr15:75676994	['C', 'T']	98663	28440.72956809957	-1287.0319349192132	0.0074356613997676	0.0061050896075161	1.21794467858643	0.223248	0.223248	chr15	75676994	0.6512124231128963	chr15:75676994:C:T
chr15:75677440	['C', 'T']	98663	26698.894248702563	-1619.7664494211974	-0.0110962010776514	0.0062318233823915	-1.7805705323749452	0.0749857	0.0749857	chr15	75677440	1.1250215499846423	chr15:75677440:C:T
chr15:75677729	['C', 'T']	98663	75270.8661787662	-3032.1212235647463	0.0021593193945678	0.0043898013624276	0.4918945565622797	0.622795	0.622795	chr15	75677729	0.2056548827467017	chr15:75677729:C:T
chr15:75679164	['T', 'C']	98663	108301.85620007305	-4523.972040349874	-0.008012757982939	0.0042900949343284	-1.867734422103976	0.0618021	0.0618021	chr15	75679164	1.208996767582432	chr15:75679164:T:C
chr15:75679686	['A', 'C']	98663	108027.80031679588	-4560.224807473475	-0.0079669908467149	0.0042918804963397	-1.8562937280079133	0.0634147	0.0634147	chr15	75679686	1.197810057751036	chr15:75679686:A:C
chr15:75679788	['C', 'T']	98663	3407.552596632437	-49.3054786920282	-0.0276108847371639	0.0163677827185469	-1.6869044031160714	0.0916249	0.0916249	chr15	75679788	1.0379864863423234	chr15:75679788:C:T
chr15:75680745	['T', 'C']	98663	26898.99898633581	-1626.183584431627	-0.0107348784374524	0.0062159259322701	-1.72699587389258	0.0841715	0.0841715	chr15	75680745	1.0748349332979257	chr15:75680745:T:C
chr15:75680947	['G', 'A']	98663	102052.85894888392	-4681.3306183669065	-0.0041639436367072	0.0042959378553446	-0.969274644307718	0.332411	0.332411	chr15	75680947	0.4783246131663354	chr15:75680947:G:A
chr15:75681003	['A', 'G']	98663	10508.366814706653	-578.2518062289895	-0.0343592229735195	0.0094762291916166	-3.62583283695968	0.000288177	0.000288177	chr15	75681003	3.540340684076108	chr15:75681003:A:G
chr15:75681228	['T', 'C']	98663	103944.6423857842	-4636.493999448243	-0.0072019299509482	0.0042853317484691	-1.6806003300726824	0.0928437	0.0928437	chr15	75681228	1.0322475604009131	chr15:75681228:T:C
chr15:75681286	['C', 'G']	98663	106241.15212675372	-4605.235268733985	-0.005754686296377	0.0042954257844735	-1.339724298619768	0.180338	0.180338	chr15	75681286	0.7439127510842996	chr15:75681286:C:G
chr15:75683913	['T', 'C']	98663	135988.53976138105	-5449.173523250404	-0.0046649860550656	0.0046247267074421	-1.0087052382054555	0.313118	0.313118	chr15	75683913	0.504291965676039	chr15:75683913:T:C
chr15:75685579	['A', 'G']	98663	104503.82879704812	-4569.8979317037165	-0.006103370553514	0.0042831945277255	-1.424957590416778	0.154173	0.154173	chr15	75685579	0.8119916767242465	chr15:75685579:A:G
chr15:75686279	['A', 'G']	98663	74719.75020627833	-2952.061291869265	0.000995655731963	0.0045757934888148	0.2175919290057333	0.827748	0.827748	chr15	75686279	0.0821018599144782	chr15:75686279:A:G
chr15:75687771	['A', 'G']	98663	106541.47911450782	-4381.26067247374	-0.0070304599600815	0.0042796901367299	-1.6427497635268784	0.100438	0.100438	chr15	75687771	0.9981019438843616	chr15:75687771:A:G
chr15:75689166	['A', 'G']	98663	102392.83168256606	-4551.311104318445	-0.0017986606875451	0.0042946794624247	-0.4188113928599609	0.675355	0.675355	chr15	75689166	0.1704678804829147	chr15:75689166:A:G
chr15:75689845	['G', 'A']	98663	5458.295718357455	-301.5603001723163	-0.0173567099433331	0.0130613318003612	-1.328862187151014	0.183897	0.183897	chr15	75689845	0.7354253555584039	chr15:75689845:G:A
chr15:75689898	['G', 'A']	98663	25576.73936720412	-1612.2712784853804	-0.012079129809632	0.0063658234670015	-1.8974968238196503	0.0577653	0.0577653	chr15	75689898	1.2383329668380552	chr15:75689898:G:A
chr15:75691247	['A', 'G']	98663	126298.6413177902	-5057.5326052932005	-0.003026412049379	0.0044547283714811	-0.6793707263396481	0.496905	0.496905	chr15	75691247	0.3037266332373923	chr15:75691247:A:G
chr15:75693943	['C', 'T']	98663	80954.1025563056	-2093.695994192344	0.0035415439652162	0.0043203286459235	0.8197394817539886	0.412367	0.412367	chr15	75693943	0.3847160967622871	chr15:75693943:C:T
chr15:75696850	['G', 'C']	98663	28641.87090006081	-1279.1668302546682	0.0080154454421615	0.0060838816055779	1.3174887287110622	0.187678	0.187678	chr15	75696850	0.7265866332847686	chr15:75696850:G:C
chr15:75699110	['C', 'T']	98663	79874.09564838375	-2090.0009859593656	0.006574205185065	0.0043343923478573	1.516753597148371	0.129332	0.129332	chr15	75699110	0.888294006411234	chr15:75699110:C:T
chr15:75699510	['C', 'A']	98663	64212.71491712707	-2596.1893801788983	0.0027650745123031	0.0045495714331129	0.6077659298144497	0.543344	0.543344	chr15	75699510	0.2649251243727559	chr15:75699510:C:A
chr15:75700148	['T', 'C']	98663	67676.90016125928	-2565.5099485611995	0.0004610718053435	0.0044874234649586	0.1027475585809964	0.918164	0.918164	chr15	75700148	0.0370797393502752	chr15:75700148:T:C
chr15:75702880	['A', 'G']	98663	47074.52944041389	-1061.864239188762	0.0035748191063036	0.0050062424761704	0.7140723053906611	0.475184	0.475184	chr15	75702880	0.3231381909828703	chr15:75702880:A:G
chr15:75708388	['A', 'T']	98663	3735.538270990827	-150.954055728615	-0.0208098585626269	0.0157195498801858	-1.3238202570200366	0.185566	0.185566	chr15	75708388	0.7315015936615548	chr15:75708388:A:T
chr15:75708603	['T', 'C']	98663	82331.69632085321	-1940.0495889544736	0.0043032405905845	0.0043151947339123	0.9972297557665448	0.318655	0.318655	chr15	75708603	0.4966792626372043	chr15:75708603:T:C
chr15:75712136	['A', 'G']	98663	152387.19984992512	-4687.1996425498855	0.0041550872058394	0.0052448687115992	0.7922194880970584	0.428235	0.428235	chr15	75712136	0.3683178403445163	chr15:75712136:A:G
chr15:75713369	['G', 'C']	98663	49395.51102933725	-1063.699407443169	0.0032833155199746	0.0049151411982428	0.6680002440516856	0.504135	0.504135	chr15	75713369	0.2974531502523725	chr15:75713369:G:C
chr15:75713699	['TG', 'T']	98663	58682.46419700517	-2001.6144671454708	0.0034424776772536	0.0046519779238079	0.7400030124037598	0.4593	0.4593	chr15	75713699	0.3379035545820765	chr15:75713699:TG:T
chr15:75714298	['G', 'A']	98663	2220.1350132276475	158.62937698406537	-0.038134487330133	0.0203597707369968	-1.873031274406089	0.061067	0.061067	chr15	75714298	1.2141934147912337	chr15:75714298:G:A
chr15:75714355	['C', 'T']	98663	79094.2232460542	-2108.1316000591605	0.0059735327162195	0.0043363208251826	1.377557832328504	0.168343	0.168343	chr15	75714355	0.7738049376339444	chr15:75714355:C:T
chr15:75714851	['T', 'C']	98663	57192.92622186169	-2641.2068079245564	-0.0084001864607974	0.0046795226506548	-1.7950947324983766	0.0726417	0.0726417	chr15	75714851	1.1388140007757914	chr15:75714851:T:C
chr15:75715605	['A', 'G']	98663	58764.68639011216	-2016.9083138142173	0.0032844934549235	0.004653374586303	0.7058304449831504	0.480295	0.480295	chr15	75715605	0.3184919344597517	chr15:75715605:A:G
chr15:75721837	['G', 'A']	98663	57861.79591940307	-2105.979925865686	0.0025244423070332	0.0046761407881469	0.5398559242339712	0.589298	0.589298	chr15	75721837	0.2296650328407709	chr15:75721837:G:A
chr15:75721920	['G', 'A']	98663	58687.92248195603	-2088.747549492979	0.0019409783957756	0.0046490909656895	0.4174963256473444	0.676316	0.676316	chr15	75721920	0.1698503380965928	chr15:75721920:G:A
chr15:75722215	['G', 'T']	98663	57966.40030614209	-2115.4962864068607	0.0024799396941907	0.0046702573767082	0.5310070718069767	0.595415	0.595415	chr15	75722215	0.2251802285821885	chr15:75722215:G:T
chr15:75723056	['G', 'A']	98663	61372.46449605172	-1923.124491058512	0.0001519357797092	0.0045937171944449	0.0330746916447078	0.973615	0.973615	chr15	75723056	0.0116127437682891	chr15:75723056:G:A
chr15:75723526	['A', 'G']	98663	120335.41627133766	-4588.615379312852	-0.0060419007974262	0.0043586504616305	-1.3861861258693209	0.165693	0.165693	chr15	75723526	0.7806958387477656	chr15:75723526:A:G
chr15:75723716	['G', 'A']	98663	61382.22140228885	-1919.110410732276	0.0002272960832875	0.0045940001177625	0.0494767256118852	0.960539	0.960539	chr15	75723716	0.0174849971313453	chr15:75723716:G:A
chr15:75724831	['C', 'T']	98663	58616.34696008273	-2026.1817246350383	0.0021029366658335	0.0046490614606067	0.4523357420960126	0.651028	0.651028	chr15	75724831	0.1864003325009476	chr15:75724831:C:T
chr15:75725111	['C', 'T']	98663	44740.89513431324	-1454.1460828327215	0.0038383420554557	0.0050895000313892	0.7541687851032473	0.45075	0.45075	chr15	75725111	0.3460642646055604	chr15:75725111:C:T
chr15:75726676	['C', 'T']	98663	57515.07594988037	-2655.134599830445	-0.0083027652191564	0.0046763078527075	-1.7754958571320747	0.0758191	0.0758191	chr15	75726676	1.1202213751107657	chr15:75726676:C:T
chr15:75728184	['C', 'T']	98663	56094.11688324852	-2047.1775076815327	0.0062528656374271	0.0047179542750909	1.3253340903365571	0.185063	0.185063	chr15	75728184	0.7326804018957503	chr15:75728184:C:T
chr15:75728521	['A', 'G']	98663	2217.516940389294	-95.00604816779676	0.0018517474742869	0.020173560033145	0.0917908128879864	0.926864	0.926864	chr15	75728521	0.0329839857935833	chr15:75728521:A:G
chr15:75729044	['A', 'G']	98663	118343.38835778224	-4549.435875342433	-0.0072562365398163	0.0043377691642946	-1.6728037534925464	0.0943691	0.0943691	chr15	75729044	1.0251701868068963	chr15:75729044:A:G
chr15:75729129	['G', 'A']	98663	58108.95720846298	-2059.436464585718	0.00155727399336	0.0046621912164495	0.3340219053790685	0.738364	0.738364	chr15	75729129	0.1317294861187723	chr15:75729129:G:A
chr15:75729493	['A', 'C']	98663	118348.39425854782	-4545.596203418067	-0.0072141991350237	0.0043376678882397	-1.6631515645959971	0.0962853	0.0962853	chr15	75729493	1.0164400121090662	chr15:75729493:A:C
chr15:75731061	['G', 'GTC']	98663	118212.17955033858	-4515.476883483101	-0.0065889566002113	0.0043370080274551	-1.5192401209544242	0.128705	0.128705	chr15	75731061	0.8904045810658563	chr15:75731061:G:GTC
chr15:75732356	['A', 'G']	98663	58690.994197841545	-2022.6266298825624	0.0022171668365574	0.004649273988288	0.4768845290990985	0.633445	0.633445	chr15	75732356	0.1982910875421114	chr15:75732356:A:G
chr15:75732516	['T', 'C']	98663	58663.94589115385	-2032.4720548241853	0.0019415319659006	0.0046475844973331	0.4177507621463721	0.67613	0.67613	chr15	75732516	0.169969793918331	chr15:75732516:T:C
chr15:75732666	['A', 'G']	98663	118247.7715319736	-4518.966376448429	-0.0064839623148554	0.0043372562593173	-1.4949456354870705	0.134932	0.134932	chr15	75732666	0.8698850423565723	chr15:75732666:A:G
chr15:75732917	['A', 'G']	98663	58961.76890015205	-2021.3291917249376	0.0015677405713518	0.004640106471121	0.3378673703090926	0.735464	0.735464	chr15	75732917	0.1334385805625406	chr15:75732917:A:G
chr15:75733493	['G', 'A']	98663	56993.66489944045	-2654.4483584018835	-0.0089612028586713	0.0046866514106166	-1.9120694230365924	0.0558702	0.0558702	chr15	75733493	1.2528197739818632	chr15:75733493:G:A
chr15:75735514	['T', 'G']	98663	58031.822733354944	-1958.7585209932167	0.0003779007419225	0.0046646767644615	0.0810132750894145	0.935432	0.935432	chr15	75735514	0.0289877774832008	chr15:75735514:T:G
chr15:75736028	['A', 'C']	98663	57564.10098477175	-2651.1729250778	-0.0082177294576348	0.0046741139198617	-1.758136322419379	0.0787274	0.0787274	chr15	75736028	1.10387409104875	chr15:75736028:A:C
chr15:75736069	['C', 'T']	98663	117558.91662779142	-4506.549163470509	-0.007484807121527	0.0043274675827785	-1.7296044345458086	0.0837041	0.0837041	chr15	75736069	1.0772532688434644	chr15:75736069:C:T
chr15:75736237	['G', 'T']	98663	57173.753597743	-2030.8855323497403	0.0009505717559724	0.0046806160359851	0.2030868904145013	0.839068	0.839068	chr15	75736237	0.0762028415216388	chr15:75736237:G:T
chr15:75737880	['T', 'C']	98663	55671.89004108922	-1969.8508820921045	0.0009425232103181	0.0048114003696989	0.1958937394306025	0.844694	0.844694	chr15	75737880	0.0733005906713221	chr15:75737880:T:C
chr15:75737907	['A', 'G']	98663	57141.68430649539	-1978.3322367424005	0.0012472631188816	0.004719796533782	0.2642620523902578	0.791579	0.791579	chr15	75737907	0.1015057358212435	chr15:75737907:A:G
chr15:75737929	['G', 'A']	98663	57517.10852241021	-2017.5883295816373	0.0007278853211605	0.0046832645805063	0.1554226349265548	0.876488	0.876488	chr15	75737929	0.0572540254566189	chr15:75737929:G:A
chr15:75738652	['A', 'G']	98663	60192.87801749192	-1881.272052077082	-0.0008846349168598	0.0046312043066502	-0.1910161716660948	0.848513	0.848513	chr15	75738652	0.0713414995042136	chr15:75738652:A:G
chr15:75738859	['C', 'T']	98663	57509.32618325949	-2674.05630922048	-0.0088936269495487	0.0046741143884958	-1.9027405429867363	0.0570773	0.0570773	chr15	75738859	1.2435365790548518	chr15:75738859:C:T
chr15:75739246	['G', 'T']	98663	57256.38355025747	-2663.00748610076	-0.0093883368163942	0.0046774799413333	-2.007135665817112	0.0447379	0.0447379	chr15	75739246	1.349324405572799	chr15:75739246:G:T
chr15:75739750	['C', 'T']	98663	57738.77818100722	-1974.539921093732	0.0019950360776925	0.0046642016545761	0.4277336670757291	0.668846	0.668846	chr15	75739750	0.1746738658633399	chr15:75739750:C:T
chr15:75739804	['T', 'C']	98663	57734.19231821913	-1970.5320851980223	0.0020194617111817	0.0046643629731729	0.4329555231435938	0.665048	0.665048	chr15	75739804	0.1771470082565558	chr15:75739804:T:C
chr15:75739898	['A', 'G']	98663	57739.11909492723	-1979.186161824988	0.0018633589331765	0.0046646012812872	0.3994679975439047	0.689549	0.689549	chr15	75739898	0.1614348670175126	chr15:75739898:A:G
chr15:75739942	['A', 'G']	98663	57255.6685185936	-1995.74026970925	0.0016120743037436	0.0046778440121788	0.3446190808300971	0.730381	0.730381	chr15	75739942	0.1364505329853716	chr15:75739942:A:G
chr15:75740553	['G', 'A']	98663	57748.70625386496	-1979.4685314913988	0.0021077210785252	0.0046642568461274	0.4518878672548285	0.651351	0.651351	chr15	75740553	0.1861849157589227	chr15:75740553:G:A
chr15:75741234	['A', 'G']	98663	57158.68998864648	-2020.0787644236425	0.0012998248215418	0.0046810043685274	0.2776807537889104	0.781258	0.781258	chr15	75741234	0.107205522495143	chr15:75741234:A:G
chr15:75741852	['A', 'G']	98663	57729.45770478509	-1962.474371245204	0.0022348389238563	0.0046661058452585	0.4789516136088551	0.631974	0.631974	chr15	75741852	0.1993007886302746	chr15:75741852:A:G
chr15:75742015	['A', 'G']	98663	57742.94932384487	-1964.2757438195072	0.0022131960027646	0.0046658688959823	0.4743373746892859	0.63526	0.63526	chr15	75742015	0.1970484897397945	chr15:75742015:A:G
chr15:75742730	['G', 'A']	98663	57724.7760522261	-1963.3382700081395	0.0022193006338851	0.0046660760908904	0.4756246127699962	0.634343	0.634343	chr15	75742730	0.1976758482276964	chr15:75742730:G:A
chr15:75743027	['G', 'A']	98663	59178.190658716696	-2577.9705520046177	-0.0086296326639738	0.0046347974442121	-1.861922288481085	0.062617	0.062617	chr15	75743027	1.2033077434047628	chr15:75743027:G:A
chr15:75743246	['AT', 'A']	98663	57727.19132479804	-1971.3201417521443	0.0020491073306953	0.0046659775881866	0.4391592741215362	0.660547	0.660547	chr15	75743246	0.1800962755294708	chr15:75743246:AT:A
chr15:75743634	['GT', 'G']	98663	57760.708686881	-1966.5602594608483	0.002150822379146	0.0046649620530362	0.461058922815061	0.644757	0.644757	chr15	75743634	0.1906039341146149	chr15:75743634:GT:G
chr15:75744469	['A', 'C']	98663	57765.9532875129	-1970.504560532477	0.0020732224471201	0.0046653147027062	0.4443906958554141	0.656761	0.656761	chr15	75744469	0.1825926445422056	chr15:75744469:A:C
chr15:75745800	['T', 'C']	98663	57187.17204638995	-2004.8874090558988	0.0015536841027752	0.0046805521497238	0.3319446195823143	0.739932	0.739932	chr15	75745800	0.1308081902443337	chr15:75745800:T:C
chr15:75748599	['C', 'T']	98663	59150.38846703639	-2573.0036648374107	-0.0086657572130677	0.0046343160374357	-1.8699107145620164	0.0614992	0.0614992	chr15	75748599	1.2111305336204417	chr15:75748599:C:T
chr15:75748762	['T', 'C']	98663	59669.14331917314	-1812.246968084576	0.0002925709179927	0.0046259138455553	0.0632460801823837	0.949571	0.949571	chr15	75748762	0.0224725572509088	chr15:75748762:T:C
chr15:75749134	['A', 'C']	98663	56686.92100716555	-1991.4742656282665	0.0013827371465824	0.004691995985257	0.2947012637963047	0.768223	0.768223	chr15	75749134	0.1145126945366923	chr15:75749134:A:C
chr15:75750205	['C', 'G']	98663	59157.39836203488	-2570.552111256425	-0.0085935844269384	0.0046340218626109	-1.8544548734814328	0.0636771	0.0636771	chr15	75750205	1.196016723578746	chr15:75750205:C:G
chr15:75750287	['C', 'G']	98663	59676.4436616863	-1806.7156190254805	0.0003563106810762	0.0046248876649872	0.0770420185064533	0.93859	0.93859	chr15	75750287	0.0275240771935799	chr15:75750287:C:G
chr15:75750474	['G', 'T']	98663	59145.5941795402	-2574.4053663379764	-0.0087202372574988	0.0046342403852421	-1.8816972216781656	0.0598801	0.0598801	chr15	75750474	1.222717483054905	chr15:75750474:G:T
chr15:75751733	['C', 'T']	98663	118879.86871635796	-4373.134745765328	-0.007107986887006	0.0043396456312999	-1.6379187359767948	0.101442	0.101442	chr15	75751733	0.9937821969583862	chr15:75751733:C:T
chr15:75751738	['G', 'A']	98663	119223.87555496993	-4331.560900252223	-0.0071455219979819	0.0043417937996003	-1.645753420772677	0.0998177	0.0998177	chr15	75751738	1.000792441370481	chr15:75751738:G:A
chr15:75751822	['C', 'T']	98663	46131.20807063067	-1316.4210564182583	0.0026135471349786	0.0050232362824263	0.5202914989529862	0.602862	0.602862	chr15	75751822	0.2197820900116111	chr15:75751822:C:T
chr15:75751938	['T', 'C']	98663	58927.15336658356	-1856.1823121518144	0.0002045767459321	0.0046423514477318	0.0440674835232739	0.964851	0.964851	chr15	75751938	0.0155397487018598	chr15:75751938:T:C
chr15:75751981	['C', 'G']	98663	118888.4849258966	-4379.406876366166	-0.007254521957108	0.004339461059049	-1.6717564366616984	0.0945755	0.0945755	chr15	75751981	1.0242213540091338	chr15:75751981:C:G
chr15:75752658	['A', 'C']	98663	120243.37456281742	-4413.2800376016085	-0.0064941797446378	0.004354427832764	-1.4913968020720516	0.135861	0.135861	chr15	75752658	0.8669051931246264	chr15:75752658:A:C
chr15:75753051	['C', 'T']	98663	59181.59737244924	-2560.3911145801844	-0.0083723884032497	0.0046333558878003	-1.806981506707532	0.0707682	0.0707682	chr15	75753051	1.1501618506008895	chr15:75753051:C:T
chr15:75753493	['G', 'C']	98663	23204.8223130024	-341.9604829693088	0.0048822376326698	0.006675250872248	0.731393879586986	0.46454	0.46454	chr15	75753493	0.3329768844015741	chr15:75753493:G:C
chr15:75753709	['G', 'A']	98663	56973.97174688781	-1999.3161579758912	0.0016339398119986	0.0046830125806237	0.3489078416656901	0.727159	0.727159	chr15	75753709	0.1383706162763747	chr15:75753709:G:A
chr15:75754572	['C', 'G']	98663	23130.01842500204	-357.97270580672387	0.0043656145557118	0.0066818618181249	0.6533530136570418	0.51353	0.51353	chr15	75754572	0.2894341801993557	chr15:75754572:C:G
chr15:75755148	['C', 'T']	98663	59141.99434381113	-2567.390178221366	-0.0085841821427926	0.0046342608257956	-1.852330385681047	0.0639814	0.0639814	chr15	75755148	1.193946261194354	chr15:75755148:C:T
chr15:75758278	['G', 'A']	98663	54498.59979521909	-1759.3406843952578	0.0030718416734591	0.0047440446446147	0.6475153384035203	0.5173	0.5173	chr15	75758278	0.2862575215909174	chr15:75758278:G:A
chr15:75758362	['T', 'C']	98663	54413.13310895064	-1766.6887708848838	0.0029159722414668	0.0047469712357404	0.6142805794802728	0.539031	0.539031	chr15	75758362	0.2683862575557562	chr15:75758362:T:C
chr15:75758467	['T', 'C']	98663	54452.3494631832	-1746.8419369200442	0.003647436519589	0.0047463332539821	0.7684745938412371	0.442207	0.442207	chr15	75758467	0.3543743869556052	chr15:75758467:T:C
chr15:75758479	['T', 'C']	98663	57383.28505094536	-1997.605897988485	0.0021232475172988	0.0046735644217258	0.4543100994668264	0.649607	0.649607	chr15	75758479	0.1873493038946615	chr15:75758479:T:C
chr15:75758507	['A', 'G']	98663	120559.3289575055	-4447.574758448072	-0.0067984634543288	0.0043562337376404	-1.560628713649134	0.118615	0.118615	chr15	75758507	0.9258603868123462	chr15:75758507:A:G
chr15:75759315	['C', 'T']	98663	54279.1032227978	-1733.311921741896	0.0035417249643255	0.0047507638974883	0.7455064155467702	0.455967	0.455967	chr15	75759315	0.3410665876787881	chr15:75759315:C:T
chr15:75759365	['T', 'C']	98663	54405.47711974374	-1758.1456828499165	0.0032488899884897	0.0047476334260079	0.68431778466552	0.493776	0.493776	chr15	75759365	0.3064700227898062	chr15:75759365:T:C
chr15:75759786	['A', 'G']	98663	54408.44080701575	-1752.42839187677	0.0033681924929689	0.0047476577435135	0.7094429874543446	0.478051	0.478051	chr15	75759786	0.3205257690007028	chr15:75759786:A:G
chr15:75759821	['T', 'C']	98663	54410.23541398434	-1750.6050396370113	0.0034169595362663	0.0047474796359834	0.7197417994945173	0.471686	0.471686	chr15	75759821	0.3263470137542496	chr15:75759821:T:C
chr15:75759884	['TA', 'T']	98663	54610.37264265723	-1751.1488268093813	0.0027538194193672	0.0047404758818684	0.5809162387894876	0.561298	0.561298	chr15	75759884	0.2508065052424892	chr15:75759884:TA:T
chr15:75759905	['G', 'A']	98663	54399.95211153359	-1745.499465010246	0.0035345463701359	0.0047481025826968	0.7444123854898687	0.456629	0.456629	chr15	75759905	0.3404365104103168	chr15:75759905:G:A
chr15:75759963	['T', 'C']	98663	54417.54649052551	-1750.2203826957566	0.0034383698534069	0.00474756172246	0.7242391051264266	0.468921	0.468921	chr15	75759963	0.3289003175279468	chr15:75759963:T:C
chr15:75760456	['T', 'C']	98663	45522.22207009864	-1828.9503552341328	0.0022625626114807	0.005070110234585	0.4462551121762527	0.655414	0.655414	chr15	75760456	0.1834842860878986	chr15:75760456:T:C
chr15:75760733	['C', 'T']	98663	54404.61702364904	-1747.6883926255018	0.003503897908727	0.0047477742483089	0.7380085331510979	0.460511	0.460511	chr15	75760733	0.3367599915643208	chr15:75760733:C:T
chr15:75761229	['A', 'G']	98663	54427.96289987323	-1752.4456978462545	0.0033436950000138	0.0047476948722051	0.7042775683814789	0.481262	0.481262	chr15	75761229	0.3176184284573463	chr15:75761229:A:G
chr15:75761605	['T', 'C']	98663	54459.28680071793	-1736.9368716086342	0.0036913256343653	0.0047473842563854	0.7775493692974874	0.436837	0.436837	chr15	75761605	0.3596805840961415	chr15:75761605:T:C
chr15:75761609	['G', 'T']	98663	54446.82954372664	-1734.168848156805	0.0037590609114803	0.004746761860674	0.7919211078658482	0.428409	0.428409	chr15	75761609	0.3681414141023658	chr15:75761609:G:T
chr15:75762830	['T', 'C']	98663	54529.60639484193	-1747.4691975382286	0.0035510755898311	0.0047442367336588	0.7485030341419183	0.454159	0.454159	chr15	75762830	0.3427920750424639	chr15:75762830:T:C
chr15:75763854	['C', 'T']	98663	54479.41741422127	-1743.7375706819892	0.0034373339976906	0.0047451597107998	0.7243874194302462	0.46883	0.46883	chr15	75763854	0.3289846059967988	chr15:75763854:C:T
chr15:75764096	['G', 'T']	98663	54480.38717231314	-1731.3550278299867	0.0036972132888505	0.0047453040368295	0.7791309598195337	0.435904	0.435904	chr15	75764096	0.360609145733504	chr15:75764096:G:T
chr15:75764193	['T', 'C']	98663	2299.8368298364985	112.93713521168796	-0.0296041931516309	0.020667333468537	-1.432414742651684	0.152028	0.152028	chr15	75764193	0.818076417807805	chr15:75764193:T:C
chr15:75764194	['G', 'A']	98663	2284.6241080163727	114.67671272391028	-0.0299185695610892	0.0207339666382019	-1.4429737484946474	0.149031	0.149031	chr15	75764194	0.826723384415871	chr15:75764194:G:A
chr15:75764197	['G', 'A']	98663	55021.82651054337	-1686.6461348554649	0.0041173876113156	0.0047292241499639	0.8706264454280462	0.38396	0.38396	chr15	75764197	0.4157140169973627	chr15:75764197:G:A
chr15:75764200	['TC', 'T']	98663	54991.81951540956	-1696.0034971807054	0.0040026879839292	0.0047295174728251	0.8463205827926235	0.397376	0.397376	chr15	75764200	0.4007983661701296	chr15:75764200:TC:T
chr15:75764203	['T', 'C']	98663	107785.06076193386	-4155.789133566597	-0.0074841943224591	0.0042610695367338	-1.7564121537889703	0.0790212	0.0790212	chr15	75764203	1.1022563794961164	chr15:75764203:T:C
chr15:75764220	['T', 'G']	98663	108395.46608812016	-4047.431170694553	-0.006957898793839	0.0042605387917939	-1.633103026133779	0.102451	0.102451	chr15	75764220	0.9894837981962916	chr15:75764220:T:G
chr15:75764222	['G', 'C']	98663	108393.46558121617	-4046.3237156208047	-0.0069158729019683	0.0042604340417443	-1.6232789509720391	0.104533	0.104533	chr15	75764222	0.9807465855770776	chr15:75764222:G:C
chr15:75764224	['G', 'A']	98663	105196.05945441824	-4292.026751716274	-0.0056767132631776	0.0042622946495305	-1.331844400715697	0.182914	0.182914	chr15	75764224	0.7377530529158283	chr15:75764224:G:A
chr15:75764247	['A', 'G']	98663	57167.4945598718	-1555.8255571977222	0.0018463156402677	0.004682270476574	0.3943205864558886	0.693345	0.693345	chr15	75764247	0.1590506119785447	chr15:75764247:A:G
chr15:75764341	['A', 'G']	98663	61108.91759582388	-1915.9046111753628	0.0052198658066658	0.0049454572614906	1.05548699152898	0.291205	0.291205	chr15	75764341	0.5358011724435908	chr15:75764341:A:G
chr15:75764606	['A', 'T']	98663	105133.7271133396	-4108.125647032693	-0.0067367954737731	0.0042760506667408	-1.5754713867569647	0.115151	0.115151	chr15	75764606	0.9387322861617896	chr15:75764606:A:T
chr15:75764608	['A', 'G']	98663	104949.93883729709	-4101.513645332829	-0.0069289196953939	0.0042758120235576	-1.6204921210799337	0.10513	0.10513	chr15	75764608	0.9782733355862224	chr15:75764608:A:G
chr15:75764926	['A', 'G']	98663	50370.14755380397	-1778.6073491042414	0.0043234020972857	0.0048781124078613	0.8862858695749446	0.375466	0.375466	chr15	75764926	0.4254293840417736	chr15:75764926:A:G
chr15:75764939	['A', 'T']	98663	55415.866907607015	-1783.5542350035132	0.0021194529959562	0.0047231491238548	0.4487372599039317	0.653622	0.653622	chr15	75764939	0.1846733384863433	chr15:75764939:A:T
chr15:75764946	['A', 'G']	98663	98761.3218832629	-3355.211940576291	0.0023879861357588	0.0042611130724159	0.5604136982933616	0.575199	0.575199	chr15	75764946	0.2401818776579613	chr15:75764946:A:G
chr15:75764965	['C', 'A']	98663	12519.706139452694	-318.69264202476376	-0.012535325447898	0.0087290117207717	-1.4360532267437172	0.15099	0.15099	chr15	75764965	0.8210518148831981	chr15:75764965:C:A
chr15:75765094	['T', 'C']	98663	136796.1157505661	-4106.146329132839	0.0066626448923139	0.0046060742259626	1.4464909954683816	0.148043	0.148043	chr15	75765094	0.829612122778192	chr15:75765094:T:C
chr15:75765145	['A', 'G']	98663	165162.9960805024	-5363.043390273365	-0.0060459158073579	0.0057842969383612	-1.0452291560728342	0.29592	0.29592	chr15	75765145	0.5288256816926623	chr15:75765145:A:G
chr15:75766444	['T', 'C']	98663	64410.11690393821	-1769.0642082634297	0.0058314143235668	0.0045387804349125	1.2847976250869744	0.198866	0.198866	chr15	75766444	0.7014394615944226	chr15:75766444:T:C
chr15:75766577	['ACT', 'A']	98663	61598.70340693566	-1941.907214027685	0.007699305302472	0.0045913529860003	1.676914261645368	0.0935624	0.0935624	chr15	75766577	1.0288986464889194	chr15:75766577:ACT:A
chr15:75766584	['A', 'C']	98663	61727.89292063245	-1951.36513399466	0.0074583630565841	0.0045932188632881	1.6237769804953148	0.104427	0.104427	chr15	75766584	0.9811871983166494	chr15:75766584:A:C
chr15:75766654	['GA', 'G']	98663	61618.34934285248	-1941.8655401922736	0.0078230171360872	0.004590114644368	1.7043184630880368	0.0883248	0.0883248	chr15	75766654	1.0539173372952648	chr15:75766654:GA:G
chr15:75769112	['T', 'C']	98663	63559.95161486528	-1811.04314678328	0.0059146197360278	0.0045536844466643	1.298864645827713	0.193993	0.193993	chr15	75769112	0.7122139407719447	chr15:75769112:T:C
chr15:75771210	['T', 'C']	98663	61984.96273165981	-1939.886048806689	0.0071667814223576	0.0045811262106628	1.5644147514810849	0.117723	0.117723	chr15	75771210	0.929138679066102	chr15:75771210:T:C
chr15:75771700	['C', 'G']	98663	61500.40028193863	-1976.143013095248	0.0070852438385465	0.0045924936398611	1.5427879479351605	0.122885	0.122885	chr15	75771700	0.9105011261843732	chr15:75771700:C:G
chr15:75771757	['T', 'C']	98663	63839.787054385175	-2079.6553045164374	0.0074674174157282	0.0046741542365906	1.5975975626287815	0.110136	0.110136	chr15	75771757	0.9580707005937348	chr15:75771757:T:C
chr15:75772068	['T', 'C']	98663	20992.82991535303	-1180.4818077933774	-0.0070126359086376	0.0069124232140185	-1.0144974767192765	0.310348	0.310348	chr15	75772068	0.5081510490276177	chr15:75772068:T:C
chr15:75772253	['G', 'A']	98663	64192.66313537845	-1804.7975997297813	0.0050337055994375	0.0045394682531647	1.1088756036410798	0.267487	0.267487	chr15	75772253	0.5726973200556782	chr15:75772253:G:A
chr15:75772382	['C', 'T']	98663	63626.41192870761	-1868.249413909759	0.0048712964947644	0.0045516537545048	1.0702256273213355	0.28452	0.28452	chr15	75772382	0.545887199974187	chr15:75772382:C:T
chr15:75773263	['T', 'A']	98663	61538.969494824574	-1992.5176454070124	0.0066581318706595	0.0045920850946215	1.4499147410089974	0.147085	0.147085	chr15	75773263	0.8324316151677345	chr15:75773263:T:A
chr15:75773483	['G', 'A']	98663	61511.71595989494	-1983.185315329748	0.0069667779648469	0.0045919166468323	1.5171830197860692	0.129224	0.129224	chr15	75773483	0.8886568199353715	chr15:75773483:G:A
chr15:75774426	['A', 'G']	98663	61595.45249759115	-1969.0317896999704	0.0068229909201294	0.004591682849459	1.485945598558333	0.137297	0.137297	chr15	75774426	0.8623389521855311	chr15:75774426:A:G
chr15:75774774	['T', 'C']	98663	62110.98887930586	-1940.9908242249849	0.0072395428839676	0.0045804627161784	1.5805265390322414	0.11399	0.11399	chr15	75774774	0.9431332463416872	chr15:75774774:T:C
chr15:75774978	['A', 'G']	98663	62055.35303182373	-1940.1083721486864	0.0072800898235561	0.004578844347586	1.589940445866904	0.111851	0.111851	chr15	75774978	0.9513601287551878	chr15:75774978:A:G
chr15:75775570	['A', 'G']	98663	64232.85929612586	-1800.5818876046433	0.0049432183341785	0.0045392772825093	1.0889879658212624	0.276162	0.276162	chr15	75775570	0.558836080738137	chr15:75775570:A:G
chr15:75775646	['A', 'G']	98663	61522.10625443489	-1975.297840088989	0.0066236932459463	0.0045917281647795	1.4425273030648589	0.149157	0.149157	chr15	75775646	0.826356360203115	chr15:75775646:A:G
chr15:75775771	['C', 'T']	98663	2412.122240467068	-69.33701588762601	0.006104512332923	0.0193278204594034	0.3158406994593671	0.752124	0.752124	chr15	75775771	0.1237105529239482	chr15:75775771:C:T
chr15:75776125	['A', 'C']	98663	61026.48277086311	-2043.0266899506664	0.0058929864966398	0.0046031498591527	1.2802073964466874	0.200475	0.200475	chr15	75776125	0.6979397778517628	chr15:75776125:A:C
chr15:75776213	['A', 'T']	98663	60648.505774983576	-1808.839031014886	0.0033506658929037	0.0046052183709582	0.7275802411529458	0.466872	0.466872	chr15	75776213	0.3308021714967652	chr15:75776213:A:T
chr15:75776230	['A', 'G']	98663	60022.3760875296	-1973.5199018861704	0.0051092649649811	0.0046212832490366	1.105594418183787	0.268905	0.268905	chr15	75776230	0.5704011224616322	chr15:75776230:A:G
chr15:75776314	['A', 'G']	98663	8378.73660248026	372.2362426194622	0.009973352032449	0.0106486054261147	0.9365876218861778	0.348973	0.348973	chr15	75776314	0.4572081730540505	chr15:75776314:A:G
chr15:75778764	['G', 'A']	98663	60994.85511392826	-2537.2673201511857	-0.006171676107077	0.0046246055504988	-1.334530272838374	0.182033	0.182033	chr15	75778764	0.7398498734503332	chr15:75778764:G:A
chr15:75779689	['T', 'C']	98663	63050.58574933095	-1783.1557511040894	0.003980943724812	0.0045568339601614	0.8736205355770815	0.382327	0.382327	chr15	75779689	0.4175650309452479	chr15:75779689:T:C
chr15:75780877	['C', 'A']	98663	60261.497030024126	-1948.3390714879288	0.005999980046358	0.0046132935498174	1.3005849251876638	0.193404	0.193404	chr15	75780877	0.7135345480401771	chr15:75780877:C:A
chr15:75781324	['G', 'A']	98663	60396.95800304106	-1958.0161130839035	0.0058366922929411	0.0046109158546597	1.265842291839385	0.205573	0.205573	chr15	75781324	0.6870339262576086	chr15:75781324:G:A
chr15:75781900	['C', 'A']	98663	166870.90040551504	-6253.352660986057	0.0005783165007952	0.0059300465118856	0.0975230969329111	0.922311	0.922311	chr15	75781900	0.0351226116909543	chr15:75781900:C:A
chr15:75782177	['T', 'G']	98663	63035.222500532334	-1786.6479705159963	0.0039581604344806	0.0045572987486584	0.8685321399317756	0.385105	0.385105	chr15	75782177	0.414420842690401	chr15:75782177:T:G
chr15:75783002	['G', 'A']	98663	23590.108271667512	-309.24778614534324	0.0068425716476477	0.0066332466813918	1.0315569398079432	0.302282	0.302282	chr15	75783002	0.5195877130055049	chr15:75783002:G:A
chr15:75783308	['G', 'A']	98663	59732.65963183717	-1987.091773646346	0.0057077963577024	0.0046275966751192	1.2334256328757005	0.21742	0.21742	chr15	75783308	0.6627005085932034	chr15:75783308:G:A
chr15:75783390	['T', 'C']	98663	60407.04122603341	-1937.1200171548887	0.0064095851022169	0.004610072987065	1.3903435195496952	0.164428	0.164428	chr15	75783390	0.7840242256641751	chr15:75783390:T:C
chr15:75783391	['A', 'C']	98663	60417.94413855338	-1935.2829044352725	0.006460898902939	0.0046103271690401	1.401397051889518	0.161099	0.161099	chr15	75783391	0.7929071553959888	chr15:75783391:A:C
chr15:75783602	['C', 'A']	98663	60369.73065928718	-1938.9193336218548	0.0062905213537389	0.0046111386671484	1.3642012977304416	0.172507	0.172507	chr15	75783602	0.7631932774040834	chr15:75783602:C:A
chr15:75784916	['G', 'A']	98663	60016.69129870656	-1929.3866296207527	0.0060223505721996	0.0046212414241879	1.3031889095164206	0.192513	0.192513	chr15	75784916	0.7155399381677664	chr15:75784916:G:A
chr15:75785510	['C', 'G']	98663	3143.004155124465	-99.66919933983291	-0.0257898218528985	0.0168415608904195	-1.5313201680474455	0.125693	0.125693	chr15	75785510	0.9006889080421581	chr15:75785510:C:G
chr15:75785807	['G', 'C']	98663	31914.09822714639	-1338.9075783746905	-0.0025930730260409	0.005799962419612	-0.4470844530427867	0.654815	0.654815	chr15	75785807	0.1838813806611127	chr15:75785807:G:C
chr15:75785857	['A', 'C']	98663	13412.054906470705	-749.7667189617865	-0.0022073873216356	0.0084578979995877	-0.2609853324955278	0.794104	0.794104	chr15	75785857	0.1001226163784951	chr15:75785857:A:C
chr15:75785916	['C', 'T']	98663	6149.916233660803	-265.7417688909423	0.0049671014824423	0.0122107257093891	0.406781840871505	0.684169	0.684169	chr15	75785916	0.1648366077802233	chr15:75785916:C:T
chr15:75786694	['C', 'T']	98663	6609.267953253125	-196.38102803371984	-0.0001090931023264	0.0117969874832001	-0.0092475390417929	0.992622	0.992622	chr15	75786694	0.0032161035365186	chr15:75786694:C:T
chr15:75788859	['C', 'T']	98663	15605.42873219446	-1145.9950191083924	-0.0231048491635196	0.0079221498747719	-2.916487257719891	0.00354077	0.00354077	chr15	75788859	2.450902283062561	chr15:75788859:C:T
chr15:75789599	['C', 'T']	98663	5807.88298799773	-127.93683475854718	0.0027074322687487	0.0125748277738953	0.2153057137187372	0.829529	0.829529	chr15	75789599	0.0811684266139151	chr15:75789599:C:T
chr15:75790517	['A', 'G']	98663	64728.77724498695	-1844.8856295008447	0.0039459057053503	0.0045205246008417	0.8728866788194448	0.382727	0.382727	chr15	75790517	0.4171108987961696	chr15:75790517:A:G
chr15:75790678	['C', 'T']	98663	64207.66632874434	-1852.67517758638	0.0041413817645589	0.0045313608533942	0.9139377548042346	0.360752	0.360752	chr15	75790678	0.4427912525101269	chr15:75790678:C:T
chr15:75791861	['A', 'G']	98663	2353.787275676771	-128.05049419529436	-0.0217639392535579	0.0195434886988577	-1.113615874264556	0.265447	0.265447	chr15	75791861	0.5760221785571737	chr15:75791861:A:G
chr15:75791862	['A', 'G']	98663	2354.715987549808	-128.33718309719285	-0.0219513120522813	0.019539480059668	-1.1234337856098666	0.261256	0.261256	chr15	75791862	0.5829337267680889	chr15:75791862:A:G
chr15:75791864	['C', 'T']	98663	2364.143770842413	-128.33349567746708	-0.0231753266251151	0.0194913138398085	-1.1890079250472343	0.234439	0.234439	chr15	75791864	0.6299701397704057	chr15:75791864:C:T
chr15:75792534	['C', 'T']	98663	87401.17369002606	-3448.3803885147927	-0.0019073817181598	0.0042875500275567	-0.4448651807910869	0.656418	0.656418	chr15	75792534	0.1828195184271528	chr15:75792534:C:T
chr15:75793072	['A', 'G']	98663	14041.561731461305	-631.947892416348	0.0068996062381026	0.0082764831023877	0.83363986281953	0.404486	0.404486	chr15	75793072	0.393096505517636	chr15:75793072:A:G
chr15:75793874	['C', 'T']	98663	41062.740029601984	-1498.9450284247555	-0.0050890516386867	0.0052794121924789	-0.9639428506712676	0.335077	0.335077	chr15	75793874	0.4748553815228166	chr15:75793874:C:T
chr15:75796405	['C', 'G']	98663	3462.210547655007	-197.68914455607592	-0.0158750212591666	0.0161911572954843	-0.9804747720902024	0.326854	0.326854	chr15	75796405	0.4856461958218267	chr15:75796405:C:G
chr15:75796595	['T', 'C']	98663	3441.558111245148	20.067729301914	0.0110667230411729	0.0162692479731833	0.6802233919732642	0.496365	0.496365	chr15	75796595	0.3041988493384182	chr15:75796595:T:C
chr15:75798763	['A', 'G']	98663	4576.510238008352	-162.58993309655776	0.0002520221633778	0.0141017843639661	0.0178716506275492	0.985741	0.985741	chr15	75798763	0.0062371794266189	chr15:75798763:A:G
chr15:75798988	['G', 'A']	98663	61139.63299236628	-1498.0008832463066	0.0060282355025274	0.0045958916475168	1.3116574464466542	0.189639	0.189639	chr15	75798988	0.7220723434586861	chr15:75798988:G:A
chr15:75800363	['C', 'T']	98663	63280.46897873118	-3124.3464640842144	-0.0087372753113586	0.0045588319169961	-1.9165600904882096	0.0552967	0.0552967	chr15	75800363	1.2573007857758425	chr15:75800363:C:T
chr15:75800492	['C', 'G']	98663	62427.451088333975	-1493.378600707464	0.0079036515813111	0.0045727542346937	1.7284225601598318	0.0839156	0.0839156	chr15	75800492	1.0761572958561705	chr15:75800492:C:G
chr15:75800649	['G', 'A']	98663	3803.154187656474	-156.95576962586298	-0.0030986463401301	0.015450759493523	-0.2005497750080871	0.841051	0.841051	chr15	75800649	0.0751776684743556	chr15:75800649:G:A
chr15:75801041	['A', 'G']	98663	3773.229461670231	-269.2125130346346	-0.0098041475730459	0.0155126562705884	-0.6320095928144983	0.527382	0.527382	chr15	75801041	0.2778746971327974	chr15:75801041:A:G
chr15:75801385	['A', 'C']	98663	4274.86655920846	-218.9726612207538	-0.0037152159806995	0.0145833717676821	-0.2547569958363673	0.798911	0.798911	chr15	75801385	0.0975015991112517	chr15:75801385:A:C
chr15:75801430	['T', 'C']	98663	14117.004744429343	-442.299148326832	0.0156694817610236	0.0082687200125658	1.8950311217710911	0.0580912	0.0580912	chr15	75801430	1.2358896521346256	chr15:75801430:T:C
chr15:75802459	['A', 'T']	98663	14030.706500694369	-451.3565491670928	0.0147913506790432	0.0082920475885561	1.7837995405931766	0.0744593	0.0744593	chr15	75802459	1.1280810509482244	chr15:75802459:A:T
chr15:75805071	['G', 'C']	98663	63484.87735858624	-3116.318960425011	-0.0087201734410037	0.004557495988444	-1.9133694166960475	0.0557037	0.0557037	chr15	75805071	1.2541159567793276	chr15:75805071:G:C
chr15:75805249	['T', 'C']	98663	145275.0077159399	-5007.564409262003	0.0032189303230272	0.0048210146770374	0.6676873103828196	0.504335	0.504335	chr15	75805249	0.297280891489059	chr15:75805249:T:C
chr15:75805548	['G', 'A']	98663	3336.541080823541	-222.0296291064049	-0.0158592285708919	0.0164833403602507	-0.9621368135512204	0.335983	0.335983	chr15	75805548	0.4736826963987606	chr15:75805548:G:A
chr15:75806197	['C', 'T']	98663	62183.12618741067	-1486.7821891135263	0.0080780160663601	0.0045779671931151	1.7645421484253478	0.0776438	0.0776438	chr15	75806197	1.109893217762731	chr15:75806197:C:T
chr15:75806586	['TG', 'T']	98663	62418.02013300352	-1494.5734124055343	0.0073789042226134	0.0045752941227469	1.6127715562433078	0.106797	0.106797	chr15	75806586	0.9714409467620032	chr15:75806586:TG:T
chr15:75806874	['G', 'A']	98663	19336.175892232684	-400.0965522216202	0.011021602724573	0.0071827417342858	1.5344562191291002	0.124921	0.124921	chr15	75806874	0.9033645478748872	chr15:75806874:G:A
chr15:75807485	['G', 'C']	98663	145270.00589088167	-4999.191816186114	0.0035018434089682	0.0048242069641384	0.7258899618113065	0.467908	0.467908	chr15	75807485	0.3298395294473712	chr15:75807485:G:C
chr15:75807517	['A', 'G']	98663	14061.99303542102	-438.4690850133426	0.0154868987706768	0.0082836026013876	1.869584951852047	0.0615444	0.0615444	chr15	75807517	1.210811457919389	chr15:75807517:A:G
chr15:75807746	['A', 'G']	98663	3819.387114431391	-163.36163082770668	-0.0045072143655825	0.0154205791867256	-0.2922856729961501	0.770069	0.770069	chr15	75807746	0.113470359273382	chr15:75807746:A:G
chr15:75808049	['T', 'C']	98663	3810.308955450814	-162.63627465955352	-0.0046212556897925	0.0154423539637374	-0.2992585003973146	0.764743	0.764743	chr15	75808049	0.1164844895970094	chr15:75808049:T:C
chr15:75809088	['G', 'A']	98663	3956.401001490072	-162.67791267587174	-0.0079239902418459	0.0151631792041678	-0.522581058704884	0.601267	0.601267	chr15	75809088	0.2209326313635269	chr15:75809088:G:A
chr15:75809092	['A', 'G']	98663	62512.77118180157	-3156.5639587730534	-0.0068581827046776	0.0045849098813409	-1.495816249865263	0.134705	0.134705	chr15	75809092	0.8706162837713833	chr15:75809092:A:G
chr15:75809915	['T', 'A']	98663	3809.617798818006	-161.84472310645845	-0.0044171086844462	0.015440421031492	-0.2860743677544262	0.774822	0.774822	chr15	75809915	0.1107980565861773	chr15:75809915:T:A
chr15:75811388	['G', 'C']	98663	62410.95823703522	-1493.5736118703846	0.007320988096338	0.0045743621437381	1.6004391139778198	0.109504	0.109504	chr15	75811388	0.9605700164750124	chr15:75811388:G:C
chr15:75813495	['G', 'A']	98663	62336.004338834624	-1494.8229784651735	0.0071620704739454	0.0045760416426486	1.5651235354143345	0.117557	0.117557	chr15	75813495	0.929751505451331	chr15:75813495:G:A
chr15:75814347	['G', 'A']	98663	64795.19425437661	-2923.732197120251	-0.0083920856926856	0.0045271998573705	-1.853703383344739	0.0637846	0.0637846	chr15	75814347	1.1952841636352631	chr15:75814347:G:A
chr15:75814400	['C', 'T']	98663	145268.39212903357	-5017.069443855048	0.0029716367976014	0.0048230505581452	0.6161322096412487	0.537809	0.537809	chr15	75814400	0.2693719343224008	chr15:75814400:C:T
chr15:75814824	['G', 'A']	98663	3811.193141965173	-163.2145812399523	-0.0044987744908486	0.015436090365524	-0.2914452030480821	0.770711	0.770711	chr15	75814824	0.1131084424864072	chr15:75814824:G:A
chr15:75815389	['T', 'C']	98663	62342.74188512461	-1509.6755879851398	0.00700533015643	0.004576119564569	1.530845087761555	0.125811	0.125811	chr15	75815389	0.9002813856757157	chr15:75815389:T:C
chr15:75816209	['C', 'T']	98663	145233.44030493795	-5011.96803959529	0.002950502093364	0.0048219953729152	0.6118840573628057	0.540616	0.540616	chr15	75816209	0.2671111051247465	chr15:75816209:C:T
chr15:75816390	['G', 'A']	98663	63414.569304070144	-3103.6329338681703	-0.0083790574969388	0.0045614123424956	-1.83694366301348	0.0662212	0.0662212	chr15	75816390	1.1790029536253832	chr15:75816390:G:A
chr15:75817082	['A', 'T']	98663	14106.428927630244	-436.0814607222971	0.0149855870733365	0.0082707738523384	1.811872424621984	0.070009	0.070009	chr15	75817082	1.1548461257130531	chr15:75817082:A:T
chr15:75818675	['G', 'A']	98663	82989.82288657078	-3513.282669112032	-0.0041759391688811	0.0043147050330727	-0.9678388526844888	0.333127	0.333127	chr15	75818675	0.4773901662406653	chr15:75818675:G:A
chr15:75818939	['T', 'G']	98663	64832.228185946544	-2910.238012836812	-0.0081657813978718	0.0045267582807684	-1.803891635337251	0.0712513	0.0712513	chr15	75818939	1.1472072074222457	chr15:75818939:T:G
chr15:75819972	['A', 'G']	98663	63457.00436902556	-3091.4582500480083	-0.0082256562116238	0.0045609590501913	-1.803492669218054	0.0713139	0.0713139	chr15	75819972	1.1468258122947614	chr15:75819972:A:G
chr15:75821595	['C', 'G']	98663	20940.63673221164	-1086.3004538216494	0.0038212828943282	0.0069275970446362	0.5516029396205913	0.581222	0.581222	chr15	75821595	0.2356579554583675	chr15:75821595:C:G
chr15:75822017	['A', 'C']	98663	13318.944960265975	-539.3407570154056	0.0113706383552825	0.0084740205807344	1.3418233112548144	0.179656	0.179656	chr15	75822017	0.7455582740152553	chr15:75822017:A:C
chr15:75822946	['T', 'C']	98663	62233.43017754458	-1504.130793346409	0.0073175577078485	0.004590682232708	1.5940022281899315	0.110939	0.110939	chr15	75822946	0.9549157531537692	chr15:75822946:T:C
chr15:75823466	['C', 'T']	98663	13697.555326934187	-461.97306567996384	0.0164747203605919	0.0083918731132495	1.963175579309069	0.0496286	0.0496286	chr15	75823466	1.3042679758776403	chr15:75823466:C:T
chr15:75823973	['C', 'G']	98663	14204.2957102601	-433.24482822399074	0.0143287950289353	0.0082448461662807	1.737909324195321	0.0822299	0.0822299	chr15	75823973	1.0849702378871922	chr15:75823973:C:G
chr15:75825793	['C', 'T']	98663	14048.139080634532	-440.243619118168	0.0152664085819394	0.008286759831836	1.8422651183022127	0.0654394	0.0654394	chr15	75825793	1.1841606912726097	chr15:75825793:C:T
chr15:75826751	['C', 'T']	98663	19830.406939263703	-1066.5924213674211	0.0041860986886524	0.0071054522291379	0.5891389532514403	0.555769	0.555769	chr15	75826751	0.2551056812081774	chr15:75826751:C:T
chr15:75830868	['T', 'G']	98663	35568.04700503805	-2341.423556151733	-0.0170391343188106	0.005557651761056	-3.065887365993033	0.00217084	0.00217084	chr15	75830868	2.6633721846882734	chr15:75830868:T:G
chr15:75831392	['G', 'A']	98663	64538.315608049845	-3216.0598119370807	-0.0100884844896858	0.0045420997565838	-2.2211058828160786	0.0263461	0.0263461	chr15	75831392	1.5792836640884595	chr15:75831392:G:A
chr15:75831924	['T', 'C']	98663	3622.220278338081	-216.08083268746967	-0.0102701104410361	0.0158346263173312	-0.6485855892788169	0.516608	0.516608	chr15	75831924	0.2868388727872587	chr15:75831924:T:C
chr15:75832232	['C', 'T']	98663	64207.06311457128	-3225.71848770079	-0.0098843798278729	0.0045500657793814	-2.1723597651409428	0.0298309	0.0298309	chr15	75832232	1.525333643750326	chr15:75832232:C:T
chr15:75834030	['C', 'A']	98663	129555.7573668792	-5576.410924564376	-0.0018989099598952	0.004526538493786	-0.4195059784650179	0.674847	0.674847	chr15	75834030	0.1707946784097686	chr15:75834030:C:A
chr15:75834438	['A', 'G']	98663	129705.29259045242	-5569.191293710625	-0.0017172626830546	0.0045299237356486	-0.3790930671835489	0.70462	0.70462	chr15	75834438	0.1520450339246225	chr15:75834438:A:G
chr15:75834643	['G', 'A']	98663	57335.392358999314	-1883.9912534875525	0.0093891567850178	0.0046855968607501	2.003833676701475	0.0450906	0.0450906	chr15	75834643	1.345913985696857	chr15:75834643:G:A
chr15:75834645	['G', 'A']	98663	130528.52162718325	-5490.476355484744	-0.0023031786226572	0.0045301996806578	-0.508405541700714	0.61117	0.61117	chr15	75834645	0.2138379717658411	chr15:75834645:G:A
chr15:75834774	['T', 'C']	98663	152241.5165482357	-5681.84008640934	0.00273584357745	0.0051159194619869	0.5347706502767211	0.59281	0.59281	chr15	75834774	0.2270844789352926	chr15:75834774:T:C
chr15:75837301	['A', 'G']	98663	3345.271248289493	-147.02856063821255	0.0024837283883427	0.01644393462955	0.1510422197786825	0.879943	0.879943	chr15	75837301	0.0555454591989456	chr15:75837301:A:G
chr15:75838049	['A', 'T']	98663	56312.68880101398	-1277.047897198024	0.0126516848849066	0.0047009405483797	2.691309271985437	0.00711842	0.00711842	chr15	75838049	2.147616391395222	chr15:75838049:A:T
chr15:75840403	['C', 'T']	98663	54810.10910953566	-1384.7484746360988	0.0128392454876915	0.004746941016319	2.7047408938835966	0.00683694	0.00683694	chr15	75840403	2.165138231389015	chr15:75840403:C:T
chr15:75841011	['T', 'C']	98663	137170.63500800845	-4436.273183236523	0.0003274983189462	0.0046075226621048	0.0710790468031317	0.943335	0.943335	chr15	75841011	0.0253340518913116	chr15:75841011:T:C
chr15:75841292	['G', 'A']	98663	148776.55548572817	-4699.394137598661	0.0067637741825175	0.0049397457322545	1.3692555344201005	0.170923	0.170923	chr15	75841292	0.767199493154094	chr15:75841292:G:A
chr15:75842117	['G', 'A']	98663	58675.894204353055	-1498.012378166879	0.0135388113967735	0.0046477564803831	2.9129777891584707	0.0035808	0.0035808	chr15	75842117	2.446019935151744	chr15:75842117:G:A
chr15:75842344	['C', 'G']	98663	60245.54867256639	-1408.8934020519405	0.0113304948131018	0.004605117945991	2.46041359765076	0.0138794	0.0138794	chr15	75842344	1.8576293078236248	chr15:75842344:C:G
chr15:75843853	['C', 'T']	98663	101954.70062448048	-4411.050171510715	-0.0129167974492981	0.0042484121607558	-3.0403823735878146	0.0023634	0.0023634	chr15	75843853	2.6264627688072144	chr15:75843853:C:T
chr15:75844689	['T', 'G']	98663	54815.00020272871	-2065.978785677461	0.0112253591954432	0.0047661569218963	2.355222326791713	0.0185136	0.0185136	chr15	75844689	1.732509123758371	chr15:75844689:T:G
chr15:75845716	['A', 'T']	98663	26361.6031300364	-912.6764322393276	-0.0148606201270141	0.0062549533241771	-2.3758163101831085	0.0175121	0.0175121	chr15	75845716	1.756661771465011	chr15:75845716:A:T
chr15:75848145	['A', 'G']	98663	101910.29621708192	-4551.455189285212	-0.0147969286486648	0.0042540829530023	-3.478288696326836	0.000504844	0.000504844	chr15	75848145	3.296842800902486	chr15:75848145:A:G
chr15:75848519	['C', 'T']	98663	54221.892199300535	-2146.2437383356373	0.0130264971716157	0.0047948103561277	2.7167909060194644	0.00659297	0.00659297	chr15	75848519	2.180918900422549	chr15:75848519:C:T
chr15:75849950	['C', 'A']	98663	5052.307246318052	203.70767916105515	0.0384725245346738	0.0135155440424727	2.846539097040673	0.00442064	0.00442064	chr15	75849950	2.354514850934303	chr15:75849950:C:A
chr15:75850491	['A', 'G']	98663	101888.75197688567	-4545.346875789233	-0.0146912873305871	0.0042542662073896	-3.4533070133383905	0.000553991	0.000553991	chr15	75850491	3.256497290654398	chr15:75850491:A:G
chr15:75851853	['A', 'G']	98663	4043.8853950130265	110.78971340124905	0.0563110750151406	0.0149914809040607	3.756204965707412	0.000172609	0.000172609	chr15	75851853	3.7629365634966208	chr15:75851853:A:G
chr15:75852640	['G', 'A']	98663	5563.451107394455	264.65016032341566	0.0355208794203333	0.0129492866359699	2.7430761569262736	0.00608776	0.00608776	chr15	75852640	2.215542477250984	chr15:75852640:G:A
chr15:75856169	['G', 'A']	98663	5555.794218430643	262.1102759198583	0.0363760206674593	0.0129764663604643	2.8032300671843147	0.00506034	0.00506034	chr15	75856169	2.295820302297917	chr15:75856169:G:A
chr15:75856277	['A', 'G']	98663	4761.233316025758	176.37428358711549	0.0449345010855847	0.0139303296686317	3.22565956114937	0.00125724	0.00125724	chr15	75856277	2.9005818100415675	chr15:75856277:A:G
chr15:75856281	['A', 'G']	98663	4642.208799706923	160.2688722166681	0.0458958400005435	0.0140778727407514	3.260140281541839	0.00111395	0.00111395	chr15	75856281	2.9531343021707497	chr15:75856281:A:G
chr15:75856615	['TTATAGTTG', 'T']	98663	4127.669376666294	126.61746324744904	0.0546402856120859	0.0148471432359024	3.6801884877057214	0.000233186	0.000233186	chr15	75856615	3.632297527263203	chr15:75856615:TTATAGTTG:T
chr15:75857741	['A', 'C']	98663	54227.07638867761	-2181.148319034298	0.0134694803602907	0.0047995646020148	2.8063963040806192	0.00501089	0.00501089	chr15	75857741	2.3000851308670542	chr15:75857741:A:C
chr15:75858728	['A', 'G']	98663	4038.122785323332	113.16599232933024	0.0571279445021846	0.0149980950745317	3.8090133592494246	0.000139607	0.000139607	chr15	75858728	3.855092805314888	chr15:75858728:A:G
chr15:75858740	['G', 'A']	98663	156089.2383988485	-6674.486064367731	-0.006783009163304	0.0053059532357295	-1.2783771100031804	0.201119	0.201119	chr15	75858740	0.6965468990433681	chr15:75858740:G:A
chr15:75858994	['CTCTTT', 'C']	98663	4037.122754915872	111.75595265962004	0.0568029999954731	0.0149998829926415	3.786896206012994	0.000152631	0.000152631	chr15	75858994	3.816357250380894	chr15:75858994:CTCTTT:C
chr15:75859260	['A', 'AC']	98663	4211.384160804427	130.40363623333326	0.0523620103504679	0.0147057482630533	3.560649170231079	0.000370113	0.000370113	chr15	75859260	3.4316656603004287	chr15:75859260:A:AC
chr15:75860301	['T', 'C']	98663	4036.613697185955	110.17741221279182	0.0564711694432162	0.015001576553638	3.764348983008815	0.00016708	0.00016708	chr15	75860301	3.777075533406917	chr15:75860301:T:C
chr15:75860454	['T', 'A']	98663	4453.58681196148	155.81937782263836	0.0480235519230907	0.0143117279243101	3.3555383512788186	0.000792405	0.000792405	chr15	75860454	3.101052792768071	chr15:75860454:T:A
chr15:75860847	['A', 'G']	98663	5544.505767632331	257.2903749058799	0.0351953600763639	0.0129717820062495	2.713224756583744	0.00666435	0.00666435	chr15	75860847	2.176242202616105	chr15:75860847:A:G
chr15:75861341	['G', 'C']	98663	5543.224733678631	259.8577941611876	0.0357115660479205	0.0129728746631192	2.752787410291214	0.00591011	0.00591011	chr15	75861341	2.228404435878739	chr15:75861341:G:C
chr15:75862237	['A', 'G']	98663	4133.544642676128	124.25154781306556	0.0541966077761273	0.0148371883340639	3.652754589068602	0.000259576	0.000259576	chr15	75862237	3.585735464219131	chr15:75862237:A:G
chr15:75864262	['A', 'G']	98663	4134.173254929793	121.99031125966138	0.0537089067109294	0.0148372189639512	3.61987693525462	0.000294891	0.000294891	chr15	75864262	3.5303384818055505	chr15:75864262:A:G
chr15:75866606	['A', 'G']	98663	39814.68501302729	-1042.6678091829715	0.0039473407169521	0.0052855168913742	0.746822079670962	0.455173	0.455173	chr15	75866606	0.3418235073748155	chr15:75866606:A:G
chr15:75867798	['A', 'G']	98663	4145.294102740838	122.6530138224708	0.0531810586773515	0.014817472507598	3.58907760079065	0.000332011	0.000332011	chr15	75867798	3.478847527259332	chr15:75867798:A:G
chr15:75868391	['T', 'C']	98663	3747.569753061391	-186.13109414369708	0.0116961062912292	0.015577544375191	0.7508311971081015	0.452756	0.452756	chr15	75868391	0.3441357856309657	chr15:75868391:T:C
chr15:75868610	['A', 'G']	98663	101763.72283049478	-4536.286227198128	-0.0147466533262862	0.0042515283650091	-3.468553437783456	0.000523492	0.000523492	chr15	75868610	3.281089950818764	chr15:75868610:A:G
chr15:75869788	['T', 'C']	98663	5544.393366850471	266.471409328374	0.0368038235224763	0.0129667122490085	2.838331167971309	0.00453594	0.00453594	chr15	75869788	2.343332698789148	chr15:75869788:T:C
chr15:75870440	['A', 'G']	98663	4038.28651070386	110.0132938258504	0.0562403402240357	0.014998218660496	3.7498013262180008	0.000177076	0.000177076	chr15	75870440	3.751840296934596	chr15:75870440:A:G
chr15:75871423	['C', 'T']	98663	4042.122906953173	111.1392841102987	0.0559217583636271	0.0149908614453409	3.730389915718102	0.000191291	0.000191291	chr15	75871423	3.71830546249902	chr15:75871423:C:T
chr15:75872007	['G', 'A']	98663	191780.55035223765	-6853.572692872164	-0.036024922517228	0.012966101443853	-2.7783927708129044	0.00546389	0.00546389	chr15	75872007	2.262498052531847	chr15:75872007:G:A
chr15:75872850	['A', 'G']	98663	54183.08181182268	-2179.7615795354222	0.013658847889414	0.0048000120522559	2.8455861653502788	0.00443389	0.00443389	chr15	75872850	2.3532150854627565	chr15:75872850:A:G
chr15:75873245	['T', 'C']	98663	54031.30979461916	-2174.1183146435137	0.0133284833780921	0.0048055119579792	2.7735823975967784	0.00554532	0.00554532	chr15	75873245	2.256073387256158	chr15:75873245:T:C
chr15:75874510	['CCGA', 'C']	98663	4135.628750709595	126.87870961738976	0.0546537095945865	0.0148343506733605	3.684267063521256	0.000229484	0.000229484	chr15	75874510	3.6392475887931366	chr15:75874510:CCGA:C
chr15:75876663	['A', 'G']	98663	4134.209511646293	131.69150098561843	0.0558597241383729	0.0148359736866929	3.7651538967392537	0.000166543	0.000166543	chr15	75876663	3.7784736165018415	chr15:75876663:A:G
chr15:75876884	['C', 'T']	98663	13418.768079067411	-515.6297806257385	0.0027457012860972	0.0084429374404086	0.3252068732566993	0.745025	0.745025	chr15	75876884	0.1278291538558935	chr15:75876884:C:T
chr15:75877868	['A', 'G']	98663	8564.607646772623	-404.9017340396955	-0.0256528879748555	0.0104223588767224	-2.461332245251067	0.0138439	0.0138439	chr15	75877868	1.858741546448485	chr15:75877868:A:G
chr15:75878427	['A', 'AC']	98663	186644.60419017373	-6399.476632306574	-0.0217649063154092	0.0095104893008193	-2.288515935088039	0.0221096	0.0221096	chr15	75878427	1.655419114470774	chr15:75878427:A:AC
chr15:75879466	['G', 'A']	98663	35492.957132141266	-180.3376092642524	0.0008211009815099	0.005602075906467	0.1465708418127847	0.883471	0.883471	chr15	75879466	0.0538077016712876	chr15:75879466:G:A
chr15:75880563	['A', 'G']	98663	192710.90644732973	-6770.039870639458	-0.0483480206796767	0.0140845075323633	-3.432709348806314	0.000597827	0.000597827	chr15	75880563	3.2234244745657	chr15:75880563:A:G
chr15:75880779	['G', 'A']	98663	35437.155042216975	-184.1582296436092	0.0005770068253059	0.0056068787638605	0.1029105228786197	0.918034	0.918034	chr15	75880779	0.0371412341158089	chr15:75880779:G:A
chr15:75880951	['T', 'C']	98663	4161.253058576685	127.01657739216736	0.0535526398175743	0.0147886971045589	3.6211871430557294	0.000293401	0.000293401	chr15	75880951	3.5325384102823003	chr15:75880951:T:C
chr15:75881190	['G', 'A']	98663	142676.70643457465	-4470.756721426016	-0.0136347260141225	0.0047816396871191	-2.8514749973428275	0.00435259	0.00435259	chr15	75881190	2.3612522400614604	chr15:75881190:G:A
chr15:75882869	['C', 'T']	98663	54147.23214864973	-2160.542334132356	0.0137154044203978	0.0047991667301682	2.857872041448545	0.00426582	0.00426582	chr15	75882869	2.369997473934881	chr15:75882869:C:T
chr15:75883787	['T', 'C']	98663	35700.23680342244	-178.878901759311	0.000856559762884	0.0055892133685091	0.1532522926589463	0.8782	0.8782	chr15	75883787	0.056406567231631	chr15:75883787:T:C
chr15:75883969	['A', 'G']	98663	192716.76641529324	-6772.450273547292	-0.0488017098250811	0.0140926164664977	-3.4629275508275468	0.000534559	0.000534559	chr15	75883969	3.27200435414026	chr15:75883969:A:G
chr15:75884706	['C', 'CT']	98663	191786.6069879176	-6854.532619043885	-0.0362842432093622	0.0129716746122865	-2.7971903623757544	0.00515591	0.00515591	chr15	75884706	2.2876946721651263	chr15:75884706:C:CT
chr15:75884896	['C', 'T']	98663	101455.93415796412	-4561.382759971682	-0.0150640474642053	0.0042511384998608	-3.543532506574067	0.000394987	0.000394987	chr15	75884896	3.403417197844864	chr15:75884896:C:T
chr15:75885197	['G', 'A']	98663	192394.55015508743	-6797.892421821598	-0.0423264376303372	0.0136556930010485	-3.0995451953326145	0.00193873	0.00193873	chr15	75885197	2.712482669350841	chr15:75885197:G:A
chr15:75886001	['TGA', 'T']	98663	35478.67472883934	-170.8785593888255	0.0011361225282912	0.0056045800332798	0.2027132312403441	0.83936	0.83936	chr15	75886001	0.0760517310897404	chr15:75886001:TGA:T
chr15:75886011	['A', 'G']	98663	192383.94990979304	-6805.071385860522	-0.0434181495424122	0.0136416687085801	-3.182759416749643	0.00145924	0.00145924	chr15	75886011	2.835873274176582	chr15:75886011:A:G
chr15:75887323	['C', 'T']	98663	4132.167526530779	125.81732054743608	0.0544001207650666	0.0148390295942998	3.666016057139179	0.000246488	0.000246488	chr15	75887323	3.608204219026263	chr15:75887323:C:T
chr15:75887825	['A', 'G']	98663	4130.460507643029	121.4171825016402	0.0532054072256682	0.0148424960404837	3.584667099155526	0.000337671	0.000337671	chr15	75887825	3.4715062360207463	chr15:75887825:A:G
chr15:75888205	['G', 'A']	98663	35488.395395750544	-172.12484937973264	0.0011629791309473	0.0056034181313301	0.2075481614418263	0.835582	0.835582	chr15	75888205	0.0780109241068478	chr15:75888205:G:A
chr15:75888310	['G', 'A']	98663	4035.613545130158	110.37747302839118	0.0559967262236872	0.0150035642779686	3.732228234987683	0.0001899	0.0001899	chr15	75888310	3.721475035262983	chr15:75888310:G:A
chr15:75889197	['C', 'T']	98663	53884.28446161021	-2165.6528395913174	0.0133394336000069	0.0048081880669916	2.774316107055465	0.00553283	0.00553283	chr15	75889197	2.257052673576947	chr15:75889197:C:T
chr15:75889597	['A', 'G']	98663	4047.8205346552695	114.78177567742794	0.0566957583794888	0.0149830219404535	3.7840002240410895	0.000154419	0.000154419	chr15	75889597	3.811299264314469	chr15:75889597:A:G
chr15:75890070	['GGTAGAGAAAGT', 'G']	98663	35498.39691630849	-179.40626752712382	0.0008751817398816	0.0056022477429828	0.1562197496492067	0.87586	0.87586	chr15	75890070	0.0575653071727066	chr15:75890070:GGTAGAGAAAGT:G
chr15:75890608	['C', 'T']	98663	191754.77413109803	-6856.603937463716	-0.0351433115868124	0.0129388239277636	-2.716113286880984	0.00660648	0.00660648	chr15	75890608	2.1800298754253866	chr15:75890608:C:T
chr15:75890850	['T', 'A']	98663	53979.84804095493	-2187.201334850972	0.0129961199166929	0.0048052837352289	2.7045478753761225	0.00684091	0.00684091	chr15	75890850	2.164886123178796	chr15:75890850:T:A
chr15:75891069	['T', 'C']	98663	4043.327849576807	115.87097558309314	0.0571140700493233	0.0149897300017614	3.810213395612313	0.000138931	0.000138931	chr15	75891069	3.85720083830272	chr15:75891069:T:C
chr15:75892399	['C', 'T']	98663	35501.59826867912	-178.45747602452758	0.0009244984473543	0.0056021041886969	0.1650269998940225	0.868923	0.868923	chr15	75892399	0.0610187070458593	chr15:75892399:C:T
chr15:75892780	['G', 'A']	98663	191775.8874935385	-6854.855477835651	-0.0359915699909055	0.0129602339655804	-2.7770771798172174	0.00548605	0.00548605	chr15	75892780	2.260740238542437	chr15:75892780:G:A
chr15:75894004	['T', 'A']	98663	35559.28946674776	-180.97498124116447	0.0007386587417126	0.0055980713937281	0.1319487891026504	0.895025	0.895025	chr15	75894004	0.0481648337227346	chr15:75894004:T:A
chr15:75895525	['A', 'G']	98663	4156.600912547526	128.189922788873	0.0541535329516896	0.0148096818951877	3.656630394558743	0.000255685	0.000255685	chr15	75895525	3.592294749518881	chr15:75895525:A:G
chr15:75896362	['G', 'T']	98663	74338.58995103254	-3430.319056230275	-0.0109077279008619	0.0043798510406811	-2.490433532909756	0.0127604	0.0127604	chr15	75896362	1.89413571158116	chr15:75896362:G:T
chr15:75896363	['A', 'T']	98663	74342.3444381362	-3431.037071229173	-0.0109143418470658	0.0043797700400067	-2.491989704338262	0.0127046	0.0127046	chr15	75896363	1.8960390040120736	chr15:75896363:A:T
chr15:75896407	['C', 'T']	98663	24363.704079150102	-1214.9183212000814	-0.0095711838412398	0.0064492822429699	-1.48406961901427	0.137794	0.137794	chr15	75896407	0.860769692614332	chr15:75896407:C:T
chr15:75896767	['G', 'T']	98663	192226.5348287956	-6813.708720158531	-0.0398210479557431	0.013449827710958	-2.960710635965955	0.00307003	0.00307003	chr15	75896767	2.5128573806235304	chr15:75896767:G:T
chr15:75897703	['T', 'C']	98663	4051.1710777543217	109.8132302601177	0.0558269013450649	0.0149903265158384	3.724195152525823	0.000196048	0.000196048	chr15	75897703	3.7076375838325033	chr15:75897703:T:C
chr15:75898565	['T', 'C']	98663	4144.67213397265	131.69125891557115	0.055388475403929	0.0148191567468337	3.737626664605135	0.00018587	0.00018587	chr15	75898565	3.7307907010610646	chr15:75898565:T:C
chr15:75899228	['T', 'G']	98663	101838.80254951485	-4542.570094113392	-0.0146035272628949	0.0042537914896257	-3.433061375601162	0.000597052	0.000597052	chr15	75899228	3.223987842522912	chr15:75899228:T:G
chr15:75899625	['T', 'C']	98663	192708.9532038677	-6773.622192356415	-0.0487824959435157	0.0140815249016556	-3.464290713130095	0.000531857	0.000531857	chr15	75899625	3.274205120447635	chr15:75899625:T:C
chr15:75900858	['T', 'C']	98663	4044.409921644552	114.29030239787822	0.0569431500001524	0.0149878928154866	3.7992765695064494	0.000145206	0.000145206	chr15	75900858	3.8380154379537297	chr15:75900858:T:C
chr15:75901468	['C', 'T']	98663	4137.167729249231	127.65945589352545	0.05477116884504	0.0148307717452025	3.693076111346488	0.000221677	0.000221677	chr15	75901468	3.654279364581751	chr15:75901468:C:T
chr15:75901945	['G', 'C']	98663	89685.08908984005	-2351.684107946385	0.0111667830465676	0.0042613586070789	2.620474847626616	0.00878209	0.00878209	chr15	75901945	2.056402116502516	chr15:75901945:G:C
chr15:75903257	['GAC', 'G']	98663	191736.88670295256	-6861.653529244921	-0.035516451218493	0.0129173916772759	-2.74950641010391	0.0059696	0.0059696	chr15	75903257	2.224054768303246	chr15:75903257:GAC:G
chr15:75903599	['C', 'T']	98663	99483.15794168928	-4696.547388027381	-0.0142921441876374	0.0042494617396644	-3.363283414046224	0.000770505	0.000770505	chr15	75903599	3.113224538690709	chr15:75903599:C:T
chr15:75903623	['A', 'G']	98663	192708.0	-6774.085245235583	-0.0488877053436628	0.0140799563437042	-3.4721489293198413	0.000516531	0.000516531	chr15	75903623	3.286903608849238	chr15:75903623:A:G
chr15:75904155	['A', 'G']	98663	3646.217376753242	32.76412302080345	0.0576947237199307	0.0157678285400926	3.659015163263049	0.000253318	0.000253318	chr15	75904155	3.5963339494793654	chr15:75904155:A:G
chr15:75904368	['C', 'T']	98663	35527.44035516273	-186.37395033314667	0.0007007954993776	0.0055998674713979	0.1251450151199251	0.900409	0.900409	chr15	75904368	0.045560172677734	chr15:75904368:C:T
chr15:75906367	['A', 'G']	98663	35715.49785063973	-183.4950129262775	0.0008911660967777	0.0055867015172964	0.1595156093481386	0.873263	0.873263	chr15	75906367	0.0588549404326681	chr15:75906367:A:G
chr15:75908490	['C', 'T']	98663	35510.67894576787	-164.29010363293278	0.0013642917305323	0.0056005389634464	0.2436000783918892	0.807541	0.807541	chr15	75908490	0.0928354186913108	chr15:75908490:C:T
chr15:75908910	['A', 'G']	98663	4455.180622142936	107.31597735103426	0.0504672327103974	0.0143039344512001	3.528206374447079	0.000418576	0.000418576	chr15	75908910	3.378225676538124	chr15:75908910:A:G
chr15:75909539	['G', 'A']	98663	4042.1638775985975	115.22254833649713	0.0571067243282807	0.0149914464478385	3.8092871509749626	0.000139452	0.000139452	chr15	75909539	3.8555752527659113	chr15:75909539:G:A
chr15:75912174	['C', 'T']	98663	101412.44587265702	-4588.057660800404	-0.0155209530349012	0.0042495244651759	-3.6523976181552986	0.000259938	0.000259938	chr15	75912174	3.585130226909285	chr15:75912174:C:T
chr15:75913319	['C', 'T']	98663	4136.4735913350405	127.09905692373216	0.0546486835937736	0.0148356879033653	3.683596200576381	0.000230089	0.000230089	chr15	75913319	3.638104143406512	chr15:75913319:C:T
chr15:75913676	['A', 'C']	98663	4136.419247260601	125.87438630961674	0.0543052820795653	0.0148324851430824	3.661239607234141	0.000251129	0.000251129	chr15	75913676	3.600103132716198	chr15:75913676:A:C
chr15:75914002	['T', 'G']	98663	4138.1258260693285	125.9369647016848	0.0543165318838738	0.0148291002034777	3.662833964203399	0.000249571	0.000249571	chr15	75914002	3.602805880815278	chr15:75914002:T:G
chr15:75915024	['A', 'G']	98663	192647.9051702293	-6772.976344592701	-0.0453735000106827	0.0139988605761324	-3.241228081665666	0.00119055	0.00119055	chr15	75915024	2.924252360638683	chr15:75915024:A:G
chr15:75915391	['A', 'G']	98663	4137.251598974224	125.44755928970962	0.0540427618187561	0.0148308308106637	3.643947025536689	0.000268626	0.000268626	chr15	75915391	3.570851954772074	chr15:75915391:A:G
chr15:75915712	['C', 'T']	98663	192647.620657848	-6771.580173760028	-0.0452461108186171	0.0139988247442521	-3.2321363861059123	0.00122909	0.00122909	chr15	75915712	2.910416314776456	chr15:75915712:C:T
chr15:75915768	['C', 'T']	98663	35465.65957921421	-167.12502405623516	0.0012772492176514	0.0056046395248032	0.2278914124626552	0.819731	0.819731	chr15	75915768	0.0863286407650742	chr15:75915768:C:T
chr15:75916568	['G', 'A']	98663	192199.84413136024	-6816.676643480134	-0.040999320055267	0.0134364664127611	-3.051346894026284	0.00227878	0.00227878	chr15	75916568	2.642297600838911	chr15:75916568:G:A
chr15:75916862	['CTT', 'C']	98663	192200.5973883774	-6816.862158680053	-0.0413413444274352	0.0134381951895431	-3.076406008717949	0.0020957	0.0020957	chr15	75916862	2.6786708866069806	chr15:75916862:CTT:C
chr15:75917083	['C', 'T']	98663	8451.770967218763	-413.8349505923536	-0.0267130854587327	0.0104852119253209	-2.547691515344833	0.0108453	0.0108453	chr15	75917083	1.9647584301373349	chr15:75917083:C:T
chr15:75918026	['C', 'T']	98663	35462.82924455617	-174.3192257382502	0.0012144441834823	0.0056035339344246	0.2167282642872175	0.828421	0.828421	chr15	75918026	0.0817489005215555	chr15:75918026:C:T
chr15:75921023	['C', 'T']	98663	191783.8314818569	-6852.773987161414	-0.0360020258734468	0.0129660110288954	-2.776646247887214	0.00549333	0.00549333	chr15	75921023	2.2601643108868505	chr15:75921023:C:T
chr15:75921583	['C', 'T']	98663	192232.7935109823	-6804.894171315156	-0.0385278945792961	0.0134565077019619	-2.863142163823002	0.00419551	0.00419551	chr15	75921583	2.3772152394304618	chr15:75921583:C:T
chr15:75921641	['AC', 'A']	98663	191774.8312081897	-6856.473186031956	-0.0366270835714552	0.0129559386577395	-2.827049783041017	0.00469885	0.00469885	chr15	75921641	2.328008418610175	chr15:75921641:AC:A
chr15:75923813	['A', 'C']	98663	4141.503715116927	127.45024880223131	0.0543902401037656	0.0148251751501562	3.6687755492178855	0.000243843	0.000243843	chr15	75923813	3.612889707183378	chr15:75923813:A:C
chr15:75924285	['A', 'G']	98663	4140.251781424531	126.86096857395836	0.054195812351299	0.0148270137020229	3.655207544854758	0.000257107	0.000257107	chr15	75924285	3.5898860990864723	chr15:75924285:A:G
chr15:75925270	['G', 'A']	98663	191774.8312081897	-6850.935031611702	-0.0353681588099849	0.0129588662251881	-2.7292633626574307	0.00634872	0.00634872	chr15	75925270	2.1973138263571226	chr15:75925270:G:A
chr15:75925730	['T', 'C']	98663	4143.259821763506	125.12833479938062	0.053864034459076	0.0148240702932381	3.633552283116568	0.000279688	0.000279688	chr15	75925730	3.553326166612318	chr15:75925730:T:C
chr15:75925786	['C', 'T']	98663	4069.08548211132	111.16527421560546	0.0558923233190196	0.0149889720424678	3.728896361982765	0.000192428	0.000192428	chr15	75925786	3.715731733957572	chr15:75925786:C:T
chr15:75927424	['G', 'T']	98663	192218.94823741663	-6803.602184576164	-0.0380674323941729	0.0134421211433927	-2.831951296085774	0.00462743	0.00462743	chr15	75927424	2.3346601421793087	chr15:75927424:G:T
chr15:75928171	['C', 'T']	98663	192224.89659541257	-6806.15200469759	-0.0387495559727863	0.0134490935196772	-2.88120206139486	0.00396247	0.00396247	chr15	75928171	2.402034012820572	chr15:75928171:C:T
chr15:75928332	['A', 'G']	98663	44739.53458080342	-2859.220602853205	-0.0162520772538484	0.0051072123324105	-3.1821816278740176	0.00146215	0.00146215	chr15	75928332	2.835008071406445	chr15:75928332:A:G
chr15:75928941	['C', 'T']	98663	1983.140701021732	126.14831834260768	-0.0222342543228348	0.0218045693136986	-1.0197061910718996	0.30787	0.30787	chr15	75928941	0.5116326283076678	chr15:75928941:C:T
chr15:75929323	['T', 'A']	98663	163576.92088479904	-6400.096166712967	-0.0014727994264571	0.005991973977078	-0.2457953642808288	0.805841	0.805841	chr15	75929323	0.0937506401236437	chr15:75929323:T:A
chr15:75929595	['A', 'G']	98663	192648.9525957309	-6775.90096849758	-0.0464259140861591	0.0140025024826235	-3.315544071052409	0.000914979	0.000914979	chr15	75929595	3.038588873462273	chr15:75929595:A:G
chr15:75930927	['A', 'G']	98663	35895.91676299408	-198.1854201609422	0.0003089665516323	0.0055776099035512	0.0553940768492235	0.955825	0.955825	chr15	75930927	0.0196216145140562	chr15:75930927:A:G
chr15:75931784	['A', 'C']	98663	54287.05249766857	-2153.668010963959	0.0139668739642722	0.0047950898509896	2.912744995047296	0.00358347	0.00358347	chr15	75931784	2.445696226994356	chr15:75931784:A:C
chr15:75934664	['T', 'G']	98663	192663.385646224	-6772.041438209383	-0.0457094280693313	0.0140224632994243	-3.2597288431632325	0.00111557	0.00111557	chr15	75934664	2.952503173331805	chr15:75934664:T:G
chr15:75935510	['A', 'C']	98663	8684.440106225546	-387.07968024652894	-0.022716120436218	0.010350256886526	-2.194739771704593	0.0281846	0.0281846	chr15	75935510	1.549988124371395	chr15:75935510:A:C
chr15:75936291	['G', 'A']	98663	192231.84510439896	-6807.478014500217	-0.0393179343859048	0.0134550729220552	-2.922164347504644	0.00347687	0.00347687	chr15	75936291	2.4588115472627066	chr15:75936291:G:A
chr15:75937646	['TG', 'T']	98663	53801.90619709459	-2145.092337546044	0.0138816579925219	0.0048101443708511	2.885912962746606	0.00390365	0.00390365	chr15	75937646	2.4085291279630137	chr15:75937646:TG:T
chr15:75937875	['CATGGGGCAAGAGGTT', 'C']	98663	101839.9337956486	-4578.527764900158	-0.0151101899882907	0.0042520389544187	-3.553633950739816	0.000380125	0.000380125	chr15	75937875	3.420073566847812	chr15:75937875:CATGGGGCAAGAGGTT:C
chr15:75938002	['A', 'C']	98663	2201.1115469602064	132.6628634940959	-0.0130016587368251	0.0206861971719211	-0.6285185541242588	0.529666	0.529666	chr15	75938002	0.2759979041387841	chr15:75938002:A:C
chr15:75938437	['A', 'C']	98663	4136.545038013177	126.16458891766308	0.0543820219989694	0.014832465368557	3.6664182688235054	0.000246101	0.000246101	chr15	75938437	3.60888662159342	chr15:75938437:A:C
chr15:75940641	['C', 'T']	98663	191624.88443255183	-6869.939179552824	-0.0345751461936603	0.0128056672381872	-2.699987868695753	0.00693538	0.00693538	chr15	75940641	2.158929738284732	chr15:75940641:C:T
chr15:75940783	['GCTAA', 'G']	98663	192571.8554429353	-6784.774411786687	-0.046272148385903	0.0138952141207648	-3.3300781106175603	0.000868534	0.000868534	chr15	75940783	3.06121317580829	chr15:75940783:GCTAA:G
chr15:75942296	['T', 'G']	98663	4137.335472099741	125.3723439709378	0.054155485376832	0.0148307935770209	3.651556816267825	0.00026079	0.00026079	chr15	75942296	3.58370906565516	chr15:75942296:T:G
chr15:75943005	['T', 'G']	98663	2098.1063269070937	130.81725132625655	-0.012473072248993	0.0211726509101075	-0.589112449921823	0.555787	0.555787	chr15	75943005	0.2550916156987924	chr15:75943005:T:G
chr15:75944496	['G', 'C']	98663	101713.58746603946	-4582.601379737838	-0.0150249063344661	0.0042522509461378	-3.5334006682066814	0.000410438	0.000410438	chr15	75944496	3.386752437305785	chr15:75944496:G:C
chr15:75944872	['A', 'G']	98663	2099.1489316412585	132.82098642059057	-0.0115601608516612	0.0211693538251078	-0.5460800054251221	0.585012	0.585012	chr15	75944872	0.2328352254044316	chr15:75944872:A:G
chr15:75945198	['T', 'C']	98663	4134.712426251444	122.98475795071	0.0537472252550588	0.0148394991980363	3.6219029050637386	0.00029259	0.00029259	chr15	75945198	3.5337405210645483	chr15:75945198:T:C
chr15:75945276	['T', 'A']	98663	4105.785637455863	115.18046340935956	0.0523469791567491	0.0148908447785166	3.5153800832220945	0.000439322	0.000439322	chr15	75945276	3.3572170479539665	chr15:75945276:T:A
chr15:75945621	['A', 'G']	98663	4135.335309918402	124.21719313398	0.0540698737318387	0.0148342657609895	3.644930905446575	0.000267601	0.000267601	chr15	75945621	3.572512267983174	chr15:75945621:A:G
chr15:75946444	['G', 'A']	98663	4039.409414817592	107.73709388368074	0.0555760853458295	0.0149966403583893	3.7059023899802574	0.000210754	0.000210754	chr15	75946444	3.676224173944301	chr15:75946444:G:A
chr15:75946518	['T', 'C']	98663	4136.509323004855	124.6421362194978	0.0540705483204084	0.0148342131453368	3.644989308880581	0.00026754	0.00026754	chr15	75946518	3.5726112772667493	chr15:75946518:T:C
chr15:75947889	['C', 'T']	98663	192570.0	-6784.381434067514	-0.0460722937459643	0.0138928859318483	-3.316250775538806	0.000912668	0.000912668	chr15	75947889	3.039687176452495	chr15:75947889:C:T
chr15:75948180	['A', 'T']	98663	192571.7108770792	-6780.821960856515	-0.0456367917564463	0.0138922485220271	-3.285054372881832	0.00101998	0.00101998	chr15	75948180	2.9914083438996464	chr15:75948180:A:T
chr15:75948366	['C', 'T']	98663	20450.010868463207	-1269.2841536859942	-0.0059969779291034	0.0069748821209509	-0.8597963126989484	0.389903	0.389903	chr15	75948366	0.4090434232412696	chr15:75948366:C:T
chr15:75948520	['C', 'T']	98663	4132.047010280013	122.40635642197572	0.0532491627323351	0.0148410253677328	3.5879706026315965	0.000333423	0.000333423	chr15	75948520	3.4770044452142046	chr15:75948520:C:T
chr15:75948589	['GCGC', 'G']	98663	192568.5534253241	-6786.160062817328	-0.0464136426842359	0.0138927917989652	-3.34084346442829	0.000835553	0.000835553	chr15	75948589	3.078025997144007	chr15:75948589:GCGC:G
chr15:75950277	['T', 'C']	98663	192573.80733638085	-6783.811704399424	-0.0460896862714953	0.0138978748277609	-3.316311798940041	0.000912469	0.000912469	chr15	75950277	3.039781881236017	chr15:75950277:T:C
chr15:75950437	['CCT', 'C']	98663	53886.64636235544	-2150.7806437723657	0.0137451825660844	0.004807645236863	2.8590259657039487	0.00425033	0.00425033	chr15	75950437	2.3715773495696326	chr15:75950437:CCT:C
chr15:75950662	['T', 'C']	98663	192568.9517848817	-6783.851541655268	-0.0459805523507759	0.0138915348800918	-3.309969182503472	0.000933397	0.000933397	chr15	75950662	3.029933599299952	chr15:75950662:T:C
chr15:75950996	['T', 'A']	98663	4133.879878753471	123.29527978275952	0.0534651921709557	0.0148375456149572	3.603371713786624	0.00031427	0.00031427	chr15	75950996	3.502697074459032	chr15:75950996:T:A
chr15:75951792	['T', 'C']	98663	192570.0	-6784.381434067514	-0.0460722937459643	0.0138928859318483	-3.316250775538806	0.000912668	0.000912668	chr15	75951792	3.039687176452495	chr15:75951792:T:C
chr15:75952638	['A', 'G']	98663	192573.85550375027	-6783.745655723117	-0.046041626070981	0.0138980729058428	-3.3128064864032147	0.000923981	0.000923981	chr15	75952638	3.034336959169498	chr15:75952638:A:G
chr15:75954268	['T', 'G']	98663	44357.54706449492	-2773.5529856923813	-0.015805853992696	0.005123948655563	-3.084701868652722	0.00203813	0.00203813	chr15	75954268	2.6907681184247627	chr15:75954268:T:G
chr15:75954336	['T', 'A']	98663	4158.08800194793	125.2596017641394	0.0537794620262405	0.0148027724235592	3.633066866626165	0.000280214	0.000280214	chr15	75954336	3.5525101703676705	chr15:75954336:T:A
chr15:75955362	['C', 'A']	98663	192549.95159230503	-6781.730292986098	-0.0451173390080283	0.0138627758219489	-3.2545674536981286	0.00113603	0.00113603	chr15	75955362	2.9446101997320207	chr15:75955362:C:A
chr15:75956314	['C', 'G']	98663	192574.80737692447	-6784.598151837253	-0.0461984697192699	0.0138961332540215	-3.3245557504926926	0.000885918	0.000885918	chr15	75956314	3.052606474270493	chr15:75956314:C:G
chr15:75956517	['TATG', 'T']	98663	191625.8266774781	-6871.359295082907	-0.0346666545561727	0.0128021223138719	-2.707883404504672	0.00677255	0.00677255	chr15	75956517	2.1692477799981624	chr15:75956517:TATG:T
chr15:75957454	['C', 'G']	98663	192571.95181528857	-6784.899370845705	-0.0462018658497469	0.0138956114579493	-3.324924994453262	0.000884746	0.000884746	chr15	75957454	3.0531813921624504	chr15:75957454:C:G
chr15:75958000	['TA', 'T']	98663	4751.60063483049	192.7976900290705	0.0460701972024702	0.0139021302790946	3.31389479724185	0.000920392	0.000920392	chr15	75958000	3.036027164852324	chr15:75958000:TA:T
chr15:75959003	['C', 'T']	98663	58643.85963827327	-2190.675731397443	0.0132470605474511	0.004681794815017	2.829483365003693	0.00466326	0.00466326	chr15	75959003	2.3313103697873254	chr15:75959003:C:T
chr15:75959111	['A', 'G']	98663	58727.69028783555	-2198.619617345189	0.013057996118088	0.0046813288976608	2.7893780598523867	0.00528195	0.00528195	chr15	75959111	2.2772057142284647	chr15:75959111:A:G
chr15:75959190	['G', 'A']	98663	7556.914829984389	-64.85497116077306	0.0312600878232219	0.0110684303546422	2.824256630942336	0.00473999	0.00473999	chr15	75959190	2.3242225745599656	chr15:75959190:G:A
chr15:75959507	['A', 'T']	98663	4753.144526657206	194.11460471254887	0.0464362457305498	0.0138965494796463	3.3415666096510352	0.000833379	0.000833379	chr15	75959507	3.0791574473620944	chr15:75959507:A:T
chr15:75961208	['A', 'C']	98663	5221.476301011615	238.2303737898073	0.0415741678456822	0.0133225126918894	3.120595101477529	0.00180538	0.00180538	chr15	75961208	2.7434313729639843	chr15:75961208:A:C
chr15:75962117	['T', 'G']	98663	4134.335228827733	123.119054457338	0.0537252252948066	0.0148358718732969	3.621305559500454	0.000293267	0.000293267	chr15	75962117	3.5327368034504536	chr15:75962117:T:G
chr15:75962166	['A', 'G']	98663	33316.68840844128	-344.5411913489609	0.0015818488026662	0.0057383104536962	0.275664555870674	0.782806	0.782806	chr15	75962166	0.1063458542494667	chr15:75962166:A:G
chr15:75963136	['T', 'A']	98663	4752.481688341966	192.7695556662628	0.0461577716173324	0.0138980106676245	3.3211783125808787	0.000896708	0.000896708	chr15	75963136	3.047348955656071	chr15:75963136:T:A
chr15:75963710	['G', 'A']	98663	58678.65266893096	-2174.327148634369	0.01340470509125	0.0046813066282356	2.8634537653223817	0.00419138	0.00419138	chr15	75963710	2.377642963260211	chr15:75963710:G:A
chr15:75964262	['G', 'C']	98663	4750.577794447092	194.2682328454248	0.0465056940869419	0.0139012523571911	3.345431972025492	0.000821851	0.000821851	chr15	75964262	3.0852069120747148	chr15:75964262:G:C
chr15:75965193	['C', 'T']	98663	96834.53668971392	-4557.958682450788	-0.0154380384137753	0.004258084398718	-3.625583001225468	0.000288455	0.000288455	chr15	75965193	3.5399219286989414	chr15:75965193:C:T
chr15:75965198	['T', 'C']	98663	4772.628849467815	194.40327313459875	0.0459349999143629	0.0138710693949155	3.311568748347581	0.000928077	0.000928077	chr15	75965198	3.0324159900658065	chr15:75965198:T:C
chr15:75965549	['T', 'C']	98663	4751.577916088027	197.7457911674392	0.0470148255161116	0.0138996519813962	3.3824462352753697	0.000718712	0.000718712	chr15	75965549	3.143445103869737	chr15:75965549:T:C
chr15:75966135	['CA', 'C']	98663	58649.70000506869	-2184.5603524838466	0.0133256842306527	0.0046814020019666	2.846515685910905	0.00442097	0.00442097	chr15	75966135	2.3544824321374787	chr15:75966135:CA:C
chr15:75966137	['G', 'T']	98663	58648.69982259617	-2182.972482737585	0.0133855151038714	0.0046814367006272	2.859275038809784	0.00424699	0.00424699	chr15	75966137	2.3719187616017225	chr15:75966137:G:T
chr15:75966724	['GTCAA', 'G']	98663	4136.503106912248	122.4345206128901	0.0537434415593616	0.0148361071049043	3.622475975628118	0.000291943	0.000291943	chr15	75966724	3.5347019334896563	chr15:75966724:GTCAA:G
chr15:75966953	['G', 'A']	98663	4978.096010632906	207.212216407614	0.0416057444854107	0.0136157903375505	3.0556980868505024	0.00224597	0.00224597	chr15	75966953	2.6485960490191163	chr15:75966953:G:A
chr15:75968212	['A', 'G']	98663	4774.096775828341	193.2588289567521	0.0458874855680191	0.0138683269674703	3.308797497755368	0.000937311	0.000937311	chr15	75968212	3.0281162861944013	chr15:75968212:A:G
chr15:75968233	['C', 'T']	98663	4134.419044529817	124.63927215242276	0.0542809120777922	0.0148357831774256	3.658783053690542	0.000253548	0.000253548	chr15	75968233	3.595939810840381	chr15:75968233:C:T
chr15:75968640	['T', 'C']	98663	4919.496182568515	191.62694598083965	0.0469942611261717	0.0138782567453438	3.386178969627318	0.000709008	0.000709008	chr15	75968640	3.149348864483712	chr15:75968640:T:C
chr15:75968742	['G', 'A']	98663	161710.11211798692	-6415.245714318828	-0.0008771512806647	0.0055938825832333	-0.1568054508855508	0.875398	0.875398	chr15	75968742	0.0577944499435536	chr15:75968742:G:A
chr15:75968812	['T', 'C']	98663	4139.671323000192	124.95918488137156	0.0541562906153919	0.0148279699392557	3.6523064746724176	0.00026003	0.00026003	chr15	75968812	3.584976544018215	chr15:75968812:T:C
chr15:75968896	['C', 'A']	98663	4767.24159216688	191.8123044048126	0.0456822173649816	0.0138772604421325	3.291875767229006	0.000995565	0.000995565	chr15	75968896	3.001930379815608	chr15:75968896:C:A
chr15:75969406	['A', 'G']	98663	4152.210423888584	126.68359990760588	0.0541843749625816	0.0148058190122589	3.65966752110896	0.000252674	0.000252674	chr15	75969406	3.5974394444174886	chr15:75969406:A:G
chr15:75969652	['C', 'T']	98663	161710.7804304411	-6416.561262284974	-0.0010331285266977	0.0055937446589143	-0.184693544252391	0.85347	0.85347	chr15	75969652	0.0688117400014329	chr15:75969652:C:T
chr15:75971826	['C', 'T']	98663	34934.24891790251	-261.1309751136505	0.0010942138664567	0.0056342506468385	0.19420752377617	0.846014	0.846014	chr15	75971826	0.072622450114122	chr15:75971826:C:T
chr15:75972641	['A', 'G']	98663	4771.531981105298	191.0418078152373	0.045369858692907	0.0138722418474117	3.2705498643949857	0.00107375	0.00107375	chr15	75972641	2.9690968231607013	chr15:75972641:A:G
chr15:75974713	['G', 'T']	98663	4153.126282181229	125.58053908032548	0.0538988746233162	0.0148041499686134	3.640794962060529	0.000271936	0.000271936	chr15	75974713	3.565533294926598	chr15:75974713:G:T
chr15:75975593	['C', 'A']	98663	4679.379423242612	178.5505312029785	0.0451367009305293	0.0139985889887895	3.22437503998983	0.00126289	0.00126289	chr15	75975593	2.898634475631114	chr15:75975593:C:A
chr15:75975680	['G', 'A']	98663	5555.281528107198	255.29733417013784	0.03478864199795	0.0129515640301301	2.6860572141726453	0.00723128	0.00723128	chr15	75975680	2.1407848219676247	chr15:75975680:G:A
chr15:75976853	['G', 'C']	98663	4665.09456624198	179.5100537561291	0.0455308341980856	0.0140186738862891	3.2478702741360403	0.00116311	0.00116311	chr15	75976853	2.9343792103498627	chr15:75976853:G:C
chr15:75977313	['C', 'T']	98663	4133.167567074468	122.39217182115048	0.0537278891457616	0.0148374085565085	3.6211100436533727	0.000293489	0.000293489	chr15	75977313	3.532408171516283	chr15:75977313:C:T
chr15:75977485	['A', 'G']	98663	4660.283406144521	177.42833455737585	0.045242563201568	0.0140249206174503	3.22586946733056	0.00125632	0.00125632	chr15	75977485	2.9008997264161067	chr15:75977485:A:G
chr15:75977616	['G', 'T']	98663	4059.041140459346	112.8820673227778	0.0562101054697112	0.014962266725687	3.7567907657474486	0.000172205	0.000172205	chr15	75977616	3.763954242888841	chr15:75977616:G:T
chr15:75978581	['T', 'C']	98663	4143.377957305331	121.66245599708348	0.0531773613031851	0.0148214622525858	3.5878620069289986	0.000333562	0.000333562	chr15	75978581	3.4768234308469896	chr15:75978581:T:C
chr15:75980109	['T', 'A']	98663	4684.281895048463	182.1607259056276	0.0456562918898129	0.0139934055948279	3.2627005327915084	0.00110394	0.00110394	chr15	75980109	2.957054530209201	chr15:75980109:T:A
chr15:75980481	['G', 'A']	98663	12275.192705321362	-682.1553567757503	-0.0029947365218463	0.0087960896355514	-0.3404622560623332	0.733509	0.733509	chr15	75980481	0.1345945530867409	chr15:75980481:G:A
chr15:75982171	['G', 'A']	98663	53970.22241146829	-2196.911613111165	0.0130980977624703	0.004804803441422	2.726042370339689	0.00641101	0.00641101	chr15	75982171	2.1930735456959853	chr15:75982171:G:A
chr15:75983591	['C', 'T']	98663	4661.685388243646	177.26786273039548	0.0455854036103716	0.0140276704396626	3.249677400566876	0.00115575	0.00115575	chr15	75983591	2.937136097889881	chr15:75983591:C:T
chr15:75983809	['T', 'A']	98663	36669.85679638738	-2249.8917260932385	-0.0135028891801732	0.0054923436183797	-2.4584931530843748	0.0139538	0.0139538	chr15	75983809	1.8553075060608204	chr15:75983809:T:A
chr15:75984039	['T', 'C']	98663	4657.566481840022	179.5829477741741	0.0458983877400181	0.0140292628629672	3.271617916660114	0.00106971	0.00106971	chr15	75984039	2.9707339442495604	chr15:75984039:T:C
chr15:75984088	['G', 'A']	98663	4136.167688705542	125.32624165144333	0.0539692280645643	0.0148324137949684	3.638600487458898	0.000274263	0.000274263	chr15	75984088	3.561832777811748	chr15:75984088:G:A
chr15:75984108	['T', 'C']	98663	4660.283406144521	179.24027664555987	0.04557968612302	0.014025218047318	3.2498379682400764	0.00115509	0.00115509	chr15	75984108	2.937384175961794	chr15:75984108:T:C
chr15:75984751	['T', 'C']	98663	107775.75488625768	-4264.194853528752	-0.0111904402895335	0.0042610208473291	-2.626234578633368	0.00863486	0.00863486	chr15	75984751	2.063744699407508	chr15:75984751:T:C
chr15:75985405	['T', 'A']	98663	4676.758421442111	179.4137429714045	0.0454277916182083	0.0140020231095136	3.2443734211053137	0.00117748	0.00117748	chr15	75985405	2.9290464608134226	chr15:75985405:T:A
chr15:75985815	['AACTT', 'A']	98663	53843.91471265069	-2159.166113548666	0.0135429165837327	0.0048085048268338	2.8164506580416595	0.00485671	0.00485671	chr15	75985815	2.313657827999036	chr15:75985815:AACTT:A
chr15:75987489	['C', 'A']	98663	4659.9313932065015	169.0079710025622	0.0445040340696497	0.0140527097006185	3.166936129598616	0.00154101	0.00154101	chr15	75987489	2.8121945430267283	chr15:75987489:C:A
chr15:75987492	['G', 'T']	98663	4660.983133143366	169.83127165274172	0.044777883563312	0.0140512880622859	3.186745824640611	0.00143928	0.00143928	chr15	75987492	2.8418547094506144	chr15:75987492:G:T
chr15:75987715	['T', 'C']	98663	4149.009255973804	135.14241816406442	0.0563981200846732	0.0148131999521251	3.807288112423163	0.000140584	0.000140584	chr15	75987715	3.852064103975621	chr15:75987715:T:C
chr15:75987966	['G', 'A']	98663	161632.38226916565	-6421.4284389297045	-0.000923035462783	0.0055882139970187	-0.1651753965176475	0.868806	0.868806	chr15	75987966	0.0610771884943009	chr15:75987966:G:A
chr15:75988477	['A', 'T']	98663	4134.251416523916	126.63486663042949	0.0544582950998443	0.0148363129534996	3.67060840995529	0.000242101	0.000242101	chr15	75988477	3.616003416697941	chr15:75988477:A:T
chr15:75988539	['T', 'A']	98663	5495.77983557867	250.00599062346123	0.0351196670746352	0.0130057167183268	2.70032539038365	0.00692835	0.00692835	chr15	75988539	2.1593701811481543	chr15:75988539:T:A
chr15:75988828	['ATAGAATC', 'A']	98663	5531.674790594868	243.9790630348596	0.0342091001724728	0.0130262596423483	2.626164464069109	0.00863664	0.00863664	chr15	75988828	2.0636551826683105	chr15:75988828:ATAGAATC:A
chr15:75990043	['C', 'G']	98663	161669.9405062393	-6415.795760485203	-0.0008265537772595	0.005590644714124	-0.1478458781634574	0.882465	0.882465	chr15	75990043	0.0543025104254622	chr15:75990043:C:G
chr15:75990372	['C', 'T']	98663	4135.083822381691	129.5262344823024	0.0550378792824815	0.0148345377886919	3.710117569314204	0.000207277	0.000207277	chr15	75990372	3.683448885688356	chr15:75990372:C:T
chr15:75990559	['C', 'T']	98663	4138.181014288472	128.972206122966	0.0549622788494506	0.0148330158534366	3.7054014768491137	0.000211171	0.000211171	chr15	75990559	3.675365723471257	chr15:75990559:C:T
chr15:75990975	['C', 'T']	98663	75033.29402341969	-3505.55774803996	-0.0108340706506624	0.0043724959660273	-2.477777163167026	0.013222	0.013222	chr15	75990975	1.8787028471750544	chr15:75990975:C:T
chr15:75991121	['G', 'A']	98663	4137.167729249231	129.1576835070831	0.0549398092438021	0.014831207194492	3.704338326835976	0.000212059	0.000212059	chr15	75991121	3.673543290912866	chr15:75991121:G:A
chr15:75991384	['A', 'C']	98663	4133.37704502605	127.60353990654215	0.0546390727064801	0.0148378789061791	3.682404543935596	0.000231168	0.000231168	chr15	75991384	3.6360722843746447	chr15:75991384:A:C
chr15:75991453	['T', 'C']	98663	4043.450806876699	116.82116145085732	0.0573539716907229	0.0149899428780602	3.826163458879348	0.000130236	0.000130236	chr15	75991453	3.885268950942318	chr15:75991453:T:C
chr15:75991601	['A', 'G']	98663	161706.5303749214	-6434.652086191968	-0.0012275002565051	0.0055942739074502	-0.2194208358068409	0.826323	0.826323	chr15	75991601	0.0828501588566889	chr15:75991601:A:G
chr15:75991717	['C', 'T']	98663	161671.57936298757	-6431.606568370356	-0.0011028936498297	0.0055905562521718	-0.197277980952483	0.84361	0.84361	chr15	75991717	0.0738582808539847	chr15:75991717:C:T
chr15:75991897	['G', 'A']	98663	5493.44543104759	247.9220503362192	0.0348581690281345	0.0130066810418388	2.680020284652599	0.00736299	0.00736299	chr15	75991897	2.132945789357302	chr15:75991897:G:A
chr15:75992015	['C', 'G']	98663	4154.294741323386	131.16085146480984	0.0549239232422288	0.0148030144488648	3.710320180525161	0.000207111	0.000207111	chr15	75992015	3.683796834412026	chr15:75992015:C:G
chr15:75992249	['C', 'T']	98663	4135.251477340686	127.49607809741774	0.0546957959759359	0.0148345553705913	3.6870532759186783	0.000226987	0.000226987	chr15	75992249	3.643999015009237	chr15:75992249:C:T
chr15:75992406	['A', 'C']	98663	4134.251416523916	130.31081790989202	0.0552371890654977	0.0148362416881025	3.723125453651333	0.000196881	0.000196881	chr15	75992406	3.705796193426653	chr15:75992406:A:C
chr15:75992518	['C', 'G']	98663	2108.1068337083666	130.83842328483803	-0.01311247705918	0.0211337773605594	-0.6204511780109414	0.534962	0.534962	chr15	75992518	0.2716770661590232	chr15:75992518:C:G
chr15:75994217	['A', 'G']	98663	2206.1118003608426	138.82640047859292	-0.0100707321234003	0.0206383544079576	-0.4879619723710783	0.625578	0.625578	chr15	75994217	0.203718532720912	chr15:75994217:A:G
chr15:75995476	['A', 'G']	98663	4130.753611434942	124.61622367575568	0.0543434641261461	0.0148418669372249	3.661497866541784	0.000250876	0.000250876	chr15	75995476	3.600540883388897	chr15:75995476:A:G
chr15:75996252	['G', 'A']	98663	4135.251477340686	127.53911787602328	0.0546611813816242	0.0148345297246033	3.684726270153854	0.000229071	0.000229071	chr15	75996252	3.6400298882753135	chr15:75996252:G:A
chr15:75997875	['T', 'C']	98663	5156.306545144872	227.5592910322271	0.0398280890673802	0.0133945105051741	2.9734635731552124	0.00294531	0.00294531	chr15	75997875	2.530868988074153	chr15:75997875:T:C
chr15:75998197	['G', 'A']	98663	4028.1224812487335	111.2103322125037	0.0545395858481698	0.0150213665989411	3.630800532623596	0.000282686	0.000282686	chr15	75998197	3.548695699375012	chr15:75998197:G:A
chr15:75999473	['C', 'T']	98663	4044.368925740466	117.53678700502827	0.0558117749532102	0.0149973998181101	3.721430089888946	0.000198208	0.000198208	chr15	75999473	3.702878820659326	chr15:75999473:C:T
chr15:75999921	['G', 'A']	98663	4047.533309680689	116.16803155187029	0.0553448327063613	0.0149922290023776	3.691567991496413	0.000222996	0.000222996	chr15	75999921	3.651702927057256	chr15:75999921:G:A
chr15:75999925	['C', 'T']	98663	4046.861357231199	117.17080479814663	0.0555170778294388	0.0149939926864036	3.702621375811454	0.000213499	0.000213499	chr15	75999925	3.670604154809913	chr15:75999925:C:T
chr15:76000028	['T', 'C']	98663	4398.426569739736	143.77362479052704	0.0485364864083078	0.0143976092385578	3.371149029265482	0.000748841	0.000748841	chr15	76000028	3.125610385442098	chr15:76000028:T:C
chr15:76000120	['A', 'G']	98663	5162.720994615205	208.61065682678657	0.0371523008717894	0.0133675130760649	2.779297888872997	0.00544868	0.00544868	chr15	76000120	2.263708697384035	chr15:76000120:A:G
chr15:76000985	['A', 'ATTATTT']	98663	4401.115188872442	144.70611965713596	0.0489472329163328	0.0143930229086647	3.400761134540129	0.000672251	0.000672251	chr15	76000985	3.1724685430739297	chr15:76000985:A:ATTATTT
chr15:76001630	['A', 'G']	98663	101777.85240682922	-4599.118733755152	-0.0153007954411425	0.004252610939396	-3.5979767863071097	0.000320859	0.000320859	chr15	76001630	3.49368577437024	chr15:76001630:A:G
chr15:76002278	['A', 'G']	98663	53931.7460135635	-2173.878190400836	0.013017875861827	0.004806232552018	2.708540571213341	0.00675915	0.00675915	chr15	76002278	2.1701079155258163	chr15:76002278:A:G
chr15:76002529	['C', 'T']	98663	5181.315091681279	209.3111781559119	0.0369057727348194	0.013342629648717	2.7660044313954373	0.00567583	0.00567583	chr15	76002529	2.2459706208198447	chr15:76002529:C:T
chr15:76003390	['A', 'G']	98663	4417.358177487204	144.93888610768565	0.0487173147771157	0.0143671217531132	3.390888976531362	0.000696936	0.000696936	chr15	76003390	3.1568071015619767	chr15:76003390:A:G
chr15:76005243	['G', 'A']	98663	4049.335471364912	116.42668890009202	0.0552684314383392	0.0149979025010736	3.6850773922808777	0.000228755	0.000228755	chr15	76005243	3.640629404589698	chr15:76005243:G:A
chr15:76005581	['G', 'A']	98663	4064.007304921945	115.6376111249329	0.0555341330014489	0.0150004180048493	3.702172365029822	0.000213878	0.000213878	chr15	76005581	3.669833885694873	chr15:76005581:G:A
chr15:76005791	['A', 'G']	98663	98559.96449320175	-4677.530415990318	-0.0145305624405629	0.0042493942487627	-3.4194432405968835	0.000627748	0.000627748	chr15	76005791	3.2022146622715075	chr15:76005791:A:G
chr15:76006403	['A', 'G']	98663	98513.9818755005	-4661.714845003467	-0.0143502092259475	0.0042483191601091	-3.377855731907611	0.000730816	0.000730816	chr15	76006403	3.1361919530605444	chr15:76006403:A:G
chr15:76007452	['C', 'T']	98663	16820.876256130854	-909.2762883499	-0.0048253910395224	0.0078803397914033	-0.6123328647308413	0.540319	0.540319	chr15	76007452	0.2673497604821382	chr15:76007452:C:T
chr15:76007487	['C', 'T']	98663	4287.780920305137	149.18486100709077	0.0528678124920399	0.0145975662294487	3.621686770318305	0.000292835	0.000292835	chr15	76007487	3.533377017099811	chr15:76007487:C:T
chr15:76008654	['A', 'G']	98663	5640.028962441078	239.9455439529456	0.0296695603159194	0.0128649499185036	2.306232088260653	0.0210997	0.0210997	chr15	76008654	1.6757237195492647	chr15:76008654:A:G
chr15:76010669	['G', 'A']	98663	4057.686195777821	118.7151643372064	0.0559005703076477	0.0149766877463201	3.7325055616107607	0.000189691	0.000189691	chr15	76010669	3.72195327397723	chr15:76010669:G:A
chr15:76012162	['A', 'G']	98663	43344.22047963	-2710.201647721294	-0.0151774412355622	0.0051625448656567	-2.9399146410384414	0.00328379	0.00328379	chr15	76012162	2.483624624012201	chr15:76012162:A:G
chr15:76012455	['C', 'T']	98663	4048.246186281764	112.66943975022402	0.0545158606290745	0.0149904767072545	3.636699598932167	0.000276294	0.000276294	chr15	76012455	3.558628546119264	chr15:76012455:C:T
chr15:76012777	['TTG', 'T']	98663	4045.369016968395	117.50857392892732	0.0556217103947686	0.0149956825389353	3.709181642806199	0.000208044	0.000208044	chr15	76012777	3.6818448047663295	chr15:76012777:TTG:T
chr15:76013449	['C', 'T']	98663	4046.08201822402	117.63099601742432	0.0555998649753932	0.014993967550042	3.708148946556674	0.000208894	0.000208894	chr15	76013449	3.6800740339513016	chr15:76013449:C:T
chr15:76013785	['C', 'T']	98663	4043.4508068766986	118.35984711103188	0.055780294460265	0.0149991320164962	3.718901493694237	0.000200202	0.000200202	chr15	76013785	3.698531588272159	chr15:76013785:C:T
chr15:76015478	['T', 'C']	98663	4064.082383109841	117.80544903846813	0.0551265204408123	0.0149630620079485	3.684173761461966	0.000229568	0.000229568	chr15	76015478	3.639088649340146	chr15:76015478:T:C
chr15:76015498	['G', 'T']	98663	5661.286900200693	240.85090314736536	0.0296138727571921	0.012841505569666	2.3061059777247213	0.0211068	0.0211068	chr15	76015498	1.6755776050479154	chr15:76015498:G:T
chr15:76015791	['G', 'A']	98663	161670.4950377617	-6414.711211610398	-0.0011557930348442	0.0055868258808499	-0.2068782989650753	0.836105	0.836105	chr15	76015791	0.0777391794304268	chr15:76015791:G:A
chr15:76016298	['C', 'T']	98663	4047.066496345184	117.35667643460673	0.0555675863554027	0.0149940407787255	3.705978073251964	0.000210692	0.000210692	chr15	76016298	3.676351954291355	chr15:76016298:C:T
chr15:76017342	['G', 'T']	98663	4063.576610001116	116.49070433141408	0.0548398955150515	0.0149647793450232	3.6645976696802687	0.000247857	0.000247857	chr15	76017342	3.605798811201259	chr15:76017342:G:T
chr15:76017821	['G', 'A']	98663	15805.242719135516	-850.7601026690296	-0.0023176586120902	0.0078302932686612	-0.2959861824545056	0.767241	0.767241	chr15	76017821	0.1150681972894431	chr15:76017821:G:A
chr15:76018630	['CCT', 'C']	98663	4046.123028583013	116.9159605296491	0.0554169257736095	0.0149937840139857	3.6959933344323392	0.000219147	0.000219147	chr15	76018630	3.65926447021816	chr15:76018630:CCT:C
chr15:76018732	['C', 'T']	98663	4048.287220240026	115.00294910332376	0.0550943484336523	0.0149901537164048	3.675369144037434	0.000237631	0.000237631	chr15	76018732	3.6240969043863873	chr15:76018732:C:T
chr15:76018799	['A', 'G']	98663	4045.492037587049	116.61487909815328	0.0554041698823485	0.0149957269163463	3.694663832665178	0.000220297	0.000220297	chr15	76018799	3.656991417022256	chr15:76018799:A:G
chr15:76018984	['C', 'T']	98663	4046.08201822402	117.78717340010756	0.0556338587986953	0.0149939649776483	3.710416749780938	0.000207032	0.000207032	chr15	76018984	3.6839625224206927	chr15:76018984:C:T
chr15:76019340	['C', 'T']	98663	4046.164039773361	119.27522631995856	0.0560803513070505	0.0149937870653541	3.7402392779496254	0.000183949	0.000183949	chr15	76019340	3.735302568776928	chr15:76019340:C:T
chr15:76020008	['T', 'C']	98663	3977.0806194950383	107.6926355125825	0.0578861776719144	0.0151177545646608	3.829019542837986	0.000128734	0.000128734	chr15	76020008	3.890306736216953	chr15:76020008:T:C
chr15:76020780	['G', 'A']	98663	101856.48551415128	-4509.835080297188	-0.0143596505909331	0.0042502519832724	-3.378541001203673	0.000728997	0.000728997	chr15	76020780	3.137274258905793	chr15:76020780:G:A
chr15:76021507	['G', 'A']	98663	5643.22878804772	241.1122547225134	0.0299953508713841	0.0128601150498915	2.3324325447334955	0.0196799	0.0196799	chr15	76021507	1.705977112691188	chr15:76021507:G:A
chr15:76021856	['G', 'A']	98663	5634.342641677731	238.16286800644443	0.029553383146479	0.0128685685846505	2.2965555921837324	0.0216462	0.0216462	chr15	76021856	1.6646183332080695	chr15:76021856:G:A
chr15:76021919	['T', 'C']	98663	53956.21872116956	-2182.570053449969	0.0131397928401606	0.0048050391962404	2.734585984322773	0.00624699	0.00624699	chr15	76021919	2.204329189259404	chr15:76021919:T:C
chr15:76022287	['T', 'C']	98663	4043.368834512539	114.95988683996954	0.0552284207517355	0.0149986461445654	3.6822270636571286	0.000231329	0.000231329	chr15	76022287	3.6357699195402313	chr15:76022287:T:C
chr15:76022288	['G', 'A']	98663	13426.40825055747	-447.5041843406101	0.0219773199292072	0.0084488439095999	2.601222151143729	0.00929061	0.00929061	chr15	76022288	2.031955770297341	chr15:76022288:G:A
chr15:76022322	['G', 'A']	98663	8487.290345470767	-381.988750344893	-0.0228957947825937	0.0104657306425509	-2.1876919600343347	0.0286944	0.0286944	chr15	76022322	1.5422028519211508	chr15:76022322:G:A
chr15:76022489	['T', 'G']	98663	4128.618289705609	115.97074097083802	0.0555963334194892	0.0149711584508681	3.713562554423804	0.000204474	0.000204474	chr15	76022489	3.689361907091345	chr15:76022489:T:G
chr15:76025113	['G', 'A']	98663	161726.03093703114	-6418.901132667524	-0.001087071247751	0.0055909758082598	-0.1944331875206937	0.845837	0.845837	chr15	76025113	0.0727133211465916	chr15:76025113:G:A
chr15:76025832	['G', 'A']	98663	4048.241448916664	117.77899032049326	0.0558078233637417	0.0149957656616289	3.721572117290584	0.000198096	0.000198096	chr15	76025832	3.703124293746997	chr15:76025832:G:A
chr15:76026889	['A', 'G']	98663	161632.84993816272	-6419.174491541314	-0.0010625931801016	0.0055840032629552	-0.1902923637511012	0.84908	0.84908	chr15	76026889	0.0710513887646005	chr15:76026889:A:G
chr15:76027046	['G', 'A']	98663	4056.411138029253	121.46873545834715	0.0561674186476424	0.0149722755472957	3.751428329662764	0.000175931	0.000175931	chr15	76027046	3.754657628747593	chr15:76027046:G:A
chr15:76027926	['G', 'A']	98663	5235.583718525726	203.89337438314777	0.0339493509033445	0.0132900676786594	2.554490445361591	0.0106358	0.0106358	chr15	76027926	1.973229837917477	chr15:76027926:G:A
chr15:76028763	['G', 'A']	98663	4048.697605579548	117.27341165343483	0.0550991081772551	0.0149901761750281	3.675681161709334	0.000237341	0.000237341	chr15	76028763	3.624627232133717	chr15:76028763:G:A
chr15:76029109	['T', 'C']	98663	3217.163037969551	109.10135863821256	-0.0043091041400737	0.0170086634429453	-0.2533476045621321	0.8	0.8	chr15	76029109	0.0969100130080563	chr15:76029109:T:C
chr15:76030500	['C', 'T']	98663	4062.535286365939	116.1727288533237	0.0549467225700455	0.0149662195023452	3.671382914131057	0.000241369	0.000241369	chr15	76030500	3.617318508859482	chr15:76030500:C:T
chr15:76030662	['T', 'C']	98663	4064.205964037382	117.79259370824528	0.0552876606840512	0.0149627414123198	3.695022132677456	0.000219986	0.000219986	chr15	76030662	3.6576049569787634	chr15:76030662:T:C
chr15:76031168	['T', 'C']	98663	4063.288284544276	118.74406287471112	0.055462079057364	0.0149644569854603	3.706254033223643	0.000210462	0.000210462	chr15	76031168	3.676826306859623	chr15:76031168:T:C
chr15:76031199	['A', 'G']	98663	4064.741568249785	117.73004442401522	0.0552766225987372	0.0149627879056903	3.694272948807596	0.000220636	0.000220636	chr15	76031199	3.656323624598585	chr15:76031199:A:G
chr15:76032365	['C', 'G']	98663	4062.205862677128	117.45856233910634	0.0552501281932312	0.0149661264992676	3.6916785512894648	0.000222899	0.000222899	chr15	76032365	3.651891879906735	chr15:76032365:C:G
chr15:76034697	['A', 'AC']	98663	4044.819926401264	115.74683596026156	0.0553327250687382	0.0149971707408305	3.6895442497091815	0.000224777	0.000224777	chr15	76034697	3.648248129420193	chr15:76034697:A:AC
chr15:76035240	['T', 'C']	98663	161736.03205206184	-6409.371804066368	-0.0012582240357666	0.0055915284738317	-0.225023272555096	0.821962	0.821962	chr15	76035240	0.0851482597978871	chr15:76035240:T:C
chr15:76039308	['T', 'C']	98663	4043.5327825646223	116.59189442361158	0.0556347934937757	0.0149988982119112	3.709258687387715	0.000207981	0.000207981	chr15	76039308	3.68197633797981	chr15:76039308:T:C
chr15:76039798	['T', 'C']	98663	4042.860505666958	117.11425208208192	0.0555103701525857	0.0150006040903064	3.7005423127230697	0.000215256	0.000215256	chr15	76039798	3.667044734273496	chr15:76039798:T:C
chr15:76039803	['G', 'A']	98663	4044.0247065025633	116.6628327434231	0.0554547119608951	0.0149988800069113	3.697256857534832	0.00021806	0.00021806	chr15	76039803	3.661423992250192	chr15:76039803:G:A
chr15:76040974	['A', 'T']	98663	4042.286794518327	114.26186297402448	0.0548154410996831	0.0150005865201005	3.654219855085756	0.000258099	0.000258099	chr15	76040974	3.5882136781191423	chr15:76040974:A:T
chr15:76041072	['T', 'G']	98663	5845.296225344118	271.93463769465467	0.0285872440710497	0.0126963648449682	2.2516085840412283	0.0243492	0.0243492	chr15	76041072	1.61351530308561	chr15:76041072:T:G
chr15:76041379	['A', 'AAAAC']	98663	4045.271027658367	116.20596660493165	0.0554605107839889	0.0149972201066276	3.6980527317512273	0.000217377	0.000217377	chr15	76041379	3.662786409198694	chr15:76041379:A:AAAAC
chr15:76049467	['C', 'T']	98663	55010.828554609245	-2172.8745959358816	0.0138697173960485	0.0046893950469221	2.9576773245307697	0.0031004	0.0031004	chr15	76049467	2.508582271783106	chr15:76049467:C:T
chr15:76054848	['A', 'G']	98663	4046.164039773361	114.74149103018613	0.0550889590669098	0.0149936264749609	3.674158427176185	0.000238761	0.000238761	chr15	76054848	3.62203661082588	chr15:76054848:A:G
chr15:76055034	['CT', 'C']	98663	105671.91259556694	-4931.693412201547	-0.0130131121746907	0.0042667161532106	-3.04991279180796	0.00228969	0.00228969	chr15	76055034	2.640223312595837	chr15:76055034:CT:C
chr15:76057771	['T', 'G']	98663	162009.05111620273	-6335.266555443363	-0.0012117270375522	0.0056017996079572	-0.2163103149621762	0.828746	0.828746	chr15	76057771	0.0815785547345248	chr15:76057771:T:G
chr15:76058106	['G', 'C']	98663	4681.427037930546	146.89578086419164	0.0411694312564093	0.0139934971273119	2.9420402120965607	0.00326133	0.00326133	chr15	76058106	2.4866052545740005	chr15:76058106:G:C
chr15:76058175	['T', 'C']	98663	5656.745342118602	223.9601315584717	0.0288091319243884	0.0128578367559662	2.240589336384321	0.0250549	0.0250549	chr15	76058175	1.6011073262894893	chr15:76058175:T:C
chr15:76058432	['T', 'G']	98663	4682.616989356312	146.8361558690837	0.0411223422337268	0.0139921124196754	2.9389659688483727	0.00329386	0.00329386	chr15	76058432	2.482294863733227	chr15:76058432:T:G
chr15:76058611	['A', 'G']	98663	4682.237284356058	148.27828129372125	0.0413749984128342	0.0139921158227138	2.957022292916476	0.00310699	0.00310699	chr15	76058611	2.507660144540909	chr15:76058611:A:G
chr15:76059363	['C', 'G']	98663	161940.97896582834	-6336.09520146904	-0.0011127258913483	0.0055971258768303	-0.1988030849823361	0.842417	0.842417	chr15	76059363	0.0744728776586368	chr15:76059363:C:G
chr15:76062906	['C', 'T']	98663	3230.0982160956823	119.49020272928767	-0.0015723300049832	0.0169409281855846	-0.0928125063608484	0.926053	0.926053	chr15	76062906	0.0333641570018078	chr15:76062906:C:T
chr15:76066266	['C', 'T']	98663	2060.1461644502106	209.941761357226	-0.0273469968666993	0.021678946244067	-1.2614541573570943	0.207148	0.207148	chr15	76066266	0.6837192554294427	chr15:76066266:C:T
chr15:76066714	['C', 'T']	98663	74193.8237178837	-2970.161831922527	-0.0050413842197508	0.0043755303481248	-1.1521767234253852	0.249251	0.249251	chr15	76066714	0.6033630906146589	chr15:76066714:C:T
chr15:76070975	['C', 'T']	98663	47592.89427004672	-1973.533605339572	0.0125301170027531	0.0050041570125561	2.5039416172021025	0.0122834	0.0122834	chr15	76070975	1.910681405437464	chr15:76070975:C:T
chr15:76071734	['C', 'A']	98663	119978.4566890022	-3596.4499642519127	-0.0065880774810798	0.004387074846576	-1.5017016375322447	0.133177	0.133177	chr15	76071734	0.8755707724298103	chr15:76071734:C:A
chr15:76071746	['A', 'G']	98663	172787.76163156074	-5408.903084883587	0.0051353133698097	0.0064416802047911	0.7972009175479037	0.425336	0.425336	chr15	76071746	0.3712678574936381	chr15:76071746:A:G
chr15:76072255	['A', 'G']	98663	118345.97233490188	-3802.116533381568	-0.0063687399297641	0.00436635970958	-1.4585925927702907	0.14468	0.14468	chr15	76072255	0.8395914999104179	chr15:76072255:A:G
chr15:76074535	['C', 'T']	98663	47635.42140631176	-1998.5168232703031	0.0119535838667116	0.0050053997934558	2.388137683295537	0.0169359	0.0169359	chr15	76074535	1.7711917193235762	chr15:76074535:C:T
chr15:76075354	['G', 'A']	98663	172027.94873042422	-5384.23728914621	0.0057220322507999	0.0063586198419955	0.8998858860862841	0.368183	0.368183	chr15	76075354	0.4339362679141235	chr15:76075354:G:A
chr15:76077529	['A', 'G']	98663	12446.766160832853	-585.8410061554608	0.0006702557076179	0.0087285185400009	0.0767891715583029	0.938791	0.938791	chr15	76077529	0.0274310825471058	chr15:76077529:A:G
chr15:76079392	['G', 'C']	98663	47591.012118815095	-1981.719362625538	0.0121911325364345	0.0050045198344897	2.436024421846962	0.0148514	0.0148514	chr15	76079392	1.8282326046891288	chr15:76079392:G:C
chr15:76080496	['G', 'A']	98663	53926.68900584081	-2091.4045973511334	0.0116292126401701	0.0047979355791455	2.423795077765741	0.0153611	0.0153611	chr15	76080496	1.81357768359976	chr15:76080496:G:A
chr15:76080686	['G', 'A']	98663	12490.139345591666	-478.8936667756335	-0.0029677167023327	0.0087081850836986	-0.3407962363923749	0.733258	0.733258	chr15	76080686	0.1347431900768311	chr15:76080686:G:A
chr15:76080950	['T', 'G']	98663	161367.16862144816	-5020.9305281505685	0.0072295462516239	0.0055198561521844	1.309734538781929	0.190289	0.190289	chr15	76080950	0.7205863161658264	chr15:76080950:T:G
chr15:76081204	['C', 'G']	98663	72909.65078962839	-878.4112015843876	0.0009427504246092	0.0045532618973516	0.2070494616524429	0.835972	0.835972	chr15	76081204	0.0778082685527758	chr15:76081204:C:G
chr15:76081285	['T', 'C']	98663	162962.91027499316	-4843.391327792701	0.0071743122488706	0.005613657747168	1.2780102692384343	0.201249	0.201249	chr15	76081285	0.6962662689504586	chr15:76081285:T:C
chr15:76081714	['C', 'T']	98663	162867.45968575773	-4826.6193026846495	0.0078097544782758	0.0056069071750905	1.3928810009503625	0.163659	0.163659	chr15	76081714	0.7860601068065596	chr15:76081714:C:T
chr15:76082637	['TGAAA', 'T']	98663	161723.53537319778	-5000.891341816024	0.0078158557374434	0.0055380563779386	1.4112994169901678	0.15816	0.15816	chr15	76082637	0.8009033436943842	chr15:76082637:TGAAA:T
chr15:76083775	['A', 'G']	98663	163284.2748484664	-4839.9275516861135	0.0077559904690997	0.0056327466148379	1.3769464524942006	0.168532	0.168532	chr15	76083775	0.7733176253329909	chr15:76083775:A:G
chr15:76085813	['G', 'A']	98663	114969.10664165489	-3186.5861516424	-0.0041271990440031	0.0043618577508988	-0.9462021183869824	0.344048	0.344048	chr15	76085813	0.4633809624258969	chr15:76085813:G:A
chr15:76085921	['G', 'A']	98663	41163.18513824532	-2326.3443379538057	-0.0063953455392302	0.0052682553680763	-1.2139399274347369	0.224774	0.224774	chr15	76085921	0.6482539257967803	chr15:76085921:G:A
chr15:76086639	['A', 'G']	98663	48135.80609648545	-1674.0110050760263	0.0115205567234174	0.004971135531496	2.3174899679209395	0.0204791	0.0204791	chr15	76086639	1.688689133322296	chr15:76086639:A:G
chr15:76087123	['G', 'A']	98663	163257.40334140978	-4830.62929906352	0.0081788456554677	0.0056306799478258	1.452550265909857	0.146352	0.146352	chr15	76087123	0.834601338259032	chr15:76087123:G:A
chr15:76088975	['C', 'T']	98663	116613.93284317236	-2968.8531484251835	-0.0033999101318479	0.0043855171453634	-0.775258656882119	0.438189	0.438189	chr15	76088975	0.3583385288731289	chr15:76088975:C:T
chr15:76089342	['G', 'A']	98663	46388.10025182279	-1801.8325859943827	0.0120624354443276	0.0050496401124005	2.388771313564632	0.0169067	0.0169067	chr15	76089342	1.7719411535879936	chr15:76089342:G:A
chr15:76089435	['T', 'C']	98663	163192.58333164346	-4858.267545723695	0.0076748604507869	0.0056282163140045	1.3636399211753516	0.172684	0.172684	chr15	76089435	0.7627479000330984	chr15:76089435:T:C
chr15:76089823	['C', 'A']	98663	46728.05005728652	-1798.6113394344818	0.0116725796439619	0.0050325288896147	2.31942625665791	0.020374	0.020374	chr15	76089823	1.6909236981776683	chr15:76089823:C:A
chr15:76089988	['A', 'G']	98663	46744.68537571844	-1809.02283814468	0.0114348279508852	0.0050310550774159	2.272848890527057	0.0230374	0.0230374	chr15	76089988	1.6375665369402037	chr15:76089988:A:G
chr15:76090319	['T', 'C']	98663	163107.51441288902	-4860.80385061748	0.0078322173895415	0.005621565438091	1.3932449022956048	0.163549	0.163549	chr15	76090319	0.7863521069704249	chr15:76090319:T:C
chr15:76090692	['T', 'A']	98663	46826.03502154628	-1792.2322188376677	0.0116065778980725	0.005027633820211	2.308556731282652	0.0209702	0.0209702	chr15	76090692	1.6783974274992637	chr15:76090692:T:A
chr15:76091482	['C', 'T']	98663	47100.94005720435	-1812.0302549074424	0.0115534445902152	0.0049928091014635	2.314016890176811	0.0206688	0.0206688	chr15	76091482	1.6846847371369444	chr15:76091482:C:T
chr15:76091505	['G', 'A']	98663	46741.90680082847	-1879.075566599396	0.0118056532970246	0.0050127123910947	2.355142760234519	0.0185175	0.0185175	chr15	76091505	1.7324176466763677	chr15:76091505:G:A
chr15:76093698	['C', 'T']	98663	41380.97474404109	-2401.370168417536	-0.0072361780391788	0.0052277158360408	-1.3841949842206864	0.166302	0.166302	chr15	76093698	0.7791025277874511	chr15:76093698:C:T
chr15:76093736	['TA', 'T']	98663	47063.29878586865	-1806.3333035188327	0.0117167588646488	0.0049930516811077	2.346612775706234	0.0189469	0.0189469	chr15	76093736	1.7224618370429532	chr15:76093736:TA:T
chr15:76094503	['G', 'A']	98663	114098.25776948582	-3203.981628792549	-0.0036683217819458	0.0043311970744095	-0.8469533292815945	0.397023	0.397023	chr15	76094503	0.4011843333282007	chr15:76094503:G:A
chr15:76095546	['T', 'G']	98663	47123.239016922	-1815.70843182677	0.0114409272713467	0.0049903167883008	2.292625449784793	0.0218717	0.0218717	chr15	76095546	1.6601174596726551	chr15:76095546:T:G
chr15:76095637	['T', 'C']	98663	47113.32552999503	-1820.9103628045848	0.011347711409216	0.0049907723065043	2.273738554336945	0.0229838	0.0229838	chr15	76095637	1.638578166135248	chr15:76095637:T:C
chr15:76096302	['A', 'T']	98663	47104.34876079992	-1823.8783319697664	0.0113410608270771	0.0049913207530395	2.27215628652414	0.0230792	0.0230792	chr15	76096302	1.6367792493121067	chr15:76096302:A:T
chr15:76096661	['G', 'T']	98663	47103.6193522875	-1810.5273474208925	0.0116208826269891	0.0049913244678052	2.32821622836694	0.0199026	0.0199026	chr15	76096661	1.7010901853041234	chr15:76096661:G:T
chr15:76098395	['G', 'T']	98663	114292.96044120932	-3171.6808855534287	-0.0036205123713582	0.0043332954698174	-0.8355101553946821	0.403433	0.403433	chr15	76098395	0.3942285802637241	chr15:76098395:G:T
chr15:76099243	['G', 'A']	98663	163020.91380236577	-4853.574214282068	0.0079811471642577	0.0056137855930878	1.4217050209549944	0.155115	0.155115	chr15	76099243	0.8093462028167087	chr15:76099243:G:A
chr15:76099471	['T', 'C']	98663	163960.98548550578	-4846.072318035919	0.0075464163397861	0.0056772324600154	1.3292420898625048	0.183771	0.183771	chr15	76099471	0.7357230214246857	chr15:76099471:T:C
chr15:76099783	['C', 'T']	98663	46857.17397871262	-1786.660764088633	0.0115511748740667	0.0050258020610932	2.29837441539711	0.0215426	0.0215426	chr15	76099783	1.6667018823978288	chr15:76099783:C:T
chr15:76099991	['T', 'C']	98663	48373.140601869694	-1602.5365152103343	0.0116569449952601	0.0049647739525106	2.3479306624555125	0.01888	0.01888	chr15	76099991	1.7239980100379495	chr15:76099991:T:C
chr15:76100135	['C', 'G']	98663	159129.3542893635	-4736.295246577697	0.0077234488183617	0.0053799237010784	1.4356056419189644	0.151118	0.151118	chr15	76100135	0.82068380280136	chr15:76100135:C:G
chr15:76100382	['A', 'G']	98663	46338.635989498325	-1854.1599747983585	0.0119397539970078	0.0050508705663384	2.363900210902346	0.0180856	0.0180856	chr15	76100382	1.7426670786985072	chr15:76100382:A:G
chr15:76101326	['T', 'C']	98663	16633.528839915656	-971.6404748713912	-0.00494243511266	0.0076695273045309	-0.6444249973189585	0.519301	0.519301	chr15	76101326	0.2845808410982544	chr15:76101326:T:C
chr15:76101945	['A', 'G']	98663	158448.63574809692	-4714.958137605816	0.0085740051739959	0.0053456312515142	1.603927538317777	0.108733	0.108733	chr15	76101945	0.963638629392314	chr15:76101945:A:G
chr15:76102078	['T', 'C']	98663	158272.41668778314	-4724.72652942886	0.0081742136498566	0.0053365770183199	1.5317334729350771	0.125591	0.125591	chr15	76102078	0.9010414815413628	chr15:76102078:T:C
chr15:76103090	['G', 'A']	98663	110031.99599541756	-3065.477662496776	-0.0022897862079433	0.0043198758798428	-0.5300583330710532	0.596073	0.596073	chr15	76103090	0.2247005497299578	chr15:76103090:G:A
chr15:76103216	['G', 'A']	98663	48501.74770107366	-1654.224026110419	0.010551784910911	0.0049631354408815	2.126032028865387	0.0335031	0.0335031	chr15	76103216	1.4749150063779113	chr15:76103216:G:A
chr15:76103329	['C', 'A']	98663	71172.9274809176	-881.8456531277354	0.0030771193399685	0.0047291477587997	0.6506710081626795	0.51526	0.51526	chr15	76103329	0.2879735708196363	chr15:76103329:C:A
chr15:76104645	['C', 'T']	98663	48666.58216448106	-1641.545771553185	0.0108729507824067	0.0049586268407297	2.192734224946577	0.0283289	0.0283289	chr15	76104645	1.5477702886354008	chr15:76104645:C:T
chr15:76105017	['A', 'G']	98663	48642.81851637825	-1649.0036401914313	0.0104743835610873	0.0049589681279597	2.1122103007741337	0.0346709	0.0346709	chr15	76105017	1.4600348846210605	chr15:76105017:A:G
chr15:76105049	['C', 'T']	98663	66408.423166986	-785.9634963493664	0.0006572510335042	0.0046467982872763	0.1414416965986871	0.887521	0.887521	chr15	76105049	0.0518213621306475	chr15:76105049:C:T
chr15:76105852	['A', 'G']	98663	154331.07802015124	-4686.303431525418	0.0083652183161591	0.0051465100754336	1.6254157076442268	0.104077	0.104077	chr15	76105852	0.9826452347230192	chr15:76105852:A:G
chr15:76105865	['C', 'T']	98663	154092.17983416456	-4726.122713350514	0.0080201431060414	0.0051353996211492	1.5617369041762246	0.118353	0.118353	chr15	76105865	0.9268207291423096	chr15:76105865:C:T
chr15:76106043	['A', 'G']	98663	159231.91117530788	-4749.155576455929	0.008080836715043	0.0053796077885952	1.5021237667501113	0.133068	0.133068	chr15	76106043	0.8759263704780154	chr15:76106043:A:G
chr15:76106051	['A', 'G']	98663	159132.6773467671	-4745.523247724348	0.0084949879269504	0.0053732018442311	1.5809917760805878	0.113883	0.113883	chr15	76106051	0.9435411008306256	chr15:76106051:A:G
chr15:76106646	['A', 'G']	98663	65691.977188856	-2041.711587902052	0.0032825112968072	0.0045007594385033	0.729323871150693	0.465805	0.465805	chr15	76106646	0.3317958540135427	chr15:76106646:A:G
chr15:76106673	['C', 'T']	98663	58537.49291919672	-1685.5628486194794	0.004718643527311	0.0046407414081085	1.016786567565754	0.309257	0.309257	chr15	76106673	0.5096804613772012	chr15:76106673:C:T
chr15:76107178	['G', 'A']	98663	89930.84943740496	-3076.611650299113	-0.0001644475637856	0.0042555757896462	-0.038642846917624	0.969175	0.969175	chr15	76107178	0.0135977970748532	chr15:76107178:G:A
chr15:76110133	['G', 'A']	98663	71814.93160018657	-304.29548271827576	0.0070256123370108	0.0045335824932537	1.5496822540376018	0.121221	0.121221	chr15	76110133	0.916422137644186	chr15:76110133:G:A
chr15:76111446	['T', 'C']	98663	71996.13402522041	-295.4159207302459	0.0071530900706788	0.0045338646185157	1.5777026163213024	0.114637	0.114637	chr15	76111446	0.9406751877580732	chr15:76111446:T:C
chr15:76111552	['C', 'T']	98663	71869.68056780742	-299.0892758402313	0.0071656052218569	0.0045331861546338	1.5806995295201445	0.11395	0.11395	chr15	76111552	0.9432856704836056	chr15:76111552:C:T
chr15:76111573	['G', 'A']	98663	72264.30035920111	-249.8755853197419	0.0071542662570627	0.0045321727609803	1.5785510911360836	0.114442	0.114442	chr15	76111573	0.9414145610260376	chr15:76111573:G:A
chr15:76111589	['A', 'G']	98663	72088.16105691085	-311.3198064050685	0.0069596655693086	0.0045381680771451	1.533584796992976	0.125135	0.125135	chr15	76111589	0.9026212020498154	chr15:76111589:A:G
chr15:76111752	['A', 'G']	98663	71937.87381505179	-293.9842734161897	0.0071920601301388	0.0045327266654417	1.586696189949459	0.112585	0.112585	chr15	76111752	0.9485194678432504	chr15:76111752:A:G
chr15:76112424	['G', 'A']	98663	72061.95577203797	-265.6471709536684	0.0071614274988721	0.0045315121171502	1.5803615468153536	0.114027	0.114027	chr15	76112424	0.9429923016229034	chr15:76112424:G:A
chr15:76113229	['G', 'A']	98663	71910.3904263731	-310.552105899949	0.0068708044783784	0.0045310586698786	1.5163794995756237	0.129427	0.129427	chr15	76113229	0.8879751152605145	chr15:76113229:G:A
chr15:76113550	['G', 'T']	98663	31132.048627935983	-1655.2263345801605	-0.0048556069238897	0.0058459121075841	-0.8305986875153931	0.406202	0.406202	chr15	76113550	0.3912579426081557	chr15:76113550:G:T
chr15:76113988	['G', 'A']	98663	72155.08923267202	-268.7337321167585	0.0069062575043676	0.004529708646198	1.524658216188872	0.127348	0.127348	chr15	76113988	0.8950078712404868	chr15:76113988:G:A
chr15:76114260	['T', 'C']	98663	72108.87056252883	-314.6325210383752	0.0069975208912396	0.0045371044481977	1.542287811782511	0.123007	0.123007	chr15	76114260	0.91007017331775	chr15:76114260:T:C
chr15:76114610	['A', 'C']	98663	71943.20853733947	-300.7501932802973	0.0070421925055567	0.0045313135977066	1.554117223120676	0.12016	0.12016	chr15	76114610	0.9202400803399068	chr15:76114610:A:C
chr15:76114779	['T', 'C']	98663	125023.2060901562	-6333.299418086957	-0.0068852240050277	0.0045285215547077	-1.5204132125351348	0.12841	0.12841	chr15	76114779	0.8914011540264333	chr15:76114779:T:C
chr15:76117065	['A', 'C']	98663	42896.47788732672	-2535.315679514041	-0.0065621381950214	0.0051779906800502	-1.267313635828662	0.205046	0.205046	chr15	76117065	0.6881486984314673	chr15:76117065:A:C
chr15:76118390	['C', 'T']	98663	2561.233634723377	-158.7189741543845	-0.0085019191706253	0.0187686160521206	-0.4529859392410934	0.65056	0.65056	chr15	76118390	0.1867126430420554	chr15:76118390:C:T
chr15:76120946	['T', 'C']	98663	3698.074963764811	88.80109563072364	0.0318556651006759	0.0156997115150843	2.029060538473513	0.0424548	0.0424548	chr15	76120946	1.3720732006929612	chr15:76120946:T:C
chr15:76122548	['T', 'G']	98663	3475.0	80.25747710263005	0.040543385704854	0.0161771060681336	2.5062199341523783	0.0122046	0.0122046	chr15	76122548	1.9134764498100445	chr15:76122548:T:G
chr15:76123108	['G', 'C']	98663	13498.68408035841	-854.4386538380501	-0.01224284784446	0.0084021479070542	-1.4571092987045888	0.145089	0.145089	chr15	76123108	0.8383655125821872	chr15:76123108:G:C
chr15:76123919	['G', 'C']	98663	3448.1397946462057	75.08115218725804	0.0400264387865053	0.0162354718916174	2.465369596505007	0.0136889	0.0136889	chr15	76123919	1.8636314490993064	chr15:76123919:G:C
chr15:76126336	['C', 'A']	98663	13141.357899552691	-812.2031221880281	-0.0114022577525172	0.0085276367256785	-1.3370946862901212	0.181195	0.181195	chr15	76126336	0.7418537906678684	chr15:76126336:C:A
chr15:76126822	['C', 'G']	98663	5014.45741683054	227.4795638614173	0.0159945672531566	0.0137252025166654	1.165342896305949	0.243883	0.243883	chr15	76126822	0.6128184713693553	chr15:76126822:C:G
chr15:76127767	['T', 'G']	98663	28238.58288726685	538.0782724041959	0.0076310410373124	0.0061989891980138	1.2310137658825773	0.218321	0.218321	chr15	76127767	0.6609044880862027	chr15:76127767:T:G
chr15:76128581	['T', 'C']	98663	28266.58394071792	556.4332635166495	0.0084842494913909	0.006191588606433	1.3702863724789256	0.170601	0.170601	chr15	76128581	0.7680184274873172	chr15:76128581:T:C
chr15:76128844	['A', 'G']	98663	27980.04523560848	482.2011744612829	0.0065387306402859	0.0062149218006512	1.0521018365187955	0.292755	0.292755	chr15	76128844	0.5334956788213858	chr15:76128844:A:G
chr15:76129513	['T', 'C']	98663	41950.92095784072	-1021.4692795340522	-0.0050074598493373	0.0052378163564819	-0.9560205071223044	0.339064	0.339064	chr15	76129513	0.4697183188368304	chr15:76129513:T:C
chr15:76129889	['A', 'G']	98663	41892.35302409541	-1016.1914159457682	-0.004848474290031	0.0052373657856216	-0.925746737671412	0.35458	0.35458	chr15	76129889	0.4502857643205387	chr15:76129889:A:G
chr15:76129901	['G', 'A']	98663	27676.73242834985	470.23162210501766	0.006894821169057	0.0062369035883173	1.1054878548983909	0.268951	0.268951	chr15	76129901	0.5703268366073655	chr15:76129901:G:A
chr15:76130741	['C', 'T']	98663	27992.82326703568	530.5744123107305	0.0078098400489949	0.0062173380982252	1.2561388693377034	0.209069	0.209069	chr15	76130741	0.6797103580337001	chr15:76130741:C:T
chr15:76130919	['C', 'T']	98663	70419.4197897554	-414.0333546280458	0.0004719938310722	0.0045777688673327	0.103105649225855	0.917879	0.917879	chr15	76130919	0.0372145661798609	chr15:76130919:C:T
chr15:76132733	['T', 'C']	98663	4754.286781620845	178.7243045214985	0.0108496669466229	0.0140687925098599	0.7711867908364606	0.440598	0.440598	chr15	76132733	0.3559574785673102	chr15:76132733:T:C
chr15:76133258	['A', 'G']	98663	28101.829619190525	539.5417574400402	0.0081757892663466	0.00621052007591	1.3164419672451593	0.188029	0.188029	chr15	76133258	0.7257751636688324	chr15:76133258:A:G
chr15:76133287	['T', 'G']	98663	23030.3133298144	276.54099767678497	0.0054757755769055	0.0067485697537966	0.8113979371443831	0.417139	0.417139	chr15	76133287	0.3797192043210523	chr15:76133287:T:G
chr15:76133604	['A', 'G']	98663	29565.19180040349	484.6788672068126	0.0080024188724024	0.0060707063388891	1.3182022693370503	0.187439	0.187439	chr15	76133604	0.7271400413959442	chr15:76133604:A:G
chr15:76135319	['C', 'T']	98663	28418.57607362585	543.8492483529861	0.0082490531008033	0.0061827518372368	1.33420414048026	0.18214	0.18214	chr15	76135319	0.7395946677601757	chr15:76135319:C:T
chr15:76135653	['C', 'T']	98663	70998.67254977496	-397.42245520710935	0.0006177447594484	0.0045685307461085	0.1352173803305751	0.89244	0.89244	chr15	76135653	0.0494209724648913	chr15:76135653:C:T
chr15:76137162	['C', 'A']	98663	42241.13762658261	-979.6632784648564	-0.0053097492004722	0.0052207321150907	-1.0170506900984615	0.309132	0.309132	chr15	76137162	0.5098560363339915	chr15:76137162:C:A
chr15:76138025	['C', 'T']	98663	23310.07137354282	293.0738524807981	0.0060211476357887	0.0067105020581713	0.897272302965303	0.369576	0.369576	chr15	76138025	0.4322962393079688	chr15:76138025:C:T
chr15:76138173	['A', 'G']	98663	29021.4756690126	521.3062683633166	0.0080514689947582	0.0062102590780353	1.2964787609642507	0.194814	0.194814	chr15	76138173	0.7103798364498457	chr15:76138173:A:G
chr15:76138987	['T', 'G']	98663	4805.2922245760565	183.2451738526265	0.0097484907588059	0.0139875923403883	0.6969384381226015	0.485843	0.485843	chr15	76138987	0.3135040501807688	chr15:76138987:T:G
chr15:76139364	['A', 'C']	98663	23370.60560353566	295.588022891032	0.0061642996960256	0.0067015772159669	0.9198281982544104	0.357665	0.357665	chr15	76139364	0.4465235564978576	chr15:76139364:A:C
chr15:76140482	['C', 'T']	98663	23291.41642255491	315.3964806748646	0.0069735676770945	0.0067126187745664	1.038874381413825	0.298866	0.298866	chr15	76140482	0.5245234889495732	chr15:76140482:C:T
chr15:76140797	['G', 'A']	98663	23245.890224862644	297.3977505227265	0.0065516132833461	0.0067175200086382	0.9753023846480908	0.329413	0.329413	chr15	76140797	0.48225926577082	chr15:76140797:G:A
chr15:76142569	['T', 'C']	98663	4804.438258965678	192.2166632668172	0.0121160649595355	0.0139864048934949	0.8662744323361238	0.386342	0.386342	chr15	76142569	0.4130280762798992	chr15:76142569:T:C
chr15:76142867	['G', 'A']	98663	5113.155473342794	258.7711373611868	0.0165593706233888	0.0136532577544549	1.2128512418939472	0.22519	0.22519	chr15	76142867	0.6474508990837734	chr15:76142867:G:A
chr15:76143002	['T', 'C']	98663	70970.26367866667	-383.787966966284	0.0008731192090084	0.004565368946551	0.1912483348510316	0.848331	0.848331	chr15	76143002	0.0714346625716606	chr15:76143002:T:C
chr15:76143112	['G', 'A']	98663	23399.89735948507	317.6277223196387	0.0068766595627397	0.0066968887432376	1.026843931024483	0.304496	0.304496	chr15	76143112	0.5164184080864023	chr15:76143112:G:A
chr15:76143299	['G', 'A']	98663	28516.17928678588	575.7730681790459	0.0090582036486374	0.0061798408347026	1.4657664964073978	0.142715	0.142715	chr15	76143299	0.8455303781476584	chr15:76143299:G:A
chr15:76143907	['G', 'T']	98663	5046.358031949399	239.03598093735943	0.0141794581242364	0.0137302446058515	1.0327170805240722	0.301739	0.301739	chr15	76143907	0.5203685532981454	chr15:76143907:G:T
chr15:76144168	['C', 'T']	98663	28952.2820315272	600.614786608227	0.008420373324499	0.0061454095798269	1.37018911679051	0.170631	0.170631	chr15	76144168	0.7679420639898101	chr15:76144168:C:T
chr15:76144226	['T', 'TGA']	98663	71102.03277458344	-380.736273659939	0.0009876188420629	0.0045649727833047	0.2163471479337018	0.828718	0.828718	chr15	76144226	0.0815932280492929	chr15:76144226:T:TGA
chr15:76144307	['C', 'T']	98663	21445.956291686096	-1233.8936911828675	-0.002925051506791	0.0068558928924272	-0.4266477835471904	0.669637	0.669637	chr15	76144307	0.1741605579241626	chr15:76144307:C:T
chr15:76144320	['G', 'A']	98663	13659.384448521583	-581.5446756058229	0.0045748574495198	0.0083861304991872	0.5455266227926301	0.585393	0.585393	chr15	76144320	0.2325524750685224	chr15:76144320:G:A
chr15:76144579	['C', 'T']	98663	42473.026802096334	-922.922333106441	-0.0044898453467371	0.0052102058137323	-0.8617404968731633	0.388832	0.388832	chr15	76144579	0.4102380008148426	chr15:76144579:C:T
chr15:76145221	['C', 'T']	98663	28071.560676708497	-706.8921876779642	0.0128523789946401	0.006105320229485	2.105111363785769	0.0352841	0.0352841	chr15	76145221	1.452420955742065	chr15:76145221:C:T
chr15:76145413	['C', 'T']	98663	23411.3728624573	315.64501176916406	0.0068404015666008	0.0066954484836713	1.0216494956660398	0.306949	0.306949	chr15	76145413	0.5129337771564296	chr15:76145413:C:T
chr15:76145629	['A', 'G']	98663	51615.13887509248	-379.9401728442228	0.0118885737579328	0.0048576798996621	2.447376937858704	0.0143918	0.0143918	chr15	76145629	1.8418848849251448	chr15:76145629:A:G
chr15:76147401	['G', 'A']	98663	27834.949700453115	-679.2399965660053	0.0135325217928548	0.0061260906784488	2.208997956961579	0.0271771	0.0271771	chr15	76147401	1.5657968876032196	chr15:76147401:G:A
chr15:76147446	['G', 'A']	98663	27840.79707235976	-682.0280440665391	0.0134398614927113	0.0061256219121488	2.194040325286202	0.0282348	0.0282348	chr15	76147446	1.549215284222622	chr15:76147446:G:A
chr15:76149641	['T', 'C']	98663	23153.81610931465	312.7306969137901	0.0062363646217691	0.0067322470504112	0.9263422116079524	0.35427	0.35427	chr15	76149641	0.4506656226769555	chr15:76149641:T:C
chr15:76151323	['A', 'G']	98663	125886.41477186327	-3125.961933592544	0.0049989156284522	0.0044494113347481	1.1235004481183166	0.261228	0.261228	chr15	76151323	0.5829802745877538	chr15:76151323:A:G
chr15:76151617	['T', 'C']	98663	84404.94205499455	-2080.7862314279937	0.0081395290488676	0.0043042853041978	1.891029165963823	0.0586234	0.0586234	chr15	76151617	1.2319289972517595	chr15:76151617:T:C
chr15:76151623	['G', 'A']	98663	27146.301699932086	-798.1293114807578	0.0163482351045388	0.0061863171269474	2.642644204792909	0.00822744	0.00822744	chr15	76151623	2.084735276188123	chr15:76151623:G:A
chr15:76152342	['C', 'T']	98663	102063.551461271	-3465.5492748273346	0.0016871627079915	0.0042479527420221	0.3971707809509238	0.691242	0.691242	chr15	76152342	0.1603698819092491	chr15:76152342:C:T
chr15:76152354	['C', 'T']	98663	101905.4929648852	-3461.4391680730464	0.0021246025670806	0.0042477743774251	0.5001684125154685	0.616958	0.616958	chr15	76152354	0.2097443999685265	chr15:76152354:C:T
chr15:76152542	['T', 'C']	98663	125973.49125225532	-3085.3589460595463	0.0052900883083357	0.0044505618858802	1.1886338048952554	0.234587	0.234587	chr15	76152542	0.6296960586514273	chr15:76152542:T:C
chr15:76153018	['T', 'C']	98663	41775.51323207332	-993.30970528408	-0.0044675321961458	0.0052378996024617	-0.8529243657221177	0.393703	0.393703	chr15	76153018	0.4048312758918082	chr15:76153018:T:C
chr15:76153348	['C', 'T']	98663	23376.89549439968	304.9148657064933	0.0069340165779743	0.0066990087759387	1.0350809813654382	0.300634	0.300634	chr15	76153348	0.5219619047292268	chr15:76153348:C:T
chr15:76153791	['G', 'A']	98663	28837.338249455173	-1614.1468225050571	-0.0049115053860007	0.0060300530038219	-0.8145045131257976	0.415358	0.415358	chr15	76153791	0.3815774203922049	chr15:76153791:G:A
chr15:76153865	['G', 'A']	98663	40309.08553211763	-937.6931336218688	-0.0039841815952669	0.0053124066206324	-0.749976776964537	0.45327	0.45327	chr15	76153865	0.343643024081857	chr15:76153865:G:A
chr15:76153962	['G', 'A']	98663	23348.366476437608	305.6914390603806	0.0071463545194763	0.0067015999027786	1.0663654385743488	0.286261	0.286261	chr15	76153962	0.5432378159271175	chr15:76153962:G:A
chr15:76154366	['G', 'A']	98663	28835.26068224441	-1606.116257940883	-0.0047412618048619	0.0060307839744839	-0.786176693597724	0.431766	0.431766	chr15	76154366	0.3647515597640722	chr15:76154366:G:A
chr15:76155412	['T', 'C']	98663	101922.39642781118	-3493.512799194996	0.0015446659518462	0.0042475489621442	0.3636605406112737	0.716112	0.716112	chr15	76155412	0.1450190486725254	chr15:76155412:T:C
chr15:76155562	['G', 'A']	98663	59771.08715838129	-2498.8783694009994	0.0063646674823538	0.0046609802962658	1.3655212160954413	0.172092	0.172092	chr15	76155562	0.7642393181478015	chr15:76155562:G:A
chr15:76156435	['C', 'T']	98663	101821.44817484212	-3310.429301964516	0.0026614632021842	0.0042478068553882	0.6265499569049864	0.530956	0.530956	chr15	76156435	0.2749414671463194	chr15:76156435:C:T
chr15:76157042	['C', 'T']	98663	23182.819636901808	282.1284507065004	0.0082951163263345	0.0067109610735368	1.236054901144397	0.216441	0.216441	chr15	76157042	0.6646604682088764	chr15:76157042:C:T
chr15:76160846	['G', 'A']	98663	53685.80893204672	-2177.438554363728	0.0072277914821954	0.0048112068586504	1.5022824198880813	0.133027	0.133027	chr15	76160846	0.8760602029355884	chr15:76160846:G:A
chr15:76161853	['C', 'G']	98663	27793.12679025736	167.58539875770683	0.0114691379666512	0.0061797585096744	1.855920089546581	0.0634679	0.0634679	chr15	76161853	1.1974458712070783	chr15:76161853:C:G
chr15:76161994	['C', 'T']	98663	53012.22383611908	-2164.3862645454024	0.0065454566074123	0.0048285904301003	1.3555626019985931	0.175241	0.175241	chr15	76161994	0.756364277216969	chr15:76161994:C:T
chr15:76162114	['G', 'A']	98663	28950.64086605712	41.20417212760794	0.009317143284867	0.0060659823069871	1.535966116177909	0.12455	0.12455	chr15	76162114	0.9046562681274748	chr15:76162114:G:A
chr15:76162321	['C', 'T']	98663	28939.639862549924	45.84733582445914	0.0095481176279906	0.0060671368477927	1.573743574197491	0.11555	0.11555	chr15	76162321	0.9372300501848718	chr15:76162321:C:T
chr15:76162908	['G', 'A']	98663	53028.1498697534	-2183.811002015943	0.0068339557773556	0.0048305721549603	1.4147300895481123	0.157151	0.157151	chr15	76162908	0.803682851088653	chr15:76162908:G:A
chr15:76163562	['T', 'G']	98663	28928.34562870609	46.36785564492191	0.0094327318708418	0.0060681964687881	1.554453933612599	0.120079	0.120079	chr15	76163562	0.9205329374893884	chr15:76163562:T:G
chr15:76163593	['C', 'T']	98663	14762.44887492398	-953.3628965433168	-0.0095324633341262	0.008113733308537	-1.174855392904822	0.240055	0.240055	chr15	76163593	0.6196892438718826	chr15:76163593:C:T
chr15:76163843	['G', 'C']	98663	14747.74737983742	-948.606860097572	-0.009260338594744	0.0081184963230748	-1.1406470146970176	0.25402	0.25402	chr15	76163843	0.595132088310409	chr15:76163843:G:C
chr15:76164503	['C', 'T']	98663	22612.561681373263	-1316.2496449474518	-0.0053966948507027	0.006709654996197	-0.8043177859012917	0.421215	0.421215	chr15	76164503	0.375496171434239	chr15:76164503:C:T
chr15:76164519	['TCTC', 'T']	98663	3651.329947435728	71.53979810896364	0.0277169028409046	0.0158073536198945	1.7534182828693818	0.0795333	0.0795333	chr15	76164519	1.099450997403182	chr15:76164519:TCTC:T
chr15:76164579	['T', 'G']	98663	3870.392284066376	105.02232046207436	0.0278044836493822	0.0153668507777659	1.809380728132804	0.0703949	0.0703949	chr15	76164579	1.15245880367165	chr15:76164579:T:G
chr15:76164815	['C', 'G']	98663	22413.135843013235	-1305.0393516725542	-0.0055196704087727	0.0067014689115495	-0.8236508266508465	0.41014	0.41014	chr15	76164815	0.387067872916529	chr15:76164815:C:G
chr15:76165050	['T', 'C']	98663	3837.077781494208	91.9728008981092	0.0257198362496057	0.015422110209783	1.6677248378947742	0.0953735	0.0953735	chr15	76165050	1.020572279410281	chr15:76165050:T:C
chr15:76165076	['C', 'T']	98663	22420.45448556167	-1308.2471436820897	-0.0056100968910827	0.006700751177353	-0.837234026842173	0.402463	0.402463	chr15	76165076	0.3952740398537426	chr15:76165076:C:T
chr15:76165297	['C', 'T']	98663	29437.19344408518	135.53978754540853	0.0097735505621227	0.0060287317295935	1.6211619624981668	0.104986	0.104986	chr15	76165297	0.9788686107217208	chr15:76165297:C:T
chr15:76165699	['C', 'T']	98663	3534.0	49.38094557333342	0.028944195772218	0.0160425371398249	1.804215600060244	0.0712006	0.0712006	chr15	76165699	1.147516346593604	chr15:76165699:C:T
chr15:76166588	['T', 'A']	98663	25988.63408107204	-1409.1293878825852	-0.003490742093713	0.0062822239008202	-0.5556538813042429	0.578449	0.578449	chr15	76166588	0.2377349253811209	chr15:76166588:T:A
chr15:76166608	['C', 'T']	98663	23468.95147933792	-859.9740514023002	0.0103068870368305	0.0065752749874922	1.5675218232601362	0.116996	0.116996	chr15	76166608	0.9318289861822456	chr15:76166608:C:T
chr15:76166890	['G', 'A']	98663	3521.0713757209032	89.59847036865996	0.0391017269953347	0.0160589847318899	2.434881634683069	0.0148984	0.0148984	chr15	76166890	1.826860369740896	chr15:76166890:G:A
chr15:76167323	['A', 'T']	98663	23370.108008563508	-874.519290173133	0.0108563016549412	0.0065901600507961	1.6473502268931592	0.0994893	0.0994893	chr15	76167323	1.0022236247903094	chr15:76167323:A:T
chr15:76167866	['T', 'TA']	98663	3806.578724353255	131.2801848606061	0.0369040945130787	0.0154784504702206	2.3842240916866544	0.0171171	0.0171171	chr15	76167866	1.7665698121285276	chr15:76167866:T:TA
chr15:76168504	['T', 'C']	98663	3594.1092844111085	115.1091428722291	0.0418594264894969	0.0159102251250927	2.630976379050636	0.00851532	0.00851532	chr15	76168504	2.0697990269001005	chr15:76168504:T:C
chr15:76168838	['C', 'T']	98663	3523.178546088508	92.6269119766793	0.0400566836085033	0.0160517091684889	2.4954777829602417	0.0125804	0.0125804	chr15	76168838	1.900305550064756	chr15:76168838:C:T
chr15:76168839	['A', 'G']	98663	3592.1456329376942	115.0787880318208	0.0418708468333148	0.0159144897837573	2.6309889542327003	0.008515	0.008515	chr15	76168839	2.0698153477013803	chr15:76168839:A:G
chr15:76169508	['T', 'TG']	98663	3595.036437534208	114.78617260485662	0.0417947824748871	0.015908124264932	2.6272602463270824	0.00860888	0.00860888	chr15	76169508	2.065053345812186	chr15:76169508:T:TG
chr15:76169605	['A', 'G']	98663	3599.7863358957097	113.90553215703942	0.0418758953563564	0.0159125696680334	2.6316236930909103	0.00849911	0.00849911	chr15	76169605	2.0706265498534573	chr15:76169605:A:G
chr15:76169922	['C', 'T']	98663	3532.644492878504	94.18858982963744	0.039958326852526	0.0160321579793259	2.4923860470969466	0.0126904	0.0126904	chr15	76169922	1.8965246887756693	chr15:76169922:C:T
chr15:76169945	['A', 'G']	98663	29467.11667506496	48.45750738895729	0.0096075000917886	0.0060726713990524	1.582087924811436	0.113633	0.113633	chr15	76169945	0.9444955274570924	chr15:76169945:A:G
chr15:76170141	['GA', 'G']	98663	49293.49576288369	-2286.2302902795764	0.004015722469651	0.0049391225980486	0.8130436914519021	0.416195	0.416195	chr15	76170141	0.3807031415329768	chr15:76170141:GA:G
chr15:76170234	['C', 'T']	98663	49010.44468098049	-2290.032420990776	0.0038342969368034	0.0049482000779219	0.7748872067464371	0.438408	0.438408	chr15	76170234	0.3581215295142089	chr15:76170234:C:T
chr15:76171861	['A', 'T']	98663	61994.42517841212	-2602.575986304143	0.0054868852118333	0.0046239548540693	1.1866217091208346	0.23538	0.23538	chr15	76171861	0.6282304414868204	chr15:76171861:A:T
chr15:76172354	['G', 'A']	98663	18512.688720173537	-821.5422142068838	0.0011554384226501	0.0073178311463303	0.1578935615683867	0.874541	0.874541	chr15	76172354	0.0582198252289162	chr15:76172354:G:A
chr15:76172453	['T', 'G']	98663	18514.75312997376	-820.508938311792	0.0013660124073687	0.007317528345684	0.1866767496943716	0.851914	0.851914	chr15	76172453	0.0696042446823277	chr15:76172453:T:G
chr15:76173685	['C', 'T']	98663	18506.68817280597	-822.4034620410494	0.0012601807457913	0.0073191417921091	0.1721760257671135	0.863299	0.863299	chr15	76173685	0.0638387621523584	chr15:76173685:C:T
chr15:76174302	['G', 'A']	98663	15064.442973430512	-858.3769340745782	-0.0040164007972392	0.0080225033758626	-0.5006418332366657	0.616624	0.616624	chr15	76174302	0.2099795758392839	chr15:76174302:G:A
chr15:76174721	['T', 'C']	98663	18759.99298473266	-808.438408113685	0.0004816959899432	0.0072767455264124	0.0661966243281222	0.947221	0.947221	chr15	76174721	0.0235486821551277	chr15:76174721:T:C
chr15:76176740	['G', 'A']	98663	14957.303199845936	-920.3917920418888	-0.0085060091021843	0.0080672772096013	-1.0543841349669814	0.29171	0.29171	chr15	76176740	0.5350486827384704	chr15:76176740:G:A
chr15:76177312	['G', 'A']	98663	14404.583991323649	-978.847795831709	-0.0085101457229024	0.0082090373174755	-1.036680111660102	0.299888	0.299888	chr15	76177312	0.5230409121599495	chr15:76177312:G:A
chr15:76178587	['C', 'T']	98663	74030.25501784119	-2761.1656072098526	0.0015136912699862	0.004380390137266	0.345560834207106	0.729674	0.729674	chr15	76178587	0.1368711284050017	chr15:76178587:C:T
chr15:76178941	['A', 'T']	98663	15553.788228020028	-828.0171750805439	-0.0076314504209381	0.0079101846762005	-0.964762610903246	0.334666	0.334666	chr15	76178941	0.4753884070399735	chr15:76178941:A:T
chr15:76179089	['TG', 'T']	98663	19041.122906783443	-740.4024072667511	0.004264515926568	0.0072020933432249	0.5921217239678894	0.55377	0.55377	chr15	76179089	0.2566705754726464	chr15:76179089:TG:T
chr15:76179625	['A', 'G']	98663	100489.27765388048	-2903.658946998537	-0.0027841444493705	0.0042744776457169	-0.6513414456992846	0.514828	0.514828	chr15	76179625	0.2883378411095176	chr15:76179625:A:G
chr15:76180116	['G', 'A']	98663	11973.606793164265	-822.0723611373561	-0.0058865135098435	0.0088901478844788	-0.6621389864752044	0.507884	0.507884	chr15	76180116	0.2942354686464226	chr15:76180116:G:A
chr15:76181035	['T', 'C']	98663	19694.397289571847	-694.3004883793934	0.0046239221584219	0.0070961715435638	0.6516080015872432	0.514656	0.514656	chr15	76181035	0.2884829597351249	chr15:76181035:T:C
chr15:76181265	['A', 'G']	98663	84506.4172842009	-2101.896863336389	-0.0002327357846409	0.0043181373156509	-0.0538972634791952	0.957017	0.957017	chr15	76181265	0.0190803475516644	chr15:76181265:A:G
chr15:76181614	['C', 'T']	98663	29185.62041279754	-756.8592521127716	-0.0002226586082031	0.006044842124675	-0.036834478653173	0.970617	0.970617	chr15	76181614	0.0129521064458964	chr15:76181614:C:T
chr15:76181841	['A', 'T']	98663	25726.389751647243	-1024.8708713050355	0.0098458260789867	0.0063217173505843	1.5574606602866514	0.119364	0.119364	chr15	76181841	0.9231266360106486	chr15:76181841:A:T
chr15:76182408	['G', 'A']	98663	34714.1479870637	-1711.3468596660232	-0.0026249075803552	0.0056017755127721	-0.4685849288980687	0.639367	0.639367	chr15	76182408	0.1942497829654128	chr15:76182408:G:A
chr15:76182482	['T', 'A']	98663	167588.92102399317	-5575.906578946227	-0.0089436606423048	0.0059732245301059	-1.4972918893685412	0.134321	0.134321	chr15	76182482	0.8718560835997182	chr15:76182482:T:A
chr15:76184020	['G', 'A']	98663	15057.763090676885	-905.8439515706034	-0.0067441218935822	0.0080111549015981	-0.8418414044443003	0.399879	0.399879	chr15	76184020	0.3980714026271512	chr15:76184020:G:A
chr15:76184125	['G', 'T']	98663	25698.52093532399	-1008.841389522128	0.0107275999830399	0.0063240021364714	1.6963308600375446	0.0898264	0.0898264	chr15	76184125	1.046596005322461	chr15:76184125:G:T
chr15:76184697	['G', 'A']	98663	105147.1172373943	-3614.659823525891	0.0052501494969554	0.0042620974345551	1.2318229645314145	0.218018	0.218018	chr15	76184697	0.6615076486983336	chr15:76184697:G:A
chr15:76184982	['G', 'A']	98663	44953.1893650665	-1778.7133382435284	0.0084832966859778	0.0050992420338498	1.663638758400553	0.0961878	0.0961878	chr15	76184982	1.0168800083018583	chr15:76184982:G:A
chr15:76185721	['G', 'A']	98663	105288.54452554743	-3575.6605826100176	0.0056111106799886	0.0042609513040741	1.316868060572188	0.187886	0.187886	chr15	76185721	0.7261055793953016	chr15:76185721:G:A
chr15:76185927	['A', 'T']	98663	19400.146086551034	-746.5913807651842	0.0045171691720381	0.0071429560092175	0.6323949309234145	0.52713	0.52713	chr15	76185927	0.2780822665327151	chr15:76185927:A:T
chr15:76185967	['A', 'G']	98663	53906.02003223812	-1618.260644185679	-0.0044533555811946	0.0048181404509658	-0.92428928266338	0.355338	0.355338	chr15	76185967	0.4493583463866876	chr15:76185967:A:G
chr15:76186159	['T', 'G']	98663	53900.64834919765	-1611.5679613295938	-0.0043454296637462	0.004817561869658	-0.9019976870695996	0.36706	0.36706	chr15	76186159	0.4352629397285874	chr15:76186159:T:G
chr15:76186584	['C', 'T']	98663	34733.408163472166	-1691.078658860339	-0.0019481096610326	0.0055991569498967	-0.3479291040535213	0.727894	0.727894	chr15	76186584	0.137931860476622	chr15:76186584:C:T
chr15:76186749	['G', 'A']	98663	140476.271396716	-5216.804183279007	0.0056312072117123	0.0047351040201307	1.1892467805927531	0.234345	0.234345	chr15	76186749	0.6301443081799336	chr15:76186749:G:A
chr15:76187003	['G', 'A']	98663	105164.92260438524	-3592.225966335516	0.0057137298386045	0.0042616455372285	1.340733242286592	0.18001	0.18001	chr15	76187003	0.7447033680956598	chr15:76187003:G:A
chr15:76187560	['G', 'T']	98663	70413.41881658846	-2407.0388062534803	-0.0069312218690706	0.0044501775144087	-1.5575158174317418	0.119351	0.119351	chr15	76187560	0.9231739378414536	chr15:76187560:G:T
chr15:76187884	['C', 'T']	98663	86730.46020964703	-3492.4525513583867	-0.0036126740486363	0.0042901395184097	-0.8420877766640636	0.399741	0.399741	chr15	76187884	0.3982213054287261	chr15:76187884:C:T
chr15:76188362	['C', 'T']	98663	15418.656691604328	-927.3974462780604	-0.0089294355764223	0.0079483350809192	-1.1234347175244648	0.261256	0.261256	chr15	76188362	0.5829337267680889	chr15:76188362:C:T
chr15:76188584	['G', 'A']	98663	141714.59969992196	-5165.923758135144	0.0047906970944516	0.0047661945630473	1.00514090037244	0.314831	0.314831	chr15	76188584	0.5019225111729152	chr15:76188584:G:A
chr15:76188631	['C', 'T']	98663	47537.11807343727	-1837.7776562180743	-0.0048103015030711	0.00501685579564	-0.958827939055298	0.337648	0.337648	chr15	76188631	0.4715358184050345	chr15:76188631:C:T
chr15:76190277	['A', 'G']	98663	53948.02939953973	-1583.9641128003095	-0.0041421075530337	0.0048144407486283	-0.8603507176225711	0.389598	0.389598	chr15	76190277	0.4093832812369365	chr15:76190277:A:G
chr15:76190719	['T', 'C']	98663	12410.7547361059	-360.2083251070509	0.0211098560139235	0.0087658192753877	2.4082011447800338	0.0160332	0.0160332	chr15	76190719	1.794979789957371	chr15:76190719:T:C
chr15:76191001	['C', 'T']	98663	78621.95310599303	-2479.949412793564	0.0014160140770501	0.004342704329376	0.3260673464393189	0.744374	0.744374	chr15	76191001	0.1282088046086114	chr15:76191001:C:T
chr15:76192350	['GT', 'G']	98663	3259.066064605062	91.42203752113782	0.041712297269658	0.0166312054383713	2.5080741996860825	0.0121407	0.0121407	chr15	76192350	1.9157562722909856	chr15:76192350:GT:G
chr15:76192354	['TC', 'T']	98663	3259.2973118170576	92.397504970349	0.0418723972896122	0.016631059469301	2.517722780494157	0.0118132	0.0118132	chr15	76192354	1.9276324432759	chr15:76192354:TC:T
chr15:76193195	['A', 'G']	98663	34779.28758819237	-1681.389310174064	-0.0025722681881693	0.0055979176332325	-0.459504472323564	0.645873	0.645873	chr15	76193195	0.189852870273545	chr15:76193195:A:G
chr15:76194041	['A', 'G']	98663	92050.99475914362	-3270.172470072669	-0.0042142551287055	0.0042575577486542	-0.989829234855967	0.32226	0.32226	chr15	76194041	0.4917935972408566	chr15:76194041:A:G
chr15:76194689	['T', 'C']	98663	92037.85846359708	-3284.539446473568	-0.0044092462626753	0.0042574644892198	-1.0356507432627748	0.300368	0.300368	chr15	76194689	0.5223463371927775	chr15:76194689:T:C
chr15:76196280	['C', 'T']	98663	102930.90840615562	-3473.828239239496	0.0052107136138869	0.0042581169508839	1.2237131281246725	0.221063	0.221063	chr15	76196280	0.6554839405533796	chr15:76196280:C:T
chr15:76196865	['GCA', 'G']	98663	19253.0	-737.2984524047596	0.0038600674637374	0.0071720528348497	0.5382095688114538	0.590434	0.590434	chr15	76196865	0.2288286417215529	chr15:76196865:GCA:G
chr15:76197572	['T', 'C']	98663	15847.32124142265	-865.4318449259392	-0.0075367488077051	0.0078488753515598	-0.9602329595165932	0.33694	0.33694	chr15	76197572	0.4724474284724695	chr15:76197572:T:C
chr15:76197576	['G', 'A']	98663	90154.79270950542	-3566.6703536352184	-0.0035858084403402	0.0042782823176354	-0.8381420799555958	0.401953	0.401953	chr15	76197576	0.3958247256070024	chr15:76197576:G:A
chr15:76197614	['A', 'G']	98663	19285.781885078908	-740.8463456236472	0.0039132494838969	0.0071659095178182	0.5460925056570329	0.585004	0.585004	chr15	76197614	0.2328411643930528	chr15:76197614:A:G
chr15:76199996	['T', 'C']	98663	14978.910913569234	-897.6137089788742	-0.0069677983762804	0.0080324586410118	-0.8674552447372096	0.385695	0.385695	chr15	76199996	0.4137559911222508	chr15:76199996:T:C
chr15:76202663	['C', 'A']	98663	56806.24248783452	-1624.7449172482045	-0.0035039297397807	0.0047339069493763	-0.7401771469636544	0.459194	0.459194	chr15	76202663	0.3380037952266232	chr15:76202663:C:A
chr15:76202664	['C', 'T']	98663	56808.12182288239	-1623.639597341078	-0.0034536751355745	0.004733956761209	-0.729553586943308	0.465665	0.465665	chr15	76202664	0.331926402990803	chr15:76202664:C:T
chr15:76202747	['C', 'T']	98663	93354.99088598958	-3290.698850584054	-0.0047673601088208	0.0043147286566245	-1.1049038046694488	0.269204	0.269204	chr15	76202747	0.5699184913833448	chr15:76202747:C:T
chr15:76203891	['G', 'A']	98663	56887.34240562787	-1629.8420817219876	-0.003403872486282	0.0047311497212973	-0.719459895965542	0.471859	0.471859	chr15	76203891	0.3261877570230684	chr15:76203891:G:A
chr15:76206878	['C', 'T']	98663	19094.153367801875	-725.1143875848396	0.004068980382141	0.0072118805871511	0.5642051796296297	0.572616	0.572616	chr15	76206878	0.2421365211159756	chr15:76206878:C:T
chr15:76207149	['G', 'A']	98663	19027.328365019013	-731.0008642991482	0.0036330205742952	0.0072084464540306	0.5039949450222795	0.614266	0.614266	chr15	76207149	0.2116435224812361	chr15:76207149:G:A
chr15:76208139	['G', 'C']	98663	57062.88067600039	-1656.624296821649	-0.003211715912	0.00472421076991	-0.6798417912377102	0.496606	0.496606	chr15	76208139	0.3039880375983093	chr15:76208139:G:C
chr15:76208235	['G', 'A']	98663	15456.939983984916	-914.7448278884672	-0.0082420965468801	0.0079396419060338	-1.0380942420862156	0.299229	0.299229	chr15	76208235	0.5239963187967109	chr15:76208235:G:A
chr15:76210954	['A', 'C']	98663	34589.85644487695	-1657.9867939502417	-0.0023424580129139	0.0056101624134908	-0.41753835990221	0.676286	0.676286	chr15	76210954	0.169869602942363	chr15:76210954:A:C
chr15:76212258	['T', 'C']	98663	101783.31626002252	-4064.702700035042	0.0023940104243945	0.0042803950535963	0.5592966056680077	0.575961	0.575961	chr15	76212258	0.2396069229278722	chr15:76212258:T:C
chr15:76213077	['T', 'C']	98663	51195.2644628937	-1522.2106660116604	-0.0018167909834947	0.0048741143450301	-0.3727427907692019	0.709341	0.709341	chr15	76213077	0.1491449371497047	chr15:76213077:T:C
chr15:76213506	['A', 'G']	98663	18721.51801733313	-690.4685379493337	0.0050076937623294	0.0072681036314429	0.688995921943843	0.490827	0.490827	chr15	76213506	0.3090715550964435	chr15:76213506:A:G
chr15:76214680	['G', 'A']	98663	56998.51021794223	-1766.8487385512267	-0.0042209295542311	0.0047302454325539	-0.8923278114032579	0.372219	0.372219	chr15	76214680	0.4292014619829242	chr15:76214680:G:A
chr15:76214865	['G', 'A']	98663	34463.191625021536	-1580.2216567640692	-0.0015667622942507	0.0056202683501229	-0.2787700153528153	0.780422	0.780422	chr15	76214865	0.1076704963970341	chr15:76214865:G:A
chr15:76215611	['C', 'T']	98663	56995.01951600316	-1768.0396760498274	-0.004210513875757	0.0047306949325682	-0.890041301706019	0.373446	0.373446	chr15	76215611	0.4277721879516732	chr15:76215611:C:T
chr15:76217963	['G', 'A']	98663	102911.94743565057	-3491.434854396737	0.0048107824765649	0.0042580099237156	1.1298194609107228	0.258555	0.258555	chr15	76217963	0.5874470593175036	chr15:76217963:G:A
chr15:76218359	['C', 'T']	98663	51053.62218212781	-1525.4318707126351	-0.0021542173421885	0.0048780310710641	-0.4416161584060267	0.658768	0.658768	chr15	76218359	0.1812675050714282	chr15:76218359:C:T
chr15:76220016	['A', 'G']	98663	15414.781183482331	-944.3014754665128	-0.0090119680182976	0.0079510594167276	-1.1334298419828253	0.257037	0.257037	chr15	76220016	0.5900043562825925	chr15:76220016:A:G
chr15:76220899	['A', 'G']	98663	103301.08121451749	-3439.1941822435224	0.0049562927497191	0.0042559978392536	1.1645430606206153	0.244207	0.244207	chr15	76220899	0.6122418915057865	chr15:76220899:A:G
chr15:76221212	['G', 'A']	98663	195232.9575718876	-6702.346482523172	0.027493754808401	0.0211757795426936	1.2983585682392178	0.194167	0.194167	chr15	76221212	0.7118245794523198	chr15:76221212:G:A
chr15:76221286	['A', 'C']	98663	15508.571873131074	-933.356833503156	-0.0086309956016695	0.0079281974039967	-1.0886453959028033	0.276313	0.276313	chr15	76221286	0.5585986818752009	chr15:76221286:A:C
chr15:76222020	['A', 'G']	98663	57034.807696600285	-1766.1846102224977	-0.004153252898197	0.0047319705409891	-0.8777004975455488	0.380108	0.380108	chr15	76222020	0.4200929898567931	chr15:76222020:A:G
chr15:76222555	['T', 'C']	98663	14330.502656338704	-842.3171290178367	-0.0057354575980705	0.0082028606664429	-0.6992021236607973	0.484427	0.484427	chr15	76222555	0.3147716590380134	chr15:76222555:T:C
chr15:76222604	['C', 'T']	98663	23326.65499310736	-917.3959141066406	0.0107836379004846	0.0065937658966262	1.6354292932968844	0.101962	0.101962	chr15	76222604	0.9915616543674916	chr15:76222604:C:T
chr15:76222779	['G', 'C']	98663	57451.722170404304	-1683.5484277177875	-0.0039133632719946	0.0047166588211495	-0.8296897062910492	0.406716	0.406716	chr15	76222779	0.3907087423359354	chr15:76222779:G:C
chr15:76222940	['A', 'C']	98663	195145.9558082728	-6725.06058167709	0.0193110957636929	0.020765414498155	0.929964377325993	0.352392	0.352392	chr15	76222940	0.4529739594974821	chr15:76222940:A:C
chr15:76224707	['G', 'A']	98663	57069.25481768325	-1639.9751357656585	-0.003341203551512	0.0047233742477133	-0.7073764170030684	0.479334	0.479334	chr15	76224707	0.3193617646475137	chr15:76224707:G:A
chr15:76224826	['A', 'G']	98663	195234.97880643004	-6703.345164976388	0.0267615741541777	0.021180569601242	1.2634964336657144	0.206414	0.206414	chr15	76224826	0.685260850084796	chr15:76224826:A:G
chr15:76225553	['T', 'C']	98663	5851.533774606198	-283.2186812855175	-0.0102230646839951	0.0125377863292797	-0.8153803562691915	0.414857	0.414857	chr15	76225553	0.3821015775366679	chr15:76225553:T:C
chr15:76226299	['T', 'G']	98663	57434.22463048197	-1675.4850146191202	-0.0038151588948607	0.0047165593969008	-0.8088860064748898	0.418583	0.418583	chr15	76226299	0.3782184137329131	chr15:76226299:T:G
chr15:76226793	['G', 'A']	98663	57140.4977826937	-1640.9547438812338	-0.0032816145562989	0.0047251407775647	-0.694500907122231	0.48737	0.48737	chr15	76226793	0.3121412072716125	chr15:76226793:G:A
chr15:76229429	['G', 'A']	98663	56785.35987632417	-1781.8963472058692	-0.0036883420070573	0.0047377186338809	-0.7785059206937325	0.436273	0.436273	chr15	76229429	0.3602416637352768	chr15:76229429:G:A
chr15:76229457	['C', 'T']	98663	103174.0516017843	-3467.434794389754	0.0047798093058483	0.0042565619654819	1.1229272226293543	0.261471	0.261471	chr15	76229457	0.5825764721442619	chr15:76229457:C:T
chr15:76231430	['T', 'C']	98663	15415.249931579749	-947.6204157441384	-0.0091299932297484	0.0079511380518692	-1.14826244622957	0.250863	0.250863	chr15	76231430	0.6005633884294301	chr15:76231430:T:C
chr15:76233085	['G', 'A']	98663	57123.895518	-1640.8777430023806	-0.0035953882125949	0.004723371098721	-0.7611911360444483	0.446545	0.446545	chr15	76233085	0.3501347691003407	chr15:76233085:G:A
chr15:76234069	['C', 'G']	98663	5797.293792698008	-283.5687964745598	-0.0119609897440493	0.0125987804923862	-0.9493767870055028	0.342431	0.342431	chr15	76234069	0.4654269258888168	chr15:76234069:C:G
chr15:76234571	['G', 'C']	98663	137985.97116876004	-5087.315796702092	0.0043733022084622	0.0046698309457947	0.9365011837099856	0.349017	0.349017	chr15	76234571	0.4571534188104967	chr15:76234571:G:C
chr15:76235289	['G', 'A']	98663	57080.72793260407	-1642.6475703494957	-0.0034135991425689	0.0047231617621641	-0.7227360218560117	0.469844	0.469844	chr15	76235289	0.3280463147989046	chr15:76235289:G:A
chr15:76235614	['G', 'C']	98663	118601.83971655644	-4436.252670343952	0.0019285086074846	0.0043590202884646	0.4424179012398994	0.658188	0.658188	chr15	76235614	0.1816500399712875	chr15:76235614:G:C
chr15:76236490	['C', 'T']	98663	102939.95368051824	-3497.2600469227245	0.0046542931127626	0.0042588169186881	1.092860576452361	0.274458	0.274458	chr15	76236490	0.5615241057268958	chr15:76236490:C:T
chr15:76239109	['C', 'T']	98663	56171.81727221118	-1696.3296587668258	-0.0035147142565069	0.004749869872984	-0.7399601148018113	0.459326	0.459326	chr15	76239109	0.3378789707872949	chr15:76239109:C:T
chr15:76239320	['G', 'A']	98663	4306.30552627311	148.36188336507718	0.0373619670610235	0.0145951141228904	2.559895506567249	0.0104718	0.0104718	chr15	76239320	1.9799786609307373	chr15:76239320:G:A
chr15:76240504	['G', 'C']	98663	195078.93167443748	-6729.230939054785	0.0204775433932177	0.0205295920780443	0.9974646995113848	0.318541	0.318541	chr15	76240504	0.4968346608866133	chr15:76240504:G:C
chr15:76241576	['G', 'A']	98663	56346.692769557005	-1744.4699869280266	-0.0032719300921666	0.0047498168575533	-0.688853947487138	0.490917	0.490917	chr15	76241576	0.3089919284249675	chr15:76241576:G:A
chr15:76243402	['C', 'T']	98663	18713.896749211883	-674.756762112074	0.0054924540854615	0.0072706655020115	0.7554265952603534	0.449995	0.449995	chr15	76243402	0.3467923117457082	chr15:76243402:C:T
chr15:76243561	['GC', 'G']	98663	56297.688782545214	-1756.3736685713106	-0.0036427574250779	0.0047500403693913	-0.7668897823587678	0.443149	0.443149	chr15	76243561	0.3534502263776479	chr15:76243561:GC:G
chr15:76243996	['C', 'T']	98663	139559.33669620586	-5008.331780836486	0.0045155369315053	0.0047083422272423	0.9590502800281908	0.337536	0.337536	chr15	76243996	0.4716799005586973	chr15:76243996:C:T
chr15:76244165	['G', 'A']	98663	56977.972517335074	-1654.571746437089	-0.0038561965923526	0.0047280499481026	-0.8155998000613646	0.414731	0.414731	chr15	76244165	0.3822335011062966	chr15:76244165:G:A
chr15:76244310	['A', 'T']	98663	15498.885069588749	-933.0525562104536	-0.0084791016270293	0.0079321065082178	-1.0689596285986405	0.28509	0.28509	chr15	76244310	0.5450180160156404	chr15:76244310:A:T
chr15:76245135	['C', 'T']	98663	14400.751507840776	-824.6515290302506	-0.0049685145642998	0.0081868851060886	-0.6068870516583602	0.543927	0.543927	chr15	76245135	0.2644593826998606	chr15:76245135:C:T
chr15:76247497	['C', 'G']	98663	56958.96885771055	-1767.8262986200932	-0.0040786090229802	0.0047323546761345	-0.8618561587424514	0.388769	0.388769	chr15	76247497	0.4103083725155472	chr15:76247497:C:G
chr15:76247890	['G', 'A']	98663	104603.98709317646	-3399.786118036767	0.0043609913779802	0.0042586528029346	1.0240307392457666	0.305823	0.305823	chr15	76247890	0.5145298557534501	chr15:76247890:G:A
chr15:76248760	['C', 'T']	98663	56994.21829500748	-1625.012140292527	-0.0031478428648792	0.0047269677654966	-0.6659327968885599	0.505456	0.505456	chr15	76248760	0.2963166438096725	chr15:76248760:C:T
chr15:76250278	['C', 'T']	98663	14030.977389787897	-1041.8714128157226	-0.0189771690124976	0.0082858561866182	-2.290308760505165	0.0220055	0.0220055	chr15	76250278	1.657468759126759	chr15:76250278:C:T
chr15:76250539	['G', 'A']	98663	12056.17708365015	-360.6253698318777	0.0205413682903764	0.0088820610058033	2.3126803876887503	0.0207423	0.0207423	chr15	76250539	1.683143088741273	chr15:76250539:G:A
chr15:76251603	['C', 'T']	98663	56958.39144406711	-1617.1777812432265	-0.0029875445572617	0.0047263160557668	-0.6321085009997199	0.527317	0.527317	chr15	76251603	0.2779282273653272	chr15:76251603:C:T
chr15:76253503	['A', 'G']	98663	34656.215101722235	-1645.2468404245212	-0.0018243471763457	0.0056033464819638	-0.3255817183923917	0.744742	0.744742	chr15	76253503	0.1279941532683613	chr15:76253503:A:G
chr15:76254592	['G', 'A']	98663	34495.54519006589	-1588.8629335472024	-0.0018824856320753	0.0056186774580052	-0.3350407006177796	0.737595	0.737595	chr15	76254592	0.1321820359345917	chr15:76254592:G:A
chr15:76255606	['T', 'C']	98663	16490.33993248791	-909.2706762099956	-0.0088561886460869	0.0077058902877511	-1.1492752057687956	0.250445	0.250445	chr15	76255606	0.6012876343441436	chr15:76255606:T:C
chr15:76257460	['A', 'G']	98663	15354.046149011016	-946.6207899095252	-0.009333750438066	0.0079644227721264	-1.1719305598306415	0.241228	0.241228	chr15	76257460	0.6175722838464413	chr15:76257460:A:G
chr15:76258592	['G', 'A']	98663	18333.743287485177	-506.9349357185575	0.0027002412587949	0.0073333143063563	0.3682156724762835	0.712713	0.712713	chr15	76258592	0.1470853195294472	chr15:76258592:G:A
chr15:76258632	['C', 'T']	98663	56512.300591979896	-1708.8198247517062	-0.0033930694840949	0.0047406939470967	-0.7157326589650325	0.474158	0.474158	chr15	76258632	0.3240769176207247	chr15:76258632:C:T
chr15:76261449	['C', 'T']	98663	57305.89925930953	-1790.127025588804	-0.0033466865412615	0.0049084722871948	-0.6818183633209691	0.495355	0.495355	chr15	76261449	0.3050834489802015	chr15:76261449:C:T
chr15:76261549	['C', 'T']	98663	14982.125921195357	-982.0450346017903	-0.0090281955096756	0.0080531290937973	-1.1210791984732171	0.262257	0.262257	chr15	76261549	0.5812729110627124	chr15:76261549:C:T
chr15:76262414	['C', 'T']	98663	35377.256832355815	-1658.6210458483797	-0.0013401376085196	0.0056352608548683	-0.2378128791255393	0.812027	0.812027	chr15	76262414	0.0904295301725382	chr15:76262414:C:T
chr15:76262650	['T', 'C']	98663	135568.22917448127	-5089.500733628269	0.001145594892171	0.0046115818969007	0.2484169028725232	0.803812	0.803812	chr15	76262650	0.0948455145723473	chr15:76262650:T:C
chr15:76263258	['T', 'C']	98663	19105.09823917605	-735.1041274443919	0.0034033525169991	0.0071970054892279	0.4728845242779242	0.636297	0.636297	chr15	76263258	0.1963401243616338	chr15:76263258:T:C
chr15:76263379	['T', 'C']	98663	57119.578723274855	-1633.1800743996948	-0.0031750976264743	0.0047229893173429	-0.6722644099183845	0.501417	0.501417	chr15	76263379	0.2998009458444267	chr15:76263379:T:C
chr15:76264358	['T', 'G']	98663	57490.74047117021	-1667.3555535450762	-0.0037109920196073	0.0047162291951617	-0.7868557413228253	0.431368	0.431368	chr15	76264358	0.3651520751325968	chr15:76264358:T:G
chr15:76265135	['A', 'G']	98663	92253.66137061865	-3239.8674758495044	-0.0041382853468203	0.0042603974839869	-0.9713378534219868	0.331382	0.331382	chr15	76265135	0.479671085273895	chr15:76265135:A:G
chr15:76265214	['C', 'T']	98663	15396.248390857028	-953.1748384174476	-0.009598089238209	0.0079545428577141	-1.2066173267142557	0.227582	0.227582	chr15	76265214	0.642862090298981	chr15:76265214:C:T
chr15:76265802	['T', 'C']	98663	57133.423376755054	-1627.925268941965	-0.0031121665491274	0.0047229889335207	-0.6589400468502595	0.509936	0.509936	chr15	76265802	0.2924843270216286	chr15:76265802:T:C
chr15:76266150	['T', 'C']	98663	56456.57773047488	-1743.7286648716868	-0.0032114585172796	0.004744469804565	-0.6768845939728898	0.498481	0.498481	chr15	76266150	0.3023513905166428	chr15:76266150:T:C
chr15:76266529	['T', 'C']	98663	34609.61257818282	-1696.6269115808411	-0.0029532866038372	0.0056079757990473	-0.5266225657284244	0.598457	0.598457	chr15	76266529	0.2229670488224936	chr15:76266529:T:C
chr15:76267924	['G', 'A']	98663	102941.99750608271	-3487.418144117836	0.0049332094464264	0.0042586683886701	1.158392482389773	0.246707	0.246707	chr15	76267924	0.6078185277772118	chr15:76267924:G:A
chr15:76269203	['C', 'T']	98663	56420.437000091246	-1739.6707583117145	-0.0030972829141817	0.0047450556762216	-0.6527390036122759	0.513926	0.513926	chr15	76269203	0.2890994103924746	chr15:76269203:C:T
chr15:76269777	['C', 'T']	98663	77028.17583966101	-2273.7483924808907	-0.0018940952991821	0.0043745743549738	-0.4329781929591807	0.665032	0.665032	chr15	76269777	0.1771574568186134	chr15:76269777:C:T
chr15:76270397	['T', 'C']	98663	16509.673339888293	-915.3598024605268	-0.0091879875821413	0.0077003993729783	-1.193183254154735	0.2328	0.2328	chr15	76270397	0.6330170240221491	chr15:76270397:T:C
chr15:76274801	['T', 'C']	98663	103341.75874583112	-3445.436759256279	0.0051340444640372	0.004256029094163	1.2062991935554088	0.227705	0.227705	chr15	76274801	0.6426274329396728	chr15:76274801:T:C
chr15:76274987	['A', 'G']	98663	16383.321066877532	-931.2201888336988	-0.0103341812596023	0.0077289362356302	-1.3370767909770056	0.181201	0.181201	chr15	76274987	0.7418394098971554	chr15:76274987:A:G
chr15:76275143	['A', 'G']	98663	19166.993622436046	-744.0422690293077	0.0033032205716688	0.0071880932279099	0.4595405856511586	0.645847	0.645847	chr15	76275143	0.1898703534069347	chr15:76275143:A:G
chr15:76275868	['G', 'A']	98663	36523.40366777167	-1557.9567640954276	-0.0033409591558302	0.0055006073979621	-0.6073800426236583	0.5436	0.5436	chr15	76275868	0.2647205519395433	chr15:76275868:G:A
chr15:76276057	['T', 'A']	98663	40321.80837194214	-2320.09484459238	-0.0087009760637678	0.0052904411433193	-1.6446598361188165	0.100043	0.100043	chr15	76276057	0.9998132935118004	chr15:76276057:T:A
chr15:76276238	['G', 'A']	98663	103064.67679482375	-3454.2919442567977	0.0054955208337139	0.0042583689107985	1.2905224861514937	0.196872	0.196872	chr15	76276238	0.7058160467374229	chr15:76276238:G:A
chr15:76276624	['G', 'T']	98663	57262.43374191405	-1602.1549234219738	-0.0031560443442522	0.0047245423319187	-0.6680105971175606	0.504128	0.504128	chr15	76276624	0.2974591805467964	chr15:76276624:G:T
chr15:76276625	['T', 'C']	98663	5916.892243744771	-269.19912087127915	-0.0088508098500866	0.0124903284666639	-0.7086130579919481	0.478566	0.478566	chr15	76276625	0.3200581593308185	chr15:76276625:T:C
chr15:76276636	['T', 'G']	98663	61484.042750816254	-1882.4600124011893	-0.0046105519643445	0.0046227998845285	-0.9973505406917992	0.318597	0.318597	chr15	76276636	0.4967583179560418	chr15:76276636:T:G
chr15:76276810	['C', 'T']	98663	16375.991748689825	-929.442562663237	-0.010310351608665	0.0077290086532229	-1.3339811185701858	0.182213	0.182213	chr15	76276810	0.7394206414856389	chr15:76276810:C:T
chr15:76277574	['C', 'A']	98663	16388.328832801173	-931.0165664960692	-0.0104035051453204	0.0077273471964359	-1.3463229852178609	0.178201	0.178201	chr15	76277574	0.7490898631876775	chr15:76277574:C:A
chr15:76277802	['C', 'T']	98663	19120.93800492636	-739.4919154312973	0.0033633078763694	0.0071938974608031	0.4675223541473711	0.640127	0.640127	chr15	76277802	0.1937338542544318	chr15:76277802:C:T
chr15:76278712	['A', 'T']	98663	56947.92635654986	-1633.3698786464504	-0.0033066155197333	0.0047272451663024	-0.6994804380581164	0.484253	0.484253	chr15	76278712	0.3149276800989704	chr15:76278712:A:T
chr15:76278783	['C', 'T']	98663	56504.88141194597	-1721.6155956571308	-0.0036443231332873	0.0047415558790997	-0.7685922566790979	0.442137	0.442137	chr15	76278783	0.3544431398703007	chr15:76278783:C:T
chr15:76279027	['C', 'A']	98663	16468.168393204673	-906.159525744288	-0.0085606761817291	0.0077103881658919	-1.1102782373005076	0.266882	0.266882	chr15	76279027	0.5736807164496198	chr15:76279027:C:A
chr15:76279269	['C', 'T']	98663	19934.051045236123	-651.2989913372817	0.0027029921293268	0.0070732629478331	0.3821421809512864	0.702357	0.702357	chr15	76279269	0.1534420848501945	chr15:76279269:C:T
chr15:76282287	['G', 'A']	98663	19906.21055779113	-661.7316459027575	0.0019088116430919	0.007075001675852	0.2697966347636374	0.787317	0.787317	chr15	76282287	0.1038503710316452	chr15:76282287:G:A
chr15:76286421	['G', 'A']	98663	14775.647346227146	-892.5178352861171	-0.0078694522376177	0.0080824846512047	-0.9736427073133718	0.330236	0.330236	chr15	76286421	0.4811755847705887	chr15:76286421:G:A
chr15:76286749	['G', 'A']	98663	19033.31494865739	-950.8008328827558	-0.0028206875448623	0.0072010198941704	-0.3917066729875091	0.695276	0.695276	chr15	76286749	0.1578427616218038	chr15:76286749:G:A
chr15:76286893	['A', 'G']	98663	14790.199249911306	-885.5611211530157	-0.0074499151029028	0.0080781492033876	-0.9222304410741408	0.356411	0.356411	chr15	76286893	0.4480489006913367	chr15:76286893:A:G
chr15:76289027	['A', 'G']	98663	16600.95883324968	-931.241374558324	-0.0098810798250997	0.0077333619996826	-1.2777211031250362	0.201351	0.201351	chr15	76289027	0.6960462091486607	chr15:76289027:A:G
chr15:76289251	['C', 'T']	98663	103180.06022227171	-3455.280849131684	0.0050133074105849	0.0042558475689486	1.1779809613396033	0.238807	0.238807	chr15	76289251	0.6219529471539869	chr15:76289251:C:T
chr15:76290667	['T', 'C']	98663	16384.82316566308	-938.9800602138074	-0.0106829167092561	0.007727622151231	-1.382432590542003	0.166842	0.166842	chr15	76290667	0.7776946127379916	chr15:76290667:T:C
chr15:76290951	['T', 'C']	98663	56964.77367135311	-1638.2252052610868	-0.0034339194882063	0.0047270506941504	-0.7264401654197872	0.467571	0.467571	chr15	76290951	0.3301524327765375	chr15:76290951:T:C
chr15:76292345	['T', 'TA']	98663	103720.58909887265	-3407.470996282926	0.0050920296293194	0.0042534382068764	1.1971561315002133	0.231249	0.231249	chr15	76292345	0.6359201366231824	chr15:76292345:T:TA
chr15:76293991	['C', 'CA']	98663	57067.205648022384	-1638.6428761646212	-0.0033872042990924	0.0047242478189923	-0.7169827724691469	0.473386	0.473386	chr15	76293991	0.3247845901176523	chr15:76293991:C:CA
chr15:76294642	['A', 'C']	98663	57075.296468297856	-1638.9772206803625	-0.0033954892648523	0.0047251119409642	-0.7186050420129241	0.472386	0.472386	chr15	76294642	0.3257029819578526	chr15:76294642:A:C
chr15:76294978	['G', 'C']	98663	57107.682233801	-1633.1880543179311	-0.0032992123704138	0.0047236432431742	-0.6984465592699639	0.4849	0.4849	chr15	76294978	0.3143478158844756	chr15:76294978:G:C
chr15:76295030	['T', 'C']	98663	19146.91095612683	-740.3755637408271	0.0035364398880146	0.0071892314869848	0.4919079173367713	0.622786	0.622786	chr15	76295030	0.2056611587742539	chr15:76295030:T:C
chr15:76295146	['T', 'C']	98663	57046.67295839755	-1641.4265405232354	-0.0034997595050157	0.0047249192725925	-0.7407024973562092	0.458876	0.458876	chr15	76295146	0.338304656055903	chr15:76295146:T:C
chr15:76296465	['T', 'C']	98663	16499.5118509357	-909.1173312031576	-0.008934757502063	0.0077040546908825	-1.1597474136102677	0.246154	0.246154	chr15	76296465	0.6087931025529644	chr15:76296465:T:C
chr15:76296921	['A', 'G']	98663	102964.17705503064	-3479.747800916676	0.0050260280961689	0.0042574108867514	1.1805363000807234	0.23779	0.23779	chr15	76296921	0.6238064131157152	chr15:76296921:A:G
chr15:76296938	['T', 'C']	98663	56607.47491459097	-1715.4385801972287	-0.0035350280203503	0.0047392075054203	-0.7459112132792836	0.455723	0.455723	chr15	76296938	0.3412990523457571	chr15:76296938:T:C
chr15:76296975	['A', 'G']	98663	57063.41060367985	-1629.346330263787	-0.003107505185511	0.0047248287402839	-0.6576968936495851	0.510734	0.510734	chr15	76296975	0.2918052298263068	chr15:76296975:A:G
chr15:76297154	['G', 'A']	98663	57042.719457426414	-1633.7798298331263	-0.0033224094443587	0.0047249660578257	-0.7031604891332517	0.481957	0.481957	chr15	76297154	0.3169917076029965	chr15:76297154:G:A
chr15:76297426	['A', 'T']	98663	102915.73276159196	-3481.782426207428	0.0050232599703058	0.0042571511553536	1.1799580956830236	0.23802	0.23802	chr15	76297426	0.6233865491422058	chr15:76297426:A:T
chr15:76297526	['A', 'T']	98663	23477.093380638624	-943.9469124946506	0.0098135437608622	0.0065764537236192	1.4922242553942011	0.135644	0.135644	chr15	76297526	0.8675994118140813	chr15:76297526:A:T
chr15:76298604	['G', 'A']	98663	16393.32616650954	-925.8023116015092	-0.0099695123074813	0.0077258448852334	-1.2904106224726677	0.196911	0.196911	chr15	76298604	0.7057300222780145	chr15:76298604:G:A
chr15:76298852	['A', 'G']	98663	57113.84092613992	-1609.0865144656802	-0.0028598648466586	0.0047253213584132	-0.6052212388828943	0.545033	0.545033	chr15	76298852	0.263577201789368	chr15:76298852:A:G
chr15:76299479	['T', 'C']	98663	57118.89430144267	-1614.2896698040634	-0.0028799136044568	0.0047254126885655	-0.6094522942780444	0.542226	0.542226	chr15	76299479	0.2658196616249449	chr15:76299479:T:C
chr15:76299546	['G', 'A']	98663	57104.68177763361	-1612.0824520937983	-0.002859563509981	0.0047253014030398	-0.6051600238963434	0.545074	0.545074	chr15	76299546	0.2635445333012904	chr15:76299546:G:A
chr15:76299708	['G', 'A']	98663	23339.021399752663	-944.1772639649448	0.0098975201811954	0.0065937492800524	1.5010458785774137	0.133347	0.133347	chr15	76299708	0.8750167504885522	chr15:76299708:G:A
chr15:76300327	['C', 'A']	98663	16384.32488925382	-929.1564122530144	-0.010160819216923	0.0077276269032317	-1.3148692792963002	0.188557	0.188557	chr15	76300327	0.7245573401878602	chr15:76300327:C:A
chr15:76300397	['G', 'C']	98663	57037.56209766531	-1611.0979361615762	-0.0029804870232939	0.0047275121002449	-0.6304557154152041	0.528398	0.528398	chr15	76300397	0.2770388348701667	chr15:76300397:G:C
chr15:76301313	['C', 'T']	98663	56343.70822942644	-1516.9242917163135	-0.0022168619695433	0.0047445979624272	-0.467239160640973	0.64033	0.64033	chr15	76301313	0.1935961506367938	chr15:76301313:C:T
chr15:76301437	['G', 'A']	98663	16471.669488003405	-915.431811223887	-0.0095698069766365	0.007709196593515	-1.241349453286294	0.21448	0.21448	chr15	76301437	0.6686131990251768	chr15:76301437:G:A
chr15:76301535	['A', 'T']	98663	56346.282082471735	-1519.9939688795605	-0.0022862436733238	0.0047443501723454	-0.4818876327152822	0.629887	0.629887	chr15	76301535	0.2007373547974926	chr15:76301535:A:T
chr15:76301537	['C', 'T']	98663	56344.56864831991	-1521.8362621102644	-0.0023351256726943	0.0047443082839495	-0.4921951806113144	0.622582	0.622582	chr15	76301537	0.2058034397307273	chr15:76301537:C:T
chr15:76301659	['G', 'A']	98663	16477.50716733237	-918.5228893603924	-0.0094844426635616	0.0077086568566208	-1.2303625443407251	0.218564	0.218564	chr15	76301659	0.6604213697828256	chr15:76301659:G:A
chr15:76302254	['A', 'C']	98663	14632.224576271185	-873.3463080439318	-0.0069969443016011	0.0081237343481428	-0.8612965419284903	0.389077	0.389077	chr15	76302254	0.4099644414355723	chr15:76302254:A:C
chr15:76302576	['CT', 'C']	98663	18942.52773525029	-721.2853322365188	0.0037869529794264	0.0072245134989396	0.5241810372397088	0.600154	0.600154	chr15	76302576	0.2217372950020649	chr15:76302576:CT:C
chr15:76302612	['C', 'A']	98663	56394.57716446812	-1529.4052509304147	-0.0024669650731924	0.0047429246592044	-0.5201358339953546	0.60297	0.60297	chr15	76302612	0.2197042950879883	chr15:76302612:C:A
chr15:76303063	['G', 'C']	98663	56400.72115540599	-1537.0466130594853	-0.0026120220928586	0.0047431053363558	-0.5506987316595087	0.581841	0.581841	chr15	76303063	0.2351956790216133	chr15:76303063:G:C
chr15:76303198	['T', 'C']	98663	56414.022454361024	-1534.4508545820747	-0.0025849870877208	0.004743639692297	-0.5449374858546915	0.585798	0.585798	chr15	76303198	0.2322521153967324	chr15:76303198:T:C
chr15:76303208	['T', 'C']	98663	19453.70389033652	-674.0956378233118	0.0036279263440592	0.0071415328940541	0.5080038694605428	0.611452	0.611452	chr15	76303208	0.2136376301294751	chr15:76303208:T:C
chr15:76303752	['T', 'C']	98663	18387.30455319494	-514.419427742043	0.0022994586408411	0.0073232830707059	0.3139928661284833	0.753527	0.753527	chr15	76303752	0.1229011816493763	chr15:76303752:T:C
chr15:76303909	['C', 'T']	98663	55942.93814432989	-1606.9733392985252	-0.0025959481339284	0.0047570970021285	-0.5457000630356883	0.585273	0.585273	chr15	76303909	0.2326415104347343	chr15:76303909:C:T
chr15:76304149	['A', 'G']	98663	56484.8700367964	-1528.763920934403	-0.0022763352292761	0.0047394963767802	-0.480290530535766	0.631022	0.631022	chr15	76304149	0.1999554992153809	chr15:76304149:A:G
chr15:76304359	['G', 'A']	98663	56049.497987652205	-1610.987851177559	-0.0025182100407935	0.0047538392338818	-0.5297213298349674	0.596306	0.596306	chr15	76304359	0.2245308207837562	chr15:76304359:G:A
chr15:76304716	['G', 'C']	98663	123888.72648297594	-4236.443551600127	0.0051152601685559	0.0044129987114868	1.159134752349051	0.246404	0.246404	chr15	76304716	0.6083522463297416	chr15:76304716:G:C
chr15:76306211	['T', 'C']	98663	56378.28447216347	-1526.0768441306973	-0.0023631879683184	0.0047459956935898	-0.4979330199372557	0.618532	0.618532	chr15	76306211	0.2086378270551995	chr15:76306211:T:C
chr15:76306577	['C', 'T']	98663	55900.72609229336	-1608.621872674879	-0.0027184045453931	0.0047600793320652	-0.5710838739768899	0.567944	0.567944	chr15	76306577	0.2456944841656762	chr15:76306577:C:T
chr15:76307487	['AC', 'A']	98663	16449.67756577547	-910.704744303356	-0.0088318693239809	0.0077225930288978	-1.1436403926676186	0.252776	0.252776	chr15	76307487	0.5972641628357083	chr15:76307487:AC:A
chr15:76307551	['A', 'T']	98663	19005.356757578826	-719.5771941437011	0.0034253981266577	0.0072154824476878	0.4747289112671068	0.634981	0.634981	chr15	76307551	0.1972392695404773	chr15:76307551:A:T
chr15:76307575	['T', 'C']	98663	56391.44094312453	-1540.4389437640828	-0.0027101084060406	0.004745616165828	-0.5710761914449437	0.567949	0.567949	chr15	76307575	0.2456906607907465	chr15:76307575:T:C
chr15:76307881	['A', 'T']	98663	19808.810814098462	-615.4697938092938	0.0031906982436575	0.0070930014140462	0.449837531025869	0.652829	0.652829	chr15	76307881	0.1852005615761416	chr15:76307881:A:T
chr15:76308513	['A', 'G']	98663	23704.603874381643	-978.1394407361362	0.0091935677321353	0.0065474175834023	1.4041517308199378	0.160277	0.160277	chr15	76308513	0.7951287951115555	chr15:76308513:A:G
chr15:76308708	['T', 'C']	98663	19562.57759756716	-673.8595862194821	0.0031043653305817	0.0071232170533244	0.4358094534172568	0.662976	0.662976	chr15	76308708	0.1785021929469961	chr15:76308708:T:C
chr15:76308734	['A', 'C']	98663	19504.976929236826	-671.5696554843773	0.00338996705784	0.0071345083387335	0.4751507597847741	0.634681	0.634681	chr15	76308734	0.1974445026607812	chr15:76308734:A:C
chr15:76309175	['C', 'T']	98663	123537.77330413976	-4232.584494228598	0.005408222151492	0.004402551022653	1.228429182004789	0.219289	0.219289	chr15	76309175	0.6589831529057746	chr15:76309175:C:T
chr15:76309530	['A', 'G']	98663	104580.83972468048	-3537.341626795808	0.0041536051753595	0.0042555700860578	0.9760396589325738	0.329047	0.329047	chr15	76309530	0.4827420644123367	chr15:76309530:A:G
chr15:76309871	['G', 'A']	98663	34251.108880575055	-398.31784060960064	0.0005221760339182	0.0056976799115215	0.0916471339259251	0.926979	0.926979	chr15	76309871	0.032930104353264	chr15:76309871:G:A
chr15:76310823	['A', 'G']	98663	22157.41103112643	-1146.69412609801	-0.0060974891555427	0.0067250831002741	-0.9066786335018132	0.364579	0.364579	chr15	76310823	0.4382083506200972	chr15:76310823:A:G
chr15:76311338	['G', 'C']	98663	22143.224432912368	-1136.5503486905895	-0.0055801597230328	0.0067248770428801	-0.829778698919223	0.406666	0.406666	chr15	76311338	0.3907621360036648	chr15:76311338:G:C
chr15:76312502	['C', 'T']	98663	15037.219279306675	-995.127862135292	-0.009146656848334	0.0080391917504523	-1.137758263798024	0.255224	0.255224	chr15	76312502	0.5930784891300152	chr15:76312502:C:T
chr15:76312662	['G', 'GA']	98663	74757.66955931106	-2508.809469745554	-0.0032005375121138	0.0043862239317133	-0.7296794604975052	0.465588	0.465588	chr15	76312662	0.3319982216591622	chr15:76312662:G:GA
chr15:76313601	['G', 'A']	98663	5589.339904923117	-247.77889761272988	-0.0116934232353743	0.0128145879429	-0.912508719552943	0.361503	0.361503	chr15	76313601	0.4418880942808207	chr15:76313601:G:A
chr15:76314250	['T', 'C']	98663	104076.536330917	-3585.7530658248074	0.0042321149662465	0.0042574489145942	0.9940495003332044	0.320201	0.320201	chr15	76314250	0.4945773160962826	chr15:76314250:T:C
chr15:76314441	['T', 'C']	98663	16396.47552022065	-949.1783967210232	-0.0104547588610082	0.0077248792728	-1.3533879937541975	0.175935	0.175935	chr15	76314441	0.7546477546595722	chr15:76314441:T:C
chr15:76314655	['G', 'A']	98663	21506.64288829165	-1204.6353150733544	-0.0052183125574142	0.0068119333161168	-0.7660545567978232	0.443646	0.443646	chr15	76314655	0.3529634298122528	chr15:76314655:G:A
chr15:76315980	['T', 'C']	98663	50870.2183397703	-1351.855042906214	-0.0044724079981914	0.0048767985936516	-0.9170786761654272	0.359104	0.359104	chr15	76315980	0.4447797573126556	chr15:76315980:T:C
chr15:76316021	['G', 'A']	98663	50839.2139403339	-1325.6379579490722	-0.00366439469238	0.0048795814381307	-0.7509649626390448	0.452676	0.452676	chr15	76316021	0.3442125303420928	chr15:76316021:G:A
chr15:76316086	['T', 'C']	98663	51410.858281126464	-1330.6143026634722	-0.0037505241418514	0.0048607274050366	-0.7715973000183552	0.440355	0.440355	chr15	76316086	0.3561970681067726	chr15:76316086:T:C
chr15:76316345	['G', 'A']	98663	21595.626592736007	-1228.152600612602	-0.0064345585172894	0.0067967691037197	-0.9467084167634756	0.34379	0.34379	chr15	76316345	0.4637067600165673	chr15:76316345:G:A
chr15:76316840	['A', 'G']	98663	51414.85897046002	-1335.997850587397	-0.0035875105170472	0.0048606693385897	-0.7380692384411707	0.460474	0.460474	chr15	76316840	0.3367948865861486	chr15:76316840:A:G
chr15:76317364	['A', 'G']	98663	21638.461021737545	-1230.6791398274286	-0.0064269924824128	0.0068012370724363	-0.944974041334302	0.344674	0.344674	chr15	76317364	0.4625914757519129	chr15:76317364:A:G
chr15:76317382	['G', 'A']	98663	41396.70808603456	-1961.69572894035	-0.0024746284378934	0.0052759925561913	-0.4690356196559687	0.639045	0.639045	chr15	76317382	0.194468558800011	chr15:76317382:G:A
chr15:76317894	['C', 'T']	98663	14730.298598230303	-870.1068685303877	-0.0072801055175419	0.0080954695889214	-0.899281436064524	0.368505	0.368505	chr15	76317894	0.4335566151110957	chr15:76317894:C:T
chr15:76318767	['G', 'A']	98663	40767.46196820375	-1932.2581116652384	-0.002335211487818	0.0052580015542333	-0.4441252943217479	0.656953	0.656953	chr15	76318767	0.1824656998021494	chr15:76318767:G:A
chr15:76319593	['T', 'C']	98663	177130.15774322377	-6007.483522328939	-0.0025180968579343	0.0070392888317516	-0.3577203490466469	0.720553	0.720553	chr15	76319593	0.1423340693107907	chr15:76319593:T:C
chr15:76321136	['C', 'T']	98663	19021.34953778787	-725.9241090997017	0.0030799197967765	0.0072096152831665	0.4271961367991035	0.669237	0.669237	chr15	76321136	0.1744200562756578	chr15:76321136:C:T
chr15:76322464	['A', 'T']	98663	15628.385657362447	-980.0647716494406	-0.0032995304995868	0.0078488537617172	-0.4203837400666456	0.674206	0.674206	chr15	76322464	0.1712073868561377	chr15:76322464:A:T
chr15:76323330	['C', 'T']	98663	18961.45609872337	-798.7296403226895	0.0018934977997297	0.0072212496341678	0.2622119294658567	0.793159	0.793159	chr15	76323330	0.1006397434505551	chr15:76323330:C:T
chr15:76323535	['T', 'G']	98663	5785.756155187801	-271.14781376815523	-0.0109965210118548	0.0126101572641379	-0.8720367860223176	0.38319	0.38319	chr15	76323535	0.4165858331046801	chr15:76323535:T:G
chr15:76327255	['C', 'T']	98663	26023.63762886076	-1440.9691932397916	-0.0042676905611296	0.0062839038368057	-0.6791463828795655	0.497047	0.497047	chr15	76327255	0.3036025431065815	chr15:76327255:C:T
chr15:76327350	['G', 'A']	98663	24017.434289884743	-943.5268798623068	0.0103681727086182	0.0065067460510582	1.5934497254479472	0.111063	0.111063	chr15	76327350	0.9544305996744644	chr15:76327350:G:A
chr15:76327747	['A', 'G']	98663	32848.66350413056	-301.51992296445565	0.0036383746895154	0.0057795306789647	0.629527705901408	0.529005	0.529005	chr15	76327747	0.2765402231214354	chr15:76327747:A:G
chr15:76327998	['A', 'G']	98663	24359.468956848752	-1479.9560414596504	-0.0089540543112951	0.0064664098675299	-1.3847025621212825	0.166147	0.166147	chr15	76327998	0.7795074960657292	chr15:76327998:A:G
chr15:76328356	['C', 'G']	98663	24393.97796361056	-1490.3483331016191	-0.0092876742504553	0.0064617855809726	-1.437323187851321	0.150629	0.150629	chr15	76328356	0.822091407102721	chr15:76328356:C:G
chr15:76328881	['TA', 'T']	98663	24291.98484679553	-1481.0587654743026	-0.0090020829345952	0.0064745249904568	-1.390385078112118	0.164415	0.164415	chr15	76328881	0.7840585631946542	chr15:76328881:TA:T
chr15:76330448	['G', 'T']	98663	16092.566979267	-1019.9771483299056	-0.0083827112355379	0.0077919063197183	-1.0758228977066135	0.282009	0.282009	chr15	76330448	0.5497370314396234	chr15:76330448:G:T
chr15:76330841	['G', 'C']	98663	36125.378266292144	-392.58771033017285	-0.0003720076178955	0.0055739572633295	-0.066740306809115	0.946789	0.946789	chr15	76330841	0.0237467964411512	chr15:76330841:G:C
chr15:76330902	['C', 'T']	98663	24074.02809603957	-1493.81726491798	-0.0087367372304356	0.0065016860063807	-1.3437648668147597	0.179028	0.179028	chr15	76330902	0.7470790400004879	chr15:76330902:C:T
chr15:76334987	['C', 'A']	98663	100835.33026518529	-3291.1819238686544	0.0055111955661931	0.0042579140578993	1.29434166384095	0.19555	0.19555	chr15	76334987	0.7087421797118505	chr15:76334987:C:A
chr15:76336395	['A', 'G']	98663	16273.969010086676	-1009.252685402382	-0.0088512724676872	0.0077524809681777	-1.141734175681288	0.253567	0.253567	chr15	76336395	0.5959072675507529	chr15:76336395:A:G
chr15:76337268	['T', 'G']	98663	100916.53032577373	-3292.7778160319813	0.0055549415231066	0.0042601328727578	1.3039362125600948	0.192258	0.192258	chr15	76337268	0.716115579830464	chr15:76337268:T:G
chr15:76337962	['T', 'C']	98663	159705.7121947758	-5158.6123817867865	0.0034328783520525	0.0054541658601806	0.6294048329397346	0.529086	0.529086	chr15	76337962	0.2764737300634605	chr15:76337962:T:C
chr15:76338376	['C', 'T']	98663	16202.492661666329	-1016.3240608930338	-0.0087645596670923	0.0077643593352954	-1.1288194284427489	0.258977	0.258977	chr15	76338376	0.5867388043227133	chr15:76338376:C:T
chr15:76338686	['A', 'G']	98663	178038.8045144027	-6002.197037799348	-0.0030512657612785	0.0071703586458514	-0.4255387926856251	0.670445	0.670445	chr15	76338686	0.1736368437277152	chr15:76338686:A:G
chr15:76339960	['T', 'C']	98663	59108.18455892787	-1860.5280811542937	-0.0039004207658982	0.0046788143057445	-0.8336344447586658	0.404489	0.404489	chr15	76339960	0.3930932844454256	chr15:76339960:T:C
chr15:76340146	['A', 'G']	98663	178335.88277987269	-5977.159960446396	-0.0029946644792357	0.0072214107077906	-0.414692447281111	0.678368	0.678368	chr15	76340146	0.1685346468232774	chr15:76340146:A:G
chr15:76340566	['A', 'G']	98663	179162.0	-5969.944675403698	-0.0029582096179497	0.0073631478127067	-0.4017588255996513	0.687862	0.687862	chr15	76340566	0.1624986818952919	chr15:76340566:A:G
chr15:76340793	['C', 'T']	98663	16135.163538140318	-1014.2009716984484	-0.0087407114580606	0.0077789405636667	-1.1236377738745051	0.261169	0.261169	chr15	76340793	0.5830783738285277	chr15:76340793:C:T
chr15:76340851	['G', 'C']	98663	16146.945836078865	-1017.1419076385192	-0.0088147675391671	0.0077773951247937	-1.1333830154862965	0.257056	0.257056	chr15	76340851	0.5899722547166893	chr15:76340851:G:C
chr15:76342339	['T', 'C']	98663	59232.80283817341	-1888.6865398928053	-0.0035118234062064	0.0046763725938625	-0.7509716849370592	0.452671	0.452671	chr15	76342339	0.3442173273368574	chr15:76342339:T:C
chr15:76345820	['C', 'T']	98663	99478.09087499496	-3346.102878432712	0.0033956713315164	0.0042535240703115	0.7983195287919792	0.424687	0.424687	chr15	76345820	0.371931032898361	chr15:76345820:C:T
chr15:76347668	['C', 'T']	98663	16309.495915264544	-770.3231065041148	-0.0166922403807349	0.0077814835807273	-2.1451231256308496	0.0319454	0.0319454	chr15	76347668	1.4955916695382534	chr15:76347668:C:T
chr15:76348089	['C', 'T']	98663	13852.561611206278	-477.15735086944295	0.0061062480913721	0.0083177565960651	0.7341219980229822	0.462876	0.462876	chr15	76348089	0.3345353366891652	chr15:76348089:C:T
chr15:76348317	['C', 'T']	98663	3268.231876419072	96.80596926300817	0.0408312778992152	0.0166040594419227	2.4591141727740675	0.0139297	0.0139297	chr15	76348317	1.856058236752458	chr15:76348317:C:T
chr15:76349766	['A', 'G']	98663	43766.34412704864	-2020.0554133147707	0.0082919929528197	0.0051541051076234	1.608813320581105	0.10766	0.10766	chr15	76349766	0.9679456245203308	chr15:76349766:A:G
chr15:76349877	['G', 'C']	98663	58041.41472270683	-1717.0697937744137	0.002824014598984	0.0046781600079375	0.603659257954518	0.546072	0.546072	chr15	76349877	0.2627500914689393	chr15:76349877:G:C
chr15:76350607	['G', 'T']	98663	8186.580826305547	-418.0916900957199	-0.0160278161415308	0.010659906379813	-1.5035606852873746	0.132698	0.132698	chr15	76350607	0.8771356226932839	chr15:76350607:G:T
chr15:76357049	['T', 'C']	98663	65045.415131452246	-2127.0585257323587	-0.0008378535221893	0.0045418160704868	-0.1844754409219164	0.853641	0.853641	chr15	76357049	0.0687247341105988	chr15:76357049:T:C
chr15:76357221	['G', 'A']	98663	68553.51050306033	-2002.676162453232	0.0003248863309785	0.0045876317370048	0.07081787501772	0.943543	0.943543	chr15	76357221	0.0252383029848092	chr15:76357221:G:A
chr15:76357807	['G', 'A']	98663	14115.575234426478	-428.1820119612126	0.0063932281811093	0.0082562291837972	0.7743520726939147	0.438724	0.438724	chr15	76357807	0.3578086072579948	chr15:76357807:G:A
chr15:76358361	['A', 'G']	98663	101198.5910888078	-3360.9415065478183	0.0045567458951755	0.0042575477076725	1.070274770371625	0.284498	0.284498	chr15	76358361	0.5459207823164209	chr15:76358361:A:G
chr15:76358792	['G', 'A']	98663	2695.081948104601	-3.502096328854482	0.0388838287007803	0.018249844410645	2.1306389153706684	0.0331214	0.0331214	chr15	76358792	1.47989131441661	chr15:76358792:G:A
chr15:76358986	['T', 'G']	98663	14149.007704082156	-416.574347612128	0.0070285729042433	0.008248140623635	0.8521402853029649	0.394138	0.394138	chr15	76358986	0.4043516915116457	chr15:76358986:T:G
chr15:76359917	['C', 'G']	98663	66139.71467815511	-2086.569196711745	-0.0019448504537845	0.0045142995671789	-0.4308199810053573	0.6666	0.6666	chr15	76359917	0.1761346906754888	chr15:76359917:C:G
chr15:76364462	['A', 'G']	98663	101139.52711826604	-3344.713017205593	0.0047419048671648	0.0042564508243832	1.1140513688072258	0.26526	0.26526	chr15	76364462	0.5763282347104823	chr15:76364462:A:G
chr15:76364734	['T', 'A']	98663	13728.808930562596	-471.22005944093473	0.0071052913464666	0.0083535818205218	0.8505682351744517	0.395011	0.395011	chr15	76364734	0.4033908102652267	chr15:76364734:T:A
chr15:76364783	['G', 'A']	98663	14024.269292376322	-429.9904948375304	0.0062511969947382	0.0082826797493395	0.7547312203199336	0.450412	0.450412	chr15	76364783	0.3463900474099103	chr15:76364783:G:A
chr15:76365533	['A', 'G']	98663	14153.004135582223	-417.6400484700684	0.0056072210081283	0.0082529835002263	0.6794174504255964	0.496875	0.496875	chr15	76365533	0.3037528539994545	chr15:76365533:A:G
chr15:76368353	['G', 'T']	98663	18156.5520778431	-1266.4662290953486	-0.0087580693977583	0.0073554060246054	-1.1906982929916603	0.233775	0.233775	chr15	76368353	0.6312019343314601	chr15:76368353:G:T
chr15:76369584	['T', 'C']	98663	182265.9315094876	-6228.295292834287	-0.0043933126994498	0.0080220799727713	-0.5476525682069613	0.583932	0.583932	chr15	76369584	0.2336377243674517	chr15:76369584:T:C
chr15:76370269	['TA', 'T']	98663	13732.679938697263	-463.99458835001593	0.0069727108492766	0.0084226815709519	0.8278492770430761	0.407758	0.407758	chr15	76370269	0.3895975095721194	chr15:76370269:TA:T
chr15:76371165	['C', 'T']	98663	38460.67782384366	-459.355860438519	0.0064660684714352	0.0054237917213458	1.192167546918787	0.233198	0.233198	chr15	76371165	0.6322751785814991	chr15:76371165:C:T
chr15:76371858	['T', 'G']	98663	100793.02936014374	-3348.155755979445	0.0044265956159449	0.0042580059577951	1.0395935702816874	0.298531	0.298531	chr15	76371858	0.5250105642669507	chr15:76371858:T:G
chr15:76371929	['T', 'A']	98663	13850.757682747404	-474.8620720791455	0.0066739847142132	0.0083233403309159	0.8018397000328864	0.422648	0.422648	chr15	76371929	0.3740211817954374	chr15:76371929:T:A
chr15:76374312	['C', 'T']	98663	65872.78024921846	-2068.1609972824185	-0.0023597811424038	0.0045233091333778	-0.5216935373686602	0.601885	0.601885	chr15	76374312	0.2204864798990065	chr15:76374312:C:T
chr15:76375436	['A', 'T']	98663	57538.91240343087	-1324.1125822501117	-0.0007263810491245	0.004676356892286	-0.1553305416707494	0.876561	0.876561	chr15	76375436	0.0572178559060846	chr15:76375436:A:T
chr15:76376812	['A', 'G']	98663	13812.11994323653	-473.2342430217362	0.0068577062554275	0.0083288258587632	0.8233701090306992	0.4103	0.4103	chr15	76376812	0.3868984830330874	chr15:76376812:A:G
chr15:76377127	['T', 'G']	98663	13558.687121166047	-886.8500192522569	-0.0135906828249749	0.0084210975102241	-1.6138849845253829	0.106556	0.106556	chr15	76377127	0.9724220908251736	chr15:76377127:T:G
chr15:76377392	['CT', 'C']	98663	100645.44204742453	-3330.380473973454	0.004804348501097	0.0042551756477026	1.1290599728100426	0.258875	0.258875	chr15	76377392	0.586909888098491	chr15:76377392:CT:C
chr15:76378575	['C', 'T']	98663	32665.621655870167	-272.84571132157765	0.0041948949612838	0.005794525692429	0.7239410408974046	0.469104	0.469104	chr15	76378575	0.328730863854118	chr15:76378575:C:T
chr15:76380228	['A', 'C']	98663	14775.54588123188	-477.1754932431321	0.0036708399525264	0.0080863017974633	0.4539578220637266	0.64986	0.64986	chr15	76380228	0.1871801937821156	chr15:76380228:A:C
chr15:76380476	['T', 'A']	98663	181847.05867804616	-6285.176797223625	-0.0041051750881944	0.0079450614041089	-0.5166951996206542	0.60537	0.60537	chr15	76380476	0.2179791049474724	chr15:76380476:T:A
chr15:76380885	['C', 'T']	98663	64607.82250020276	-2142.326127397668	-0.0014895262257617	0.0045489992750052	-0.3274404183676245	0.743335	0.743335	chr15	76380885	0.1288154179181497	chr15:76380885:C:T
chr15:76381375	['T', 'C']	98663	66404.42259931675	-2071.689310625832	-0.0022211494519609	0.0045109982316597	-0.4923853519542961	0.622448	0.622448	chr15	76381375	0.205896924162106	chr15:76381375:T:C
chr15:76382019	['T', 'C']	98663	101207.74797737096	-3346.012643184937	0.0048065260662185	0.0042567021316209	1.1291666453504596	0.25883	0.25883	chr15	76382019	0.5869853876657536	chr15:76382019:T:C
chr15:76382283	['T', 'C']	98663	115079.99183843142	-3817.3993832079527	0.0066841959697709	0.0043152315042765	1.548977375407699	0.12139	0.12139	chr15	76382283	0.9158170885795264	chr15:76382283:T:C
chr15:76384744	['G', 'A']	98663	14516.882816221858	-884.1798096274224	-0.0133989531747147	0.0081706266614231	-1.6398929641439497	0.101031	0.101031	chr15	76384744	0.9955453483635166	chr15:76384744:G:A
chr15:76384900	['A', 'C']	98663	57596.17273363134	-1369.4679327174365	-0.0018768886282594	0.0046758907012594	-0.4013970274698427	0.688129	0.688129	chr15	76384900	0.1623301391822603	chr15:76384900:A:C
chr15:76385908	['T', 'G']	98663	19560.37905343078	-946.4841877535156	-0.0002367624224746	0.007125910265107	-0.0332255688980495	0.973495	0.973495	chr15	76385908	0.0116662747325329	chr15:76385908:T:G
chr15:76386351	['A', 'G']	98663	72955.26765746498	-2560.665408852769	-0.0019955916240969	0.0044172194021505	-0.4517755271846694	0.651432	0.651432	chr15	76386351	0.1861309115954059	chr15:76386351:A:G
chr15:76386685	['A', 'G']	98663	65872.36480416909	-2078.0308343405304	-0.0025602761511074	0.0045185023160781	-0.56662052423814	0.570973	0.570973	chr15	76386685	0.2433844280558221	chr15:76386685:A:G
chr15:76388825	['G', 'T']	98663	13807.956845404116	-472.51504306323216	0.0062091890855898	0.0083330634626475	0.7451268208171115	0.456197	0.456197	chr15	76388825	0.3408475750166908	chr15:76388825:G:T
chr15:76389897	['C', 'T']	98663	13744.14431494275	-480.1426181183929	0.006504601077367	0.008353885922568	0.778631781383897	0.436199	0.436199	chr15	76389897	0.3603153343900093	chr15:76389897:C:T
chr15:76390797	['CTATGTTGTGTTGCCAAGTAA', 'C']	98663	66414.78980982117	-2069.177947449971	-0.0021318799875932	0.0045105908173808	-0.472638745988307	0.636472	0.636472	chr15	76390797	0.1962206972938595	chr15:76390797:CTATGTTGTGTTGCCAAGTAA:C
chr15:76394186	['G', 'A']	98663	13788.419258057977	-472.3699057446862	0.0064390681912423	0.0083368680971032	0.7723605694900836	0.439903	0.439903	chr15	76394186	0.356643076261366	chr15:76394186:G:A
chr15:76395469	['C', 'T']	98663	14934.362306647474	-817.002446337728	-0.0127277105218715	0.0080719033695923	-1.57679173536914	0.114847	0.114847	chr15	76395469	0.9398803448351922	chr15:76395469:C:T
chr15:76398127	['C', 'T']	98663	13623.65699283332	-892.0700585661036	-0.0142708024639628	0.0084009423013234	-1.698714495600654	0.0893761	0.0893761	chr15	76398127	1.0487786000609018	chr15:76398127:C:T
chr15:76398265	['G', 'A']	98663	101079.63684013094	-3366.1759531354323	0.00427675935847	0.0042567104097444	1.0047099630455818	0.315039	0.315039	chr15	76398265	0.5016356797457334	chr15:76398265:G:A
chr15:76398390	['C', 'T']	98663	65862.67817536747	-2057.269279782894	-0.0019403873128353	0.0045193973855588	-0.4293464697385547	0.667672	0.667672	chr15	76398390	0.1754368362878149	chr15:76398390:C:T
chr15:76400536	['A', 'G']	98663	14544.506072217826	-885.4180606650062	-0.0132539591750373	0.0081637283422535	-1.6235179098792265	0.104482	0.104482	chr15	76400536	0.9809585227013666	chr15:76400536:A:G
chr15:76400977	['A', 'T']	98663	65904.39088816554	-2056.497046245264	-0.0019000763881441	0.0045179873151206	-0.4205581502597343	0.674079	0.674079	chr15	76400977	0.1712892024950639	chr15:76400977:A:T
chr15:76402889	['G', 'A']	98663	100507.95367703724	-3341.381328537688	0.0044571771141058	0.0042568130748422	1.047069024582664	0.29507	0.29507	chr15	76402889	0.5300749433186125	chr15:76402889:G:A
chr15:76402964	['G', 'A']	98663	14161.444803779435	-438.8517229218028	0.0057386765019896	0.0082453143915535	0.6959924424311024	0.486435	0.486435	chr15	76402964	0.3129751842287285	chr15:76402964:G:A
chr15:76404427	['T', 'C']	98663	13788.978308465776	-866.1036849417029	-0.0137464024919706	0.0083520431607915	-1.6458730190120203	0.0997931	0.0997931	chr15	76404427	1.000899486122658	chr15:76404427:T:C
chr15:76405927	['G', 'A']	98663	100613.47445736472	-3348.44052419014	0.004431203308357	0.00425589060552	1.0411929532703847	0.297789	0.297789	chr15	76405927	0.5260913486507763	chr15:76405927:G:A
chr15:76407514	['T', 'C']	98663	100730.39812862416	-3355.5913424109253	0.0044039405770815	0.0042557832897701	1.0348131653384578	0.300759	0.300759	chr15	76407514	0.5217813678389747	chr15:76407514:T:C
chr15:76407969	['A', 'T']	98663	13804.979443723643	-476.2801078805477	0.0060727347360708	0.0083331125927786	0.7287474720230462	0.466158	0.466158	chr15	76407969	0.331466858206964	chr15:76407969:A:T
chr15:76408212	['T', 'C']	98663	182250.93044518327	-6220.698177103878	-0.0035263280301943	0.0080197196262489	-0.4397071462015322	0.66015	0.66015	chr15	76408212	0.1803573723813736	chr15:76408212:T:C
chr15:76408382	['T', 'C']	98663	14553.80269453794	-877.6833681327342	-0.0125672157621499	0.0081619760707867	-1.539727102010294	0.12363	0.12363	chr15	76408382	0.9078761307557492	chr15:76408382:T:C
chr15:76408460	['C', 'A']	98663	81008.09493054856	-2868.1699703972445	-0.0054752945300612	0.0043208313574104	-1.267185427330054	0.205092	0.205092	chr15	76408460	0.6880512797760328	chr15:76408460:C:A
chr15:76409012	['C', 'T']	98663	57359.88332015491	-1355.3449848158657	-0.0017290822082055	0.0046803898976226	-0.3694312324457839	0.711807	0.711807	chr15	76409012	0.1476377454043489	chr15:76409012:C:T
chr15:76409045	['C', 'G']	98663	13628.348214828782	-892.6115815883002	-0.0142207164321452	0.0083993404984792	-1.6930753592761152	0.0904443	0.0904443	chr15	76409045	1.0436187981413734	chr15:76409045:C:G
chr15:76410088	['C', 'T']	98663	64643.06938361718	-2121.515336965608	-0.0011992007856225	0.0045482072683893	-0.2636644978686722	0.792039	0.792039	chr15	76410088	0.1012534332239073	chr15:76410088:C:T
chr15:76410380	['T', 'C']	98663	13572.513208044442	-882.1437624436227	-0.0131413489526371	0.0084166185863772	-1.5613573096809978	0.118443	0.118443	chr15	76410380	0.9264906010552356	chr15:76410380:T:C
chr15:76411347	['C', 'T']	98663	13806.53929976078	-479.4263391247249	0.0057714090035945	0.0083323445447437	0.6926512667116351	0.48853	0.48853	chr15	76411347	0.3111087616598306	chr15:76411347:C:T
chr15:76412068	['A', 'G']	98663	19673.99108953045	-944.670149176928	-0.0002590128893266	0.0071100808790196	-0.0364289652584586	0.97094	0.97094	chr15	76412068	0.0128076068314644	chr15:76412068:A:G
chr15:76414722	['TAACG', 'T']	98663	13624.347525495205	-892.5881657297479	-0.0142477144297031	0.0084003943916621	-1.69607684656386	0.0898745	0.0898745	chr15	76414722	1.0463635127186015	chr15:76414722:TAACG:T
chr15:76414906	['A', 'G']	98663	101127.77443426072	-3366.6672896984905	0.0045157859336068	0.004256528294761	1.060908238097444	0.288734	0.288734	chr15	76414906	0.5395020725690148	chr15:76414906:A:G
chr15:76415353	['T', 'C']	98663	101129.65005020426	-3370.1968261449424	0.0045058599950949	0.0042570181274873	1.0584545003463302	0.289851	0.289851	chr15	76415353	0.5378251969536106	chr15:76415353:T:C
chr15:76417182	['T', 'A']	98663	64555.197299598585	-2128.1234991469987	-0.0013024245878633	0.0045473335977934	-0.2864150077960777	0.774561	0.774561	chr15	76417182	0.1109443740052388	chr15:76417182:T:A
chr15:76417209	['C', 'CTG']	98663	115289.57223393896	-3803.929307913563	0.0062620057659327	0.0043157167464727	1.4509770065541852	0.146789	0.146789	chr15	76417209	0.8333064881412946	chr15:76417209:C:CTG
chr15:76419410	['A', 'G']	98663	13759.4767381661	-482.1525782638254	0.0063768702177109	0.0083529842309416	0.7634241896554047	0.445212	0.445212	chr15	76419410	0.3514331384443648	chr15:76419410:A:G
chr15:76420586	['C', 'G']	98663	64644.483278761625	-2136.4648144955777	-0.0012627650923786	0.0045462563686808	-0.2777593232704131	0.781198	0.781198	chr15	76420586	0.1072388772506395	chr15:76420586:C:G
chr15:76420690	['A', 'T']	98663	101032.52836041804	-3355.5151868437665	0.0046063832344658	0.0042561692500194	1.0822838481915908	0.279129	0.279129	chr15	76420690	0.5541950403092905	chr15:76420690:A:T
chr15:76421256	['A', 'G']	98663	101047.740280553	-3349.182405515188	0.004741943343203	0.0042562864375427	1.11410343565616	0.265238	0.265238	chr15	76421256	0.5763642555007864	chr15:76421256:A:G
chr15:76422186	['T', 'C']	98663	114871.25692733518	-3838.158800023008	0.0062357277337494	0.0043139402224105	1.4454831110907502	0.148325	0.148325	chr15	76422186	0.8287856429905085	chr15:76422186:T:C
chr15:76422566	['C', 'G']	98663	67036.38344164738	-2023.4420191687725	-0.0016632026629748	0.0045001255352262	-0.3695902814167142	0.711689	0.711689	chr15	76422566	0.1477097466589811	chr15:76422566:C:G
chr15:76422867	['G', 'A']	98663	13774.048603929668	-482.65936241911584	0.0056382754686669	0.0083430216691833	0.6758073623964216	0.499165	0.499165	chr15	76422867	0.3017558737257823	chr15:76422867:G:A
chr15:76423984	['A', 'T']	98663	65879.70263309979	-2061.499702557759	-0.0020376737005864	0.0045173631257018	-0.4510759139536305	0.651936	0.651936	chr15	76423984	0.1857950364936861	chr15:76423984:A:T
chr15:76425279	['A', 'C']	98663	14544.211195361288	-877.4649455790707	-0.0126117551527861	0.0081630190077512	-1.5449866208581202	0.122353	0.122353	chr15	76425279	0.9123853776201386	chr15:76425279:A:C
chr15:76425472	['C', 'A']	98663	101008.35657083774	-3356.7056857028506	0.0047162818616243	0.0042553244593941	1.108324854339274	0.267724	0.267724	chr15	76425472	0.5723126949304895	chr15:76425472:C:A
chr15:76425648	['G', 'A']	98663	18133.654144788856	-1273.6210598776058	-0.0086740824972971	0.0073557224781909	-1.1792291679049949	0.23831	0.23831	chr15	76425648	0.6228577333409206	chr15:76425648:G:A
chr15:76426180	['C', 'T']	98663	13802.119132329835	-475.57717394930273	0.0062859038746751	0.0083324883016875	0.7543849624609784	0.45062	0.45062	chr15	76426180	0.3461895367646935	chr15:76426180:C:T
chr15:76427539	['T', 'A']	98663	64588.02044871601	-2123.54799120681	-0.0011031737400931	0.0045473728372338	-0.2425958415066272	0.808319	0.808319	chr15	76427539	0.0924172127415007	chr15:76427539:T:A
chr15:76428044	['G', 'A']	98663	13563.06202862704	-884.6998564446202	-0.0132810613738534	0.0084195418620926	-1.5774090314401696	0.114705	0.114705	chr15	76428044	0.9404176507553887	chr15:76428044:G:A
chr15:76428696	['A', 'G']	98663	115572.62030651704	-3828.821911262899	0.005757888450126	0.004317373726735	1.3336553225565682	0.18232	0.18232	chr15	76428696	0.7391656878276809	chr15:76428696:A:G
chr15:76429715	['AG', 'A']	98663	57214.43815702773	-1333.1784494471017	-0.0017923353780103	0.0046816845063632	-0.3828398465497373	0.701839	0.701839	chr15	76429715	0.1537625024440781	chr15:76429715:AG:A
chr15:76429980	['T', 'C']	98663	71903.4906882673	-1824.568445447149	-0.0003277938058148	0.004410599513196	-0.074319557881904	0.940756	0.940756	chr15	76429980	0.0265230031345059	chr15:76429980:T:C
chr15:76430428	['A', 'T']	98663	13830.841095918186	-478.3407954403226	0.0064223023473392	0.0083244038444421	0.7715029769521771	0.440411	0.440411	chr15	76430428	0.3561418423350708	chr15:76430428:A:T
chr15:76430664	['T', 'G']	98663	13585.55078604081	-876.3389791116158	-0.0125637422217778	0.0084118558309377	-1.4935755526824357	0.13529	0.13529	chr15	76430664	0.8687343032199684	chr15:76430664:T:G
chr15:76430726	['A', 'T']	98663	71545.42694374049	-1826.824989689554	-0.0001458814664696	0.0044164840205437	-0.0330311319572487	0.97365	0.97365	chr15	76430726	0.0115971318131949	chr15:76430726:A:T
chr15:76432541	['T', 'C']	98663	14711.043727700291	-878.879543880411	-0.0139011069616942	0.0081213946934323	-1.7116649893811915	0.0869616	0.0869616	chr15	76432541	1.0606724782964334	chr15:76432541:T:C
chr15:76433979	['T', 'G']	98663	14547.211651528663	-878.9741114741274	-0.0127002076982427	0.0081625923406036	-1.555903709054227	0.119734	0.119734	chr15	76433979	0.9217825086104044	chr15:76433979:T:G
chr15:76434124	['G', 'T']	98663	64789.82020376097	-2153.813525629503	-0.0014234681044688	0.0045428635028996	-0.3133415968937347	0.754022	0.754022	chr15	76434124	0.1226159825928046	chr15:76434124:G:T
chr15:76438243	['T', 'C']	98663	125644.4164029535	-3444.8435250762723	-0.0040861780898909	0.0044682021014954	-0.9145016266214412	0.360456	0.360456	chr15	76438243	0.4431477409957272	chr15:76438243:T:C
chr15:76438260	['C', 'T']	98663	14508.895427260924	-857.5681084768298	-0.0135251356992664	0.0083638429200296	-1.6170958527779935	0.105861	0.105861	chr15	76438260	0.9752640078279302	chr15:76438260:C:T
chr15:76438650	['T', 'C']	98663	13907.17546777546	-860.4486477494902	-0.0145601667143478	0.0083209102094546	-1.7498286062267372	0.080151	0.080151	chr15	76438650	1.096091054822342	chr15:76438650:T:C
chr15:76438731	['C', 'T']	98663	57462.56031144185	-1370.7168542846505	-0.0022110021058897	0.0046763154246774	-0.4728085907597304	0.636351	0.636351	chr15	76438731	0.196303269077161	chr15:76438731:C:T
chr15:76440218	['T', 'G']	98663	43502.37745833502	-1978.8623220070208	0.0090531273218693	0.0051620452826143	1.7537868860546575	0.0794701	0.0794701	chr15	76440218	1.0997962404948611	chr15:76440218:T:G
chr15:76440239	['T', 'C']	98663	13620.794698428792	-888.9547467419551	-0.013921897589776	0.0084008788593381	-1.6571953747792685	0.0974832	0.0974832	chr15	76440239	1.0110702230292512	chr15:76440239:T:C
chr15:76440706	['G', 'A']	98663	13622.34718082842	-889.1419793034848	-0.0138580183862498	0.0084014573582201	-1.6494779173866687	0.0990529	0.0990529	chr15	76440706	1.0041328049759073	chr15:76440706:G:A
chr15:76441161	['T', 'C']	98663	71857.94773183537	-3247.158025879804	0.004353786775453	0.0044661137972296	0.9748490462006864	0.329638	0.329638	chr15	76441161	0.4819627295020801	chr15:76441161:T:C
chr15:76441211	['G', 'A']	98663	14734.831819484476	-476.002507523584	0.0057313550555601	0.0083058082647829	0.690041820476569	0.49017	0.49017	chr15	76441211	0.3096532725069366	chr15:76441211:G:A
chr15:76443500	['T', 'C']	98663	57539.99673557113	-1376.6000113859309	-0.0018499449592653	0.0046753603749912	-0.3956796505272232	0.692342	0.692342	chr15	76443500	0.1596793216964288	chr15:76443500:T:C
chr15:76443924	['G', 'A']	98663	13737.696192908836	-483.42784330932426	0.00636723221613	0.0083527484852717	0.7622918644512356	0.445888	0.445888	chr15	76443924	0.3507742154815435	chr15:76443924:G:A
chr15:76444714	['T', 'C']	98663	182721.1118319024	-5829.462927273181	0.0134374479184901	0.0081525295409582	1.6482550416996846	0.0993035	0.0993035	chr15	76444714	1.0030354443153011	chr15:76444714:T:C
chr15:76446964	['A', 'T']	98663	14834.052454995135	-852.924957645818	-0.0135058146107393	0.0080908800277545	-1.6692639817188812	0.0950682	0.0950682	chr15	76446964	1.0219647288466156	chr15:76446964:A:T
chr15:76447004	['C', 'T']	98663	33435.72777034423	-274.13875953106736	0.0048603871271823	0.005739120164197	0.8468871513622314	0.39706	0.39706	chr15	76447004	0.4011438617506904	chr15:76447004:C:T
chr15:76447043	['C', 'T']	98663	65340.92074610976	-2155.7219993438785	-0.0011969702183504	0.0045354180227657	-0.2639161842066587	0.791845	0.791845	chr15	76447043	0.1013598212294817	chr15:76447043:C:T
chr15:76447540	['CCAG', 'C']	98663	14029.990815923116	-434.1875621575271	0.005907693168138	0.0082804343562554	0.7134520864446102	0.475568	0.475568	chr15	76447540	0.3227873758594332	chr15:76447540:CCAG:C
chr15:76447878	['C', 'G']	98663	13918.410702158068	-863.3286622635086	-0.0146563350050513	0.0083157893607716	-1.7624706890954012	0.0779929	0.0779929	chr15	76447878	1.1079449310424476	chr15:76447878:C:G
chr15:76448444	['T', 'C']	98663	13571.178762336578	-880.6921527181568	-0.0129193734418689	0.0084201700238522	-1.5343364095109249	0.12495	0.12495	chr15	76448444	0.9032637395375313	chr15:76448444:T:C
chr15:76449228	['T', 'C']	98663	14055.569841575529	-432.0304147190529	0.0060091779648382	0.0082743851898879	0.7262386058824001	0.467694	0.467694	chr15	76449228	0.3300382015766486	chr15:76449228:T:C
chr15:76449398	['C', 'T']	98663	3272.232160233539	91.5291459150375	0.0392229240100686	0.0165944438260727	2.3636178724135712	0.0180994	0.0180994	chr15	76449398	1.7423358218715994	chr15:76449398:C:T
chr15:76450178	['T', 'A']	98663	14540.88427582432	-880.8296859794605	-0.0129287278015886	0.0081647589725698	-1.5834794199098394	0.113315	0.113315	chr15	76450178	0.9457125968794216	chr15:76450178:T:A
chr15:76451004	['C', 'T']	98663	14093.714235034156	-442.8822145558311	0.0055656920971855	0.0082618979426763	0.6736578127449734	0.50053	0.50053	chr15	76451004	0.3005698873275234	chr15:76451004:C:T
chr15:76451198	['A', 'C']	98663	2139.0650415568616	69.57738437957549	-0.0151933872538227	0.0208683849985912	-0.7280576458048119	0.46658	0.46658	chr15	76451198	0.3310738812212121	chr15:76451198:A:C
chr15:76451224	['A', 'G']	98663	14122.145081344075	-431.080486174035	0.0061476959949952	0.0082544181132593	0.7447764228371268	0.456409	0.456409	chr15	76451224	0.3406458002490043	chr15:76451224:A:G
chr15:76451961	['C', 'A']	98663	14031.706622335303	-432.3551372879731	0.0060799117276324	0.0082805816878914	0.734237274239199	0.462806	0.462806	chr15	76451961	0.334601019318386	chr15:76451961:C:A
chr15:76453179	['C', 'G']	98663	13627.104941462676	-892.1098345473357	-0.0141219216302407	0.0083991645265414	-1.6813483752598668	0.0926984	0.0926984	chr15	76453179	1.032927761833581	chr15:76453179:C:G
chr15:76453346	['G', 'C']	98663	13895.985900502756	-470.2510348574673	0.0062603638294155	0.0083061031221429	0.7537064899575169	0.451027	0.451027	chr15	76453346	0.3457974590088978	chr15:76453346:G:C
chr15:76455420	['C', 'T']	98663	13731.974264109636	-483.80981750642775	0.0060666693533897	0.0083546869875472	0.7261396342474814	0.467755	0.467755	chr15	76455420	0.3299815614745507	chr15:76455420:C:T
chr15:76456776	['A', 'G']	98663	100845.53090562554	-3354.483586771837	0.004387963359914	0.0042551487215343	1.03121269010119	0.302444	0.302444	chr15	76456776	0.5193550267715696	chr15:76456776:A:G
chr15:76457137	['G', 'A']	98663	129183.4241628564	-4582.505888346069	0.0029348204334431	0.004479235977812	0.6552055859483369	0.512337	0.512337	chr15	76457137	0.2904442790727434	chr15:76457137:G:A
chr15:76457971	['C', 'T']	98663	13843.525601905822	-871.3553359287058	-0.0146643754473603	0.0083396975964883	-1.7583821568704212	0.0786856	0.0786856	chr15	76457971	1.10410473921339	chr15:76457971:C:T
chr15:76458354	['T', 'C']	98663	14130.29905907164	-422.5824040403679	0.0067749913887971	0.0082536838437068	0.8208445485784924	0.411737	0.411737	chr15	76458354	0.3853801041615917	chr15:76458354:T:C
chr15:76458381	['T', 'C']	98663	14157.515137982453	-423.2978551466545	0.0066700350150426	0.0082497834605243	0.8085103138717694	0.418799	0.418799	chr15	76458381	0.3779943639917635	chr15:76458381:T:C
chr15:76460357	['A', 'G']	98663	100842.83956400512	-3361.9177637192365	0.0042879029257954	0.0042556530553381	1.007578124917122	0.31366	0.31366	chr15	76460357	0.5035408618789563	chr15:76460357:A:G
chr15:76460493	['A', 'C']	98663	14117.863477837702	-426.0529828847138	0.0064360072219716	0.0082572245467837	0.7794395302569906	0.435723	0.435723	chr15	76460493	0.3607895148646906	chr15:76460493:A:C
chr15:76461470	['G', 'T']	98663	13766.719649613096	-895.0805718179448	-0.0146919316998638	0.0083885047842458	-1.751436290226136	0.0798739	0.0798739	chr15	76461470	1.0975951097690002	chr15:76461470:G:T
chr15:76462173	['G', 'A']	98663	67021.98255236317	-2060.5781595272583	-0.0017653224438932	0.0044966952635641	-0.3925821832307217	0.694629	0.694629	chr15	76462173	0.1582470893277796	chr15:76462173:G:A
chr15:76462221	['C', 'T']	98663	13686.971071196884	-893.3571394045103	-0.0147443689254782	0.0083838299364486	-1.7586674631098	0.0786371	0.0786371	chr15	76462221	1.1043725109086329	chr15:76462221:C:T
chr15:76462792	['G', 'C']	98663	100837.41873808844	-3356.743120767962	0.0043372221775923	0.0042550070735106	1.0193219664882656	0.308053	0.308053	chr15	76462792	0.5113745574367083	chr15:76462792:G:C
chr15:76463165	['A', 'G']	98663	28145.84963404498	-1298.128564503704	-0.0051125118706559	0.006095849504231	-0.8386873506485709	0.401647	0.401647	chr15	76463165	0.3961554725405155	chr15:76463165:A:G
chr15:76463300	['A', 'G']	98663	13876.359964311796	-463.1735632862943	0.0068536000731706	0.0083116403907582	0.8245785128999608	0.409613	0.409613	chr15	76463300	0.3876262684905455	chr15:76463300:A:G
chr15:76464110	['G', 'A']	98663	14208.188926963596	-875.3256364046428	-0.0159599852649836	0.0083165667347176	-1.9190593635662605	0.0549797	0.0549797	chr15	76464110	1.2597976342397317	chr15:76464110:G:A
chr15:76464362	['T', 'C']	98663	28126.41643688414	-1300.3588161706314	-0.0052565475450171	0.0060975766704673	-0.8620715784479472	0.38865	0.38865	chr15	76464362	0.410441327958494	chr15:76464362:T:C
chr15:76465006	['T', 'C']	98663	100854.39979725276	-3350.987287937858	0.0044780929551609	0.0042551060015713	1.052404559018555	0.292617	0.292617	chr15	76465006	0.5337004465233358	chr15:76465006:T:C
chr15:76465113	['T', 'C']	98663	13683.832155853106	-898.4122116670273	-0.0152671001581342	0.0083836279728226	-1.821061264601168	0.0686006	0.0686006	chr15	76465113	1.163672085815849	chr15:76465113:T:C
chr15:76467045	['T', 'C']	98663	13626.795489102891	-888.5045278742474	-0.0139052780603025	0.0084001937908226	-1.6553520557459425	0.0978563	0.0978563	chr15	76467045	1.009411209176544	chr15:76467045:T:C
chr15:76467103	['G', 'C']	98663	14104.85847947288	-429.45837673766886	0.0063001992973429	0.0082599009158955	0.7627451420414382	0.445617	0.445617	chr15	76467103	0.351038249465023	chr15:76467103:G:C
chr15:76467224	['A', 'G']	98663	67101.92213413889	-2062.422746200265	-0.0020231675960782	0.0044964157831601	-0.4499511819292605	0.652747	0.652747	chr15	76467224	0.1852551155010956	chr15:76467224:A:G
chr15:76468550	['C', 'T']	98663	100418.51599854008	-3343.1696016504097	0.0043473292483025	0.0042553985040317	1.02160332203521	0.306971	0.306971	chr15	76468550	0.5129026510207575	chr15:76468550:C:T
chr15:76468965	['T', 'C']	98663	27755.34704701256	-1318.398199669526	-0.0039827061827838	0.0061328266630475	-0.6494079160562386	0.516076	0.516076	chr15	76468965	0.2872863372290661	chr15:76468965:T:C
chr15:76469298	['AT', 'A']	98663	100621.47640385652	-3284.2721259489267	0.0049530170802316	0.0042531646002974	1.1645486468793782	0.244205	0.244205	chr15	76469298	0.6122454482937598	chr15:76469298:AT:A
chr15:76470645	['C', 'T']	98663	65249.56541705528	-2165.307925063942	-0.001382368246049	0.00453465793138	-0.3048450990058248	0.760485	0.760485	chr15	76470645	0.1189093476615733	chr15:76470645:C:T
chr15:76471173	['C', 'A']	98663	65780.71317861225	-2185.896171437568	-0.0014185598757257	0.0045530761659003	-0.3115607611288978	0.755375	0.755375	chr15	76471173	0.1218373927434871	chr15:76471173:C:A
chr15:76472898	['T', 'C']	98663	123291.739871852	-4150.302555736121	0.0063971364325148	0.0043967535444455	1.454968164089257	0.145681	0.145681	chr15	76472898	0.8365970860695935	chr15:76472898:T:C
chr15:76473044	['T', 'A']	98663	108630.23273615808	-3724.648453743781	0.004838227952641	0.0042856793007601	1.1289290712403253	0.258931	0.258931	chr15	76473044	0.5868159514076012	chr15:76473044:T:A
chr15:76473326	['A', 'G']	98663	108640.92149547867	-3718.134742253085	0.004929174572879	0.004285370320684	1.1502330496591062	0.250051	0.250051	chr15	76473326	0.6019714042892248	chr15:76473326:A:G
chr15:76473907	['A', 'G']	98663	8311.853387536627	-441.7149267191611	-0.015328025803206	0.0105794696009249	-1.4488463393160935	0.147384	0.147384	chr15	76473907	0.831549660906226	chr15:76473907:A:G
chr15:76474093	['G', 'A']	98663	108613.41193524518	-3714.4014192323	0.0049695004392387	0.0042850518536343	1.1597293589397133	0.246162	0.246162	chr15	76474093	0.6087789882204807	chr15:76474093:G:A
chr15:76477279	['G', 'A']	98663	108615.2191583622	-3721.180647148784	0.0048383368234009	0.0042851981383918	1.1290812389871734	0.258866	0.258866	chr15	76477279	0.5869249869619673	chr15:76477279:G:A
chr15:76477584	['C', 'T']	98663	13772.954343176314	-859.498557557313	-0.0132349769948884	0.0083583199556032	-1.5834494330425826	0.113322	0.113322	chr15	76477584	0.9456857692972148	chr15:76477584:C:T
chr15:76477803	['C', 'T']	98663	13629.93404900202	-886.3814264383653	-0.0138552992816173	0.0084001052643588	-1.64941972101286	0.0990649	0.0990649	chr15	76477803	1.0040801945210245	chr15:76477803:C:T
chr15:76478218	['ATTG', 'A']	98663	33255.1322231018	-815.5313708966511	0.0058034764095485	0.0056746283195896	1.0227059963582266	0.306449	0.306449	chr15	76478218	0.5136417914931095	chr15:76478218:ATTG:A
chr15:76478505	['A', 'C']	98663	13655.183252230338	-885.830816008193	-0.0136695216132285	0.0083924671158209	-1.6287846499225138	0.103362	0.103362	chr15	76478505	0.985639095899297	chr15:76478505:A:C
chr15:76479721	['C', 'T']	98663	56634.18426307945	-1758.528546456649	-0.0018081534760535	0.0047273532874019	-0.3824874863641205	0.702101	0.702101	chr15	76479721	0.1536004084007721	chr15:76479721:C:T
chr15:76480985	['C', 'A']	98663	109047.94731080344	-3737.6261259633407	0.0048603530281513	0.0042877681427889	1.1335391435111437	0.256991	0.256991	chr15	76480985	0.5900820856911884	chr15:76480985:C:A
chr15:76481764	['G', 'A']	98663	13796.978876094712	-487.0823196685153	0.0057108420838543	0.0083356158235774	0.6851133983047983	0.493274	0.493274	chr15	76481764	0.3069117751806937	chr15:76481764:G:A
chr15:76481930	['T', 'C']	98663	14874.055293139798	-839.6329266259642	-0.012658175547096	0.0080827533909248	-1.5660722200566377	0.117335	0.117335	chr15	76481930	0.9305724223296358	chr15:76481930:T:C
chr15:76482167	['T', 'C']	98663	109073.21577015876	-3745.4620099242	0.0047117675359471	0.0042885839408786	1.0986767662478802	0.271912	0.271912	chr15	76482167	0.5655716257380474	chr15:76482167:T:C
chr15:76482411	['G', 'A']	98663	137397.45927780704	-4965.5212813094695	0.0037724830982002	0.0046449511760258	0.8121685148535805	0.416697	0.416697	chr15	76482411	0.3801796262241133	chr15:76482411:G:A
chr15:76483429	['T', 'C']	98663	14557.09841649602	-862.8106407188558	-0.0116663149651272	0.008162434215498	-1.429269095115806	0.15293	0.15293	chr15	76483429	0.8155073114715768	chr15:76483429:T:C
chr15:76485236	['G', 'A']	98663	130014.21505768808	-4571.218688899118	0.0034288407571751	0.0044939586533349	0.7629889417497439	0.445472	0.445472	chr15	76485236	0.3511795882099335	chr15:76485236:G:A
chr15:76486022	['A', 'G']	98663	2217.157304168018	82.85822145664218	-0.0107576482274705	0.0205330017296207	-0.5239199007104545	0.600335	0.600335	chr15	76486022	0.2216063361980773	chr15:76486022:A:G
chr15:76486163	['C', 'T']	98663	100411.77989028487	-3357.209161977232	0.0041947481469247	0.0042564536532844	0.9855030710102644	0.324379	0.324379	chr15	76486163	0.4889472693786676	chr15:76486163:C:T
chr15:76489297	['A', 'T']	98663	2137.7502367303814	69.59194932924699	-0.013883527570096	0.0209040473335273	-0.6641550006361046	0.506593	0.506593	chr15	76489297	0.2953408154976554	chr15:76489297:A:T
chr15:76489388	['C', 'T']	98663	100444.6071174956	-3343.1374865417347	0.0042880024958847	0.0042564073268492	1.0074229665089225	0.313734	0.313734	chr15	76489388	0.5034384133639566	chr15:76489388:C:T
chr15:76489589	['T', 'C']	98663	28025.21414520384	-1288.2087875454536	-0.0046126205328334	0.0061071253868999	-0.7552850548521131	0.45008	0.45008	chr15	76489589	0.3467102851788743	chr15:76489589:T:C
chr15:76493308	['T', 'A']	98663	13634.934758588526	-882.9350595527266	-0.0134485303836801	0.0083977494318031	-1.6014445885643118	0.109282	0.109282	chr15	76493308	0.9614513654468068	chr15:76493308:T:A
chr15:76495311	['C', 'T']	98663	2124.129174817804	72.80900832610011	-0.0103105624244433	0.0209335455937873	-0.4925377967267671	0.62234	0.62234	chr15	76495311	0.2059722844711116	chr15:76495311:C:T
chr15:76497808	['T', 'C']	98663	100453.98023506974	-3309.2675869589057	0.0049882565581995	0.0042557888563432	1.1721109121202338	0.241155	0.241155	chr15	76497808	0.6177037291810444	chr15:76497808:T:C
chr15:76498186	['C', 'T']	98663	13638.382319848355	-891.8630760437128	-0.0143395341862318	0.0083959160279073	-1.7079177708028883	0.0876547	0.0876547	chr15	76498186	1.057224792298762	chr15:76498186:C:T
chr15:76498929	['C', 'T']	98663	14019.826022591296	-437.0857756857486	0.005917506224852	0.0082860660638885	0.7141514657529887	0.475135	0.475135	chr15	76498929	0.3231829768487367	chr15:76498929:C:T
chr15:76499438	['T', 'A']	98663	57367.55884439938	-1396.658853552784	-0.0023961883177063	0.004680006465563	-0.5120053434409174	0.608648	0.608648	chr15	76499438	0.2156338007239705	chr15:76499438:T:A
chr15:76500498	['T', 'C']	98663	28499.46628011881	-1296.9378285792732	-0.0052131459466662	0.0060640253113235	-0.8596840677646131	0.389965	0.389965	chr15	76500498	0.408974369868302	chr15:76500498:T:C
chr15:76501280	['C', 'T']	98663	13717.97940015688	-884.7638043732262	-0.0135430830277381	0.0084002254332595	-1.612228521167544	0.106915	0.106915	chr15	76501280	0.9709613597095932	chr15:76501280:C:T
chr15:76502413	['T', 'C']	98663	69817.44507522	-2489.349734866652	-0.0032740764696727	0.0044611409015348	-0.7339101234274575	0.463005	0.463005	chr15	76502413	0.3344143190021665	chr15:76502413:T:C
chr15:76503737	['C', 'A']	98663	14032.85338090556	-433.50339919322056	0.0059133574835471	0.0082812689699924	0.7140641736157175	0.475189	0.475189	chr15	76503737	0.3231336212562272	chr15:76503737:C:A
chr15:76503924	['T', 'C']	98663	8375.679134357104	-446.3999203975101	-0.0161139307424606	0.0105460245201878	-1.527962571262227	0.126525	0.126525	chr15	76503924	0.8978236540191747	chr15:76503924:T:C
chr15:76507742	['C', 'T']	98663	69784.73147143799	-2485.5798998569	-0.0031969830224	0.0044615436144376	-0.7165643325898616	0.473645	0.473645	chr15	76507742	0.3245470429336271	chr15:76507742:C:T
chr15:76507743	['G', 'A']	98663	95974.2096842874	-2998.558139942902	0.006522637584489	0.0042533052869647	1.5335455944061338	0.125145	0.125145	chr15	76507743	0.9025864973604968	chr15:76507743:G:A
chr15:76507919	['A', 'G']	98663	14047.135623631497	-428.33233110688747	0.0060409977300998	0.0082767691500545	0.7298738940979264	0.465469	0.465469	chr15	76507919	0.3321092375123868	chr15:76507919:A:G
chr15:76508021	['A', 'G']	98663	110184.56909398726	-3805.12205931648	0.003196684893794	0.0042840425605146	0.7461842053712047	0.455558	0.455558	chr15	76508021	0.3414563223652069	chr15:76508021:A:G
chr15:76508318	['G', 'A']	98663	110165.51559047132	-3798.947973040689	0.0032930680468579	0.0042835390188327	0.7687727443078746	0.44203	0.44203	chr15	76508318	0.3545482546501794	chr15:76508318:G:A
chr15:76508414	['G', 'A']	98663	13724.66927856788	-481.2271145690494	0.0061100657089732	0.0083572492716865	0.7311096642376738	0.464714	0.464714	chr15	76508414	0.3328142437441557	chr15:76508414:G:A
chr15:76509834	['C', 'T']	98663	14031.422156447348	-430.3203572682677	0.0061111099930025	0.0082816740673376	0.7379075707777878	0.460572	0.460572	chr15	76509834	0.3367024680546374	chr15:76509834:C:T
chr15:76509901	['G', 'T']	98663	13626.657357756128	-890.4226554241984	-0.0140924535975159	0.0084008535024072	-1.6775026005961986	0.0934474	0.0934474	chr15	76509901	1.0294327775527925	chr15:76509901:G:T
chr15:76511620	['C', 'T']	98663	38517.636731342376	-1630.6711393263818	0.0128933461681423	0.0053910084936738	2.3916390009906894	0.0167752	0.0167752	chr15	76511620	1.7753322933122582	chr15:76511620:C:T
chr15:76512278	['T', 'C']	98663	14612.962197013476	-874.9856253112667	-0.0125752432818298	0.0081492352257466	-1.5431194380179	0.122805	0.122805	chr15	76512278	0.9107839505547598	chr15:76512278:T:C
chr15:76512389	['G', 'C']	98663	13622.485275482795	-880.8864127319952	-0.0128886486619844	0.0084028377041131	-1.5338447695681992	0.125071	0.125071	chr15	76512389	0.9028433777566172	chr15:76512389:G:C
chr15:76512445	['G', 'T']	98663	19441.51739240636	-930.436077362228	-0.0005601731094097	0.0071468246431896	-0.0783806987545884	0.937525	0.937525	chr15	76512445	0.0280171425684724	chr15:76512445:G:T
chr15:76513670	['T', 'C']	98663	14116.4353962203	-434.3937495202434	0.005747721130881	0.0082571271566649	0.6960921179761187	0.486373	0.486373	chr15	76513670	0.3130305420339983	chr15:76513670:T:C
chr15:76515331	['G', 'C']	98663	100630.33897978628	-3346.946723490123	0.0043259925775327	0.0042539682737119	1.0169310862673573	0.309189	0.309189	chr15	76515331	0.5097759653497014	chr15:76515331:G:C
chr15:76519049	['C', 'T']	98663	42939.91696231274	-1956.8722351814345	0.0093131574051202	0.0051859788397557	1.795834054262915	0.072524	0.072524	chr15	76519049	1.1395182507704005	chr15:76519049:C:T
chr15:76521579	['T', 'G']	98663	72747.94220046526	-2378.753603694689	-0.003977124144921	0.0044198872600506	-0.8998247943716674	0.368216	0.368216	chr15	76521579	0.433897344129837	chr15:76521579:T:G
chr15:76521886	['C', 'A']	98663	13782.5366236873	-872.8047472920489	-0.0142079699620097	0.0083557923232502	-1.7003737542010988	0.0890638	0.0890638	chr15	76521886	1.0502987791820646	chr15:76521886:C:A
chr15:76523674	['G', 'A']	98663	111167.29517321083	-3792.140516083042	0.0030183095903255	0.004289530517529	0.7036456735745916	0.481655	0.481655	chr15	76523674	0.3172639269979998	chr15:76523674:G:A
chr15:76523800	['T', 'G']	98663	14741.540021896477	-851.6831149098916	-0.0122958537114436	0.0081156785839628	-1.5150740118936123	0.129757	0.129757	chr15	76523800	0.8868692039660497	chr15:76523800:T:G
chr15:76525447	['T', 'C']	98663	14043.708082026542	-438.9153723838021	0.0053772844117551	0.0082791870177406	0.6494942559254592	0.51602	0.51602	chr15	76525447	0.2873334655795498	chr15:76525447:T:C
chr15:76525729	['T', 'C']	98663	100492.27811004786	-3324.9124464196307	0.004801518843319	0.0042544536186629	1.128586482235057	0.259075	0.259075	chr15	76525729	0.5865744931735075	chr15:76525729:T:C
chr15:76525853	['A', 'C']	98663	14748.644335644483	-857.4077958376014	-0.0128088610619177	0.0081139698548213	-1.5786182708463872	0.114427	0.114427	chr15	76525853	0.9414714880649802	chr15:76525853:A:C
chr15:76532250	['T', 'C']	98663	100487.46229647804	-3332.4915129628816	0.004672876014701	0.0042540846100796	1.0984445404844796	0.272013	0.272013	chr15	76532250	0.5654103397402486	chr15:76532250:T:C
chr15:76532666	['T', 'C']	98663	32425.28646873385	-1492.1619839701448	0.0116197862569772	0.005760053569534	2.017305241471422	0.0436664	0.0436664	chr15	76532666	1.3598526112520386	chr15:76532666:T:C
chr15:76534421	['C', 'T']	98663	2016.0613014392864	58.97924866631395	-0.016376641165307	0.0214628011023038	-0.763024410804849	0.445451	0.445451	chr15	76534421	0.3512000617730172	chr15:76534421:C:T
chr15:76535948	['A', 'G']	98663	13703.222226727628	-477.09061666248726	0.0064006143649966	0.0083633703425377	0.7653151902698606	0.444086	0.444086	chr15	76535948	0.3525329179287444	chr15:76535948:A:G
chr15:76536227	['G', 'A']	98663	95984.7784684338	-2990.126947500347	0.006696021886316	0.0042527833019122	1.5745034277446612	0.115374	0.115374	chr15	76536227	0.9378920501815377	chr15:76536227:G:A
chr15:76536452	['A', 'C']	98663	100657.30319925392	-3275.983930142482	0.0052699136009772	0.0042527339583317	1.2391825241390364	0.215281	0.215281	chr15	76536452	0.6669942979018956	chr15:76536452:A:C
chr15:76536641	['T', 'C']	98663	14558.06574825898	-879.1532283250771	-0.0124506936287927	0.0081603503782621	-1.5257547840052834	0.127074	0.127074	chr15	76536641	0.8959432992620144	chr15:76536641:T:C
chr15:76537163	['A', 'G']	98663	71707.07369971558	-2404.6647748114456	-0.0048485639780115	0.0044278897599753	-1.0950055762089712	0.273517	0.273517	chr15	76537163	0.5630156756312878	chr15:76537163:A:G
chr15:76537698	['G', 'A']	98663	95949.70478515084	-2999.6854609926745	0.0064432153104242	0.0042526938362149	1.5150903306406354	0.129753	0.129753	chr15	76537698	0.8868825921046782	chr15:76537698:G:A
chr15:76537877	['A', 'C']	98663	100426.94756109935	-3344.757173874797	0.0044573633624713	0.0042545879461071	1.0476604124612656	0.294798	0.294798	chr15	76537877	0.5304754671898864	chr15:76537877:A:C
chr15:76538895	['G', 'A']	98663	66470.21128831126	-2065.452736069995	-0.0011089107294708	0.0045042951850123	-0.2461896221101692	0.805536	0.805536	chr15	76538895	0.0939150458692418	chr15:76538895:G:A
chr15:76541438	['C', 'T']	98663	14059.424994678317	-420.3087465532165	0.0067701578120206	0.008264853330086	0.8191503879900226	0.412703	0.412703	chr15	76541438	0.3843623741593898	chr15:76541438:C:T
chr15:76541497	['T', 'C']	98663	20003.83848797249	-988.8296037858888	0.0010498089977186	0.0070489105183551	0.148932093120632	0.881608	0.881608	chr15	76541497	0.0547244775439105	chr15:76541497:T:C
chr15:76542027	['G', 'A']	98663	109818.48746464448	-3826.476586688325	0.0032460926421942	0.004278792275296	0.7586469343080492	0.448066	0.448066	chr15	76542027	0.348658009830776	chr15:76542027:G:A
chr15:76542056	['G', 'A']	98663	13829.242663233548	-468.1713135746621	0.0069502973909658	0.0083183983365996	0.8355331290623139	0.40342	0.40342	chr15	76542056	0.3942425749523854	chr15:76542056:G:A
chr15:76544799	['A', 'G']	98663	63173.08641437132	-1905.4544690323955	-0.0046151678345852	0.0045689497048295	-1.010115701143924	0.312442	0.312442	chr15	76544799	0.5052305908568221	chr15:76544799:A:G
chr15:76545018	['C', 'G']	98663	13812.419987837016	-826.1735619409078	-0.0132533383572247	0.0083445708493585	-1.588258832776706	0.112231	0.112231	chr15	76545018	0.9498871674167394	chr15:76545018:C:G
chr15:76545880	['T', 'C']	98663	96072.50113539594	-3015.7599383372644	0.0062578970668128	0.0042481889681273	1.4730740825710893	0.140734	0.140734	chr15	76545880	0.8516009684602311	chr15:76545880:T:C
chr15:76547702	['CATTG', 'C']	98663	13636.79680689306	-881.2421434418827	-0.0151713672523742	0.0083881269992474	-1.8086716204625195	0.0705051	0.0705051	chr15	76547702	1.1517794670972807	chr15:76547702:CATTG:C
chr15:76547728	['T', 'C']	98663	13448.862533200863	-897.7887764688699	-0.0152708229305393	0.0084453123707313	-1.808201077731947	0.0705783	0.0705783	chr15	76547728	1.1513288065811895	chr15:76547728:T:C
chr15:76548491	['G', 'T']	98663	109776.8023051892	-3843.899656123552	0.0028638047598124	0.0042790723521683	0.6692583167847921	0.503332	0.503332	chr15	76548491	0.2981454578769754	chr15:76548491:G:T
chr15:76548563	['C', 'T']	98663	8176.331485216757	-426.73715919410944	-0.0167381831215808	0.0106514003925072	-1.5714537530065382	0.11608	0.11608	chr15	76548563	0.9352426005703204	chr15:76548563:C:T
chr15:76549006	['G', 'A']	98663	13435.995975304384	-897.6252409521076	-0.0152935306791676	0.0084505052349068	-1.809777078889204	0.0703334	0.0703334	chr15	76549006	1.1528383877686277	chr15:76549006:G:A
chr15:76549007	['C', 'A']	98663	13429.858488270716	-896.3514019817417	-0.0152885753422821	0.0084525574294156	-1.8087514305524333	0.0704927	0.0704927	chr15	76549007	1.1518558548365148	chr15:76549007:C:A
chr15:76549314	['T', 'G']	98663	96145.61727556564	-2956.6351963700936	0.0068362818443623	0.0042510664200651	1.6081333879176598	0.107809	0.107809	chr15	76549314	0.967344982310842	chr15:76549314:T:G
chr15:76550060	['A', 'G']	98663	63018.471071196895	-1938.6942557696736	-0.0055418734699168	0.0045736265478647	-1.21170222621348	0.225629	0.225629	chr15	76550060	0.6466050814149583	chr15:76550060:A:G
chr15:76550871	['T', 'G']	98663	23640.5941428108	-862.1650141541555	0.0063760506711986	0.0065442514041891	0.9742979414142298	0.329911	0.329911	chr15	76550871	0.4816032038251989	chr15:76550871:T:G
chr15:76551108	['CAGGAACATAAATT', 'C']	98663	100463.51097480617	-3324.7111804742594	0.0046508507850151	0.0042549508579787	1.0930445357069312	0.274377	0.274377	chr15	76551108	0.5616522967252453	chr15:76551108:CAGGAACATAAATT:C
chr15:76551995	['GGA', 'G']	98663	18671.81294168939	-605.710896718982	0.0122360065978246	0.0072579179423323	1.6858838436925734	0.0918213	0.0918213	chr15	76551995	1.0370565628134114	chr15:76551995:GGA:G
chr15:76552230	['C', 'T']	98663	62470.92984661552	-1937.6234765310232	-0.0043483929493687	0.0045868510511707	-0.9480126781659652	0.343125	0.343125	chr15	76552230	0.4645476382058329	chr15:76552230:C:T
chr15:76552709	['T', 'C']	98663	100414.37277224714	-3346.3271004652343	0.0043577249737228	0.004255184536332	1.0240977650946332	0.305792	0.305792	chr15	76552709	0.5145738806022537	chr15:76552709:T:C
chr15:76552940	['T', 'C']	98663	14765.537282258234	-859.9854800161054	-0.0128525131670425	0.0081112957063398	-1.584520356839769	0.113079	0.113079	chr15	76552940	0.9466180407944936	chr15:76552940:T:C
chr15:76553155	['G', 'T']	98663	57369.07025421668	-1380.6227110422362	-0.0020441545860391	0.0046785747686805	-0.4369182255509214	0.662172	0.662172	chr15	76553155	0.1790291873752343	chr15:76553155:G:T
chr15:76553450	['C', 'T']	98663	38464.50871733533	-1627.9203643249764	0.0129421213865866	0.0053936798714681	2.399497503559457	0.0164194	0.0164194	chr15	76553450	1.7846427169760235	chr15:76553450:C:T
chr15:76553513	['A', 'G']	98663	14576.590964838484	-881.3661747891847	-0.0127462347460601	0.0081568178490304	-1.5626479568346845	0.118139	0.118139	chr15	76553513	0.9276067095940328	chr15:76553513:A:G
chr15:76554214	['C', 'T']	98663	95917.49911298088	-3018.436141013362	0.0061918600109592	0.0042529406316955	1.4559008806315306	0.145423	0.145423	chr15	76554214	0.8373669003330095	chr15:76554214:C:T
chr15:76554787	['T', 'TC']	98663	99112.83130698724	-3729.852914560237	0.0019786386640457	0.0043388105273834	0.4560325120348068	0.648368	0.648368	chr15	76554787	0.1881784277630148	chr15:76554787:T:TC
chr15:76556122	['T', 'C']	98663	100477.47815728372	-3349.2195491823554	0.0043830832361281	0.0042548301821248	1.0301429313306212	0.302945	0.302945	chr15	76556122	0.5186362109850091	chr15:76556122:T:C
chr15:76557801	['T', 'C']	98663	3272.398009143345	102.05726781908297	0.040952193889502	0.0165956760337939	2.4676424031242044	0.0136023	0.0136023	chr15	76557801	1.8663876509787525	chr15:76557801:T:C
chr15:76557977	['A', 'T']	98663	14735.792257554403	-853.203466077084	-0.0124269447719123	0.0081168613903165	-1.5310036939570957	0.125772	0.125772	chr15	76557977	0.900416032968497	chr15:76557977:A:T
chr15:76559080	['G', 'C']	98663	19104.5172427775	-541.2796320702258	0.0127525478281544	0.0071876403813034	1.7742328708217543	0.0760277	0.0760277	chr15	76559080	1.119028147648421	chr15:76559080:G:C
chr15:76559210	['T', 'A']	98663	99037.95234729616	-3244.827644041224	0.0040827323366177	0.0042971353390868	0.9501055969732108	0.342061	0.342061	chr15	76559210	0.4658964389699187	chr15:76559210:T:A
chr15:76559213	['T', 'A']	98663	58799.64762717511	-1534.9587308124956	-0.0044212668847063	0.004654176527364	-0.9499568524553544	0.342137	0.342137	chr15	76559213	0.4657999570136417	chr15:76559213:T:A
chr15:76559394	['C', 'T']	98663	114551.67015430778	-4153.734614041409	0.0012713270949671	0.0043155881479127	0.2945895325025491	0.768308	0.768308	chr15	76559394	0.1144646447010568	chr15:76559394:C:T
chr15:76559637	['C', 'A']	98663	13628.8288109308	-898.6606325121285	-0.0143383399566709	0.0083995021722453	-1.707046401398584	0.0878166	0.0878166	chr15	76559637	1.0564233815088222	chr15:76559637:C:A
chr15:76559802	['C', 'T']	98663	114556.54396244968	-4157.298136264652	0.0012150829194272	0.004315277817631	0.2815769854869563	0.778268	0.778268	chr15	76559802	0.1088708260450318	chr15:76559802:C:T
chr15:76560447	['C', 'CCA']	98663	100460.43723070993	-3337.314868284844	0.0045938617401299	0.0042548544076274	1.0796754248264673	0.280289	0.280289	chr15	76560447	0.5523939458823881	chr15:76560447:C:CCA
chr15:76561025	['T', 'G']	98663	14578.979332515291	-873.6303702903605	-0.0122299728882744	0.0081576509122153	-1.4992027753922592	0.133824	0.133824	chr15	76561025	0.873465993198441	chr15:76561025:T:G
chr15:76562128	['A', 'G']	98663	19910.074375268647	-645.1167909149569	0.0119422199753609	0.0072933733105664	1.6374069263751072	0.101549	0.101549	chr15	76562128	0.9933243489368726	chr15:76562128:A:G
chr15:76562474	['G', 'C']	98663	13644.382928040712	-898.3122587809979	-0.0143020595153987	0.0083960538410787	-1.703426369829134	0.0884915	0.0884915	chr15	76562474	1.0530984432048085	chr15:76562474:G:C
chr15:76564435	['A', 'G']	98663	62096.10501931287	-1947.977434447592	-0.0057273986015104	0.0045930388282291	-1.2469736955649935	0.21241	0.21241	chr15	76564435	0.6728250410623803	chr15:76564435:A:G
chr15:76564886	['C', 'A']	98663	60209.20502215059	-2038.531720366987	-0.0045474464322128	0.0046373286051504	-0.9806176830260068	0.326784	0.326784	chr15	76564886	0.4857392155478813	chr15:76564886:C:A
chr15:76567633	['T', 'C']	98663	95934.75565312618	-3013.21156667764	0.0061730070220273	0.0042541113441079	1.4510685129520855	0.146764	0.146764	chr15	76567633	0.8333804602149837	chr15:76567633:T:C
chr15:76568359	['C', 'T']	98663	13592.857575911195	-887.4214142722011	-0.0140216706217467	0.0084099616617741	-1.667269267763678	0.095464	0.095464	chr15	76568359	1.0201603723840562	chr15:76568359:C:T
chr15:76569120	['G', 'T']	98663	133633.60894177822	-4709.376111736439	0.0061615899755029	0.0045629060344053	1.3503652998863245	0.176902	0.176902	chr15	76569120	0.7522672570617083	chr15:76569120:G:T
chr15:76569191	['G', 'A']	98663	23246.84949737781	-923.2904322382518	0.0062920215377195	0.0065912541706741	0.9546015636468752	0.339782	0.339782	chr15	76569191	0.4687996316698334	chr15:76569191:G:A
chr15:76570682	['T', 'G']	98663	23575.73485132656	-878.1768230251191	0.0060699884179732	0.0065521308472096	0.9264144076973446	0.354233	0.354233	chr15	76570682	0.450710982811902	chr15:76570682:T:G
