## Supplementary material for "Characterization of shared and ancestry-specific signals driving complex traits using multi-ancestry fine-mapping": s2_gwas_temp.txt

locus	alleles	n	sum_x	y_transpose_x	beta	standard_error	t_stat	p_value	p_value_str	chrom	pos	-log10pvalue	rsid
chr15:75571091	['C', 'G']	19959	842.0421885960517	124.1880853176137	0.016475695789761	0.035383778964155	0.4656284962228443	0.641487	0.641487	chr15	75571091	0.192812140357598	chr15:75571091:C:G
chr15:75571574	['A', 'G']	19959	3330.1679530874103	419.7262887111483	-0.0172754980297416	0.0182512709106091	-0.9465367159554726	0.343886	0.343886	chr15	75571574	0.463585504452803	chr15:75571574:A:G
chr15:75571994	['G', 'A']	19959	21964.703438251807	2710.741734825558	-0.0296520694420863	0.0101572893157781	-2.919289637248519	0.00351222	0.00351222	chr15	75571994	2.4544182883828007	chr15:75571994:G:A
chr15:75573809	['G', 'C']	19959	21526.23556825015	2612.6090908606543	-0.0337336058203278	0.0101260863166394	-3.3313567320570896	0.000865807	0.000865807	chr15	75573809	3.062578907262659	chr15:75573809:G:C
chr15:75574753	['T', 'C']	19959	32318.34259166248	4193.4504720636005	-0.0334633352037988	0.0129485479928814	-2.584331094281425	0.00976385	0.00976385	chr15	75574753	2.01037890117954	chr15:75574753:T:C
chr15:75579285	['A', 'G']	19959	22332.07307612717	2777.669926562359	-0.0311951718842079	0.0105306770616635	-2.9623139805295686	0.00305696	0.00305696	chr15	75579285	2.5147102439343394	chr15:75579285:A:G
chr15:75580731	['G', 'A']	19959	3581.974132745137	516.1383395841538	0.0083884268642478	0.0177728154418173	0.4719807557620184	0.636946	0.636946	chr15	75580731	0.195897385397955	chr15:75580731:G:A
chr15:75582201	['C', 'T']	19959	2836.516670857435	379.5708915802244	0.0011668259462968	0.0196994401772136	0.0592314266700083	0.952768	0.952768	chr15	75582201	0.0210128376470255	chr15:75582201:C:T
chr15:75582345	['G', 'A']	19959	2222.4779515640785	313.8578421292681	0.006437526372538	0.0222764581604953	0.2889833889282368	0.772597	0.772597	chr15	75582345	0.1120469825566854	chr15:75582345:G:A
chr15:75583583	['T', 'C']	19959	22023.032125081656	2715.727781462452	-0.0305612162654064	0.0101901466266835	-2.999094849663895	0.00271117	0.00271117	chr15	75583583	2.566843249757334	chr15:75583583:T:C
chr15:75583773	['C', 'G']	19959	895.0448441727629	135.87346318576317	0.0294262647727337	0.0342588665924859	0.8589386544150259	0.390385	0.390385	chr15	75583773	0.4085068778454602	chr15:75583773:C:G
chr15:75584256	['TGTGTGGGC', 'T']	19959	20862.22627042197	2550.989892520165	-0.0299331112104761	0.010117293741559	-2.958608495028587	0.00309394	0.00309394	chr15	75584256	2.5094881127186093	chr15:75584256:TGTGTGGGC:T
chr15:75584973	['A', 'G']	19959	3591.7770012067613	516.6699541183481	0.0081134193927766	0.0177866221482222	0.4561529066713531	0.648285	0.648285	chr15	75584973	0.1882340269742876	chr15:75584973:A:G
chr15:75593089	['G', 'A']	19959	21620.247290788684	2721.2329399539813	-0.0229043787356251	0.0101418841166949	-2.2583948378902616	0.0239318	0.0239318	chr15	75593089	1.6210246352491506	chr15:75593089:G:A
chr15:75593179	['T', 'G']	19959	2085.268656716421	294.2427877341794	0.0081774810415207	0.0228714088343715	0.3575416407769129	0.72069	0.72069	chr15	75593179	0.1422515039915489	chr15:75593179:T:G
chr15:75593353	['A', 'G']	19959	32332.719741392262	4226.952015505155	-0.0263479441043568	0.0130380553299843	-2.020849232305597	0.0433087	0.0433087	chr15	75593353	1.3634248523195678	chr15:75593353:A:G
chr15:75593986	['T', 'A']	19959	2079.520948180816	293.2782572956696	0.0081912687554259	0.0228684249456389	0.358191207960217	0.720204	0.720204	chr15	75593986	0.1425444708943316	chr15:75593986:T:A
chr15:75594147	['G', 'C']	19959	14314.32342324275	1813.437430407276	-0.0115965981201586	0.0106251067911799	-1.0914335590288111	0.275095	0.275095	chr15	75594147	0.560517303075032	chr15:75594147:G:C
chr15:75595064	['A', 'G']	19959	2079.8336424239387	293.5043630032609	0.0082430635404207	0.0228678954335995	0.3604644583213066	0.718504	0.718504	chr15	75595064	0.1435708097523135	chr15:75595064:A:G
chr15:75596281	['ACT', 'A']	19959	11899.1923635817	1495.8551083065652	-0.0109167241677463	0.0111568851351018	-0.9784741919946918	0.327852	0.327852	chr15	75596281	0.4843221626568696	chr15:75596281:ACT:A
chr15:75596375	['G', 'C']	19959	2080.0	293.44564585099823	0.0081657686477929	0.022863135532093	0.3571587386310443	0.720977	0.720977	chr15	75596375	0.1420785895557565	chr15:75596375:G:C
chr15:75598271	['G', 'A']	19959	2074.10391822828	294.4138185569784	0.0093990216708401	0.0228894389382002	0.4106270012216884	0.68135	0.68135	chr15	75598271	0.1666297397449968	chr15:75598271:G:A
chr15:75599908	['C', 'T']	19959	2079.7091757387257	290.6249829171036	0.0066030831315191	0.022877126301753	0.2886325425852596	0.772866	0.772866	chr15	75599908	0.1118957978090573	chr15:75599908:C:T
chr15:75600747	['A', 'C']	19959	27366.11334936861	3580.06104051042	-0.0185486306541175	0.0108903393030756	-1.703218801353515	0.0885427	0.0885427	chr15	75600747	1.0528472388827803	chr15:75600747:A:C
chr15:75601880	['T', 'TC']	19959	487.48989848226046	25.583066668271734	-0.0891818409922274	0.0458224293630858	-1.9462486435534043	0.0516389	0.0516389	chr15	75601880	1.2870230175484956	chr15:75601880:T:TC
chr15:75602105	['G', 'A']	19959	2079.2083479480884	292.9836557574137	0.007849337709986	0.0228677926138605	0.3432485960725597	0.731415	0.731415	chr15	75602105	0.1358361373115803	chr15:75602105:G:A
chr15:75603237	['C', 'T']	19959	2241.431238837521	327.88306695917976	0.015007045742016	0.0229804148939147	0.6530363272940722	0.51374	0.51374	chr15	75603237	0.2892566186187195	chr15:75603237:C:T
chr15:75604660	['A', 'G']	19959	2074.10391822828	294.40110533962167	0.0094003792154969	0.0228893372753669	0.4106881340602835	0.681306	0.681306	chr15	75604660	0.1666577863792323	chr15:75604660:A:G
chr15:75605392	['C', 'T']	19959	13498.526255077992	1691.6317490607887	-0.0147320815925687	0.0107342156849514	-1.3724413618055065	0.169942	0.169942	chr15	75605392	0.7696992749622478	chr15:75605392:C:T
chr15:75605669	['G', 'A']	19959	2078.104118649163	296.58695758161554	0.0099785611980114	0.0228710450098967	0.4362966883976457	0.662626	0.662626	chr15	75605669	0.1787315273508342	chr15:75605669:G:A
chr15:75606255	['G', 'T']	19959	2074.0	294.3787205458985	0.009389283619671	0.0228893316252539	0.4102034857720263	0.681661	0.681661	chr15	75606255	0.1664315526632846	chr15:75606255:G:T
chr15:75606655	['A', 'T']	19959	1996.300060132291	268.7097604132658	0.0030974137018081	0.0232938237356845	0.1329714578831951	0.894217	0.894217	chr15	75606655	0.0485570779973846	chr15:75606655:A:T
chr15:75610128	['G', 'T']	19959	1997.500400922121	268.815483767287	0.002904991025514	0.02328828138716	0.1247404639792671	0.90073	0.90073	chr15	75610128	0.045405372265143	chr15:75610128:G:T
chr15:75610781	['G', 'A']	19959	2018.3033674082983	264.78201238741394	-0.0004765743549341	0.0231581986944537	-0.0205790770353965	0.983582	0.983582	chr15	75610781	0.0071894276480458	chr15:75610781:G:A
chr15:75610907	['C', 'T']	19959	2274.823597252169	284.2917841414014	-0.0075315655539092	0.0218236174216061	-0.3451107764770805	0.730015	0.730015	chr15	75610907	0.1366682161120091	chr15:75610907:C:T
chr15:75611354	['G', 'A']	19959	2150.665489322362	303.1900532033937	0.0094657494209495	0.0234771676676086	0.403189582106595	0.686813	0.686813	chr15	75611354	0.1631614931051335	chr15:75611354:G:A
chr15:75613337	['C', 'T']	19959	2036.5292654449468	277.96120467800847	0.0047403429356463	0.0232234673776007	0.2041186554346521	0.838263	0.838263	chr15	75613337	0.0766197026954608	chr15:75613337:C:T
chr15:75617462	['A', 'G']	19959	1263.2531696316714	186.911338636056	0.0130672949964179	0.0288628152642723	0.452738060260988	0.650742	0.650742	chr15	75617462	0.1865911622540111	chr15:75617462:A:G
chr15:75620358	['C', 'T']	19959	1997.0	268.7783690388748	0.0026164664753324	0.023276571459229	0.1124077263662058	0.910501	0.910501	chr15	75620358	0.0407195728847191	chr15:75620358:C:T
chr15:75622796	['A', 'C']	19959	27185.44825858181	3581.59683746684	-0.0151020108736139	0.0108593029228271	-1.3906980016063777	0.164333	0.164333	chr15	75622796	0.7842752163651958	chr15:75622796:A:C
chr15:75623324	['AT', 'A']	19959	32632.98501102868	4279.904444580074	-0.0248464546292716	0.0132419994415919	-1.87633708480845	0.0606236	0.0606236	chr15	75623324	1.2173582775739291	chr15:75623324:AT:A
chr15:75625615	['G', 'A']	19959	1995.1999298491755	266.86440607183124	0.0020356753021471	0.023286361305537	0.0874192097012224	0.930339	0.930339	chr15	75625615	0.0313587729484418	chr15:75625615:G:A
chr15:75626854	['G', 'A']	19959	1550.0	249.2629810691526	0.0272588024021392	0.0261709654901207	1.0415665563591503	0.297625	0.297625	chr15	75626854	0.5263305915870637	chr15:75626854:G:A
chr15:75627838	['T', 'C']	19959	28189.412365968536	3727.701403095784	-0.0134980618309511	0.0111251421266816	-1.2132934282770638	0.225032	0.225032	chr15	75627838	0.647755719954178	chr15:75627838:T:C
chr15:75628926	['G', 'A']	19959	25107.73590310581	3287.911417221972	-0.0157028077066369	0.0105384865640882	-1.4900439082160972	0.136229	0.136229	chr15	75628926	0.8657304313414637	chr15:75628926:G:A
chr15:75629295	['C', 'A']	19959	21144.53458646616	2712.832090699212	-0.0170268718500849	0.0101283588967345	-1.6811086597231877	0.0927575	0.0927575	chr15	75629295	1.0326509649805358	chr15:75629295:C:A
chr15:75630713	['C', 'T']	19959	28229.04861111105	3759.092868032469	-0.010328311788064	0.0111895264975826	-0.9230338558378997	0.356001	0.356001	chr15	75630713	0.4485487821005182	chr15:75630713:C:T
chr15:75632196	['A', 'G']	19959	7448.3731836857405	1047.5028012414753	0.0025374949882751	0.0129221323008903	0.1963681325333834	0.844324	0.844324	chr15	75632196	0.0734908656842285	chr15:75632196:A:G
chr15:75633668	['T', 'C']	19959	7744.350422888261	1092.279243231489	0.0032315941466825	0.0130493861204019	0.2476433846669712	0.804413	0.804413	chr15	75633668	0.0945209194494331	chr15:75633668:T:C
chr15:75634080	['C', 'T']	19959	18661.740015033825	2393.9129448620847	-0.0130604919913222	0.0101205530301579	-1.2904919279019225	0.196895	0.196895	chr15	75634080	0.7057653123026169	chr15:75634080:C:T
chr15:75635376	['G', 'A']	19959	18087.906253131576	2307.453616173259	-0.0148234247037223	0.0101336553968698	-1.4627914728875686	0.14354	0.14354	chr15	75635376	0.8430270581037028	chr15:75635376:G:A
chr15:75635681	['A', 'T']	19959	28049.02666132104	3700.110738611781	-0.0130745319460922	0.0112126071510059	-1.1660563658398817	0.243606	0.243606	chr15	75635681	0.6133120192624741	chr15:75635681:A:T
chr15:75637415	['C', 'T']	19959	32984.95790739627	4340.740886631636	-0.0269519716432578	0.0134560257247368	-2.0029667150316683	0.0451944	0.0451944	chr15	75637415	1.3449153749180207	chr15:75637415:C:T
chr15:75637844	['T', 'G']	19959	3726.186692053312	448.3306219901803	-0.0192960782707431	0.017361886019498	-1.1114045011626583	0.266408	0.266408	chr15	75637844	0.5744527378212232	chr15:75637844:T:G
chr15:75637858	['C', 'T']	19959	26719.01608538785	3497.420623255665	-0.0162427045284284	0.0107672985795169	-1.5085217901663508	0.131437	0.131437	chr15	75637858	0.8812823620677794	chr15:75637858:C:T
chr15:75637959	['ATAATAAG', 'A']	19959	19570.863873295908	2521.5525428971814	-0.012790309875484	0.010099563781315	-1.2664220111315263	0.205377	0.205377	chr15	75637959	0.6874481942946321	chr15:75637959:ATAATAAG:A
chr15:75638416	['T', 'A']	19959	26724.389643591152	3498.6209701096614	-0.0161539714772236	0.0107710963206822	-1.4997518354937966	0.133695	0.133695	chr15	75638416	0.8738848344209922	chr15:75638416:T:A
chr15:75640436	['C', 'T']	19959	21294.13378764344	2707.971771183099	-0.0190139705717991	0.01012639292839	-1.8776647031434224	0.0604416	0.0604416	chr15	75640436	1.2186640476094237	chr15:75640436:C:T
chr15:75641590	['A', 'G']	19959	3776.816626287098	462.92689152431655	-0.0163003366188949	0.0173322273946399	-0.9404640412192992	0.346991	0.346991	chr15	75641590	0.4596817894772143	chr15:75641590:A:G
chr15:75644271	['T', 'G']	19959	27267.830961210784	3559.2611207101154	-0.0179097737955271	0.0108598212584404	-1.649177584907982	0.099127	0.099127	chr15	75644271	1.0038080372006817	chr15:75644271:T:G
chr15:75644357	['C', 'T']	19959	26709.691139621125	3496.263649123808	-0.0165430145068608	0.0107657806566667	-1.5366293476002069	0.1244	0.1244	chr15	75644357	0.9051796196452	chr15:75644357:C:T
chr15:75645993	['T', 'A']	19959	1727.086531716605	261.3790941641572	0.020078340740359	0.0247821385841015	0.8101940303586166	0.417838	0.417838	chr15	75645993	0.3789920659357635	chr15:75645993:T:A
chr15:75646605	['C', 'T']	19959	1516.0759595149814	231.6293337185768	0.0248067505784726	0.0263894413699272	0.9400256045867578	0.347216	0.347216	chr15	75646605	0.4594002703860791	chr15:75646605:C:T
chr15:75651075	['A', 'G']	19959	2730.0	449.8343646522405	0.0365223133357748	0.0200568134500715	1.820942964179808	0.0686305	0.0686305	chr15	75651075	1.1634828370928645	chr15:75651075:A:G
chr15:75651485	['GC', 'G']	19959	2184.109429802585	213.98615626579928	-0.0409712908930057	0.0223930627109238	-1.8296421272030416	0.0673184	0.0673184	chr15	75651485	1.1718662147316965	chr15:75651485:GC:G
chr15:75654800	['C', 'T']	19959	3022.0	429.2243740127153	0.002222485874629	0.0190665230675421	0.1165648223724883	0.907206	0.907206	chr15	75654800	0.042294086142665	chr15:75654800:C:T
chr15:75656330	['G', 'A']	19959	17999.901843872132	2285.030463869339	-0.0149484613658208	0.0102038645016529	-1.4649803869307885	0.142942	0.142942	chr15	75656330	0.8448401456790432	chr15:75656330:G:A
chr15:75657822	['G', 'A']	19959	2515.1260146307245	384.59415146883	0.0138998236372657	0.0207051424928644	0.6713222882699804	0.502023	0.502023	chr15	75657822	0.2992763853564462	chr15:75657822:G:A
chr15:75657861	['A', 'G']	19959	1594.3994186629243	282.40157510634333	0.04441356014087	0.0259731023753077	1.7099828699359876	0.0872846	0.0872846	chr15	75657861	1.059062373991967	chr15:75657861:A:G
chr15:75658392	['T', 'C']	19959	18713.81283824414	2746.7263066241253	0.0209857882911463	0.0101325094221722	2.071134347551117	0.0383591	0.0383591	chr15	75658392	1.4161315910117758	chr15:75658392:T:C
chr15:75660272	['A', 'G']	19959	38792.88725760385	5300.6455408459	0.035858940761876	0.0304905950263416	1.1760656271514702	0.239583	0.239583	chr15	75660272	0.6205440012581968	chr15:75660272:A:G
chr15:75660933	['A', 'G']	19959	4896.471959103894	698.7693011513448	0.0034554686925749	0.0154479168397332	0.223685091551453	0.823005	0.823005	chr15	75660933	0.0845975263116507	chr15:75660933:A:G
chr15:75661755	['A', 'G']	19959	33530.6799779537	4521.299603879192	-0.0010329496469153	0.0138112733569783	-0.0747903267292492	0.940382	0.940382	chr15	75661755	0.0266956923666323	chr15:75661755:A:G
chr15:75662694	['C', 'T']	19959	9955.997644936617	1077.4861782712337	-0.0319598030587641	0.0116417433726569	-2.745276376202244	0.00605141	0.00605141	chr15	75662694	2.2181434214015026	chr15:75662694:C:T
chr15:75664155	['G', 'A']	19959	1721.0	267.86942905111505	0.0255908506519104	0.0249539391372281	1.025523485938623	0.305129	0.305129	chr15	75664155	0.5155165142800691	chr15:75664155:G:A
chr15:75664766	['T', 'C']	19959	7979.599198195941	1221.7151341582712	0.0209773428492734	0.0126086907879731	1.663720936775045	0.0961839	0.0961839	chr15	75664766	1.0168976174250264	chr15:75664766:T:C
chr15:75665034	['T', 'C']	19959	38791.0	5293.734573194401	0.0293417769637165	0.0304690732063318	0.9630019516845366	0.335558	0.335558	chr15	75665034	0.4742324027590613	chr15:75665034:T:C
chr15:75665486	['GGGTTTCACCATGTT', 'G']	19959	5073.01668754698	739.4615850982967	0.0079408721951235	0.0152163774595908	0.521863512929511	0.601771	0.601771	chr15	75665486	0.2205687452158163	chr15:75665486:GGGTTTCACCATGTT:G
chr15:75668161	['C', 'T']	19959	4145.0	613.6176770311056	0.0157286926715722	0.0167223896401275	0.9405768559434372	0.346933	0.346933	chr15	75668161	0.4597543884362042	chr15:75668161:C:T
chr15:75668222	['A', 'G']	19959	1546.3873909992983	245.27655103505384	0.0266419635067016	0.0263230104726176	1.0121168904451785	0.311494	0.311494	chr15	75668222	0.506550314308142	chr15:75668222:A:G
chr15:75668426	['T', 'G']	19959	8865.092639138225	1407.9311743305757	0.0277244128349878	0.0123287457129903	2.2487618351780645	0.0245385	0.0245385	chr15	75668426	1.610151988537835	chr15:75668426:T:G
chr15:75668851	['G', 'T']	19959	419.0209940875839	80.21515467702922	0.0625990138787896	0.0497764830375434	1.257602185987606	0.20855	0.20855	chr15	75668851	0.6807898058181499	chr15:75668851:G:T
chr15:75669451	['A', 'G']	19959	1547.077512776831	245.80367736194484	0.0270011343236088	0.0263169638361665	1.0259973183723443	0.304905	0.304905	chr15	75669451	0.515835453776289	chr15:75669451:A:G
chr15:75669965	['G', 'A']	19959	4287.214801082273	643.7820721314562	0.0181230723409881	0.0164781327047525	1.0998256092306564	0.271421	0.271421	chr15	75669965	0.5663565537606814	chr15:75669965:G:A
chr15:75670873	['C', 'T']	19959	17705.88711293717	2350.072649008396	-0.0040354333410787	0.0101982875403644	-0.395697152596129	0.692333	0.692333	chr15	75670873	0.1596849672816198	chr15:75670873:C:T
chr15:75671885	['T', 'C']	19959	12907.23343690488	1876.6429655666711	0.011582728962259	0.0107741533719454	1.0750477148783646	0.282366	0.282366	chr15	75671885	0.5491875983473758	chr15:75671885:T:C
chr15:75672405	['G', 'C']	19959	18864.89036428321	2515.090359829929	-0.0029167953665035	0.0101487497410723	-0.2874044035886683	0.773806	0.773806	chr15	75672405	0.1113679071337852	chr15:75672405:G:C
chr15:75672828	['C', 'T']	19959	6612.331295721015	999.8437543291986	0.0160043089410271	0.013691299846531	1.1689400656199975	0.242442	0.242442	chr15	75672828	0.6153921419802046	chr15:75672828:C:T
chr15:75673737	['T', 'C']	19959	8061.807836849226	1288.839278330061	0.0272888858854015	0.0126665807780639	2.154400336092331	0.0312207	0.0312207	chr15	75673737	1.5055573638383275	chr15:75673737:T:C
chr15:75673742	['T', 'C']	19959	11962.996892853562	1925.339861967996	0.0336451504480908	0.011124110429174	3.024525031669336	0.00249341	0.00249341	chr15	75673742	2.6032063030857944	chr15:75673742:T:C
chr15:75674712	['C', 'T']	19959	17824.679194227298	2599.4640925553326	0.0141658883205747	0.0101122423093371	1.4008651975729158	0.16127	0.16127	chr15	75674712	0.7924464140506928	chr15:75674712:C:T
chr15:75674713	['G', 'A']	19959	6626.996091401083	1005.663728919934	0.0166307848590463	0.013659952233047	1.2174848473343918	0.223434	0.223434	chr15	75674713	0.6508507395066494	chr15:75674713:G:A
chr15:75674754	['A', 'G']	19959	16926.392232523176	2521.73553462444	0.0190486747691118	0.0101961033115286	1.8682308512482133	0.0617446	0.0617446	chr15	75674754	1.209401018517705	chr15:75674754:A:G
chr15:75675473	['A', 'G']	19959	11773.769693325316	1923.008973866764	0.036755727829868	0.0111669325868702	3.291479333643015	0.00099835	0.00099835	chr15	75675473	3.000717177729612	chr15:75675473:A:G
chr15:75676994	['C', 'T']	19959	1014.0	174.0749246699747	0.0439780919197553	0.032415988785647	1.356679020669813	0.174899	0.174899	chr15	75676994	0.7572126736300911	chr15:75676994:C:T
chr15:75677440	['C', 'T']	19959	3481.0	582.1710386812537	0.0337634692301205	0.0179244644327531	1.8836528899811888	0.0596265	0.0596265	chr15	75677440	1.2245606824419135	chr15:75677440:C:T
chr15:75677729	['C', 'T']	19959	8028.804529738939	1291.070658037117	0.0278744684605649	0.012668807357843	2.200244085589345	0.027801	0.027801	chr15	75677729	1.5559395822592246	chr15:75677729:C:T
chr15:75679164	['T', 'C']	19959	18519.495138332	2795.811579414381	0.0242818524161222	0.0100846134675997	2.4078119101079896	0.0160575	0.0160575	chr15	75679164	1.7943220693138615	chr15:75679164:T:C
chr15:75679686	['A', 'C']	19959	16529.470508508603	2522.707725120302	0.0244970190135981	0.0102187687343165	2.397257404537654	0.0165275	0.0165275	chr15	75679686	1.7817928341669975	chr15:75679686:A:C
chr15:75679788	['C', 'T']	19959	606.0607305707271	65.02500869713799	-0.0232886831008988	0.041174694614921	-0.5656066989373478	0.571668	0.571668	chr15	75679788	0.2428561174103182	chr15:75679788:C:T
chr15:75680745	['T', 'C']	19959	3641.547354179194	596.4106922731905	0.0317135429451269	0.0175447089240413	1.807584445112687	0.0706863	0.0706863	chr15	75680745	1.150664750431469	chr15:75680745:T:C
chr15:75680947	['G', 'A']	19959	11670.754209260373	1904.8929211953985	0.0363317267829896	0.011195030724309	3.2453440886141127	0.00117502	0.00117502	chr15	75680947	2.9299547412086566	chr15:75680947:G:A
chr15:75681003	['A', 'G']	19959	548.1098471561013	98.99233918603446	0.037287614107563	0.0432367478844778	0.8624056140205081	0.388475	0.388475	chr15	75681003	0.4106369246401545	chr15:75681003:A:G
chr15:75681228	['T', 'C']	19959	11604.74428743235	1886.367989695012	0.0362511508927624	0.0112070304653233	3.2346794277868978	0.00121978	0.00121978	chr15	75681228	2.9137184917857013	chr15:75681228:T:C
chr15:75681286	['C', 'G']	19959	16539.486019242333	2488.2741012865663	0.0220664029412111	0.0102071219272857	2.1618633634838083	0.0306406	0.0306406	chr15	75681286	1.513702734661567	chr15:75681286:C:G
chr15:75683913	['T', 'C']	19959	32423.624511474096	4606.3261257597405	0.0359349298783102	0.0129187838855962	2.781603144424125	0.00541419	0.00541419	chr15	75683913	2.2664665076154424	chr15:75683913:T:C
chr15:75685579	['A', 'G']	19959	12447.11817179513	2052.693092828902	0.0428116163185345	0.0109966926991753	3.893135644478378	9.92789e-05	9.92789e-05	chr15	75685579	4.003143043420856	chr15:75685579:A:G
chr15:75686279	['A', 'G']	19959	6393.531998193039	934.3131706909686	0.0090599149441774	0.0139564967935465	0.6491539444459106	0.516246	0.516246	chr15	75686279	0.2871433003421433	chr15:75686279:A:G
chr15:75687771	['A', 'G']	19959	17168.720398857542	2631.172101190561	0.0287166488921445	0.0101673124325242	2.824409014941125	0.00474149	0.00474149	chr15	75687771	2.324085161048933	chr15:75687771:A:G
chr15:75689166	['A', 'G']	19959	12355.189077743136	2028.479354115795	0.0421592547912323	0.0110351311519294	3.820457972886082	0.000133608	0.000133608	chr15	75689166	3.874167536981456	chr15:75689166:A:G
chr15:75689845	['G', 'A']	19959	1717.6506662628692	303.6517672579357	0.0615311283359539	0.0252885270035595	2.433163795079599	0.0149763	0.0149763	chr15	75689845	1.824595468883773	chr15:75689845:G:A
chr15:75689898	['G', 'A']	19959	2879.212818323372	508.3448613006655	0.0585641831077843	0.0198904374395277	2.9443386192905643	0.00324019	0.00324019	chr15	75689898	2.489429522653818	chr15:75689898:G:A
chr15:75691247	['A', 'G']	19959	31653.58593045395	4477.41189289395	0.0297494207710039	0.0124713106216891	2.385428578714583	0.0170685	0.0170685	chr15	75691247	1.7678046435218655	chr15:75691247:A:G
chr15:75693943	['C', 'T']	19959	22840.43310282622	2930.590042118674	-0.0164241809970614	0.0102485295513847	-1.60258902652453	0.109041	0.109041	chr15	75693943	0.9624101743002128	chr15:75693943:C:T
chr15:75696850	['G', 'C']	19959	1016.0509069044996	180.27129248668007	0.0494481253123328	0.0323889007924073	1.5266997058425815	0.126852	0.126852	chr15	75696850	0.8967026811256047	chr15:75696850:G:C
chr15:75699110	['C', 'T']	19959	22272.463643197192	2889.402809468203	-0.0100711754649113	0.0101425095973704	-0.9929668163708136	0.320738	0.320738	chr15	75699110	0.493849583218889	chr15:75699110:C:T
chr15:75699510	['C', 'A']	19959	6373.958057726999	987.2272928958636	0.0185886808963732	0.013818354169202	1.3452167073415366	0.178571	0.178571	chr15	75699510	0.7481890693142077	chr15:75699510:C:A
chr15:75700148	['T', 'C']	19959	9516.117765172428	1514.4461489596952	0.0254093467661485	0.0118863005926357	2.1377001673583056	0.0325532	0.0325532	chr15	75700148	1.4874063135770923	chr15:75700148:T:C
chr15:75702880	['A', 'G']	19959	2429.582472676226	349.1187033499234	0.0119566877818468	0.0211890660448738	0.5642857385278394	0.572566	0.572566	chr15	75702880	0.2421744447370402	chr15:75702880:A:G
chr15:75708388	['A', 'T']	19959	2540.1811403063803	392.93631255366137	0.01330099633303	0.0208445861714871	0.6381031613486374	0.523414	0.523414	chr15	75708388	0.281154665262374	chr15:75708388:A:T
chr15:75708603	['T', 'C']	19959	28372.529243722744	3749.5890690397737	-0.009212295000711	0.0111942466999565	-0.8229490780069041	0.410547	0.410547	chr15	75708603	0.3866371170531477	chr15:75708603:T:C
chr15:75712136	['A', 'G']	19959	35321.479779318805	4820.074511093657	0.0042363114200224	0.0160352211543764	0.2641879010733985	0.791638	0.791638	chr15	75712136	0.1014733670752736	chr15:75712136:A:G
chr15:75713369	['G', 'C']	19959	7273.093205051113	1026.7622554730556	0.009205076427497	0.013041032651612	0.7058548715740784	0.480287	0.480287	chr15	75713369	0.3184991683155918	chr15:75713369:G:C
chr15:75713699	['TG', 'T']	19959	6346.953998797354	962.7130839283998	0.0138179359871396	0.0138343509430081	0.9988134639683408	0.317897	0.317897	chr15	75713699	0.4977135705111263	chr15:75713699:TG:T
chr15:75714298	['G', 'A']	19959	4903.2456658983865	658.279702669271	-0.0037461568553926	0.0153607704133608	-0.2438781880454564	0.807328	0.807328	chr15	75714298	0.0929499849195086	chr15:75714298:G:A
chr15:75714355	['C', 'T']	19959	21923.49213190337	2792.850071847612	-0.0141420748699484	0.0101023601681584	-1.399878309082935	0.161565	0.161565	chr15	75714355	0.7916527150538657	chr15:75714355:C:T
chr15:75714851	['T', 'C']	19959	6455.617219605091	950.1582359079268	0.0158773686176542	0.0137287360502591	1.1565062187465251	0.247488	0.247488	chr15	75714851	0.6064458539430474	chr15:75714851:T:C
chr15:75715605	['A', 'G']	19959	6567.63244950128	1000.0844992034022	0.0142755793588475	0.0136248448832971	1.0477608722245455	0.294761	0.294761	chr15	75715605	0.5305299787683765	chr15:75715605:A:G
chr15:75721837	['G', 'A']	19959	3702.4840358879264	531.8317670601093	0.0083279143046115	0.0175250610826336	0.4752003011769263	0.634649	0.634649	chr15	75721837	0.1974663999190574	chr15:75721837:G:A
chr15:75721920	['G', 'A']	19959	6073.608608508293	926.8457317058808	0.0139075020177466	0.0140828948187268	0.9875456855115524	0.323387	0.323387	chr15	75721920	0.4902774425055082	chr15:75721920:G:A
chr15:75722215	['G', 'T']	19959	3709.557576668671	536.7976637256596	0.0094683741739729	0.0175025312944396	0.5409717037318429	0.588533	0.588533	chr15	75722215	0.2302291805417122	chr15:75722215:G:T
chr15:75723056	['G', 'A']	19959	12651.633881150416	1903.7297345854024	0.0161471986323025	0.0107669865445455	1.499695255074187	0.133709	0.133709	chr15	75723056	0.8738393592392284	chr15:75723056:G:A
chr15:75723526	['A', 'G']	19959	19032.953602565387	2715.54190479222	0.0087960347579743	0.0100261576116363	0.877308645912938	0.38033	0.38033	chr15	75723526	0.4198394165800196	chr15:75723526:A:G
chr15:75723716	['G', 'A']	19959	12640.43323977546	1909.2631427940864	0.017002655560884	0.0107706490138378	1.5786101226620184	0.114441	0.114441	chr15	75723716	0.941418355929826	chr15:75723716:G:A
chr15:75724831	['C', 'T']	19959	8483.850127774716	1265.3684773962102	0.0095468823587068	0.0122996581180628	0.7761908718980225	0.437645	0.437645	chr15	75724831	0.358878028889199	chr15:75724831:C:T
chr15:75725111	['C', 'T']	19959	4647.23283896182	722.5247654694842	0.0327284837820878	0.0157106608046717	2.08320224012192	0.0372455	0.0372455	chr15	75725111	1.4289261911901732	chr15:75725111:C:T
chr15:75726676	['C', 'T']	19959	5986.199699323478	769.6628625067044	-0.0085798802045845	0.0141571481990801	-0.6060457998978936	0.544491	0.544491	chr15	75726676	0.2640092943887212	chr15:75726676:C:T
chr15:75728184	['C', 'T']	19959	6143.61562359072	950.8756774900108	0.0160485173879612	0.0140157513588421	1.145034395736236	0.252209	0.252209	chr15	75728184	0.5982394198224263	chr15:75728184:C:T
chr15:75728521	['A', 'G']	19959	880.0881896076564	92.77300430238964	-0.0321089994906431	0.034489891757132	-0.9309684042137784	0.351881	0.351881	chr15	75728521	0.4536041824911134	chr15:75728521:A:G
chr15:75729044	['A', 'G']	19959	18624.73259834628	2691.364761569181	0.0111218401524959	0.0100340021735123	1.108415162780731	0.267696	0.267696	chr15	75729044	0.5723581181328518	chr15:75729044:A:G
chr15:75729129	['G', 'A']	19959	6222.870696135921	955.3665903004076	0.0143312088873831	0.0139424000398404	1.027886794700459	0.304016	0.304016	chr15	75729129	0.5171035593884303	chr15:75729129:G:A
chr15:75729493	['A', 'C']	19959	18629.73360060135	2689.980924228868	0.0108659532889193	0.0100341413711561	1.0828981660707309	0.278867	0.278867	chr15	75729493	0.5546028753569272	chr15:75729493:A:C
chr15:75731061	['G', 'GTC']	19959	18610.864909555545	2687.7487493729723	0.0107541375061831	0.0100339463415655	1.07177546501661	0.283834	0.283834	chr15	75731061	0.5469355823529937	chr15:75731061:G:GTC
chr15:75732356	['A', 'G']	19959	8479.071664994983	1261.8645244045358	0.0090938996315054	0.0123154269214913	0.7384152972915535	0.460271	0.460271	chr15	75732356	0.3369863875581981	chr15:75732356:A:G
chr15:75732516	['T', 'C']	19959	8479.274503908598	1263.5301694635082	0.0094356139772261	0.0123079561426338	0.76662720177738	0.443312	0.443312	chr15	75732516	0.353290512636495	chr15:75732516:T:C
chr15:75732666	['A', 'G']	19959	18525.640924125488	2669.890579227603	0.0102212300823106	0.0100369675888698	1.0183583828291978	0.30852	0.30852	chr15	75732666	0.5107166773095145	chr15:75732666:A:G
chr15:75732917	['A', 'G']	19959	9990.501653638004	1527.898091641891	0.0158527050748691	0.0115982903650397	1.366813950670977	0.171699	0.171699	chr15	75732917	0.7652322342260759	chr15:75732917:A:G
chr15:75733493	['G', 'A']	19959	4711.0	565.4970990780322	-0.017822345292639	0.0156757730133531	-1.1369356571734883	0.255579	0.255579	chr15	75733493	0.5924748334510237	chr15:75733493:G:A
chr15:75735514	['T', 'G']	19959	5950.192483086946	912.5251746347334	0.0141734795544916	0.0141862710489807	0.999098318758684	0.317759	0.317759	chr15	75735514	0.4979021399242813	chr15:75735514:T:G
chr15:75736028	['A', 'C']	19959	5973.489320096267	748.2567232250084	-0.0120121087417919	0.0141613127310683	-0.848234127012729	0.396318	0.396318	chr15	75736028	0.4019562023992239	chr15:75736028:A:C
chr15:75736069	['C', 'T']	19959	18668.418045112783	2675.5259651939623	0.0091542616616276	0.0100335492575619	0.912365248491548	0.361588	0.361588	chr15	75736069	0.4417859908633206	chr15:75736069:C:T
chr15:75736237	['G', 'T']	19959	6012.916424345733	911.7294310794877	0.0125268352648386	0.0141404522661307	0.8858864645258153	0.375689	0.375689	chr15	75736237	0.4251715206918401	chr15:75736237:G:T
chr15:75737880	['T', 'C']	19959	5954.546845987855	903.8878591564388	0.0131600679151098	0.0142656234843553	0.922502120537676	0.356278	0.356278	chr15	75737880	0.448210994302333	chr15:75737880:T:C
chr15:75737907	['A', 'G']	19959	8564.436522262335	1261.0738155600668	0.0078577377276209	0.0122900050844975	0.6393600062487031	0.522596	0.522596	chr15	75737907	0.2818339187276673	chr15:75737907:A:G
chr15:75737929	['G', 'A']	19959	8573.006716118685	1268.5598925117415	0.0088213243567165	0.012272292098509	0.7188000648866759	0.472273	0.472273	chr15	75737929	0.3258068824694428	chr15:75737929:G:A
chr15:75738652	['A', 'G']	19959	12719.078908962774	1923.5798272399293	0.0171667588555612	0.0107951174776307	1.5902336302623528	0.111798	0.111798	chr15	75738652	0.9515659656511432	chr15:75738652:A:G
chr15:75738859	['C', 'T']	19959	5977.5989878238215	755.6788674439891	-0.0106591293264959	0.014155433182453	-0.7530062265921247	0.451455	0.451455	chr15	75738859	0.345385532671996	chr15:75738859:C:T
chr15:75739246	['G', 'T']	19959	5621.281641447039	702.0315899691152	-0.0137204235744402	0.0145333758487994	-0.9440630805384196	0.345149	0.345149	chr15	75739246	0.4619933805550062	chr15:75739246:G:T
chr15:75739750	['C', 'T']	19959	8592.430504058524	1264.4773494509895	0.007600472642241	0.0122524110362298	0.6203246544510109	0.535051	0.535051	chr15	75739750	0.2716048199171953	chr15:75739750:C:T
chr15:75739804	['T', 'C']	19959	8591.860951044746	1263.193253662156	0.0074306555404044	0.0122526427352688	0.6064532934609722	0.544221	0.544221	chr15	75739804	0.2642247039966209	chr15:75739804:T:C
chr15:75739898	['A', 'G']	19959	8592.430504058522	1263.4534756674598	0.0074606556170383	0.0122524668648796	0.6089104911945084	0.542591	0.542591	chr15	75739898	0.2655274141917346	chr15:75739898:A:G
chr15:75739942	['A', 'G']	19959	6740.688633857873	1020.358258743404	0.0127484137953875	0.0134967286153216	0.9445558371022886	0.344897	0.344897	chr15	75739942	0.4623105832177414	chr15:75739942:A:G
chr15:75740553	['G', 'A']	19959	8573.718266098722	1266.0958314133486	0.0079915124949036	0.0122594898562456	0.6518633800110605	0.514497	0.514497	chr15	75740553	0.2886171532382717	chr15:75740553:G:A
chr15:75741234	['A', 'G']	19959	6314.632760434935	954.1238688480324	0.011894832155937	0.0138821775814493	0.8568419533713558	0.391543	0.391543	chr15	75741234	0.4072205359374791	chr15:75741234:A:G
chr15:75741852	['A', 'G']	19959	8706.0	1274.3150351487184	0.0064301948808114	0.0121920308687155	0.5274096621024078	0.597915	0.597915	chr15	75741852	0.2233605512202351	chr15:75741852:A:G
chr15:75742015	['A', 'G']	19959	8705.872375607556	1275.0661647610789	0.0065710877426463	0.0121888427522544	0.5391067779121996	0.589819	0.589819	chr15	75742015	0.2292812415125196	chr15:75742015:A:G
chr15:75742730	['G', 'A']	19959	8698.743322475571	1271.391258602425	0.0061144319300952	0.0121989248432775	0.5012271170327589	0.616217	0.616217	chr15	75742730	0.2102663246747883	chr15:75742730:G:A
chr15:75743027	['G', 'A']	19959	6156.318275256955	783.2633972283795	-0.0104381894296516	0.0139372417907586	-0.7489422646432757	0.453901	0.453901	chr15	75743027	0.3430388604516793	chr15:75743027:G:A
chr15:75743246	['AT', 'A']	19959	8695.178259997996	1277.5933070806666	0.0070836800189548	0.0122013407190136	0.5805657084812132	0.56154	0.56154	chr15	75743246	0.2506193023401151	chr15:75743246:AT:A
chr15:75743634	['GT', 'G']	19959	8768.07513031275	1283.8504870237684	0.0065606716466257	0.0121612156440868	0.5394749865993628	0.589565	0.589565	chr15	75743634	0.2294683066246611	chr15:75743634:GT:G
chr15:75744469	['A', 'C']	19959	8702.872074961168	1276.1623124035575	0.0068522730470719	0.0121926161323333	0.5620018684013648	0.574121	0.574121	chr15	75744469	0.2409965673680183	chr15:75744469:A:C
chr15:75745800	['T', 'C']	19959	6280.629353109185	955.2074155133456	0.012669562558075	0.0138998875709937	0.9114866932099436	0.36205	0.36205	chr15	75745800	0.4412314481834155	chr15:75745800:T:C
chr15:75748599	['C', 'T']	19959	6174.309349634232	784.2716372868591	-0.0109492567484963	0.0139188472337305	-0.7866496818761073	0.431496	0.431496	chr15	75748599	0.3650232258722466	chr15:75748599:C:T
chr15:75748762	['T', 'C']	19959	12665.345681487794	1914.6129312363155	0.0163228544994405	0.0107710638092682	1.5154356884781557	0.129678	0.129678	chr15	75748762	0.8871336961519984	chr15:75748762:T:C
chr15:75749134	['A', 'C']	19959	6210.694363361845	945.3686431239388	0.0123529729145152	0.0139608286718389	0.8848309226395029	0.376258	0.376258	chr15	75749134	0.4245142573278834	chr15:75749134:A:C
chr15:75750205	['C', 'G']	19959	6168.618128977301	785.8182951025468	-0.0103967515121625	0.0139221587335458	-0.7467772571154014	0.455207	0.455207	chr15	75750205	0.3417910681463799	chr15:75750205:C:G
chr15:75750287	['C', 'G']	19959	12685.177808960609	1928.898117941407	0.0175726336415871	0.0107736532133189	1.631074742582492	0.10289	0.10289	chr15	75750287	0.9876268327775102	chr15:75750287:C:G
chr15:75750474	['G', 'T']	19959	6142.923331328924	781.2303797175236	-0.0105362877501092	0.013946198950831	-0.7554952992751721	0.449961	0.449961	chr15	75750474	0.3468251267108659	chr15:75750474:G:T
chr15:75751733	['C', 'T']	19959	18917.0	2718.968461416086	0.009391445968397	0.010010145303924	0.9381927717588164	0.348157	0.348157	chr15	75751733	0.4582248685314527	chr15:75751733:C:T
chr15:75751738	['G', 'A']	19959	21067.0	2953.3181497239225	0.0034196854329505	0.0100282958783034	0.3410036435352074	0.733104	0.733104	chr15	75751738	0.1348344108674121	chr15:75751738:G:A
chr15:75751822	['C', 'T']	19959	12525.137716748524	1815.171898613796	0.0138620216031938	0.0108109802953686	1.2822168965687872	0.199781	0.199781	chr15	75751822	0.6994458173488961	chr15:75751822:C:T
chr15:75751938	['T', 'C']	19959	9256.85517414182	1449.1028473081888	0.0209218073120797	0.011956106798855	1.7498846124461989	0.0801536	0.0801536	chr15	75751938	1.0960769670712351	chr15:75751938:T:C
chr15:75751981	['C', 'G']	19959	18917.79133049361	2717.762502169722	0.0092041014788574	0.0100096221012014	0.919525371267779	0.357832	0.357832	chr15	75751981	0.4463208241878832	chr15:75751981:C:G
chr15:75752658	['A', 'C']	19959	19018.858689116056	2719.578732767613	0.0082033986112751	0.01001474038036	0.8191324287709782	0.412721	0.412721	chr15	75752658	0.384343432862128	chr15:75752658:A:C
chr15:75753051	['C', 'T']	19959	6165.853555856262	787.3614871088638	-0.0100377410494088	0.0139246236803183	-0.7208626444674886	0.471002	0.471002	chr15	75753051	0.3269772487370918	chr15:75753051:C:T
chr15:75753493	['G', 'C']	19959	778.0779676304054	67.85097197661374	-0.0515029193448308	0.0365359102938494	-1.4096520089579092	0.158658	0.158658	chr15	75753493	0.7995380246145607	chr15:75753493:G:C
chr15:75753709	['G', 'A']	19959	6090.525759246265	913.3315636195628	0.0104154463629851	0.0140661832033243	0.7404600247580754	0.45903	0.45903	chr15	75753709	0.3381589301300661	chr15:75753709:G:A
chr15:75754572	['C', 'G']	19959	776.1166566446182	66.79757512844593	-0.0516114610298442	0.0365707301978865	-1.4112778375102553	0.158178	0.158178	chr15	75754572	0.8008539199723987	chr15:75754572:C:G
chr15:75755148	['C', 'T']	19959	6183.309800581221	778.8599024677535	-0.0119233613934848	0.0139061209930519	-0.8574182116955718	0.391224	0.391224	chr15	75755148	0.4075745108684526	chr15:75755148:C:T
chr15:75758278	['G', 'A']	19959	6100.305641847881	901.3971905662496	0.0077529772155391	0.014031048626646	0.5525586448909942	0.580572	0.580572	chr15	75758278	0.2361439132834056	chr15:75758278:G:A
chr15:75758362	['T', 'C']	19959	6040.0	914.1648011036964	0.0119263677788703	0.0140964672062186	0.8460536675181296	0.397533	0.397533	chr15	75758362	0.4006268138678021	chr15:75758362:T:C
chr15:75758467	['T', 'C']	19959	5956.596883299093	914.349956613299	0.0145351347687918	0.0141603218772135	1.0264692352919955	0.304683	0.304683	chr15	75758467	0.516151776864161	chr15:75758467:T:C
chr15:75758479	['T', 'C']	19959	6178.9287432351175	935.5254572651838	0.0123760548870296	0.013967590024494	0.8860551365931103	0.375598	0.375598	chr15	75758479	0.4252767289492609	chr15:75758479:T:C
chr15:75758507	['A', 'G']	19959	18852.88916169765	2708.5132973515915	0.0094360266393848	0.010031204892806	0.9406673216446833	0.346887	0.346887	chr15	75758507	0.4598119755515852	chr15:75758507:A:G
chr15:75759315	['C', 'T']	19959	6014.205311951892	905.6190129398744	0.0111555901410512	0.0141289873864594	0.7895534078926498	0.429798	0.429798	chr15	75759315	0.366735609763572	chr15:75759315:C:T
chr15:75759365	['T', 'C']	19959	6015.205512402907	904.5220710083186	0.0107725461196733	0.0141284746104475	0.7624705721385829	0.445788	0.445788	chr15	75759365	0.3508716263087327	chr15:75759365:T:C
chr15:75759786	['A', 'G']	19959	6016.301433009319	905.263613620392	0.0109131236334902	0.0141269276304261	0.7725050994092946	0.439824	0.439824	chr15	75759786	0.3567210760594002	chr15:75759786:A:G
chr15:75759821	['T', 'C']	19959	6016.301433009319	905.9700774669506	0.0110167129587952	0.014126918871332	0.7798383397777991	0.435495	0.435495	chr15	75759821	0.3610168268443203	chr15:75759821:T:C
chr15:75759884	['TA', 'T']	19959	7022.11096075778	1053.7874253334376	0.0122456548805544	0.0131998818595299	0.9277094303471686	0.35357	0.35357	chr15	75759884	0.4515245914733936	chr15:75759884:TA:T
chr15:75759905	['G', 'A']	19959	6015.205512402907	906.1451449259844	0.0110912189357668	0.0141283511926554	0.7850327886478731	0.432444	0.432444	chr15	75759905	0.364070124189059	chr15:75759905:G:A
chr15:75759963	['T', 'C']	19959	6015.5069660218505	905.207145219291	0.0109546590807386	0.0141284836139643	0.7753598602691713	0.438136	0.438136	chr15	75759963	0.3583910609989245	chr15:75759963:T:C
chr15:75760456	['T', 'C']	19959	3241.4872218881537	469.6375559371232	0.0143374241402148	0.018607197911566	0.7705310712744573	0.440994	0.440994	chr15	75760456	0.3555673193408188	chr15:75760456:T:C
chr15:75760733	['C', 'T']	19959	6014.602695795962	906.1391760682578	0.0112077645809257	0.0141280977561892	0.7932960809260954	0.427615	0.427615	chr15	75760733	0.3689470688912999	chr15:75760733:C:T
chr15:75761229	['A', 'G']	19959	6017.316322438339	908.0707722360908	0.0114612678829862	0.0141288655514223	0.81119519760965	0.417263	0.417263	chr15	75761229	0.3795901238151272	chr15:75761229:A:G
chr15:75761605	['T', 'C']	19959	6018.920334904241	905.0375700547538	0.0107740939491196	0.0141271311012871	0.762652648430365	0.44568	0.44568	chr15	75761605	0.3509768545486135	chr15:75761605:T:C
chr15:75761609	['G', 'T']	19959	6018.603096657815	904.5824619869855	0.0107758687162538	0.0141239005383543	0.7629527471530458	0.445501	0.445501	chr15	75761609	0.3511513167808786	chr15:75761609:G:T
chr15:75762830	['T', 'C']	19959	6019.809652683807	906.960614297893	0.0112379302030485	0.0141210712295114	0.7958270318446196	0.426142	0.426142	chr15	75762830	0.3704456601920909	chr15:75762830:T:C
chr15:75763854	['C', 'T']	19959	6021.301683535425	907.0069883701972	0.0110598773088726	0.0141162296112518	0.78348664009099	0.433351	0.433351	chr15	75763854	0.3631601969217883	chr15:75763854:C:T
chr15:75764096	['G', 'T']	19959	6013.903938665062	907.3355390185642	0.0112876538081388	0.0141235573091558	0.7992075623059528	0.42418	0.42418	chr15	75764096	0.3724498122324786	chr15:75764096:G:T
chr15:75764193	['T', 'C']	19959	3176.676535433003	545.0878603869772	0.0371530147835224	0.0190680416274725	1.948444182647147	0.0513758	0.0513758	chr15	75764193	1.28924140243207	chr15:75764193:T:C
chr15:75764194	['G', 'A']	19959	3174.414466432249	543.7401136622423	0.0367402119895956	0.019073117918939	1.926282432989818	0.0540833	0.0540833	chr15	75764194	1.2669368169172808	chr15:75764194:G:A
chr15:75764197	['G', 'A']	19959	8504.852232299443	1262.3935115033278	0.0088379061592289	0.0122801548496405	0.7196901234097758	0.471724	0.471724	chr15	75764197	0.3263120275015678	chr15:75764197:G:A
chr15:75764200	['TC', 'T']	19959	8341.25375826819	1223.966754957935	0.007043411206864	0.012356341063785	0.5700240200966434	0.568668	0.568668	chr15	75764200	0.2451412096138962	chr15:75764200:TC:T
chr15:75764203	['T', 'C']	19959	18904.630212510023	2549.448673708795	0.0009343040360487	0.0100901033146931	0.092596082211394	0.926225	0.926225	chr15	75764203	0.0332835010191723	chr15:75764203:T:C
chr15:75764220	['T', 'G']	19959	22132.6534355736	3072.1346696839405	0.0086635973509243	0.0101300724365778	0.8552354788344548	0.392431	0.392431	chr15	75764220	0.4062366929404924	chr15:75764220:T:G
chr15:75764222	['G', 'C']	19959	22133.8717357526	3071.29237919789	0.008563096364294	0.0101306855076083	0.8452632704729565	0.397974	0.397974	chr15	75764222	0.4001452998493486	chr15:75764222:G:C
chr15:75764224	['G', 'A']	19959	13027.221592902612	1764.7811910814494	0.0023565456616894	0.0107402567758288	0.2194124135833442	0.826331	0.826331	chr15	75764224	0.0828459542792574	chr15:75764224:G:A
chr15:75764247	['A', 'G']	19959	12687.72120300752	1950.6501400869995	0.0199238265749131	0.0107609736875456	1.8514892010164767	0.064114	0.064114	chr15	75764247	1.193047127129118	chr15:75764247:A:G
chr15:75764341	['A', 'G']	19959	8621.779751514523	1275.125496153512	0.0093376584805673	0.0124053173139115	0.7527141986199675	0.451631	0.451631	chr15	75764341	0.3452162557043923	chr15:75764341:A:G
chr15:75764606	['A', 'T']	19959	15276.912833902396	2173.216934169097	0.0130960709259647	0.0103785261088194	1.2618430390454032	0.20702	0.20702	chr15	75764606	0.6839876957505369	chr15:75764606:A:T
chr15:75764608	['A', 'G']	19959	15276.269124516562	2175.9314517106923	0.0133821604807232	0.0103812634498804	1.2890685748734472	0.197389	0.197389	chr15	75764608	0.7046770531476907	chr15:75764608:A:G
chr15:75764926	['A', 'G']	19959	7263.972611755182	986.9188999981668	-0.0021626132226989	0.0132263856148473	-0.1635074982443656	0.870121	0.870121	chr15	75764926	0.0604203497051336	chr15:75764926:A:G
chr15:75764939	['A', 'T']	19959	8996.00282585659	1354.6290188135995	0.0161388948396612	0.0121322176497395	1.3302510147440092	0.183451	0.183451	chr15	75764939	0.7364799165420032	chr15:75764939:A:T
chr15:75764946	['A', 'G']	19959	16847.408603796845	2498.212087591204	0.0214722678520976	0.0103335910605881	2.077909579177364	0.0377304	0.0377304	chr15	75764946	1.423308590588246	chr15:75764946:A:G
chr15:75764965	['C', 'A']	19959	9150.437052895397	1246.621514710279	-0.0054039916353684	0.0121743592493137	-0.4438830434277748	0.657132	0.657132	chr15	75764965	0.1823473836920933	chr15:75764965:C:A
chr15:75765094	['T', 'C']	19959	32054.597151112685	4388.365409877513	0.0078997735090445	0.0128510674790705	0.6147173004818641	0.538748	0.538748	chr15	75765094	0.2686143290642998	chr15:75765094:T:C
chr15:75765145	['A', 'G']	19959	25958.4180078955	3751.820808527409	0.021774999567469	0.0106680093940929	2.0411492681592613	0.0412491	0.0412491	chr15	75765145	1.3845855227333956	chr15:75765145:A:G
chr15:75766444	['T', 'C']	19959	12895.399227915375	1978.33452841476	0.0203397707870714	0.0107184535307754	1.8976404318655404	0.0577579	0.0577579	chr15	75766444	1.2383886055179132	chr15:75766444:T:C
chr15:75766577	['ACT', 'A']	19959	6279.573118171796	946.5686585409528	0.0123037206586945	0.0138442723582431	0.8887228118831876	0.374163	0.374163	chr15	75766577	0.4269391609576277	chr15:75766577:ACT:A
chr15:75766584	['A', 'C']	19959	6295.401667755064	946.4647037826508	0.0120121262632643	0.0138492314593856	0.867349664744294	0.385761	0.385761	chr15	75766584	0.4136816811528539	chr15:75766584:A:C
chr15:75766654	['GA', 'G']	19959	6278.629152678259	943.8152954420266	0.0119537055995284	0.0138437699820044	0.8634718443796089	0.387888	0.387888	chr15	75766654	0.4112936558585566	chr15:75766654:GA:G
chr15:75769112	['T', 'C']	19959	9304.93240467004	1471.6510709365966	0.0241629246332918	0.011907283851305	2.0292557845291923	0.0424455	0.0424455	chr15	75769112	1.3721683461446934	chr15:75769112:T:C
chr15:75771210	['T', 'C']	19959	8573.429552059326	1261.3602048423347	0.0083508661614679	0.0122142726090535	0.6836973783668518	0.494174	0.494174	chr15	75771210	0.3061201078889546	chr15:75771210:T:C
chr15:75771700	['C', 'G']	19959	6300.841203007518	958.4832476596292	0.0139128820796089	0.0138264143015633	1.0062538107248693	0.314306	0.314306	chr15	75771700	0.5026473283619312	chr15:75771700:C:G
chr15:75771757	['T', 'C']	19959	6575.8456354804175	998.504752210234	0.0145786006901213	0.0139261738183967	1.046848968010342	0.295182	0.295182	chr15	75771757	0.5299101290272354	chr15:75771757:T:C
chr15:75772068	['T', 'C']	19959	735.1104930847864	132.75610641443842	0.0606189670998577	0.0379053050751469	1.599221190270893	0.109787	0.109787	chr15	75772068	0.959449082131063	chr15:75772068:T:C
chr15:75772253	['G', 'A']	19959	12900.292679260408	1984.0547685922609	0.0208057786725771	0.010716413062998	1.9414871888818768	0.0522133	0.0522133	chr15	75772253	1.2822188575171247	chr15:75772253:G:A
chr15:75772382	['C', 'T']	19959	9742.976299042944	1510.6436188485204	0.0203242186453052	0.0117067177651609	1.736115882608005	0.0825588	0.0825588	chr15	75772382	1.0832366281825343	chr15:75772382:C:T
chr15:75773263	['T', 'A']	19959	6296.208199679229	961.9340080999792	0.0147513238648162	0.0138288052455785	1.066709929227806	0.286116	0.286116	chr15	75773263	0.5434578551712628	chr15:75773263:T:A
chr15:75773483	['G', 'A']	19959	6274.571865290168	950.2957078623344	0.0131598013781095	0.0138467316846622	0.950390437094003	0.341925	0.341925	chr15	75773483	0.4660691444063377	chr15:75773483:G:A
chr15:75774426	['A', 'G']	19959	6685.359273930705	1020.5130348015672	0.0142717197584162	0.0135227163822846	1.0553885295644267	0.29126	0.29126	chr15	75774426	0.5357191548233882	chr15:75774426:A:G
chr15:75774774	['T', 'C']	19959	8688.494831393018	1272.0524629395309	0.0071004473754067	0.0121679647210377	0.5835361572942809	0.559539	0.559539	chr15	75774774	0.2521696376530446	chr15:75774774:T:C
chr15:75774978	['A', 'G']	19959	8558.143931041395	1256.312771168466	0.007801155280578	0.0122210489972836	0.6383376158881323	0.523261	0.523261	chr15	75774978	0.2812816331486892	chr15:75774978:A:G
chr15:75775570	['A', 'G']	19959	12977.201543782268	1981.799124521359	0.0192583542198553	0.010703099899021	1.7993249060131429	0.0719824	0.0719824	chr15	75775570	1.1427736774194184	chr15:75775570:A:G
chr15:75775646	['A', 'G']	19959	6481.324731937068	983.0070005480349	0.0144502281300175	0.0136592136062844	1.0579106928505153	0.290109	0.290109	chr15	75775646	0.5374387979477399	chr15:75775646:A:G
chr15:75775771	['C', 'T']	19959	1115.055867321375	155.7604976462304	0.0105650677964523	0.030730431403875	0.3437982258563444	0.731002	0.731002	chr15	75775771	0.1360814348235682	chr15:75775771:C:T
chr15:75776125	['A', 'C']	19959	5084.802386204132	736.3801435718062	0.0068666845102334	0.0151597165644151	0.4529559956517782	0.650585	0.650585	chr15	75776125	0.1866959541072343	chr15:75776125:A:C
chr15:75776213	['A', 'T']	19959	9440.310896150764	1439.1947015513138	0.0174004749682088	0.0118349589168611	1.4702606988705795	0.141507	0.141507	chr15	75776213	0.8492220761384194	chr15:75776213:A:T
chr15:75776230	['A', 'G']	19959	7214.6991878070785	1134.0230357176013	0.0239842930875175	0.0131050419220504	1.8301576774937125	0.0672413	0.0672413	chr15	75776230	1.1723638987815137	chr15:75776230:A:G
chr15:75776314	['A', 'G']	19959	1190.5368421052633	145.14214636418973	-0.0164431215852645	0.0297103537160756	-0.5534475200935588	0.579963	0.579963	chr15	75776314	0.236599712313605	chr15:75776314:A:G
chr15:75778764	['G', 'A']	19959	6199.31669482419	762.8181787573345	-0.0144700196146974	0.0140850243183242	-1.0273336621699891	0.304276	0.304276	chr15	75778764	0.5167323015972012	chr15:75778764:G:A
chr15:75779689	['T', 'C']	19959	12532.511651215234	1986.6587577556268	0.0269783409965218	0.010788589261798	2.500636583881372	0.012405	0.012405	chr15	75779689	1.906403231391772	chr15:75779689:T:C
chr15:75780877	['C', 'A']	19959	6505.325934462371	1025.9672967224465	0.0205262763203098	0.0136585836731016	1.5028114782305677	0.132903	0.132903	chr15	75780877	0.8764652156807391	chr15:75780877:C:A
chr15:75781324	['G', 'A']	19959	6516.65300395851	1027.4698528066606	0.0206090048242767	0.0136467770417204	1.5101737766559535	0.131015	0.131015	chr15	75781324	0.8826789788152725	chr15:75781324:G:A
chr15:75781900	['C', 'A']	19959	19977.011731675528	2714.089295155257	0.0001726464309328	0.0100824766872656	0.0171234148402192	0.986338	0.986338	chr15	75781900	0.005974234774182	chr15:75781900:C:A
chr15:75782177	['T', 'G']	19959	12583.152250175406	1999.7174600856767	0.027682977374807	0.0107793474452989	2.568149650550511	0.0102315	0.0102315	chr15	75782177	1.9900606914131709	chr15:75782177:T:G
chr15:75783002	['G', 'A']	19959	806.040384808097	65.99571253747982	-0.0507831466808982	0.0358479769000041	-1.4166251786692148	0.156608	0.156608	chr15	75783002	0.8051860566643236	chr15:75783002:G:A
chr15:75783308	['G', 'A']	19959	4801.962365321975	727.9587465739879	0.0138077642728232	0.0155295213562321	0.8891300611323761	0.373944	0.373944	chr15	75783308	0.4271934307191823	chr15:75783308:G:A
chr15:75783390	['T', 'C']	19959	6447.938355134565	1010.1261258982483	0.0189507988235215	0.0137224896349725	1.3810029613886097	0.167294	0.167294	chr15	75783390	0.7765196347316807	chr15:75783390:T:C
chr15:75783391	['A', 'C']	19959	6447.876673183936	1008.0637961289342	0.0185787072783629	0.0137243633950364	1.3537026631837965	0.175847	0.175847	chr15	75783391	0.7548650364716302	chr15:75783391:A:C
chr15:75783602	['C', 'A']	19959	6440.3226776230085	1008.5892197002146	0.018704570563611	0.0137224733676111	1.3630611670749535	0.172879	0.172879	chr15	75783602	0.762257758247316	chr15:75783602:C:A
chr15:75784916	['G', 'A']	19959	6502.651600942025	1022.7599406332608	0.020515683131374	0.0136552874356564	1.5023984832281063	0.13301	0.13301	chr15	75784916	0.8761157065399923	chr15:75784916:G:A
chr15:75785510	['C', 'G']	19959	5731.476569773512	763.1680641984673	-0.0042725212685076	0.0145534160014806	-0.2935751488223074	0.769086	0.769086	chr15	75785510	0.1140250942204862	chr15:75785510:C:G
chr15:75785807	['G', 'C']	19959	7021.302208103188	994.3118841681056	0.0039850410245204	0.0134292367405672	0.2967436721464866	0.766665	0.766665	chr15	75785807	0.1153943628215346	chr15:75785807:G:C
chr15:75785857	['A', 'C']	19959	2501.864157286216	392.5129616626269	0.0338773066791187	0.0209296385244615	1.6186283695021595	0.105543	0.105543	chr15	75785857	0.9765705654087656	chr15:75785857:A:C
chr15:75785916	['C', 'T']	19959	2565.754986903077	339.5147951553002	-0.0063225603652012	0.0207159851658607	-0.3052020125801503	0.760215	0.760215	chr15	75785916	0.1190635654709322	chr15:75785916:C:T
chr15:75786694	['C', 'T']	19959	7171.0	882.9902296212902	-0.0150745125241313	0.0131968094791724	-1.1422846217430291	0.253349	0.253349	chr15	75786694	0.5962808055842397	chr15:75786694:C:T
chr15:75788859	['C', 'T']	19959	3019.361503759399	385.867904160179	-0.0144976718486662	0.0190206789645108	-0.7622058011554842	0.445946	0.445946	chr15	75788859	0.3507177272113365	chr15:75788859:C:T
chr15:75789599	['C', 'T']	19959	7153.43362565773	870.4391267632913	-0.0165019812008814	0.013203794194059	-1.249790852413199	0.211391	0.211391	chr15	75789599	0.674913506780445	chr15:75789599:C:T
chr15:75790517	['A', 'G']	19959	13961.497544352009	2223.566091389738	0.0321594209451639	0.0105166351723692	3.0579572665654102	0.00223147	0.00223147	chr15	75790517	2.651408947462052	chr15:75790517:A:G
chr15:75790678	['C', 'T']	19959	13965.597714400285	2235.340660587802	0.0334087843263497	0.0105160142918443	3.1769436023170803	0.00149063	0.00149063	chr15	75790678	2.826630142529256	chr15:75790678:C:T
chr15:75791861	['A', 'G']	19959	756.1515409671761	120.97040154380618	0.0191889510293652	0.0370383337105276	0.5180835395926859	0.604406	0.604406	chr15	75791861	0.2186712330260011	chr15:75791861:A:G
chr15:75791862	['A', 'G']	19959	755.4163324644076	120.91537511399964	0.0188685364232718	0.0370613021051965	0.5091169319878309	0.610676	0.610676	chr15	75791862	0.214189147749967	chr15:75791862:A:G
chr15:75791864	['C', 'T']	19959	861.0862855138548	122.879046725949	0.0006255485273152	0.0348370626374395	0.017956408490162	0.985674	0.985674	chr15	75791864	0.0062666990663687	chr15:75791864:C:T
chr15:75792534	['C', 'T']	19959	16631.66658315378	2188.98568615253	-0.0020508848474272	0.0102533099477887	-0.2000217352123987	0.841466	0.841466	chr15	75792534	0.0749634272944508	chr15:75792534:C:T
chr15:75793072	['A', 'G']	19959	2138.535732184024	292.63989104733685	0.0072497864661274	0.0224951641947601	0.3222819981823523	0.747242	0.747242	chr15	75793072	0.1265387258362942	chr15:75793072:A:G
chr15:75793874	['C', 'T']	19959	13307.000300706655	1727.955689792676	-0.0112520799803671	0.0107289457387794	-1.048759146921287	0.294302	0.294302	chr15	75793874	0.5312067865377915	chr15:75793874:C:T
chr15:75796405	['C', 'G']	19959	2964.1485118749374	337.21347121373424	-0.0237896321511379	0.0193357570198874	-1.2303439749821847	0.218583	0.218583	chr15	75796405	0.6603836177444433	chr15:75796405:C:G
chr15:75796595	['T', 'C']	19959	4663.700992182802	699.1360196374977	0.0163990970854189	0.0157463058093661	1.0414567889101023	0.297676	0.297676	chr15	75796595	0.5262561787484115	chr15:75796595:T:C
chr15:75798763	['A', 'G']	19959	4871.732260974142	715.02536737232	0.0157247097344136	0.0153980999500633	1.021211044571049	0.307167	0.307167	chr15	75798763	0.512625443874015	chr15:75798763:A:G
chr15:75798988	['G', 'A']	19959	4812.482236809139	694.446278025044	0.0053226576766585	0.0154823421140861	0.3437889201412126	0.731009	0.731009	chr15	75798988	0.1360772760841698	chr15:75798988:G:A
chr15:75800363	['C', 'T']	19959	4867.975595088949	603.3789657136623	-0.0157025833046315	0.0154430691079753	-1.0168045739381002	0.309259	0.309259	chr15	75800363	0.5096776527547442	chr15:75800363:C:T
chr15:75800492	['C', 'G']	19959	4177.046406735492	578.5373605722775	0.002757328257084	0.016461053135127	0.1675061877541755	0.866973	0.866973	chr15	75800492	0.0619944274760379	chr15:75800492:C:G
chr15:75800649	['G', 'A']	19959	3771.566897173783	519.5310259825551	0.0050166953187005	0.0172494067875482	0.2908329185164738	0.771182	0.771182	chr15	75800649	0.1128431157648529	chr15:75800649:G:A
chr15:75801041	['A', 'G']	19959	630.0	44.03257776773621	-0.0509961196425457	0.0405494552947453	-1.257627735609908	0.208541	0.208541	chr15	75801041	0.6808085482524758	chr15:75801041:A:G
chr15:75801385	['A', 'C']	19959	2845.4276909200244	308.64120249212954	-0.0272608488041923	0.0196238376474339	-1.3891701151409108	0.164797	0.164797	chr15	75801385	0.7830506985570136	chr15:75801385:A:C
chr15:75801430	['T', 'C']	19959	2704.8131108104044	438.57607675995473	0.0308665013149896	0.0200703159016054	1.5379180609967664	0.124085	0.124085	chr15	75801430	0.9062807149634776	chr15:75801430:T:C
chr15:75802459	['A', 'T']	19959	2662.1333800982065	438.6701104941095	0.0328317537188147	0.0202175493541582	1.6239235103962857	0.104408	0.104408	chr15	75802459	0.9812662233381154	chr15:75802459:A:T
chr15:75805071	['G', 'C']	19959	4979.247368948581	631.2438869676744	-0.0128102278605286	0.0152788596842252	-0.8384282678997722	0.4018	0.4018	chr15	75805071	0.3959900675877696	chr15:75805071:G:C
chr15:75805249	['T', 'C']	19959	25790.460859977946	3631.678813350004	0.0146976722504438	0.010549579195481	1.3931998592644992	0.163575	0.163575	chr15	75805249	0.7862830710295997	chr15:75805249:T:C
chr15:75805548	['G', 'A']	19959	1806.090490029061	178.02204930521162	-0.0372958985672829	0.0242722133403396	-1.5365676810898137	0.124415	0.124415	chr15	75805548	0.905127256104124	chr15:75805548:G:A
chr15:75806197	['C', 'T']	19959	4058.406674349853	549.923942787707	-0.0012278256661908	0.0166896198286341	-0.0735682225717479	0.941355	0.941355	chr15	75806197	0.0262465663000755	chr15:75806197:C:T
chr15:75806586	['TG', 'T']	19959	4926.987421698823	706.7621011608732	0.006081038730292	0.0153349892910818	0.3965466564641471	0.691706	0.691706	chr15	75806586	0.1600784571453902	chr15:75806586:TG:T
chr15:75806874	['G', 'A']	19959	15604.600160417083	2254.8838075695985	0.0181169884706997	0.0103767732394944	1.7459173533585222	0.0808407	0.0808407	chr15	75806874	1.0923699345824989	chr15:75806874:G:A
chr15:75807485	['G', 'C']	19959	25771.621052631577	3630.674060257996	0.0150968603301406	0.0105511171233776	1.4308305133577877	0.152494	0.152494	chr15	75807485	0.8167472436493511	chr15:75807485:G:C
chr15:75807517	['A', 'G']	19959	2635.660268617821	437.7031233443084	0.0346129370437648	0.0203248989851302	1.7029819960772083	0.088587	0.088587	chr15	75807517	1.052630005454965	chr15:75807517:A:G
chr15:75807746	['A', 'G']	19959	3876.7769481333	541.9774103728629	0.0081700786001061	0.0170592872045125	0.4789226245012756	0.631999	0.631999	chr15	75807746	0.1992836088929717	chr15:75807746:A:G
chr15:75808049	['T', 'C']	19959	3872.388034273688	541.5505054664422	0.0082314471456299	0.0170650480395104	0.4823571036291177	0.629558	0.629558	chr15	75808049	0.2009642529753348	chr15:75808049:T:C
chr15:75809088	['G', 'A']	19959	4565.202206066683	611.2409529954621	-0.0005092052968569	0.0158600190749323	-0.0321062222214936	0.974388	0.974388	chr15	75809088	0.0112680731983445	chr15:75809088:G:A
chr15:75809092	['A', 'G']	19959	5004.002856426961	654.2541612642424	-0.008229642896386	0.0152371565365306	-0.5401035866932066	0.589132	0.589132	chr15	75809092	0.2297873869635831	chr15:75809092:A:G
chr15:75809915	['T', 'A']	19959	3863.3871323345193	537.6426003447608	0.007165890921585	0.0170834755863666	0.4194632927800527	0.674882	0.674882	chr15	75809915	0.1707721549152449	chr15:75809915:T:A
chr15:75811388	['G', 'C']	19959	4908.737823211065	697.9069581307979	0.0044324064888385	0.0153577487448632	0.288610431286097	0.772883	0.772883	chr15	75811388	0.1118862451505175	chr15:75811388:G:C
chr15:75813495	['G', 'A']	19959	4909.491957709074	697.8010441953345	0.0043769164736426	0.0153537935044286	0.2850706877346102	0.775593	0.775593	chr15	75813495	0.1103661192363081	chr15:75813495:G:A
chr15:75814347	['G', 'A']	19959	13434.711808340016	1852.46218554024	0.0038130795233327	0.0107136351865384	0.355909031523105	0.721912	0.721912	chr15	75814347	0.1415157390559375	chr15:75814347:G:A
chr15:75814400	['C', 'T']	19959	25859.069266238977	3646.702681000344	0.0155689035317387	0.0105641111911557	1.4737542278779656	0.140564	0.140564	chr15	75814400	0.8521258927107542	chr15:75814400:C:T
chr15:75814824	['G', 'A']	19959	3860.3868316881294	539.2526302552341	0.0080047146637972	0.0170924903194322	0.4683176362368186	0.639563	0.639563	chr15	75814824	0.1941166690043369	chr15:75814824:G:A
chr15:75815389	['T', 'C']	19959	4910.984214482586	697.9727105245346	0.0042721811305543	0.0153532330380568	0.2782593815885317	0.780816	0.780816	chr15	75815389	0.1074512959554583	chr15:75815389:T:C
chr15:75816209	['C', 'T']	19959	25896.189877223755	3650.358994737062	0.0155568973081608	0.0105722559317916	1.4714832301193148	0.141176	0.141176	chr15	75816209	0.8502391273173537	chr15:75816209:C:T
chr15:75816390	['G', 'A']	19959	4910.984214482585	604.9291498959035	-0.0166107337349152	0.0153842822663242	-1.079721071633975	0.280279	0.280279	chr15	75816390	0.5524094406834452	chr15:75816390:G:A
chr15:75817082	['A', 'T']	19959	2919.4388153938667	480.47037739939776	0.0327290281997883	0.0193411689869407	1.6921949351607015	0.0906244	0.0906244	chr15	75817082	1.042754855759452	chr15:75817082:A:T
chr15:75818675	['G', 'A']	19959	21533.236620565243	3035.81817272962	0.0124314016505779	0.0101497390708808	1.2248001218319984	0.220665	0.220665	chr15	75818675	0.6562665454621528	chr15:75818675:G:A
chr15:75818939	['T', 'G']	19959	13465.674666800282	1854.4942359494253	0.0037679948387515	0.0107061046364809	0.3519482544484165	0.724881	0.724881	chr15	75818939	0.1397332834775862	chr15:75818939:T:G
chr15:75819972	['A', 'G']	19959	4950.744137101624	616.451307323054	-0.0151488878894731	0.0153373576746352	-0.987711717418324	0.323306	0.323306	chr15	75819972	0.4903862355594554	chr15:75819972:A:G
chr15:75821595	['C', 'G']	19959	704.0	86.86559691779605	0.0143283997917779	0.0386412867372592	0.3708054519303056	0.710786	0.710786	chr15	75821595	0.1482611348659269	chr15:75821595:C:G
chr15:75822017	['A', 'C']	19959	2051.102765808197	275.4963941318918	0.0024296138440258	0.0229124893651032	0.1060388421926004	0.915553	0.915553	chr15	75822017	0.0383165099736441	chr15:75822017:A:C
chr15:75822946	['T', 'C']	19959	4063.06421926075	557.6461255618872	0.0010133193244703	0.0167118637856551	0.0606347285657127	0.951651	0.951651	chr15	75822946	0.0215222917030021	chr15:75822946:T:C
chr15:75823466	['C', 'T']	19959	498.0	54.50195037008891	-0.0287604670948062	0.0459700930646118	-0.6256343021621211	0.531562	0.531562	chr15	75823466	0.2744460732149782	chr15:75823466:C:T
chr15:75823973	['C', 'G']	19959	3405.3412336523525	522.6276255079741	0.019921663200024	0.0180772485667451	1.1020296106716092	0.270462	0.270462	chr15	75823973	0.5678937447888716	chr15:75823973:C:G
chr15:75825793	['C', 'T']	19959	2642.0	444.4943227854788	0.0367513777971577	0.0202951244580556	1.8108476187526024	0.0701795	0.0701795	chr15	75825793	1.1537897302786988	chr15:75825793:C:T
chr15:75826751	['C', 'T']	19959	653.0327187092895	78.10229348951536	0.0055157029168831	0.0401026419748811	0.1375396394167251	0.890606	0.890606	chr15	75826751	0.0503143833591705	chr15:75826751:C:T
chr15:75830868	['T', 'G']	19959	3613.181030163343	412.6179892030928	-0.0256517461188522	0.017662066046913	-1.4523638429794978	0.146416	0.146416	chr15	75830868	0.834411461993289	chr15:75830868:T:G
chr15:75831392	['G', 'A']	19959	6706.344024054121	805.4987271953282	-0.0206518307714619	0.0134708110698285	-1.5330799804413595	0.125272	0.125272	chr15	75831392	0.90214598889717	chr15:75831392:G:A
chr15:75831924	['T', 'C']	19959	2432.4874968679533	261.0758150666639	-0.0327741745138944	0.0211697240670272	-1.5481625745392495	0.121599	0.121599	chr15	75831924	0.915069996578643	chr15:75831924:T:C
chr15:75832232	['C', 'T']	19959	5604.56160745603	665.4809673495253	-0.0207252063570763	0.0144963341758935	-1.4296860230734072	0.152823	0.152823	chr15	75832232	0.8158112791282193	chr15:75832232:C:T
chr15:75834030	['C', 'A']	19959	10022.523711650292	1347.5022905083042	-0.0040424715546394	0.0116774109639279	-0.3461787520475955	0.729212	0.729212	chr15	75834030	0.1371461931562524	chr15:75834030:C:A
chr15:75834438	['A', 'G']	19959	10104.531322040695	1364.8020021021746	-0.0034168912644586	0.011654514860916	-0.2931817673438597	0.769386	0.769386	chr15	75834438	0.1138557205221384	chr15:75834438:A:G
chr15:75834643	['G', 'A']	19959	3225.646454522676	464.8476841603619	0.0082578164077133	0.018582453829553	0.4443878339996371	0.656767	0.656767	chr15	75834643	0.1825886769573632	chr15:75834643:G:A
chr15:75834645	['G', 'A']	19959	14296.148827420326	1985.5081494148608	0.0026079451339059	0.0105547798501638	0.2470866442435038	0.804844	0.804844	chr15	75834645	0.0942882892030824	chr15:75834645:G:A
chr15:75834774	['T', 'C']	19959	29323.407546602528	4112.706595923048	0.0154250707988917	0.0114203718985993	1.35066273986958	0.176819	0.176819	chr15	75834774	0.7524710699122856	chr15:75834774:T:C
chr15:75837301	['A', 'G']	19959	2771.0	331.63742761194425	-0.0185998695301023	0.019914046893379	-0.934007518897944	0.350311	0.350311	chr15	75837301	0.4555462253306208	chr15:75837301:A:G
chr15:75838049	['A', 'T']	19959	8116.813348699704	1198.4988356742688	0.0117143974009909	0.01259656829517	0.9299673630541648	0.352399	0.352399	chr15	75838049	0.452965332652436	chr15:75838049:A:T
chr15:75840403	['C', 'T']	19959	2883.611919333801	434.4635916812021	0.0123974130338769	0.0196174674819569	0.6319578735267115	0.527422	0.527422	chr15	75840403	0.2778417587304318	chr15:75840403:C:T
chr15:75841011	['T', 'C']	19959	22362.481683788523	3120.9392661730267	0.00983794808926	0.0102094231207566	0.9636144934828575	0.335251	0.335251	chr15	75841011	0.4746299180435993	chr15:75841011:T:C
chr15:75841292	['G', 'A']	19959	25656.71282513908	3621.495306502421	0.0142061661625562	0.0105205136386114	1.3503300932397506	0.176925	0.176925	chr15	75841292	0.7522107957227044	chr15:75841292:G:A
chr15:75842117	['G', 'A']	19959	3024.303051560856	450.42340020312986	0.0131287963986548	0.0191847714635212	0.6843342608286229	0.493772	0.493772	chr15	75842117	0.30647354095384	chr15:75842117:G:A
chr15:75842344	['C', 'G']	19959	10783.62086590499	1561.3026974945976	0.0113676349618588	0.011376034862029	0.9992616144137988	0.31768	0.31768	chr15	75842344	0.4980101259441734	chr15:75842344:C:G
chr15:75843853	['C', 'T']	19959	10243.566152149944	1341.4608825024818	-0.0082709868434842	0.0115768469339218	-0.7144421007458526	0.474962	0.474962	chr15	75843853	0.3233411353235021	chr15:75843853:C:T
chr15:75844689	['T', 'G']	19959	2998.751227823995	484.4249326890466	0.0274972585762129	0.0192865337354952	1.4257231990633237	0.153964	0.153964	chr15	75844689	0.8125808144171363	chr15:75844689:T:G
chr15:75845716	['A', 'T']	19959	1076.215685291907	173.84419832708684	0.0275948335626941	0.0312641253164331	0.8826357137261646	0.377444	0.377444	chr15	75845716	0.4231474739555054	chr15:75845716:A:T
chr15:75848145	['A', 'G']	19959	11809.958554675755	1544.2851448967865	-0.0103979672402182	0.0111037255801466	-0.9364395008833488	0.349058	0.349058	chr15	75848145	0.457102404023322	chr15:75848145:A:G
chr15:75848519	['C', 'T']	19959	4534.4543769103575	758.155195441587	0.0396623599796132	0.0159316611146163	2.489530733441552	0.0127993	0.0127993	chr15	75848519	1.8928137814810613	chr15:75848519:C:T
chr15:75849950	['C', 'A']	19959	9435.418220084186	1278.8014560522367	0.0011017706925386	0.0118820866101914	0.0927253544502603	0.926123	0.926123	chr15	75849950	0.0333313300849838	chr15:75849950:C:A
chr15:75850491	['A', 'G']	19959	11795.181941173523	1538.5323461087255	-0.0108204568661206	0.0111053901775154	-0.97434279148772	0.329898	0.329898	chr15	75850491	0.4816203173482501	chr15:75850491:A:G
chr15:75851853	['A', 'G']	19959	3423.2005813953488	508.9922919003132	0.0133851860427613	0.0180605486833627	0.7411284273490364	0.458624	0.458624	chr15	75851853	0.338543222186021	chr15:75851853:A:G
chr15:75852640	['G', 'A']	19959	12294.07983361732	1653.6592127086922	-0.0007800892610607	0.0109558320024401	-0.0712031054224803	0.943237	0.943237	chr15	75852640	0.0253791716739277	chr15:75852640:G:A
chr15:75856169	['G', 'A']	19959	12231.125313786531	1651.671309222997	0.0003008585220302	0.010978278681455	0.0274048902163895	0.978137	0.978137	chr15	75856169	0.009600312720484	chr15:75856169:G:A
chr15:75856277	['A', 'G']	19959	8314.173983827948	1171.4788562721371	0.008925350927738	0.0130995341267818	0.6813487289971812	0.495659	0.495659	chr15	75856277	0.3048170036491774	chr15:75856277:A:G
chr15:75856281	['A', 'G']	19959	7695.334429942904	1106.5838957535616	0.0113356685370856	0.0134287545062433	0.844134020903836	0.398605	0.398605	chr15	75856281	0.3994572579215567	chr15:75856281:A:G
chr15:75856615	['TTATAGTTG', 'T']	19959	4013.804409922325	594.0209195982399	0.0151224054686805	0.0167500362306726	0.9028282243944278	0.366628	0.366628	chr15	75856615	0.4357743703036105	chr15:75856615:TTATAGTTG:T
chr15:75857741	['A', 'C']	19959	3044.0977728397515	480.7655013282937	0.0264488961395256	0.0192273885617675	1.3755844198269134	0.168966	0.168966	chr15	75857741	0.7722006770308382	chr15:75857741:A:C
chr15:75858728	['A', 'G']	19959	3422.0	511.10589751062537	0.0140755329575727	0.0180598135396429	0.7793841795030518	0.435763	0.435763	chr15	75858728	0.3607496478346102	chr15:75858728:A:G
chr15:75858740	['G', 'A']	19959	17089.281096521998	2419.8259432351374	0.0088161210851961	0.010278275571941	0.8577432102777623	0.391045	0.391045	chr15	75858740	0.4077732627392732	chr15:75858740:G:A
chr15:75858994	['CTCTTT', 'C']	19959	3419.513980757667	510.0345740281912	0.0140745252650542	0.0180657263360838	0.7790733128145703	0.435946	0.435946	chr15	75858994	0.360567302828752	chr15:75858994:CTCTTT:C
chr15:75859260	['A', 'AC']	19959	4570.687011425135	672.3092840443381	0.0131508418287886	0.0158386310274997	0.8303016722818779	0.406378	0.406378	chr15	75859260	0.3910698113964344	chr15:75859260:A:AC
chr15:75860301	['T', 'C']	19959	3416.855968728074	506.2163814615366	0.0132974920297522	0.0180718120437682	0.7358139846489673	0.461853	0.461853	chr15	75860301	0.335496231040332	chr15:75860301:T:C
chr15:75860454	['T', 'A']	19959	5679.853728202044	776.0136118996945	0.0029284522065243	0.0144134759962183	0.2031745990552628	0.839001	0.839001	chr15	75860454	0.0762375215381375	chr15:75860454:T:A
chr15:75860847	['A', 'G']	19959	12235.291148757016	1643.2574163933627	-0.0009610653568869	0.0109694531512746	-0.087612877655192	0.930185	0.930185	chr15	75860847	0.0314306681246027	chr15:75860847:A:G
chr15:75861341	['G', 'C']	19959	12234.225935761888	1643.195616071812	-0.0007529765608718	0.0109685096010346	-0.0686489403082466	0.94527	0.94527	chr15	75861341	0.02444412507598	chr15:75861341:G:C
chr15:75862237	['A', 'G']	19959	4016.408630713714	591.0722894950627	0.0139529742592957	0.0167431038505732	0.8333564901598616	0.404654	0.404654	chr15	75862237	0.392916162254398	chr15:75862237:A:G
chr15:75864262	['A', 'G']	19959	4016.00606394708	590.8584716532274	0.013719935714588	0.0167429225920976	0.8194468820553192	0.412541	0.412541	chr15	75864262	0.3845328830197319	chr15:75864262:A:G
chr15:75866606	['A', 'G']	19959	2999.0518243785086	356.60801814885014	-0.0220903106594715	0.0192082702457893	-1.1500416423136226	0.250141	0.250141	chr15	75866606	0.601815118287877	chr15:75866606:A:G
chr15:75867798	['A', 'G']	19959	4014.2067358291984	588.5612342978357	0.0130068446867969	0.0167553336313507	0.7762808531881416	0.437592	0.437592	chr15	75867798	0.3589306263172533	chr15:75867798:A:G
chr15:75868391	['T', 'C']	19959	2258.226286516009	270.62128928090146	-0.0198355519932527	0.0218550922446301	-0.9075940641763416	0.364104	0.364104	chr15	75868391	0.438774549936187	chr15:75868391:T:C
chr15:75868610	['A', 'G']	19959	12483.752819124948	1656.5803400893471	-0.0085509580462885	0.0109148581229512	-0.7834236551648873	0.433388	0.433388	chr15	75868610	0.3631231179491329	chr15:75868610:A:G
chr15:75869788	['T', 'C']	19959	12228.063295579832	1637.997174570467	-0.0013390676602817	0.0109703120042223	-0.1220628601781234	0.90285	0.90285	chr15	75869788	0.0443843976195288	chr15:75869788:T:C
chr15:75870440	['A', 'G']	19959	3419.0	507.8090627185578	0.0134354658627311	0.018071405752419	0.7434654529259671	0.457209	0.457209	chr15	75870440	0.339885229256925	chr15:75870440:A:G
chr15:75871423	['C', 'T']	19959	3417.342436237912	506.7953671585773	0.0132709179670212	0.0180753650098944	0.734199168855329	0.462836	0.462836	chr15	75871423	0.3345728684037524	chr15:75871423:C:T
chr15:75872007	['G', 'A']	19959	27704.77616876284	3768.971472758983	0.0013454729576038	0.0109742630542336	0.1226025794128219	0.902423	0.902423	chr15	75872007	0.0445898443826843	chr15:75872007:G:A
chr15:75872850	['A', 'G']	19959	2741.412056524354	430.450338754787	0.0252416733019466	0.0201293491661095	1.2539736428460546	0.209866	0.209866	chr15	75872850	0.6780579149594157	chr15:75872850:A:G
chr15:75873245	['T', 'C']	19959	3011.4526458208056	472.5176876470316	0.0246102295632309	0.019249318694038	1.278498733092999	0.201089	0.201089	chr15	75873245	0.6966116855940148	chr15:75873245:T:C
chr15:75874510	['CCGA', 'C']	19959	4024.6049308478655	593.6674835913972	0.0144879440462312	0.0167450599468007	0.8652070576193568	0.386936	0.386936	chr15	75874510	0.4123608622301251	chr15:75874510:CCGA:C
chr15:75876663	['A', 'G']	19959	4046.2027257240206	604.2112748695968	0.0157343444136673	0.016696287869287	0.9423857887962496	0.346007	0.346007	chr15	75876663	0.4609151149915538	chr15:75876663:A:G
chr15:75876884	['C', 'T']	19959	496.0745640408899	83.05622560457982	0.0377683501467034	0.0456723553030403	0.8269411528288135	0.40828	0.40828	chr15	75876884	0.389041893901098	chr15:75876884:C:T
chr15:75877868	['A', 'G']	19959	450.0225473494338	50.45158290097576	-0.025828096692689	0.0476027592690576	-0.5425756214404489	0.587428	0.587428	chr15	75877868	0.2310453564926923	chr15:75877868:A:G
chr15:75878427	['A', 'AC']	19959	32916.91675035149	4402.202881715655	-0.0094622418166141	0.013294054586767	-0.7117649288150879	0.476619	0.476619	chr15	75878427	0.3218286488744081	chr15:75878427:A:AC
chr15:75879466	['G', 'A']	19959	10444.523298927748	1324.077619501929	-0.0087731028766221	0.0115181180771559	-0.7616784979850125	0.446261	0.446261	chr15	75879466	0.3504110657135369	chr15:75879466:G:A
chr15:75880563	['A', 'G']	19959	33126.97925435959	4446.6074861584175	-0.0071541827706428	0.0134324653366097	-0.5326038512933596	0.594314	0.594314	chr15	75880563	0.2259840391324472	chr15:75880563:A:G
chr15:75880779	['G', 'A']	19959	10442.046349651751	1324.516074349308	-0.008790512982591	0.0115199066289179	-0.7630715478652073	0.44543	0.44543	chr15	75880779	0.3512205363013138	chr15:75880779:G:A
chr15:75880951	['T', 'C']	19959	4123.826459533952	615.7557895790678	0.0154830143320844	0.0165494594833823	0.9355601219261108	0.349511	0.349511	chr15	75880951	0.4565391513514207	chr15:75880951:T:C
chr15:75881190	['G', 'A']	19959	34667.6847248672	4640.884306603962	-0.0133473323053662	0.0149190300801118	-0.8946514775889617	0.370984	0.370984	chr15	75881190	0.4306448204700005	chr15:75881190:G:A
chr15:75882869	['C', 'T']	19959	3016.6045602605864	471.2185829967872	0.0248949860476678	0.0192287724768373	1.2946737020085834	0.195448	0.195448	chr15	75882869	0.7089687693013574	chr15:75882869:C:T
chr15:75883787	['T', 'C']	19959	10472.574113048708	1318.4195844034316	-0.0102388897135775	0.0115055459096954	-0.8899090746271759	0.373525	0.373525	chr15	75883787	0.4276803255789753	chr15:75883787:T:C
chr15:75883969	['A', 'G']	19959	33120.659434813104	4443.820037993032	-0.007439835473182	0.013424211501461	-0.5542102396384594	0.579441	0.579441	chr15	75883969	0.2369907783007357	chr15:75883969:A:G
chr15:75884706	['C', 'CT']	19959	27721.333483686663	3768.736517989248	0.0009882999242189	0.010977097877478	0.0900328971509535	0.928262	0.928262	chr15	75884706	0.0323294277736624	chr15:75884706:C:CT
chr15:75884896	['C', 'T']	19959	11768.589638240304	1545.480636290757	-0.0098512220394026	0.011112082837003	-0.8865324515578878	0.375341	0.375341	chr15	75884896	0.4255739932708817	chr15:75884896:C:T
chr15:75885197	['G', 'A']	19959	31467.7298556825	4253.00411493439	-0.0018251711214715	0.0123186723754456	-0.1481629729117261	0.882216	0.882216	chr15	75885197	0.0544250700571595	chr15:75885197:G:A
chr15:75886001	['TGA', 'T']	19959	10454.04755223731	1318.7012169158966	-0.0096199743374392	0.0115155314686292	-0.8353912595042713	0.403507	0.403507	chr15	75886001	0.3941489267783325	chr15:75886001:TGA:T
chr15:75886011	['A', 'G']	19959	31468.15327955104	4254.902375625396	-0.0015766868848973	0.0123166664442625	-0.1280124692856142	0.89814	0.89814	chr15	75886011	0.046655961229753	chr15:75886011:A:G
chr15:75887323	['C', 'T']	19959	4009.602675886952	588.9575495311276	0.0134096762363244	0.0167604665949818	0.8000777400993901	0.423675	0.423675	chr15	75887323	0.3729671618719726	chr15:75887323:C:T
chr15:75887825	['A', 'G']	19959	4008.004059336474	589.7447388210719	0.0135366681141972	0.0167630458974562	0.8075303376847203	0.419371	0.419371	chr15	75887825	0.3774016048087503	chr15:75887825:A:G
chr15:75888205	['G', 'A']	19959	10450.047151375456	1323.8663633301578	-0.0089263901357048	0.0115170451844896	-0.7750590531437953	0.438314	0.438314	chr15	75888205	0.3582146575102107	chr15:75888205:G:A
chr15:75888310	['G', 'A']	19959	3414.513229104029	512.3424491383485	0.015072806778151	0.0180868801645133	0.8333558159866653	0.404654	0.404654	chr15	75888310	0.392916162254398	chr15:75888310:G:A
chr15:75889197	['C', 'T']	19959	3006.7532324346	473.2167584316966	0.026019214707852	0.019260796732568	1.3508898447516553	0.176746	0.176746	chr15	75889197	0.752650406088827	chr15:75889197:C:T
chr15:75889597	['A', 'G']	19959	3446.38138439176	519.1819311638317	0.0151036138162683	0.0180119598775979	0.83853250389777	0.401742	0.401742	chr15	75889597	0.3960527627051229	chr15:75889597:A:G
chr15:75890070	['GGTAGAGAAAGT', 'G']	19959	10447.09371084941	1320.6841220858887	-0.0092310079349481	0.0115173993682114	-0.8014837065063607	0.422861	0.422861	chr15	75890070	0.3738023675034494	chr15:75890070:GGTAGAGAAAGT:G
chr15:75890608	['C', 'T']	19959	27615.3836055717	3752.4233660664368	0.0012603422207038	0.0109578009484223	0.1150178057291085	0.908432	0.908432	chr15	75890608	0.041707575928914	chr15:75890608:C:T
chr15:75890850	['T', 'A']	19959	3008.15071650466	471.87363087111385	0.0254405080249697	0.0192561276274382	1.3211642816865914	0.186462	0.186462	chr15	75890850	0.7294096618275773	chr15:75890850:T:A
chr15:75891069	['T', 'C']	19959	3418.342536453375	508.0795715111308	0.0133543114477214	0.0180734099890981	0.7388927410918443	0.459981	0.459981	chr15	75891069	0.3372601069392395	chr15:75891069:T:C
chr15:75892399	['C', 'T']	19959	10450.523599559074	1320.6154788598362	-0.0093195584965157	0.0115167794962495	-0.809215675228533	0.418401	0.418401	chr15	75892399	0.3784072861532991	chr15:75892399:C:T
chr15:75892780	['G', 'A']	19959	27708.55309446254	3765.84136616513	0.0011958831669524	0.0109751746929358	0.1089625632767538	0.913233	0.913233	chr15	75892780	0.0394184035123336	chr15:75892780:G:A
chr15:75894004	['T', 'A']	19959	10582.181175763044	1346.85953781497	-0.0089632601883957	0.0114587230403725	-0.7822215579184045	0.434094	0.434094	chr15	75894004	0.3624162168908547	chr15:75894004:T:A
chr15:75895525	['A', 'G']	19959	4231.484061748196	599.8091466019299	0.0083527901515896	0.0163507763929429	0.5108497572748133	0.609462	0.609462	chr15	75895525	0.2150533674939818	chr15:75895525:A:G
chr15:75896362	['G', 'T']	19959	5351.53625294383	654.9032051136275	-0.0165582923750588	0.0147942133264627	-1.1192411525823138	0.263051	0.263051	chr15	75896362	0.5799600428740207	chr15:75896362:G:T
chr15:75896363	['A', 'T']	19959	5351.53625294383	655.0615860187803	-0.0165370523559004	0.0147941248374578	-1.1178121408053552	0.263661	0.263661	chr15	75896363	0.5789541050848563	chr15:75896363:A:T
chr15:75896407	['C', 'T']	19959	4476.2242709690345	621.5863006785762	0.0006798426995449	0.0159677662796481	0.0425759425356495	0.96604	0.96604	chr15	75896407	0.0150048907484591	chr15:75896407:C:T
chr15:75896767	['G', 'T']	19959	30718.53908207235	4191.492081560787	0.0041301585684017	0.0119576421659931	0.3453990770979639	0.729798	0.729798	chr15	75896767	0.136797331146972	chr15:75896767:G:T
chr15:75897703	['T', 'C']	19959	3424.1467710371803	509.1990387355721	0.0132802225390127	0.0180684412980012	0.7349954719382377	0.462351	0.462351	chr15	75897703	0.3350281987164727	chr15:75897703:T:C
chr15:75898565	['T', 'C']	19959	4044.4184542902967	603.6296336255264	0.0157237220830053	0.0166967970753707	0.941720858918458	0.346347	0.346347	chr15	75898565	0.4604885697972835	chr15:75898565:T:C
chr15:75899228	['T', 'G']	19959	12480.630327951056	1659.0879531749392	-0.0083188497284055	0.0109233171808122	-0.761568083275867	0.446327	0.446327	chr15	75899228	0.3503468402570937	chr15:75899228:T:G
chr15:75899625	['T', 'C']	19959	33121.61637931035	4443.321104577162	-0.007408826532347	0.0134262119539346	-0.5518180822533373	0.581079	0.581079	chr15	75899625	0.2357648195344124	chr15:75899625:T:C
chr15:75900858	['T', 'C']	19959	3424.1715602765807	511.72058259449113	0.0141935311788535	0.0180565664117651	0.7860592570692426	0.431842	0.431842	chr15	75900858	0.3646751214246639	chr15:75900858:T:C
chr15:75901468	['C', 'T']	19959	4016.0	594.2934731999358	0.0145858607502952	0.0167461777210608	0.8709964144206687	0.383767	0.383767	chr15	75901468	0.4159323728368032	chr15:75901468:C:T
chr15:75901945	['G', 'C']	19959	13468.398426144053	1796.4744877972826	3.2686565834279915e-05	0.0107112040715429	0.0030516238525526	0.997565	0.997565	chr15	75901945	0.0010587966721743	chr15:75901945:G:C
chr15:75903257	['GAC', 'G']	19959	27559.0	3736.1071464765337	0.0002524278160578	0.0109433093218985	0.0230668629235144	0.981597	0.981597	chr15	75903257	0.0080667775889542	chr15:75903257:GAC:G
chr15:75903599	['C', 'T']	19959	10775.15945878226	1407.8246550822523	-0.0091932584873291	0.0114089204485277	-0.8057956516398985	0.42037	0.42037	chr15	75903599	0.3763682852683244	chr15:75903599:C:T
chr15:75903623	['A', 'G']	19959	33116.659234392224	4444.260211245857	-0.0071038574780992	0.0134181507737606	-0.5294214976322156	0.596519	0.596519	chr15	75903623	0.2243757188607942	chr15:75903623:A:G
chr15:75904155	['A', 'G']	19959	702.5984354628424	143.3004750069548	0.0580153485994358	0.0384046048050794	1.5106352192371124	0.130897	0.130897	chr15	75904155	0.8830703068363782	chr15:75904155:A:G
chr15:75904368	['C', 'T']	19959	10454.523799979956	1317.0063741808642	-0.0096182416600744	0.0115140797133799	-0.8353461066365166	0.403533	0.403533	chr15	75904368	0.3941209438864476	chr15:75904368:C:T
chr15:75906367	['A', 'G']	19959	10604.78195488722	1342.57601648701	-0.0099960161744868	0.0114514195673216	-0.8729062904141609	0.382725	0.382725	chr15	75906367	0.4171131682760685	chr15:75906367:A:G
chr15:75908490	['C', 'T']	19959	10453.61877317831	1318.8662512518015	-0.0094293987648456	0.011513639829136	-0.81897635367957	0.41281	0.41281	chr15	75908490	0.3842497908086154	chr15:75908490:C:T
chr15:75908910	['A', 'G']	19959	4017.603878532772	575.2140350773412	0.0092922348837461	0.0167490768734007	0.5547908672210575	0.579044	0.579044	chr15	75908910	0.2372884341461973	chr15:75908910:A:G
chr15:75909539	['G', 'A']	19959	3400.0	489.3906662123615	0.0085499431590724	0.018119550459884	0.4718628741922526	0.63703	0.63703	chr15	75909539	0.1958401147169803	chr15:75909539:G:A
chr15:75912174	['C', 'T']	19959	11758.945775283151	1544.5252563873614	-0.0098592732239267	0.0111181608842905	-0.8867719514526416	0.375212	0.375212	chr15	75912174	0.4257232804996775	chr15:75912174:C:T
chr15:75913319	['C', 'T']	19959	3995.401263031275	569.7433288339395	0.0090061933846106	0.0167909750466943	0.536371077889471	0.591708	0.591708	chr15	75913319	0.2278925589427478	chr15:75913319:C:T
chr15:75913676	['A', 'C']	19959	3995.600571256765	571.4745701574255	0.00946431414654	0.0167844845933506	0.5638727894146619	0.572847	0.572847	chr15	75913676	0.241961356965445	chr15:75913676:A:C
chr15:75914002	['T', 'G']	19959	3991.8	575.0739116788933	0.0104032785165197	0.0167993965379296	0.6192650130634881	0.535749	0.535749	chr15	75914002	0.2710386309158811	chr15:75914002:T:G
chr15:75915024	['A', 'G']	19959	32963.60626409421	4458.118357901132	-0.0017246458634394	0.0133163020760346	-0.1295138735657894	0.896952	0.896952	chr15	75915024	0.0472307974162283	chr15:75915024:A:G
chr15:75915391	['A', 'G']	19959	3997.0	567.9409558180921	0.0084969600491348	0.0167863363115134	0.5061831177126423	0.612734	0.612734	chr15	75915391	0.2127280204307334	chr15:75915391:A:G
chr15:75915712	['C', 'T']	19959	32960.95429945881	4453.980556716839	-0.0024599593201572	0.0133127210037007	-0.1847826090153463	0.853401	0.853401	chr15	75915712	0.0688468525779166	chr15:75915712:C:T
chr15:75915768	['C', 'T']	19959	10455.667000801925	1322.4940204395982	-0.0092465044814237	0.0115110440101346	-0.8032724462944336	0.421827	0.421827	chr15	75915768	0.3748656256972193	chr15:75915768:C:T
chr15:75916568	['G', 'A']	19959	29942.00035075412	4029.3428549151095	-0.0040921060658211	0.0117469524873204	-0.3483546962702144	0.727577	0.727577	chr15	75916568	0.1381210382107578	chr15:75916568:G:A
chr15:75916862	['CTT', 'C']	19959	29940.500300661453	4028.202050200445	-0.0043278214185935	0.0117489095406123	-0.3683594127296323	0.712609	0.712609	chr15	75916862	0.1471486969644382	chr15:75916862:CTT:C
chr15:75917083	['C', 'T']	19959	446.02234692855	52.78651511257075	-0.0195496999909996	0.0478069186416523	-0.4089303503858687	0.682595	0.682595	chr15	75917083	0.1658368972474803	chr15:75917083:C:T
chr15:75918026	['C', 'T']	19959	10339.036027459037	1301.7001136411595	-0.0100433428144799	0.0115457718970545	-0.8698719240280555	0.384381	0.384381	chr15	75918026	0.4152380877024816	chr15:75918026:C:T
chr15:75921023	['C', 'T']	19959	27768.956499949883	3791.606848807612	0.0032427671673481	0.0109888541897969	0.2950960228737057	0.767924	0.767924	chr15	75921023	0.1146817591532023	chr15:75921023:C:T
chr15:75921583	['C', 'T']	19959	30784.542389016937	4212.279389666448	0.0058257285902743	0.0119888662778584	0.4859282316822191	0.627023	0.627023	chr15	75921583	0.2027165284039229	chr15:75921583:C:T
chr15:75921641	['AC', 'A']	19959	27764.1731809982	3791.337057526921	0.0032361423223547	0.0109862993957121	0.2945616358878564	0.768332	0.768332	chr15	75921641	0.1144510786510171	chr15:75921641:AC:A
chr15:75923813	['A', 'C']	19959	3997.400561206594	569.7925818480239	0.0089782651462288	0.0167816313778319	0.5350055035822593	0.592652	0.592652	chr15	75923813	0.2272002456634493	chr15:75923813:A:C
chr15:75924285	['A', 'G']	19959	3998.2003206734144	568.4461103070414	0.0086292872128762	0.0167803685431087	0.5142489684125611	0.607084	0.607084	chr15	75924285	0.2167512130227487	chr15:75924285:A:G
chr15:75925270	['G', 'A']	19959	27771.17423331329	3795.613325081152	0.0035381398171506	0.0109869242447308	0.3220318751945017	0.747432	0.747432	chr15	75925270	0.1264283125260926	chr15:75925270:G:A
chr15:75925730	['T', 'C']	19959	3997.201623815968	570.917421464269	0.0091888300284942	0.0167836431169034	0.5474872150516478	0.58405	0.58405	chr15	75925730	0.2335499717324985	chr15:75925730:T:C
chr15:75925786	['C', 'T']	19959	3419.7632254492414	489.542796778585	0.0079509135585488	0.0181082901936342	0.4390758858803752	0.660611	0.660611	chr15	75925786	0.1800541990376909	chr15:75925786:C:T
chr15:75927424	['G', 'T']	19959	30774.54188796473	4209.41748020417	0.0057618766457152	0.0119921442688298	0.4804709246778879	0.630898	0.630898	chr15	75927424	0.2000408493420598	chr15:75927424:G:T
chr15:75928171	['C', 'T']	19959	30788.170283137064	4217.304068446346	0.0065111901799806	0.0119948621152895	0.5428315988460601	0.587252	0.587252	chr15	75928171	0.2311754954741799	chr15:75928171:C:T
chr15:75928332	['A', 'G']	19959	4012.0	486.9158660046708	-0.0152472016267624	0.0167354587783848	-0.9110716251445368	0.362269	0.362269	chr15	75928332	0.4409688277235489	chr15:75928332:A:G
chr15:75928941	['C', 'T']	19959	919.184214482586	110.26392504821852	-0.0286573861286654	0.0337166891709369	-0.8499466238626882	0.395365	0.395365	chr15	75928941	0.4030017795839458	chr15:75928941:C:T
chr15:75929323	['T', 'A']	19959	26008.35356796932	3556.91481363007	0.0019276354654519	0.0117527605764603	0.1640155479141486	0.869721	0.869721	chr15	75929323	0.0606200434656269	chr15:75929323:T:A
chr15:75929595	['A', 'G']	19959	33046.65572702676	4469.435083801879	-0.0015450466874172	0.0133725864857017	-0.1155383581978856	0.90802	0.90802	chr15	75929595	0.0419045856265141	chr15:75929595:A:G
chr15:75930927	['A', 'G']	19959	10695.215155615697	1355.1197385601236	-0.0094905766510378	0.0114106327176996	-0.8317309728422448	0.405571	0.405571	chr15	75930927	0.3919331064120115	chr15:75930927:A:G
chr15:75931784	['A', 'C']	19959	3022.0	483.04698807058816	0.0282900264321427	0.0192112586417518	1.4725753767460097	0.140881	0.140881	chr15	75931784	0.851147574325415	chr15:75931784:A:C
chr15:75934664	['T', 'G']	19959	33050.27954294879	4473.070418452073	-0.0010839030640623	0.0133794839265998	-0.0810123222994763	0.935433	0.935433	chr15	75934664	0.0289873132118804	chr15:75934664:T:G
chr15:75935510	['A', 'C']	19959	463.0463997594829	59.81775591768199	-0.0108721176182327	0.0469615632275481	-0.2315109819822832	0.81692	0.81692	chr15	75935510	0.0878204713252275	chr15:75935510:A:C
chr15:75936291	['G', 'A']	19959	30785.084832389635	4207.20076576002	0.0055826857140683	0.0119958850143594	0.4653833966719176	0.641662	0.641662	chr15	75936291	0.1926936793919514	chr15:75936291:G:A
chr15:75937646	['TG', 'T']	19959	3002.2563176895314	471.9451457041944	0.0257840912895578	0.0192905887475083	1.3366150523989722	0.181364	0.181364	chr15	75937646	0.7414489143704525	chr15:75937646:TG:T
chr15:75937875	['CATGGGGCAAGAGGTT', 'C']	19959	12477.75101488498	1680.6240729912406	-0.006236401249101	0.0109216567030237	-0.5710123856369248	0.567998	0.567998	chr15	75937875	0.2456531934975956	chr15:75937875:CATGGGGCAAGAGGTT:C
chr15:75938002	['A', 'C']	19959	937.0	117.5821201097334	-0.0212000874948271	0.033377164791568	-0.6351674154235785	0.525327	0.525327	chr15	75938002	0.2795702773814155	chr15:75938002:A:C
chr15:75938437	['A', 'C']	19959	3999.0	569.7934267998543	0.0088428268572349	0.0167742979961305	0.5271652416855134	0.598085	0.598085	chr15	75938437	0.223237089577391	chr15:75938437:A:C
chr15:75940641	['C', 'T']	19959	27298.47090954648	3740.802371990324	0.0050032737678738	0.0109091038331221	0.4586328853780824	0.646503	0.646503	chr15	75940641	0.1894294555006439	chr15:75940641:C:T
chr15:75940783	['GCTAA', 'G']	19959	32824.15663375269	4471.046877083044	0.0040722814776598	0.0132243407116093	0.3079383363198504	0.758132	0.758132	chr15	75940783	0.1202551718340825	chr15:75940783:GCTAA:G
chr15:75942296	['T', 'G']	19959	3997.600871918221	567.8517382525845	0.0082304574078303	0.0167773685000632	0.4905690310014541	0.623737	0.623737	chr15	75942296	0.2049984928909582	chr15:75942296:T:G
chr15:75943005	['T', 'G']	19959	713.0714536252945	77.0321635968661	-0.0384450060829765	0.038075817227791	-1.0096961505245383	0.312653	0.312653	chr15	75943005	0.5049373997765482	chr15:75943005:T:G
chr15:75944496	['G', 'C']	19959	11766.537212449255	1552.7334361761966	-0.0093068663164849	0.0111145206571967	-0.8373610165957626	0.4024	0.4024	chr15	75944496	0.395342027952129	chr15:75944496:G:C
chr15:75944872	['A', 'G']	19959	713.0357250225474	77.01044258685482	-0.0384669842095431	0.0380757486905268	-1.010275189128811	0.312376	0.312376	chr15	75944872	0.5053223405692575	chr15:75944872:A:G
chr15:75945198	['T', 'C']	19959	3997.4019647153177	568.2618010155111	0.0085522683388397	0.0167795472068663	0.5096840953693993	0.610278	0.610278	chr15	75945198	0.2144722857058929	chr15:75945198:T:C
chr15:75945276	['T', 'A']	19959	3451.262539539086	490.62501156243513	0.0062674220134955	0.0180007123805699	0.3481763321912007	0.727711	0.727711	chr15	75945276	0.1380410602809742	chr15:75945276:T:A
chr15:75945621	['A', 'G']	19959	3998.001553573218	568.8052138651889	0.0086270160162875	0.0167775992585042	0.5141984787790577	0.607119	0.607119	chr15	75945621	0.2167261755177008	chr15:75945621:A:G
chr15:75946444	['G', 'A']	19959	3405.5118761274803	487.19891380955016	0.007574428587429	0.0180928613083377	0.4186418310706073	0.675482	0.675482	chr15	75946444	0.1703862194100181	chr15:75946444:G:A
chr15:75946518	['T', 'C']	19959	3996.202426308402	565.0912988070137	0.0077113879257637	0.0167822804936843	0.4594958312528379	0.645883	0.645883	chr15	75946518	0.1898461461788722	chr15:75946518:T:C
chr15:75947889	['C', 'T']	19959	32803.28706719447	4465.512388746668	0.0033492235502319	0.0132098035148222	0.2535407545217354	0.799853	0.799853	chr15	75947889	0.0969898219517774	chr15:75947889:C:T
chr15:75948180	['A', 'T']	19959	32812.287969133635	4465.8153908572585	0.0036568013290052	0.0132161548540797	0.27669177377083	0.78202	0.78202	chr15	75948180	0.1067821398064343	chr15:75948180:A:T
chr15:75948366	['C', 'T']	19959	670.3694605975536	91.13845077712064	-8.00887600538026e-05	0.0393611504319003	-0.0020347159362723	0.998377	0.998377	chr15	75948366	0.0007054325576253	chr15:75948366:C:T
chr15:75948520	['C', 'T']	19959	3997.201623815967	565.4842529048727	0.007959966905148	0.0167789433075233	0.4744021574695297	0.635218	0.635218	chr15	75948520	0.1970772039217743	chr15:75948520:C:T
chr15:75948589	['GCGC', 'G']	19959	32810.0141890198	4469.363055416961	0.003795300613009	0.0132192395833611	0.2871043064977903	0.774035	0.774035	chr15	75948589	0.1112394011217575	chr15:75948589:GCGC:G
chr15:75950277	['T', 'C']	19959	32807.57499373591	4464.073449849989	0.002905079551407	0.0132137435490613	0.2198528782264311	0.825988	0.825988	chr15	75950277	0.0830262620883821	chr15:75950277:T:C
chr15:75950437	['CCT', 'C']	19959	3006.451894167168	473.89855508518434	0.0264301476749583	0.0192621410895054	1.3721292743182265	0.170039	0.170039	chr15	75950437	0.7694514577848898	chr15:75950437:CCT:C
chr15:75950662	['T', 'C']	19959	32806.21840232535	4465.802234539849	0.0033764875315024	0.0132114671016282	0.2555724890755201	0.798284	0.798284	chr15	75950662	0.0978425752026384	chr15:75950662:T:C
chr15:75950996	['T', 'A']	19959	3998.601022248948	567.8222742701404	0.0083738412953323	0.0167758741298831	0.499159759455749	0.617672	0.617672	chr15	75950996	0.2092420854376181	chr15:75950996:T:A
chr15:75951792	['T', 'C']	19959	32807.93129885749	4462.267322328634	0.0026568227334124	0.01321618323372	0.2010279886732933	0.840679	0.840679	chr15	75951792	0.0753698010401099	chr15:75951792:T:C
chr15:75952638	['A', 'G']	19959	32804.28716740993	4466.257817713312	0.0034824337896334	0.0132100958293859	0.2636191163645239	0.792076	0.792076	chr15	75952638	0.1012331456869124	chr15:75952638:A:G
chr15:75954268	['T', 'G']	19959	4249.467418032795	533.8664709673374	-0.0115697380000418	0.0165053737161017	-0.7009679513499933	0.483331	0.483331	chr15	75954268	0.3157553490837989	chr15:75954268:T:G
chr15:75954336	['T', 'A']	19959	4005.013240383168	566.3862983187854	0.0079160962977043	0.0167727676967209	0.4719612434179184	0.63696	0.63696	chr15	75954336	0.1958878397599772	chr15:75954336:T:A
chr15:75955362	['C', 'A']	19959	32792.285964824376	4466.188386180949	0.0038340322914584	0.0132032174899236	0.290386210360051	0.771524	0.771524	chr15	75955362	0.1126505596780235	chr15:75955362:C:A
chr15:75956314	['C', 'G']	19959	32813.0	4468.335513953052	0.0040008093721195	0.013216029041303	0.3027240148774005	0.762103	0.762103	chr15	75956314	0.1179863287802678	chr15:75956314:C:G
chr15:75956517	['TATG', 'T']	19959	27293.572373696872	3734.341358636057	0.0043173019932824	0.0109073432331602	0.3958160938914161	0.692245	0.692245	chr15	75956517	0.1597401724263772	chr15:75956517:TATG:T
chr15:75957454	['C', 'G']	19959	32804.64360156328	4465.0767803211975	0.0032403458708651	0.0132099988860255	0.2452949389945093	0.806231	0.806231	chr15	75957454	0.0935405070138984	chr15:75957454:C:G
chr15:75958000	['TA', 'T']	19959	7098.267709429991	934.7308563412904	-0.0041793455323762	0.0132235119487648	-0.316054127569839	0.751965	0.751965	chr15	75958000	0.1238023730527834	chr15:75958000:TA:T
chr15:75959003	['C', 'T']	19959	3193.960156367464	503.1784848019623	0.0263270965283107	0.0187540792349826	1.4038064038463645	0.160392	0.160392	chr15	75959003	0.7948172971647006	chr15:75959003:C:T
chr15:75959111	['A', 'G']	19959	3205.0510531594773	508.3900035273765	0.0281731442539319	0.018731310258796	1.5040669266957452	0.13258	0.13258	chr15	75959111	0.8775219853184886	chr15:75959111:A:G
chr15:75959190	['G', 'A']	19959	4139.829666750187	583.784855072403	0.0072932666315592	0.0165327069114356	0.4411417120395734	0.659115	0.659115	chr15	75959190	0.181038804665242	chr15:75959190:G:A
chr15:75959507	['A', 'T']	19959	7111.781597674652	941.0252977546432	-0.0030314806061098	0.0132138668752688	-0.2294166147370245	0.818547	0.818547	chr15	75959507	0.0869563788609262	chr15:75959507:A:T
chr15:75961208	['A', 'C']	19959	10157.526758869511	1363.834697595807	-0.0004630536535568	0.0116672234811468	-0.0396884189546132	0.968342	0.968342	chr15	75961208	0.0139712310377193	chr15:75961208:A:C
chr15:75962117	['T', 'G']	19959	3997.400561206594	566.5298365744239	0.008106187726268	0.0167771692341143	0.483167786719651	0.628982	0.628982	chr15	75962117	0.2013617828735381	chr15:75962117:T:G
chr15:75962166	['A', 'G']	19959	1041.1564942874325	142.90438807907287	0.0069529137788066	0.0319962594912513	0.2173039564424019	0.827974	0.827974	chr15	75962166	0.0819833006955759	chr15:75962166:A:G
chr15:75963136	['T', 'A']	19959	7112.0690018039695	939.7753670928934	-0.0033570703883736	0.0132107828235887	-0.2541159319021848	0.799409	0.799409	chr15	75963136	0.0972309666234062	chr15:75963136:T:A
chr15:75963710	['G', 'A']	19959	3207.249686638256	508.5586120282703	0.0274781360038227	0.0187150961452936	1.4682337611571803	0.142057	0.142057	chr15	75963710	0.8475373611211152	chr15:75963710:G:A
chr15:75964262	['G', 'C']	19959	7112.0690018039695	939.1125314881352	-0.0033641568889102	0.0132108321775929	-0.2546513984649843	0.798995	0.798995	chr15	75964262	0.0974559384321962	chr15:75964262:G:C
chr15:75965193	['C', 'T']	19959	11564.214586466162	1524.2539782763768	-0.0095186858873138	0.0111686195840574	-0.8522705796964571	0.394074	0.394074	chr15	75965193	0.4044222178342667	chr15:75965193:C:T
chr15:75965198	['T', 'C']	19959	7116.426208970184	935.759936918956	-0.0039919712301405	0.0132092286578519	-0.3022107750226268	0.762495	0.762495	chr15	75965198	0.1177629998231819	chr15:75965198:T:C
chr15:75965549	['T', 'C']	19959	7116.35654875238	937.7543584887248	-0.0037219469555443	0.0132066487980829	-0.2818237247351187	0.778082	0.778082	chr15	75965549	0.1089746314538647	chr15:75965549:T:C
chr15:75966135	['CA', 'C']	19959	3200.320689482387	502.1335587511958	0.025669584248297	0.0187376609679509	1.3699460296673387	0.170719	0.170719	chr15	75966135	0.7677181418263173	chr15:75966135:CA:C
chr15:75966137	['G', 'T']	19959	3200.0	502.05862094738256	0.0256643366029992	0.0187376792575322	1.3696646340385308	0.170807	0.170807	chr15	75966137	0.7674943350575602	chr15:75966137:G:T
chr15:75966724	['GTCAA', 'G']	19959	4003.0	564.0414640260799	0.0072702404591893	0.0167645420870849	0.4336677030260286	0.664534	0.664534	chr15	75966724	0.1774827940521197	chr15:75966724:GTCAA:G
chr15:75966953	['G', 'A']	19959	8250.68101113452	1054.3095653050862	-0.0094058823755814	0.0124886696922709	-0.7531532667088342	0.451367	0.451367	chr15	75966953	0.3454701959046787	chr15:75966953:G:A
chr15:75968212	['A', 'G']	19959	7119.713433882847	932.6397380715724	-0.0045631966259214	0.0132054672675963	-0.3455535903010913	0.729682	0.729682	chr15	75968212	0.1368663669131447	chr15:75968212:A:G
chr15:75968233	['C', 'T']	19959	4000.400861852984	566.0014538608989	0.0076565201383298	0.0167686023950449	0.4565985857349869	0.647965	0.647965	chr15	75968233	0.1884484520266034	chr15:75968233:C:T
chr15:75968640	['T', 'C']	19959	7250.133738136563	962.1012834754888	-0.0022235530223998	0.0132583358842128	-0.1677098122885442	0.866813	0.866813	chr15	75968640	0.0620745839858976	chr15:75968640:T:C
chr15:75968742	['G', 'A']	19959	29466.476350335703	4045.95195191206	0.0045483091091662	0.0114937506352219	0.3957201833862862	0.692316	0.692316	chr15	75968742	0.1596956313649979	chr15:75968742:G:A
chr15:75968812	['T', 'C']	19959	4003.0028064548464	564.9466103109506	0.0073995589001333	0.0167662027668151	0.4413377914514469	0.658973	0.658973	chr15	75968812	0.1811323793228807	chr15:75968812:T:C
chr15:75968896	['C', 'A']	19959	7095.0	932.9449072169338	-0.0039941186518833	0.0132192606880718	-0.3021438752234717	0.762546	0.762546	chr15	75968896	0.1177339527108941	chr15:75968896:C:A
chr15:75969406	['A', 'G']	19959	4003.6017739025856	562.9084548438392	0.0069746808852352	0.016764083329581	0.4160490465308096	0.677379	0.677379	chr15	75969406	0.1691682714136941	chr15:75969406:A:G
chr15:75969652	['C', 'T']	19959	29462.904685542468	4040.571036831104	0.0038474427368423	0.0114930599747142	0.3347622604691032	0.737808	0.737808	chr15	75969652	0.1320566400593115	chr15:75969652:C:T
chr15:75971826	['C', 'T']	19959	6588.990378833434	835.6905913257472	-0.0062502921772924	0.0135757426061113	-0.4604014939469152	0.645233	0.645233	chr15	75971826	0.1902834290211362	chr15:75971826:C:T
chr15:75972641	['A', 'G']	19959	7118.923450972528	933.1009904220954	-0.0045239378967441	0.013205952945809	-0.342568076329537	0.731927	0.731927	chr15	75972641	0.1355322318898702	chr15:75972641:A:G
chr15:75974713	['G', 'T']	19959	4003.200571199519	563.3231742279627	0.0071283025213601	0.0167639189797348	0.4252169513570955	0.670683	0.670683	chr15	75974713	0.173482701710282	chr15:75974713:G:T
chr15:75975593	['C', 'A']	19959	6872.377298922576	937.5836987622902	0.0021218108359279	0.0133676494733205	0.158727294590029	0.873885	0.873885	chr15	75975593	0.0585457151361778	chr15:75975593:C:A
chr15:75975680	['G', 'A']	19959	12133.431671260336	1619.6053043938498	-0.0019776432701398	0.0109857504987807	-0.1800189500352622	0.85714	0.85714	chr15	75975680	0.0669482372812989	chr15:75975680:G:A
chr15:75976853	['G', 'C']	19959	6897.691186050008	940.526439697932	0.002013278349112	0.0133521815323355	0.1507827274693942	0.880149	0.880149	chr15	75976853	0.0554438001223967	chr15:75976853:G:C
chr15:75977313	['C', 'T']	19959	3998.601022248948	564.7525514952999	0.0077684337409421	0.0167714004123328	0.4631952937710361	0.643229	0.643229	chr15	75977313	0.1916343836376239	chr15:75977313:C:T
chr15:75977485	['A', 'G']	19959	6871.0	939.0662103905452	0.0023928464109645	0.0133676420923814	0.1790028783257391	0.857937	0.857937	chr15	75977485	0.0665446020777571	chr15:75977485:A:G
chr15:75977616	['G', 'T']	19959	3410.5126277811187	485.64891756436793	0.0071668940840436	0.0180827818000156	0.3963380282583179	0.69186	0.69186	chr15	75977616	0.1599817774777931	chr15:75977616:G:T
chr15:75978581	['T', 'C']	19959	4032.404068747808	573.4573131371553	0.0086952672097953	0.0167147673339799	0.5202146722149397	0.60292	0.60292	chr15	75978581	0.2197403095239777	chr15:75978581:T:C
chr15:75980109	['T', 'A']	19959	6899.728475493635	934.22313573993	0.0009771037925871	0.0133493611200286	0.0731947981481382	0.941652	0.941652	chr15	75980109	0.0261095668495213	chr15:75980109:T:A
chr15:75980481	['G', 'A']	19959	1278.0886069601845	228.55585944164048	0.0496361583229898	0.0285434217623898	1.7389701464732126	0.0820554	0.0820554	chr15	75980481	1.0858928330992117	chr15:75980481:G:A
chr15:75982171	['G', 'A']	19959	3009.6031571034828	473.4604440013766	0.0259743332664991	0.019261219854269	1.348530023696408	0.177503	0.177503	chr15	75982171	0.7507943024824897	chr15:75982171:G:A
chr15:75983591	['C', 'T']	19959	6871.508499222781	937.5115728165684	0.0018661331757175	0.0133738219211827	0.1395362662008999	0.889028	0.889028	chr15	75983591	0.051084560678833	chr15:75983591:C:T
chr15:75983809	['T', 'A']	19959	1318.5855530474043	210.6197286014049	0.0388219859916718	0.0284727467108596	1.3634787815137224	0.172747	0.172747	chr15	75983809	0.7625894860363044	chr15:75983809:T:A
chr15:75984039	['T', 'C']	19959	6800.362866449512	922.0340711033496	0.0009623842387645	0.0134223907759551	0.0716999120967726	0.942841	0.942841	chr15	75984039	0.0255615401839902	chr15:75984039:T:C
chr15:75984088	['G', 'A']	19959	4022.60463018641	569.3819116808611	0.0078573825923892	0.0167066751668685	0.4703139621683325	0.638136	0.638136	chr15	75984088	0.195086754264409	chr15:75984088:G:A
chr15:75984108	['T', 'C']	19959	6872.7217099328445	937.1002018332216	0.0019052265096778	0.0133636356487024	0.1425679777391124	0.886633	0.886633	chr15	75984108	0.0522561085304919	chr15:75984108:T:C
chr15:75984751	['T', 'C']	19959	26243.94467829224	3568.493101047801	-0.001304426602943	0.0106550404420639	-0.1224234304914895	0.902565	0.902565	chr15	75984751	0.0445215117216832	chr15:75984751:T:C
chr15:75985405	['T', 'A']	19959	6875.033373421527	935.1172189999512	0.0016252148157433	0.0133643446895154	0.1216082683813433	0.90321	0.90321	chr15	75985405	0.0442112627119889	chr15:75985405:T:A
chr15:75985815	['AACTT', 'A']	19959	3010.3016485443704	472.2610992639626	0.0254907643808475	0.0192657640235186	1.3231120421557	0.185813	0.185813	chr15	75985815	0.7309239048162138	chr15:75985815:AACTT:A
chr15:75987489	['C', 'A']	19959	7481.044762114872	1007.9037353735448	-0.0008353895575177	0.0137379398403058	-0.0608089398576924	0.951512	0.951512	chr15	75987489	0.021585730234638	chr15:75987489:C:A
chr15:75987492	['G', 'T']	19959	7480.356019208641	1008.1648863119864	-0.0008211819416585	0.0137384345284004	-0.0597725992696642	0.952337	0.952337	chr15	75987492	0.0212093422227772	chr15:75987492:G:T
chr15:75987715	['T', 'C']	19959	4026.008569710334	566.5729342624953	0.0070211411404745	0.0167308012342601	0.4196536102584972	0.674743	0.674743	chr15	75987715	0.1708616122581335	chr15:75987715:T:C
chr15:75987966	['G', 'A']	19959	29276.40048105833	4053.695097755261	0.008910341709753	0.0114321321965507	0.7794120603715062	0.435746	0.435746	chr15	75987966	0.3607665908752289	chr15:75987966:G:A
chr15:75988477	['A', 'T']	19959	4009.200871830845	568.5955938251359	0.008446902144194	0.0167563520015676	0.5041014979515694	0.614196	0.614196	chr15	75988477	0.2116930162608827	chr15:75988477:A:T
chr15:75988539	['T', 'A']	19959	11619.328639438738	1527.0285538051887	-0.0051850074440879	0.0111250163255934	-0.466067400922346	0.641172	0.641172	chr15	75988539	0.1930254515565212	chr15:75988539:T:A
chr15:75988828	['ATAGAATC', 'A']	19959	11635.552681895948	1527.8674931368223	-0.0054524355671482	0.0111573695152708	-0.488684681428323	0.62507	0.62507	chr15	75988828	0.2040713443976432	chr15:75988828:ATAGAATC:A
chr15:75990043	['C', 'G']	19959	29280.46703076461	4048.132875680579	0.0082886956256199	0.0114313721982072	0.7250831730349775	0.46841	0.46841	chr15	75990043	0.3293738418267019	chr15:75990043:C:G
chr15:75990372	['C', 'T']	19959	4010.0	567.6612871680056	0.0081107690444342	0.0167549424437581	0.4840821788352858	0.628333	0.628333	chr15	75990372	0.2018101305728624	chr15:75990372:C:T
chr15:75990559	['C', 'T']	19959	4011.019258739154	570.1387217800768	0.0087061726083536	0.0167609653178193	0.5194314553647894	0.603466	0.603466	chr15	75990559	0.2193471935506325	chr15:75990559:C:T
chr15:75990975	['C', 'T']	19959	5507.551886556095	685.6505185084284	-0.015984946847836	0.0146449468793022	-1.0914991347921967	0.275066	0.275066	chr15	75990975	0.5605630879997607	chr15:75990975:C:T
chr15:75991121	['G', 'A']	19959	4010.8038085692806	569.6797823569146	0.008596020261945	0.0167554422274252	0.5130285518740345	0.607937	0.607937	chr15	75991121	0.2161414239673744	chr15:75991121:G:A
chr15:75991384	['A', 'C']	19959	4007.401563361227	567.4806782686629	0.007943111320685	0.0167639416638384	0.4738212217606999	0.635633	0.635633	chr15	75991384	0.1967935637210012	chr15:75991384:A:C
chr15:75991453	['T', 'C']	19959	3417.342436237912	489.7672758651235	0.0082298579922935	0.0180643477863833	0.4555856701617047	0.648693	0.648693	chr15	75991453	0.1879607884853364	chr15:75991453:T:C
chr15:75991601	['A', 'G']	19959	29288.93491005662	4047.406086987477	0.0081843067994324	0.0114357606880349	0.7156766412570674	0.474199	0.474199	chr15	75991601	0.3240393662054473	chr15:75991601:A:G
chr15:75991717	['C', 'T']	19959	29306.34163576226	4056.379574287957	0.0087311782860524	0.0114397500229955	0.7632315626216947	0.445334	0.445334	chr15	75991717	0.3513141464391822	chr15:75991717:C:T
chr15:75991897	['G', 'A']	19959	11616.328038085694	1532.1661830790802	-0.0045743529951717	0.0111273419848875	-0.4110912562393048	0.68101	0.68101	chr15	75991897	0.16684651082887	chr15:75991897:G:A
chr15:75992015	['C', 'G']	19959	4012.201022146508	565.8381317347554	0.0075662715059645	0.0167516748880165	0.451672537614559	0.65151	0.65151	chr15	75992015	0.1860789139322268	chr15:75992015:C:G
chr15:75992249	['C', 'T']	19959	4012.0050616417766	566.8025897193818	0.0078789102858189	0.0167540348518081	0.4702694219935137	0.638168	0.638168	chr15	75992249	0.1950649766574693	chr15:75992249:C:T
chr15:75992406	['A', 'C']	19959	4011.40196422308	566.0390104798669	0.0077106297350117	0.0167536762607812	0.4602350919876358	0.645353	0.645353	chr15	75992406	0.1902026667348901	chr15:75992406:A:C
chr15:75992518	['C', 'G']	19959	718.0359755486522	77.77580043515599	-0.0397794391795843	0.0378966487160927	-1.0496822417622402	0.293877	0.293877	chr15	75992518	0.531834402236181	chr15:75992518:C:G
chr15:75994217	['A', 'G']	19959	931.0466479607176	110.23663395626455	-0.0300869584481298	0.0334775637011232	-0.8987200716496699	0.368813	0.368813	chr15	75994217	0.4331937792432432	chr15:75994217:A:G
chr15:75995476	['A', 'G']	19959	4011.205833709216	565.6805586538148	0.007540455301842	0.0167554096761451	0.4500310913064394	0.652693	0.652693	chr15	75995476	0.1852910449992513	chr15:75995476:A:G
chr15:75996252	['G', 'A']	19959	4003.6017739025856	562.1673344584175	0.0070308454245943	0.0167740915903956	0.4191491018577746	0.675112	0.675112	chr15	75996252	0.1706241724326498	chr15:75996252:G:A
chr15:75997875	['T', 'C']	19959	9995.504009221208	1380.5165248293883	0.0045982835498943	0.0117244391768538	0.392196460788688	0.694917	0.694917	chr15	75997875	0.1580670638913002	chr15:75997875:T:C
chr15:75998197	['G', 'A']	19959	3521.352858646089	478.7525630879183	0.0044480796128962	0.0177112941045203	0.2511436819154267	0.801706	0.801706	chr15	75998197	0.0959848661130513	chr15:75998197:G:A
chr15:75999473	['C', 'T']	19959	3549.177823429201	486.25369099822535	0.0056240033942257	0.0176530679391901	0.318585042192033	0.750045	0.750045	chr15	75999473	0.1249126797210845	chr15:75999473:C:T
chr15:75999921	['G', 'A']	19959	3559.3566668336925	486.9837057836805	0.00538715974768	0.0176353773258868	0.3054745950783991	0.760008	0.760008	chr15	75999921	0.1191818362224069	chr15:75999921:G:A
chr15:75999925	['C', 'T']	19959	3558.8915505663026	486.8221109933315	0.0052742843837381	0.0176372312722169	0.2990426503079588	0.764911	0.764911	chr15	75999925	0.1163890935489448	chr15:75999925:C:T
chr15:76000028	['T', 'C']	19959	5328.334820086198	751.9572230297513	0.0073538799194547	0.0148339825273358	0.4957454888397695	0.620079	0.620079	chr15	76000028	0.2075529765042882	chr15:76000028:T:C
chr15:76000120	['A', 'G']	19959	9256.85517414182	1261.6660969338857	0.0032652864617453	0.0120244034738151	0.2715549647727647	0.785967	0.785967	chr15	76000120	0.1045956880811619	chr15:76000120:A:G
chr15:76000985	['A', 'ATTATTT']	19959	5324.40090225564	756.9362941829739	0.0087504899360956	0.0148379715472694	0.5897362660535589	0.555374	0.555374	chr15	76000985	0.255414455735989	chr15:76000985:A:ATTATTT
chr15:76001630	['A', 'G']	19959	11758.945775283151	1519.561037608452	-0.0129270077405391	0.0111295796983766	-1.1615000827411843	0.245452	0.245452	chr15	76001630	0.610033424817218	chr15:76001630:A:G
chr15:76002278	['A', 'G']	19959	3030.151818819521	487.1484621461992	0.029636901925771	0.0192176336402038	1.542172282011337	0.123048	0.123048	chr15	76002278	0.9099254408479946	chr15:76002278:A:G
chr15:76002529	['C', 'T']	19959	9304.864795790529	1260.1671335688104	0.0027639921212058	0.0120110422420046	0.230120922524085	0.818	0.818	chr15	76002529	0.087246696328677	chr15:76002529:C:T
chr15:76003390	['A', 'G']	19959	5332.801563439567	754.5010815987898	0.0077802635943829	0.0148260319859639	0.5247704579181134	0.599749	0.599749	chr15	76003390	0.222030467486591	chr15:76003390:A:G
chr15:76005243	['G', 'A']	19959	3562.212577102453	489.7141393597439	0.0059624853672644	0.0176308793626478	0.3381842303280907	0.735228	0.735228	chr15	76005243	0.1335779618859026	chr15:76005243:G:A
chr15:76005581	['G', 'A']	19959	3587.375593734222	492.478862946956	0.0054182232124745	0.0176479321524758	0.3070174548305053	0.758833	0.758833	chr15	76005581	0.1198537908483847	chr15:76005581:G:A
chr15:76005791	['A', 'G']	19959	10860.353065009273	1419.8213514623128	-0.0097407517151068	0.0113884556622569	-0.855318052243831	0.392385	0.392385	chr15	76005791	0.4062876030804244	chr15:76005791:A:G
chr15:76006403	['A', 'G']	19959	10851.087337776218	1412.1681032706242	-0.010526591725181	0.0113903175847754	-0.9241701688152338	0.355409	0.355409	chr15	76006403	0.4492715787793175	chr15:76006403:A:G
chr15:76007452	['C', 'T']	19959	4396.074070051486	598.9127791388886	-0.0022291504803523	0.0168414523935358	-0.1323609406281361	0.8947	0.8947	chr15	76007452	0.0483225626566993	chr15:76007452:C:T
chr15:76007487	['C', 'T']	19959	4703.955875709049	650.9617016105258	0.0101088800214223	0.0156232465000736	0.6470409348898574	0.517613	0.517613	chr15	76007487	0.2859948247710294	chr15:76007487:C:T
chr15:76008654	['A', 'G']	19959	11969.79775449852	1614.809780250946	0.0005718630766823	0.0110479453157021	0.0517619394684694	0.958719	0.958719	chr15	76008654	0.0183086656469788	chr15:76008654:A:G
chr15:76010669	['G', 'A']	19959	3560.356767049156	490.03524627106776	0.0061710048287268	0.017627937977397	0.3500695791328225	0.72629	0.72629	chr15	76010669	0.1388899354265395	chr15:76010669:G:A
chr15:76012162	['A', 'G']	19959	4019.2219826505534	475.29509545059136	-0.0192121254301521	0.0167576953546197	-1.146465848888686	0.251616	0.251616	chr15	76012162	0.5992617460138311	chr15:76012162:A:G
chr15:76012455	['C', 'T']	19959	3559.535027059531	489.3774976434495	0.0060949511687491	0.0176298761957182	0.3457171849130422	0.729559	0.729559	chr15	76012455	0.1369395806199973	chr15:76012455:C:T
chr15:76012777	['TTG', 'T']	19959	3560.356767049156	489.1962533904119	0.0059122278153429	0.0176278871502968	0.3353906094890924	0.737334	0.737334	chr15	76012777	0.1323357394158575	chr15:76012777:TTG:T
chr15:76013449	['C', 'T']	19959	3562.1784747970737	490.6133272667543	0.0061597423694051	0.0176244862511038	0.3494991162661166	0.726718	0.726718	chr15	76013449	0.1386340826801946	chr15:76013449:C:T
chr15:76013785	['C', 'T']	19959	3562.1784747970737	490.6699719757084	0.0061781379026996	0.0176244979546503	0.3505426321133596	0.725935	0.725935	chr15	76013785	0.1391022641554164	chr15:76013785:C:T
chr15:76015478	['T', 'C']	19959	3564.535778713169	487.9746895589531	0.0052682756461202	0.0176206835709071	0.2989824784560843	0.764957	0.764957	chr15	76015478	0.1163629768562973	chr15:76015478:T:C
chr15:76015498	['G', 'T']	19959	11967.79885748647	1614.3674652070824	0.0006710247349744	0.0110458961142638	0.060748781994058	0.95156	0.95156	chr15	76015498	0.0215638223560756	chr15:76015498:G:T
chr15:76015791	['G', 'A']	19959	29705.488325483515	4114.111780665148	0.0101834097183436	0.011593149241117	0.8783989153030503	0.379738	0.379738	chr15	76015791	0.4205159412732764	chr15:76015791:G:A
chr15:76016298	['C', 'T']	19959	3559.713405161614	490.50001500288846	0.0060434204791881	0.0176352257129354	0.3426902823679362	0.731835	0.731835	chr15	76016298	0.1355868242243995	chr15:76016298:C:T
chr15:76017342	['G', 'T']	19959	3564.8930540242563	488.79087572237967	0.0055676790205381	0.0176208263115221	0.315971505655069	0.752027	0.752027	chr15	76017342	0.1237665666683169	chr15:76017342:G:T
chr15:76017821	['G', 'A']	19959	4059.813630669005	577.0192355149438	0.0032552984760738	0.0166878051822895	0.1950704985175992	0.84534	0.84534	chr15	76017821	0.0729685804881267	chr15:76017821:G:A
chr15:76018630	['CCT', 'C']	19959	3560.356767049156	488.9440201444163	0.0058443199328027	0.0176280478528838	0.3315352886250882	0.740244	0.740244	chr15	76018630	0.1306251040703104	chr15:76018630:CCT:C
chr15:76018732	['C', 'T']	19959	3562.1784747970737	490.2858094766121	0.0060423492990837	0.0176244996299908	0.3428380621258463	0.731724	0.731724	chr15	76018732	0.1356527001987657	chr15:76018732:C:T
chr15:76018799	['A', 'G']	19959	3562.1784747970737	490.5972044005785	0.0061525594561298	0.0176244896885235	0.3490914951220537	0.727024	0.727024	chr15	76018799	0.1384512522832945	chr15:76018799:A:G
chr15:76018984	['C', 'T']	19959	3562.1784747970737	490.2761716137808	0.0060595446809721	0.0176244854203343	0.3438139915268653	0.73099	0.73099	chr15	76018984	0.1360885641837603	chr15:76018984:C:T
chr15:76019340	['C', 'T']	19959	3563.357067695545	490.58142441104025	0.0061250347503434	0.017622860359262	0.347561895485615	0.728173	0.728173	chr15	76019340	0.1377654283523669	chr15:76019340:C:T
chr15:76020008	['T', 'C']	19959	3013.30194919076	396.8131398163272	-0.0022259766671643	0.0190492750874468	-0.116853615528459	0.906977	0.906977	chr15	76020008	0.0424037260597891	chr15:76020008:T:C
chr15:76020780	['G', 'A']	19959	13542.714106740168	1824.6687774038776	-0.005784272669101	0.0106684614047269	-0.5421843365846748	0.587698	0.587698	chr15	76020780	0.2308457872342854	chr15:76020780:G:A
chr15:76021507	['G', 'A']	19959	11928.390578802304	1615.0812985879531	0.0010107139054239	0.0110591157276915	0.0913919277373255	0.927182	0.927182	chr15	76021507	0.0328350082098562	chr15:76021507:G:A
chr15:76021856	['G', 'A']	19959	11900.577507141785	1607.032614839428	0.0005034531560771	0.0110612594257662	0.0455149939711611	0.963697	0.963697	chr15	76021856	0.0160594929777945	chr15:76021856:G:A
chr15:76021919	['T', 'C']	19959	3024.515364178655	479.63053273051946	0.0274078555674837	0.0192278585414621	1.4254242357973723	0.15405	0.15405	chr15	76021919	0.8123382973470405	chr15:76021919:T:C
chr15:76022287	['T', 'C']	19959	3559.3566668336925	489.7517718732154	0.006134723597495	0.0176351562072095	0.3478689684068143	0.727942	0.727942	chr15	76022287	0.1379032224498952	chr15:76022287:T:C
chr15:76022288	['G', 'A']	19959	485.0	64.65674945480107	0.0166753546071879	0.0463316396710349	0.3599128959300111	0.718916	0.718916	chr15	76022288	0.1433218507404116	chr15:76022288:G:A
chr15:76022322	['G', 'A']	19959	448.0898020546229	55.386172330787865	-0.0183315685088411	0.0477043025314166	-0.3842749508132637	0.700779	0.700779	chr15	76022322	0.1544189209963245	chr15:76022322:G:A
chr15:76022489	['T', 'G']	19959	3598.5351236534643	487.075882057948	0.00394353698016	0.0176351769776851	0.2236176583399238	0.823057	0.823057	chr15	76022489	0.0845700871106164	chr15:76022489:T:G
chr15:76025113	['G', 'A']	19959	29665.48632127468	4109.791858526057	0.0100621925940585	0.0115790017750929	0.8690034589771707	0.384856	0.384856	chr15	76025113	0.4147017382935907	chr15:76025113:G:A
chr15:76025832	['G', 'A']	19959	3559.7454107733984	488.63249498441866	0.0056055305463815	0.0176418456279508	0.3177405961143001	0.750685	0.750685	chr15	76025832	0.1245422620106795	chr15:76025832:G:A
chr15:76026889	['A', 'G']	19959	29676.434349002702	4101.281865211539	0.00881361076394	0.0115842441168692	0.7608274372520731	0.446769	0.446769	chr15	76026889	0.3499169689405195	chr15:76026889:A:G
chr15:76027046	['G', 'A']	19959	3562.2493484362467	485.9325542535872	0.004811638229032	0.0176266233948352	0.2729756074803238	0.784875	0.784875	chr15	76027046	0.1051995039335946	chr15:76027046:G:A
chr15:76027926	['G', 'A']	19959	9647.9335504886	1293.960142225901	0.0010535122718603	0.0118389798227645	0.0889867444350751	0.929093	0.929093	chr15	76027926	0.0319408119855737	chr15:76027926:G:A
chr15:76028763	['G', 'A']	19959	3561.6060150375943	490.5987912410965	0.0061114031519542	0.0176343683433263	0.3465620674906166	0.728924	0.728924	chr15	76028763	0.1373177502845513	chr15:76028763:G:A
chr15:76029109	['T', 'C']	19959	781.1565522425458	95.96126777975958	-0.0244714753215422	0.0363748423197871	-0.6727582516070519	0.501109	0.501109	chr15	76029109	0.3000677971872041	chr15:76029109:T:C
chr15:76030500	['C', 'T']	19959	3563.357067695545	487.8027470826438	0.0053634937339151	0.0176221257180654	0.3043613364088507	0.760856	0.760856	chr15	76030500	0.1186975302505128	chr15:76030500:C:T
chr15:76030662	['T', 'C']	19959	3565.178625112737	488.97293453779287	0.0056102957711562	0.0176186995446071	0.3184284831551891	0.750163	0.750163	chr15	76030662	0.1248443601960983	chr15:76030662:T:C
chr15:76031168	['T', 'C']	19959	3563.357067695545	486.409316181021	0.0049143323684436	0.0176222661818204	0.2788706241149247	0.780347	0.780347	chr15	76031168	0.1077122349069197	chr15:76031168:T:C
chr15:76031199	['A', 'G']	19959	3563.535628382441	489.1906072250134	0.0057959788182525	0.0176220993451002	0.3289039917859804	0.742232	0.742232	chr15	76031199	0.1294603257567919	chr15:76031199:A:G
chr15:76032365	['C', 'G']	19959	3562.7140065146577	488.514051262422	0.005600619391271	0.0176241406554119	0.3177811333201817	0.750654	0.750654	chr15	76032365	0.1245601968394436	chr15:76032365:C:G
chr15:76034697	['A', 'AC']	19959	3563.14227703414	489.70084155543134	0.0058055271031096	0.0176271331177004	0.3293517479186688	0.741893	0.741893	chr15	76034697	0.129658726608372	chr15:76034697:A:AC
chr15:76035240	['T', 'C']	19959	29729.46858087793	4104.164664156749	0.0086055865698787	0.0116056773250339	0.7414980038533499	0.4584	0.4584	chr15	76035240	0.3387553910406665	chr15:76035240:T:C
chr15:76039308	['T', 'C']	19959	3567.971837349397	490.36393459622553	0.0060410072221307	0.0176295617937521	0.3426634928765888	0.731855	0.731855	chr15	76039308	0.1355749557418129	chr15:76039308:T:C
chr15:76039798	['T', 'C']	19959	3560.713605612629	489.0492888357987	0.0057404160675525	0.0176281545276691	0.3256390825563974	0.744701	0.744701	chr15	76039798	0.1280180629765711	chr15:76039798:T:C
chr15:76039803	['G', 'A']	19959	3559.891801142628	489.1582900036945	0.0058806511129926	0.0176300356974951	0.3335586617007364	0.738716	0.738716	chr15	76039803	0.1315224944046825	chr15:76039803:G:A
chr15:76040974	['A', 'T']	19959	3561.178424691853	489.61573261069833	0.0059150657421183	0.0176261125436621	0.3355853837575362	0.737187	0.737187	chr15	76040974	0.1324223319961615	chr15:76040974:A:T
chr15:76041072	['T', 'G']	19959	13725.750789275871	1901.353181715664	0.0064820372988046	0.0106843273611319	0.6066865119076496	0.544066	0.544066	chr15	76041072	0.2643484133584898	chr15:76041072:T:G
chr15:76041379	['A', 'AAAAC']	19959	3562.2493484362467	489.8086430298943	0.0059267182160783	0.0176266651836014	0.3362359331356744	0.736696	0.736696	chr15	76041379	0.132711688204901	chr15:76041379:A:AAAAC
chr15:76049467	['C', 'T']	19959	3320.4278977791287	538.6268012976408	0.0288865264583824	0.0171994029447171	1.6795075126288066	0.0930688	0.0930688	chr15	76049467	1.0311958857082664	chr15:76049467:C:T
chr15:76054848	['A', 'G']	19959	3560.178374586632	489.4026253419119	0.0059905977021011	0.0176278470850438	0.3398371720153988	0.733983	0.733983	chr15	76054848	0.1343139987919562	chr15:76054848:A:G
chr15:76055034	['CT', 'C']	19959	12045.63871064768	1634.0203384346948	-0.0013728292632513	0.0110383619438356	-0.1243689299405556	0.901024	0.901024	chr15	76055034	0.0452636408425261	chr15:76055034:CT:C
chr15:76057771	['T', 'G']	19959	31892.79374624173	4441.436961359695	0.0189849937503679	0.0126452592908555	1.501352666140822	0.13328	0.13328	chr15	76057771	0.8752350159372876	chr15:76057771:T:G
chr15:76058106	['G', 'C']	19959	6902.383312453019	988.5607941679656	0.0086998702876514	0.0133733170922273	0.6505394456479213	0.515351	0.515351	chr15	76058106	0.28789687690126	chr15:76058106:G:C
chr15:76058175	['T', 'C']	19959	12123.036985065652	1686.6243065949943	0.0040860793518028	0.0110336951119276	0.370327375403519	0.711143	0.711143	chr15	76058175	0.1480430604989266	chr15:76058175:T:C
chr15:76058432	['T', 'G']	19959	6903.345876340314	990.529387648506	0.0089208956915221	0.0133720945031517	0.6671277778824809	0.504698	0.504698	chr15	76058432	0.2969684162702468	chr15:76058432:T:G
chr15:76058611	['A', 'G']	19959	6905.691987773713	992.7299802795249	0.0092785522226148	0.0133715503778994	0.6939024989914708	0.487751	0.487751	chr15	76058611	0.3118018315304988	chr15:76058611:A:G
chr15:76059363	['C', 'G']	19959	31844.381959408667	4430.691534425522	0.0183444768642199	0.0126228170145457	1.4532791565528504	0.146162	0.146162	chr15	76059363	0.8351655229692766	chr15:76059363:C:G
chr15:76062906	['C', 'T']	19959	1012.1014180488048	109.26888517143648	-0.0329651743321536	0.0321032329429259	-1.0268490525786007	0.304504	0.304504	chr15	76062906	0.5164069980507522	chr15:76062906:C:T
chr15:76066266	['C', 'T']	19959	11638.0	1520.8583036714097	-0.006659930472389	0.0111499141195316	-0.5973077820144495	0.550309	0.550309	chr15	76066266	0.2593933844841822	chr15:76066266:C:T
chr15:76066714	['C', 'T']	19959	5190.040140315711	640.8790983180053	-0.0188941912677578	0.0150482836496689	-1.2555711805826777	0.209286	0.209286	chr15	76066714	0.6792598224310427	chr15:76066714:C:T
chr15:76070975	['C', 'T']	19959	2950.147810401844	435.7572846652286	0.0204970887989639	0.0194669072512874	1.0529196309603013	0.292391	0.292391	chr15	76070975	0.5340359993971183	chr15:76070975:C:T
chr15:76071734	['C', 'A']	19959	23879.78576797795	3258.982168326316	0.0005086025248806	0.0103006859437763	0.0493755976695875	0.96062	0.96062	chr15	76071734	0.0174483756408232	chr15:76071734:C:A
chr15:76071746	['A', 'G']	19959	32295.472362816334	4415.327676416874	0.0060671760159529	0.0129359205275392	0.4690177249494204	0.639062	0.639062	chr15	76071746	0.1944570057669819	chr15:76071746:A:G
chr15:76072255	['A', 'G']	19959	13746.70870524521	1858.5224893368293	-0.0039899883207585	0.0106797925208883	-0.3736016699720196	0.708705	0.708705	chr15	76072255	0.1495345032272663	chr15:76072255:A:G
chr15:76074535	['C', 'T']	19959	2980.2397713598066	442.7173186851823	0.0209203389728251	0.0190966597197327	1.0954972900945583	0.273312	0.273312	chr15	76074535	0.5633412998134765	chr15:76074535:C:T
chr15:76075354	['G', 'A']	19959	30484.21873590296	4174.333779527759	0.0035316753098182	0.0118232745168899	0.2987053463719522	0.765168	0.765168	chr15	76075354	0.1162432008428835	chr15:76075354:G:A
chr15:76077529	['A', 'G']	19959	3546.777031430147	563.4704841020988	0.029485638131689	0.017569698557665	1.6782096764446464	0.0933218	0.0933218	chr15	76077529	1.0300168930830822	chr15:76077529:A:G
chr15:76079392	['G', 'C']	19959	2945.771093397503	436.33874357697016	0.0212608341086892	0.019475400844837	1.0916763294412783	0.274989	0.274989	chr15	76079392	0.5606846782964583	chr15:76079392:G:C
chr15:76080496	['G', 'A']	19959	8557.287432954032	1103.1880367175668	-0.0039482553862264	0.0123559127586729	-0.3195438057342266	0.749318	0.749318	chr15	76080496	0.1253338347223573	chr15:76080496:G:A
chr15:76080686	['G', 'A']	19959	3499.350653905898	558.789493145748	0.0321663734641602	0.0178535411437405	1.8016803056147663	0.0716108	0.0716108	chr15	76080686	1.1450214745259943	chr15:76080686:G:A
chr15:76080950	['T', 'G']	19959	23724.131859870697	3253.524905839149	0.0035185998915443	0.0103280803785086	0.3406828532111471	0.733346	0.733346	chr15	76080950	0.1346910725120987	chr15:76080950:T:G
chr15:76081204	['C', 'G']	19959	11345.136844215063	1469.4995332987469	-0.0104483212616254	0.0111752173178104	-0.9349546379714238	0.349823	0.349823	chr15	76081204	0.4561516401269021	chr15:76081204:C:G
chr15:76081285	['T', 'C']	19959	32386.0	4410.264835179286	-0.0005819685801302	0.0128971765860814	-0.0451237196176934	0.964009	0.964009	chr15	76081285	0.0159189114995639	chr15:76081285:T:C
chr15:76081714	['C', 'T']	19959	32187.0	4367.755734197815	-0.0033064779076439	0.0127869273167192	-0.258582677897967	0.79596	0.79596	chr15	76081714	0.0991087566539988	chr15:76081714:C:T
chr15:76082637	['TGAAA', 'T']	19959	24740.95835630168	3392.047460542818	0.0033637094958711	0.0104299847302709	0.3225037795221973	0.747074	0.747074	chr15	76082637	0.1266363778366303	chr15:76082637:TGAAA:T
chr15:76083775	['A', 'G']	19959	32673.637037779336	4473.662046824327	0.0048402466891809	0.0130947335332877	0.3696330801139796	0.71166	0.71166	chr15	76083775	0.1477274437100585	chr15:76083775:A:G
chr15:76085813	['G', 'A']	19959	18598.113606738192	2579.5533924862143	0.0032738592379662	0.0100927815901472	0.3243763088227624	0.745657	0.745657	chr15	76085813	0.127460900762332	chr15:76085813:G:A
chr15:76085921	['G', 'A']	19959	3469.0428506991425	495.6922804970442	0.0087871785763967	0.0179423857364648	0.4897441569622636	0.62432	0.62432	chr15	76085921	0.2045927522855759	chr15:76085921:G:A
chr15:76086639	['A', 'G']	19959	13270.32975898181	1762.262602315166	-0.0020159465049134	0.0107134630819422	-0.1881694545913329	0.850746	0.850746	chr15	76086639	0.0702000841739825	chr15:76086639:A:G
chr15:76087123	['G', 'A']	19959	32670.63688746368	4461.599291333208	0.0028870222888327	0.0130939637464313	0.220484976493047	0.825496	0.825496	chr15	76087123	0.0832850268011105	chr15:76087123:G:A
chr15:76088975	['C', 'T']	19959	26990.38707896192	3723.1357146146456	0.0028801435130997	0.0107679674411203	0.2674732746777371	0.789108	0.789108	chr15	76088975	0.1028635537054184	chr15:76088975:C:T
chr15:76089342	['G', 'A']	19959	4995.512125320081	656.4938037190434	0.0016290399297358	0.0153471095395866	0.106146367531545	0.915467	0.915467	chr15	76089342	0.0383573061697218	chr15:76089342:G:A
chr15:76089435	['T', 'C']	19959	32669.18407336876	4448.157074915963	0.0005878764966146	0.0130966887470353	0.044887414519009	0.964197	0.964197	chr15	76089435	0.015834224113614	chr15:76089435:T:C
chr15:76089823	['C', 'A']	19959	5708.286000601263	733.9576451127521	-0.0034125283966322	0.0144918057895128	-0.235479859873759	0.813839	0.813839	chr15	76089823	0.0894615021468317	chr15:76089823:C:A
chr15:76089988	['A', 'G']	19959	5708.858087793145	734.1205118377101	-0.0033499739586119	0.0144919648835566	-0.2311607836155495	0.817192	0.817192	chr15	76089988	0.0876758935971787	chr15:76089988:A:G
chr15:76090319	['T', 'C']	19959	32136.881158839155	4354.215344120226	-0.0022402558391248	0.0127385149245047	-0.1758647575798147	0.860402	0.860402	chr15	76090319	0.0652985887681242	chr15:76090319:T:C
chr15:76090692	['T', 'A']	19959	6218.934756464221	828.7614382539372	0.0007280445521984	0.0139966030646394	0.0520158033228647	0.958517	0.958517	chr15	76090692	0.0184001801873578	chr15:76090692:T:A
chr15:76091482	['C', 'T']	19959	6235.185192616373	834.238765906165	0.0016995493967313	0.0139669648406522	0.1216835165063695	0.903151	0.903151	chr15	76091482	0.044239632871045	chr15:76091482:C:T
chr15:76091505	['G', 'A']	19959	3666.613461828036	555.8833926441483	0.0221164231658163	0.0175418069199019	1.2607836391543192	0.207402	0.207402	chr15	76091505	0.6831870599779526	chr15:76091505:G:A
chr15:76093698	['C', 'T']	19959	3463.561804511279	494.57794663249337	0.0086081658630958	0.0179207861860137	0.480345324906231	0.630987	0.630987	chr15	76093698	0.199979588277932	chr15:76093698:C:T
chr15:76093736	['TA', 'T']	19959	6227.368112308848	838.0877301147817	0.0021629417739159	0.0139689206627693	0.1548395775258977	0.876949	0.876949	chr15	76093736	0.0570256628056991	chr15:76093736:TA:T
chr15:76094503	['G', 'A']	19959	17137.01027465918	2341.49701070747	-0.0003801785026368	0.0101327519220893	-0.0375197681301264	0.970071	0.970071	chr15	76094503	0.013196478331924	chr15:76094503:G:A
chr15:76095546	['T', 'G']	19959	6236.249812077174	838.9356027484879	0.0025138911046563	0.0139612623298693	0.180061877304461	0.857106	0.857106	chr15	76095546	0.0669654646948517	chr15:76095546:T:G
chr15:76095637	['T', 'C']	19959	6234.249411175144	838.575402082452	0.0024183121809223	0.0139647060541491	0.1731731532010205	0.862517	0.862517	chr15	76095637	0.0642323363318671	chr15:76095637:T:C
chr15:76096302	['A', 'T']	19959	6153.431071769854	836.959145113655	0.0039503343811209	0.0140595279120319	0.2809720501170096	0.778735	0.778735	chr15	76096302	0.1086103056361043	chr15:76096302:A:T
chr15:76096661	['G', 'T']	19959	6230.185044105855	838.9965937926459	0.0026995642847432	0.0139649344130413	0.1933102014587471	0.846718	0.846718	chr15	76096661	0.0722612076576812	chr15:76096661:G:T
chr15:76098395	['G', 'T']	19959	18333.67426710097	2507.920354784777	0.0002160072858381	0.010081094406441	0.0214269678597685	0.982905	0.982905	chr15	76098395	0.0074884556872489	chr15:76098395:G:T
chr15:76099243	['G', 'A']	19959	31451.0	4233.137892703513	-0.007433994764712	0.0123419655243186	-0.6023347537362697	0.546958	0.546958	chr15	76099243	0.2620460211410588	chr15:76099243:G:A
chr15:76099471	['T', 'C']	19959	34754.0	4726.417104079757	0.0024987695316442	0.0151312401693266	0.1651397706785229	0.868836	0.868836	chr15	76099471	0.0610621925003523	chr15:76099471:T:C
chr15:76099783	['C', 'T']	19959	6588.660219471865	877.1127335768017	0.0015596849374196	0.0136697262623394	0.1140977447161185	0.909161	0.909161	chr15	76099783	0.0413592023444161	chr15:76099783:C:T
chr15:76099991	['T', 'C']	19959	14061.340601503762	1862.931028104163	-0.0026592542560475	0.0105369815768253	-0.2523734369903619	0.800755	0.800755	chr15	76099991	0.0965003408744059	chr15:76099991:T:C
chr15:76100135	['C', 'G']	19959	34560.463145763395	4697.058961339398	0.0021104593159371	0.0148897057968068	0.1417394906748112	0.887287	0.887287	chr15	76100135	0.0519358814582077	chr15:76100135:C:G
chr15:76100382	['A', 'G']	19959	3154.264297528946	452.508366219224	0.0161305950953379	0.018856471699707	0.8554407925417246	0.392317	0.392317	chr15	76100382	0.4063628724816578	chr15:76100382:A:G
chr15:76101326	['T', 'C']	19959	577.0	87.60294862886605	0.0205645859253076	0.0426165012832219	0.4825498411668973	0.629421	0.629421	chr15	76101326	0.2010587713815284	chr15:76101326:T:C
chr15:76101945	['A', 'G']	19959	32651.17956299489	4425.378713731624	-0.0012526539749263	0.0130725152872668	-0.0958234851824212	0.923662	0.923662	chr15	76101945	0.0344869231410056	chr15:76101945:A:G
chr15:76102078	['T', 'C']	19959	32496.62816915523	4406.419902681195	-0.0004313410022171	0.0129729092756882	-0.0332493655085907	0.973476	0.973476	chr15	76102078	0.0116747510736355	chr15:76102078:T:C
chr15:76103090	['G', 'A']	19959	18226.218646616544	2507.800595270347	0.001963854152666	0.0101087041022716	0.1942735817368271	0.845964	0.845964	chr15	76103090	0.0726481179704434	chr15:76103090:G:A
chr15:76103216	['G', 'A']	19959	14087.05799789463	1875.400125757418	-0.0020764890307205	0.0105300671379291	-0.1971961815173099	0.843676	0.843676	chr15	76103216	0.0738243050658608	chr15:76103216:G:A
chr15:76103329	['C', 'A']	19959	11162.177738378456	1446.0491492046249	-0.0111101840532151	0.012043058926867	-0.9225383783873394	0.356259	0.356259	chr15	76103329	0.4482341554719511	chr15:76103329:C:A
chr15:76104645	['C', 'T']	19959	14091.766392620815	1879.598531231765	-0.0016908385213481	0.0105311749829078	-0.1605555433360794	0.872445	0.872445	chr15	76104645	0.0592619419612138	chr15:76104645:C:T
chr15:76105017	['A', 'G']	19959	14670.735043591543	1914.49779675897	-0.006274376139138	0.0104317134183027	-0.601471291200301	0.547533	0.547533	chr15	76105017	0.261589700622994	chr15:76105017:A:G
chr15:76105049	['C', 'T']	19959	8300.247594708359	1103.7781512010015	-0.0056918206527845	0.0124494118547126	-0.4571959478254376	0.647535	0.647535	chr15	76105049	0.1887367525037572	chr15:76105049:C:T
chr15:76105852	['A', 'G']	19959	24818.48694693591	3439.5946090636585	0.0096244559642157	0.0104092554483508	0.924605608150444	0.355182	0.355182	chr15	76105852	0.4495490516174074	chr15:76105852:A:G
chr15:76105865	['C', 'T']	19959	23585.726835379603	3259.1020542421534	0.0081056738865763	0.0102426251357316	0.7913668399617081	0.428739	0.428739	chr15	76105865	0.3678070093412066	chr15:76105865:C:T
chr15:76106043	['A', 'G']	19959	33885.3955003257	4626.419691561805	0.0119091989627981	0.014060771418647	0.8469804826643048	0.397016	0.397016	chr15	76106043	0.4011919905374144	chr15:76106043:A:G
chr15:76106051	['A', 'G']	19959	33232.3300596282	4513.51329503976	0.006799527893497	0.0135617776683479	0.5013743817203709	0.616113	0.616113	chr15	76106051	0.2103396274852776	chr15:76106051:A:G
chr15:76106646	['A', 'G']	19959	8533.130395548204	1149.0765126751637	-0.0027165564668725	0.0123201357472733	-0.220497283682427	0.825486	0.825486	chr15	76106646	0.0832902878455302	chr15:76106646:A:G
chr15:76106673	['C', 'T']	19959	5935.379028620118	804.28368069604	-0.0029064608633983	0.0142425008446188	-0.2040695587879498	0.838301	0.838301	chr15	76106673	0.0766000157758858	chr15:76106673:C:T
chr15:76107178	['G', 'A']	19959	16171.620484040686	2178.136688810376	-0.0029126286992078	0.0102625670202692	-0.2838109308767665	0.776558	0.776558	chr15	76107178	0.1098261018938787	chr15:76107178:G:A
chr15:76110133	['G', 'A']	19959	19996.01298115477	2511.1100413453605	-0.0204646671878684	0.0100798701343872	-2.030251076157599	0.0423443	0.0423443	chr15	76110133	1.3732050421255395	chr15:76110133:G:A
chr15:76111446	['T', 'C']	19959	20249.174462325165	2568.724361570264	-0.0181306855786496	0.0100954612619624	-1.795924436554701	0.0725217	0.0725217	chr15	76111446	1.139532024047491	chr15:76111446:T:C
chr15:76111552	['C', 'T']	19959	20010.02045010275	2523.3723687660217	-0.0193348767270436	0.010084624024289	-1.9172630214547604	0.0552188	0.0552188	chr15	76111552	1.2579130355642136	chr15:76111552:C:T
chr15:76111573	['G', 'A']	19959	22846.301954887225	2896.4998025937152	-0.0214519276416645	0.0101935126065899	-2.104468642908831	0.0353501	0.0353501	chr15	76111573	1.4516093533130008	chr15:76111573:G:A
chr15:76111589	['A', 'G']	19959	20256.55160124485	2581.690656176874	-0.0171397434925839	0.0101096342286481	-1.6953871035229109	0.0900176	0.0900176	chr15	76111589	1.0456725701650489	chr15:76111589:A:G
chr15:76111752	['A', 'G']	19959	20245.1290225564	2562.296419445232	-0.0187693677463024	0.010090564599542	-1.860090935561154	0.0628874	0.0628874	chr15	76111752	1.2014363602562603	chr15:76111752:A:G
chr15:76112424	['G', 'A']	19959	21820.1865009771	2748.2800117517163	-0.0219686580985591	0.01012588220044	-2.1695549744401026	0.0300523	0.0300523	chr15	76112424	1.522122284423846	chr15:76112424:G:A
chr15:76113229	['G', 'A']	19959	20111.007615993585	2504.5254715783803	-0.0228980062884855	0.0100940162956698	-2.268473283355837	0.023311	0.023311	chr15	76113229	1.6324390956271475	chr15:76113229:G:A
chr15:76113550	['G', 'T']	19959	1015.1017186951948	154.98201308650877	0.0192392834501099	0.0322867419394972	0.5958880424095694	0.551257	0.551257	chr15	76113550	0.2586458827085558	chr15:76113550:G:T
chr15:76113988	['G', 'A']	19959	22161.22067445007	2797.9043285472526	-0.0220690584458507	0.0101517483860592	-2.17391700489316	0.0297231	0.0297231	chr15	76113988	1.5269058973783551	chr15:76113988:G:A
chr15:76114260	['T', 'C']	19959	20224.38559959861	2525.64441014119	-0.0227277876224682	0.0101094168311199	-2.2481798903083208	0.0245756	0.0245756	chr15	76114260	1.60949587030119	chr15:76114260:T:C
chr15:76114610	['A', 'C']	19959	20186.02274891016	2522.738718572907	-0.022393851972208	0.010101481839136	-2.2168878119889177	0.026642	0.026642	chr15	76114610	1.5744331760347414	chr15:76114610:A:C
chr15:76114779	['T', 'C']	19959	17660.42417560389	2542.1017171467447	0.0180336812793005	0.0102042030472829	1.7672797371571654	0.0771967	0.0771967	chr15	76114779	1.1124012644624817	chr15:76114779:T:C
chr15:76117065	['A', 'C']	19959	1588.352873332665	217.15954851412445	0.005118408782471	0.0261256299941646	0.1959152289768414	0.844679	0.844679	chr15	76117065	0.0733083029021068	chr15:76117065:A:C
chr15:76118390	['C', 'T']	19959	613.0614320789698	53.41668381974455	-0.0269969600154067	0.0407579947734286	-0.6623721349757598	0.50774	0.50774	chr15	76118390	0.2943586213206665	chr15:76118390:C:T
chr15:76120946	['T', 'C']	19959	5970.196492107242	890.6327535101686	0.02062757478558	0.0141209702007975	1.4607760297104129	0.144093	0.144093	chr15	76120946	0.841357116585142	chr15:76120946:T:C
chr15:76122548	['T', 'G']	19959	4831.2420583224775	743.8779895211169	0.0260903946210493	0.0154612353665528	1.6874715378494616	0.0915284	0.0915284	chr15	76122548	1.0384441294356417	chr15:76122548:T:G
chr15:76123108	['G', 'C']	19959	505.0253031365869	70.70535219563924	-0.0027906401775356	0.0454334088405126	-0.0614226457744297	0.951023	0.951023	chr15	76123108	0.0218089797478688	chr15:76123108:G:C
chr15:76123919	['G', 'C']	19959	4484.898822350288	702.4684888721036	0.029246627968002	0.0159602864366196	1.832462599223654	0.0668974	0.0668974	chr15	76123919	1.1745907609705244	chr15:76123919:G:C
chr15:76126336	['C', 'A']	19959	480.3210231572568	45.91855752799587	-0.0207699555486006	0.0468122953231772	-0.4436859035689539	0.657275	0.657275	chr15	76126336	0.1822528861564637	chr15:76126336:C:A
chr15:76126822	['C', 'G']	19959	14825.228352375228	2056.671431364968	0.0082162502808503	0.0104356576813552	0.7873246259821117	0.431101	0.431101	chr15	76126822	0.3654209697372086	chr15:76126822:C:G
chr15:76127767	['T', 'G']	19959	17241.319184123484	2378.5050313667807	0.0107331618906791	0.0102386209053218	1.0483015232159147	0.294512	0.294512	chr15	76127767	0.5308970050276148	chr15:76127767:T:G
chr15:76128581	['T', 'C']	19959	18209.912365968536	2523.253713590332	0.0104095828962087	0.0101777424123032	1.0227791659990646	0.306425	0.306425	chr15	76128581	0.5136758052302595	chr15:76128581:T:C
chr15:76128844	['A', 'G']	19959	15457.97037593985	2100.264711785057	0.0064242320582864	0.0103874134989567	0.6184631100833352	0.536277	0.536277	chr15	76128844	0.2706108287823754	chr15:76128844:A:G
chr15:76129513	['T', 'C']	19959	2713.9433015554423	380.6182684283429	0.0020855185595069	0.0201597719820215	0.1034495113023517	0.917607	0.917607	chr15	76129513	0.0373432820621313	chr15:76129513:T:C
chr15:76129889	['A', 'G']	19959	2835.420622587598	390.187068631736	-0.0015553487255474	0.0197345234189371	-0.0788135944572603	0.937182	0.937182	chr15	76129889	0.0281760612783882	chr15:76129889:A:G
chr15:76129901	['G', 'A']	19959	14841.4615847241	2045.4050732382927	0.0097345068848429	0.0104584624576705	0.9307780110357752	0.35198	0.35198	chr15	76129901	0.4534820130457486	chr15:76129901:G:A
chr15:76130741	['C', 'T']	19959	17215.312669139017	2365.198291032242	0.009846877238993	0.0102380606725054	0.9617912565645436	0.336166	0.336166	chr15	76130741	0.4734462134399164	chr15:76130741:C:T
chr15:76130919	['C', 'T']	19959	23824.968477498245	3254.1550291201693	0.0056225163600769	0.0103178023147394	0.5449335225239759	0.585805	0.585805	chr15	76130919	0.2322469258207867	chr15:76130919:C:T
chr15:76132733	['T', 'C']	19959	13884.085886489209	1920.535983117335	0.0095766285917831	0.0106101727919573	0.9025893149489892	0.366755	0.366755	chr15	76132733	0.4356239566732072	chr15:76132733:T:C
chr15:76133258	['A', 'G']	19959	17412.234400841982	2455.8645150297098	0.0164485375897633	0.0102151794027554	1.6102054541818966	0.107369	0.107369	chr15	76133258	0.9691210917492727	chr15:76133258:A:G
chr15:76133287	['T', 'G']	19959	841.1378687537622	128.88775483922498	0.0267778614007247	0.0353210663934553	0.758127206648733	0.448384	0.448384	chr15	76133287	0.3483498930344392	chr15:76133287:T:G
chr15:76133604	['A', 'G']	19959	16754.518340348768	2344.0328503096493	0.0139672221897329	0.0102571749219535	1.361702641907636	0.173307	0.173307	chr15	76133604	0.7611838954512457	chr15:76133604:A:G
chr15:76135319	['C', 'T']	19959	17233.59034876729	2364.7605871591604	0.0088855713409662	0.0102372187702116	0.8679673200715032	0.385423	0.385423	chr15	76135319	0.4140623725164782	chr15:76135319:C:T
chr15:76135653	['C', 'T']	19959	23872.39214310768	3266.0121020162533	0.0059604544783427	0.0103141519689084	0.577890891690395	0.563344	0.563344	chr15	76135653	0.2492263268563739	chr15:76135653:C:T
chr15:76137162	['C', 'A']	19959	4879.0	608.2274071978956	-0.0160615732891438	0.0154064821115474	-1.042520490586582	0.297183	0.297183	chr15	76137162	0.5269760375001447	chr15:76137162:C:A
chr15:76138025	['C', 'T']	19959	822.1235718580879	117.56747408796478	0.0123457234510616	0.0357933448733418	0.3449167294855554	0.730161	0.730161	chr15	76138025	0.1365813676847385	chr15:76138025:C:T
chr15:76138173	['A', 'G']	19959	17357.454559270478	2458.4396282467924	0.0172092939505572	0.0103075317618964	1.669584372679254	0.0950173	0.0950173	chr15	76138173	1.0221973146004708	chr15:76138173:A:G
chr15:76138987	['T', 'G']	19959	14267.144467829225	1960.9839140155327	0.0082602431977004	0.0105440936738218	0.7834000202604765	0.433402	0.433402	chr15	76138987	0.363109088893082	chr15:76138987:T:G
chr15:76139364	['A', 'C']	19959	860.0861852983916	130.57218920819022	0.0217161033112178	0.0349507415677968	0.6213345507732175	0.534387	0.534387	chr15	76139364	0.2721441154594139	chr15:76139364:A:C
chr15:76140482	['C', 'T']	19959	1192.0	200.1315740819045	0.0409700439192673	0.0297981971981498	1.3749168665079925	0.169173	0.169173	chr15	76140482	0.7716689491379654	chr15:76140482:C:T
chr15:76140797	['G', 'A']	19959	818.2049714342988	118.67230278008871	0.0148424083688001	0.0359182051437167	0.4132280081761416	0.679444	0.679444	chr15	76140797	0.1678463321518113	chr15:76140797:G:A
chr15:76142569	['T', 'C']	19959	14252.428170566718	1955.816467681407	0.0076579266923351	0.0105381811213468	0.7266839129214392	0.467428	0.467428	chr15	76142569	0.3302852759376454	chr15:76142569:T:C
chr15:76142867	['G', 'A']	19959	16582.49248346362	2263.668926924803	0.0067400920228605	0.0102763197334307	0.6558857837922066	0.511905	0.511905	chr15	76142867	0.2908106284849086	chr15:76142867:G:A
chr15:76143002	['T', 'C']	19959	24575.156409742405	3306.255386415267	-0.000247509505823	0.010396898449609	-0.0238060905396593	0.981008	0.981008	chr15	76143002	0.0083274509873412	chr15:76143002:T:C
chr15:76143112	['G', 'A']	19959	1906.2865303668068	327.7516195897459	0.0350011036579338	0.0237026376381899	1.4766754735152237	0.139778	0.139778	chr15	76143112	0.8545611778783471	chr15:76143112:G:A
chr15:76143299	['G', 'A']	19959	18488.631652801443	2591.244267709458	0.0131223402510117	0.0101562988960701	1.2920395889578735	0.196358	0.196358	chr15	76143299	0.7069514000463344	chr15:76143299:G:A
chr15:76143907	['G', 'T']	19959	16278.893700195458	2236.690290502827	0.0079636126863007	0.0102903431474754	0.7738918491026712	0.439004	0.439004	chr15	76143907	0.3575315226507866	chr15:76143907:G:T
chr15:76144168	['C', 'T']	19959	19872.995690951	2693.707315145778	0.0032594909555306	0.0101042419898845	0.3225863908241432	0.747012	0.747012	chr15	76144168	0.1266724216224545	chr15:76144168:C:T
chr15:76144226	['T', 'TGA']	19959	24578.925883237283	3305.211782163295	-0.0005689092729573	0.0103952314175074	-0.054727908413779	0.956356	0.956356	chr15	76144226	0.0193804131049654	chr15:76144226:T:TGA
chr15:76144307	['C', 'T']	19959	755.1134996993385	105.87713319397992	0.0162446991328267	0.0370646457457498	0.4382801671506482	0.661188	0.661188	chr15	76144307	0.1796750371046358	chr15:76144307:C:T
chr15:76144320	['G', 'A']	19959	442.2215649907264	68.10542852555773	0.0168461315428469	0.0485916015338653	0.3466881315098503	0.728829	0.728829	chr15	76144320	0.1373743551769292	chr15:76144320:G:A
chr15:76144579	['C', 'T']	19959	6403.641679611164	802.7921437544363	-0.0147533060893847	0.0137006421851534	-1.0768331797886086	0.281568	0.281568	chr15	76144579	0.5504167039798795	chr15:76144579:C:T
chr15:76145221	['C', 'T']	19959	15120.78796231332	2101.011267208596	0.0110346304688511	0.0103973534686008	1.061292231929478	0.28857	0.28857	chr15	76145221	0.5397488205456376	chr15:76145221:C:T
chr15:76145413	['C', 'T']	19959	1573.157638923686	250.21839486092216	0.019375757893463	0.0260074880773175	0.7450068932401691	0.456276	0.456276	chr15	76145413	0.3407723744043854	chr15:76145413:C:T
chr15:76145629	['A', 'G']	19959	17267.0	2438.462048128055	0.0144935053178285	0.0101961766435678	1.4214647141261183	0.155197	0.155197	chr15	76145629	0.80911667802653	chr15:76145629:A:G
chr15:76147401	['G', 'A']	19959	15252.764204830142	2126.8165728566128	0.0117387391164834	0.0103793882158081	1.1309663799456815	0.258083	0.258083	chr15	76147401	0.5882406016140054	chr15:76147401:G:A
chr15:76147446	['G', 'A']	19959	15259.529087538209	2131.5804398999694	0.012042129160796	0.0103796426242976	1.1601679938966916	0.245994	0.245994	chr15	76147446	0.6090754855741395	chr15:76147446:G:A
chr15:76149641	['T', 'C']	19959	920.1844149336008	138.4981479009864	0.0166055955927179	0.0337743892365853	0.4916623503210612	0.622963	0.622963	chr15	76149641	0.2055377468769709	chr15:76149641:T:C
chr15:76151323	['A', 'G']	19959	25094.771948286227	3343.0018100438365	-0.0030519681591356	0.0104109134185061	-0.2931508539597093	0.76941	0.76941	chr15	76151323	0.113842173479429	chr15:76151323:A:G
chr15:76151617	['T', 'C']	19959	24011.015084694794	3179.952248077894	-0.0050477066670706	0.0102780826797227	-0.4911136468116823	0.623351	0.623351	chr15	76151617	0.2052673394765529	chr15:76151617:T:C
chr15:76151623	['G', 'A']	19959	8039.416779431665	1184.0314741271218	0.0176458722493399	0.0126082390224076	1.3995508982641651	0.161663	0.161663	chr15	76151623	0.7913893662070413	chr15:76151623:G:A
chr15:76152342	['C', 'T']	19959	21957.200230495568	2898.282300689796	-0.0026934927844673	0.010186741826561	-0.2644116077865368	0.791466	0.791466	chr15	76152342	0.1015677369349686	chr15:76152342:C:T
chr15:76152354	['C', 'T']	19959	21004.209471310445	2774.380096304956	-0.0034874408972621	0.0101392619779266	-0.3439541166659206	0.730884	0.730884	chr15	76152354	0.1361515452822167	chr15:76152354:C:T
chr15:76152542	['T', 'C']	19959	26378.18103880477	3496.6120903860888	-0.0051318263324037	0.0106665650680788	-0.4811133012033453	0.630441	0.630441	chr15	76152542	0.2003555507616057	chr15:76152542:T:C
chr15:76153018	['T', 'C']	19959	2723.227969924812	377.43964546875975	0.0012926365604378	0.0201379774716719	0.0641889962512969	0.94882	0.94882	chr15	76153018	0.0228161694708609	chr15:76153018:T:C
chr15:76153348	['C', 'T']	19959	819.0	116.66199295638434	0.0106059487763152	0.0358149657137576	0.2961317584688109	0.767133	0.767133	chr15	76153348	0.1151293346707113	chr15:76153348:C:T
chr15:76153791	['G', 'A']	19959	5469.274025453453	722.2963921283355	-0.0001946014491907	0.0146438103689692	-0.0132889899751198	0.989397	0.989397	chr15	76153791	0.0046294108158046	chr15:76153791:G:A
chr15:76153865	['G', 'A']	19959	1544.0	233.23112740823348	0.0069591003242118	0.0263925620921522	0.2636765729645127	0.792032	0.792032	chr15	76153865	0.1012572715131928	chr15:76153865:G:A
chr15:76153962	['G', 'A']	19959	815.0	118.4136178662034	0.0129318549292055	0.0359012293512661	0.3602064654298388	0.718697	0.718697	chr15	76153962	0.1434541679805486	chr15:76153962:G:A
chr15:76154366	['G', 'A']	19959	5458.093861187672	726.5645762935784	0.0009435546111367	0.0146525717306035	0.0643951538668159	0.948656	0.948656	chr15	76154366	0.0228912421413026	chr15:76154366:G:A
chr15:76155412	['T', 'C']	19959	21001.47007518797	2799.2633119580555	-0.0011656995036833	0.0101495400165804	-0.1148524466900984	0.908563	0.908563	chr15	76155412	0.0416449532169881	chr15:76155412:T:C
chr15:76155562	['G', 'A']	19959	16971.0	2284.8170210046032	0.0044897159533247	0.0102166894089124	0.4394491966652266	0.660341	0.660341	chr15	76155562	0.1802317369221058	chr15:76155562:G:A
chr15:76156435	['C', 'T']	19959	25475.829224293448	3382.003031135176	-0.0045949729740826	0.0105312397181843	-0.4363183345023034	0.662611	0.662611	chr15	76156435	0.1787413586749353	chr15:76156435:C:T
chr15:76157042	['C', 'T']	19959	785.1180096211665	112.97872260753216	0.010803881211634	0.0366017271982638	0.2951740816249381	0.767864	0.767864	chr15	76157042	0.1147156930932089	chr15:76157042:C:T
chr15:76160846	['G', 'A']	19959	13057.962717979555	1881.32008539304	0.0162517601867717	0.010731436013436	1.5144068479208346	0.129939	0.129939	chr15	76160846	0.8862604798528808	chr15:76160846:G:A
chr15:76161853	['C', 'G']	19959	940.0942025354512	152.29672953295355	0.0319839347734615	0.0334319286554314	0.9566882934905192	0.338736	0.338736	chr15	76161853	0.4701386451902789	chr15:76161853:C:G
chr15:76161994	['C', 'T']	19959	13299.999098015634	1873.9523102374808	0.011801706661963	0.0106925637882349	1.1037303022637586	0.269723	0.269723	chr15	76161994	0.5690820185186067	chr15:76161994:C:T
chr15:76162114	['G', 'A']	19959	1137.1139449817106	169.96226145348336	0.0170314766248129	0.0304079650775351	0.5600991905043828	0.575418	0.575418	chr15	76162114	0.2400165568036974	chr15:76162114:G:A
chr15:76162321	['C', 'T']	19959	1141.05717005712	171.01422303351924	0.0169202735119049	0.0303335807392771	0.5578066650732044	0.576983	0.576983	chr15	76162321	0.2388369825374336	chr15:76162321:C:T
chr15:76162908	['G', 'A']	19959	12696.272235305909	1795.8981953937905	0.0124770973410388	0.0107870303665874	1.1566758335719929	0.247419	0.247419	chr15	76162908	0.6065669527331048	chr15:76162908:G:A
chr15:76163562	['T', 'G']	19959	996.0998146013932	160.2501998486747	0.0289274440976241	0.0325287560530961	0.8892883592107352	0.373859	0.373859	chr15	76163562	0.4272921600131829	chr15:76163562:T:G
chr15:76163593	['C', 'T']	19959	2120.106223068444	259.5277102930894	-0.0185290480824534	0.0225031046949104	-0.8233996301250038	0.410291	0.410291	chr15	76163593	0.3869080094605945	chr15:76163593:C:T
chr15:76163843	['G', 'C']	19959	2168.10862811905	264.99757597037404	-0.0186044829328779	0.0222839554208187	-0.8348824336408759	0.403794	0.403794	chr15	76163843	0.3938401385529811	chr15:76163843:G:C
chr15:76164503	['C', 'T']	19959	1946.5139248369148	293.1213379008776	0.0221628024564698	0.0239037893451422	0.927166907993765	0.353851	0.353851	chr15	76164503	0.4511795727198275	chr15:76164503:C:T
chr15:76164519	['TCTC', 'T']	19959	5736.8863704743735	840.3427815801878	0.0155313138043875	0.0143383811823065	1.083198556860309	0.278733	0.278733	chr15	76164519	0.5548116108723338	chr15:76164519:TCTC:T
chr15:76164579	['T', 'G']	19959	6924.693891867515	1034.5862345781602	0.0202960808714947	0.0133227483873921	1.523415460634363	0.127671	0.127671	chr15	76164579	0.8939077399352433	chr15:76164579:T:G
chr15:76164815	['C', 'G']	19959	1886.5671327619912	288.6349343187961	0.0238200303143888	0.0238547793435142	0.9985433095554967	0.318028	0.318028	chr15	76164815	0.497534641933278	chr15:76164815:C:G
chr15:76165050	['T', 'C']	19959	6767.0	1024.7482459645469	0.0225378349063605	0.0134268064459104	1.678570030569335	0.0932515	0.0932515	chr15	76165050	1.0303441736052434	chr15:76165050:T:C
chr15:76165076	['C', 'T']	19959	1885.0	288.22141398799647	0.0238211557601436	0.0238597497087834	0.9983824663246308	0.318106	0.318106	chr15	76165076	0.4974281393103771	chr15:76165076:C:T
chr15:76165297	['C', 'T']	19959	5098.0	588.9014609248484	-0.0178835636138962	0.0151269198644832	-1.182234306396063	0.237127	0.237127	chr15	76165297	0.625018993118354	chr15:76165297:C:T
chr15:76165699	['C', 'T']	19959	4996.0	776.995217862343	0.0259686154014494	0.015209880275811	1.7073517299638772	0.0877723	0.0877723	chr15	76165699	1.0566425211692052	chr15:76165699:C:T
chr15:76166588	['T', 'A']	19959	3462.520444978954	474.3511450119447	0.0056697224557213	0.0178592739759314	0.3174665702179309	0.750893	0.750893	chr15	76166588	0.1244219442478812	chr15:76166588:T:A
chr15:76166608	['C', 'T']	19959	4019.2013728830543	505.4495546423448	-0.0092840933557801	0.0167977887585928	-0.5526973513719711	0.580477	0.580477	chr15	76166608	0.2362149834550743	chr15:76166608:C:T
chr15:76166890	['G', 'A']	19959	5025.0	780.952285055271	0.0276619946747722	0.0151596578858507	1.8247110114925835	0.0680596	0.0680596	chr15	76166890	1.1671106076689963	chr15:76166890:G:A
chr15:76167323	['A', 'T']	19959	2827.6918254764287	397.3155280797639	-0.0006473296602466	0.0197408156243204	-0.0327914343847635	0.973841	0.973841	chr15	76167323	0.0115119450304992	chr15:76167323:A:T
chr15:76167866	['T', 'TA']	19959	6997.051713770295	1035.3965205472828	0.0184427730694372	0.0132805454243486	1.388705996639571	0.164938	0.164938	chr15	76167866	0.7826792758952956	chr15:76167866:T:TA
chr15:76168504	['T', 'C']	19959	5612.562409179736	856.2801566592747	0.0237905097272765	0.0145123374315017	1.6393299728295163	0.10116	0.10116	chr15	76168504	0.9949911793276328	chr15:76168504:T:C
chr15:76168838	['C', 'T']	19959	5183.519416746004	804.3042471119829	0.0272722511884179	0.0149787028068231	1.8207351824882263	0.0686621	0.0686621	chr15	76168838	1.1632829180022437	chr15:76168838:C:T
chr15:76168839	['A', 'G']	19959	5617.281441026154	857.6588502083866	0.0238659642399515	0.0145091455391169	1.6448910913195007	0.100008	0.100008	chr15	76168839	0.999965257831116	chr15:76168839:A:G
chr15:76169508	['T', 'TG']	19959	5610.12432974192	858.2676197450363	0.0240925799737928	0.0145146138579644	1.659884321385011	0.0969534	0.0969534	chr15	76169508	1.0134369563083585	chr15:76169508:T:TG
chr15:76169605	['A', 'G']	19959	5617.035717868964	858.2238827701584	0.0238058221436473	0.0145165336930208	1.639910921371854	0.101039	0.101039	chr15	76169605	0.9955109607170868	chr15:76169605:A:G
chr15:76169922	['C', 'T']	19959	5177.29698306104	803.3030161617642	0.0270828221277684	0.0149844408263788	1.807396247986203	0.0707156	0.0707156	chr15	76169922	1.150484769419872	chr15:76169922:C:T
chr15:76169945	['A', 'G']	19959	1016.9410681399628	163.7036096335771	0.0291293030638767	0.0325174586285262	0.8958050318951669	0.370368	0.370368	chr15	76169945	0.4313665436525659	chr15:76169945:A:G
chr15:76170141	['GA', 'G']	19959	6090.9155141310885	828.112907568215	3.541201275289098e-05	0.0140066084648802	0.0025282360709719	0.997983	0.997983	chr15	76170141	0.0008768565774329	chr15:76170141:GA:G
chr15:76170234	['C', 'T']	19959	6080.0	825.4728635937729	-0.0001379403781904	0.0140165870792874	-0.0098412243586957	0.992148	0.992148	chr15	76170234	0.003423538743959	chr15:76170234:C:T
chr15:76171861	['A', 'T']	19959	23131.47684906795	3059.902532242761	-0.004818254852475	0.01020179318551	-0.4722948960893043	0.636721	0.636721	chr15	76171861	0.1960508262258084	chr15:76171861:A:T
chr15:76172354	['G', 'A']	19959	8797.0	1295.860891710809	0.0175133789294444	0.0121685030047565	1.4392385754105226	0.150099	0.150099	chr15	76172354	0.823622201134002	chr15:76172354:G:A
chr15:76172453	['T', 'G']	19959	8706.308628983765	1273.5040340325504	0.0162084707278742	0.0122198897730135	1.3264007310171593	0.184722	0.184722	chr15	76172453	0.733481377924024	chr15:76172453:T:G
chr15:76173685	['C', 'T']	19959	8690.177007116366	1271.501022100447	0.0160144507702694	0.0122252833677418	1.309945159432934	0.190229	0.190229	chr15	76173685	0.7207232750961801	chr15:76173685:C:T
chr15:76174302	['G', 'A']	19959	559.0560204439545	95.45136960729246	0.0473619545545142	0.0433015089420631	1.0937714576617623	0.274068	0.274068	chr15	76174302	0.5621416694394012	chr15:76174302:G:A
chr15:76174721	['T', 'C']	19959	10192.04259584064	1479.95537709567	0.0152379170540867	0.0115586842164668	1.31830896741502	0.187415	0.187415	chr15	76174721	0.7271956527410542	chr15:76174721:T:C
chr15:76176740	['G', 'A']	19959	3375.0	449.1698240014044	-0.0021272237856171	0.018164772986429	-0.1171070944407822	0.906776	0.906776	chr15	76176740	0.0424999830376906	chr15:76176740:G:A
chr15:76177312	['G', 'A']	19959	488.0	68.32094058954306	-0.0062552877174168	0.0459724013183897	-0.1360661513871059	0.89177	0.89177	chr15	76177312	0.0497471418244984	chr15:76177312:G:A
chr15:76178587	['C', 'T']	19959	5469.5480783684925	840.3920651295697	0.0194706849540258	0.0147140033261987	1.3232758293154414	0.185759	0.185759	chr15	76178587	0.7310501355450517	chr15:76178587:C:T
chr15:76178941	['A', 'T']	19959	4606.461592423711	683.6924384444054	0.0117235071264232	0.0158971827212758	0.7374581604785369	0.460852	0.460852	chr15	76178941	0.3364385234239877	chr15:76178941:A:T
chr15:76179089	['TG', 'T']	19959	8352.83699954903	1213.9321977516784	0.0148823967072459	0.0124769306975644	1.1927930889406198	0.232965	0.232965	chr15	76179089	0.6327093212428003	chr15:76179089:TG:T
chr15:76179625	['A', 'G']	19959	17728.66476247745	2474.414746433615	0.0042060705472242	0.0101209725794569	0.4155796801348425	0.677722	0.677722	chr15	76179625	0.1689484161992501	chr15:76179625:A:G
chr15:76180116	['G', 'A']	19959	420.0	39.44460925529455	-0.0347237743933363	0.0496083849751367	-0.699957767436685	0.483962	0.483962	chr15	76180116	0.3151887371948411	chr15:76180116:G:A
chr15:76181035	['T', 'C']	19959	12094.605972542338	1657.6916059598434	0.0067166250849748	0.011056516581548	0.6074811207884462	0.543539	0.543539	chr15	76181035	0.2647692889702706	chr15:76181035:T:C
chr15:76181265	['A', 'G']	19959	8402.842010322192	1207.121633209344	0.0091852378453018	0.0124750455790148	0.736288920719696	0.461564	0.461564	chr15	76181265	0.3357680716266932	chr15:76181265:A:G
chr15:76181614	['C', 'T']	19959	1406.140902941324	171.93451396417706	-0.0024904502062305	0.027559264028251	-0.0903670796026172	0.927996	0.927996	chr15	76181614	0.032453895744146	chr15:76181614:C:T
chr15:76181841	['A', 'T']	19959	3343.502555622369	445.55145312715246	-0.0029664025228602	0.018173002770791	-0.1632312810532395	0.870338	0.870338	chr15	76181841	0.0603120542462216	chr15:76181841:A:T
chr15:76182408	['G', 'A']	19959	11650.66984111072	1663.0408806343044	0.0120309509367244	0.0111369192540603	1.080276390828469	0.280032	0.280032	chr15	76182408	0.552792337838699	chr15:76182408:G:A
chr15:76182482	['T', 'A']	19959	32309.48892284193	4417.598798208658	0.0148527801229464	0.0133246761120025	1.1146822630508328	0.265	0.265	chr15	76182482	0.5767541260631921	chr15:76182482:T:A
chr15:76184020	['G', 'A']	19959	569.0	102.2046293110498	0.0588427973287169	0.0428586288425818	1.3729510000155256	0.169783	0.169783	chr15	76184020	0.7701057968706417	chr15:76184020:G:A
chr15:76184125	['G', 'T']	19959	3337.334419000852	445.5516442164885	-0.0025388048262906	0.0181850873604188	-0.1396091630451298	0.88897	0.88897	chr15	76184125	0.0511128948838876	chr15:76184125:G:T
chr15:76184697	['G', 'A']	19959	4705.707306073362	690.0926599423088	0.0158054148097948	0.0160038794870639	0.9875989645242256	0.323361	0.323361	chr15	76184697	0.4903123607628064	chr15:76184697:G:A
chr15:76184982	['G', 'A']	19959	12020.204489652751	1687.486983609828	0.0076102248035924	0.0110168602257893	0.6907798272485733	0.489712	0.489712	chr15	76184982	0.31005925381325	chr15:76184982:G:A
chr15:76185721	['G', 'A']	19959	6067.608007215513	860.1274788752065	0.0094315695117334	0.0142229483352183	0.6631233756491531	0.507259	0.507259	chr15	76185721	0.2947702387930639	chr15:76185721:G:A
chr15:76185927	['A', 'T']	19959	8927.236393705523	1315.8845094190942	0.0167230425200266	0.012185364906919	1.3723875031867905	0.169958	0.169958	chr15	76185927	0.7696583881619207	chr15:76185927:A:T
chr15:76185967	['A', 'G']	19959	4212.266275748008	504.5017550999078	-0.0134791295268409	0.0164753339375183	-0.8181399890260039	0.413287	0.413287	chr15	76185967	0.3837482552967069	chr15:76185967:A:G
chr15:76186159	['T', 'G']	19959	4214.844700576296	507.4317427013832	-0.0126584781514833	0.016471510866432	-0.768507409801771	0.442195	0.442195	chr15	76186159	0.354386172396577	chr15:76186159:T:G
chr15:76186584	['C', 'T']	19959	11358.138147016083	1594.7307174433645	0.0098550173622045	0.0112122371449184	0.8789519196595849	0.379438	0.379438	chr15	76186584	0.4208591774961094	chr15:76186584:C:T
chr15:76186749	['G', 'A']	19959	19892.9801533604	2853.523760164044	0.0182381477763711	0.0101428809971662	1.7981230166721536	0.0721726	0.0721726	chr15	76186749	1.141627649069502	chr15:76186749:G:A
chr15:76187003	['G', 'A']	19959	4752.4762238813455	696.9570937973987	0.0169464690206589	0.0159169408509978	1.0646812838785285	0.287033	0.287033	chr15	76187003	0.5420681698373769	chr15:76187003:G:A
chr15:76187560	['G', 'T']	19959	14966.249549007816	1908.5395771884555	-0.0099712032084587	0.0104834622238025	-0.9511364657583586	0.341547	0.341547	chr15	76187560	0.4665495249658841	chr15:76187560:G:T
chr15:76187884	['C', 'T']	19959	26005.30293616595	3505.3642093893545	0.000144603938614	0.0106770070459794	0.0135434900427917	0.989194	0.989194	chr15	76187884	0.0047185265351581	chr15:76187884:C:T
chr15:76188362	['C', 'T']	19959	3141.101643945469	413.2078089506373	-0.0049698625562711	0.0188488502981099	-0.2636692677626865	0.792038	0.792038	chr15	76188362	0.1012539815488712	chr15:76188362:C:T
chr15:76188584	['G', 'A']	19959	24470.904234527687	3476.330479458056	0.0162074825293611	0.0103823024719437	1.561068228666892	0.118524	0.118524	chr15	76188584	0.9261937001837705	chr15:76188584:G:A
chr15:76188631	['C', 'T']	19959	7277.823193344692	888.9894534783907	-0.0159421570964877	0.0130827205697788	-1.2185658947202629	0.223023	0.223023	chr15	76188631	0.6516503465572067	chr15:76188631:C:T
chr15:76190277	['A', 'G']	19959	6443.259773456295	766.7297255540941	-0.0179966785330517	0.0137661229733298	-1.3073164149352825	0.19112	0.19112	chr15	76190277	0.7186938632581785	chr15:76190277:A:G
chr15:76190719	['T', 'C']	19959	1536.3078927587069	167.63313185063151	-0.0217436361960513	0.0262556555003179	-0.8281505748652129	0.407595	0.407595	chr15	76190719	0.3897711521575844	chr15:76190719:T:C
chr15:76191001	['C', 'T']	19959	2674.133981360858	410.778894236385	0.0232141794308265	0.0205838102429446	1.127788254790363	0.259423	0.259423	chr15	76191001	0.5859915227381496	chr15:76191001:C:T
chr15:76192350	['GT', 'G']	19959	5149.774052916417	781.5893956316653	0.0207763359478796	0.015094655262891	1.3764034743447642	0.168712	0.168712	chr15	76192350	0.7728540261931052	chr15:76192350:GT:G
chr15:76192354	['TC', 'T']	19959	5154.032924079179	780.2191963140305	0.0201408274298365	0.0150915901231145	1.3345729154801595	0.182031	0.182031	chr15	76192354	0.7398546450781998	chr15:76192354:TC:T
chr15:76193195	['A', 'G']	19959	12228.225334469107	1744.1256449123389	0.0125922412835603	0.0109939485429423	1.14537931793797	0.252066	0.252066	chr15	76193195	0.5984857303179967	chr15:76193195:A:G
chr15:76194041	['A', 'G']	19959	23838.583132892363	3216.864986136028	0.0006885712340388	0.010344939718233	0.0665611644720577	0.946932	0.946932	chr15	76194041	0.0236812069366464	chr15:76194041:A:G
chr15:76194689	['T', 'C']	19959	23613.91560589355	3184.80794030796	0.0006174198985174	0.0103318898009006	0.0597586608466964	0.952348	0.952348	chr15	76194689	0.0212043259189779	chr15:76194689:T:C
chr15:76196280	['C', 'T']	19959	4932.988624404911	711.0230946718027	0.0128161204513702	0.0156146482869708	0.8207754805508038	0.411784	0.411784	chr15	76196280	0.3853305320421883	chr15:76196280:C:T
chr15:76196865	['GCA', 'G']	19959	9086.365754660254	1331.0160257555954	0.0160534589584577	0.0121009347927602	1.3266296557570216	0.184646	0.184646	chr15	76196865	0.7336600960646883	chr15:76196865:GCA:G
chr15:76197572	['T', 'C']	19959	5251.0	775.7922664505741	0.0149724418304975	0.0150069643619229	0.9976995659753172	0.318437	0.318437	chr15	76197572	0.4969764762288049	chr15:76197572:T:C
chr15:76197576	['G', 'A']	19959	30026.513229104028	4048.1752248946855	-0.0031361779145037	0.0117831967067156	-0.2661567987502372	0.790121	0.790121	chr15	76197576	0.1023063952812667	chr15:76197576:G:A
chr15:76197614	['A', 'G']	19959	9118.827511901778	1340.3234007886624	0.0165204673877136	0.0120870854940365	1.3667866745762998	0.171708	0.171708	chr15	76197614	0.7652094702734598	chr15:76197614:A:G
chr15:76199996	['T', 'C']	19959	576.0	100.97873970772795	0.052421730185613	0.0425803820254463	1.231123998706389	0.218291	0.218291	chr15	76199996	0.6609641696088251	chr15:76199996:T:C
chr15:76202663	['C', 'A']	19959	9653.418312117872	1157.0230756565252	-0.0196333031573166	0.0118264584721146	-1.6601168645380695	0.0969067	0.0969067	chr15	76202663	1.0136461953699	chr15:76202663:C:A
chr15:76202664	['C', 'T']	19959	9653.934753194688	1158.0104926267998	-0.0195128290698271	0.011826239469867	-1.6499605914073872	0.0989667	0.0989667	chr15	76202664	1.004510910847293	chr15:76202664:C:T
chr15:76202747	['C', 'T']	19959	24977.97697434865	3394.3016912179305	0.0016650069128899	0.0105522108472362	0.1577874946771028	0.874626	0.874626	chr15	76202747	0.0581776165307292	chr15:76202747:C:T
chr15:76203891	['G', 'A']	19959	9646.933350037583	1160.1657393757423	-0.0190063185784997	0.0118265612864597	-1.607087480302514	0.108051	0.108051	chr15	76203891	0.9663712094149628	chr15:76203891:G:A
chr15:76206878	['C', 'T']	19959	9132.910025706937	1339.0292481760418	0.0163056341378434	0.0121215585410253	1.3451763717229217	0.178584	0.178584	chr15	76206878	0.7481574537508404	chr15:76206878:C:T
chr15:76207149	['G', 'A']	19959	9102.104360902258	1336.060231405403	0.0161735455584629	0.0120966758654636	1.337023967438756	0.18123	0.18123	chr15	76207149	0.7417699095508712	chr15:76207149:G:A
chr15:76208139	['G', 'C']	19959	9283.255813953489	1087.3855586299917	-0.0230382294601259	0.0119884347238941	-1.921704541978988	0.0546572	0.0546572	chr15	76208139	1.2623526202777575	chr15:76208139:G:C
chr15:76208235	['G', 'A']	19959	3103.0	414.4314854409645	0.0006308398499267	0.0189467516738478	0.0332954091965784	0.973439	0.973439	chr15	76208235	0.0116912581074119	chr15:76208235:G:A
chr15:76210954	['A', 'C']	19959	12450.623810001	1796.2150514438467	0.0149009731279575	0.010932130316411	1.3630438621453913	0.172884	0.172884	chr15	76210954	0.7622451977801193	chr15:76210954:A:C
chr15:76212258	['T', 'C']	19959	4637.464699103071	689.5606814908697	0.0182012877609616	0.0161063657521563	1.130067952078191	0.258461	0.258461	chr15	76212258	0.5876049796981059	chr15:76212258:T:C
chr15:76213077	['T', 'C']	19959	2530.0	317.99350153906346	-0.0037907538369079	0.0209652045772559	-0.1808116788433504	0.856517	0.856517	chr15	76213077	0.0672640128118115	chr15:76213077:T:C
chr15:76213506	['A', 'G']	19959	9103.912261361927	1338.9114640525004	0.0164118812359557	0.0120900754824411	1.3574672267175911	0.174648	0.174648	chr15	76213506	0.7578363833669423	chr15:76213506:A:G
chr15:76214680	['G', 'A']	19959	6342.953397474444	737.7030257841691	-0.0232704537076542	0.0138025293974166	-1.6859557431560126	0.09182	0.09182	chr15	76214680	1.037062711569998	chr15:76214680:G:A
chr15:76214865	['G', 'A']	19959	14240.280860021048	2058.6773009649582	0.014206605643439	0.0105830732110713	1.3423894326439114	0.179485	0.179485	chr15	76214865	0.7459718406201125	chr15:76214865:G:A
chr15:76215611	['C', 'T']	19959	6327.268053119518	731.1875069235729	-0.0240218267180111	0.0138260703118999	-1.7374298102140993	0.0823268	0.0823268	chr15	76215611	1.084458765061588	chr15:76215611:C:T
chr15:76217963	['G', 'A']	19959	4633.232137488726	689.9240856768135	0.0182498475808924	0.01608283246342	1.1347408873655291	0.256498	0.256498	chr15	76217963	0.5909160168771167	chr15:76217963:G:A
chr15:76218359	['C', 'T']	19959	2526.2531442601594	319.4567569540245	-0.0031053217644804	0.0209775685250442	-0.1480305861364769	0.88232	0.88232	chr15	76218359	0.0543738762859129	chr15:76218359:C:T
chr15:76220016	['A', 'G']	19959	2456.246129177732	301.7058770941078	-0.0083440482921275	0.0210564863944604	-0.3962697354066981	0.69191	0.69191	chr15	76220016	0.1599503926029879	chr15:76220016:A:G
chr15:76220899	['A', 'G']	19959	7394.740993135241	1066.6198191892713	0.0123190779990559	0.0130819478206088	0.941685303135738	0.346365	0.346365	chr15	76220899	0.4604659996651766	chr15:76220899:A:G
chr15:76221212	['G', 'A']	19959	30598.59921828021	4199.651116785108	0.0114587959602996	0.0119798983543516	0.95650193527204	0.33883	0.33883	chr15	76221212	0.4700181442160245	chr15:76221212:G:A
chr15:76221286	['A', 'C']	19959	2784.0	352.2859150819827	-0.0024336721097752	0.0198613781048881	-0.1225328925778956	0.902478	0.902478	chr15	76221286	0.0445633762312321	chr15:76221286:A:C
chr15:76222020	['A', 'G']	19959	6347.360399217611	730.4084498329989	-0.0246552019064766	0.0138055425736783	-1.785891555865705	0.074132	0.074132	chr15	76222020	1.1299942829317196	chr15:76222020:A:G
chr15:76222555	['T', 'C']	19959	562.0563210903442	98.740018294893	0.0532249236012443	0.0430797389461942	1.235497821092212	0.21666	0.21666	chr15	76222555	0.6642212611895297	chr15:76222555:T:C
chr15:76222604	['C', 'T']	19959	1912.1916119657265	249.39450709424867	-0.0044861190383581	0.0236658527535014	-0.1895608446940262	0.849655	0.849655	chr15	76222604	0.0707573825345158	chr15:76222604:C:T
chr15:76222779	['G', 'C']	19959	9699.401764234164	1143.01758486237	-0.0221726744224395	0.0118043148117366	-1.878353362822384	0.0603474	0.0603474	chr15	76222779	1.2193414362539066	chr15:76222779:G:C
chr15:76222940	['A', 'C']	19959	30338.080080180403	4155.520919055839	0.0088732177996175	0.0118627351520457	0.7479908879266659	0.454474	0.454474	chr15	76222940	0.3424909572814317	chr15:76222940:A:C
chr15:76224707	['G', 'A']	19959	9677.424325949683	1144.2093795110195	-0.0215150467140453	0.0118107976425158	-1.821642141814096	0.0685243	0.0685243	chr15	76224707	1.1641553922377903	chr15:76224707:G:A
chr15:76224826	['A', 'G']	19959	30586.662373458952	4195.113600045373	0.0114143358313922	0.0119651418645815	0.953965774963374	0.340113	0.340113	chr15	76224826	0.4683767678897881	chr15:76224826:A:G
chr15:76225553	['T', 'C']	19959	1402.0702475197916	154.14166884978934	-0.0215479603223178	0.0271509867296131	-0.793634520060218	0.427418	0.427418	chr15	76225553	0.3691471921951931	chr15:76225553:T:C
chr15:76226299	['T', 'G']	19959	9686.941368078176	1146.8539136086947	-0.0214144244851718	0.0118057251696528	-1.813901660206231	0.0697079	0.0697079	chr15	76226299	1.1567180004961632	chr15:76226299:T:G
chr15:76226793	['G', 'A']	19959	9688.650263355905	1150.1153858075595	-0.0208989467943079	0.0118145065761984	-1.7689225241459614	0.0769221	0.0769221	chr15	76226793	1.113948867881781	chr15:76226793:G:A
chr15:76229429	['G', 'A']	19959	4270.42792002806	508.0743613390291	-0.0142226322866254	0.0163759527691043	-0.8685071633486027	0.385127	0.385127	chr15	76229429	0.4143960333378826	chr15:76229429:G:A
chr15:76229457	['C', 'T']	19959	5698.571027709576	856.3893276865201	0.0190672615483855	0.0146396255475037	1.302441888729642	0.19278	0.19278	chr15	76229457	0.7149380240648383	chr15:76229457:C:T
chr15:76231430	['T', 'C']	19959	2460.4793201985253	301.3226222107582	-0.0083008923566623	0.0210472530252808	-0.3943931470150391	0.693295	0.693295	chr15	76231430	0.1590819318944631	chr15:76231430:T:C
chr15:76233085	['G', 'A']	19959	9684.940967176146	1144.768935508689	-0.0216833774690594	0.0118088951313227	-1.836190196282208	0.0663444	0.0663444	chr15	76233085	1.178195729193487	chr15:76233085:G:A
chr15:76234069	['C', 'G']	19959	1397.0699969936868	157.96097702757135	-0.0191552604753724	0.0272139375124413	-0.7038768449664914	0.481518	0.481518	chr15	76234069	0.3173874735351681	chr15:76234069:C:G
chr15:76234571	['G', 'C']	19959	20053.018842395388	2900.7086686914067	0.0204028316987357	0.0101491818121713	2.0102932508577	0.0444136	0.0444136	chr15	76234571	1.3524840231161457	chr15:76234571:G:C
chr15:76235289	['G', 'A']	19959	9685.426330560287	1142.7755996442631	-0.0219279734213556	0.0118090601412009	-1.8568771061509504	0.0633434	0.0633434	chr15	76235289	1.1982986292872997	chr15:76235289:G:A
chr15:76235614	['G', 'C']	19959	8235.475717937152	1166.0479216072174	0.0104137550112543	0.0126413934180205	0.8237822103067677	0.410073	0.410073	chr15	76235614	0.3871388245604367	chr15:76235614:G:C
chr15:76236490	['C', 'T']	19959	4633.232137488726	688.3110082914625	0.0178621025352324	0.0160866933045834	1.1103650823095588	0.266855	0.266855	chr15	76236490	0.5737246555095741	chr15:76236490:C:T
chr15:76239109	['C', 'T']	19959	6297.63105677206	720.3776283782709	-0.0252072904970101	0.0138423203554625	-1.8210307123157072	0.0686172	0.0686172	chr15	76239109	1.1635670077802769	chr15:76239109:C:T
chr15:76239320	['G', 'A']	19959	8530.854837901488	1241.6318627933938	0.0134493219744323	0.0123919590645075	1.0853265334738893	0.27779	0.27779	chr15	76239320	0.5562833922304683	chr15:76239320:G:A
chr15:76240504	['G', 'C']	19959	29779.492033269868	4077.8102128823407	0.0085255735256197	0.0116062747626833	0.7345658878446772	0.462613	0.462613	chr15	76240504	0.3347821671794577	chr15:76240504:G:C
chr15:76241576	['G', 'A']	19959	4237.4861668003205	493.7759546399586	-0.0169389080988387	0.0164269569632813	-1.0311653057046253	0.302476	0.302476	chr15	76241576	0.5193090788001556	chr15:76241576:G:A
chr15:76243402	['C', 'T']	19959	9094.822701077424	1336.425528949846	0.0164674437603127	0.0120958995286681	1.3614071215855994	0.1734	0.1734	chr15	76243402	0.7609509068598085	chr15:76243402:C:T
chr15:76243561	['GC', 'G']	19959	4227.4236107631405	497.19033673893335	-0.015893695885931	0.0164463142123832	-0.9663986520435032	0.333856	0.333856	chr15	76243561	0.4764408142980256	chr15:76243561:GC:G
chr15:76243996	['C', 'T']	19959	25423.190165906475	3648.783836711362	0.021618886756509	0.0104892008528479	2.06106137729637	0.0393101	0.0393101	chr15	76243996	1.4054958513874165	chr15:76243996:C:T
chr15:76244165	['G', 'A']	19959	9657.451593505712	1130.0247339470286	-0.0231214169053961	0.0118186017190582	-1.956358074755272	0.0504369	0.0504369	chr15	76244165	1.2972516142929928	chr15:76244165:G:A
chr15:76244310	['A', 'T']	19959	2779.139242409059	347.5697459885265	-0.003998492269376	0.0198833860210822	-0.2010971504117285	0.840625	0.840625	chr15	76244310	0.075397698317498	chr15:76244310:A:T
chr15:76245135	['C', 'T']	19959	564.1130543723377	97.50141166557304	0.0514974185424461	0.0430101917757805	1.197330595755326	0.231192	0.231192	chr15	76245135	0.6360271980022291	chr15:76245135:C:T
chr15:76247497	['C', 'G']	19959	5700.285599759495	648.5302975539885	-0.0243517576977493	0.0144503493427085	-1.6852020058627155	0.0919652	0.0919652	chr15	76247497	1.0363764803403603	chr15:76247497:C:G
chr15:76247890	['G', 'A']	19959	12089.23992582197	1690.884872456671	0.0072786039971019	0.0110340345671978	0.6596502804821607	0.509486	0.509486	chr15	76247890	0.2928677453303374	chr15:76247890:G:A
chr15:76248760	['C', 'T']	19959	9698.943773490351	1142.6305426455365	-0.0222619185861386	0.0118055062460296	-1.8857233330104384	0.0593468	0.0593468	chr15	76248760	1.2266026933868814	chr15:76248760:C:T
chr15:76250278	['C', 'T']	19959	457.1832489599519	75.23955696626493	0.05286942805552	0.0475372122032721	1.1121693007458453	0.266079	0.266079	chr15	76250278	0.5749894003227596	chr15:76250278:C:T
chr15:76250539	['G', 'A']	19959	1522.2288033674083	166.28702355897963	-0.0224662774493262	0.0263604565820664	-0.8522719391973853	0.394073	0.394073	chr15	76250539	0.4044233198989371	chr15:76250539:G:A
chr15:76251603	['C', 'T']	19959	9687.42683171294	1139.3654855913485	-0.0223565403900149	0.0118075039862871	-1.8934179836804608	0.0583168	0.0583168	chr15	76251603	1.2342063149450688	chr15:76251603:C:T
chr15:76253503	['A', 'G']	19959	11890.191461642533	1689.299162516678	0.0125831537952594	0.0110547182033853	1.1382609274839732	0.255025	0.255025	chr15	76253503	0.5934172437626772	chr15:76253503:A:G
chr15:76254592	['G', 'A']	19959	14282.008971531674	2070.4642325775435	0.0148383175578517	0.0105748864941723	1.4031656572417075	0.160583	0.160583	chr15	76254592	0.7943004328865831	chr15:76254592:G:A
chr15:76255606	['T', 'C']	19959	6059.607205491808	803.5124493302419	-0.0057338331747617	0.0140884992319661	-0.4069867968443346	0.684022	0.684022	chr15	76255606	0.1649299299685515	chr15:76255606:T:C
chr15:76257460	['A', 'G']	19959	2529.506940616387	314.7911937743445	-0.0076805650547002	0.020791569910412	-0.3694076535728058	0.711828	0.711828	chr15	76257460	0.1476249328728775	chr15:76257460:A:G
chr15:76258592	['G', 'A']	19959	684.0685473768602	95.10849388683614	0.0130784654903779	0.0390241461239181	0.335137774670284	0.737525	0.737525	chr15	76258592	0.1322232537524724	chr15:76258592:G:A
chr15:76258632	['C', 'T']	19959	6331.317216153923	730.3415561579566	-0.0241886055801373	0.0138118134913514	-1.751298306720077	0.0799099	0.0799099	chr15	76258632	1.0973994128133255	chr15:76258632:C:T
chr15:76261449	['C', 'T']	19959	4335.888945831037	524.9693457001857	-0.012708563057786	0.0164996796930377	-0.7702308950366245	0.441172	0.441172	chr15	76261449	0.3553920588596216	chr15:76261449:C:T
chr15:76261549	['C', 'T']	19959	512.0256538731336	70.10159495117784	-0.0050574054224846	0.0449103978747457	-0.1126110135249675	0.91034	0.91034	chr15	76261549	0.0407963741120296	chr15:76261549:C:T
chr15:76262414	['C', 'T']	19959	12274.019824455212	1721.185496981161	0.0106616737929775	0.0109884693087866	0.9702601420975226	0.331929	0.331929	chr15	76262414	0.478954802457986	chr15:76262414:C:T
chr15:76262650	['T', 'C']	19959	19394.80212510024	2813.0944608452214	0.0208070949815352	0.0101237533261609	2.0552747890219183	0.0398655	0.0398655	chr15	76262650	1.3994027845399155	chr15:76262650:T:C
chr15:76263258	['T', 'C']	19959	9116.82711099975	1345.0730169419014	0.0173565272958543	0.0120837091618127	1.43635758387043	0.150916	0.150916	chr15	76263258	0.8212647142114953	chr15:76263258:T:C
chr15:76263379	['T', 'C']	19959	9583.44046903187	1153.9841051907588	-0.0186324343569937	0.0118562230011795	-1.571532043142241	0.116075	0.116075	chr15	76263379	0.9352613076617884	chr15:76263379:T:C
chr15:76264358	['T', 'G']	19959	9778.939708314538	1146.761157951066	-0.0230747406262552	0.0117847038534772	-1.9580246489984323	0.050241	0.050241	chr15	76264358	1.2989417249603554	chr15:76264358:T:G
chr15:76265135	['A', 'G']	19959	25205.57720643513	3386.7638935104123	-0.001983989263354	0.0104832859337405	-0.1892526137218655	0.849897	0.849897	chr15	76265135	0.0706337037470108	chr15:76265135:A:G
chr15:76265214	['C', 'T']	19959	2462.4935103983967	300.2107275295895	-0.0094123430724928	0.0210359214936	-0.4474414432168562	0.654561	0.654561	chr15	76265214	0.184049874355494	chr15:76265214:C:T
chr15:76265802	['T', 'C']	19959	9758.95580055124	1155.1826128808898	-0.021618896476039	0.0117911406072885	-1.8334864451260584	0.0667452	0.0667452	chr15	76265802	1.175579961251314	chr15:76265802:T:C
chr15:76266150	['T', 'C']	19959	4266.0	506.3799469807244	-0.0145080899092416	0.0163834116221264	-0.8855353356103084	0.375879	0.375879	chr15	76266150	0.4249519372254884	chr15:76266150:T:C
chr15:76266529	['T', 'C']	19959	11962.39739413681	1691.8885726879023	0.0108776416015049	0.0110287622871233	0.9862975842905942	0.323999	0.323999	chr15	76266529	0.489456330210524	chr15:76266529:T:C
chr15:76267924	['G', 'A']	19959	4629.695880938064	690.5063567255304	0.0186563566600874	0.0160870277068301	1.1597143363013172	0.246179	0.246179	chr15	76267924	0.6087489967869202	chr15:76267924:G:A
chr15:76269203	['C', 'T']	19959	4280.214450345726	510.4463475498788	-0.0140006891059811	0.0163615625026363	-0.8557061163153084	0.392171	0.392171	chr15	76269203	0.4065245244000809	chr15:76269203:C:T
chr15:76269777	['C', 'T']	19959	24375.663860493085	3280.7311455411927	-0.0017986352797426	0.0103598101346577	-0.1736166258226621	0.862169	0.862169	chr15	76269777	0.064407596618961	chr15:76269777:C:T
chr15:76270397	['T', 'C']	19959	6054.303337007716	803.3684097127696	-0.005038477106672	0.0140885034714018	-0.3576303982108286	0.720624	0.720624	chr15	76270397	0.1422912780252788	chr15:76270397:T:C
chr15:76274801	['T', 'C']	19959	5700.285599759494	851.864145197095	0.0181434870165926	0.0146405251617381	1.239264767906636	0.215262	0.215262	chr15	76274801	0.6670326290101078	chr15:76274801:T:C
chr15:76274987	['A', 'G']	19959	5817.040146351244	762.6131204708124	-0.0086729618754622	0.0143363863212313	-0.6049615071141109	0.545211	0.545211	chr15	76274987	0.2634353905646043	chr15:76274987:A:G
chr15:76275143	['A', 'G']	19959	9130.914967179437	1350.7494989448376	0.0174070026437176	0.0120771112201139	1.4413217139813197	0.14951	0.14951	chr15	76275143	0.8253297585129528	chr15:76275143:A:G
chr15:76275868	['G', 'A']	19959	20452.123534128496	2923.395272117388	0.0138564640444105	0.0101402725829228	1.366478458157626	0.171804	0.171804	chr15	76275868	0.7649667289931079	chr15:76275868:G:A
chr15:76276057	['T', 'A']	19959	1367.411066005112	219.40054944187705	0.0328823932506915	0.0281182658201366	1.169431765850336	0.242244	0.242244	chr15	76276057	0.6157469709300826	chr15:76276057:T:A
chr15:76276238	['G', 'A']	19959	5436.085439229843	808.426129986284	0.020210223147622	0.0149634416464312	1.3506400215382366	0.176826	0.176826	chr15	76276238	0.7524538771830022	chr15:76276238:G:A
chr15:76276624	['G', 'T']	19959	11441.355614026244	1373.177344964018	-0.0224410887774103	0.0112633957117638	-1.9923910472196424	0.0463418	0.0463418	chr15	76276624	1.3340271014289669	chr15:76276624:G:T
chr15:76276625	['T', 'C']	19959	1773.772535461895	187.8299597543437	-0.0300518228693919	0.0244804431692393	-1.2275849199965967	0.219617	0.219617	chr15	76276625	0.6583340452764311	chr15:76276625:T:C
chr15:76276636	['T', 'G']	19959	10748.000551489018	1351.248263502425	-0.0127128032909509	0.0114157039547492	-1.11362412176624	0.265454	0.265454	chr15	76276636	0.5760107260966453	chr15:76276636:T:G
chr15:76276810	['C', 'T']	19959	5794.451588653904	766.0969740205389	-0.0075128830544042	0.01435851251298	-0.5232354707782316	0.600816	0.600816	chr15	76276810	0.2212585103927262	chr15:76276810:C:T
chr15:76277574	['C', 'A']	19959	5891.180656477074	790.8274882874732	-0.0053136165491787	0.0142694547180168	-0.372376986660161	0.709616	0.709616	chr15	76277574	0.1489766008519611	chr15:76277574:C:A
chr15:76277802	['C', 'T']	19959	9123.28550666533	1351.9781203543007	0.0178124318548776	0.0120833682647824	1.474128029913044	0.140463	0.140463	chr15	76277802	0.8524380601861982	chr15:76277802:C:T
chr15:76278712	['A', 'T']	19959	9680.485018538931	1143.9301718445768	-0.0217493276728628	0.0118084695417437	-1.8418413661463449	0.0655132	0.0655132	chr15	76278712	1.183671186884646	chr15:76278712:A:T
chr15:76278783	['C', 'T']	19959	6324.950691521347	731.2758838247731	-0.0237733586878354	0.0138209119975219	-1.7201005760038108	0.0854297	0.0854297	chr15	76278783	1.068391118728614	chr15:76278783:C:T
chr15:76279027	['C', 'A']	19959	6030.604299243373	796.6777157490228	-0.0061264102117774	0.0141096483195285	-0.434200064596803	0.664148	0.664148	chr15	76279027	0.1777351308411042	chr15:76279027:C:A
chr15:76279269	['C', 'T']	19959	13791.072910402889	2006.1143643613573	0.01563742744759	0.0106476534966111	1.4686266276947275	0.14195	0.14195	chr15	76279269	0.8478646031381241	chr15:76279269:C:T
chr15:76282287	['G', 'A']	19959	14096.062509398966	2035.8310697289592	0.014094658067309	0.0105926063170623	1.3306128487571285	0.183332	0.183332	chr15	76282287	0.736761723742227	chr15:76282287:G:A
chr15:76286421	['G', 'A']	19959	542.0	95.26742779144824	0.0528610493353164	0.0438652535294778	1.2050779394172035	0.228188	0.228188	chr15	76286421	0.6417071980896406	chr15:76286421:G:A
chr15:76286749	['G', 'A']	19959	708.0	107.53246212902582	0.0256403485179227	0.0385363665598276	0.6653545937735492	0.505831	0.505831	chr15	76286749	0.2959945583123244	chr15:76286749:G:A
chr15:76286893	['A', 'G']	19959	572.0286601863914	98.65384965692292	0.0488301507105209	0.0427210460246146	1.1429998854051089	0.253052	0.253052	chr15	76286893	0.5967902258891539	chr15:76286893:A:G
chr15:76289027	['A', 'G']	19959	5935.60639713403	792.9707971109285	-0.0059919177305511	0.0143912279325217	-0.4163590319496288	0.677152	0.677152	chr15	76289027	0.1693138344880201	chr15:76289027:A:G
chr15:76289251	['C', 'T']	19959	5690.855381840049	853.981052677819	0.0186002359527253	0.0146509162852517	1.2695612745701923	0.204256	0.204256	chr15	76289251	0.6898251772502888	chr15:76289251:C:T
chr15:76290667	['T', 'C']	19959	5817.165823101979	769.1140638369226	-0.0075271634721748	0.0143356872329419	-0.5250647108761004	0.599544	0.599544	chr15	76290667	0.2221789389104337	chr15:76290667:T:C
chr15:76290951	['T', 'C']	19959	9679.909938355137	1140.2412405303166	-0.0222603310564972	0.0118109374996248	-1.8847217722728824	0.0594819	0.0594819	chr15	76290951	1.2256151674813436	chr15:76290951:T:C
chr15:76292345	['T', 'TA']	19959	7964.79340417001	1137.742334605211	0.0137328064344214	0.0127459468841172	1.077425361903394	0.281303	0.281303	chr15	76292345	0.5508256362084276	chr15:76292345:T:TA
chr15:76293991	['C', 'CA']	19959	9691.485569696362	1139.923265001083	-0.0225544454117226	0.0118064430185854	-1.910350592148532	0.0561024	0.0561024	chr15	76293991	1.2510185596981724	chr15:76293991:C:CA
chr15:76294642	['A', 'C']	19959	9689.340084218971	1142.8629918884649	-0.0220076489937853	0.01181028802123	-1.8634303375349148	0.0624164	0.0624164	chr15	76294642	1.204701283815863	chr15:76294642:A:C
chr15:76294978	['G', 'C']	19959	9687.94156852919	1147.7794358474343	-0.0214621338372215	0.0118089683989249	-1.8174435828937687	0.0691642	0.0691642	chr15	76294978	1.1601186420400973	chr15:76294978:G:C
chr15:76295030	['T', 'C']	19959	9140.915969334068	1352.7629459838902	0.0175606827258671	0.0120829823799282	1.4533400921810686	0.146145	0.146145	chr15	76295030	0.835216038394502	chr15:76295030:T:C
chr15:76295146	['T', 'C']	19959	9692.485619801584	1140.5864212474198	-0.0224914564297223	0.0118064328140152	-1.905017102458162	0.0567922	0.0567922	chr15	76295146	1.245711307415255	chr15:76295146:T:C
chr15:76296465	['T', 'C']	19959	6068.520246567105	805.0262658796732	-0.00530167707643	0.0140765255088148	-0.3766325058772551	0.706451	0.706451	chr15	76296465	0.1509179557794847	chr15:76296465:T:C
chr15:76296921	['A', 'G']	19959	4937.979249160444	717.2022606248028	0.0138732183374531	0.01560648199836	0.8889395021191164	0.374046	0.374046	chr15	76296921	0.4270749851853417	chr15:76296921:A:G
chr15:76296938	['T', 'C']	19959	6327.95114251353	726.0835505246428	-0.0246636571909826	0.013816730065662	-1.7850574682846183	0.0742672	0.0742672	chr15	76296938	1.1292029494178095	chr15:76296938:T:C
chr15:76296975	['A', 'G']	19959	9687.970787192462	1141.8564560945176	-0.0221925277398469	0.0118068061225549	-1.879638533019682	0.0601719	0.0601719	chr15	76296975	1.2206062749220423	chr15:76296975:A:G
chr15:76297154	['G', 'A']	19959	9685.882311663576	1143.124333257172	-0.0220444423346244	0.0118097106905092	-1.866636949230275	0.061967	0.061967	chr15	76297154	1.2078395287814712	chr15:76297154:G:A
chr15:76297426	['A', 'T']	19959	4627.159166081989	694.272664667669	0.0195187564515721	0.0160946865717417	1.2127453594431683	0.225242	0.225242	chr15	76297426	0.6473506250661223	chr15:76297426:A:T
chr15:76297526	['A', 'T']	19959	1912.1916119657265	259.0381669036332	0.0007292727097227	0.0236664512647212	0.0308146203064175	0.975418	0.975418	chr15	76297526	0.0108092343621016	chr15:76297526:A:T
chr15:76298604	['G', 'A']	19959	5815.45685075674	766.4385912226387	-0.0078868215522617	0.0143402111027231	-0.5499794595606815	0.58234	0.58234	chr15	76298604	0.2348233778764455	chr15:76298604:G:A
chr15:76298852	['A', 'G']	19959	9691.42783401824	1141.3555637913194	-0.0223864972240204	0.0118076675001983	-1.895928829605376	0.0579839	0.0579839	chr15	76298852	1.2366925773301531	chr15:76298852:A:G
chr15:76299479	['T', 'C']	19959	9692.856383778637	1142.4246895310016	-0.0223020173887983	0.0118085628539033	-1.8886309591371184	0.0589558	0.0589558	chr15	76299479	1.2294734631034565	chr15:76299479:T:C
chr15:76299546	['G', 'A']	19959	9689.39825581395	1141.8833285470328	-0.0222432541365544	0.0118080996582631	-1.8837285236654464	0.0596162	0.0596162	chr15	76299546	1.2246357098133958	chr15:76299546:G:A
chr15:76299708	['G', 'A']	19959	1914.383663242296	256.9087131832338	-6.219687666704828e-05	0.0236565425725943	-0.0026291617414584	0.997902	0.997902	chr15	76299708	0.0009121069581446	chr15:76299708:G:A
chr15:76300327	['C', 'A']	19959	5796.8713168971735	768.3392699310887	-0.0069818834781657	0.0143593215341989	-0.4862265575387563	0.626812	0.626812	chr15	76300327	0.2028626977747677	chr15:76300327:C:A
chr15:76300397	['G', 'C']	19959	9687.45610342754	1142.7472910601389	-0.0221530002899073	0.0118106040966249	-1.8756873152862528	0.0607128	0.0607128	chr15	76300397	1.2167197375354168	chr15:76300397:G:C
chr15:76301313	['C', 'T']	19959	9671.90753270185	1150.788324890908	-0.0207644467264803	0.011814922915822	-1.7574762759284337	0.078852	0.078852	chr15	76301313	1.1031872867618595	chr15:76301313:C:T
chr15:76301437	['G', 'A']	19959	6066.303938270367	803.8198525688829	-0.0053786932330387	0.0140763527298863	-0.3821084435898578	0.702385	0.702385	chr15	76301437	0.1534247717129851	chr15:76301437:G:A
chr15:76301535	['A', 'T']	19959	9673.453998797357	1148.261072300533	-0.0211874558194901	0.0118160817614104	-1.793103352473849	0.0729715	0.0729715	chr15	76301535	1.1368467263110258	chr15:76301535:A:T
chr15:76301537	['C', 'T']	19959	9672.453848466626	1149.2995481816706	-0.0210320523100613	0.0118160445731847	-1.7799570896839123	0.0750982	0.0750982	chr15	76301537	1.124370472309225	chr15:76301537:C:T
chr15:76301659	['G', 'A']	19959	6069.216336757705	803.9517155513014	-0.0053627962857501	0.0140754711431896	-0.3810029682981475	0.703205	0.703205	chr15	76301659	0.1529180499583323	chr15:76301659:G:A
chr15:76302254	['A', 'C']	19959	571.0572230295134	101.0560086432958	0.0537026717452659	0.0427505398520832	1.2561869845638676	0.209063	0.209063	chr15	76302254	0.6797228218819182	chr15:76302254:A:C
chr15:76302576	['CT', 'C']	19959	9112.739437678543	1350.9838553027191	0.0179466949641413	0.0120967550785859	1.4835957947029232	0.137932	0.137932	chr15	76302576	0.8603349665202605	chr15:76302576:CT:C
chr15:76302612	['C', 'A']	19959	9675.45429945881	1148.6784658839877	-0.0211378711890463	0.0118142478682155	-1.7891846713250816	0.0736002	0.0736002	chr15	76302612	1.133121005516056	chr15:76302612:C:A
chr15:76303063	['G', 'C']	19959	9671.453698135898	1148.786223518806	-0.0209516004632998	0.0118144056661307	-1.7733943674681285	0.0761786	0.0761786	chr15	76303063	1.1181670130069394	chr15:76303063:G:C
chr15:76303198	['T', 'C']	19959	9676.726944486238	1148.7602662575775	-0.0209959554958673	0.011817428101436	-1.776694160154522	0.0756338	0.0756338	chr15	76303198	1.121284079194361	chr15:76303198:T:C
chr15:76303208	['T', 'C']	19959	11390.70705298511	1639.6245179916411	0.0146455332129043	0.0112019075161583	1.3074142231382124	0.191087	0.191087	chr15	76303208	0.7187688577922317	chr15:76303208:T:C
chr15:76303752	['T', 'C']	19959	682.0341717606975	98.13286649231242	0.0172360897171363	0.0390722113879917	0.4411342257027607	0.659121	0.659121	chr15	76303752	0.1810348512503885	chr15:76303752:T:C
chr15:76303909	['C', 'T']	19959	6306.631958711229	734.3582800465142	-0.022810463810281	0.0138373779002916	-1.648467215006122	0.0992726	0.0992726	chr15	76303909	1.0031706035776609	chr15:76303909:C:T
chr15:76304149	['A', 'G']	19959	9643.93274868454	1147.768761473321	-0.0202767338084319	0.0118315550765249	-1.713784340036846	0.0865839	0.0865839	chr15	76304149	1.0625628561489526	chr15:76304149:A:G
chr15:76304359	['G', 'A']	19959	6199.310602264756	727.7477429988578	-0.0213709314566841	0.0139400831498479	-1.5330562398343517	0.125278	0.125278	chr15	76304359	0.902125188522858	chr15:76304359:G:A
chr15:76304716	['G', 'C']	19959	20067.25492165528	2928.5912971033613	0.0208817346542467	0.0100878899464161	2.069980418617214	0.038467	0.038467	chr15	76304716	1.4149116825325303	chr15:76304716:G:C
chr15:76306211	['T', 'C']	19959	9654.511515881382	1159.180896050504	-0.0193122942991635	0.0118268118145971	-1.6329247984928288	0.102501	0.102501	chr15	76306211	0.9892718976095596	chr15:76306211:T:C
chr15:76306577	['C', 'T']	19959	6293.729993983154	739.7487011147717	-0.0214130577227482	0.013850609327653	-1.5460011336827344	0.12212	0.12212	chr15	76306577	0.9132132043733756	chr15:76306577:C:T
chr15:76307487	['AC', 'A']	19959	5943.909118357482	788.8684972961612	-0.0060197227397952	0.0142494047224272	-0.4224543310444957	0.672698	0.672698	chr15	76307487	0.1721798635172201	chr15:76307487:AC:A
chr15:76307551	['A', 'T']	19959	9124.028524162824	1349.6439803665198	0.0172495018063304	0.0120862129156211	1.4272048595169011	0.153537	0.153537	chr15	76307551	0.8137869494408703	chr15:76307551:A:T
chr15:76307575	['T', 'C']	19959	9644.01254390367	1156.8651060587026	-0.0195732190061575	0.0118331669539819	-1.6540981025853776	0.0981233	0.0981233	chr15	76307575	1.0082278543946124	chr15:76307575:T:C
chr15:76307881	['A', 'T']	19959	14010.2116974891	2031.7149272500787	0.0156835808814561	0.0105949370860322	1.48029013802569	0.138812	0.138812	chr15	76307881	0.8575729884307792	chr15:76307881:A:T
chr15:76308513	['A', 'G']	19959	1919.3846654973693	257.2482524379178	-0.0004531630475356	0.0236330011966275	-0.0191750105610906	0.984702	0.984702	chr15	76308513	0.006695179996559	chr15:76308513:A:G
chr15:76308708	['T', 'C']	19959	11386.422943918207	1629.0539019275482	0.0142280543261962	0.0111963238821196	1.2707790946382092	0.203822	0.203822	chr15	76308708	0.6907489412180079	chr15:76308708:T:C
chr15:76308734	['A', 'C']	19959	11381.421440384904	1628.3956678707707	0.0143052768775523	0.0112001310114391	1.277241923593729	0.201532	0.201532	chr15	76308734	0.6956559851555257	chr15:76308734:A:C
chr15:76309175	['C', 'T']	19959	18794.82501503307	2715.647852636584	0.0183246458380179	0.0101227771967859	1.8102389770898188	0.0702738	0.0702738	chr15	76309175	1.1532065616981508	chr15:76309175:C:T
chr15:76309530	['A', 'G']	19959	7989.200841852074	1136.0410410023558	0.0126728818938243	0.012732036473482	0.9953538791864972	0.319576	0.319576	chr15	76309530	0.4954258434348281	chr15:76309530:A:G
chr15:76309871	['G', 'A']	19959	1603.0	201.5881916440787	-0.0039432207715939	0.0258631554150996	-0.1524647982160654	0.878822	0.878822	chr15	76309871	0.0560990796998547	chr15:76309871:G:A
chr15:76310823	['A', 'G']	19959	8055.632481203007	958.068966567214	-0.0210637947356638	0.0126118428301152	-1.6701599456478005	0.0949034	0.0949034	chr15	76310823	1.0227182283020235	chr15:76310823:A:G
chr15:76311338	['G', 'C']	19959	8058.807536202836	955.4359869446045	-0.0214015289060627	0.01260422978328	-1.697964038584298	0.0895301	0.0895301	chr15	76311338	1.0480309304247264	chr15:76311338:G:C
chr15:76312502	['C', 'T']	19959	514.0515107481085	67.74255764771554	-0.0093108127446552	0.0448242648421909	-0.2077181360906882	0.835451	0.835451	chr15	76312502	0.0780790168102784	chr15:76312502:C:T
chr15:76312662	['G', 'GA']	19959	12899.585216737658	1632.5657627288006	-0.0139594965028298	0.0108483545322275	-1.2867846880704212	0.198184	0.198184	chr15	76312662	0.7029314103562847	chr15:76312662:G:GA
chr15:76313601	['G', 'A']	19959	1737.1740742596585	183.3401164328344	-0.0300666393593417	0.0245158656126872	-1.226415572443908	0.220057	0.220057	chr15	76313601	0.6574648119998285	chr15:76313601:G:A
chr15:76314250	['T', 'C']	19959	5725.434298887442	852.7306900972712	0.0176111266466855	0.0146147882356418	1.205020993991304	0.228209	0.228209	chr15	76314250	0.6416672320770401	chr15:76314250:T:C
chr15:76314441	['T', 'C']	19959	5225.880138359736	707.3509270146061	-0.0004278768005848	0.0150250719543736	-0.0284775208986814	0.977282	0.977282	chr15	76314441	0.0099801001785081	chr15:76314441:T:C
chr15:76314655	['G', 'A']	19959	4044.039259927798	435.6680493405912	-0.0314252775446024	0.0167513417308943	-1.875985700097392	0.0606718	0.0606718	chr15	76314655	1.2170131202946002	chr15:76314655:G:A
chr15:76315980	['T', 'C']	19959	8353.255562236922	1128.606656066337	-0.0013734909804748	0.0124585822250396	-0.1102445652053735	0.912217	0.912217	chr15	76315980	0.0399018385438884	chr15:76315980:T:C
chr15:76316021	['G', 'A']	19959	8033.012378470481	1087.268967283086	-0.0025458527255439	0.0126409226638849	-0.2013976980349218	0.84039	0.84039	chr15	76316021	0.0755191240084194	chr15:76316021:G:A
chr15:76316086	['T', 'C']	19959	8323.417025754083	1122.356302935112	-0.0017316431398878	0.01247683136163	-0.1387886947973982	0.889619	0.889619	chr15	76316086	0.0507959502370188	chr15:76316086:T:C
chr15:76316345	['G', 'A']	19959	4044.2026255135775	450.9129645610516	-0.0259471605960027	0.0167368723830154	-1.5502992436229466	0.121086	0.121086	chr15	76316345	0.9169060672138918	chr15:76316345:G:A
chr15:76316840	['A', 'G']	19959	8303.496165990076	1136.2422270441657	0.0010976494695377	0.0124950364339824	0.0878468402503001	0.929999	0.929999	chr15	76316840	0.0315175184296298	chr15:76316840:A:G
chr15:76317364	['A', 'G']	19959	4084.0032638714574	442.9335921134464	-0.0317631941456289	0.0166983046973976	-1.90218077351164	0.0571619	0.0571619	chr15	76317364	1.2428933441602528	chr15:76317364:A:G
chr15:76317382	['G', 'A']	19959	14122.8873417721	1973.312425895444	0.0064373461220144	0.0106737412421803	0.6031011972236539	0.546448	0.546448	chr15	76317382	0.2624511592175521	chr15:76317382:G:A
chr15:76317894	['C', 'T']	19959	578.0	108.59101872562655	0.063444214598413	0.0424987161215703	1.492850146741532	0.135492	0.135492	chr15	76317894	0.8680863465491568	chr15:76317894:C:T
chr15:76318767	['G', 'A']	19959	13992.608540925268	1958.573153998668	0.0062513824535624	0.0106119301464642	0.589090049338978	0.555808	0.555808	chr15	76318767	0.2550752065135748	chr15:76318767:G:A
chr15:76319593	['T', 'C']	19959	22992.45595309681	3078.0074519169566	-0.0023233070193434	0.0103195355407051	-0.2251367816099161	0.821875	0.821875	chr15	76319593	0.0851942298301481	chr15:76319593:T:C
chr15:76321136	['C', 'T']	19959	9091.36650631389	1362.5732965822665	0.019510025400306	0.0121086264165308	1.6112500897435096	0.107141	0.107141	chr15	76321136	0.9700443044588178	chr15:76321136:C:T
chr15:76322464	['A', 'T']	19959	532.1599759434671	52.361458630535566	-0.0229172062321164	0.0442515046326343	-0.517885356043138	0.604544	0.604544	chr15	76322464	0.2185720847754317	chr15:76322464:A:T
chr15:76323330	['C', 'T']	19959	7258.545709703288	1133.849797925867	0.0263069371702312	0.0131240234161633	2.0044872167655594	0.0450314	0.0450314	chr15	76323330	1.3464845508646668	chr15:76323330:C:T
chr15:76323535	['T', 'G']	19959	1742.698511352814	186.54070143406028	-0.0297800521239721	0.0244862204750267	-1.2161963564096991	0.223925	0.223925	chr15	76323535	0.6498974171134998	chr15:76323535:T:G
chr15:76327255	['C', 'T']	19959	4158.833475319469	461.0649277147947	-0.0272032987985465	0.0165591057050252	-1.6427999967589535	0.10044	0.10044	chr15	76327255	0.9980932959591152	chr15:76327255:C:T
chr15:76327350	['G', 'A']	19959	1911.0957510772623	239.7384531968457	-0.0076110291867008	0.023718412940872	-0.32089116610266	0.748296	0.748296	chr15	76327350	0.1259265762824718	chr15:76327350:G:A
chr15:76327747	['A', 'G']	19959	1242.0622306844373	137.71266928791954	-0.0212620392057474	0.0292441483268816	-0.7270527754163754	0.467202	0.467202	chr15	76327747	0.3304953067622993	chr15:76327747:A:G
chr15:76327998	['A', 'G']	19959	3677.184236897485	467.95893892401904	-0.0082483005178148	0.0174811313465301	-0.4718402004028239	0.637046	0.637046	chr15	76327998	0.1958292068720624	chr15:76327998:A:G
chr15:76328356	['C', 'G']	19959	3450.172863012326	440.50806749353	-0.0069368179470704	0.0179787494460963	-0.385834285519595	0.699624	0.699624	chr15	76328356	0.1551353008388921	chr15:76328356:C:G
chr15:76328881	['TA', 'T']	19959	3456.346344640978	434.15076118036177	-0.009338052528862	0.0179617022128309	-0.519886835791732	0.603148	0.603148	chr15	76328881	0.2195761079316072	chr15:76328881:TA:T
chr15:76330448	['G', 'T']	19959	2599.651247870101	272.4241099509204	-0.0269131164874029	0.020538276749657	-1.3103882480234013	0.19008	0.19008	chr15	76330448	0.7210635766989004	chr15:76330448:G:T
chr15:76330841	['G', 'C']	19959	6721.367587347739	876.1017499062395	-0.0047485373483844	0.0136051304165989	-0.3490254928090209	0.727074	0.727074	chr15	76330841	0.1384213853498365	chr15:76330841:G:C
chr15:76330902	['C', 'T']	19959	2485.6226821689884	292.3673061090567	-0.0141878442152684	0.0209492664981892	-0.6772477793671066	0.498257	0.498257	chr15	76330902	0.3025465911924154	chr15:76330902:C:T
chr15:76334987	['C', 'A']	19959	4720.23649664295	713.1052636443594	0.019718822734272	0.0158906896339843	1.2409041513277506	0.214656	0.214656	chr15	76334987	0.6682569677460459	chr15:76334987:C:A
chr15:76336395	['A', 'G']	19959	3249.651265347031	366.3025646937476	-0.0218909542772474	0.018545926064753	-1.180364582540402	0.237869	0.237869	chr15	76336395	0.6236621531967993	chr15:76336395:A:G
chr15:76337268	['T', 'G']	19959	4809.688056771853	729.6003128757158	0.0207045249342263	0.0157718308483697	1.3127534230666982	0.189281	0.189281	chr15	76337268	0.7228929782669972	chr15:76337268:T:G
chr15:76337962	['T', 'C']	19959	11305.566439522998	1529.8764629178506	0.0018790434320024	0.0114205061684163	0.1645324125124169	0.869314	0.869314	chr15	76337962	0.0608233261567306	chr15:76337962:T:C
chr15:76338376	['C', 'T']	19959	2609.3922128683103	269.0523683497002	-0.0285031181375522	0.0204978025322357	-1.3905450641710024	0.164379	0.164379	chr15	76338376	0.7841536659119239	chr15:76338376:C:T
chr15:76338686	['A', 'G']	19959	25921.59748459187	3378.776638609051	-0.0129553684502747	0.0106970311125091	-1.2111181424091255	0.225864	0.225864	chr15	76338686	0.6461529848709865	chr15:76338686:A:G
chr15:76339960	['T', 'C']	19959	7002.403357554498	858.8557715142335	-0.0163629930012084	0.0133183028643494	-1.228609468328666	0.219233	0.219233	chr15	76339960	0.6590940731839763	chr15:76339960:T:C
chr15:76340146	['A', 'G']	19959	27196.25211896285	3566.9684707576616	-0.0110810625407075	0.0109552469223646	-1.0114845077645895	0.311797	0.311797	chr15	76340146	0.5061280677543408	chr15:76340146:A:G
chr15:76340566	['A', 'G']	19959	29164.0	3828.114870145705	-0.0135335316099047	0.0114782860211021	-1.1790550945519351	0.23839	0.23839	chr15	76340566	0.6227119663642963	chr15:76340566:A:G
chr15:76340793	['C', 'T']	19959	2609.0	271.65284570672816	-0.0277755389531647	0.0205062610367608	-1.3544906554818803	0.175595	0.175595	chr15	76340793	0.7554878546219729	chr15:76340793:C:T
chr15:76340851	['G', 'C']	19959	2607.0	271.45505816648915	-0.027673940810603	0.0205124979755638	-1.3491258277548848	0.177312	0.177312	chr15	76340851	0.7512618715201902	chr15:76340851:G:C
chr15:76342339	['T', 'C']	19959	5735.287353442229	743.3164164858829	-0.0039352117325494	0.0144563963711306	-0.2722124955295226	0.785461	0.785461	chr15	76342339	0.1048753738388779	chr15:76342339:T:C
chr15:76345820	['C', 'T']	19959	4868.487848875082	732.2096620151787	0.017612353140924	0.0156476031793779	1.1255623585940289	0.260364	0.260364	chr15	76345820	0.5844190649662917	chr15:76345820:C:T
chr15:76347668	['C', 'T']	19959	14272.715101713598	1774.9517874196326	-0.0199855256894565	0.0106849946090212	-1.8704291785587728	0.0614389	0.0614389	chr15	76347668	1.2115565685007412	chr15:76347668:C:T
chr15:76348089	['C', 'T']	19959	7337.735280853836	1129.4171386647606	0.0228451635850658	0.0130706624605867	1.7478198717129405	0.0805106	0.0805106	chr15	76348089	1.0941469367942958	chr15:76348089:C:T
chr15:76348317	['C', 'T']	19959	5335.80201443175	828.0324867513398	0.0223423314196178	0.014905977693713	1.4988839966559997	0.13392	0.13392	chr15	76348317	0.8731545593508152	chr15:76348317:C:T
chr15:76349766	['A', 'G']	19959	2645.446144584359	356.26709772214184	-0.000458347371754	0.0204287800601269	-0.0224363554947989	0.9821	0.9821	chr15	76349766	0.0078442889573832	chr15:76349766:A:G
chr15:76349877	['G', 'C']	19959	2948.033931435445	366.7046866580924	-0.0014448547413562	0.0195197847115722	-0.0740200141910204	0.940995	0.940995	chr15	76349877	0.0264126842009881	chr15:76349877:G:C
chr15:76350607	['G', 'T']	19959	1905.190910457484	245.23167274240075	-0.0071844355476003	0.0234748342667744	-0.3060484034074287	0.759571	0.759571	chr15	76350607	0.1194316247412317	chr15:76350607:G:T
chr15:76357049	['T', 'C']	19959	4844.9419577966	616.8929647695516	-0.0035827339730652	0.0155297552637946	-0.2307012513853219	0.817549	0.817549	chr15	76357049	0.0874862083412217	chr15:76357049:T:C
chr15:76357221	['G', 'A']	19959	10906.127743387811	1382.2594746875443	-0.0111764605357359	0.0115734834149869	-0.9656954725716468	0.334208	0.334208	chr15	76357221	0.4759831585291872	chr15:76357221:G:A
chr15:76357807	['G', 'A']	19959	9494.951445608058	1411.4491950447389	0.0177474982548364	0.0119023768296074	1.491088587507092	0.135954	0.135954	chr15	76357807	0.8666080101995264	chr15:76357807:G:A
chr15:76358361	['A', 'G']	19959	4953.240853964117	768.3503335341493	0.0236385070631427	0.0155551554255588	1.5196574008063044	0.128613	0.128613	chr15	76358361	0.8907151313890953	chr15:76358361:A:G
chr15:76358792	['G', 'A']	19959	1507.0	180.45947696433592	-0.019129163219177	0.026467445420147	-0.7227430874237655	0.469846	0.469846	chr15	76358792	0.3280444661276113	chr15:76358792:G:A
chr15:76358986	['T', 'G']	19959	9575.919118015536	1429.0336297854342	0.0185450741891312	0.0118674757143411	1.5626806100576685	0.118144	0.118144	chr15	76358986	0.9275883293262196	chr15:76358986:T:G
chr15:76359917	['C', 'G']	19959	9324.401533373422	1215.7832572849911	-0.003038105840972	0.0120189011445146	-0.2527773383308492	0.800443	0.800443	chr15	76359917	0.0966695889999578	chr15:76359917:C:G
chr15:76364462	['A', 'G']	19959	4959.248471790761	765.8826006789874	0.0227503777241799	0.0155503603815932	1.4630128926857058	0.14348	0.14348	chr15	76364462	0.843208631996071	chr15:76364462:A:G
chr15:76364734	['T', 'A']	19959	6863.687778724257	1060.6651680669563	0.0235979139520694	0.0134190886221134	1.758533281700084	0.0786721	0.0786721	chr15	76364734	1.1041792570224338	chr15:76364734:T:A
chr15:76364783	['G', 'A']	19959	9492.377969329458	1406.5105497470418	0.0171878582257732	0.0119056908432779	1.4436674403886067	0.148848	0.148848	chr15	76364783	0.8272569963870864	chr15:76364783:G:A
chr15:76365533	['A', 'G']	19959	10348.036929398206	1492.5334017833436	0.0114268004598961	0.0115580404880795	0.9886451316450412	0.322849	0.322849	chr15	76365533	0.4910005544498855	chr15:76365533:A:G
chr15:76368353	['G', 'T']	19959	915.045846277182	119.28120147168316	0.0076462754198594	0.034100602806401	0.2242269869324464	0.822583	0.822583	chr15	76368353	0.0848202701276979	chr15:76368353:G:T
chr15:76369584	['T', 'C']	19959	25209.104355671392	3262.415912600147	-0.0166146706444056	0.0106151791796883	-1.5651804235388664	0.117556	0.117556	chr15	76369584	0.9297551997981508	chr15:76369584:T:C
chr15:76370269	['TA', 'T']	19959	7435.906988694807	1146.737010970828	0.0252740297997841	0.0133036827929423	1.8997769409529293	0.0574768	0.0574768	chr15	76370269	1.2405074190525662	chr15:76370269:TA:T
chr15:76371165	['C', 'T']	19959	1988.2988574864703	229.49191671968853	-0.0121277478671095	0.023328646430554	-0.5198650467446537	0.603163	0.603163	chr15	76371165	0.2195653073715048	chr15:76371165:C:T
chr15:76371858	['T', 'G']	19959	4948.421314191052	761.2799538178481	0.0217526398681193	0.0155757584552237	1.3965701850508607	0.162558	0.162558	chr15	76371858	0.7889916526190281	chr15:76371858:T:G
chr15:76371929	['T', 'A']	19959	7041.937424729029	1105.1830576789966	0.02622357579137	0.0132885077641114	1.973402601471363	0.0484635	0.0484635	chr15	76371929	1.3145852246228302	chr15:76371929:T:A
chr15:76374312	['C', 'T']	19959	10066.609110063204	1275.6455461026508	-0.0096673234755138	0.0117253474448253	-0.824480768779282	0.409676	0.409676	chr15	76374312	0.3875594775232218	chr15:76374312:C:T
chr15:76375436	['A', 'T']	19959	2095.314942874323	359.64941612631867	0.0396458735241896	0.0228051984692527	1.7384577282956997	0.0821456	0.0821456	chr15	76375436	1.085415693907514	chr15:76375436:A:T
chr15:76376812	['A', 'G']	19959	6872.7217099328445	1070.89403853522	0.0250444664126527	0.0134162033232783	1.866732771498641	0.0619536	0.0619536	chr15	76376812	1.207933452569448	chr15:76376812:A:G
chr15:76377127	['T', 'G']	19959	2367.0	232.60987135974744	-0.0349040859652333	0.02148728728144	-1.6244063528383228	0.104305	0.104305	chr15	76377127	0.9816948725862932	chr15:76377127:T:G
chr15:76377392	['CT', 'C']	19959	4774.956953144576	719.627259006845	0.0184160119871238	0.0157957027139125	1.1658874771619665	0.243674	0.243674	chr15	76377392	0.6131908075363162	chr15:76377392:CT:C
chr15:76378575	['C', 'T']	19959	1236.0	134.97866049815832	-0.0243963492876562	0.0291515177619761	-0.8368809297290767	0.40267	0.40267	chr15	76378575	0.3950507252964341	chr15:76378575:C:T
chr15:76380228	['A', 'C']	19959	9577.358961507616	1438.0012074152776	0.0197779221940148	0.0118695976663341	1.6662672779643688	0.0956759	0.0956759	chr15	76380228	1.0191974437813276	chr15:76380228:A:C
chr15:76380476	['T', 'A']	19959	21760.361012277623	2889.306365636655	-0.0048576107518388	0.0102925757347549	-0.4719528791453206	0.636966	0.636966	chr15	76380476	0.195883748836499	chr15:76380476:T:A
chr15:76380885	['C', 'T']	19959	4821.483138748309	601.7142079417006	-0.0064707028939412	0.0155522802934514	-0.4160613602537679	0.67737	0.67737	chr15	76380885	0.1691740417081725	chr15:76380885:C:T
chr15:76381375	['T', 'C']	19959	10750.61590499098	1356.915933180069	-0.0113497338491747	0.011477762169563	-0.9888455329099086	0.322751	0.322751	chr15	76381375	0.4911324034571761	chr15:76381375:T:C
chr15:76382019	['T', 'C']	19959	5005.755613472334	767.8570981304089	0.0217402948322409	0.015492599913828	1.4032696224754648	0.160552	0.160552	chr15	76382019	0.7943842800473151	chr15:76382019:T:C
chr15:76382283	['T', 'C']	19959	12155.65418734025	1860.371820909782	0.0263291961796253	0.0110821927670288	2.3758110631281	0.0175198	0.0175198	chr15	76382283	1.7564708558958009	chr15:76382283:T:C
chr15:76384744	['G', 'A']	19959	4773.239152219661	566.073838351629	-0.0179498677419602	0.0156748422979749	-1.1451386496104825	0.252165	0.252165	chr15	76384744	0.5983151927895192	chr15:76384744:G:A
chr15:76384900	['A', 'C']	19959	2096.1050205431407	359.40046809660885	0.0390182432959904	0.0228012795650481	1.7112304239188874	0.0870541	0.0870541	chr15	76384900	1.0602107700326422	chr15:76384900:A:C
chr15:76385908	['T', 'G']	19959	729.0730570727063	125.98134247636632	0.0443906846316784	0.0379922691424459	1.1684136176558089	0.242654	0.242654	chr15	76385908	0.6150125452157494	chr15:76385908:T:G
chr15:76386351	['A', 'G']	19959	5116.025306940617	653.6605258215653	-0.0036261976110497	0.0151888100163332	-0.2387413896908538	0.811309	0.811309	chr15	76386351	0.0908137062868367	chr15:76386351:A:G
chr15:76386685	['A', 'G']	19959	10389.123139377538	1304.9751342352072	-0.010082378575933	0.0115857015499875	-0.8702432504783324	0.384178	0.384178	chr15	76386685	0.4154675086887078	chr15:76386685:A:G
chr15:76388825	['G', 'T']	19959	7381.328421052631	1153.4694503873998	0.025927978403931	0.0130516519685593	1.9865667937200624	0.0469841	0.0469841	chr15	76388825	1.3280490878205995	chr15:76388825:G:T
chr15:76389897	['C', 'T']	19959	6843.74312064558	1061.3825543184007	0.0245025557163454	0.0134425748783866	1.8227576143720297	0.0683551	0.0683551	chr15	76389897	1.1652290770108873	chr15:76389897:C:T
chr15:76390797	['CTATGTTGTGTTGCCAAGTAA', 'C']	19959	10781.540184387211	1367.451134340659	-0.0101161218680558	0.011470487288474	-0.8819260780857094	0.377827	0.377827	chr15	76390797	0.4227070100668435	chr15:76390797:CTATGTTGTGTTGCCAAGTAA:C
chr15:76394186	['G', 'A']	19959	7308.366168954805	1121.261142854761	0.0225609683121132	0.0130971578080865	1.722585055681585	0.0849791	0.0849791	chr15	76394186	1.0706878727652558	chr15:76394186:G:A
chr15:76395469	['C', 'T']	19959	8361.675770483587	1074.2862523438107	-0.0090776351656145	0.0125445474090358	-0.723631939010885	0.4693	0.4693	chr15	76395469	0.3285494457875053	chr15:76395469:C:T
chr15:76398127	['C', 'T']	19959	2820.423932651834	319.64768062122624	-0.0198247507434983	0.0198008170156601	-1.0012087242571497	0.316738	0.316738	chr15	76398127	0.4992998299015193	chr15:76398127:C:T
chr15:76398265	['G', 'A']	19959	4788.479831638022	725.0587260180722	0.019199558497809	0.0157826916458679	1.2164945580011768	0.223811	0.223811	chr15	76398265	0.6501185723121296	chr15:76398265:G:A
chr15:76398390	['C', 'T']	19959	10046.503357049804	1272.5361827495612	-0.0095013965283819	0.0117223836564789	-0.8105345130152423	0.417643	0.417643	chr15	76398390	0.3791947932880526	chr15:76398390:C:T
chr15:76400536	['A', 'G']	19959	4788.719783523752	572.9537277123728	-0.0167127244914059	0.015649096739834	-1.067967357429932	0.285548	0.285548	chr15	76400536	0.5443208773202763	chr15:76400536:A:G
chr15:76400977	['A', 'T']	19959	10068.03548694301	1269.1527078095608	-0.0102975635636656	0.0117123505424373	-0.8792055468588079	0.3793	0.3793	chr15	76400977	0.4210171572972094	chr15:76400977:A:T
chr15:76402889	['G', 'A']	19959	4714.834711986766	700.5758337960742	0.0155730849014099	0.0159039222732498	0.979197749702518	0.327494	0.327494	chr15	76402889	0.4847966522852098	chr15:76402889:G:A
chr15:76402964	['G', 'A']	19959	9539.867839422644	1433.4173205062032	0.0197794301375336	0.01189058575202	1.6634529660722104	0.0962375	0.0962375	chr15	76402964	1.0166556673630054	chr15:76402964:G:A
chr15:76404427	['T', 'C']	19959	4258.0667034178605	541.9359487973828	-0.0088441295390164	0.016396432412816	-0.53939352880835	0.589621	0.589621	chr15	76404427	0.2294270569982157	chr15:76404427:T:C
chr15:76405927	['G', 'A']	19959	4713.472315478279	707.2205929994259	0.0173322848808393	0.0159015627426076	1.089973681290971	0.275738	0.275738	chr15	76405927	0.5595033787868944	chr15:76405927:G:A
chr15:76407514	['T', 'C']	19959	4787.959559007768	728.1870043730034	0.0197915619885213	0.0157787813586915	1.2543149904044626	0.209742	0.209742	chr15	76407514	0.6783145950862179	chr15:76407514:T:C
chr15:76407969	['A', 'T']	19959	7378.739389687829	1146.472527328412	0.024724878154523	0.0130461747048471	1.895182205810624	0.0580827	0.0580827	chr15	76407969	1.235953203467632	chr15:76407969:A:T
chr15:76408212	['T', 'C']	19959	25149.300240553268	3248.899906408333	-0.0174519317050217	0.010622306675294	-1.6429512194006335	0.100409	0.100409	chr15	76408212	0.9982273581555504	chr15:76408212:T:C
chr15:76408382	['T', 'C']	19959	4788.679480753809	586.0468733979603	-0.0142893186978708	0.0156463203958134	-0.9132702345590676	0.361111	0.361111	chr15	76408382	0.4423592820895424	chr15:76408382:T:C
chr15:76408460	['C', 'A']	19959	19145.796281447325	2440.863097539502	-0.0148565776060749	0.0102660394224805	-1.447157661750461	0.147868	0.147868	chr15	76408460	0.830125801169286	chr15:76408460:C:A
chr15:76409012	['C', 'T']	19959	2088.3138905592305	357.0190024589896	0.0382154008977334	0.0228151299850035	1.6750025497488932	0.0939494	0.0939494	chr15	76409012	1.0271059891400518	chr15:76409012:C:T
chr15:76409045	['C', 'G']	19959	2818.7061240853964	320.01377690566085	-0.0193033862111161	0.0198064660966329	-0.9746002197937608	0.32977	0.32977	chr15	76409045	0.4817888557475095	chr15:76409045:C:G
chr15:76410088	['C', 'T']	19959	4843.4853434885	617.2042849354573	-0.0036561988365865	0.0155149625204134	-0.2356563112399373	0.813702	0.813702	chr15	76410088	0.0895346165496777	chr15:76410088:C:T
chr15:76410380	['T', 'C']	19959	2366.1185489528007	236.4117941577692	-0.0328703069156949	0.0215111477202628	-1.5280591878755112	0.126514	0.126514	chr15	76410380	0.8978614129362108	chr15:76410380:T:C
chr15:76411347	['C', 'T']	19959	7396.482335254322	1160.6341455915565	0.026151241584549	0.0130304885221516	2.0069271800586894	0.0447709	0.0447709	chr15	76411347	1.3490041751920512	chr15:76411347:C:T
chr15:76412068	['A', 'G']	19959	736.0737585809491	129.1408159134756	0.0484711682622522	0.0378220616223628	1.28155806910306	0.200013	0.200013	chr15	76412068	0.6989417761121024	chr15:76412068:A:G
chr15:76414722	['TAACG', 'T']	19959	2814.7051217800945	322.0416534993869	-0.0181604145570888	0.0198174841629069	-0.9163834525010128	0.359477	0.359477	chr15	76414722	0.4443288913523837	chr15:76414722:TAACG:T
chr15:76414906	['A', 'G']	19959	4803.722038484666	737.6093391292942	0.0217731728252177	0.0157606043745835	1.3814935206628474	0.167143	0.167143	chr15	76414906	0.776911807076389	chr15:76414906:A:G
chr15:76415353	['T', 'C']	19959	4805.12975032588	736.0368566992485	0.0214344217665912	0.0157611787788997	1.359950424221227	0.173861	0.173861	chr15	76415353	0.7597978267628779	chr15:76415353:T:C
chr15:76417182	['T', 'A']	19959	4854.0	617.4721277545189	-0.0038040503470409	0.0155060415804237	-0.2453269796363491	0.806206	0.806206	chr15	76417182	0.0935539740356158	chr15:76417182:T:A
chr15:76417209	['C', 'CTG']	19959	14374.803249097473	2167.5649831927453	0.0245179681350902	0.0105874822066698	2.31575058701346	0.020582	0.020582	chr15	76417209	1.686512426135245	chr15:76417209:C:CTG
chr15:76419410	['A', 'G']	19959	6870.786695408062	1060.9085054735317	0.0235494115014173	0.0134138438330263	1.7556050148307312	0.0791712	0.0791712	chr15	76419410	1.1014327723973008	chr15:76419410:A:G
chr15:76420586	['C', 'G']	19959	4822.724894768491	607.3900430724158	-0.0048154187155682	0.0155471056109853	-0.309730880850629	0.756769	0.756769	chr15	76420586	0.1210366665173161	chr15:76420586:C:G
chr15:76420690	['A', 'T']	19959	4733.422943918208	716.2976575318003	0.0191099963826457	0.0158803812506809	1.203371385169126	0.228847	0.228847	chr15	76420690	0.6404547764505141	chr15:76420690:A:T
chr15:76421256	['A', 'G']	19959	4796.92271064107	730.8325310701721	0.0205598572031421	0.015767618680578	1.303929123328372	0.192273	0.192273	chr15	76421256	0.7160816974270591	chr15:76421256:A:G
chr15:76422186	['T', 'C']	19959	12337.945316024265	1895.993499927692	0.02732276808582	0.0110419664457607	2.474447664737281	0.0133525	0.0133525	chr15	76422186	1.874437413358825	chr15:76422186:T:C
chr15:76422566	['C', 'G']	19959	13180.301844241756	1667.253474775036	-0.0133373963081574	0.0108382860392972	-1.2305816860524843	0.218494	0.218494	chr15	76422566	0.6605604845638989	chr15:76422566:C:G
chr15:76422867	['G', 'A']	19959	7325.2392438070365	1124.620276098485	0.0225773137828085	0.0130738028924946	1.7269125111079595	0.0841989	0.0841989	chr15	76422867	1.0746935822182917	chr15:76422867:G:A
chr15:76423984	['A', 'T']	19959	9903.992433732525	1303.623440203361	-0.0015990739870255	0.0117577881137539	-0.1360012590425086	0.891822	0.891822	chr15	76423984	0.0497218184175024	chr15:76423984:A:T
chr15:76425279	['A', 'C']	19959	4782.718881539387	569.8115093100878	-0.0176401636310443	0.0156587622300409	-1.126536272273303	0.259952	0.259952	chr15	76425279	0.5851068368739006	chr15:76425279:A:C
chr15:76425472	['C', 'A']	19959	4728.710763680096	710.5203064411651	0.0177193166893225	0.0158856403418508	1.1154298037732164	0.26468	0.26468	chr15	76425472	0.577278874028442	chr15:76425472:C:A
chr15:76425648	['G', 'A']	19959	605.0303136586832	70.38990055227383	0.0007796814371013	0.0417188067031925	0.0186889678472429	0.985089	0.985089	chr15	76425648	0.0065245304538826	chr15:76425648:G:A
chr15:76426180	['C', 'T']	19959	7336.735180638372	1126.5543261203552	0.0225486849050898	0.01306882654979	1.7253794607482962	0.0844746	0.0844746	chr15	76426180	1.0732738559982162	chr15:76426180:C:T
chr15:76427539	['T', 'A']	19959	4858.7303066746845	621.4080090229264	-0.00310269400449	0.0155068651707954	-0.2000851861621548	0.841416	0.841416	chr15	76427539	0.0749892338858833	chr15:76427539:T:A
chr15:76428044	['G', 'A']	19959	2327.583091109552	230.14996897452988	-0.0333385955656806	0.0216591822897389	-1.539236113335395	0.123763	0.123763	chr15	76428044	0.9074091719359132	chr15:76428044:G:A
chr15:76428696	['A', 'G']	19959	14887.32760957976	2235.0865706213503	0.0233373082915709	0.0105185973541746	2.218671131309035	0.0265203	0.0265203	chr15	76428696	1.576421567461546	chr15:76428696:A:G
chr15:76429715	['AG', 'A']	19959	2550.766801984664	422.7353541546816	0.0324262335001179	0.020642282366961	1.5708647388729444	0.11623	0.11623	chr15	76429715	0.9346817621962628	chr15:76429715:AG:A
chr15:76429980	['T', 'C']	19959	11862.754849380985	1874.1373419524173	0.0325554199268968	0.0110735884863831	2.9399159962399923	0.00328678	0.00328678	chr15	76429980	2.4832293643648566	chr15:76429980:T:C
chr15:76430428	['A', 'T']	19959	6881.689582602596	1071.4531794209036	0.0250211332580051	0.0134022841897431	1.866930510036048	0.061926	0.061926	chr15	76430428	1.2081269715652934	chr15:76430428:A:T
chr15:76430664	['T', 'G']	19959	2370.237510647893	231.60255606811648	-0.0351524896454923	0.0214862911679385	-1.6360426920931868	0.101846	0.101846	chr15	76430664	0.9920560232376116	chr15:76430664:T:G
chr15:76430726	['A', 'T']	19959	11851.562772515414	1875.2513688615168	0.0329005636472152	0.0110770734329287	2.970149457474198	0.00298009	0.00298009	chr15	76430726	2.525770619845506	chr15:76430726:A:T
chr15:76432541	['T', 'C']	19959	5777.578944731173	671.2304562498939	-0.0248366334019765	0.0144732158301851	-1.7160411130038933	0.08617	0.08617	chr15	76432541	1.064643907054427	chr15:76432541:T:C
chr15:76433979	['T', 'G']	19959	4779.718430547204	576.3271001127707	-0.0156395135371735	0.0156657476458979	-0.9983253841873748	0.318134	0.318134	chr15	76433979	0.4973899139693073	chr15:76433979:T:G
chr15:76434124	['G', 'T']	19959	4849.242960216455	613.3257926316147	-0.0046604076677162	0.015510213213307	-0.3004734753560856	0.763819	0.763819	chr15	76434124	0.1170095427517477	chr15:76434124:G:T
chr15:76438243	['T', 'C']	19959	16842.53498293516	2298.056206184459	0.0027910138533097	0.010310343801019	0.2707003672403144	0.786624	0.786624	chr15	76438243	0.104232807343308	chr15:76438243:T:C
chr15:76438260	['C', 'T']	19959	5229.30843335448	628.5912129965487	-0.0163058139172725	0.0155723034087918	-1.0471035330628438	0.295065	0.295065	chr15	76438260	0.5300823025581409	chr15:76438260:C:T
chr15:76438650	['T', 'C']	19959	5244.523090992208	616.8871058767057	-0.0230586649609489	0.0151308240897773	-1.5239530130105556	0.127536	0.127536	chr15	76438650	0.8943672082141352	chr15:76438650:T:C
chr15:76438731	['C', 'T']	19959	2549.3831930246547	423.2543611099946	0.0342800211996454	0.0206733778150099	1.6581722399885903	0.0972984	0.0972984	chr15	76438731	1.0118943013234707	chr15:76438731:C:T
chr15:76440218	['T', 'G']	19959	2737.1371379897782	381.8375382328115	0.0050760148623134	0.0200347779264229	0.2533601760376374	0.799993	0.799993	chr15	76440218	0.0969138131013985	chr15:76440218:T:G
chr15:76440239	['T', 'C']	19959	2823.424383644017	323.786101939012	-0.0178732448636423	0.0197849750737086	-0.9033746465212068	0.366338	0.366338	chr15	76440239	0.4361180299176277	chr15:76440239:T:C
chr15:76440706	['G', 'A']	19959	2816.846789956397	319.543292836384	-0.0187504726548136	0.0198197747191147	-0.9460487276240428	0.344135	0.344135	chr15	76440706	0.4632711555282348	chr15:76440706:G:A
chr15:76441161	['T', 'C']	19959	19388.800020048115	2664.898060079628	0.0024035543872589	0.0101241866260753	0.2374071593137635	0.812343	0.812343	chr15	76441161	0.0902605575148153	chr15:76441161:T:C
chr15:76441211	['G', 'A']	19959	9665.730089615696	1459.981501421445	0.0212866996423102	0.0118984436590637	1.7890322677701542	0.0736248	0.0736248	chr15	76441211	1.1329758719537637	chr15:76441211:G:A
chr15:76443500	['T', 'C']	19959	2091.6287776274244	361.96008144570914	0.0408313737058604	0.0228270161311092	1.7887302252445705	0.0736734	0.0736734	chr15	76443500	1.1326892871538623	chr15:76443500:T:C
chr15:76443924	['G', 'A']	19959	6851.029765484065	1061.5739291208586	0.024120663621599	0.0134283055906584	1.7962551908543791	0.0724691	0.0724691	chr15	76443924	1.139847132188839	chr15:76443924:G:A
chr15:76444714	['T', 'C']	19959	30259.54825616356	4183.394391024047	0.0115585110636805	0.0118203721150504	0.9778466321685012	0.328162	0.328162	chr15	76444714	0.4839117101378342	chr15:76444714:T:C
chr15:76446964	['A', 'T']	19959	7140.504310344826	857.4821490326948	-0.0214815335388437	0.0132598508914377	-1.6200433711298377	0.105239	0.105239	chr15	76446964	0.9778232873113942	chr15:76446964:A:T
chr15:76447004	['C', 'T']	19959	1265.0633831045195	141.68301556751354	-0.0208811423795237	0.0288652485839338	-0.7234007467077891	0.469442	0.469442	chr15	76447004	0.3284180575745551	chr15:76447004:C:T
chr15:76447043	['C', 'T']	19959	4896.736019242333	626.5749006137404	-0.0029705737567004	0.0154581378335602	-0.1921689267287549	0.847612	0.847612	chr15	76447043	0.0718029034278644	chr15:76447043:C:T
chr15:76447540	['CCAG', 'C']	19959	9479.224283136156	1411.2810757209124	0.0182172680143045	0.0119085973194123	1.529757663785337	0.126093	0.126093	chr15	76447540	0.8993090224337037	chr15:76447540:CCAG:C
chr15:76447878	['C', 'G']	19959	5171.259094097605	610.5562747455867	-0.0220686672792378	0.0150990349065751	-1.4615945599031377	0.143868	0.143868	chr15	76447878	0.8420357937554119	chr15:76447878:C:G
chr15:76448444	['T', 'C']	19959	2371.1880294751613	234.78871807547512	-0.0337471252788012	0.0214870911763188	-1.5705767245030482	0.116297	0.116297	chr15	76448444	0.9344314881971764	chr15:76448444:T:C
chr15:76449228	['T', 'C']	19959	9585.960565215211	1441.6740506952356	0.0197281213432687	0.0118611657597965	1.6632531525811098	0.0962775	0.0962775	chr15	76449228	1.0164751954047049	chr15:76449228:T:C
chr15:76449398	['C', 'T']	19959	5346.0	831.22744899374	0.0226242594476732	0.0148870827191649	1.5197241712473233	0.128596	0.128596	chr15	76449398	0.8907725400039036	chr15:76449398:C:T
chr15:76450178	['T', 'A']	19959	4802.721888153938	587.30395904392	-0.0137963275684628	0.0156283618539193	-0.8827750276976712	0.377368	0.377368	chr15	76450178	0.4232349298537587	chr15:76450178:T:A
chr15:76451004	['C', 'T']	19959	9372.469586130876	1408.820554079209	0.0197012566195169	0.0119637281149933	1.6467489423156203	0.0996254	0.0996254	chr15	76451004	1.0016299218824658	chr15:76451004:C:T
chr15:76451198	['A', 'C']	19959	6669.334151718609	836.737889133351	-0.0145286463717629	0.013640822876246	-1.0650857725792326	0.28685	0.28685	chr15	76451198	0.5423451457815402	chr15:76451198:A:C
chr15:76451224	['A', 'G']	19959	9586.440920024052	1448.51229892014	0.0206047856317273	0.0118560230412831	1.7379171379796332	0.0822408	0.0822408	chr15	76451224	1.084912673714854	chr15:76451224:A:G
chr15:76451961	['C', 'A']	19959	9485.475248020844	1416.9875017312302	0.0187905583012079	0.0119065319532091	1.57817224822913	0.114542	0.114542	chr15	76451961	0.9410352380082612	chr15:76451961:C:A
chr15:76453179	['C', 'G']	19959	2823.1414470387813	319.8224048457444	-0.0189804872439042	0.0197928889906703	-0.9589548677229957	0.337593	0.337593	chr15	76453179	0.4716065670608701	chr15:76453179:C:G
chr15:76453346	['G', 'C']	19959	7343.103728202044	1127.6661807061907	0.0224834757546283	0.0130645908007482	1.7209475671706909	0.0852758	0.0852758	chr15	76453346	1.0691741976437452	chr15:76453346:G:C
chr15:76455420	['C', 'T']	19959	6855.686977000551	1060.9807464772832	0.023941959858907	0.0134289833472194	1.7828572156107718	0.0746248	0.0746248	chr15	76455420	1.1271168198024442	chr15:76455420:C:T
chr15:76456776	['A', 'G']	19959	4814.7236921226695	735.7935294103545	0.0212713564690685	0.0157240523282337	1.3527909997395584	0.176138	0.176138	chr15	76456776	0.7541469392627872	chr15:76456776:A:G
chr15:76457137	['G', 'A']	19959	21618.99804481877	3070.771865764628	0.0151682576078389	0.0101572865475496	1.4933375697171969	0.135365	0.135365	chr15	76457137	0.8684936123997251	chr15:76457137:G:A
chr15:76457971	['C', 'T']	19959	4580.83609844118	621.0406798406044	0.0017335109588174	0.0158875172619774	0.1091115074956472	0.913115	0.913115	chr15	76457971	0.0394745228816278	chr15:76457971:C:T
chr15:76458354	['T', 'C']	19959	9561.353348035283	1433.656159014764	0.0193270812668068	0.0118774979097923	1.6272014033252449	0.10371	0.10371	chr15	76458354	0.9841793657379307	chr15:76458354:T:C
chr15:76458381	['T', 'C']	19959	9577.157306187946	1437.2876056550365	0.0196121492724273	0.0118773723333532	1.6512195393044855	0.0987095	0.0987095	chr15	76458381	1.005641047948051	chr15:76458381:T:C
chr15:76460357	['A', 'G']	19959	4748.427454518117	720.9465971973892	0.0198031921191289	0.0158336829637525	1.250700305447804	0.211059	0.211059	chr15	76460357	0.6755961238838948	chr15:76460357:A:G
chr15:76460493	['A', 'C']	19959	9561.39525909592	1429.0921367408048	0.0187650561566367	0.0118704851508189	1.5808162782076425	0.113936	0.113936	chr15	76460493	0.9433390315742765	chr15:76460493:A:C
chr15:76461470	['G', 'T']	19959	3341.9078421977865	426.04390521177146	-0.0046121752779927	0.0189260019514923	-0.2436951707927427	0.807469	0.807469	chr15	76461470	0.0928741419223963	chr15:76461470:G:T
chr15:76462173	['G', 'A']	19959	11738.588135083675	1536.0478602818232	-0.0042817492445591	0.0111433191625661	-0.3842436155775641	0.700802	0.700802	chr15	76462173	0.1544046674168529	chr15:76462173:G:A
chr15:76462221	['C', 'T']	19959	3154.1580318669203	399.754187325907	-0.0045623011996371	0.018795104576072	-0.2427388036694105	0.80821	0.80821	chr15	76462221	0.0924757803250074	chr15:76462221:C:T
chr15:76462792	['G', 'C']	19959	4814.482437240066	734.2324834631172	0.0205556815239677	0.0157168324766014	1.3078768609750175	0.19093	0.19093	chr15	76462792	0.7191258274427845	chr15:76462792:G:C
chr15:76463165	['A', 'G']	19959	15371.310432952498	2138.451833606657	0.0055987604732511	0.0104700323502246	0.5347414684092218	0.592835	0.592835	chr15	76463165	0.227066164242363	chr15:76463165:A:G
chr15:76463300	['A', 'G']	19959	7413.60009021652	1157.6211193936156	0.0253766976990993	0.013015710629806	1.9496974403369625	0.0512262	0.0512262	chr15	76463300	1.2905078592366923	chr15:76463300:A:G
chr15:76464110	['G', 'A']	19959	5574.502245814649	695.1095796894313	-0.0143654170083735	0.014795413486887	-0.9709371773290036	0.331591	0.331591	chr15	76464110	0.4793972655264102	chr15:76464110:G:A
chr15:76464362	['T', 'C']	19959	15381.85336273429	2136.4297618910587	0.0052271188500605	0.0104695053605134	0.4992708509205273	0.617594	0.617594	chr15	76464362	0.209296931874958	chr15:76464362:T:C
chr15:76465006	['T', 'C']	19959	4815.965171636181	737.0942116564115	0.0213774092662325	0.0157131270545308	1.3604809018627766	0.173693	0.173693	chr15	76465006	0.760217683698159	chr15:76465006:T:C
chr15:76465113	['T', 'C']	19959	3147.47309079976	395.0006550086735	-0.0055638135164095	0.0188177524335422	-0.2956683342529377	0.767486	0.767486	chr15	76465113	0.1149295379070641	chr15:76465113:T:C
chr15:76467045	['T', 'C']	19959	2823.707376967024	325.1828286826229	-0.0169688990601087	0.0197933113507545	-0.8573047106371012	0.391287	0.391287	chr15	76467045	0.4075045807271025	chr15:76467045:T:C
chr15:76467103	['G', 'C']	19959	9561.437161755865	1443.056804062495	0.0203789757279052	0.0118735171204872	1.716338597999933	0.0861156	0.0861156	chr15	76467103	1.0649181681720212	chr15:76467103:G:C
chr15:76467224	['A', 'G']	19959	12389.48298672012	1616.3535729612377	-0.0056469606885325	0.0109979921802529	-0.513453782834267	0.60764	0.60764	chr15	76467224	0.2163536449351813	chr15:76467224:A:G
chr15:76468550	['C', 'T']	19959	4787.919101799409	722.7202720945031	0.0185088893769487	0.0157676755296484	1.1738502192124591	0.240469	0.240469	chr15	76468550	0.6189409026444099	chr15:76468550:C:T
chr15:76468965	['T', 'C']	19959	12428.094856111504	1761.7534697710682	0.0106643526733105	0.0109551383183827	0.9734566888503566	0.330338	0.330338	chr15	76468965	0.4810414649369101	chr15:76468965:T:C
chr15:76469298	['AT', 'A']	19959	6132.614521220625	895.8063861986866	0.0159631062669168	0.0142044118222518	1.1238132537040242	0.261106	0.261106	chr15	76469298	0.5831831483342673	chr15:76469298:AT:A
chr15:76470645	['C', 'T']	19959	4867.463238610735	621.5578848199864	-0.0028190801247268	0.0154986742465096	-0.181891694727482	0.85567	0.85567	chr15	76470645	0.0676936942148104	chr15:76470645:C:T
chr15:76471173	['C', 'A']	19959	4975.793012256504	635.7349076674452	-0.0026798516311396	0.0154873961798425	-0.1730343564548024	0.862626	0.862626	chr15	76471173	0.0641774561293674	chr15:76471173:C:A
chr15:76472898	['T', 'C']	19959	17146.154412870244	2528.068079669404	0.0213410023587765	0.0102788277327594	2.076209750141157	0.0378873	0.0378873	chr15	76472898	1.4215063431779509	chr15:76472898:T:C
chr15:76473044	['T', 'A']	19959	5035.504584857444	731.1359444048611	0.0128629237224762	0.0155079499306772	0.8294406275475037	0.406865	0.406865	chr15	76473044	0.3905496681232214	chr15:76473044:T:A
chr15:76473326	['A', 'G']	19959	5103.789995990375	748.5202305573757	0.0146807529618898	0.0154001716962184	0.9532850186011086	0.340457	0.340457	chr15	76473326	0.4679377320389635	chr15:76473326:A:G
chr15:76473907	['A', 'G']	19959	1963.39348534202	255.98756071994768	-0.0052885924582025	0.0231602542523554	-0.2283477720312445	0.819378	0.819378	chr15	76473907	0.0865157008745384	chr15:76473907:A:G
chr15:76474093	['G', 'A']	19959	5099.555015288987	743.4133341158308	0.0136490178796828	0.0154101401693028	0.8857166599218738	0.375781	0.375781	chr15	76474093	0.4250651822018546	chr15:76474093:G:A
chr15:76477279	['G', 'A']	19959	5097.76623571858	747.5986914844145	0.0146483257159748	0.0154086607653516	0.9506553450065872	0.341791	0.341791	chr15	76477279	0.4662393772554157	chr15:76477279:G:A
chr15:76477584	['C', 'T']	19959	4125.0	497.35760130381846	-0.0153716185577134	0.0166405535794036	-0.9237444225857506	0.355631	0.355631	chr15	76477584	0.4490003890343937	chr15:76477584:C:T
chr15:76477803	['C', 'T']	19959	2832.8516012629684	322.5002268779773	-0.0181750300819874	0.0197615340277681	-0.9197175713407992	0.357731	0.357731	chr15	76477803	0.4464434234362051	chr15:76477803:C:T
chr15:76478218	['ATTG', 'A']	19959	1166.695183140994	182.57504398227823	0.0242585082362369	0.0303146906805051	0.800222852078685	0.423591	0.423591	chr15	76478218	0.3730532758824473	chr15:76478218:ATTG:A
chr15:76478505	['A', 'C']	19959	2824.5660736657483	320.11850018399787	-0.0189567403457062	0.0197903039458231	-0.9578802022243422	0.338135	0.338135	chr15	76478505	0.4709098735401892	chr15:76478505:A:C
chr15:76479721	['C', 'T']	19959	4597.230333700772	602.958362068101	0.000613042807495	0.0158813049991844	0.0386015385717083	0.969208	0.969208	chr15	76479721	0.0135830097826574	chr15:76479721:C:T
chr15:76480985	['C', 'A']	19959	5246.525730320189	760.7308293648119	0.0130811725131881	0.0152358560696071	0.8585781103093238	0.390584	0.390584	chr15	76480985	0.4082855512530622	chr15:76480985:C:A
chr15:76481764	['G', 'A']	19959	6862.343822026255	1064.1449552964152	0.0240047682278303	0.0134215180471441	1.7885285512049978	0.0737059	0.0737059	chr15	76481764	1.1324977464030157	chr15:76481764:G:A
chr15:76481930	['T', 'C']	19959	7420.743598737285	877.1348584568756	-0.0237692756395183	0.0130477781017887	-1.8217105973207528	0.0685139	0.0685139	chr15	76481930	1.164221310538242	chr15:76481930:T:C
chr15:76482167	['T', 'C']	19959	5115.025106489602	753.3116885233599	0.0156201422778284	0.0153941308653324	1.0146816611131284	0.31027	0.31027	chr15	76482167	0.5082602143105028	chr15:76482167:T:C
chr15:76482411	['G', 'A']	19959	22139.655540520223	3059.9049973087435	0.006930538693813	0.0101851818763745	0.6804531109934345	0.496226	0.496226	chr15	76482411	0.3043204843993429	chr15:76482411:G:A
chr15:76483429	['T', 'C']	19959	4772.434671477973	578.3327596906663	-0.0149031406002458	0.0156851161554963	-0.9501453768337936	0.34205	0.34205	chr15	76483429	0.4659104052394315	chr15:76483429:T:C
chr15:76485236	['G', 'A']	19959	22825.148814595763	3207.208120505344	0.012148647870528	0.0102162781541205	1.1891461535459589	0.234396	0.234396	chr15	76485236	0.6300498038858161	chr15:76485236:G:A
chr15:76486022	['A', 'G']	19959	7146.074113048707	923.6996647812792	-0.0099960198782188	0.0133026339986682	-0.7514316246857242	0.452402	0.452402	chr15	76486022	0.3444754837929044	chr15:76486022:A:G
chr15:76486163	['C', 'T']	19959	4737.42414674485	709.9463147829277	0.0172332944732094	0.0158568609658214	1.0868036561810577	0.277137	0.277137	chr15	76486163	0.5573054885695553	chr15:76486163:C:T
chr15:76489297	['A', 'T']	19959	6630.177823740085	836.0797662855936	-0.0138739005865627	0.0137073444001679	-1.0121508719364116	0.311478	0.311478	chr15	76489297	0.5065726225714732	chr15:76489297:A:T
chr15:76489388	['C', 'T']	19959	4992.252633162803	765.2399493982476	0.0210189702603151	0.0154955214411781	1.3564545304334696	0.17497	0.17497	chr15	76489388	0.7570364081785169	chr15:76489388:C:T
chr15:76489589	['T', 'C']	19959	15015.523184119507	2043.837895608264	0.0003911740466949	0.0104987803374144	0.0372589990573375	0.970279	0.970279	chr15	76489589	0.0131033680656505	chr15:76489589:T:C
chr15:76493308	['T', 'A']	19959	2826.5664745677773	320.9576052047868	-0.0192051638075674	0.0197846241966803	-0.9707115796917624	0.331704	0.331704	chr15	76493308	0.4792492913160519	chr15:76493308:T:A
chr15:76495311	['C', 'T']	19959	6358.637169915318	842.4257620104723	-0.0045711847445641	0.0138806325699196	-0.3293210681529182	0.741916	0.741916	chr15	76495311	0.1296452629171765	chr15:76495311:C:T
chr15:76497808	['T', 'C']	19959	5003.010630296345	767.6123341761191	0.0211324400847346	0.015452870995577	1.3675413514280494	0.171471	0.171471	chr15	76497808	0.7658093193817922	chr15:76497808:T:C
chr15:76498186	['C', 'T']	19959	2855.0	332.1700992947591	-0.0163696099007677	0.01965360785697	-0.8329061015106399	0.404908	0.404908	chr15	76498186	0.3926436425412122	chr15:76498186:C:T
chr15:76498929	['C', 'T']	19959	9473.834580424846	1397.0507992840112	0.016264722080539	0.0119150294807562	1.3650593233367951	0.17225	0.17225	chr15	76498929	0.7638407694203366	chr15:76498929:C:T
chr15:76499438	['T', 'A']	19959	1932.290438965725	327.49185126804826	0.0388300780758184	0.0237596013926829	1.6342899627843328	0.102214	0.102214	chr15	76499438	0.9904896158809744	chr15:76499438:T:A
chr15:76500498	['T', 'C']	19959	16512.964065554053	2299.7959407273224	0.0059290284837897	0.0103387740627873	0.5734750027210928	0.56633	0.56633	chr15	76500498	0.246930432035196	chr15:76500498:T:C
chr15:76501280	['C', 'T']	19959	2842.2372053193685	327.7528088152092	-0.0172401812874828	0.0197898131100158	-0.8711644315002341	0.383675	0.383675	chr15	76501280	0.4160364982105161	chr15:76501280:C:T
chr15:76502413	['T', 'C']	19959	5043.50538658115	661.350161789496	0.0013441360092192	0.0152504269235194	0.0881375987675648	0.929768	0.929768	chr15	76502413	0.0316254050905239	chr15:76502413:T:C
chr15:76503737	['C', 'A']	19959	9481.47504759996	1407.343856484653	0.01749821547413	0.0119085556208274	1.469381848754735	0.141745	0.141745	chr15	76503737	0.848492251734583	chr15:76503737:C:A
chr15:76503924	['T', 'C']	19959	1964.0984066539727	257.50935324129284	-0.0045452811001957	0.0231428117867942	-0.196401420107013	0.844298	0.844298	chr15	76503924	0.0735042394961656	chr15:76503924:T:C
chr15:76507742	['C', 'T']	19959	5017.251377893576	651.8693946498148	0.000335645641337	0.0152810866460304	0.0219647757461194	0.982476	0.982476	chr15	76507742	0.0076780498022785	chr15:76507742:C:T
chr15:76507743	['G', 'A']	19959	4828.967777499374	727.6168261699255	0.0172798193010048	0.0156797838292605	1.1020444853811286	0.270456	0.270456	chr15	76507743	0.5679033793985223	chr15:76507743:G:A
chr15:76507919	['A', 'G']	19959	9519.476951598355	1410.0347344745214	0.017146823847865	0.0118956204162384	1.4414400634756623	0.149476	0.149476	chr15	76507919	0.8254285324518553	chr15:76507919:A:G
chr15:76508021	['A', 'G']	19959	12082.632235754025	1588.1152871636125	-0.0062450928133728	0.0109641547573766	-0.5695918154722477	0.568961	0.568961	chr15	76508021	0.244917501733715	chr15:76508021:A:G
chr15:76508318	['G', 'A']	19959	12083.816295850873	1586.7775487152214	-0.0064068903278492	0.0109626678998919	-0.5844280230282624	0.558939	0.558939	chr15	76508318	0.2526355864050763	chr15:76508318:G:A
chr15:76508414	['G', 'A']	19959	6843.371485843147	1064.4057654350606	0.0247615065940045	0.0134385901729873	1.842567283864128	0.065407	0.065407	chr15	76508414	1.184375770044379	chr15:76508414:G:A
chr15:76509834	['C', 'T']	19959	9484.22704030479	1410.7780930583608	0.0179544312124213	0.0119122994481961	1.5072179213174657	0.131771	0.131771	chr15	76509834	0.8801801582228055	chr15:76509834:C:T
chr15:76509901	['G', 'T']	19959	2812.281805882648	320.09719011953626	-0.0188790252229769	0.0198383922006591	-0.9516408906539155	0.341291	0.341291	chr15	76509901	0.4668751641147778	chr15:76509901:G:T
chr15:76511620	['C', 'T']	19959	2490.748759585025	320.88566618574725	-0.0083231432709161	0.0209285562568416	-0.3976931408345607	0.690861	0.690861	chr15	76511620	0.1606093231112385	chr15:76511620:C:T
chr15:76512278	['T', 'C']	19959	5009.501979255399	619.7683283845164	-0.0109929123082834	0.0153102575859981	-0.7180096250200864	0.47276	0.47276	chr15	76512278	0.3253592760230879	chr15:76512278:T:C
chr15:76512389	['G', 'C']	19959	2544.382441371016	264.40112452921943	-0.0252168891054749	0.020740823117408	-1.2158094672872497	0.224072	0.224072	chr15	76512389	0.6496124094409886	chr15:76512389:G:C
chr15:76512445	['G', 'T']	19959	719.2522554129912	124.449734083236	0.045253893084775	0.0382331634588716	1.1836293152528612	0.236574	0.236574	chr15	76512445	0.6260329869988561	chr15:76512445:G:T
chr15:76513670	['T', 'C']	19959	9510.335455092223	1407.4919411559963	0.0168411644887083	0.011895817006309	1.4157215498335682	0.156873	0.156873	chr15	76513670	0.8044517980322614	chr15:76513670:T:C
chr15:76515331	['G', 'C']	19959	5236.049361062391	796.059347312455	0.0196257454629426	0.0151584895674503	1.2947032338290971	0.195438	0.195438	chr15	76515331	0.7089909903316322	chr15:76515331:G:C
chr15:76519049	['C', 'T']	19959	2649.132728730334	359.03959216357936	0.0002429196439807	0.0203789180853386	0.011920144286536	0.990489	0.990489	chr15	76519049	0.0041503432105709	chr15:76519049:C:T
chr15:76521579	['T', 'G']	19959	15186.608902701886	2047.736305269554	-0.0009929266015736	0.0104823811469713	-0.0947233827555025	0.924535	0.924535	chr15	76521579	0.0340766431644674	chr15:76521579:T:G
chr15:76521886	['C', 'A']	19959	4031.605983162959	496.4330200832071	-0.0112102620421178	0.0168017839947994	-0.6672066517214912	0.504648	0.504648	chr15	76521886	0.2970114435851872	chr15:76521886:C:A
chr15:76523674	['G', 'A']	19959	14327.43568672646	1904.420560488909	-0.0054810196404452	0.0104830434864427	-0.5228462180409337	0.601087	0.601087	chr15	76523674	0.2210626646271523	chr15:76523674:G:A
chr15:76523800	['T', 'G']	19959	6213.245201703834	803.3720124237609	-0.0082352000297572	0.0139829266359345	-0.5889468095036503	0.555904	0.555904	chr15	76523800	0.2550002009899025	chr15:76523800:T:G
chr15:76525447	['T', 'C']	19959	9491.902280130293	1399.257072825783	0.016297275227055	0.0119023644635899	1.3692468649325449	0.170938	0.170938	chr15	76525447	0.7671613816571246	chr15:76525447:T:C
chr15:76525729	['T', 'C']	19959	4993.75060132291	765.268676797955	0.0210597007155326	0.0154849190222811	1.3600136161661525	0.173841	0.173841	chr15	76525729	0.7598477884521845	chr15:76525729:T:C
chr15:76525853	['A', 'C']	19959	6245.877612389115	803.7637661599912	-0.0094873392868628	0.01395153897055	-0.6800209859922558	0.496499	0.496499	chr15	76525853	0.3040816218814283	chr15:76525853:A:C
chr15:76532250	['T', 'C']	19959	5003.754911788292	758.761589453398	0.0195856733658325	0.0154735197840999	1.2657542459058404	0.205616	0.205616	chr15	76532250	0.6869430937558154	chr15:76532250:T:C
chr15:76532666	['T', 'C']	19959	2281.114290009019	287.3827953912602	-0.0071059777211809	0.0218020079861913	-0.3259322593442601	0.744479	0.744479	chr15	76532666	0.1281475481639853	chr15:76532666:T:C
chr15:76534421	['C', 'T']	19959	5995.901232711965	771.3073551631975	-0.0084797825343402	0.0142536576179725	-0.5949197575538823	0.551904	0.551904	chr15	76534421	0.2581364583144567	chr15:76534421:C:T
chr15:76535948	['A', 'G']	19959	6642.664077377968	1015.715274528885	0.021351705751062	0.0136097373884276	1.5688550882118693	0.116698	0.116698	chr15	76535948	0.9329365869401208	chr15:76535948:A:G
chr15:76536227	['G', 'A']	19959	4833.906301699502	728.6456109542258	0.0173686103904439	0.0156795651842057	1.1077227070008038	0.267995	0.267995	chr15	76536227	0.571873308555786	chr15:76536227:G:A
chr15:76536452	['A', 'C']	19959	6195.310401843872	918.2349541313316	0.0183243617822951	0.0141360190295475	1.2962887036295638	0.194891	0.194891	chr15	76536452	0.7102082159905664	chr15:76536452:A:C
chr15:76536641	['T', 'C']	19959	4607.461692639174	555.6850056473498	-0.016075735998527	0.0158964653460267	-1.0112773908285917	0.311896	0.311896	chr15	76536641	0.5059901949416925	chr15:76536641:T:C
chr15:76537163	['A', 'G']	19959	14244.115094908104	1835.226346134804	-0.0097756637408786	0.0106316207473739	-0.9194895090001494	0.357851	0.357851	chr15	76537163	0.4462977648301561	chr15:76537163:A:G
chr15:76537698	['G', 'A']	19959	4970.720443596947	752.1048895786732	0.018251360945478	0.0154462537362779	1.181604371978679	0.237377	0.237377	chr15	76537698	0.6245613631277868	chr15:76537698:G:A
chr15:76537877	['A', 'C']	19959	4990.000100245602	758.1251942230141	0.0197585123410627	0.0154902573036484	1.275544489271267	0.202131	0.202131	chr15	76537877	0.6943670754184226	chr15:76537877:A:C
chr15:76538895	['G', 'A']	19959	9628.412047709731	1250.2472597491585	-0.0028127790698842	0.0118611905995629	-0.2371413768519915	0.81255	0.81255	chr15	76538895	0.090149905357116	chr15:76538895:G:A
chr15:76541438	['C', 'T']	19959	9286.465277081872	1373.7791010534604	0.0161948937263561	0.0120147189044383	1.3479211503128568	0.177699	0.177699	chr15	76541438	0.7503150161772753	chr15:76541438:C:T
chr15:76541497	['T', 'C']	19959	736.0368774426295	120.50910063410184	0.0379378162670623	0.0378212181489539	1.0030828757986894	0.315833	0.315833	chr15	76541497	0.5005424944380866	chr15:76541497:T:C
chr15:76542027	['G', 'A']	19959	10114.040445045855	1391.822734440151	0.0049475782598705	0.0116174832985759	0.4258734988219875	0.670205	0.670205	chr15	76542027	0.173792336476412	chr15:76542027:G:A
chr15:76542056	['G', 'A']	19959	6640.663576225319	1021.2414277668194	0.0218888060518885	0.0136032033460104	1.6090920274530849	0.107612	0.107612	chr15	76542056	0.968139297041391	chr15:76542056:G:A
chr15:76544799	['A', 'G']	19959	14887.72957802947	1892.573431431344	-0.0134420095104777	0.0105148051240775	-1.2783888385812627	0.201127	0.201127	chr15	76544799	0.6965296242619871	chr15:76544799:A:G
chr15:76545018	['C', 'G']	19959	5288.794948887553	677.4260786610029	-0.0048542585568667	0.0148532022105466	-0.3268156245405396	0.743811	0.743811	chr15	76545018	0.1285374032774278	chr15:76545018:C:G
chr15:76545880	['T', 'C']	19959	4836.242308848582	724.0746979056647	0.0164787808512066	0.0156597276038623	1.052303160569806	0.292673	0.292673	chr15	76545880	0.5336173407430874	chr15:76545880:T:C
chr15:76547702	['CATTG', 'C']	19959	3972.99528916508	484.53310698819774	-0.013858141252947	0.0168947497236148	-0.8202631870643611	0.412076	0.412076	chr15	76547702	0.385022678780649	chr15:76547702:CATTG:C
chr15:76547728	['T', 'C']	19959	2662.667034178611	304.9732984817443	-0.0173683229873098	0.0202961227674945	-0.8557458577815803	0.392149	0.392149	chr15	76547728	0.4065488881256122	chr15:76547728:T:C
chr15:76548491	['G', 'T']	19959	10120.507064836156	1393.8530472832683	0.0051180788641058	0.0116171546125106	0.4405621716176597	0.659535	0.659535	chr15	76548491	0.1807621525004258	chr15:76548491:G:T
chr15:76548563	['C', 'T']	19959	1959.0981561278688	255.9727761296548	-0.0055468064296593	0.0231540104391877	-0.23956136861161	0.810673	0.810673	chr15	76548563	0.0911542912065788	chr15:76548563:C:T
chr15:76549006	['G', 'A']	19959	2660.66653302596	304.3739881861779	-0.0181500849430631	0.0203180823656923	-0.8932971437161851	0.371709	0.371709	chr15	76549006	0.4297969234266909	chr15:76549006:G:A
chr15:76549007	['C', 'A']	19959	2662.400180396873	306.6062606679736	-0.0171204369729152	0.0203038353341367	-0.843211969126381	0.39912	0.39912	chr15	76549007	0.3988965090688747	chr15:76549007:C:A
chr15:76549314	['T', 'G']	19959	6027.906043295249	876.7757313498794	0.0142146236190775	0.014267750743022	0.9962764191145936	0.319128	0.319128	chr15	76549314	0.4960350895325526	chr15:76549314:T:G
chr15:76550060	['A', 'G']	19959	14615.196782922429	1925.6897229379504	-0.0053815584393396	0.0105521996927919	-0.5099939913964807	0.610061	0.610061	chr15	76550060	0.2146267377123703	chr15:76550060:A:G
chr15:76550871	['T', 'G']	19959	9879.970079687266	1489.185090681882	0.0213283861020115	0.0117044461129107	1.8222465118178464	0.0684326	0.0684326	chr15	76550871	1.1647369592846748	chr15:76550871:T:G
chr15:76551108	['CAGGAACATAAATT', 'C']	19959	5043.263405833417	762.5744716849787	0.0194408380102379	0.0154133492797396	1.2612987389958346	0.207216	0.207216	chr15	76551108	0.6835767139681451	chr15:76551108:CAGGAACATAAATT:C
chr15:76551995	['GGA', 'G']	19959	6839.370684039088	1054.1652490874703	0.02325378154845	0.0134192816340731	1.7328633665013755	0.0831354	0.0831354	chr15	76551995	1.080214009296788	chr15:76551995:GGA:G
chr15:76552230	['C', 'T']	19959	11660.336857930342	1460.3150342163924	-0.0130446826553621	0.0111742319053253	-1.167389648423659	0.243067	0.243067	chr15	76552230	0.6142739991604976	chr15:76552230:C:T
chr15:76552709	['T', 'C']	19959	4836.453916704255	723.8775820469689	0.0179042354074256	0.0156886743242375	1.1412204140005149	0.253792	0.253792	chr15	76552709	0.5955220718024399	chr15:76552709:T:C
chr15:76552940	['T', 'C']	19959	6148.5402926731485	797.3078620045231	-0.0081657434135247	0.0140163902534337	-0.5825853351596225	0.560179	0.560179	chr15	76552940	0.2516731760463075	chr15:76552940:T:C
chr15:76553155	['G', 'T']	19959	2079.1041687543843	355.52547301245085	0.0389147061523958	0.0228787334683177	1.700911731249659	0.0889752	0.0889752	chr15	76553155	1.0507310271083394	chr15:76553155:G:T
chr15:76553450	['C', 'T']	19959	2493.124912315863	318.24616529898367	-0.0094411264972713	0.020925141770826	-0.4511857840998812	0.651861	0.651861	chr15	76553450	0.1858450014593651	chr15:76553450:C:T
chr15:76553513	['A', 'G']	19959	4700.471012677256	573.7390858559476	-0.0151037977151879	0.015761290786504	-0.9582843131173568	0.337931	0.337931	chr15	76553513	0.471171966522227	chr15:76553513:A:G
chr15:76554214	['C', 'T']	19959	4575.229231385911	675.6521383786348	0.0140279669055142	0.0160625375498919	0.8733344194179701	0.382491	0.382491	chr15	76554214	0.4173787793242772	chr15:76554214:C:T
chr15:76554787	['T', 'TC']	19959	4815.240646604296	707.5156745057229	0.0157796919341027	0.0158942418697524	0.9927929915381692	0.320823	0.320823	chr15	76554787	0.493734504430815	chr15:76554787:T:TC
chr15:76556122	['T', 'C']	19959	4839.242459164245	738.2400992114115	0.0210614658934494	0.015715524834965	1.3401694257509176	0.180206	0.180206	chr15	76556122	0.7442307531820882	chr15:76556122:T:C
chr15:76557801	['T', 'C']	19959	5350.536152728366	831.8913023290332	0.0229062068474261	0.014888251709854	1.5385424221613102	0.123932	0.123932	chr15	76557801	0.9068165416540688	chr15:76557801:T:C
chr15:76557977	['A', 'T']	19959	6088.1352245388925	782.2617417180586	-0.0095909838306936	0.0140911108477369	-0.6806407198360804	0.496107	0.496107	chr15	76557977	0.3044246450865199	chr15:76557977:A:T
chr15:76559080	['G', 'C']	19959	9523.431449188214	1400.5179386523	0.0157991004703946	0.0118782753137166	1.3300837077037837	0.183506	0.183506	chr15	76559080	0.7363497312795144	chr15:76559080:G:C
chr15:76559210	['T', 'A']	19959	6237.4522925068	856.2341423859691	0.0015980178214596	0.0145048229718805	0.1101714805177261	0.912274	0.912274	chr15	76559210	0.0398747024434894	chr15:76559210:T:A
chr15:76559213	['T', 'A']	19959	2581.0331526937	453.7033351380746	0.0459043246554992	0.0213139076380793	2.153726357220705	0.0312736	0.0312736	chr15	76559213	1.504822122909799	chr15:76559213:T:A
chr15:76559394	['C', 'T']	19959	11454.869600080185	1528.1709366461812	-0.0026111370065043	0.0111458173619613	-0.2342705717945531	0.814777	0.814777	chr15	76559394	0.08896123901658	chr15:76559394:C:T
chr15:76559637	['C', 'A']	19959	2657.1331295721016	302.964443169798	-0.0185596990696521	0.0203103584340697	-0.913804605167334	0.360831	0.360831	chr15	76559637	0.4426961580741232	chr15:76559637:C:A
chr15:76559802	['C', 'T']	19959	11454.573905200925	1528.3733751596078	-0.0025393442262203	0.0111449683740703	-0.2278466964633412	0.819768	0.819768	chr15	76559802	0.0863090385624096	chr15:76559802:C:T
chr15:76560447	['C', 'CCA']	19959	4739.474921080323	711.9620859094947	0.0177634662126658	0.0158524711074459	1.1205487202763214	0.262493	0.262493	chr15	76560447	0.580882273598627	chr15:76560447:C:CCA
chr15:76561025	['T', 'G']	19959	4735.756995958468	586.9805276559537	-0.0130211783391414	0.0158928593430952	-0.8193099843168621	0.412619	0.412619	chr15	76561025	0.3844507778045266	chr15:76561025:T:G
chr15:76562128	['A', 'G']	19959	7133.417361835151	1092.086252947745	0.0234850932025964	0.0135071224830975	1.7387192003319067	0.0820996	0.0820996	chr15	76562128	1.08565895881498	chr15:76562128:A:G
chr15:76562474	['G', 'C']	19959	2702.218496240602	323.2161250930752	-0.0140557342115951	0.0201632192791266	-0.6970977212029774	0.48575	0.48575	chr15	76562474	0.3135871907281798	chr15:76562474:G:C
chr15:76564435	['A', 'G']	19959	12665.5383112002	1652.769077936602	-0.0055294091574161	0.0109175537396391	-0.5064696075037485	0.612533	0.612533	chr15	76564435	0.2128705088706336	chr15:76564435:A:G
chr15:76564886	['C', 'A']	19959	4627.695580276609	572.7679143515263	-0.0079011481572376	0.0158215255920283	-0.4993923064675018	0.617509	0.617509	chr15	76564886	0.2093567083163075	chr15:76564886:C:A
chr15:76567633	['T', 'C']	19959	4873.488349952398	726.3546702382141	0.015797716024302	0.0156140723305106	1.0117614219983198	0.311664	0.311664	chr15	76567633	0.5063133597516568	chr15:76567633:T:C
chr15:76568359	['C', 'T']	19959	2663.934292301524	301.036695469809	-0.0196238298122456	0.0202996687804632	-0.966706896771239	0.333702	0.333702	chr15	76568359	0.4766411904493099	chr15:76568359:C:T
chr15:76569120	['G', 'T']	19959	20967.960481444334	2923.3899578056808	0.0087035453444408	0.0101353041887642	0.8587354836462994	0.390497	0.390497	chr15	76569120	0.4083822982487818	chr15:76569120:G:T
chr15:76569191	['G', 'A']	19959	7023.037464266013	1081.1814913759938	0.0238678179978276	0.0132701601040846	1.7986081411693675	0.0720958	0.0720958	chr15	76569191	1.1420900347251388	chr15:76569191:G:A
chr15:76570682	['T', 'G']	19959	9704.320766068382	1440.0005864233788	0.0180586356956227	0.0117888270811891	1.5318432929123265	0.125577	0.125577	chr15	76570682	0.9010898963294962	chr15:76570682:T:G
