## Supplementary material for "Characterization of shared and ancestry-specific signals driving complex traits using multi-ancestry fine-mapping": s2_gwas_temp.txt

Unnamed: 0	chrom	ID	pos	A1	A2	FCAS	FCON	IMPINFO	BETA	SE	P	NCAS	NCON	NEFF
2142309	chr15	rs67559383	78369325	G	A	0.438	0.433	0.944	0.0029955089797983	0.0177	0.8636	14004	16757	14424.77
2147328	chr15	rs9047	78369815	G	A	0.636	0.636	0.978	0.0072039888485025	0.0179	0.6874	14004	16757	14424.77
2148888	chr15	rs2903702	78370548	G	T	0.379	0.377	0.969	-0.002002002670673	0.0178	0.9095	14004	16757	14424.77
2138373	chr15	rs3803380	78370743	A	G	0.637	0.636	0.98	0.0065981840282271	0.0179	0.7137	14004	16757	14424.77
2138567	chr15	rs75421405	78372449	A	G	0.761	0.763	0.949	-0.0138048499765589	0.0204	0.4997	14004	16757	14424.77
2143260	chr15	rs62011522	78373195	G	A	0.827	0.828	0.922	0.0017983819413794	0.0233	0.9395	14004	16757	14424.77
2144183	chr15	rs62009265	78373486	C	T	0.841	0.841	0.93	0.0082954970241069	0.024	0.73	14004	16757	14424.77
2142066	chr15	rs7168374	78374022	G	T	0.928	0.933	0.941	-0.0198048272985997	0.0355	0.5773	14004	16757	14424.77
2138151	chr15	rs7169381	78374072	T	C	0.0204	0.0203	0.679	0.0217027816432335	0.095	0.8196	9347	8919	8905.16
2148370	chr15	rs11072726	78374509	C	T	0.0204	0.0203	0.681	0.0197045832743354	0.0949	0.836	9347	8919	8905.16
2142697	chr15	rs11631180	78374581	T	C	0.928	0.932	0.947	-0.0209989425960583	0.0354	0.5534	14004	16757	14424.77
2135949	chr15	rs7174428	78375142	A	C	0.928	0.932	0.938	-0.01999864650669	0.0356	0.5729	14004	16757	14424.77
2151953	chr15	rs112386516	78375229	C	T	0.852	0.851	0.933	0.0138042809763971	0.0246	0.5763	14004	16757	14424.77
2155162	chr15	rs12913206	78375735	C	G	0.0205	0.0201	0.684	0.0402010017441475	0.0904	0.6563	10365	9922	9915.6
2152916	chr15	rs2017959	78375980	A	G	0.149	0.147	0.902	-0.0270012755029434	0.0252	0.2853	14004	16757	14424.77
2156610	chr15	rs2867926	78376378	A	T	0.928	0.932	0.925	-0.0152963956259917	0.0358	0.6684	14004	16757	14424.77
2138675	chr15	rs16969482	78377610	T	C	0.384	0.377	0.946	-0.0178992398878318	0.0182	0.3237	14004	16757	14424.77
2148954	chr15	rs12907141	78378529	T	C	0.927	0.931	0.924	-0.0138048499765589	0.0355	0.6975	14004	16757	14424.77
2139053	chr15	rs56280304	78379184	G	A	0.881	0.879	0.928	0.0406043708419401	0.0271	0.1342	14004	16757	14424.77
2153915	chr15	rs12906198	78379896	A	C	0.75	0.755	0.917	-0.0007002451143934	0.0206	0.9734	14004	16757	14424.77
2139109	chr15	rs28680277	78380017	C	T	0.98	0.98	0.709	-0.0286978729475453	0.0899	0.7492	10365	9922	9915.6
2140171	chr15	rs76348678	78380777	C	A	0.829	0.829	0.924	0.0085037404912207	0.0234	0.7151	14004	16757	14424.77
2135741	chr15	rs4473152	78381660	C	G	0.92	0.925	0.915	-0.0203966036652218	0.0345	0.5555	14004	16757	14424.77
2152666	chr15	rs12903240	78382721	G	C	0.92	0.925	0.912	-0.0196008476550609	0.0346	0.5701	14004	16757	14424.77
2141070	chr15	rs12903461	78383029	C	T	0.92	0.925	0.911	-0.0194988734340555	0.0346	0.5732	14004	16757	14424.77
2145950	chr15	rs8028378	78386264	T	C	0.766	0.772	0.913	0.0178988554877579	0.0213	0.4011	14004	16757	14424.77
2140935	chr15	rs8034486	78387406	T	A	0.876	0.875	0.951	0.0402970567645369	0.0263	0.1252	14004	16757	14424.77
2136601	chr15	rs60121404	78387459	C	T	0.851	0.851	0.956	0.0022973590486834	0.0243	0.9256	14004	16757	14424.77
2136662	chr15	rs11633292	78388095	T	A	0.61	0.617	0.915	0.0105046326450854	0.0183	0.5679	14004	16757	14424.77
2148513	chr15	rs6495272	78388464	C	T	0.864	0.863	0.961	0.0384992991506098	0.0252	0.1265	14004	16757	14424.77
2153930	chr15	rs11639461	78389329	A	C	0.846	0.848	0.99	-0.0078003437327339	0.0236	0.7402	14004	16757	14424.77
2138140	chr15	rs2289525	78389968	C	T	0.387	0.381	0.928	-0.0130953713122409	0.0183	0.473	14004	16757	14424.77
2139716	chr15	rs2289524	78390414	T	C	0.712	0.713	1.0	0.01600129372694	0.0187	0.3934	14004	16757	14424.77
2148057	chr15	rs12593575	78390909	C	T	0.867	0.865	0.981	0.0381047060335456	0.0251	0.1292	14004	16757	14424.77
2147220	chr15	rs72732564	78391077	C	A	0.845	0.848	1.0	-0.0095958936734469	0.0235	0.6837	14004	16757	14424.77
2145318	chr15	rs2903700	78391958	A	C	0.712	0.713	0.998	0.0156961681063242	0.0188	0.403	14004	16757	14424.77
2147568	chr15	rs2867922	78391969	G	A	0.846	0.848	1.0	-0.0104039337153929	0.0235	0.657	14004	16757	14424.77
2152731	chr15	rs62009267	78392326	C	T	0.846	0.848	1.0	-0.0095958936734469	0.0235	0.6841	14004	16757	14424.77
2157120	chr15	rs7182113	78392357	G	A	0.979	0.98	0.971	0.0062007356416035	0.0611	0.9189	14004	16757	14424.77
2154052	chr15	rs117297950	78394430	T	C	0.775	0.773	0.835	-0.0112025145079934	0.0221	0.6137	14004	16757	14424.77
2154134	chr15	rs62009270	78394979	G	C	0.825	0.827	1.0	-0.0038975857287134	0.0223	0.8613	14004	16757	14424.77
2148367	chr15	rs62009271	78395196	C	T	0.827	0.829	0.993	-0.0029042131473898	0.0226	0.8974	14004	16757	14424.77
2155454	chr15	rs9806257	78395362	T	C	0.825	0.827	1.0	-0.003797200248385	0.0223	0.8638	14004	16757	14424.77
2143236	chr15	rs7164338	78397846	T	C	0.828	0.83	0.996	-0.0036968248442897	0.0226	0.8688	14004	16757	14424.77
2142294	chr15	rs10456	78398146	G	A	0.976	0.977	0.923	-0.0169020380753563	0.0591	0.775	14004	16757	14424.77
2140429	chr15	rs3784326	78398761	T	C	0.886	0.884	0.98	0.0358014124633833	0.0268	0.1816	14004	16757	14424.77
2144608	chr15	rs11072727	78400311	C	T	0.828	0.829	0.997	-0.0019018072895963	0.0226	0.9335	14004	16757	14424.77
2143036	chr15	rs55921592	78400366	T	G	0.883	0.882	0.976	0.0341018649449722	0.0266	0.1997	14004	16757	14424.77
2151015	chr15	rs16953973	78400640	C	T	0.886	0.884	0.981	0.0358014124633833	0.0268	0.1807	14004	16757	14424.77
2144182	chr15	rs11072728	78400673	T	A	0.828	0.829	0.997	-0.0017014466397575	0.0226	0.9406	14004	16757	14424.77
2140985	chr15	rs55833717	78401002	C	T	0.883	0.882	0.977	0.0343048036919902	0.0266	0.1977	14004	16757	14424.77
2154013	chr15	rs59999498	78401335	A	C	0.828	0.829	0.997	-0.0016012813669738	0.0226	0.9425	14004	16757	14424.77
2154263	chr15	rs11072729	78402001	A	C	0.831	0.832	0.996	0.0044003044444822	0.0227	0.8458	14004	16757	14424.77
2149766	chr15	rs3784327	78402258	G	A	0.291	0.29	0.988	-0.0186019483996616	0.0188	0.3231	14004	16757	14424.77
2150328	chr15	rs2304829	78403292	T	C	0.823	0.825	0.998	-0.0054045784588597	0.0223	0.8097	14004	16757	14424.77
2137439	chr15	rs2304828	78403293	G	A	0.85	0.85	0.986	9.99950003332973e-05	0.0239	0.9963	14004	16757	14424.77
2136010	chr15	rs2304827	78403357	G	A	0.851	0.85	0.986	0.0006997551142732	0.0239	0.9783	14004	16757	14424.77
2144529	chr15	rs78937802	78403924	T	G	0.85	0.849	0.987	0.0007996801705642	0.0239	0.9724	14004	16757	14424.77
2146061	chr15	rs76700497	78404037	C	T	0.85	0.849	0.987	0.0007996801705642	0.0239	0.9733	14004	16757	14424.77
2149297	chr15	rs74408423	78404120	T	C	0.85	0.849	0.987	0.0007996801705642	0.0239	0.9716	14004	16757	14424.77
2153694	chr15	rs11856417	78404315	A	C	0.108	0.109	0.965	-0.0393023164827424	0.0277	0.1562	14004	16757	14424.77
2152244	chr15	rs11856461	78404407	C	A	0.976	0.978	0.913	-0.0473012731180131	0.0602	0.4322	14004	16757	14424.77
2150217	chr15	rs74824657	78404905	C	T	0.85	0.849	0.988	0.0009995003330834	0.0239	0.9672	14004	16757	14424.77
2143096	chr15	rs16969507	78405617	T	C	0.85	0.849	0.988	0.0009995003330834	0.0238	0.966	14004	16757	14424.77
2145014	chr15	rs76394764	78405652	A	C	0.85	0.849	0.988	0.0006997551142732	0.0239	0.9774	14004	16757	14424.77
2143569	chr15	rs16969508	78406192	T	C	0.85	0.849	0.989	0.0007996801705642	0.0238	0.9746	14004	16757	14424.77
2155183	chr15	rs75599090	78406241	T	G	0.85	0.849	0.989	0.0007996801705642	0.0238	0.9732	14004	16757	14424.77
2135983	chr15	rs17478430	78406959	T	C	0.925	0.931	0.887	0.0171029078996623	0.0378	0.6506	14004	16757	14424.77
2136316	chr15	rs12440984	78407493	T	C	0.976	0.978	0.904	-0.0551005327305046	0.0605	0.3625	14004	16757	14424.77
2148416	chr15	rs8031028	78407639	G	A	0.897	0.895	0.973	0.0425996136188173	0.0281	0.1298	14004	16757	14424.77
2144130	chr15	rs116405955	78407722	C	A	0.85	0.849	0.989	0.0002999550089979	0.0238	0.9916	14004	16757	14424.77
2148965	chr15	rs12438507	78408134	C	G	0.976	0.978	0.903	-0.0559990861201021	0.0606	0.355	14004	16757	14424.77
2139227	chr15	rs72625800	78408382	T	G	0.448	0.441	0.909	-0.0068030886197391	0.018	0.708	14004	16757	14424.77
2140645	chr15	rs8032449	78408455	G	A	0.822	0.825	0.996	-0.0086977157031958	0.0223	0.6959	14004	16757	14424.77
2139961	chr15	rs78633859	78408512	T	C	0.85	0.849	0.989	0.0	0.0238	0.9989	14004	16757	14424.77
2138490	chr15	rs116498303	78408644	A	T	0.85	0.849	0.989	-0.0001000050003333	0.0238	0.9961	14004	16757	14424.77
2138322	chr15	rs62009273	78409190	A	G	0.976	0.978	0.901	-0.0575020022714588	0.0606	0.3432	14004	16757	14424.77
2135825	chr15	rs16969514	78410289	T	C	0.847	0.847	0.994	-0.0016012813669738	0.0236	0.9463	14004	16757	14424.77
2144059	chr15	rs7162025	78410422	G	A	0.822	0.825	0.995	-0.0092022107647994	0.0223	0.6813	14004	16757	14424.77
2140961	chr15	rs7161765	78410508	A	T	0.847	0.847	0.993	-0.0016012813669738	0.0236	0.9474	14004	16757	14424.77
2138192	chr15	rs8028859	78411458	A	G	0.822	0.825	0.995	-0.0093031403261444	0.0223	0.6764	14004	16757	14424.77
2150173	chr15	rs1542101	78413016	A	G	0.744	0.742	0.984	0.0179970767016546	0.0196	0.3583	14004	16757	14424.77
2141061	chr15	rs1542100	78413197	G	A	0.85	0.85	0.989	0.0	0.0239	0.9997	14004	16757	14424.77
2139827	chr15	rs6495273	78413275	T	C	0.822	0.825	0.994	-0.0093031403261444	0.0223	0.6772	14004	16757	14424.77
2150268	chr15	rs2011323	78413526	A	G	0.928	0.934	0.877	0.0149969810059077	0.0387	0.698	14004	16757	14424.77
2140122	chr15	rs76542449	78415119	C	T	0.85	0.85	0.989	-0.0003000450090019	0.0239	0.9892	14004	16757	14424.77
2154484	chr15	rs7359294	78415822	G	A	0.85	0.85	0.989	-0.000200020002667	0.0239	0.9922	14004	16757	14424.77
2142194	chr15	rs3784328	78416674	C	T	0.85	0.85	0.989	-0.0001000050003333	0.0239	0.9972	14004	16757	14424.77
2135738	chr15	rs16969520	78417184	C	T	0.289	0.287	0.975	-0.007004474152883	0.019	0.7109	14004	16757	14424.77
2142364	chr15	rs1971151	78418047	A	T	0.847	0.847	0.994	-0.0014009809156281	0.0236	0.9524	14004	16757	14424.77
2151034	chr15	rs78982176	78418342	C	T	0.851	0.85	0.989	-0.0004000800213396	0.0239	0.987	14004	16757	14424.77
2142873	chr15	rs117576823	78418780	A	G	0.851	0.85	0.989	-0.0004000800213396	0.0239	0.9865	14004	16757	14424.77
2157064	chr15	rs8036417	78419476	A	G	0.841	0.843	1.0	-0.0095958936734469	0.0231	0.6776	14004	16757	14424.77
2144789	chr15	rs74474583	78419525	G	A	0.85	0.85	0.989	-0.0003000450090019	0.0239	0.9884	14004	16757	14424.77
2153672	chr15	rs3784330	78420311	T	C	0.84	0.843	0.999	-0.0099998320783335	0.0232	0.6669	14004	16757	14424.77
2152051	chr15	rs11072730	78420541	A	G	0.128	0.128	0.936	-0.0256973671872587	0.0262	0.3268	14004	16757	14424.77
2145798	chr15	rs11857947	78421669	A	G	0.718	0.719	0.981	0.0065981840282271	0.019	0.7294	14004	16757	14424.77
2139820	chr15	rs3784331	78422205	C	G	0.729	0.727	0.972	0.0139029051689914	0.0194	0.4736	14004	16757	14424.77
2140297	chr15	rs6495274	78422769	C	T	0.718	0.719	0.978	0.0069954745123864	0.0191	0.7141	14004	16757	14424.77
2141595	chr15	rs8040395	78423479	T	C	0.711	0.713	0.964	0.0038027603329278	0.0191	0.8418	14004	16757	14424.77
2154846	chr15	rs11547207	78423596	A	C	0.84	0.842	0.975	-0.0098988321792475	0.0234	0.6715	14004	16757	14424.77
2148392	chr15	rs117831341	78424041	A	T	0.853	0.853	0.978	-0.0022024235552	0.0242	0.9266	14004	16757	14424.77
2149904	chr15	rs76576752	78425339	G	T	0.853	0.853	0.975	-0.0019018072895963	0.0242	0.9366	14004	16757	14424.77
2141379	chr15	rs62009275	78426746	C	A	0.876	0.875	0.935	0.0281014301108748	0.0265	0.289	14004	16757	14424.77
2157339	chr15	rs2007540	78429340	C	T	0.641	0.648	0.936	0.0126990249774084	0.0185	0.4941	14004	16757	14424.77
2139163	chr15	rs9783722	78429728	A	G	0.717	0.719	0.961	0.0066975214477213	0.0192	0.7284	14004	16757	14424.77
2155204	chr15	rs7179651	78432096	C	G	0.798	0.803	0.895	0.0263010744193707	0.0229	0.2511	14004	16757	14424.77
2151642	chr15	rs11072732	78432849	T	C	0.791	0.79	0.899	-0.0040983869261633	0.022	0.8529	14004	16757	14424.77
2157307	chr15	rs7165154	78435064	C	G	0.971	0.973	0.862	-0.0802994072847293	0.0575	0.1623	14004	16757	14424.77
2137127	chr15	rs9920103	78435527	C	T	0.842	0.846	0.919	-0.0114958245134845	0.0249	0.6454	14004	16757	14424.77
2147872	chr15	rs7172176	78436485	C	T	0.673	0.678	0.936	-0.0104039337153929	0.0189	0.58	14004	16757	14424.77
2153992	chr15	rs6495275	78436817	T	C	0.673	0.678	0.937	-0.0105049846451474	0.0189	0.5795	14004	16757	14424.77
2155467	chr15	rs12439537	78437555	A	G	0.832	0.833	0.962	-0.0054950702819798	0.0231	0.8132	14004	16757	14424.77
2153515	chr15	rs28470276	78437815	T	C	0.929	0.927	0.934	-0.0034961042567088	0.0341	0.9185	14004	16757	14424.77
2156584	chr15	rs62009331	78438063	G	A	0.975	0.977	0.887	-0.103695236338765	0.0608	0.08803	14004	16757	14424.77
2154335	chr15	rs11634325	78438073	G	A	0.942	0.946	0.91	0.0126002819757385	0.0413	0.7609	14004	16757	14424.77
2149462	chr15	rs11629561	78438122	T	G	0.939	0.943	0.91	0.0138042809763971	0.0403	0.7316	14004	16757	14424.77
2138937	chr15	rs12903696	78439018	T	C	0.674	0.679	0.95	-0.0098988321792475	0.0188	0.5976	14004	16757	14424.77
2139954	chr15	rs2028548	78439120	C	T	0.448	0.443	0.947	-0.0006001800720324	0.0177	0.9707	14004	16757	14424.77
2143229	chr15	rs16969548	78439265	T	C	0.832	0.833	0.975	-0.0049019951702315	0.023	0.83	14004	16757	14424.77
2137397	chr15	rs57867560	78440360	G	A	0.974	0.976	0.895	-0.0881975347421256	0.0587	0.1326	14004	16757	14424.77
2147286	chr15	rs62009333	78441574	C	G	0.974	0.976	0.896	-0.0885033985914034	0.0586	0.1309	14004	16757	14424.77
2141406	chr15	rs11555541	78441769	T	C	0.636	0.641	0.899	-0.009696862978864	0.0187	0.6044	14004	16757	14424.77
2149906	chr15	rs113037555	78441886	T	G	0.974	0.976	0.898	-0.0888967896271612	0.0584	0.1284	14004	16757	14424.77
2146186	chr15	rs74024174	78442201	C	T	0.832	0.833	0.977	-0.0052035148315978	0.023	0.8195	14004	16757	14424.77
2140493	chr15	rs11855354	78443631	G	A	0.675	0.679	0.958	-0.0087985943563496	0.0187	0.6393	14004	16757	14424.77
2147670	chr15	rs114903147	78444272	G	A	0.929	0.927	0.944	-0.0028039273327342	0.0339	0.9353	14004	16757	14424.77
2141873	chr15	rs112842611	78444766	G	A	0.975	0.976	0.905	-0.0730977134062134	0.0588	0.2138	14004	16757	14424.77
2141131	chr15	rs12906189	78444791	C	T	0.944	0.947	0.921	0.0142973047008244	0.0414	0.7297	14004	16757	14424.77
2139024	chr15	rs6495276	78446098	T	C	0.747	0.754	0.955	-0.0081027387031859	0.0203	0.6898	14004	16757	14424.77
2144374	chr15	rs62009334	78446169	G	T	0.975	0.976	0.906	-0.0736034840446347	0.0587	0.2097	14004	16757	14424.77
2153859	chr15	rs62009335	78447207	C	T	0.975	0.976	0.907	-0.0740018239414889	0.0586	0.2062	14004	16757	14424.77
2150387	chr15	rs12050483	78447280	C	T	0.929	0.926	0.946	-0.004701032558649	0.0338	0.8902	14004	16757	14424.77
2135972	chr15	rs11630776	78447790	C	G	0.943	0.947	0.931	0.0152038337422728	0.0411	0.7111	14004	16757	14424.77
2150731	chr15	rs3825848	78448024	T	C	0.12	0.121	0.927	-0.0217958123704574	0.0272	0.4226	14004	16757	14424.77
2135785	chr15	rs62009336	78448252	G	A	0.976	0.977	0.906	-0.0914028234733439	0.0602	0.1289	14004	16757	14424.77
2156752	chr15	rs11631100	78448456	G	A	0.939	0.944	0.932	0.0133011462391285	0.04	0.7391	14004	16757	14424.77
2151413	chr15	rs11854120	78448959	G	C	0.974	0.976	0.909	-0.0743033758591671	0.0585	0.2038	14004	16757	14424.77
2153967	chr15	rs62009337	78449431	A	G	0.974	0.976	0.907	-0.0765031459861153	0.0584	0.1899	14004	16757	14424.77
2138015	chr15	rs12904688	78449748	G	C	0.943	0.947	0.936	0.0141987193998129	0.0411	0.729	14004	16757	14424.77
2148607	chr15	rs4570804	78450204	C	T	0.974	0.976	0.91	-0.0744972786929105	0.0584	0.2017	14004	16757	14424.77
2143662	chr15	rs62009338	78451781	A	T	0.461	0.454	0.937	0.0038027603329278	0.0177	0.8302	14004	16757	14424.77
2136592	chr15	rs2044098	78451914	G	T	0.939	0.944	0.937	0.0129951954948113	0.04	0.745	14004	16757	14424.77
2136768	chr15	rs8032618	78452003	C	T	0.675	0.68	0.964	-0.0076995657264405	0.0186	0.68	14004	16757	14424.77
2152207	chr15	rs62009339	78452244	T	C	0.974	0.976	0.91	-0.0750037578653527	0.0582	0.1974	14004	16757	14424.77
2143796	chr15	rs4886560	78452296	C	T	0.463	0.455	0.933	0.0043007385516922	0.0178	0.8081	14004	16757	14424.77
2149332	chr15	rs1982241	78452722	T	C	0.772	0.778	0.969	0.0012991557316201	0.0209	0.9493	14004	16757	14424.77
2142076	chr15	rs1982242	78452872	T	C	0.675	0.68	0.965	-0.0078003437327339	0.0186	0.6754	14004	16757	14424.77
2146651	chr15	rs7180687	78454795	T	C	0.12	0.12	0.931	-0.020498669477346	0.0271	0.4493	14004	16757	14424.77
2155326	chr15	rs12439733	78454951	G	C	0.461	0.454	0.938	0.004001981379298	0.0177	0.8207	14004	16757	14424.77
2150496	chr15	rs62009340	78455012	C	T	0.974	0.976	0.914	-0.0761038086648949	0.0581	0.1903	14004	16757	14424.77
2137532	chr15	rs7180781	78455355	G	T	0.928	0.926	0.953	-0.0046005663955682	0.0337	0.8926	14004	16757	14424.77
2135932	chr15	rs78998021	78455732	G	A	0.929	0.927	0.952	-0.0036968248442897	0.0338	0.9135	14004	16757	14424.77
2135968	chr15	rs12904404	78456855	G	A	0.944	0.948	0.942	0.0117012723076411	0.041	0.7748	14004	16757	14424.77
2137653	chr15	rs12441406	78456894	A	G	0.462	0.454	0.935	0.0044003044444822	0.0177	0.8036	14004	16757	14424.77
2136041	chr15	rs12904700	78457242	A	G	0.773	0.778	0.972	0.0023971245997214	0.0208	0.91	14004	16757	14424.77
2141484	chr15	rs2868607	78457855	C	T	0.94	0.945	0.952	0.0131037693769772	0.0399	0.7419	14004	16757	14424.77
2151680	chr15	rs56803002	78458300	C	T	0.833	0.834	0.984	-0.0032954239497972	0.0229	0.8871	14004	16757	14424.77
2135804	chr15	rs3816253	78458485	T	C	0.773	0.778	0.973	0.0025966258472659	0.0208	0.9013	14004	16757	14424.77
2137496	chr15	rs2304826	78458638	C	T	0.929	0.926	0.955	-0.0049019951702315	0.0336	0.8838	14004	16757	14424.77
2144943	chr15	rs2304825	78458797	C	T	0.774	0.779	0.97	0.0012991557316201	0.0209	0.9502	14004	16757	14424.77
2138536	chr15	rs115513235	78458980	T	C	0.919	0.916	0.907	0.009504687014246	0.0325	0.7696	14004	16757	14424.77
2141207	chr15	rs11638921	78459073	A	G	0.773	0.777	0.971	0.0022973590486834	0.0208	0.9134	14004	16757	14424.77
2150127	chr15	rs11072733	78462403	A	C	0.929	0.926	0.957	-0.0040983869261633	0.0336	0.9023	14004	16757	14424.77
2136189	chr15	rs3087998	78462518	C	T	0.948	0.952	0.921	0.0126990249774084	0.0429	0.7678	14004	16757	14424.77
2144063	chr15	rs3825847	78463486	G	A	0.974	0.976	0.92	-0.0797035985108817	0.0577	0.1674	14004	16757	14424.77
2152880	chr15	rs11638547	78463890	G	T	0.941	0.946	0.959	0.0135971385060249	0.0401	0.7354	14004	16757	14424.77
2148814	chr15	rs62009342	78464513	G	A	0.974	0.976	0.919	-0.0814053022506909	0.0577	0.1584	14004	16757	14424.77
2154442	chr15	rs11072735	78466006	G	A	0.928	0.926	0.958	-0.0033957590691798	0.0336	0.9198	14004	16757	14424.77
2137076	chr15	rs2304824	78466127	T	C	0.677	0.681	0.968	-0.0073972926304747	0.0186	0.6888	14004	16757	14424.77
2138349	chr15	rs11631653	78466597	C	T	0.945	0.949	0.944	0.0168964476597299	0.0414	0.6836	14004	16757	14424.77
2142531	chr15	rs17850483	78466781	G	A	0.974	0.976	0.92	-0.0816982439845054	0.0578	0.1573	14004	16757	14424.77
2146187	chr15	rs62009343	78466919	C	G	0.974	0.976	0.92	-0.0820021260805914	0.0578	0.1558	14004	16757	14424.77
2140303	chr15	rs12911405	78467379	A	C	0.941	0.945	0.949	0.0147999386115992	0.0402	0.7131	14004	16757	14424.77
2154537	chr15	rs28599778	78467605	A	G	0.929	0.926	0.957	-0.0030045090202987	0.0336	0.9286	14004	16757	14424.77
2138571	chr15	rs12915990	78467777	C	G	0.676	0.681	0.964	-0.008395140788382	0.0186	0.651	14004	16757	14424.77
2141311	chr15	rs79494491	78468259	T	C	0.834	0.834	0.977	-0.0026033858701149	0.023	0.9087	14004	16757	14424.77
2145086	chr15	rs59824250	78469740	C	T	0.828	0.829	0.966	-0.0043996643446871	0.0229	0.8475	14004	16757	14424.77
2138023	chr15	rs8034946	78470310	A	G	0.675	0.68	0.958	-0.009696862978864	0.0187	0.604	14004	16757	14424.77
2137392	chr15	rs8035724	78470542	G	A	0.869	0.872	0.938	0.005703702916678	0.0268	0.8323	14004	16757	14424.77
2138701	chr15	rs17850484	78471110	G	A	0.973	0.975	0.91	-0.0932014048340167	0.0579	0.1075	14004	16757	14424.77
2149044	chr15	rs79399102	78471593	G	A	0.974	0.976	0.908	-0.10799732231233	0.0595	0.06955	14004	16757	14424.77
2150524	chr15	rs17479031	78471954	G	A	0.973	0.975	0.91	-0.09330020116546	0.0579	0.1071	14004	16757	14424.77
2145780	chr15	rs58092270	78472186	T	C	0.949	0.95	0.639	0.0173977771764203	0.0453	0.7007	14004	16757	14424.77
2155445	chr15	rs28699018	78472388	G	C	0.928	0.926	0.955	-0.0001000050003333	0.0336	0.9969	14004	16757	14424.77
2155617	chr15	rs12910386	78472644	C	A	0.941	0.945	0.934	0.0126990249774084	0.0406	0.7538	14004	16757	14424.77
2137531	chr15	rs62009344	78472749	G	A	0.974	0.976	0.908	-0.108699416923341	0.0596	0.06792	14004	16757	14424.77
2141281	chr15	rs17479135	78473018	G	A	0.973	0.975	0.911	-0.0944975101098114	0.0579	0.1029	14004	16757	14424.77
2146384	chr15	rs12915634	78473309	G	A	0.941	0.945	0.927	0.0148984646619666	0.0407	0.7134	14004	16757	14424.77
2152311	chr15	rs9972590	78473469	G	A	0.928	0.926	0.954	-0.0009004052431641	0.0336	0.9776	14004	16757	14424.77
2141559	chr15	rs61092196	78473492	G	T	0.464	0.456	0.934	0.0050969882578437	0.0177	0.7753	14004	16757	14424.77
2148508	chr15	rs9972613	78473549	T	C	0.673	0.678	0.952	-0.0091012913892029	0.0187	0.6254	14004	16757	14424.77
2142557	chr15	rs8027925	78473868	T	C	0.12	0.12	0.931	-0.0182047046548463	0.0271	0.5027	14004	16757	14424.77
2139202	chr15	rs8026525	78473889	A	G	0.973	0.975	0.902	-0.0962025778730607	0.0581	0.09769	14004	16757	14424.77
2147442	chr15	rs11856106	78474124	C	T	0.972	0.974	0.883	-0.0936954841273232	0.0578	0.1052	14004	16757	14424.77
2147305	chr15	rs2304823	78474476	C	T	0.834	0.834	0.971	-0.002002002670673	0.023	0.9319	14004	16757	14424.77
2145213	chr15	rs6495277	78474517	T	C	0.119	0.12	0.935	-0.0169020380753563	0.0271	0.5324	14004	16757	14424.77
2156665	chr15	rs62009346	78475236	C	T	0.974	0.976	0.881	-0.119696114425192	0.0604	0.04742	14004	16757	14424.77
2144866	chr15	rs77390520	78476284	A	T	0.973	0.975	0.872	-0.0988042770586023	0.0588	0.09302	14004	16757	14424.77
2156650	chr15	rs28616107	78476843	C	T	0.737	0.737	0.945	-0.0098988321792475	0.0198	0.6184	14004	16757	14424.77
2149444	chr15	rs78684966	78476900	A	G	0.835	0.835	0.953	0.0044998604248922	0.0233	0.848	14004	16757	14424.77
2140685	chr15	rs28413000	78476921	A	G	0.929	0.927	0.948	-0.004198802647333	0.0338	0.9009	14004	16757	14424.77
2144382	chr15	rs28832935	78477861	T	C	0.902	0.903	0.955	-0.0306035477981776	0.0295	0.2994	14004	16757	14424.77
2151071	chr15	rs28535318	78478151	G	T	0.903	0.903	0.956	-0.0293979151845611	0.0295	0.3186	14004	16757	14424.77
2138039	chr15	rs62009347	78478394	G	C	0.975	0.978	0.865	-0.129095531334953	0.0621	0.03775	14004	16757	14424.77
2156492	chr15	rs62009348	78478622	A	G	0.975	0.978	0.865	-0.129801215536425	0.0621	0.0367	14004	16757	14424.77
2151200	chr15	rs28528750	78483475	C	G	0.903	0.903	0.958	-0.0313049258284153	0.0295	0.2877	14004	16757	14424.77
2154661	chr15	rs12442037	78483706	T	A	0.837	0.837	0.946	0.0046989426564652	0.0235	0.8405	14004	16757	14424.77
2147768	chr15	rs11072738	78484169	C	T	0.689	0.695	0.906	-0.0104039337153929	0.0194	0.5922	14004	16757	14424.77
2152228	chr15	rs28433827	78484256	C	T	0.903	0.904	0.958	-0.0320997276601081	0.0295	0.2768	14004	16757	14424.77
2157133	chr15	rs62009353	78484602	A	G	0.975	0.977	0.865	-0.128697381022264	0.0621	0.03801	14004	16757	14424.77
2152560	chr15	rs28461704	78484977	A	G	0.902	0.903	0.956	-0.033701571673015	0.0294	0.2521	14004	16757	14424.77
2156349	chr15	rs62011375	78485216	G	T	0.975	0.978	0.866	-0.135304392030898	0.0621	0.02944	14004	16757	14424.77
2156211	chr15	rs79908499	78485732	G	A	0.929	0.927	0.947	-0.0054045784588597	0.0339	0.8735	14004	16757	14424.77
2149653	chr15	rs28700056	78485814	A	G	0.902	0.903	0.957	-0.0331949048576409	0.0294	0.2588	14004	16757	14424.77
2156317	chr15	rs2271902	78486189	G	A	0.904	0.905	0.961	-0.0352023974087295	0.0296	0.2352	14004	16757	14424.77
2157199	chr15	rs2018983	78486551	C	T	0.837	0.837	0.94	0.0030952049073025	0.0236	0.8946	14004	16757	14424.77
2150512	chr15	rs2271901	78487160	C	T	0.837	0.837	0.94	0.003902375817241	0.0236	0.8689	14004	16757	14424.77
2138901	chr15	rs12905325	78487583	C	T	0.229	0.229	0.989	0.0050969882578437	0.0203	0.8003	14004	16757	14424.77
2153822	chr15	rs12905634	78487672	G	C	0.953	0.958	0.773	-0.0024028846163103	0.0496	0.9618	14004	16757	14424.77
2138146	chr15	rs894299	78488508	A	C	0.229	0.228	0.991	0.0058031292269501	0.0203	0.774	14004	16757	14424.77
2137353	chr15	rs4887011	78489163	T	C	0.132	0.133	0.96	-0.0164953025291975	0.0256	0.5196	14004	16757	14424.77
2136738	chr15	rs74861331	78489164	G	A	0.838	0.838	0.936	0.004201162744548	0.0237	0.8585	14004	16757	14424.77
2143331	chr15	rs4887012	78489562	C	A	0.229	0.228	0.992	0.005703702916678	0.0202	0.7764	14004	16757	14424.77
2137477	chr15	rs4887013	78489574	G	T	0.23	0.229	0.991	0.0046989426564652	0.0202	0.8156	14004	16757	14424.77
2142234	chr15	rs4887014	78489799	G	A	0.392	0.392	0.96	0.0011992805754821	0.0177	0.9459	14004	16757	14424.77
2150759	chr15	rs7166938	78490016	G	A	0.23	0.23	0.987	0.0051964749068174	0.0202	0.7962	14004	16757	14424.77
2139480	chr15	rs11072739	78490442	G	A	0.23	0.23	0.986	0.0052959516591825	0.0202	0.7934	14004	16757	14424.77
2146448	chr15	rs142557183	78490882	G	A	0.839	0.839	0.932	0.0044003044444822	0.0238	0.8549	14004	16757	14424.77
2145916	chr15	rs11072740	78490972	G	A	0.23	0.23	0.984	0.0050969882578437	0.0203	0.7996	14004	16757	14424.77
2148201	chr15	rs74563006	78491047	T	C	0.929	0.927	0.939	-0.003596459514405	0.034	0.9148	14004	16757	14424.77
2151727	chr15	rs6495280	78491741	C	T	0.233	0.232	0.971	0.0052959516591825	0.0204	0.7958	14004	16757	14424.77
2142967	chr15	rs59398201	78492105	C	G	0.975	0.978	0.853	-0.142900863638007	0.0627	0.02258	14004	16757	14424.77
2139428	chr15	rs4887016	78492586	T	G	0.228	0.228	0.982	0.0056042667198317	0.0204	0.7845	14004	16757	14424.77
2135884	chr15	rs869858	78493044	T	C	0.229	0.229	0.981	0.0044998604248922	0.0204	0.8236	14004	16757	14424.77
2154764	chr15	rs1105401	78493278	T	C	0.228	0.227	0.981	0.0052959516591825	0.0204	0.7937	14004	16757	14424.77
2153066	chr15	rs80241084	78493386	A	G	0.838	0.838	0.926	0.0032048589489113	0.0239	0.8935	14004	16757	14424.77
2153985	chr15	rs12443000	78494201	G	A	0.23	0.229	0.972	0.0044998604248922	0.0204	0.8262	14004	16757	14424.77
2151979	chr15	rs11072741	78494204	A	C	0.228	0.228	0.974	0.0049974917102918	0.0205	0.8071	14004	16757	14424.77
2152529	chr15	rs6495281	78494250	A	G	0.126	0.128	0.936	-0.0197028322758684	0.0264	0.4545	14004	16757	14424.77
2146128	chr15	rs2139442	78494356	G	A	0.391	0.39	0.946	0.0012991557316201	0.0178	0.9439	14004	16757	14424.77
2152425	chr15	rs4334267	78494429	T	C	0.132	0.133	0.946	-0.0171970248285215	0.0257	0.5037	14004	16757	14424.77
2146541	chr15	rs11852636	78495247	G	A	0.843	0.843	0.915	0.0008995952428359	0.0243	0.9689	14004	16757	14424.77
2138091	chr15	rs1554377	78497593	T	C	0.257	0.253	0.897	0.0013990209137074	0.0208	0.9471	14004	16757	14424.77
2135915	chr15	rs59184904	78497663	T	C	0.935	0.933	0.875	0.0507976715868588	0.0364	0.1624	14004	16757	14424.77
2149282	chr15	rs1011173	78498947	G	A	0.905	0.906	0.901	-0.0232993336544035	0.031	0.4528	14004	16757	14424.77
2140337	chr15	rs62011377	78499377	C	T	0.902	0.903	0.875	-0.0114047880634385	0.0311	0.7134	14004	16757	14424.77
2146581	chr15	rs12441219	78499389	C	G	0.8	0.803	0.867	-0.0406970023321042	0.023	0.0765	14004	16757	14424.77
2144302	chr15	rs7169757	78499408	T	C	0.136	0.137	0.897	-0.0217958123704574	0.0262	0.4069	14004	16757	14424.77
2152017	chr15	rs8033802	78499787	A	C	0.159	0.156	0.868	-0.0114047880634385	0.0254	0.653	14004	16757	14424.77
2137797	chr15	rs76003499	78499900	T	C	0.936	0.935	0.883	0.0505980527630914	0.0366	0.1672	14004	16757	14424.77
2154563	chr15	rs3825846	78500107	G	A	0.137	0.138	0.896	-0.0193969096107316	0.0262	0.4602	14004	16757	14424.77
2136686	chr15	rs60968764	78500798	C	T	0.966	0.969	0.753	-0.101899844028846	0.0601	0.0901	14004	16757	14424.77
2147776	chr15	rs3902931	78501433	T	C	0.364	0.357	0.876	0.0188021269625962	0.019	0.3223	14004	16757	14424.77
2148242	chr15	rs117592611	78501442	G	A	0.936	0.933	0.907	0.0278972284172359	0.036	0.4381	14004	16757	14424.77
2140462	chr15	rs1011172	78501803	G	A	0.432	0.427	0.881	0.0043007385516922	0.0184	0.8143	14004	16757	14424.77
2143238	chr15	rs28722516	78501823	G	A	0.964	0.966	0.748	-0.067305011010914	0.0587	0.2521	14004	16757	14424.77
2136057	chr15	rs1011171	78501838	T	C	0.327	0.324	0.873	0.0085037404912207	0.0195	0.6638	14004	16757	14424.77
2156560	chr15	rs11854143	78501971	G	A	0.931	0.93	0.878	0.0473033451158665	0.0356	0.1846	14004	16757	14424.77
2142255	chr15	rs28452388	78502086	G	A	0.963	0.967	0.76	-0.0929050743904805	0.0583	0.1111	14004	16757	14424.77
2140702	chr15	rs57021464	78502376	G	A	0.965	0.968	0.759	-0.102099172955455	0.0598	0.0876	14004	16757	14424.77
2146787	chr15	rs58299587	78502395	C	A	0.965	0.968	0.757	-0.105404961089954	0.0596	0.07678	14004	16757	14424.77
2138844	chr15	rs12910124	78502444	G	A	0.432	0.427	0.879	0.0037031349243813	0.0184	0.842	14004	16757	14424.77
2138112	chr15	rs57491843	78502550	G	C	0.963	0.967	0.757	-0.0908003643264966	0.0584	0.12	14004	16757	14424.77
2145462	chr15	rs11072742	78503202	A	C	0.328	0.325	0.871	0.009504687014246	0.0195	0.6261	14004	16757	14424.77
2151656	chr15	rs4536431	78503356	T	C	0.861	0.86	0.881	0.0239020562806236	0.0263	0.3649	14004	16757	14424.77
2136102	chr15	rs10851901	78503501	A	G	0.298	0.289	0.864	0.0320024161254944	0.0203	0.115	14004	16757	14424.77
2140682	chr15	rs12900547	78503895	C	T	0.27	0.264	0.867	-0.0008003201707691	0.021	0.9714	14004	16757	14424.77
2139520	chr15	rs12902247	78504289	T	C	0.347	0.344	0.826	0.0097027754613851	0.0198	0.6226	14004	16757	14424.77
2136335	chr15	rs4887017	78504662	A	G	0.255	0.25	0.87	0.0531994764675775	0.0212	0.01218	14004	16757	14424.77
2148470	chr15	rs12917090	78506904	C	A	0.951	0.955	0.853	0.0187039847937718	0.0479	0.6963	14004	16757	14424.77
2142293	chr15	rs11629576	78507316	G	A	0.822	0.83	0.939	-0.0341050206499513	0.0238	0.1527	14004	16757	14424.77
2137596	chr15	rs78671957	78508801	G	A	0.939	0.938	0.834	0.0335991726304121	0.0388	0.3867	14004	16757	14424.77
2141074	chr15	rs8035030	78508830	C	T	0.734	0.737	0.808	-0.007095110875924	0.0217	0.7421	14004	16757	14424.77
2150493	chr15	rs8037412	78509542	T	A	0.759	0.766	0.886	-0.0156010662286512	0.0216	0.4696	14004	16757	14424.77
2142059	chr15	rs8036250	78509588	C	T	0.951	0.954	0.837	0.024702368640342	0.0481	0.6079	14004	16757	14424.77
2136098	chr15	rs7182497	78509994	T	C	0.76	0.766	0.877	-0.0142003494011414	0.0217	0.5124	14004	16757	14424.77
2151260	chr15	rs11072744	78510819	G	T	0.872	0.876	0.887	-0.0462952789853036	0.0275	0.09215	14004	16757	14424.77
2154338	chr15	rs28454342	78511903	C	T	0.885	0.889	0.868	-0.0598030843707537	0.0292	0.04028	14004	16757	14424.77
2150336	chr15	rs12909007	78512552	G	C	0.772	0.778	0.844	-0.0152050125429676	0.0224	0.4991	14004	16757	14424.77
2143943	chr15	rs11632293	78512608	C	T	0.949	0.952	0.73	0.0312951579807101	0.0491	0.5233	14004	16757	14424.77
2149718	chr15	rs7163412	78513656	A	G	0.867	0.869	0.665	-0.003596459514405	0.0309	0.9074	14004	16757	14424.77
2142420	chr15	rs7163803	78513823	A	C	0.947	0.95	0.695	0.0329027196757078	0.0489	0.5015	14004	16757	14424.77
2138088	chr15	rs908949	78514872	A	G	0.758	0.764	0.814	-0.0075987978753305	0.0223	0.734	14004	16757	14424.77
2155690	chr15	rs62011382	78516053	G	A	0.897	0.898	0.782	0.0200967016991224	0.0313	0.5215	14004	16757	14424.77
2150914	chr15	rs7161826	78516800	T	A	0.139	0.139	0.745	-0.0066017436345624	0.0283	0.8147	14004	16757	14424.77
2136100	chr15	rs7182829	78516810	C	A	0.368	0.372	0.859	-0.0347985055426955	0.0189	0.06527	14004	16757	14424.77
2155614	chr15	rs11855610	78517329	T	G	0.845	0.851	0.919	-0.0553964376203783	0.0244	0.02324	14004	16757	14424.77
2140466	chr15	rs6495283	78517857	G	C	0.325	0.33	0.946	-0.0385017716536664	0.0185	0.03775	14004	16757	14424.77
2151150	chr15	rs6495284	78517984	C	T	0.324	0.33	0.948	-0.0377953294954024	0.0185	0.04159	14004	16757	14424.77
2138636	chr15	rs4887018	78518047	T	C	0.325	0.33	0.949	-0.0383978517965666	0.0185	0.03817	14004	16757	14424.77
2147983	chr15	rs75453885	78518773	A	G	0.895	0.891	0.883	0.0374980764200844	0.0293	0.2014	14004	16757	14424.77
2137808	chr15	rs144994866	78519328	G	A	0.895	0.891	0.888	0.0376040223973664	0.0292	0.1989	14004	16757	14424.77
2146474	chr15	rs8034758	78519543	A	G	0.322	0.328	0.974	-0.039104719880761	0.0183	0.03295	14004	16757	14424.77
2138382	chr15	rs74323037	78519672	A	T	0.895	0.891	0.891	0.0377966226945664	0.0292	0.1958	14004	16757	14424.77
2146741	chr15	rs4887019	78520204	G	A	0.323	0.329	0.98	-0.0380965452668448	0.0183	0.03665	14004	16757	14424.77
2138811	chr15	rs2139443	78521149	G	A	0.481	0.48	0.963	-0.007004474152883	0.0172	0.6835	14004	16757	14424.77
2138232	chr15	rs1022389	78521333	T	C	0.895	0.891	0.897	0.0377966226945664	0.0291	0.1949	14004	16757	14424.77
2149148	chr15	rs4887020	78521646	A	C	0.322	0.328	0.978	-0.0383978517965666	0.0183	0.03597	14004	16757	14424.77
2155340	chr15	rs6495285	78522306	A	G	0.322	0.328	0.978	-0.0398016818829366	0.0183	0.02947	14004	16757	14424.77
2149679	chr15	rs55639638	78523320	G	T	0.844	0.851	0.947	-0.0542027860143161	0.0241	0.02461	14004	16757	14424.77
2143136	chr15	rs56942697	78523619	C	T	0.844	0.85	0.951	-0.0540972217202848	0.024	0.0242	14004	16757	14424.77
2145547	chr15	rs12591998	78523816	C	T	0.479	0.478	0.968	-0.0067024110596754	0.0172	0.6974	14004	16757	14424.77
2142914	chr15	rs8032174	78523968	C	T	0.843	0.85	0.951	-0.0536961790038609	0.024	0.02516	14004	16757	14424.77
2151819	chr15	rs57729539	78524199	A	G	0.785	0.783	0.955	0.0315955615897506	0.0211	0.134	14004	16757	14424.77
2144248	chr15	rs35078436	78524868	A	T	0.843	0.85	0.959	-0.0529051189949894	0.0239	0.02684	14004	16757	14424.77
2150961	chr15	rs11072745	78525008	G	A	0.843	0.85	0.959	-0.0530000131617053	0.0239	0.02632	14004	16757	14424.77
2139912	chr15	rs11072746	78525016	A	C	0.843	0.85	0.959	-0.0529051189949894	0.0239	0.02686	14004	16757	14424.77
2136866	chr15	rs7179157	78525421	G	A	0.478	0.478	0.973	-0.0078003437327339	0.0171	0.6503	14004	16757	14424.77
2157180	chr15	rs11634386	78525994	G	A	0.785	0.783	0.96	0.0321960982163169	0.021	0.1253	14004	16757	14424.77
2146621	chr15	rs8024207	78526301	G	A	0.843	0.849	0.954	-0.0534007767271153	0.0239	0.02564	14004	16757	14424.77
2154474	chr15	rs80071140	78526317	C	T	0.896	0.891	0.916	0.0372957847436969	0.0289	0.1972	14004	16757	14424.77
2146431	chr15	rs10162606	78526556	C	T	0.373	0.369	0.951	0.0077002766261879	0.018	0.6663	14004	16757	14424.77
2147876	chr15	rs3813577	78527253	T	C	0.745	0.746	0.914	-0.0225012653465135	0.0204	0.2714	14004	16757	14424.77
2135959	chr15	rs78565759	78527575	G	A	0.9	0.897	0.887	0.017496047616751	0.0299	0.558	14004	16757	14424.77
2140287	chr15	rs4886563	78527616	G	T	0.434	0.434	0.918	-0.0185000759845861	0.018	0.302	14004	16757	14424.77
2136221	chr15	rs12708524	78528538	C	T	0.264	0.262	0.965	0.0239996896478807	0.0196	0.2216	14004	16757	14424.77
2142588	chr15	rs12443071	78529539	C	T	0.89	0.888	0.957	-0.0051029981759033	0.0278	0.8556	14004	16757	14424.77
2153355	chr15	rs8041847	78529575	G	A	0.261	0.259	0.974	0.0242046886968174	0.0196	0.2174	14004	16757	14424.77
2145675	chr15	rs28445860	78529576	G	A	0.822	0.819	0.958	0.0323994240466592	0.0225	0.1503	14004	16757	14424.77
2154760	chr15	rs8027099	78529943	T	C	0.851	0.855	0.979	-0.0408011614039327	0.0242	0.09135	14004	16757	14424.77
2150277	chr15	rs8026517	78530166	G	C	0.851	0.855	0.983	-0.0406970023321042	0.0241	0.09172	14004	16757	14424.77
2139211	chr15	rs2102906	78530257	A	G	0.116	0.119	0.981	-0.0029042131473898	0.0267	0.9147	14004	16757	14424.77
2145774	chr15	rs12910114	78530261	C	T	0.861	0.863	0.944	-0.0131966945943914	0.0257	0.6076	14004	16757	14424.77
2137649	chr15	rs4886564	78530837	T	C	0.583	0.582	0.964	0.0063994795805678	0.0176	0.7179	14004	16757	14424.77
2149048	chr15	rs1533665	78530940	G	A	0.266	0.265	1.0	0.0246048038572487	0.0192	0.2004	14004	16757	14424.77
2154046	chr15	rs1533666	78530991	G	A	0.117	0.12	0.991	-0.0030045090202987	0.0266	0.9108	14004	16757	14424.77
2137577	chr15	rs2013093	78531287	C	A	0.266	0.265	1.0	0.0243022925229648	0.0192	0.2049	14004	16757	14424.77
2145540	chr15	rs1969341	78531533	T	C	0.264	0.263	1.0	0.0227981362759783	0.0193	0.2371	14004	16757	14424.77
2146041	chr15	rs11072747	78532385	T	C	0.853	0.857	1.0	-0.0340015566760147	0.024	0.157	14004	16757	14424.77
2145438	chr15	rs8043149	78532926	C	T	0.268	0.267	1.0	0.0223972974420383	0.0192	0.2424	14004	16757	14424.77
2157155	chr15	rs8043166	78532959	C	T	0.121	0.123	0.989	0.0016985566355815	0.0262	0.9476	14004	16757	14424.77
2136292	chr15	rs59839442	78533038	T	C	0.853	0.857	1.0	-0.0334016766340304	0.024	0.1646	14004	16757	14424.77
2145726	chr15	rs1980229	78533652	T	C	0.853	0.857	1.0	-0.0326988269632397	0.024	0.1735	14004	16757	14424.77
2151517	chr15	rs1980230	78533710	T	C	0.853	0.857	1.0	-0.0325955083699338	0.024	0.1746	14004	16757	14424.77
2138339	chr15	rs1010389	78534110	G	A	0.854	0.857	1.0	-0.032502530761974	0.024	0.1761	14004	16757	14424.77
2137436	chr15	rs932218	78535050	T	C	0.139	0.136	0.989	0.025696986087186	0.0247	0.2995	14004	16757	14424.77
2156649	chr15	rs939243	78535281	T	C	0.7	0.697	0.973	0.0150954876453349	0.0187	0.4193	14004	16757	14424.77
2150198	chr15	rs72734675	78535287	G	A	0.809	0.807	0.944	-0.0030045090202987	0.0221	0.8905	14004	16757	14424.77
2143773	chr15	rs4887023	78535437	C	G	0.438	0.439	0.987	-0.001300845733048	0.0172	0.9382	14004	16757	14424.77
2143201	chr15	rs12591810	78536209	A	G	0.438	0.438	0.991	-0.0012007205765188	0.0171	0.9428	14004	16757	14424.77
2155948	chr15	rs12904618	78536369	G	A	0.859	0.862	0.967	-0.013399371963117	0.0252	0.5953	14004	16757	14424.77
2150368	chr15	rs12904669	78536529	C	T	0.438	0.438	0.991	-0.001501126126267	0.0171	0.9311	14004	16757	14424.77
2155253	chr15	rs12439043	78536683	C	T	0.438	0.438	0.993	-0.0016012813669738	0.0171	0.9268	14004	16757	14424.77
2155927	chr15	rs12439144	78536924	G	A	0.437	0.437	0.997	-0.0018016219466282	0.0171	0.9151	14004	16757	14424.77
2153414	chr15	rs4643281	78537091	A	C	0.437	0.437	0.996	-0.0017014466397575	0.0171	0.9216	14004	16757	14424.77
2147178	chr15	rs1879154	78537155	T	C	0.437	0.437	0.996	-0.0016012813669738	0.0171	0.9234	14004	16757	14424.77
2153712	chr15	rs1879155	78537156	G	A	0.577	0.575	0.978	0.0044003044444822	0.0174	0.8001	14004	16757	14424.77
2156393	chr15	rs11854210	78537327	A	C	0.86	0.862	0.973	-0.0135007260538548	0.0252	0.592	14004	16757	14424.77
2141310	chr15	rs11637790	78537363	T	C	0.865	0.869	0.986	-0.0332982854015147	0.0251	0.184	14004	16757	14424.77
2144105	chr15	rs28539781	78537742	C	T	0.577	0.575	0.977	0.0049974917102918	0.0174	0.772	14004	16757	14424.77
2153306	chr15	rs11633763	78537744	G	C	0.865	0.869	0.984	-0.0335050785573982	0.0251	0.182	14004	16757	14424.77
2141656	chr15	rs4283196	78537917	T	C	0.577	0.575	0.977	0.0051964749068174	0.0174	0.7662	14004	16757	14424.77
2137710	chr15	rs11633894	78537981	G	A	0.866	0.869	0.983	-0.033701571673015	0.0252	0.1803	14004	16757	14424.77
2146020	chr15	rs12916024	78537990	T	C	0.86	0.862	0.977	-0.013399371963117	0.0251	0.5933	14004	16757	14424.77
2137426	chr15	rs11633822	78538062	C	G	0.866	0.869	0.982	-0.0338050046123612	0.0252	0.1797	14004	16757	14424.77
2150203	chr15	rs4616260	78538176	C	T	0.577	0.575	0.977	0.0053954185169075	0.0174	0.7566	14004	16757	14424.77
2148261	chr15	rs11635166	78538899	C	T	0.894	0.893	0.94	0.0392014821991368	0.0283	0.1654	14004	16757	14424.77
2149969	chr15	rs7166069	78539092	C	A	0.436	0.436	0.991	-0.0003000450090019	0.0171	0.9879	14004	16757	14424.77
2154050	chr15	rs11853080	78539406	T	G	0.86	0.862	0.981	-0.013004189135254	0.0251	0.6039	14004	16757	14424.77
2139981	chr15	rs16969656	78539421	G	A	0.577	0.574	0.977	0.005703702916678	0.0174	0.7429	14004	16757	14424.77
2148922	chr15	rs8032081	78539661	A	G	0.436	0.436	0.991	-0.0001000050003333	0.0171	0.9968	14004	16757	14424.77
2144066	chr15	rs12916463	78540267	A	G	0.86	0.862	0.984	-0.0127003085782322	0.025	0.6128	14004	16757	14424.77
2150008	chr15	rs1519818	78541745	G	A	0.315	0.312	0.992	-0.003797200248385	0.0183	0.8374	14004	16757	14424.77
2154516	chr15	rs1519819	78541769	C	T	0.315	0.312	0.992	-0.003797200248385	0.0183	0.8357	14004	16757	14424.77
2142075	chr15	rs8182023	78542649	C	T	0.322	0.321	0.976	-0.0150019689183474	0.0184	0.4161	14004	16757	14424.77
2136067	chr15	rs62007799	78542661	C	T	0.821	0.82	0.983	0.0251998010217421	0.0222	0.2556	14004	16757	14424.77
2141475	chr15	rs8182033	78543520	C	T	0.455	0.45	0.983	0.0020977980821461	0.0172	0.9051	14004	16757	14424.77
2151113	chr15	rs34833901	78544178	T	C	0.821	0.82	0.985	0.0255995183002125	0.0222	0.2491	14004	16757	14424.77
2136243	chr15	rs4887024	78544524	C	T	0.322	0.321	0.979	-0.0153979421800967	0.0184	0.4003	14004	16757	14424.77
2154757	chr15	rs148177597	78545463	G	A	0.868	0.872	0.974	-0.0335050785573982	0.0255	0.1878	14004	16757	14424.77
2140723	chr15	rs12905862	78545507	G	A	0.859	0.861	0.985	-0.0136020904182857	0.025	0.585	14004	16757	14424.77
2148436	chr15	rs11072749	78545724	G	A	0.322	0.321	0.977	-0.0151034855773182	0.0184	0.4099	14004	16757	14424.77
2138926	chr15	rs11633014	78546189	T	C	0.143	0.141	0.984	0.0053954185169075	0.0248	0.8293	14004	16757	14424.77
2135771	chr15	rs62007802	78546512	G	C	0.822	0.821	0.982	0.0251022847608284	0.0222	0.2598	14004	16757	14424.77
2154566	chr15	rs7183158	78546903	G	A	0.447	0.442	0.981	0.0009995003330834	0.0173	0.9517	14004	16757	14424.77
2143742	chr15	rs4461038	78546996	A	G	0.143	0.142	0.978	0.0038027603329278	0.0249	0.8797	14004	16757	14424.77
2141828	chr15	rs10851902	78547321	A	G	0.328	0.328	0.968	-0.015895669405385	0.0184	0.3865	14004	16757	14424.77
2140784	chr15	rs11639191	78547449	C	A	0.823	0.821	0.993	0.0326994961630157	0.0222	0.1404	14004	16757	14424.77
2146673	chr15	rs11639195	78547493	A	T	0.822	0.82	0.99	0.0326027085440124	0.0222	0.1418	14004	16757	14424.77
2148810	chr15	rs56744926	78547570	T	C	0.878	0.877	0.983	-0.0123965203365513	0.0262	0.6363	14004	16757	14424.77
2145371	chr15	rs41422846	78548078	T	C	0.888	0.892	0.984	-0.0380030548002074	0.0272	0.1625	14004	16757	14424.77
2144429	chr15	rs56291665	78548314	C	T	0.888	0.892	0.984	-0.0380030548002074	0.0272	0.1628	14004	16757	14424.77
2149951	chr15	rs12907308	78549109	A	G	0.862	0.864	0.946	-0.0164038098256767	0.0257	0.5239	14004	16757	14424.77
2148526	chr15	rs28681327	78549669	C	T	0.55	0.549	0.963	0.0034041991335623	0.0174	0.8433	14004	16757	14424.77
2145374	chr15	rs8039884	78550081	G	T	0.862	0.864	0.944	-0.0166986496230515	0.0257	0.5165	14004	16757	14424.77
2154522	chr15	rs28631197	78551146	T	A	0.55	0.549	0.963	0.0035038543266769	0.0174	0.8388	14004	16757	14424.77
2150175	chr15	rs8025227	78551216	C	G	0.702	0.697	0.982	0.0167981182758809	0.0186	0.3672	14004	16757	14424.77
2154130	chr15	rs2139444	78551389	A	G	0.701	0.697	0.982	0.0167981182758809	0.0186	0.3667	14004	16757	14424.77
2137580	chr15	rs56116800	78551595	C	A	0.889	0.892	0.986	-0.0366017456445608	0.0272	0.1791	14004	16757	14424.77
2152911	chr15	rs2176752	78551678	T	C	0.701	0.697	0.981	0.0166997792224134	0.0186	0.3699	14004	16757	14424.77
2154638	chr15	rs11638511	78551927	A	G	0.59	0.589	0.988	-0.0003000450090019	0.0173	0.9864	14004	16757	14424.77
2154155	chr15	rs56273823	78552537	C	G	0.889	0.892	0.984	-0.0360003042410416	0.0273	0.1865	14004	16757	14424.77
2154578	chr15	rs56291632	78552790	C	T	0.91	0.907	0.951	0.0565031992337321	0.0301	0.06067	14004	16757	14424.77
2142864	chr15	rs12900109	78553032	A	G	0.862	0.864	0.936	-0.0168003386783461	0.0258	0.5148	14004	16757	14424.77
2151465	chr15	rs55948722	78553424	G	T	0.917	0.916	0.948	0.0067968490002727	0.0314	0.8277	14004	16757	14424.77
2146870	chr15	rs11631528	78554213	C	T	0.896	0.899	0.939	-0.0344051267241774	0.0287	0.2312	14004	16757	14424.77
2138578	chr15	rs11631613	78554215	G	A	0.896	0.899	0.939	-0.0344051267241774	0.0287	0.2307	14004	16757	14424.77
2140972	chr15	rs12592062	78554301	A	T	0.533	0.534	0.976	0.0026963615477425	0.0172	0.8748	14004	16757	14424.77
2138930	chr15	rs75369292	78555357	T	C	0.875	0.875	0.991	-0.0104039337153929	0.0259	0.6884	14004	16757	14424.77
2146915	chr15	rs79827225	78555982	A	G	0.879	0.879	0.992	-0.020498669477346	0.0263	0.436	14004	16757	14424.77
2143888	chr15	rs77185764	78556076	G	A	0.878	0.878	0.994	-0.0189993500097828	0.0262	0.4677	14004	16757	14424.77
2146732	chr15	rs78827644	78556250	G	A	0.879	0.878	0.994	-0.0182963622831166	0.0262	0.4838	14004	16757	14424.77
2139607	chr15	rs79052265	78556258	A	T	0.878	0.878	0.994	-0.0186019483996616	0.0262	0.4784	14004	16757	14424.77
2142265	chr15	rs62007805	78556571	G	A	0.712	0.709	0.969	0.0123039944561641	0.0189	0.5167	14004	16757	14424.77
2148207	chr15	rs117636273	78556895	G	A	0.879	0.878	0.996	-0.0176040459483609	0.0262	0.5016	14004	16757	14424.77
2155923	chr15	rs113594982	78557392	C	T	0.878	0.878	0.994	-0.0183982139464423	0.0262	0.4821	14004	16757	14424.77
2151870	chr15	rs62007832	78557720	C	G	0.833	0.831	0.981	0.0285971749776749	0.0229	0.2108	14004	16757	14424.77
2147425	chr15	rs55718582	78558170	T	C	0.711	0.709	0.974	0.0114047182634362	0.0189	0.5461	14004	16757	14424.77
2156219	chr15	rs2037347	78558509	G	A	0.126	0.125	0.987	0.0078987227933553	0.0258	0.7597	14004	16757	14424.77
2144519	chr15	rs10152846	78558857	C	T	0.711	0.709	0.975	0.0112959597418516	0.0189	0.5508	14004	16757	14424.77
2136492	chr15	rs4887025	78559118	G	A	0.711	0.709	0.976	0.0110981866660334	0.0189	0.5559	14004	16757	14424.77
2156789	chr15	rs12442376	78559767	T	G	0.248	0.247	0.999	0.0140015196358136	0.0197	0.4783	14004	16757	14424.77
2145198	chr15	rs12909123	78559843	A	G	0.536	0.538	0.996	0.0009995003330834	0.0171	0.9541	14004	16757	14424.77
2145558	chr15	rs12442418	78559937	T	C	0.711	0.709	0.976	0.0112959597418516	0.0189	0.5508	14004	16757	14424.77
2146663	chr15	rs8025999	78559999	G	A	0.126	0.124	0.986	0.0080971295874548	0.0258	0.7538	14004	16757	14424.77
2142385	chr15	rs3813576	78560409	C	T	0.711	0.709	0.976	0.0111970780932162	0.0189	0.5512	14004	16757	14424.77
2152478	chr15	rs3813575	78560742	T	C	0.536	0.538	0.998	0.0009995003330834	0.0171	0.9552	14004	16757	14424.77
2156367	chr15	rs10152977	78560927	T	G	0.711	0.709	0.977	0.0109003744682883	0.0189	0.5632	14004	16757	14424.77
2154637	chr15	rs4887026	78561427	C	T	0.715	0.711	0.978	0.0100988346774146	0.0189	0.5935	14004	16757	14424.77
2154187	chr15	rs12050695	78561627	C	T	0.715	0.711	0.977	0.0098018049722602	0.0189	0.605	14004	16757	14424.77
2147173	chr15	rs7176976	78561891	A	G	0.129	0.127	0.984	0.0063001125484799	0.0256	0.8047	14004	16757	14424.77
2150861	chr15	rs12901552	78562160	G	A	0.537	0.539	0.997	0.0013990209137074	0.0171	0.9347	14004	16757	14424.77
2147254	chr15	rs11635370	78562179	G	A	0.714	0.711	0.977	0.0096037361426946	0.0189	0.6119	14004	16757	14424.77
2137502	chr15	rs3743084	78562693	A	G	0.535	0.536	0.999	0.0023971245997214	0.017	0.8885	14004	16757	14424.77
2138544	chr15	rs3169166	78563103	A	C	0.41	0.412	0.981	-0.0067024110596754	0.0174	0.701	14004	16757	14424.77
2136121	chr15	rs4886566	78563652	G	A	0.763	0.769	0.673	-0.0164953025291975	0.0243	0.4968	14004	16757	14424.77
2155875	chr15	rs74026019	78563735	A	G	0.779	0.782	0.703	-0.019294956182969	0.0244	0.4285	14004	16757	14424.77
2135720	chr15	rs17402006	78565188	T	C	0.797	0.795	0.992	-0.0060985584618694	0.0211	0.7719	14004	16757	14424.77
2139862	chr15	rs11629630	78565414	A	G	0.873	0.876	0.986	-0.0172987645783295	0.0258	0.5014	14004	16757	14424.77
2138549	chr15	rs7163689	78565478	C	T	0.589	0.585	0.989	0.0063994795805678	0.0173	0.7118	14004	16757	14424.77
2148719	chr15	rs56229935	78565616	A	G	0.796	0.794	0.987	-0.0043996643446871	0.0211	0.8346	14004	16757	14424.77
2136664	chr15	rs56101048	78565742	G	A	0.918	0.917	0.992	0.0060019521956343	0.0309	0.8454	14004	16757	14424.77
2143495	chr15	rs7168596	78565785	A	T	0.914	0.913	1.0	0.0389033551082361	0.0303	0.1989	14004	16757	14424.77
2142157	chr15	rs11853189	78565820	C	T	0.879	0.879	1.01	-0.0139975096438537	0.0261	0.5923	14004	16757	14424.77
2156740	chr15	rs11853191	78565841	C	T	0.878	0.877	1.0	-0.0054950702819798	0.026	0.8326	14004	16757	14424.77
2151267	chr15	rs11856774	78566039	T	C	0.879	0.879	1.01	-0.0138048499765589	0.0261	0.5961	14004	16757	14424.77
2151124	chr15	rs3813574	78567543	A	G	0.874	0.877	0.993	-0.0136020904182857	0.0257	0.5963	14004	16757	14424.77
2137382	chr15	rs967821	78567853	G	T	0.875	0.877	0.995	-0.0136020904182857	0.0257	0.5967	14004	16757	14424.77
2136380	chr15	rs72736715	78569126	C	G	0.861	0.865	0.941	-0.0149004625639624	0.0254	0.5573	14004	16757	14424.77
2149188	chr15	rs8032417	78569930	A	G	0.752	0.754	1.01	-0.0143017847108596	0.0196	0.4667	14004	16757	14424.77
2153535	chr15	rs11638991	78569950	A	G	0.751	0.754	1.01	-0.0139975096438537	0.0196	0.4755	14004	16757	14424.77
2142538	chr15	rs78994386	78570725	G	A	0.877	0.877	1.01	-0.0125990355765152	0.0258	0.6262	14004	16757	14424.77
2143194	chr15	rs62007839	78570875	G	A	0.46	0.458	0.999	0.0007996801705642	0.0171	0.9617	14004	16757	14424.77
2142726	chr15	rs62007840	78570918	A	G	0.586	0.583	0.982	0.0027960873020011	0.0174	0.8731	14004	16757	14424.77
2147350	chr15	rs62007841	78571076	C	G	0.918	0.918	0.988	0.0077002766261879	0.031	0.8048	14004	16757	14424.77
2153556	chr15	rs56186834	78571113	C	T	0.794	0.791	0.976	-0.004701032558649	0.0211	0.8224	14004	16757	14424.77
2157141	chr15	rs6996	78573487	A	T	0.874	0.876	0.992	-0.0043996643446871	0.0256	0.864	14004	16757	14424.77
2156785	chr15	rs3743083	78573619	C	T	0.918	0.917	0.991	0.0072039888485025	0.0308	0.8149	14004	16757	14424.77
2136232	chr15	rs3743082	78573745	G	C	0.877	0.875	0.979	-0.0120017335415971	0.0261	0.6467	14004	16757	14424.77
2150038	chr15	rs2867933	78574787	C	T	0.122	0.122	1.0	0.0155977206230546	0.026	0.5483	14004	16757	14424.77
2146438	chr15	rs1519820	78577207	G	A	0.861	0.858	0.988	-0.0026033858701149	0.0246	0.9146	14004	16757	14424.77
2148125	chr15	rs7173851	78578659	T	G	0.585	0.586	1.0	0.0027960873020011	0.0172	0.87	14004	16757	14424.77
2140394	chr15	rs66994426	78578924	C	T	0.874	0.876	0.991	-0.0049019951702315	0.0257	0.8492	14004	16757	14424.77
2144493	chr15	rs75281351	78579650	C	T	0.878	0.878	0.999	-0.0165969709073694	0.0261	0.5255	14004	16757	14424.77
2137583	chr15	rs62007844	78579873	T	C	0.916	0.916	0.989	0.0046989426564652	0.0307	0.8773	14004	16757	14424.77
2145194	chr15	rs62007845	78579938	C	T	0.916	0.916	0.989	0.0046989426564652	0.0307	0.8777	14004	16757	14424.77
2139524	chr15	rs4887027	78579941	G	C	0.706	0.707	1.01	0.0115035793834154	0.0186	0.5365	14004	16757	14424.77
2154952	chr15	rs11635815	78580271	C	G	0.874	0.876	0.991	-0.005304041591906	0.0257	0.8378	14004	16757	14424.77
2153625	chr15	rs7179979	78580280	C	T	0.0839	0.0843	0.987	-0.0064004391810282	0.0307	0.8354	14004	16757	14424.77
2137816	chr15	rs2277551	78580481	G	A	0.878	0.878	0.996	-0.0183982139464423	0.0261	0.4799	14004	16757	14424.77
2155800	chr15	rs72736725	78581717	T	A	0.916	0.916	0.989	0.0047984689115734	0.0307	0.8744	14004	16757	14424.77
2136726	chr15	rs1879152	78581840	T	C	0.878	0.878	0.996	-0.0168003386783461	0.0261	0.5196	14004	16757	14424.77
2154110	chr15	rs16969675	78581938	C	A	0.542	0.54	0.991	-0.0031048149534787	0.0172	0.8589	14004	16757	14424.77
2145087	chr15	rs876364	78583531	C	T	0.419	0.418	1.0	-0.003797200248385	0.0172	0.8241	14004	16757	14424.77
2157285	chr15	rs7170960	78583818	C	T	0.79	0.791	1.01	0.0127977582298607	0.0208	0.5373	14004	16757	14424.77
2138209	chr15	rs62007846	78584680	T	C	0.916	0.916	0.986	0.0034041991335623	0.0306	0.9125	14004	16757	14424.77
2155263	chr15	rs2280364	78585106	C	T	0.878	0.878	0.992	-0.0170037478161859	0.0262	0.5174	14004	16757	14424.77
2155089	chr15	rs2280365	78585433	C	A	0.874	0.876	0.99	-0.0058973552660839	0.0257	0.8183	14004	16757	14424.77
2140260	chr15	rs2280366	78585898	T	C	0.706	0.707	1.01	0.0111970780932162	0.0185	0.545	14004	16757	14424.77
2145215	chr15	rs17480994	78586915	T	C	0.877	0.875	0.973	-0.0110002818588653	0.0261	0.6747	14004	16757	14424.77
2141943	chr15	rs16969691	78588264	G	A	0.918	0.917	0.986	0.0366019024445485	0.031	0.2377	14004	16757	14424.77
2153751	chr15	rs77056929	78588517	A	G	0.878	0.878	0.986	-0.0176956485356892	0.0263	0.4993	14004	16757	14424.77
2140526	chr15	rs56299741	78588972	C	T	0.874	0.876	0.984	-0.0060985584618694	0.0257	0.8112	14004	16757	14424.77
2143686	chr15	rs11855111	78589069	T	C	0.878	0.878	0.984	-0.0177974390305806	0.0263	0.4971	14004	16757	14424.77
2140463	chr15	rs72736732	78589819	A	G	0.916	0.916	0.974	0.0076010387728197	0.0308	0.8064	14004	16757	14424.77
2147738	chr15	rs8026217	78590336	C	A	0.917	0.917	0.979	0.0361004656247227	0.0311	0.2459	14004	16757	14424.77
2151752	chr15	rs11854322	78590414	G	C	0.878	0.878	0.982	-0.0177974390305806	0.0263	0.4981	14004	16757	14424.77
2156784	chr15	rs8026257	78590455	A	T	0.917	0.917	0.978	0.0361004656247227	0.0311	0.246	14004	16757	14424.77
2145084	chr15	rs17402697	78590625	C	T	0.876	0.878	0.98	-0.0146974807605841	0.026	0.5703	14004	16757	14424.77
2154904	chr15	rs2867932	78591037	A	G	0.566	0.564	0.984	0.00730326611012	0.0172	0.6712	14004	16757	14424.77
2143857	chr15	rs4887029	78591510	C	T	0.705	0.706	0.99	0.0118989261570991	0.0187	0.5259	14004	16757	14424.77
2142421	chr15	rs16969703	78592036	C	T	0.878	0.878	0.978	-0.0177974390305806	0.0263	0.4985	14004	16757	14424.77
2138404	chr15	rs11635324	78592277	C	T	0.874	0.876	0.977	-0.0059979518036359	0.0258	0.8156	14004	16757	14424.77
2145089	chr15	rs78151008	78592706	T	C	0.878	0.878	0.977	-0.0182047046548463	0.0264	0.4909	14004	16757	14424.77
2154772	chr15	rs11636560	78592723	G	T	0.874	0.876	0.976	-0.0059979518036359	0.0258	0.8157	14004	16757	14424.77
2151398	chr15	rs12906684	78593263	A	T	0.42	0.42	0.974	-0.0024028846163103	0.0174	0.8924	14004	16757	14424.77
2137640	chr15	rs34757410	78593343	G	T	0.78	0.782	0.965	0.0099008246772624	0.0208	0.6353	14004	16757	14424.77
2137841	chr15	rs16969705	78593362	A	G	0.878	0.878	0.976	-0.0187038311937836	0.0264	0.478	14004	16757	14424.77
2142585	chr15	rs16969707	78594105	A	T	0.878	0.878	0.974	-0.0187038311937836	0.0264	0.4776	14004	16757	14424.77
2147362	chr15	rs6495287	78594447	C	T	0.79	0.791	0.987	0.0110981866660334	0.0209	0.5958	14004	16757	14424.77
2149365	chr15	rs6495288	78594485	C	T	0.664	0.665	0.978	0.0	0.0182	0.9999	14004	16757	14424.77
2142985	chr15	rs145064649	78595865	T	C	0.866	0.864	0.951	-0.007296555232638	0.0255	0.7733	14004	16757	14424.77
2155325	chr15	rs11853262	78596034	G	A	0.589	0.589	0.967	0.0005998200719675	0.0175	0.9736	14004	16757	14424.77
2154864	chr15	rs73467147	78596313	C	T	0.874	0.875	0.969	-0.0059979518036359	0.0259	0.8178	14004	16757	14424.77
2136204	chr15	rs2090679	78596906	A	G	0.878	0.878	0.97	-0.0186019483996616	0.0264	0.4814	14004	16757	14424.77
2155780	chr15	rs12910757	78597366	T	A	0.555	0.556	0.959	0.0018981972830802	0.0174	0.9148	14004	16757	14424.77
2149970	chr15	rs74894101	78597405	G	A	0.879	0.879	0.967	-0.0198048272985997	0.0266	0.4555	14004	16757	14424.77
2150637	chr15	rs75886457	78597701	G	A	0.878	0.878	0.968	-0.0191012733024012	0.0265	0.4707	14004	16757	14424.77
2143293	chr15	rs60101069	78598276	A	G	0.866	0.865	0.95	-0.0079011318962572	0.0255	0.7553	14004	16757	14424.77
2145992	chr15	rs12593776	78598931	A	G	0.744	0.743	0.963	-0.0151034855773182	0.0199	0.4485	14004	16757	14424.77
2154015	chr15	rs12591569	78599270	T	G	0.867	0.865	0.951	-0.0081027387031859	0.0255	0.7506	14004	16757	14424.77
2149992	chr15	rs4491475	78599729	T	C	0.653	0.652	0.964	0.0025966258472659	0.0181	0.8862	14004	16757	14424.77
2151857	chr15	rs4887030	78599995	A	G	0.351	0.351	0.963	-0.0030045090202987	0.0181	0.868	14004	16757	14424.77
2150271	chr15	rs56094647	78600166	T	A	0.875	0.877	0.946	-0.0105049846451474	0.0263	0.6891	14004	16757	14424.77
2135874	chr15	rs17481341	78600467	G	A	0.916	0.915	0.95	0.0335024720540013	0.0313	0.2844	14004	16757	14424.77
2140707	chr15	rs4268717	78600568	G	A	0.943	0.944	0.866	-0.0092022107647994	0.04	0.8175	14004	16757	14424.77
2145401	chr15	rs1996625	78601094	T	G	0.294	0.294	0.958	-0.009696862978864	0.019	0.6113	14004	16757	14424.77
2138540	chr15	rs7183765	78601654	C	T	0.873	0.875	0.964	-0.0060985584618694	0.0259	0.8124	14004	16757	14424.77
2155142	chr15	rs113415057	78602576	T	C	0.872	0.874	0.952	-0.0055956263571598	0.026	0.8292	14004	16757	14424.77
2152018	chr15	rs72736745	78602774	C	T	0.875	0.877	0.953	-0.0143017847108596	0.0262	0.5864	14004	16757	14424.77
2153919	chr15	rs76053575	78603021	A	C	0.881	0.882	0.95	-0.0262002485024742	0.0271	0.333	14004	16757	14424.77
2139262	chr15	rs60677474	78603065	G	A	0.67	0.672	0.956	-0.0054045784588597	0.0185	0.7718	14004	16757	14424.77
2145983	chr15	rs870731	78604485	G	T	0.788	0.79	0.963	0.0074025335167413	0.0212	0.7261	14004	16757	14424.77
2138545	chr15	rs12593753	78604578	G	C	0.867	0.865	0.939	-0.0093031403261444	0.0257	0.7169	14004	16757	14424.77
2151455	chr15	rs4887031	78604683	C	T	0.917	0.916	0.947	0.0259016375226531	0.0315	0.4121	14004	16757	14424.77
2152960	chr15	rs877325	78605862	G	A	0.917	0.916	0.945	0.0247999239054771	0.0316	0.4325	14004	16757	14424.77
2154916	chr15	rs12442338	78606170	A	G	0.881	0.88	0.931	-0.0142003494011414	0.0271	0.6008	14004	16757	14424.77
2144594	chr15	rs16969710	78606362	T	G	0.878	0.878	0.952	-0.0186019483996616	0.0267	0.4858	14004	16757	14424.77
2146742	chr15	rs79018535	78606567	G	A	0.882	0.88	0.927	-0.0144032303107437	0.0272	0.5976	14004	16757	14424.77
2153141	chr15	rs2013580	78606621	T	C	0.334	0.333	0.955	0.0021975835434872	0.0183	0.9061	14004	16757	14424.77
2151334	chr15	rs16969711	78606913	A	G	0.649	0.647	0.929	-0.0128015918372089	0.0185	0.4886	14004	16757	14424.77
2140988	chr15	rs4887033	78609853	G	T	0.678	0.68	0.806	0.0164047040252769	0.0201	0.4159	14004	16757	14424.77
2142260	chr15	rs1973733	78610259	G	A	0.0245	0.0252	0.677	0.0321960982163169	0.0681	0.6362	14004	16757	14424.77
2144852	chr15	rs79631517	78612278	C	G	0.973	0.972	0.453	0.199997741806897	0.0768	0.009181	13317	16265	13851.39
2135906	chr15	rs8037145	78613420	G	A	0.878	0.874	0.866	-0.0025031302181184	0.0277	0.9292	14004	16757	14424.77
2138221	chr15	rs11633194	78613561	C	T	0.823	0.827	0.882	-0.0406970023321042	0.0238	0.08727	14004	16757	14424.77
2149210	chr15	rs74409536	78615347	G	A	0.916	0.917	0.75	0.0050969882578437	0.0352	0.8847	14004	16757	14424.77
2147732	chr15	rs12442110	78615721	G	C	0.677	0.678	0.925	-0.0151034855773182	0.0189	0.4236	14004	16757	14424.77
2143846	chr15	rs11856111	78617815	T	C	0.686	0.686	0.986	-0.0111013930711739	0.0184	0.5456	14004	16757	14424.77
2141176	chr15	rs8027394	78617913	T	C	0.467	0.471	0.973	-0.0380030548002074	0.0173	0.02803	14004	16757	14424.77
2140921	chr15	rs11630058	78618195	A	G	0.804	0.809	0.989	-0.0375980304153185	0.0216	0.08241	14004	16757	14424.77
2152655	chr15	rs8027332	78618429	G	A	0.802	0.807	0.98	-0.0372035489975441	0.0216	0.08574	14004	16757	14424.77
2155430	chr15	rs11630206	78618608	A	C	0.864	0.859	0.848	0.0323026073786261	0.0267	0.2261	14004	16757	14424.77
2138128	chr15	rs8031689	78618734	C	T	0.808	0.812	1.0	-0.0349952529972629	0.0217	0.1059	14004	16757	14424.77
2151369	chr15	rs8032013	78618792	G	A	0.808	0.813	1.0	-0.0352023974087295	0.0217	0.1045	14004	16757	14424.77
2157342	chr15	rs11631585	78619384	A	C	0.806	0.811	0.994	-0.0361039752308815	0.0217	0.09566	14004	16757	14424.77
2152873	chr15	rs925987	78619893	C	T	0.49	0.495	0.981	-0.0292949370570243	0.0172	0.08764	14004	16757	14424.77
2152917	chr15	rs2012976	78620745	C	A	0.805	0.81	0.987	-0.0364980230402006	0.0217	0.09214	14004	16757	14424.77
2147718	chr15	rs7169295	78622429	G	A	0.676	0.677	0.933	-0.013004189135254	0.0188	0.4894	14004	16757	14424.77
2145397	chr15	rs882929	78622728	T	C	0.805	0.809	0.972	-0.0352956263947246	0.0219	0.1061	14004	16757	14424.77
2138713	chr15	rs1810355	78623451	C	T	0.806	0.81	0.964	-0.0344051267241774	0.022	0.117	14004	16757	14424.77
2154646	chr15	rs2012349	78623585	G	T	0.454	0.46	0.909	-0.02960390325858	0.0179	0.09924	14004	16757	14424.77
2153090	chr15	rs62010361	78623756	G	A	0.856	0.848	0.911	0.0183015011699126	0.0252	0.4679	14004	16757	14424.77
2154047	chr15	rs11632415	78624909	A	G	0.967	0.965	0.535	0.123597211640945	0.0676	0.06736	12841	14247	13081.09
2146293	chr15	rs7178402	78625557	T	G	0.806	0.811	0.952	-0.036798848237098	0.0221	0.09659	14004	16757	14424.77
2141236	chr15	rs61033377	78626438	C	T	0.695	0.695	0.933	-0.0107980900995126	0.0191	0.5701	14004	16757	14424.77
2148100	chr15	rs11072753	78627031	G	C	0.455	0.461	0.906	-0.029202265808213	0.0179	0.1034	14004	16757	14424.77
2138577	chr15	rs12438236	78627647	T	C	0.694	0.695	0.931	-0.0108991808690006	0.0191	0.5681	14004	16757	14424.77
2139806	chr15	rs112810069	78627833	T	A	0.966	0.964	0.541	0.11789858453591	0.0685	0.08502	11984	13298	12180.43
2137820	chr15	rs79163406	78628917	T	C	0.973	0.971	0.503	0.0765998648086992	0.0796	0.336	11984	13298	12180.43
2142441	chr15	rs12913251	78628956	T	C	0.805	0.81	0.933	-0.0372969647443931	0.0223	0.09425	14004	16757	14424.77
2154496	chr15	rs3813573	78631359	C	T	0.691	0.693	0.928	0.0199986865066891	0.019	0.2926	14004	16757	14424.77
2153461	chr15	rs2280368	78632374	A	G	0.456	0.462	0.897	-0.0278029446620889	0.018	0.1233	14004	16757	14424.77
2147795	chr15	rs2280367	78632507	T	C	0.456	0.462	0.896	-0.0278029446620889	0.018	0.1234	14004	16757	14424.77
2135895	chr15	rs1127472	78632830	C	G	0.496	0.503	0.889	-0.0364980230402006	0.018	0.0427	14004	16757	14424.77
2137099	chr15	rs2139440	78633595	T	G	0.31	0.307	0.904	-0.0170037478161859	0.0192	0.3767	14004	16757	14424.77
2157270	chr15	rs12910273	78633870	C	T	0.506	0.511	0.893	-0.0325955083699338	0.018	0.07037	14004	16757	14424.77
2150850	chr15	rs12593362	78634731	T	G	0.487	0.493	0.879	-0.0366017456445608	0.0181	0.04377	14004	16757	14424.77
2138650	chr15	rs3784333	78635188	C	T	0.852	0.844	0.918	0.024702368640342	0.0248	0.3195	14004	16757	14424.77
2145789	chr15	rs4887035	78636780	C	A	0.39	0.386	0.859	-0.0267033828345498	0.0188	0.1552	14004	16757	14424.77
2149564	chr15	rs11072754	78637161	A	G	0.39	0.386	0.858	-0.0259025943231108	0.0188	0.1688	14004	16757	14424.77
2153931	chr15	rs4886568	78637573	T	C	0.85	0.841	0.904	0.0250047589895661	0.0249	0.3136	14004	16757	14424.77
2141644	chr15	rs56107703	78637877	A	G	0.966	0.964	0.513	0.124798370550288	0.0709	0.07864	11984	13298	12180.43
2140000	chr15	rs16969725	78637938	G	A	0.852	0.843	0.912	0.0248974696545107	0.0249	0.3163	14004	16757	14424.77
2142788	chr15	rs8026332	78639541	G	C	0.854	0.845	0.84	0.0423024980338776	0.026	0.104	14004	16757	14424.77
2145323	chr15	rs77924552	78640760	G	C	0.946	0.945	0.685	0.0192044091837133	0.0456	0.6745	14004	16757	14424.77
2146745	chr15	rs11631382	78641833	A	C	0.964	0.964	0.569	0.0795041011125991	0.0608	0.1913	14004	16757	14424.77
2146309	chr15	rs8043186	78642471	C	T	0.152	0.153	0.944	0.0146028573839336	0.0243	0.5474	14004	16757	14424.77
2153402	chr15	rs8027180	78642718	A	G	0.764	0.759	0.906	0.0368043345220483	0.0211	0.08128	14004	16757	14424.77
2142020	chr15	rs2139445	78644530	G	A	0.244	0.243	0.974	0.0012991557316201	0.0199	0.9478	14004	16757	14424.77
2135551	chr15	rs2139446	78644706	G	A	0.245	0.243	0.973	0.0018981972830802	0.0199	0.9243	14004	16757	14424.77
2136460	chr15	rs2139447	78644747	G	A	0.155	0.154	0.956	0.0188021269625962	0.024	0.4326	14004	16757	14424.77
2152856	chr15	rs7168166	78644885	C	T	0.848	0.849	0.972	-0.0168003386783461	0.024	0.484	14004	16757	14424.77
2150241	chr15	rs11635744	78645150	A	G	0.766	0.76	0.93	0.0382972099323441	0.0209	0.06624	14004	16757	14424.77
2144565	chr15	rs11631240	78645534	T	G	0.759	0.754	0.929	0.03029639423135	0.0206	0.1418	14004	16757	14424.77
2150043	chr15	rs72736770	78645667	C	T	0.85	0.85	0.969	-0.015895669405385	0.0241	0.5088	14004	16757	14424.77
2142221	chr15	rs76302365	78646388	C	T	0.964	0.964	0.595	0.0837987219353288	0.0595	0.1587	14004	16757	14424.77
2140030	chr15	rs4887041	78647962	C	T	0.478	0.482	0.952	-0.0248051189189711	0.0175	0.1565	14004	16757	14424.77
2146342	chr15	rs76673116	78648452	G	A	0.68	0.674	0.947	0.0399992561638529	0.0187	0.03201	14004	16757	14424.77
2144385	chr15	rs34659776	78648734	G	A	0.772	0.765	0.943	0.0389995348490096	0.0209	0.06182	14004	16757	14424.77
2154056	chr15	rs12905421	78648964	C	T	0.772	0.765	0.944	0.0387013475370749	0.0209	0.06359	14004	16757	14424.77
2138829	chr15	rs11072755	78648994	T	C	0.23	0.236	0.94	-0.0380030548002074	0.0209	0.06868	14004	16757	14424.77
2153861	chr15	rs12906502	78649409	G	T	0.843	0.845	0.959	-0.019294956182969	0.0239	0.4205	14004	16757	14424.77
2155277	chr15	rs7177322	78649677	G	A	0.771	0.765	0.946	0.0382972099323441	0.0208	0.0665	14004	16757	14424.77
2149446	chr15	rs12592250	78650756	T	C	0.77	0.764	0.95	0.0363994293800054	0.0208	0.08017	14004	16757	14424.77
2141879	chr15	rs4887042	78651215	G	A	0.49	0.494	0.951	-0.0203047533403643	0.0175	0.2467	14004	16757	14424.77
2139705	chr15	rs2056307	78651815	A	T	0.324	0.328	0.953	-0.0328021562323804	0.0186	0.0769	14004	16757	14424.77
2138725	chr15	rs11638058	78651873	C	G	0.779	0.771	0.964	0.0355022698424966	0.0208	0.08782	14004	16757	14424.77
2152279	chr15	rs1850887	78652623	A	G	0.776	0.768	0.968	0.0355022698424966	0.0206	0.08543	14004	16757	14424.77
2138960	chr15	rs12591147	78653310	C	T	0.781	0.773	0.972	0.0384030712829451	0.0208	0.06428	14004	16757	14424.77
2149180	chr15	rs2037348	78653563	G	A	0.103	0.099	0.942	-0.009797842480111	0.029	0.7352	14004	16757	14424.77
2147187	chr15	rs28709928	78653643	G	A	0.479	0.483	0.964	-0.0198048272985997	0.0174	0.2547	14004	16757	14424.77
2146327	chr15	rs80202087	78653983	G	A	0.806	0.799	0.905	0.0311013012983478	0.0225	0.1679	14004	16757	14424.77
2143198	chr15	rs28385476	78654148	T	A	0.478	0.481	0.967	-0.0213972981080803	0.0174	0.2182	14004	16757	14424.77
2144471	chr15	rs11072756	78654811	G	T	0.775	0.767	0.982	0.036997088886122	0.0205	0.07083	14004	16757	14424.77
2156547	chr15	rs12439071	78654865	A	G	0.772	0.764	0.984	0.0350968370374295	0.0203	0.08414	14004	16757	14424.77
2148984	chr15	rs1105190	78655710	G	A	0.16	0.157	0.977	0.023198814502523	0.0237	0.3263	14004	16757	14424.77
2137312	chr15	rs3843956	78656319	A	C	0.252	0.248	0.977	0.0063994795805678	0.0198	0.7473	14004	16757	14424.77
2141506	chr15	rs3850090	78656542	C	G	0.16	0.157	0.98	0.0239996896478807	0.0237	0.3097	14004	16757	14424.77
2145513	chr15	rs3850091	78656638	C	G	0.16	0.157	0.979	0.024097313483794	0.0237	0.3086	14004	16757	14424.77
2148974	chr15	rs2037351	78657377	A	T	0.666	0.661	0.961	0.0332026408277183	0.0183	0.06942	14004	16757	14424.77
2147179	chr15	rs2037349	78657720	G	A	0.16	0.157	0.977	0.0239996896478807	0.0237	0.3095	14004	16757	14424.77
2150262	chr15	rs12594605	78658474	C	T	0.163	0.16	0.956	0.0255020410123433	0.0237	0.2821	14004	16757	14424.77
2148854	chr15	rs7179924	78659487	G	A	0.776	0.768	0.953	0.0404987422798789	0.0208	0.05121	14004	16757	14424.77
2155872	chr15	rs28534884	78659954	T	C	0.484	0.488	0.942	-0.0208049294331883	0.0175	0.2367	14004	16757	14424.77
2149990	chr15	rs28428764	78662001	G	A	0.391	0.396	0.932	-0.0115969858456632	0.0182	0.5226	14004	16757	14424.77
2156151	chr15	rs7176305	78662548	A	G	0.483	0.487	0.933	-0.0209989425960583	0.0176	0.2332	14004	16757	14424.77
2137110	chr15	rs76660386	78662592	C	A	0.934	0.931	0.851	0.0459002781827573	0.0373	0.219	14004	16757	14424.77
2145923	chr15	rs4624138	78663003	G	T	0.971	0.969	0.551	0.172203878605669	0.07	0.01391	14004	16757	14424.77
2153071	chr15	rs4389115	78663077	C	G	0.972	0.97	0.553	0.168298694430387	0.0709	0.0177	14004	16757	14424.77
2151225	chr15	rs11072757	78663382	G	A	0.697	0.694	0.853	-0.0122041688389067	0.0202	0.5438	14004	16757	14424.77
2150650	chr15	rs8036879	78664005	A	G	0.0763	0.0774	0.859	-0.0346949697968869	0.0356	0.3299	14004	16757	14424.77
2138229	chr15	rs2869028	78664662	G	A	0.505	0.511	0.893	-0.021203207651103	0.018	0.2405	14004	16757	14424.77
2151445	chr15	rs28483565	78665540	G	T	0.972	0.97	0.533	0.184702054493013	0.0721	0.01038	14004	16757	14424.77
2148295	chr15	rs1985078	78665555	C	A	0.972	0.97	0.532	0.186396575947094	0.0721	0.00973	14004	16757	14424.77
2151471	chr15	rs2869033	78665849	C	G	0.387	0.391	0.844	0.0025966258472659	0.0192	0.8904	14004	16757	14424.77
2142248	chr15	rs9920270	78666288	T	C	0.637	0.647	0.805	-0.0222967349986103	0.0199	0.262	14004	16757	14424.77
2151097	chr15	rs9920189	78666311	A	C	0.456	0.455	0.75	0.0020977980821461	0.0199	0.9147	14004	16757	14424.77
2143114	chr15	rs4243078	78666887	A	G	0.0887	0.0876	0.794	0.0152038337422728	0.0342	0.6566	14004	16757	14424.77
2144573	chr15	rs7173888	78667023	G	C	0.507	0.503	0.738	0.0106035827841911	0.0198	0.5925	14004	16757	14424.77
2151118	chr15	rs2869036	78667572	G	A	0.168	0.171	0.811	-0.0048015088161939	0.0253	0.8481	14004	16757	14424.77
2149280	chr15	rs12914703	78668311	T	A	0.697	0.697	0.81	0.0008995952428359	0.0205	0.9642	14004	16757	14424.77
2152198	chr15	rs7170528	78670258	C	A	0.696	0.696	0.806	0.0014988761237359	0.0205	0.9423	14004	16757	14424.77
2154112	chr15	rs4304991	78670948	G	A	0.798	0.803	0.776	-0.0196008476550609	0.0241	0.417	14004	16757	14424.77
2157011	chr15	rs4503760	78671121	C	T	0.798	0.803	0.777	-0.0202027073175195	0.0241	0.4035	14004	16757	14424.77
2156797	chr15	rs6495295	78673538	T	C	0.68	0.681	0.802	-0.0024028846163103	0.0203	0.9043	14004	16757	14424.77
2156536	chr15	rs4502185	78673671	C	T	0.712	0.705	0.763	0.0172994970780611	0.0216	0.4218	14004	16757	14424.77
2150672	chr15	rs4591101	78673732	C	T	0.711	0.703	0.76	0.0190964956909883	0.0216	0.3755	14004	16757	14424.77
2145065	chr15	rs2869037	78674015	A	G	0.0954	0.0938	0.71	0.0203025023378308	0.0347	0.5591	14004	16757	14424.77
2141494	chr15	rs55856821	78674491	C	T	0.933	0.933	0.579	-0.0248973835545144	0.0444	0.5746	14004	16757	14424.77
2155283	chr15	rs62010378	78675433	T	C	0.823	0.827	0.741	-0.026898543868701	0.0259	0.2991	14004	16757	14424.77
2137597	chr15	rs12913908	78676808	G	A	0.681	0.681	0.801	-0.000200020002667	0.0203	0.9906	14004	16757	14424.77
2153362	chr15	rs12900333	78678276	C	T	0.915	0.912	0.898	0.0259990758686168	0.0318	0.4132	14004	16757	14424.77
2139291	chr15	rs10152251	78679837	G	A	0.227	0.233	0.958	-0.0181028726978536	0.0207	0.3827	14004	16757	14424.77
2139972	chr15	rs4243081	78680264	T	C	0.227	0.232	0.958	-0.0182047046548463	0.0207	0.3795	14004	16757	14424.77
2146902	chr15	rs11635500	78680663	A	G	0.225	0.231	0.955	-0.0160988945897493	0.0208	0.4399	14004	16757	14424.77
2148666	chr15	rs4283201	78681365	A	C	0.228	0.233	0.96	-0.0193969096107316	0.0207	0.3488	14004	16757	14424.77
2139636	chr15	rs4243082	78682076	C	T	0.157	0.162	0.949	-0.0209989425960583	0.024	0.3824	14004	16757	14424.77
2155508	chr15	rs11630879	78684051	A	G	0.562	0.561	0.921	-0.002002002670673	0.0179	0.9117	14004	16757	14424.77
2154591	chr15	rs62010380	78684517	C	T	0.785	0.792	0.93	-0.026898543868701	0.0216	0.2146	14004	16757	14424.77
2140959	chr15	rs56410797	78685241	G	A	0.842	0.837	0.935	0.0209979909956055	0.0241	0.383	14004	16757	14424.77
2154879	chr15	rs55642616	78686531	G	A	0.772	0.777	0.973	-0.0152963956259917	0.0206	0.4579	14004	16757	14424.77
2138393	chr15	rs11635031	78686690	A	G	0.548	0.548	0.947	-0.0068030886197391	0.0176	0.6999	14004	16757	14424.77
2140458	chr15	rs11635084	78686823	A	G	0.46	0.46	0.959	-0.0029042131473898	0.0174	0.8702	14004	16757	14424.77
2150867	chr15	rs11635330	78687353	C	T	0.462	0.462	0.953	-0.0029042131473898	0.0175	0.8668	14004	16757	14424.77
2141524	chr15	rs4516196	78687925	C	T	0.909	0.908	0.791	-0.001300845733048	0.0339	0.9686	14004	16757	14424.77
2156764	chr15	rs2869039	78688500	G	C	0.246	0.254	0.938	-0.0293979151845611	0.0203	0.1477	14004	16757	14424.77
2156659	chr15	rs2869040	78688834	C	T	0.333	0.34	0.929	-0.0306035477981776	0.0186	0.1009	14004	16757	14424.77
2148437	chr15	rs3743086	78689443	A	G	0.809	0.809	0.956	0.0029955089797983	0.0221	0.8918	14004	16757	14424.77
2152009	chr15	rs2869042	78691154	T	A	0.247	0.254	0.933	-0.0303973537275885	0.0204	0.1355	14004	16757	14424.77
2140216	chr15	rs2869043	78691469	A	G	0.928	0.927	0.579	-0.0026033858701149	0.0434	0.9523	14004	16757	14424.77
2143666	chr15	rs2009293	78691646	T	C	0.753	0.758	0.983	-0.0101008421794295	0.0199	0.6134	14004	16757	14424.77
2143348	chr15	rs4887049	78692112	A	T	0.754	0.759	0.989	-0.0093031403261444	0.0199	0.6403	14004	16757	14424.77
2139322	chr15	rs4887050	78692431	A	T	0.755	0.759	0.987	-0.009000382197299	0.0199	0.6513	14004	16757	14424.77
2137501	chr15	rs58973764	78692938	T	C	0.248	0.255	0.926	-0.0296966117368367	0.0204	0.1456	14004	16757	14424.77
2149353	chr15	rs12906894	78693660	T	C	0.927	0.926	0.884	0.0050969882578437	0.0345	0.8828	14004	16757	14424.77
2142451	chr15	rs8042381	78694954	C	T	0.76	0.764	0.98	-0.0121029460677457	0.0201	0.5491	14004	16757	14424.77
2151598	chr15	rs7183387	78695241	C	G	0.753	0.758	0.979	-0.0101008421794295	0.02	0.6142	14004	16757	14424.77
2146821	chr15	rs35507142	78695791	C	T	0.81	0.811	0.946	0.0026963615477425	0.0222	0.9022	14004	16757	14424.77
2141135	chr15	rs6495296	78696492	A	G	0.248	0.256	0.913	-0.0316041926269978	0.0205	0.1234	14004	16757	14424.77
2138461	chr15	rs8034354	78696653	T	C	0.686	0.688	0.9	-0.0209989425960583	0.0194	0.2802	14004	16757	14424.77
2137571	chr15	rs6495297	78696747	T	C	0.249	0.256	0.911	-0.0322959448008212	0.0205	0.1153	14004	16757	14424.77
2143092	chr15	rs28428872	78697632	T	C	0.439	0.445	0.915	-0.0248973835545144	0.0179	0.1638	14004	16757	14424.77
2156502	chr15	rs7179171	78697851	A	G	0.754	0.759	0.97	-0.0104039337153929	0.0201	0.6059	14004	16757	14424.77
2149570	chr15	rs80231189	78697988	G	A	0.909	0.909	0.738	-0.007004474152883	0.035	0.842	14004	16757	14424.77
2137836	chr15	rs7163013	78698759	C	T	0.459	0.464	0.897	-0.0229002198863326	0.018	0.2025	14004	16757	14424.77
2152246	chr15	rs58498078	78700496	G	A	0.809	0.81	0.933	0.0020977980821461	0.0223	0.9237	14004	16757	14424.77
2142458	chr15	rs8036991	78701365	C	A	0.809	0.81	0.932	0.001598721363697	0.0223	0.9445	14004	16757	14424.77
2136694	chr15	rs28790408	78702440	A	T	0.957	0.957	0.533	0.0218006299588528	0.0569	0.7019	14004	16757	14424.77
2143536	chr15	rs12907636	78702568	T	A	0.735	0.736	0.917	0.0035038543266769	0.02	0.8615	14004	16757	14424.77
2146801	chr15	rs12911913	78702710	T	G	0.735	0.736	0.916	0.004101577021075	0.02	0.8367	14004	16757	14424.77
2152580	chr15	rs4887052	78703631	G	A	0.755	0.76	0.968	-0.0120017335415971	0.0201	0.55	14004	16757	14424.77
2138353	chr15	rs12917000	78704046	G	A	0.925	0.925	0.843	0.0077002766261879	0.035	0.8246	14004	16757	14424.77
2152644	chr15	rs7167701	78704610	G	A	0.488	0.494	0.922	-0.0052035148315978	0.0177	0.77	14004	16757	14424.77
2147132	chr15	rs62010386	78704615	G	A	0.754	0.759	0.951	-0.0116981574124923	0.0202	0.5637	14004	16757	14424.77
2139763	chr15	rs55832521	78704732	C	T	0.644	0.648	0.927	-0.009000382197299	0.0184	0.6245	14004	16757	14424.77
2138785	chr15	rs11637052	78706161	A	G	0.926	0.926	0.829	0.0119977384336167	0.0354	0.7341	14004	16757	14424.77
2145936	chr15	rs62010387	78706299	G	A	0.752	0.757	0.938	-0.0146974807605841	0.0203	0.4676	14004	16757	14424.77
2147078	chr15	rs6495298	78706774	A	T	0.472	0.475	0.902	-0.0059979518036359	0.0178	0.7354	14004	16757	14424.77
2141761	chr15	rs7180928	78707148	C	G	0.798	0.796	0.865	0.0099008246772624	0.0225	0.6607	14004	16757	14424.77
2139226	chr15	rs7182596	78707368	T	G	0.718	0.716	0.889	0.0084045823438103	0.0198	0.6729	14004	16757	14424.77
2141221	chr15	rs7170281	78708669	C	T	0.718	0.717	0.876	0.0096037361426946	0.0199	0.6294	14004	16757	14424.77
2156846	chr15	rs7171749	78708715	T	C	0.47	0.474	0.896	-0.0043996643446871	0.0179	0.8077	14004	16757	14424.77
2138669	chr15	rs6495300	78708932	C	T	0.51	0.518	0.836	-0.0076995657264405	0.0185	0.6751	14004	16757	14424.77
2142103	chr15	rs2869029	78708963	A	C	0.469	0.473	0.888	-0.0048015088161939	0.0179	0.7887	14004	16757	14424.77
2152523	chr15	rs2903992	78709146	G	A	0.497	0.506	0.817	-0.0119005312583873	0.0187	0.5231	14004	16757	14424.77
2155599	chr15	rs11631453	78709330	C	A	0.925	0.925	0.795	0.0085037404912207	0.0359	0.812	14004	16757	14424.77
2142917	chr15	rs58374597	78709933	T	A	0.885	0.885	0.823	0.0023971245997214	0.0292	0.9354	14004	16757	14424.77
2155887	chr15	rs12913946	78709937	T	C	0.172	0.182	0.811	-0.0488016642355575	0.0248	0.0489	14004	16757	14424.77
2155013	chr15	rs28475146	78709976	T	G	0.72	0.727	0.722	-0.0341050206499513	0.0221	0.1234	14004	16757	14424.77
2137878	chr15	rs12912970	78710157	A	C	0.351	0.347	0.675	0.0263010744193707	0.0215	0.2214	14004	16757	14424.77
2148234	chr15	rs28526814	78710415	T	C	0.768	0.774	0.679	-0.029202265808213	0.0242	0.2281	14004	16757	14424.77
2139498	chr15	rs7183034	78710766	C	T	0.217	0.214	0.652	0.043203157300648	0.0265	0.1026	14004	16757	14424.77
2139215	chr15	rs11630911	78711761	A	G	0.62	0.622	0.793	-0.0130953713122409	0.0196	0.5036	14004	16757	14424.77
2151394	chr15	rs2869030	78711803	G	T	0.453	0.456	0.887	-0.0282040203730758	0.0182	0.121	14004	16757	14424.77
2143032	chr15	rs4436747	78714008	A	G	0.484	0.484	0.924	-0.015895669405385	0.0176	0.367	14004	16757	14424.77
2148471	chr15	rs2869032	78714561	C	T	0.267	0.269	0.962	-0.0183982139464423	0.0196	0.3471	14004	16757	14424.77
2146055	chr15	rs11632223	78716350	T	C	0.639	0.638	0.902	0.0005998200719675	0.0186	0.9731	14004	16757	14424.77
2155087	chr15	rs76184288	78716960	C	T	0.936	0.937	0.754	-0.0603977725486758	0.0398	0.1288	14004	16757	14424.77
2154774	chr15	rs4381564	78717753	G	A	0.65	0.65	0.913	-0.0008003201707691	0.0186	0.9659	14004	16757	14424.77
2153430	chr15	rs4390557	78717905	T	C	0.388	0.389	0.929	-0.0131966945943914	0.018	0.4639	14004	16757	14424.77
2136824	chr15	rs2869045	78718899	T	C	0.267	0.268	0.966	-0.0165969709073694	0.0195	0.395	14004	16757	14424.77
2143895	chr15	rs72736802	78719501	A	T	0.845	0.845	0.853	0.0126002819757385	0.0254	0.6185	14004	16757	14424.77
2139088	chr15	rs72738704	78719832	G	C	0.959	0.959	0.819	0.013202462677756	0.0476	0.7817	14004	16757	14424.77
2135793	chr15	rs2656055	78720194	C	A	0.269	0.27	0.967	-0.0180010511095525	0.0195	0.3564	14004	16757	14424.77
2146321	chr15	rs2869046	78720966	T	C	0.49	0.491	0.946	-0.01999864650669	0.0174	0.251	14004	16757	14424.77
2154268	chr15	rs2568497	78721397	G	T	0.269	0.27	0.97	-0.0180010511095525	0.0195	0.3553	14004	16757	14424.77
2141449	chr15	rs11072762	78721445	G	C	0.492	0.493	0.951	-0.0182963622831166	0.0174	0.2921	14004	16757	14424.77
2137220	chr15	rs2568498	78721932	A	T	0.314	0.317	0.957	-0.022398994943479	0.0186	0.2299	14004	16757	14424.77
2139625	chr15	rs2568499	78722359	T	C	0.269	0.27	0.973	-0.0181028726978536	0.0194	0.3506	14004	16757	14424.77
2141246	chr15	rs2656056	78722519	T	C	0.269	0.27	0.973	-0.0182047046548463	0.0194	0.3475	14004	16757	14424.77
2146158	chr15	rs12916769	78723347	A	G	0.65	0.65	0.95	-0.0006001800720324	0.0182	0.9725	14004	16757	14424.77
2150737	chr15	rs2656058	78723411	G	T	0.315	0.317	0.958	-0.0227979086760041	0.0186	0.2205	14004	16757	14424.77
2140246	chr15	rs11072763	78724256	A	G	0.449	0.449	0.958	-0.0145960053074092	0.0175	0.4041	14004	16757	14424.77
2137902	chr15	rs1394371	78724469	C	T	0.958	0.957	0.951	0.0479993753879105	0.0436	0.2711	14004	16757	14424.77
2140717	chr15	rs12903150	78724645	A	G	0.648	0.646	0.963	0.0009995003330834	0.0181	0.9552	14004	16757	14424.77
2152445	chr15	rs12908534	78725521	A	G	0.647	0.645	0.964	0.001099395443301	0.018	0.9509	14004	16757	14424.77
2138174	chr15	rs2036528	78726271	G	C	0.27	0.272	0.974	-0.0203966036652218	0.0194	0.2933	14004	16757	14424.77
2147704	chr15	rs2036529	78726272	A	T	0.27	0.271	0.974	-0.0203966036652218	0.0194	0.2926	14004	16757	14424.77
2146323	chr15	rs12899425	78726836	G	A	0.647	0.646	0.963	0.001598721363697	0.0181	0.9296	14004	16757	14424.77
2154712	chr15	rs12899131	78726885	A	G	0.491	0.491	0.969	-0.017502275136142	0.0172	0.3107	14004	16757	14424.77
2152236	chr15	rs2568500	78726928	C	T	0.402	0.402	0.959	-0.019203206984436	0.0177	0.2769	14004	16757	14424.77
2149971	chr15	rs2036532	78727386	G	A	0.492	0.492	0.972	-0.0174005146801673	0.0172	0.3128	14004	16757	14424.77
2156324	chr15	rs2656070	78730252	A	G	0.269	0.271	0.975	-0.021101069908054	0.0194	0.2752	14004	16757	14424.77
2141303	chr15	rs17483548	78730313	G	A	0.955	0.954	0.922	0.0267003518299564	0.0426	0.5318	14004	16757	14424.77
2137793	chr15	rs954144	78730591	C	T	0.491	0.491	0.974	-0.0178992398878318	0.0172	0.2982	14004	16757	14424.77
2143936	chr15	rs17405217	78731149	C	T	0.955	0.954	0.923	0.0280041964095973	0.0426	0.5105	14004	16757	14424.77
2137658	chr15	rs924840	78731808	T	A	0.266	0.268	0.975	-0.0275048131221902	0.0195	0.1573	14004	16757	14424.77
2136860	chr15	rs72738715	78732010	A	G	0.927	0.927	0.788	-0.0306963490025976	0.0368	0.4051	14004	16757	14424.77
2148876	chr15	rs2938671	78732754	A	G	0.265	0.268	0.975	-0.0275048131221902	0.0195	0.1573	14004	16757	14424.77
2149573	chr15	rs17483686	78733390	A	T	0.87	0.872	0.969	0.004101577021075	0.0256	0.8736	14004	16757	14424.77
2147271	chr15	rs17483721	78733731	T	C	0.87	0.872	0.969	0.004101577021075	0.0256	0.8735	14004	16757	14424.77
2138126	chr15	rs11072765	78734292	A	G	0.502	0.503	0.976	-0.0218980211012161	0.0172	0.2026	14004	16757	14424.77
2153137	chr15	rs1847529	78735070	A	C	0.502	0.503	0.977	-0.0218980211012161	0.0172	0.2017	14004	16757	14424.77
2140082	chr15	rs55983731	78735269	C	T	0.87	0.872	0.97	0.0037031349243813	0.0256	0.8858	14004	16757	14424.77
2138753	chr15	rs8041628	78735355	C	G	0.501	0.503	0.977	-0.0221024699079472	0.0172	0.1972	14004	16757	14424.77
2144319	chr15	rs72738718	78735438	G	C	0.87	0.872	0.971	0.0037031349243813	0.0256	0.8866	14004	16757	14424.77
2153651	chr15	rs11630115	78736184	C	T	0.643	0.643	0.964	-0.0057967688471774	0.018	0.7495	14004	16757	14424.77
2144972	chr15	rs11630228	78736325	G	A	0.643	0.643	0.964	-0.0058973552660839	0.018	0.745	14004	16757	14424.77
2141058	chr15	rs2568488	78736593	T	A	0.264	0.266	0.977	-0.0282965991551138	0.0195	0.1455	14004	16757	14424.77
2156537	chr15	rs2568490	78738370	T	C	0.264	0.266	0.979	-0.027196494688472	0.0195	0.1621	14004	16757	14424.77
2153151	chr15	rs2915695	78739471	T	C	0.264	0.266	0.98	-0.0289037168568363	0.0195	0.1379	14004	16757	14424.77
2151268	chr15	rs2089162	78739763	A	G	0.956	0.954	0.93	0.0281014301108748	0.0425	0.5085	14004	16757	14424.77
2149907	chr15	rs2568493	78740233	G	A	0.264	0.266	0.981	-0.0275048131221902	0.0194	0.1565	14004	16757	14424.77
2140736	chr15	rs2938670	78740688	T	G	0.859	0.859	0.971	0.0100988346774146	0.0247	0.6837	14004	16757	14424.77
2153397	chr15	rs2656052	78740932	A	C	0.859	0.859	0.972	0.0099998345783334	0.0247	0.6861	14004	16757	14424.77
2147309	chr15	rs2568494	78740964	G	A	0.859	0.859	0.972	0.0099998345783334	0.0247	0.6868	14004	16757	14424.77
2147627	chr15	rs79234075	78741345	C	A	0.935	0.936	0.804	-0.0525994101433915	0.0383	0.1705	14004	16757	14424.77
2148723	chr15	rs2656074	78741384	T	C	0.263	0.266	0.983	-0.0277001306422786	0.0194	0.1544	14004	16757	14424.77
2148672	chr15	rs7181486	78741618	T	C	0.87	0.872	0.977	0.0027960873020011	0.0255	0.9123	14004	16757	14424.77
2154060	chr15	rs2656073	78742276	T	G	0.263	0.266	0.985	-0.0278954863187535	0.0194	0.1512	14004	16757	14424.77
2149531	chr15	rs17483929	78742376	G	A	0.87	0.872	0.978	0.0021975835434872	0.0255	0.9304	14004	16757	14424.77
2139733	chr15	rs56219465	78742579	A	G	0.869	0.871	0.974	0.0023971245997214	0.0255	0.926	14004	16757	14424.77
2155101	chr15	rs10519198	78742754	C	A	0.5	0.501	0.988	-0.0214994661132367	0.0171	0.2086	14004	16757	14424.77
2141968	chr15	rs2958719	78743029	G	A	0.263	0.265	0.985	-0.0277001306422786	0.0194	0.1538	14004	16757	14424.77
2155463	chr15	rs12909921	78743260	A	G	0.5	0.501	0.988	-0.0214994661132367	0.0171	0.2086	14004	16757	14424.77
2138246	chr15	rs12910090	78743300	A	C	0.403	0.405	0.979	-0.0252972953741621	0.0175	0.1467	14004	16757	14424.77
2136774	chr15	rs2656072	78744292	A	G	0.263	0.265	0.985	-0.0277001306422786	0.0194	0.1539	14004	16757	14424.77
2155359	chr15	rs12916396	78744524	G	A	0.641	0.642	0.971	-0.0059979518036359	0.0179	0.7397	14004	16757	14424.77
2139171	chr15	rs12916558	78744600	G	A	0.641	0.642	0.971	-0.0058973552660839	0.0179	0.742	14004	16757	14424.77
2140729	chr15	rs2656071	78745343	T	A	0.263	0.265	0.985	-0.029202265808213	0.0194	0.1326	14004	16757	14424.77
2149520	chr15	rs76711744	78745416	C	T	0.935	0.936	0.806	-0.0513985630860003	0.0383	0.1791	14004	16757	14424.77
2151534	chr15	rs2656069	78745707	C	T	0.263	0.265	0.985	-0.0278029446620889	0.0194	0.1522	14004	16757	14424.77
2153004	chr15	rs75577625	78745969	C	T	0.987	0.987	0.319	0.094500761404526	0.1674	0.5723	7052	9777	7710.29
2140252	chr15	rs2869048	78747568	A	G	0.86	0.861	0.941	-0.0364046818937998	0.0251	0.1478	14004	16757	14424.77
2137452	chr15	rs72738729	78750052	T	C	0.86	0.861	0.943	-0.0338050046123612	0.0251	0.1789	14004	16757	14424.77
2138905	chr15	rs2656065	78750549	G	A	0.763	0.764	0.982	-0.000200020002667	0.0202	0.9924	14004	16757	14424.77
2152483	chr15	rs11637656	78751961	C	T	0.51	0.512	0.973	-0.0025031302181184	0.0172	0.8838	14004	16757	14424.77
2151779	chr15	rs12442456	78751962	G	T	0.789	0.787	0.848	0.0341018649449722	0.0225	0.1298	14004	16757	14424.77
2140495	chr15	rs2568485	78752114	C	T	0.263	0.265	0.983	-0.0285023604727122	0.0194	0.1419	14004	16757	14424.77
2156666	chr15	rs72738732	78752188	C	G	0.955	0.954	0.912	0.0259990758686168	0.0427	0.5431	14004	16757	14424.77
2141698	chr15	rs2568483	78752343	G	A	0.263	0.266	0.983	-0.0267958227871631	0.0194	0.1676	14004	16757	14424.77
2139916	chr15	rs11639224	78753371	A	G	0.501	0.502	0.98	-0.0203966036652218	0.0171	0.2335	14004	16757	14424.77
2154893	chr15	rs1964678	78754000	A	G	0.508	0.509	0.974	-0.0021022080918702	0.0172	0.9013	14004	16757	14424.77
2146188	chr15	rs2009746	78754102	A	G	0.868	0.869	0.96	0.0066975214477213	0.0255	0.7918	14004	16757	14424.77
2155031	chr15	rs16969874	78754863	T	C	0.86	0.861	0.947	-0.0315009870620622	0.0251	0.2093	14004	16757	14424.77
2148667	chr15	rs57839482	78757892	T	C	0.861	0.861	0.949	-0.0316041926269978	0.0251	0.2082	14004	16757	14424.77
2146531	chr15	rs2938674	78757913	C	A	0.736	0.734	0.982	0.0258041896815329	0.0194	0.1835	14004	16757	14424.77
2150883	chr15	rs958025	78759348	C	T	0.733	0.731	0.97	0.0262036654966364	0.0194	0.178	14004	16757	14424.77
2154205	chr15	rs61299530	78760287	G	A	0.861	0.861	0.951	-0.0303973537275885	0.0251	0.2257	14004	16757	14424.77
2141159	chr15	rs61388072	78760344	G	A	0.861	0.861	0.951	-0.0303973537275885	0.0251	0.2262	14004	16757	14424.77
2143512	chr15	rs4887057	78760918	G	A	0.495	0.494	0.975	0.0016985566355815	0.0172	0.9215	14004	16757	14424.77
2140840	chr15	rs17484235	78761414	C	G	0.954	0.953	0.891	0.0231011029079872	0.0427	0.5878	14004	16757	14424.77
2150242	chr15	rs28480606	78762313	A	G	0.734	0.732	0.98	0.0251998010217421	0.0194	0.1938	14004	16757	14424.77
2136215	chr15	rs7174190	78763617	C	T	0.734	0.732	0.981	0.0254045542217263	0.0194	0.1898	14004	16757	14424.77
2142241	chr15	rs3817092	78764285	A	G	0.861	0.861	0.957	-0.0332982854015147	0.025	0.1832	14004	16757	14424.77
2155888	chr15	rs8036042	78764324	G	A	0.861	0.862	0.955	-0.0329985112635755	0.0251	0.1891	14004	16757	14424.77
2153604	chr15	rs72738736	78765122	G	T	0.868	0.869	0.95	0.0089993837968006	0.0256	0.725	14004	16757	14424.77
2150295	chr15	rs16969883	78765189	C	T	0.861	0.862	0.956	-0.0338050046123612	0.0251	0.1786	14004	16757	14424.77
2140844	chr15	rs12593229	78765290	T	G	0.509	0.51	0.981	-0.0017014466397575	0.0171	0.9214	14004	16757	14424.77
2152988	chr15	rs1504550	78766250	A	G	0.955	0.954	0.886	0.0242046886968174	0.0431	0.5752	14004	16757	14424.77
2142947	chr15	rs1504549	78766629	C	T	0.509	0.511	0.983	-0.0021022080918702	0.0171	0.9038	14004	16757	14424.77
2152558	chr15	rs12910910	78767850	C	T	0.509	0.511	0.985	-0.0021022080918702	0.0171	0.9037	14004	16757	14424.77
2155795	chr15	rs28602670	78768167	C	G	0.733	0.731	0.98	0.026398473854531	0.0193	0.1724	14004	16757	14424.77
2143863	chr15	rs8043227	78768871	C	G	0.509	0.511	0.986	-0.002002002670673	0.0171	0.9053	14004	16757	14424.77
2136617	chr15	rs12916801	78769130	A	G	0.509	0.51	0.986	-0.0022024235552	0.0171	0.8968	14004	16757	14424.77
2154759	chr15	rs78901746	78770917	G	A	0.861	0.862	0.964	-0.0316970867432546	0.025	0.2036	14004	16757	14424.77
2146928	chr15	rs11634990	78771186	T	C	0.861	0.862	0.965	-0.0316970867432546	0.025	0.2039	14004	16757	14424.77
2154723	chr15	rs11072766	78771546	C	T	0.733	0.731	0.982	0.025696986087186	0.0193	0.1839	14004	16757	14424.77
2137685	chr15	rs17484524	78772676	A	G	0.954	0.953	0.884	0.0270994698817177	0.0428	0.5273	14004	16757	14424.77
2151736	chr15	rs35031105	78772806	C	T	0.733	0.731	0.982	0.0255995183002125	0.0193	0.1856	14004	16757	14424.77
2146990	chr15	rs113011956	78772946	G	A	0.861	0.862	0.967	-0.0316041926269978	0.025	0.2056	14004	16757	14424.77
2136472	chr15	rs112337935	78773693	C	T	0.862	0.862	0.964	-0.0299953975354009	0.025	0.2309	14004	16757	14424.77
2147121	chr15	rs12914994	78773908	C	T	0.643	0.643	0.966	-0.0068030886197391	0.018	0.7064	14004	16757	14424.77
2153527	chr15	rs8042238	78774271	C	T	0.51	0.512	0.99	-0.0031048149534787	0.0171	0.8575	14004	16757	14424.77
2147021	chr15	rs8042260	78774374	A	G	0.51	0.512	0.99	-0.0031048149534787	0.0171	0.856	14004	16757	14424.77
2146893	chr15	rs10851906	78774676	A	G	0.734	0.731	0.982	0.0270021387025708	0.0193	0.163	14004	16757	14424.77
2156082	chr15	rs77235292	78775381	C	G	0.861	0.862	0.969	-0.0319035490130083	0.0249	0.2002	14004	16757	14424.77
2149093	chr15	rs16969894	78776456	C	T	0.733	0.731	0.98	0.0259990758686168	0.0193	0.1789	14004	16757	14424.77
2144397	chr15	rs12903285	78778953	A	G	0.413	0.414	0.985	-0.0048015088161939	0.0174	0.7842	14004	16757	14424.77
2137540	chr15	rs12903295	78778972	A	G	0.412	0.413	0.987	-0.004701032558649	0.0173	0.7861	14004	16757	14424.77
2151379	chr15	rs12904234	78779384	C	T	0.412	0.414	0.988	-0.0046005663955682	0.0173	0.7924	14004	16757	14424.77
2152745	chr15	rs36146269	78779510	T	A	0.511	0.512	0.993	-0.0026033858701149	0.017	0.8804	14004	16757	14424.77
2146326	chr15	rs12101809	78779801	C	T	0.733	0.731	0.981	0.0255995183002125	0.0193	0.186	14004	16757	14424.77
2138498	chr15	rs2036533	78781687	G	A	0.733	0.731	0.981	0.0269047980491434	0.0193	0.1642	14004	16757	14424.77
2149703	chr15	rs4887059	78782095	C	T	0.511	0.513	0.996	-0.0034961042567088	0.017	0.8379	14004	16757	14424.77
2136504	chr15	rs16969899	78782326	T	G	0.861	0.862	0.977	-0.0316041926269978	0.0248	0.2033	14004	16757	14424.77
2138006	chr15	rs75430714	78782592	A	T	0.926	0.926	0.825	-0.0325955083699338	0.0356	0.3588	14004	16757	14424.77
2136401	chr15	rs11858836	78783277	G	A	0.955	0.954	0.875	0.0226026252094292	0.0435	0.6041	14004	16757	14424.77
2154073	chr15	rs28511883	78783683	C	T	0.733	0.731	0.979	0.0254045542217263	0.0193	0.1895	14004	16757	14424.77
2154142	chr15	rs72738743	78785802	T	G	0.861	0.862	0.975	-0.0313049258284153	0.0249	0.2079	14004	16757	14424.77
2155314	chr15	rs11636431	78788500	G	C	0.643	0.643	0.968	-0.0084959889212643	0.018	0.6364	14004	16757	14424.77
2144392	chr15	rs965604	78789223	G	A	0.512	0.513	0.999	-0.0029042131473898	0.017	0.8664	14004	16757	14424.77
2147918	chr15	rs13180	78789488	C	T	0.512	0.513	0.999	-0.0025031302181184	0.017	0.8818	14004	16757	14424.77
2151632	chr15	rs2292116	78789676	T	C	0.861	0.862	0.973	-0.0318003125497978	0.0249	0.2018	14004	16757	14424.77
2135566	chr15	rs2292115	78790189	A	G	0.934	0.934	0.837	-0.0383978517965666	0.0372	0.3022	14004	16757	14424.77
2154287	chr15	rs3743079	78791061	C	T	0.861	0.862	0.972	-0.0310985871020312	0.0249	0.2125	14004	16757	14424.77
2138049	chr15	rs12899351	78792398	T	C	0.51	0.511	0.988	-0.001300845733048	0.0171	0.9412	14004	16757	14424.77
2152402	chr15	rs7174348	78792439	G	A	0.732	0.73	0.964	0.0259016375226531	0.0195	0.1838	14004	16757	14424.77
2139746	chr15	rs1062980	78792527	T	C	0.593	0.592	0.979	0.004001981379298	0.0175	0.8173	14004	16757	14424.77
2138851	chr15	rs16969906	78793109	T	C	0.861	0.862	0.956	-0.0319964709431669	0.0251	0.203	14004	16757	14424.77
2145566	chr15	rs12594711	78793921	C	T	0.511	0.511	0.978	-0.001100605444033	0.0172	0.9504	14004	16757	14424.77
2147289	chr15	rs11637193	78794235	C	T	0.862	0.862	0.951	-0.0315009870620622	0.0252	0.2108	14004	16757	14424.77
2154821	chr15	rs4362358	78796104	C	T	0.511	0.511	0.967	-0.0012007205765188	0.0173	0.945	14004	16757	14424.77
2142650	chr15	rs58766815	78796221	C	T	0.862	0.863	0.939	-0.0318003125497978	0.0254	0.2108	14004	16757	14424.77
2139772	chr15	rs74925218	78796732	C	T	0.732	0.731	0.935	0.0218006299588528	0.0198	0.2701	14004	16757	14424.77
2146164	chr15	rs72738757	78797307	C	T	0.862	0.863	0.925	-0.027998320426861	0.0256	0.2736	14004	16757	14424.77
2154530	chr15	rs9672607	78797460	T	A	0.152	0.152	0.905	0.0246048038572487	0.0248	0.3218	14004	16757	14424.77
2157304	chr15	rs9672608	78797463	T	A	0.73	0.729	0.928	0.0183996828453635	0.0198	0.3527	14004	16757	14424.77
2144932	chr15	rs111542464	78797546	C	G	0.933	0.933	0.835	-0.0307994715535284	0.0372	0.4084	14004	16757	14424.77
2140446	chr15	rs57338032	78798939	A	G	0.863	0.864	0.916	-0.032502530761974	0.0258	0.2078	14004	16757	14424.77
2149947	chr15	rs6495304	78800416	G	A	0.169	0.162	0.798	0.0226026252094292	0.0251	0.3679	14004	16757	14424.77
2157037	chr15	rs11852372	78801394	A	C	0.966	0.966	0.885	0.0212036062510236	0.0497	0.6702	14004	16757	14424.77
2143288	chr15	rs9788682	78802586	G	A	0.701	0.7	0.844	0.0223972974420383	0.0201	0.2637	14004	16757	14424.77
2143479	chr15	rs9788721	78802869	C	T	0.304	0.303	0.918	0.0180952882690919	0.0193	0.3465	14004	16757	14424.77
2151389	chr15	rs7164594	78803057	C	T	0.505	0.503	0.896	0.0200967016991224	0.0179	0.2612	14004	16757	14424.77
2149046	chr15	rs8034191	78806023	T	C	0.968	0.967	0.957	0.0194986595340326	0.049	0.6916	14004	16757	14424.77
2141302	chr15	rs28437878	78807872	C	T	0.602	0.601	0.916	0.0127977582298607	0.0181	0.4782	14004	16757	14424.77
2146753	chr15	rs5022780	78808235	A	T	0.802	0.802	0.893	-0.0088994831870327	0.0225	0.6914	14004	16757	14424.77
2144447	chr15	rs62008174	78808947	C	T	0.802	0.802	0.895	-0.0092022107647994	0.0225	0.6826	14004	16757	14424.77
2153132	chr15	rs12910978	78810017	A	G	0.803	0.803	0.902	-0.0092022107647994	0.0225	0.6834	14004	16757	14424.77
2151080	chr15	rs12912673	78810216	T	C	0.803	0.803	0.903	-0.0095958936734469	0.0224	0.6677	14004	16757	14424.77
2136941	chr15	rs12913173	78810546	T	C	0.803	0.803	0.904	-0.0092022107647994	0.0224	0.6812	14004	16757	14424.77
2151825	chr15	rs12912022	78810585	A	G	0.841	0.84	0.858	-0.005696192544881	0.025	0.8185	14004	16757	14424.77
2136711	chr15	rs12591557	78811732	A	G	0.803	0.803	0.91	-0.009000382197299	0.0224	0.6881	14004	16757	14424.77
2149320	chr15	rs12438181	78812098	G	A	0.603	0.601	0.932	0.0118001041157506	0.0179	0.5083	14004	16757	14424.77
2142449	chr15	rs12441426	78812329	T	C	0.62	0.617	0.952	0.0147014028528927	0.0178	0.4104	14004	16757	14424.77
2154769	chr15	rs62008193	78813334	G	A	0.805	0.805	0.922	-0.0074980401773571	0.0223	0.7365	14004	16757	14424.77
2144303	chr15	rs62008194	78813805	G	T	0.805	0.805	0.924	-0.0076995657264405	0.0223	0.7285	14004	16757	14424.77
2153115	chr15	rs10519203	78814046	G	A	0.0959	0.0968	0.953	-0.0108991808690006	0.0294	0.7092	14004	16757	14424.77
2137187	chr15	rs7181245	78814389	C	T	0.619	0.617	0.963	0.0133998200630165	0.0177	0.4514	14004	16757	14424.77
2146627	chr15	rs12914694	78814444	G	A	0.806	0.806	0.925	-0.0082035573506883	0.0223	0.7124	14004	16757	14424.77
2156236	chr15	rs7181447	78814567	A	G	0.619	0.617	0.964	0.0133011462391285	0.0177	0.453	14004	16757	14424.77
2136476	chr15	rs7163730	78814681	A	G	0.62	0.617	0.966	0.0134984841513417	0.0177	0.4468	14004	16757	14424.77
2136721	chr15	rs61204066	78815298	G	A	0.619	0.616	0.963	0.0126002819757385	0.0177	0.4764	14004	16757	14424.77
2139321	chr15	rs12900783	78815523	G	A	0.806	0.806	0.929	-0.0081027387031859	0.0223	0.7168	14004	16757	14424.77
2155478	chr15	rs8031948	78816057	G	T	0.966	0.966	0.906	0.0171029078996623	0.0492	0.7275	14004	16757	14424.77
2149864	chr15	rs12594391	78816240	A	G	0.807	0.807	0.931	-0.0073972926304747	0.0223	0.7398	14004	16757	14424.77
2155460	chr15	rs12910969	78816980	G	A	0.807	0.808	0.934	-0.0076995657264405	0.0223	0.7298	14004	16757	14424.77
2139424	chr15	rs12910726	78817034	C	T	0.808	0.808	0.935	-0.0079011318962572	0.0223	0.7244	14004	16757	14424.77
2144833	chr15	rs4461039	78817447	A	T	0.618	0.615	0.957	0.0118989261570991	0.0178	0.5041	14004	16757	14424.77
2150134	chr15	rs8042849	78817929	C	T	0.195	0.195	0.925	-0.0172987645783295	0.0222	0.4362	14004	16757	14424.77
2140888	chr15	rs1504545	78818471	G	C	0.809	0.81	0.949	-0.0085968472255182	0.0223	0.7004	14004	16757	14424.77
2136074	chr15	rs952215	78819153	T	C	0.81	0.811	0.952	-0.009000382197299	0.0223	0.6853	14004	16757	14424.77
2140200	chr15	rs952216	78819202	C	T	0.81	0.811	0.952	-0.0093031403261444	0.0223	0.6752	14004	16757	14424.77
2144214	chr15	rs12902493	78819275	C	G	0.81	0.811	0.953	-0.009696862978864	0.0223	0.664	14004	16757	14424.77
2145141	chr15	rs12903129	78819606	C	T	0.81	0.811	0.954	-0.0095050300143049	0.0223	0.6708	14004	16757	14424.77
2145427	chr15	rs12441354	78821016	G	A	0.617	0.614	0.951	0.0097027754613851	0.0179	0.5863	14004	16757	14424.77
2139702	chr15	rs11636131	78821606	C	T	0.811	0.812	0.96	-0.0078003437327339	0.0222	0.7267	14004	16757	14424.77
2140641	chr15	rs11632604	78821914	T	C	0.811	0.812	0.96	-0.0079011318962572	0.0222	0.7236	14004	16757	14424.77
2156190	chr15	rs12910289	78822065	T	G	0.812	0.812	0.961	-0.0076995657264405	0.0222	0.7285	14004	16757	14424.77
2149962	chr15	rs2869055	78822388	G	C	0.583	0.579	0.944	0.0141987193998129	0.0177	0.4209	14004	16757	14424.77
2141047	chr15	rs7169584	78822660	A	T	0.617	0.614	0.953	0.0112959597418516	0.0178	0.526	14004	16757	14424.77
2155179	chr15	rs12910100	78822667	C	T	0.812	0.813	0.963	-0.0078003437327339	0.0222	0.7262	14004	16757	14424.77
2139861	chr15	rs12915428	78823368	G	A	0.812	0.813	0.965	-0.0079011318962572	0.0222	0.722	14004	16757	14424.77
2143099	chr15	rs12900612	78823993	C	T	0.812	0.813	0.967	-0.0079011318962572	0.0222	0.7233	14004	16757	14424.77
2155423	chr15	rs1847530	78824031	G	A	0.813	0.814	0.966	-0.0081027387031859	0.0222	0.717	14004	16757	14424.77
2145919	chr15	rs1504546	78824235	C	T	0.812	0.813	0.968	-0.0078003437327339	0.0222	0.7248	14004	16757	14424.77
2155845	chr15	rs11630349	78824608	C	T	0.813	0.813	0.969	-0.0076995657264405	0.0222	0.7273	14004	16757	14424.77
2138677	chr15	rs12438659	78824924	G	A	0.614	0.612	0.954	0.007997931111062	0.0178	0.6517	14004	16757	14424.77
2147641	chr15	rs12906284	78825105	C	T	0.814	0.814	0.973	-0.006199175242821	0.0222	0.7793	14004	16757	14424.77
2139890	chr15	rs12906846	78825295	G	A	0.814	0.814	0.973	-0.006199175242821	0.0222	0.7813	14004	16757	14424.77
2138379	chr15	rs12907169	78825498	G	C	0.814	0.814	0.973	-0.006199175242821	0.0222	0.781	14004	16757	14424.77
2152001	chr15	rs931794	78826180	G	A	0.33	0.329	0.957	0.0126990249774084	0.0184	0.492	14004	16757	14424.77
2145079	chr15	rs56007453	78826239	T	C	0.814	0.815	0.975	-0.006199175242821	0.0222	0.7802	14004	16757	14424.77
2153932	chr15	rs17407257	78826249	A	G	0.814	0.815	0.975	-0.006199175242821	0.0222	0.7788	14004	16757	14424.77
2136778	chr15	rs12916999	78826912	C	T	0.814	0.815	0.976	-0.006199175242821	0.0222	0.7793	14004	16757	14424.77
2138315	chr15	rs2036534	78826948	T	C	0.58	0.578	0.965	0.014504302202808	0.0175	0.4069	14004	16757	14424.77
2141833	chr15	rs72738786	78828086	G	T	0.966	0.965	0.878	0.0270994698817177	0.0496	0.585	14004	16757	14424.77
2139613	chr15	rs12439240	78829091	T	C	0.579	0.577	0.964	0.0147014028528927	0.0175	0.3999	14004	16757	14424.77
2138132	chr15	rs34664138	78831624	T	G	0.579	0.577	0.964	0.0149969810059077	0.0175	0.3918	14004	16757	14424.77
2144050	chr15	rs34138960	78831668	A	G	0.579	0.577	0.964	0.0148984646619666	0.0175	0.3925	14004	16757	14424.77
2156378	chr15	rs12915366	78831753	G	A	0.816	0.817	0.977	-0.0073972926304747	0.0222	0.7392	14004	16757	14424.77
2136420	chr15	rs35212593	78831826	G	A	0.58	0.578	0.963	0.0142973047008244	0.0175	0.4153	14004	16757	14424.77
2138207	chr15	rs12915652	78831928	G	A	0.816	0.817	0.977	-0.0073972926304747	0.0222	0.7389	14004	16757	14424.77
2155701	chr15	rs12916483	78832397	G	A	0.815	0.816	0.981	-0.0071958279818024	0.0222	0.7456	14004	16757	14424.77
2145868	chr15	rs3813572	78832588	T	C	0.815	0.816	0.981	-0.007095110875924	0.0222	0.7497	14004	16757	14424.77
2142249	chr15	rs3813571	78832792	G	T	0.815	0.816	0.982	-0.0071958279818024	0.0222	0.7451	14004	16757	14424.77
2147935	chr15	rs3813570	78832832	T	C	0.58	0.578	0.962	0.0138042809763971	0.0175	0.4296	14004	16757	14424.77
2137788	chr15	rs57064725	78833036	C	A	0.516	0.514	0.958	0.0159028762794155	0.0173	0.3589	14004	16757	14424.77
2137895	chr15	rs59133824	78833450	C	A	0.582	0.58	0.955	0.0154992634469238	0.0176	0.3768	14004	16757	14424.77
2148502	chr15	rs59683676	78833453	T	C	0.582	0.58	0.955	0.0152038337422728	0.0176	0.3854	14004	16757	14424.77
2146173	chr15	rs55690619	78833612	A	G	0.185	0.184	0.982	0.0101978249764461	0.0222	0.6443	14004	16757	14424.77
2140578	chr15	rs4886571	78833758	G	A	0.185	0.184	0.982	0.0105046326450854	0.0222	0.6363	14004	16757	14424.77
2144713	chr15	rs4243083	78833830	C	G	0.184	0.183	0.981	0.0117012723076411	0.0222	0.5992	14004	16757	14424.77
2137927	chr15	rs2292117	78834689	A	G	0.182	0.18	0.984	0.0178006246255066	0.0223	0.4236	14004	16757	14424.77
2157025	chr15	rs11858230	78835552	A	G	0.182	0.18	0.983	0.0178988554877579	0.0223	0.4223	14004	16757	14424.77
2152221	chr15	rs28438420	78836288	A	T	0.545	0.541	0.952	0.0222017079836866	0.0174	0.2017	14004	16757	14424.77
2144432	chr15	rs8025429	78836362	G	A	0.182	0.18	0.983	0.0179970767016546	0.0223	0.4202	14004	16757	14424.77
2147536	chr15	rs28392948	78836866	T	C	0.181	0.18	0.983	0.0179970767016546	0.0223	0.4187	14004	16757	14424.77
2141318	chr15	rs4886572	78837452	A	G	0.181	0.179	0.98	0.0185960172820726	0.0224	0.4061	14004	16757	14424.77
2152410	chr15	rs28498264	78837673	C	T	0.581	0.578	0.945	0.0193025022544974	0.0176	0.2733	14004	16757	14424.77
2143882	chr15	rs4887062	78837801	G	A	0.194	0.192	0.952	0.0185960172820726	0.022	0.3985	14004	16757	14424.77
2149692	chr15	rs2869544	78839400	G	A	0.181	0.179	0.982	0.0189983824093147	0.0223	0.395	14004	16757	14424.77
2139036	chr15	rs4887063	78839715	C	T	0.181	0.179	0.982	0.0189002595004805	0.0223	0.3962	14004	16757	14424.77
2157024	chr15	rs113352275	78840567	C	T	0.727	0.726	0.851	0.0194986595340326	0.0205	0.3427	14004	16757	14424.77
2145555	chr15	rs8053	78841220	T	C	0.18	0.178	0.985	0.0184978548821194	0.0223	0.4071	14004	16757	14424.77
2135459	chr15	rs1979907	78842239	T	C	0.18	0.179	0.98	0.0178988554877579	0.0224	0.4224	14004	16757	14424.77
2155372	chr15	rs1979906	78842289	C	T	0.18	0.178	0.98	0.0178988554877579	0.0224	0.4227	14004	16757	14424.77
2148680	chr15	rs1979905	78842374	A	C	0.18	0.178	0.98	0.0179970767016546	0.0224	0.4217	14004	16757	14424.77
2153101	chr15	rs4887064	78842847	G	C	0.18	0.178	0.977	0.0179970767016546	0.0224	0.4222	14004	16757	14424.77
2140267	chr15	rs12907966	78843051	C	T	0.82	0.822	0.978	-0.017502275136142	0.0224	0.4335	14004	16757	14424.77
2147628	chr15	rs1504548	78843246	T	G	0.18	0.178	0.976	0.0182033098538737	0.0224	0.4178	14004	16757	14424.77
2146259	chr15	rs1979908	78843564	C	T	0.18	0.178	0.972	0.0185960172820726	0.0225	0.4085	14004	16757	14424.77
2151500	chr15	rs880395	78844356	A	G	0.18	0.177	0.968	0.0209979909956055	0.0225	0.3522	14004	16757	14424.77
2153661	chr15	rs905740	78844386	T	C	0.179	0.177	0.968	0.0205964297986501	0.0225	0.361	14004	16757	14424.77
2139335	chr15	rs7164030	78844661	G	A	0.18	0.177	0.966	0.0209979909956055	0.0226	0.3517	14004	16757	14424.77
2148659	chr15	rs905739	78845110	A	G	0.583	0.579	0.941	0.0251998010217421	0.0177	0.1535	14004	16757	14424.77
2157371	chr15	rs58365910	78849034	T	C	0.965	0.964	0.868	0.0071047017299317	0.0489	0.8849	14004	16757	14424.77
2149258	chr15	rs4275821	78849541	C	T	0.196	0.193	0.917	0.0146028573839336	0.0223	0.5122	14004	16757	14424.77
2156382	chr15	rs72740955	78849779	C	T	0.966	0.965	0.893	0.0142973047008244	0.0486	0.7683	14004	16757	14424.77
2151676	chr15	rs7173512	78849914	C	T	0.196	0.193	0.917	0.0147999386115992	0.0223	0.5064	14004	16757	14424.77
2153184	chr15	rs7173514	78849918	C	T	0.547	0.544	0.912	0.0194005857039748	0.0178	0.2744	14004	16757	14424.77
2151172	chr15	rs28395178	78850558	G	A	0.715	0.712	0.83	0.0305001066483263	0.0204	0.1356	14004	16757	14424.77
2145431	chr15	rs2036527	78851615	G	A	0.965	0.964	0.908	0.0109992854583691	0.0478	0.8188	14004	16757	14424.77
2146564	chr15	rs34380619	78855078	G	A	0.936	0.934	0.943	0.0335024720540013	0.0354	0.3446	14004	16757	14424.77
2151092	chr15	rs35759350	78855437	G	A	0.936	0.934	0.943	0.0332026408277183	0.0354	0.3484	14004	16757	14424.77
2143692	chr15	rs71402946	78855711	T	G	0.936	0.934	0.943	0.0329994782631079	0.0355	0.3515	14004	16757	14424.77
2157221	chr15	rs12911865	78856206	C	T	0.936	0.934	0.943	0.0326027085440124	0.0355	0.3582	14004	16757	14424.77
2145960	chr15	rs3829787	78856266	C	T	0.807	0.811	0.923	-0.0180010511095525	0.0224	0.4207	14004	16757	14424.77
2135917	chr15	rs12912321	78856323	G	A	0.936	0.934	0.942	0.0324962313421326	0.0355	0.3603	14004	16757	14424.77
2149800	chr15	rs503464	78857896	T	A	0.54	0.535	0.926	0.021497269010823	0.0176	0.2214	14004	16757	14424.77
2144631	chr15	rs55853698	78857939	T	G	0.965	0.964	0.907	0.0133998200630165	0.0478	0.7793	14004	16757	14424.77
2142551	chr15	rs55781567	78857986	C	G	0.964	0.964	0.899	0.0024968801985871	0.0476	0.9587	14004	16757	14424.77
2151049	chr15	rs684513	78858400	C	G	0.729	0.726	0.823	0.0266029817945341	0.0208	0.2012	14004	16757	14424.77
2137745	chr15	rs871058	78858491	G	A	0.835	0.841	0.898	-0.044401309298167	0.0242	0.06674	14004	16757	14424.77
2151966	chr15	rs1711731	78861918	G	A	0.803	0.8	0.758	0.0346043046869299	0.0241	0.1515	14004	16757	14424.77
2147331	chr15	rs11633958	78862064	C	T	0.966	0.965	0.925	0.021497269010823	0.0478	0.6526	14004	16757	14424.77
2136936	chr15	rs7172118	78862453	C	A	0.966	0.965	0.924	0.0170045988158238	0.0478	0.7215	14004	16757	14424.77
2156123	chr15	rs57945453	78862845	C	T	0.81	0.816	0.969	-0.0300984478240329	0.022	0.1715	14004	16757	14424.77
2153945	chr15	rs667282	78863472	T	C	0.542	0.536	0.963	0.0310043588626902	0.0173	0.0729	14004	16757	14424.77
2142410	chr15	rs17486195	78865197	A	G	0.966	0.965	0.925	0.0167981182758809	0.0479	0.7262	14004	16757	14424.77
2136505	chr15	rs588765	78865425	T	C	0.199	0.193	0.985	0.0270994698817177	0.0215	0.208	14004	16757	14424.77
2140525	chr15	rs61012457	78865694	C	G	0.811	0.817	0.982	-0.0312017511432645	0.022	0.1549	14004	16757	14424.77
2138251	chr15	rs6495306	78865893	G	A	0.199	0.192	0.987	0.0273038345273452	0.0215	0.2031	14004	16757	14424.77
2148925	chr15	rs140330585	78866445	G	A	0.966	0.965	0.928	0.0171029078996623	0.0479	0.7208	14004	16757	14424.77
2157320	chr15	rs17486278	78867482	A	C	0.721	0.723	0.966	-0.0170952954286372	0.0192	0.371	14004	16757	14424.77
2156533	chr15	rs2456020	78868398	C	T	0.477	0.469	0.966	0.0311982343370806	0.0172	0.06973	14004	16757	14424.77
2156436	chr15	rs2456019	78868489	T	G	0.189	0.183	0.987	0.0323026073786261	0.0219	0.1394	14004	16757	14424.77
2152134	chr15	rs72740964	78868636	G	A	0.967	0.966	0.948	0.0267977123853779	0.0482	0.578	14004	16757	14424.77
2156853	chr15	rs601079	78869579	T	A	0.263	0.258	0.996	0.023198814502523	0.0193	0.2309	14004	16757	14424.77
2151068	chr15	rs495956	78869930	C	T	0.254	0.249	0.992	0.0269047980491434	0.0196	0.1698	14004	16757	14424.77
2155491	chr15	rs495090	78870003	A	G	0.254	0.249	0.992	0.0270021387025708	0.0196	0.169	14004	16757	14424.77
2151913	chr15	rs471889	78870235	T	C	0.254	0.249	0.993	0.0270021387025708	0.0196	0.1677	14004	16757	14424.77
2148633	chr15	rs576982	78870803	C	T	0.542	0.535	0.966	0.0323994240466592	0.0173	0.06009	14004	16757	14424.77
2138052	chr15	rs680244	78871288	T	C	0.263	0.258	0.997	0.0242046886968174	0.0193	0.2114	14004	16757	14424.77
2140245	chr15	rs621849	78872861	G	A	0.263	0.258	0.996	0.0236969951765786	0.0193	0.2206	14004	16757	14424.77
2149528	chr15	rs569207	78873119	C	T	0.542	0.535	0.965	0.0320024161254944	0.0173	0.06345	14004	16757	14424.77
2144268	chr15	rs637137	78873976	T	A	0.542	0.535	0.965	0.0315955615897506	0.0173	0.06714	14004	16757	14424.77
2149248	chr15	rs7180002	78873993	A	T	0.967	0.966	0.96	0.026398473854531	0.0481	0.5833	14004	16757	14424.77
2139568	chr15	rs1700006	78875623	A	G	0.802	0.799	0.756	0.0379988130912113	0.0242	0.1162	14004	16757	14424.77
2151139	chr15	rs692780	78876505	C	G	0.205	0.199	0.982	0.0295005481176215	0.0213	0.1648	14004	16757	14424.77
2137345	chr15	rs11637635	78877150	A	G	0.19	0.184	0.987	0.0320024161254944	0.0218	0.1425	14004	16757	14424.77
2140311	chr15	rs56390833	78877381	C	A	0.967	0.966	0.969	0.0239020562806236	0.0481	0.6194	14004	16757	14424.77
2154153	chr15	rs481134	78877563	A	G	0.199	0.193	0.989	0.0267977123853779	0.0215	0.2117	14004	16757	14424.77
2156356	chr15	rs951266	78878541	G	A	0.968	0.966	0.973	0.0231011029079872	0.048	0.6308	14004	16757	14424.77
2139385	chr15	rs555018	78879242	G	A	0.197	0.192	0.985	0.0248974696545107	0.0215	0.2469	14004	16757	14424.77
2157173	chr15	rs647041	78880481	T	C	0.205	0.2	0.986	0.0199986865066891	0.0212	0.3457	14004	16757	14424.77
2137922	chr15	rs17408276	78881618	T	C	0.803	0.809	0.985	-0.023401696181619	0.0215	0.2764	14004	16757	14424.77
2145284	chr15	rs16969968	78882925	G	A	0.968	0.967	0.97	0.0111970780932162	0.0484	0.8164	14004	16757	14424.77
2148270	chr15	rs584135	78883628	A	G	0.198	0.193	0.992	0.0227003855207759	0.0214	0.2889	14004	16757	14424.77
2144815	chr15	rs518425	78883813	A	G	0.231	0.226	0.994	0.0194986595340326	0.0202	0.3357	14004	16757	14424.77
2148987	chr15	rs514743	78884227	T	A	0.198	0.193	0.994	0.0215951374365897	0.0214	0.3123	14004	16757	14424.77
2139529	chr15	rs76474922	78884553	A	C	0.929	0.929	0.667	0.0479993753879105	0.0393	0.2216	14004	16757	14424.77
2153589	chr15	rs615470	78885988	T	C	0.199	0.193	0.995	0.022299507494767	0.0214	0.2966	14004	16757	14424.77
2153794	chr15	rs8192482	78886198	C	T	0.968	0.967	0.969	0.0078987227933553	0.0484	0.8705	14004	16757	14424.77
2156304	chr15	rs4887067	78886947	G	A	0.968	0.967	0.968	0.0074025335167413	0.0484	0.879	14004	16757	14424.77
2150846	chr15	rs660652	78887832	A	G	0.198	0.193	0.995	0.0205964297986501	0.0214	0.3355	14004	16757	14424.77
2155126	chr15	rs472054	78887994	A	G	0.198	0.193	0.995	0.0207041815582916	0.0214	0.3335	14004	16757	14424.77
2136004	chr15	rs578776	78888400	G	A	0.231	0.227	0.996	0.0177023841130051	0.0202	0.3817	14004	16757	14424.77
2147790	chr15	rs56276142	78889795	T	C	0.793	0.798	0.993	-0.0171970248285215	0.021	0.4146	14004	16757	14424.77
2136366	chr15	rs6495307	78890321	C	T	0.793	0.798	0.992	-0.0171970248285215	0.021	0.4141	14004	16757	14424.77
2136586	chr15	rs12911602	78891449	T	C	0.792	0.797	0.989	-0.0158042315449673	0.021	0.4527	14004	16757	14424.77
2140737	chr15	rs12910984	78891627	G	A	0.45	0.455	0.965	-0.0236986067778773	0.0173	0.1698	14004	16757	14424.77
2149265	chr15	rs7359276	78892661	C	T	0.759	0.764	0.994	-0.0145960053074092	0.0199	0.4628	14004	16757	14424.77
2148561	chr15	rs62010327	78892784	G	A	0.835	0.841	0.966	-0.0331018715051171	0.0234	0.1563	14004	16757	14424.77
2140357	chr15	rs12901300	78892952	G	A	0.792	0.797	0.989	-0.0164953025291975	0.021	0.4317	14004	16757	14424.77
2150644	chr15	rs1051730	78894339	G	A	0.968	0.967	0.96	0.0028958031120254	0.0485	0.9525	14004	16757	14424.77
2140943	chr15	rs3743078	78894759	C	G	0.759	0.764	0.996	-0.0144032303107437	0.0199	0.4706	14004	16757	14424.77
2154871	chr15	rs3743077	78894896	C	T	0.793	0.798	0.992	-0.0151034855773182	0.021	0.4715	14004	16757	14424.77
2154137	chr15	rs62010328	78894971	C	T	0.835	0.841	0.969	-0.0322959448008212	0.0233	0.1661	14004	16757	14424.77
2156672	chr15	rs1317286	78896129	A	G	0.903	0.901	0.979	0.0011992805754821	0.0288	0.9658	14004	16757	14424.77
2143769	chr15	rs938682	78896547	G	A	0.447	0.453	0.971	-0.0255024404124231	0.0172	0.1394	14004	16757	14424.77
2146922	chr15	rs12914385	78898723	C	T	0.72	0.724	0.97	-0.0222967349986103	0.0191	0.2424	14004	16757	14424.77
2154089	chr15	rs55676755	78898932	C	G	0.968	0.968	0.94	-0.0252972953741621	0.05	0.6125	14004	16757	14424.77
2151937	chr15	rs56077333	78899003	C	A	0.722	0.725	0.968	-0.021203207651103	0.0192	0.2691	14004	16757	14424.77
2153839	chr15	rs7182583	78899210	G	C	0.793	0.798	0.993	-0.0160988945897493	0.021	0.445	14004	16757	14424.77
2151664	chr15	rs7183604	78899213	T	C	0.449	0.456	0.968	-0.0277001306422786	0.0173	0.1088	14004	16757	14424.77
2136837	chr15	rs111725959	78899346	G	A	0.794	0.799	0.99	-0.0158042315449673	0.0211	0.4527	14004	16757	14424.77
2150778	chr15	rs11637630	78899719	G	A	0.449	0.456	0.968	-0.0277001306422786	0.0173	0.1082	14004	16757	14424.77
2146021	chr15	rs7495518	78900574	C	T	0.836	0.841	0.969	-0.0318003125497978	0.0233	0.1728	14004	16757	14424.77
2143002	chr15	rs112878080	78900647	A	G	0.722	0.725	0.965	-0.0216016445577609	0.0192	0.2596	14004	16757	14424.77
2148041	chr15	rs138544659	78900701	T	G	0.722	0.725	0.965	-0.0217038334437866	0.0192	0.2589	14004	16757	14424.77
2139947	chr15	rs113931022	78901113	C	T	0.722	0.725	0.965	-0.0217038334437866	0.0192	0.2583	14004	16757	14424.77
2150624	chr15	rs146009840	78906177	A	T	0.97	0.97	0.954	-0.0122952780941516	0.0507	0.8091	14004	16757	14424.77
2149879	chr15	rs77438700	78906637	A	G	0.937	0.937	0.711	0.0465972853767823	0.0399	0.2427	14004	16757	14424.77
2141050	chr15	rs2869546	78907345	C	T	0.206	0.201	0.996	0.0158044491449436	0.021	0.4527	14004	16757	14424.77
2147002	chr15	rs7177514	78907406	C	G	0.302	0.298	1.01	0.0133011462391285	0.0184	0.4702	14004	16757	14424.77
2154398	chr15	rs6495308	78907656	T	C	0.302	0.298	1.01	0.0133011462391285	0.0184	0.4695	14004	16757	14424.77
2146043	chr15	rs12443170	78907736	G	A	0.879	0.876	0.666	0.0321960982163169	0.0314	0.3051	14004	16757	14424.77
2149081	chr15	rs8042059	78907859	A	C	0.302	0.298	1.01	0.0133011462391285	0.0184	0.4692	14004	16757	14424.77
2153162	chr15	rs8042494	78908010	C	T	0.548	0.542	0.966	0.0267977123853779	0.0173	0.1209	14004	16757	14424.77
2145967	chr15	rs8042374	78908032	A	G	0.302	0.298	1.0	0.0133011462391285	0.0184	0.4694	14004	16757	14424.77
2143623	chr15	rs8043009	78908154	G	C	0.302	0.298	1.0	0.0133011462391285	0.0185	0.4707	14004	16757	14424.77
2138036	chr15	rs28681284	78908565	C	T	0.808	0.805	0.767	0.0350002811846215	0.0243	0.1491	14004	16757	14424.77
2147908	chr15	rs4887069	78909070	A	G	0.302	0.298	0.999	0.0131037693769772	0.0185	0.4773	14004	16757	14424.77
2154285	chr15	rs3743075	78909452	T	C	0.452	0.445	0.96	0.0246048038572487	0.0173	0.155	14004	16757	14424.77
2145984	chr15	rs3743074	78909480	G	A	0.454	0.446	0.963	0.025297307774162	0.0173	0.143	14004	16757	14424.77
2138475	chr15	rs3743073	78909539	G	T	0.458	0.45	0.955	0.0244974716003874	0.0173	0.1567	14004	16757	14424.77
2141904	chr15	rs3825845	78910258	C	T	0.554	0.547	0.954	0.0297044227063309	0.0174	0.08741	14004	16757	14424.77
2155538	chr15	rs28669908	78910267	C	A	0.812	0.809	0.759	0.0399031725325864	0.0246	0.1049	14004	16757	14424.77
2157090	chr15	rs8040868	78911181	T	C	0.654	0.655	0.948	-0.0216016445577609	0.0182	0.2354	14004	16757	14424.77
2149739	chr15	rs4243084	78911672	G	C	0.721	0.723	0.945	-0.0203966036652218	0.0193	0.2914	14004	16757	14424.77
2154016	chr15	rs2067808	78911780	G	A	0.798	0.801	0.971	-0.0111013930711739	0.0214	0.604	14004	16757	14424.77
2140637	chr15	rs1878399	78912003	G	C	0.205	0.2	0.971	0.0118989261570991	0.0213	0.5763	14004	16757	14424.77
2149911	chr15	rs4366683	78912203	C	T	0.517	0.511	0.938	0.025696986087186	0.0174	0.1403	14004	16757	14424.77
2153479	chr15	rs4352017	78912204	A	C	0.271	0.267	0.967	0.0133011462391285	0.0194	0.4928	14004	16757	14424.77
2145533	chr15	rs8025188	78912278	C	G	0.273	0.269	0.965	0.0136957831289865	0.0194	0.4799	14004	16757	14424.77
2151889	chr15	rs117832812	78912472	C	A	0.93	0.93	0.662	0.0511967897311259	0.0396	0.1955	14004	16757	14424.77
2145862	chr15	rs7170068	78912943	G	A	0.553	0.546	0.938	0.029403450369242	0.0175	0.0938	14004	16757	14424.77
2138965	chr15	rs12907519	78913044	T	C	0.688	0.689	0.942	-0.017502275136142	0.0188	0.3514	14004	16757	14424.77
2155034	chr15	rs13329271	78914230	A	C	0.559	0.553	0.936	0.0308977113278438	0.0176	0.07914	14004	16757	14424.77
2140498	chr15	rs8039449	78914534	C	T	0.921	0.923	0.905	-0.0246001168682327	0.0334	0.4599	14004	16757	14424.77
2138668	chr15	rs8023462	78914734	C	T	0.231	0.229	0.974	0.009504687014246	0.0203	0.6416	14004	16757	14424.77
2136668	chr15	rs6495309	78915245	C	T	0.56	0.554	0.936	0.0298985503458634	0.0176	0.08946	14004	16757	14424.77
2140880	chr15	rs10851907	78915864	G	A	0.919	0.921	0.901	-0.0285023604727122	0.0332	0.3905	14004	16757	14424.77
2156497	chr15	rs55958997	78915872	C	A	0.921	0.923	0.902	-0.0252049938352247	0.0334	0.4512	14004	16757	14424.77
2146611	chr15	rs4887070	78916187	C	T	0.479	0.475	0.941	0.0195967237465575	0.0174	0.2612	14004	16757	14424.77
2152295	chr15	rs2904130	78916622	C	G	0.23	0.228	0.97	0.0077995046323818	0.0204	0.7019	14004	16757	14424.77
2142354	chr15	rs1948	78917399	A	G	0.474	0.471	0.934	0.0179970767016546	0.0175	0.3056	14004	16757	14424.77
2151205	chr15	rs62010332	78918762	G	C	0.771	0.772	0.96	-0.0073972926304747	0.0205	0.72	14004	16757	14424.77
2150601	chr15	rs12593950	78920935	G	C	0.55	0.542	0.906	0.0409019913204257	0.0178	0.02191	14004	16757	14424.77
2136060	chr15	rs7178270	78921077	C	G	0.595	0.602	0.912	-0.0364046818937998	0.018	0.04361	14004	16757	14424.77
2148455	chr15	rs2869548	78922638	G	A	0.963	0.963	0.856	-0.027196494688472	0.0491	0.579	14004	16757	14424.77
2149988	chr15	rs28534575	78923845	T	G	0.551	0.543	0.898	0.0402010017441475	0.0179	0.02493	14004	16757	14424.77
2151875	chr15	rs17487223	78923987	C	T	0.962	0.963	0.848	-0.0391983134041576	0.0487	0.4205	14004	16757	14424.77
2143159	chr15	rs4887072	78925435	A	G	0.549	0.54	0.895	0.0423983514166169	0.0179	0.01817	14004	16757	14424.77
2150653	chr15	rs950776	78926018	T	C	0.846	0.85	0.985	-0.0198966317144566	0.0237	0.401	14004	16757	14424.77
2147594	chr15	rs72743158	78926445	T	C	0.962	0.962	0.857	-0.0178992398878318	0.0485	0.7128	14004	16757	14424.77
2143485	chr15	rs12440014	78926726	C	G	0.556	0.548	0.888	0.0374017521540008	0.018	0.03775	14004	16757	14424.77
2154887	chr15	rs12440298	78927589	G	T	0.156	0.159	0.818	-0.0138961051921114	0.0255	0.5853	14004	16757	14424.77
2139263	chr15	rs12441088	78928264	G	T	0.469	0.476	0.863	-0.035596090043474	0.0182	0.05087	14004	16757	14424.77
2144395	chr15	rs67175876	78928399	G	A	0.743	0.749	0.942	-0.0240980393840575	0.0201	0.2301	14004	16757	14424.77
2137660	chr15	rs79609284	78928411	G	A	0.866	0.872	0.902	-0.0428970626523952	0.0264	0.1044	14004	16757	14424.77
2150727	chr15	rs11636605	78928878	A	G	0.769	0.774	0.963	-0.0217038334437866	0.0207	0.2928	14004	16757	14424.77
2138674	chr15	rs11636753	78928946	G	T	0.812	0.816	0.948	-0.022398994943479	0.0224	0.3173	14004	16757	14424.77
2156706	chr15	rs57728226	78929350	G	C	0.885	0.889	0.931	-0.0292949370570243	0.0278	0.2912	14004	16757	14424.77
2138945	chr15	rs12441998	78929372	G	A	0.766	0.771	0.974	-0.0222967349986103	0.0205	0.2758	14004	16757	14424.77
2139666	chr15	rs11072768	78929478	T	G	0.766	0.771	0.975	-0.0222047099881925	0.0204	0.2765	14004	16757	14424.77
2152945	chr15	rs36045869	78929498	C	T	0.885	0.889	0.932	-0.0282040203730758	0.0278	0.3102	14004	16757	14424.77
2145521	chr15	rs1316971	78930510	A	G	0.766	0.772	0.979	-0.0232993336544035	0.0204	0.2537	14004	16757	14424.77
2154244	chr15	rs9920506	78931057	A	G	0.432	0.44	0.844	-0.0456984484517478	0.0185	0.0136	14004	16757	14424.77
2156809	chr15	rs67426328	78934318	C	G	0.955	0.956	0.804	-0.019203206984436	0.0464	0.6791	14004	16757	14424.77
2149239	chr15	rs3813567	78934551	G	A	0.409	0.421	0.877	-0.0525994101433915	0.0183	0.00415	14004	16757	14424.77
2146723	chr15	rs11637890	78935419	C	G	0.884	0.889	0.925	-0.0388967656299467	0.0278	0.1619	14004	16757	14424.77
2142447	chr15	rs11633223	78935476	T	C	0.884	0.889	0.925	-0.0393023164827424	0.0279	0.1585	14004	16757	14424.77
2156501	chr15	rs55988292	78936168	A	G	0.953	0.955	0.783	-0.0214994661132367	0.0463	0.6415	14004	16757	14424.77
2138550	chr15	rs80178211	78939043	C	T	0.941	0.938	0.712	0.059701843246044	0.0423	0.1583	14004	16757	14424.77
2150292	chr15	rs12915539	78940795	T	A	0.878	0.885	0.909	-0.0486021818392175	0.0276	0.07792	14004	16757	14424.77
2145075	chr15	rs3971872	78942035	T	C	0.187	0.196	0.905	-0.0660009232598249	0.0228	0.003736	14004	16757	14424.77
2135892	chr15	rs12901971	78942159	T	G	0.797	0.807	0.905	-0.0525045539821493	0.0224	0.01922	14004	16757	14424.77
2153435	chr15	rs12902294	78942339	T	C	0.797	0.807	0.906	-0.052198967543594	0.0224	0.01998	14004	16757	14424.77
2138748	chr15	rs117023334	78943421	G	C	0.962	0.963	0.797	-0.0437951599996715	0.0492	0.3735	14004	16757	14424.77
2154283	chr15	rs11633178	78944538	A	G	0.959	0.961	0.808	-0.0393023164827424	0.0486	0.4187	14004	16757	14424.77
2152668	chr15	rs11634351	78944718	G	A	0.959	0.961	0.811	-0.0335981494309355	0.0487	0.4895	14004	16757	14424.77
2155885	chr15	rs8023822	78945040	C	G	0.436	0.445	0.92	-0.044401309298167	0.0178	0.01269	14004	16757	14424.77
2141151	chr15	rs117143369	78945260	G	A	0.962	0.962	0.799	-0.0438996422900184	0.0489	0.3697	14004	16757	14424.77
2152365	chr15	rs118092991	78946248	T	C	0.962	0.962	0.803	-0.0423961495190412	0.049	0.3873	14004	16757	14424.77
2136789	chr15	rs12594247	78946633	C	T	0.781	0.783	0.939	0.0013990209137074	0.0211	0.9466	14004	16757	14424.77
2135666	chr15	rs117214547	78946820	T	C	0.962	0.962	0.803	-0.0423961495190412	0.0489	0.3857	14004	16757	14424.77
2143752	chr15	rs1021070	78946863	C	G	0.839	0.847	0.913	-0.0509986009718156	0.0243	0.03611	14004	16757	14424.77
2141443	chr15	rs2170311	78947611	G	A	0.958	0.961	0.816	-0.0428970626523952	0.0481	0.3728	14004	16757	14424.77
2147033	chr15	rs7181405	78948152	A	G	0.838	0.845	0.912	-0.0480039732984809	0.0243	0.04773	14004	16757	14424.77
2135457	chr15	rs11638830	78948319	G	C	0.958	0.961	0.823	-0.0396976268585458	0.048	0.4077	14004	16757	14424.77
2141886	chr15	rs12900336	78948850	G	A	0.525	0.534	0.903	-0.02960390325858	0.0178	0.0974	14004	16757	14424.77
2143973	chr15	rs12900519	78949127	C	T	0.22	0.23	0.951	-0.0573007769142667	0.0209	0.006241	14004	16757	14424.77
2147591	chr15	rs117598573	78949719	A	C	0.963	0.963	0.806	-0.0335981494309355	0.0491	0.4938	14004	16757	14424.77
2135496	chr15	rs12915669	78950101	A	C	0.567	0.578	0.91	-0.0440981887217984	0.0179	0.01379	14004	16757	14424.77
2144848	chr15	rs12443430	78950206	T	C	0.937	0.935	0.848	-0.0214994661132367	0.0372	0.5633	14004	16757	14424.77
2137889	chr15	rs148240261	78950651	G	A	0.936	0.934	0.845	-0.0202027073175195	0.0371	0.5864	14004	16757	14424.77
2154539	chr15	rs4887074	78952110	G	C	0.836	0.846	0.91	-0.0515038428671156	0.0244	0.03512	14004	16757	14424.77
2136685	chr15	rs11072774	78952697	C	T	0.717	0.716	0.899	0.0006997551142732	0.0198	0.9698	14004	16757	14424.77
2140951	chr15	rs12912524	78952756	G	A	0.836	0.847	0.911	-0.0517039049923374	0.0244	0.03428	14004	16757	14424.77
2153056	chr15	rs4887075	78953131	C	T	0.195	0.203	0.922	-0.0593997472816252	0.0222	0.007436	14004	16757	14424.77
2157244	chr15	rs78729506	78953279	C	T	0.963	0.962	0.807	-0.0296966117368367	0.049	0.5445	14004	16757	14424.77
2154947	chr15	rs12593043	78953346	T	A	0.195	0.203	0.925	-0.0577986187273719	0.0222	0.009188	14004	16757	14424.77
2140881	chr15	rs12595350	78953464	G	A	0.757	0.756	0.918	0.0058031292269501	0.0206	0.7781	14004	16757	14424.77
2148732	chr15	rs7163204	78953740	G	A	0.755	0.754	0.914	0.0075017910703226	0.0206	0.7144	14004	16757	14424.77
2150465	chr15	rs17487514	78953785	C	T	0.965	0.97	0.581	-0.10450532588131	0.077	0.1743	8533	11456	9275.16
2152865	chr15	rs7164665	78953919	T	C	0.756	0.754	0.912	0.0077995046323818	0.0206	0.7062	14004	16757	14424.77
2154424	chr15	rs12437528	78953930	G	T	0.964	0.963	0.799	-0.0229002198863326	0.0499	0.6462	14004	16757	14424.77
2151523	chr15	rs12437537	78954197	A	C	0.964	0.963	0.809	-0.0218980211012161	0.0493	0.6571	14004	16757	14424.77
2140768	chr15	rs12899135	78954379	A	G	0.958	0.961	0.84	-0.0471964348309747	0.0472	0.317	14004	16757	14424.77
2156541	chr15	rs12148319	78956192	A	G	0.757	0.756	0.913	0.0067968490002727	0.0206	0.7421	14004	16757	14424.77
2139300	chr15	rs12910237	78956338	C	T	0.878	0.886	0.934	-0.0523991687992084	0.0272	0.05416	14004	16757	14424.77
2148374	chr15	rs1996371	78956806	T	C	0.958	0.961	0.846	-0.0411032840784537	0.0471	0.3823	14004	16757	14424.77
2139598	chr15	rs75099792	78956846	C	T	0.937	0.935	0.857	-0.0145046862028817	0.0371	0.6969	14004	16757	14424.77
2144408	chr15	rs148747811	78957594	G	A	0.965	0.964	0.803	-0.0137034650584925	0.0501	0.7842	14004	16757	14424.77
2139504	chr15	rs8034028	78958788	T	C	0.27	0.277	0.907	-0.0503043099097479	0.0199	0.01149	14004	16757	14424.77
2150178	chr15	rs12594550	78959037	C	G	0.793	0.79	0.927	-0.0031048149534787	0.0216	0.8872	14004	16757	14424.77
2150322	chr15	rs6495312	78959322	T	C	0.233	0.239	0.923	-0.0570995920405728	0.0208	0.005994	14004	16757	14424.77
2136012	chr15	rs6495314	78960529	A	C	0.614	0.616	0.959	-0.0112025145079934	0.0177	0.5256	14004	16757	14424.77
2154836	chr15	rs12324203	78961421	G	A	0.965	0.964	0.863	-0.0369026020501437	0.0499	0.4596	14004	16757	14424.77
2139175	chr15	rs58946838	78961449	A	C	0.88	0.888	0.954	-0.0515986041477272	0.0271	0.05741	14004	16757	14424.77
2139939	chr15	rs117899833	78961891	A	G	0.96	0.959	0.821	-0.0140989243795016	0.0469	0.7643	14004	16757	14424.77
2156019	chr15	rs144425814	78962803	C	T	0.965	0.964	0.855	-0.0375980304153185	0.0499	0.4505	14004	16757	14424.77
2156959	chr15	rs922691	78963994	A	G	0.88	0.888	0.961	-0.0536961790038609	0.027	0.0468	14004	16757	14424.77
2147242	chr15	rs12905641	78964362	C	T	0.882	0.89	0.969	-0.0521041493573948	0.0271	0.05492	14004	16757	14424.77
2153237	chr15	rs76912891	78964464	G	A	0.965	0.964	0.852	-0.035596090043474	0.0502	0.4778	14004	16757	14424.77
2157059	chr15	rs8032156	78964498	A	G	0.424	0.43	0.949	-0.0335050785573982	0.0175	0.05595	14004	16757	14424.77
2150910	chr15	rs74634068	78965209	G	A	0.968	0.967	0.865	-0.035596090043474	0.0517	0.4907	14004	16757	14424.77
2142134	chr15	rs7178007	78965254	G	A	0.883	0.891	0.963	-0.0519988063604998	0.0273	0.0567	14004	16757	14424.77
2137444	chr15	rs61630816	78965866	T	C	0.817	0.824	0.953	-0.0203047533403643	0.0226	0.3703	14004	16757	14424.77
2139749	chr15	rs34694149	78965917	C	T	0.817	0.824	0.952	-0.0202027073175195	0.0226	0.3717	14004	16757	14424.77
2137846	chr15	rs11072783	78965966	G	A	0.402	0.41	0.947	-0.0292949370570243	0.0177	0.09774	14004	16757	14424.77
2155858	chr15	rs11072784	78966058	T	C	0.402	0.41	0.946	-0.0288007896057264	0.0177	0.1044	14004	16757	14424.77
2156720	chr15	rs11639372	78966655	C	T	0.958	0.961	0.862	-0.0297996312385195	0.0469	0.5257	14004	16757	14424.77
2141519	chr15	rs12902602	78967401	A	G	0.959	0.962	0.88	-0.0328021562323804	0.0471	0.4852	14004	16757	14424.77
2153158	chr15	rs1021071	78968179	G	C	0.958	0.962	0.88	-0.0323992324466777	0.0471	0.4917	14004	16757	14424.77
2136493	chr15	rs11072785	78968229	C	T	0.958	0.962	0.879	-0.0352956263947246	0.0471	0.4537	14004	16757	14424.77
2147942	chr15	rs11857532	78968268	T	G	0.903	0.907	0.878	-0.0085968472255182	0.0311	0.7818	14004	16757	14424.77
2151816	chr15	rs62010525	78968310	C	G	0.599	0.591	0.94	0.0298014912367898	0.0178	0.09326	14004	16757	14424.77
2138795	chr15	rs4886579	78969256	C	T	0.959	0.962	0.877	-0.0334016766340304	0.0472	0.48	14004	16757	14424.77
2144993	chr15	rs76507625	78969358	T	C	0.889	0.888	0.779	0.0346043046869299	0.0303	0.2533	14004	16757	14424.77
2148260	chr15	rs4886580	78969385	T	G	0.618	0.619	0.941	-0.0043996643446871	0.0179	0.8045	14004	16757	14424.77
2157099	chr15	rs16970006	78970259	T	C	0.808	0.806	0.899	0.0036034995896235	0.0226	0.8729	14004	16757	14424.77
2141567	chr15	rs8032552	78971136	T	C	0.206	0.196	0.907	0.044600447168905	0.0223	0.04585	14004	16757	14424.77
2150097	chr15	rs11072787	78972977	T	C	0.541	0.534	0.939	0.0264958638039652	0.0175	0.13	14004	16757	14424.77
2141501	chr15	rs8043105	78973356	C	T	0.954	0.952	0.815	0.0209979909956055	0.0443	0.6351	14004	16757	14424.77
2156783	chr15	rs8043123	78973393	C	T	0.544	0.538	0.941	0.0255020410123433	0.0175	0.1434	14004	16757	14424.77
2151909	chr15	rs57260218	78973772	C	T	0.544	0.538	0.941	0.0255995183002125	0.0175	0.1422	14004	16757	14424.77
2141681	chr15	rs8038920	78974545	A	G	0.431	0.427	0.922	0.0329994782631079	0.0178	0.06437	14004	16757	14424.77
2153770	chr15	rs62010551	78975416	G	A	0.966	0.964	0.798	0.0553968632202877	0.0526	0.2918	14004	16757	14424.77
2157233	chr15	rs77953393	78975525	G	A	0.966	0.964	0.795	0.0579009158948382	0.0527	0.2717	14004	16757	14424.77
2140904	chr15	rs72743199	78975855	A	T	0.958	0.962	0.871	-0.0426048328324374	0.0473	0.3668	14004	16757	14424.77
2147181	chr15	rs73467254	78976014	G	C	0.911	0.908	0.938	0.0236969951765786	0.0305	0.436	14004	16757	14424.77
2150067	chr15	rs1158778	78977330	A	T	0.911	0.907	0.94	0.0251998010217421	0.0304	0.4072	14004	16757	14424.77
2147372	chr15	rs61142483	78978318	T	G	0.91	0.907	0.944	0.0259016375226531	0.0303	0.3928	14004	16757	14424.77
2145679	chr15	rs4887077	78978364	C	T	0.958	0.962	0.885	-0.0388032003238938	0.047	0.4092	14004	16757	14424.77
2151971	chr15	rs74024423	78978696	C	T	0.911	0.908	0.946	0.025696986087186	0.0303	0.3963	14004	16757	14424.77
2141089	chr15	rs113690535	78980731	A	G	0.911	0.908	0.946	0.0255995183002125	0.0304	0.3983	14004	16757	14424.77
2138724	chr15	rs34275594	78981282	A	C	0.876	0.884	0.912	-0.0480039732984809	0.0273	0.07874	14004	16757	14424.77
2154447	chr15	rs12901913	78981348	C	T	0.958	0.962	0.885	-0.0375045865412751	0.0471	0.4261	14004	16757	14424.77
2137237	chr15	rs6495315	78981758	T	C	0.911	0.908	0.949	0.0267003518299564	0.0303	0.3783	14004	16757	14424.77
2137396	chr15	rs113718125	78982521	G	A	0.911	0.907	0.95	0.0267977123853779	0.0303	0.3756	14004	16757	14424.77
2151404	chr15	rs113413210	78982526	T	C	0.91	0.907	0.949	0.0273038345273452	0.0302	0.3665	14004	16757	14424.77
2140207	chr15	rs75611532	78983342	G	T	0.914	0.911	0.943	0.0273038345273452	0.0308	0.3759	14004	16757	14424.77
2135541	chr15	rs11638372	78983559	C	T	0.957	0.961	0.889	-0.0378991867540796	0.0469	0.4182	14004	16757	14424.77
2143312	chr15	rs922692	78984214	C	A	0.957	0.961	0.888	-0.0377953294954024	0.0469	0.4192	14004	16757	14424.77
2137231	chr15	rs76231650	78984328	A	T	0.913	0.911	0.945	0.0305970979773775	0.0307	0.3199	14004	16757	14424.77
2144791	chr15	rs28444683	78984507	C	A	0.882	0.89	0.923	-0.0573007769142667	0.0277	0.0387	14004	16757	14424.77
2151839	chr15	rs117370250	78985269	G	A	0.569	0.572	0.774	0.0086028888072678	0.0195	0.657	14004	16757	14424.77
2155556	chr15	rs28661610	78985317	G	A	0.609	0.602	0.959	0.0335024720540013	0.0176	0.05744	14004	16757	14424.77
2155380	chr15	rs3825806	78985342	C	A	0.443	0.449	0.947	0.0055048206344449	0.0175	0.7518	14004	16757	14424.77
2137004	chr15	rs6495316	78986101	T	A	0.0907	0.094	0.957	-0.0289037168568363	0.03	0.3358	14004	16757	14424.77
2142303	chr15	rs8041377	78986805	A	G	0.912	0.908	0.952	0.0297044227063309	0.0304	0.3289	14004	16757	14424.77
2153882	chr15	rs12593207	78987225	G	A	0.755	0.746	0.837	0.0384030712829451	0.0214	0.07213	14004	16757	14424.77
2144951	chr15	rs62010552	78987686	T	C	0.598	0.591	0.93	0.0339955472579582	0.0178	0.05646	14004	16757	14424.77
2149694	chr15	rs76074408	78987885	A	G	0.862	0.856	0.824	0.0575044650684261	0.0268	0.03216	14004	16757	14424.77
2152229	chr15	rs1114829	78989821	G	A	0.236	0.226	0.872	0.047598978799279	0.0215	0.02723	14004	16757	14424.77
2138751	chr15	rs8039600	78990300	G	A	0.511	0.502	0.915	0.0461963268897065	0.0177	0.008824	14004	16757	14424.77
2138000	chr15	rs7163236	78991292	C	A	0.512	0.503	0.915	0.0456996792509903	0.0177	0.009706	14004	16757	14424.77
2156340	chr15	rs6495317	78991716	A	C	0.511	0.502	0.916	0.0448012667045393	0.0177	0.01114	14004	16757	14424.77
2142184	chr15	rs11072790	78992025	C	T	0.886	0.889	0.813	-0.0316041926269978	0.0296	0.2862	14004	16757	14424.77
2139671	chr15	rs7169223	78992116	A	G	0.885	0.892	0.912	-0.0538966802576654	0.0281	0.05565	14004	16757	14424.77
2152472	chr15	rs6495318	78992137	G	C	0.51	0.501	0.914	0.0448968808822823	0.0177	0.01099	14004	16757	14424.77
2135909	chr15	rs72625802	78992811	G	A	0.511	0.502	0.914	0.0454990400712183	0.0177	0.009959	14004	16757	14424.77
2145663	chr15	rs2869552	78993600	T	C	0.608	0.603	0.927	0.0314017631395316	0.018	0.07984	14004	16757	14424.77
2143708	chr15	rs7170552	78994066	A	C	0.51	0.501	0.915	0.0454034834538498	0.0177	0.01023	14004	16757	14424.77
2140555	chr15	rs7170563	78994094	A	G	0.51	0.501	0.915	0.0454990400712183	0.0177	0.009995	14004	16757	14424.77
2140325	chr15	rs12910627	78994933	G	C	0.887	0.889	0.814	-0.0326988269632397	0.0297	0.2709	14004	16757	14424.77
2143707	chr15	rs12442575	78995488	G	A	0.872	0.875	0.781	0.0161980995687726	0.0284	0.5693	14004	16757	14424.77
2146092	chr15	rs12324870	78995801	C	T	0.842	0.847	0.84	-0.0193969096107316	0.0254	0.4462	14004	16757	14424.77
2156007	chr15	rs11072791	78997076	C	A	0.938	0.94	0.808	-0.0114047880634385	0.0396	0.773	14004	16757	14424.77
2153934	chr15	rs1825089	78997562	A	C	0.0828	0.0859	0.885	-0.0343016316970211	0.0324	0.2894	14004	16757	14424.77
2156818	chr15	rs12907178	78997922	A	G	0.478	0.485	0.942	-0.036798848237098	0.0175	0.03481	14004	16757	14424.77
2135938	chr15	rs12907511	78998061	C	G	0.479	0.486	0.942	-0.0361972883118878	0.0174	0.03775	14004	16757	14424.77
2154093	chr15	rs11633519	78999552	A	G	0.478	0.485	0.947	-0.0366017456445608	0.0174	0.03564	14004	16757	14424.77
2148081	chr15	rs11072792	78999911	A	G	0.936	0.938	0.794	-0.0085968472255182	0.0393	0.8273	14004	16757	14424.77
2153891	chr15	rs12899940	79001699	C	T	0.513	0.523	0.97	-0.0453949344903922	0.0172	0.008364	14004	16757	14424.77
2136891	chr15	rs1842561	79001959	T	C	0.0215	0.0242	0.68	-0.105204972199782	0.0684	0.1241	14004	16757	14424.77
2142250	chr15	rs12901241	79002662	A	G	0.886	0.893	0.934	-0.0527996915922012	0.028	0.05888	14004	16757	14424.77
2154229	chr15	rs12905273	79002755	A	G	0.89	0.897	0.926	-0.0561048513847726	0.0286	0.05015	14004	16757	14424.77
2135772	chr15	rs62010554	79002832	A	G	0.605	0.602	0.939	0.0267977123853779	0.0179	0.1327	14004	16757	14424.77
2146280	chr15	rs35704045	79003292	G	C	0.886	0.893	0.935	-0.0515038428671156	0.028	0.06576	14004	16757	14424.77
2149404	chr15	rs11633170	79004642	C	T	0.513	0.522	0.981	-0.0425004857321486	0.0171	0.0131	14004	16757	14424.77
2145600	chr15	rs12592823	79004643	G	A	0.827	0.825	0.813	0.0154992634469238	0.0247	0.5295	14004	16757	14424.77
2145596	chr15	rs35701817	79004968	A	G	0.889	0.896	0.95	-0.0527048164320283	0.0281	0.06012	14004	16757	14424.77
2139185	chr15	rs11634543	79005504	C	T	0.625	0.627	0.987	-0.0239956055562207	0.0177	0.1744	14004	16757	14424.77
2143140	chr15	rs11629824	79005524	T	G	0.513	0.522	0.983	-0.0421040660228114	0.0171	0.01393	14004	16757	14424.77
2136844	chr15	rs11634628	79005579	G	A	0.514	0.523	0.984	-0.0418016408837633	0.0171	0.01446	14004	16757	14424.77
2150581	chr15	rs11072793	79006442	G	A	0.513	0.522	0.986	-0.0413012760239546	0.0171	0.01574	14004	16757	14424.77
2138600	chr15	rs11072794	79006582	T	C	0.499	0.507	0.984	-0.0390007373497326	0.0171	0.0226	14004	16757	14424.77
2143922	chr15	rs62010555	79007555	G	A	0.889	0.896	0.951	-0.0515038428671156	0.028	0.06613	14004	16757	14424.77
2154293	chr15	rs2127900	79007561	G	A	0.0241	0.0262	0.672	-0.0766003062087967	0.0657	0.2436	14004	16757	14424.77
2136202	chr15	rs11638490	79007950	C	T	0.61	0.611	0.986	-0.0208049294331883	0.0175	0.2354	14004	16757	14424.77
2144607	chr15	rs9888691	79010046	T	C	0.513	0.521	0.981	-0.0408949138454712	0.0171	0.01676	14004	16757	14424.77
2142950	chr15	rs4887078	79011073	C	T	0.499	0.507	0.979	-0.0385953087593848	0.0171	0.02406	14004	16757	14424.77
2140306	chr15	rs62010556	79012311	G	A	0.889	0.896	0.947	-0.050903896528528	0.0281	0.06966	14004	16757	14424.77
2155145	chr15	rs58526289	79012418	T	C	0.889	0.896	0.947	-0.0509986009718156	0.0281	0.06932	14004	16757	14424.77
2144291	chr15	rs34550457	79012476	G	A	0.889	0.896	0.946	-0.0511038386512114	0.0281	0.06887	14004	16757	14424.77
2152828	chr15	rs2086484	79012543	T	C	0.024	0.0262	0.666	-0.0811992094973757	0.0662	0.2201	14004	16757	14424.77
2137542	chr15	rs7497235	79014517	G	A	0.498	0.506	0.976	-0.0390007373497326	0.0172	0.02304	14004	16757	14424.77
2144630	chr15	rs59671175	79017933	A	G	0.606	0.603	0.94	0.027196791588428	0.0179	0.1276	14004	16757	14424.77
2147650	chr15	rs1808065	79018698	G	A	0.213	0.211	0.906	0.0071047017299317	0.0217	0.7448	14004	16757	14424.77
2144743	chr15	rs11629637	79019024	C	T	0.609	0.61	0.992	-0.0217038334437866	0.0174	0.2127	14004	16757	14424.77
2142211	chr15	rs11629639	79019086	A	G	0.498	0.505	0.977	-0.0396039865931634	0.0171	0.02093	14004	16757	14424.77
2145617	chr15	rs3829786	79019546	C	A	0.609	0.61	0.993	-0.0217038334437866	0.0174	0.2124	14004	16757	14424.77
2137855	chr15	rs899997	79019578	G	T	0.498	0.505	0.976	-0.0391983134041576	0.0171	0.0221	14004	16757	14424.77
2148105	chr15	rs3813565	79019610	G	T	0.61	0.611	0.992	-0.0213972981080803	0.0175	0.2196	14004	16757	14424.77
2137373	chr15	rs35583595	79020152	C	G	0.609	0.61	0.993	-0.0217038334437866	0.0174	0.2139	14004	16757	14424.77
2147465	chr15	rs34563625	79020278	G	C	0.609	0.61	0.992	-0.0216016445577609	0.0174	0.2149	14004	16757	14424.77
2149974	chr15	rs34422348	79020472	A	G	0.889	0.895	0.943	-0.0490957108440633	0.0281	0.08063	14004	16757	14424.77
2154946	chr15	rs2869554	79021037	T	C	0.609	0.61	0.992	-0.0214994661132367	0.0174	0.2169	14004	16757	14424.77
2145369	chr15	rs12901331	79021097	T	C	0.889	0.895	0.943	-0.0490957108440633	0.0281	0.08074	14004	16757	14424.77
2143848	chr15	rs1814880	79021140	T	C	0.421	0.427	0.958	-0.0328951617042694	0.0175	0.06047	14004	16757	14424.77
2149654	chr15	rs1814879	79021204	G	T	0.0249	0.0274	0.652	-0.0862007965078615	0.0658	0.1903	14004	16757	14424.77
2135657	chr15	rs1809412	79021908	C	T	0.498	0.505	0.973	-0.0388967656299467	0.0172	0.02329	14004	16757	14424.77
2153294	chr15	rs34225855	79022136	C	G	0.609	0.61	0.991	-0.0216016445577609	0.0174	0.216	14004	16757	14424.77
2153816	chr15	rs34067845	79023415	T	C	0.889	0.895	0.94	-0.0492007484476219	0.0281	0.07999	14004	16757	14424.77
2141977	chr15	rs1825082	79023433	G	A	0.609	0.61	0.992	-0.021203207651103	0.0174	0.2229	14004	16757	14424.77
2147570	chr15	rs1825083	79023467	T	C	0.609	0.61	0.992	-0.021101069908054	0.0174	0.2262	14004	16757	14424.77
2155670	chr15	rs1825085	79023578	A	G	0.609	0.61	0.992	-0.021101069908054	0.0174	0.2257	14004	16757	14424.77
2142411	chr15	rs11639049	79023730	A	G	0.609	0.61	0.992	-0.021101069908054	0.0174	0.2269	14004	16757	14424.77
2145449	chr15	rs11639166	79023766	G	C	0.609	0.61	0.991	-0.021101069908054	0.0174	0.2268	14004	16757	14424.77
2152680	chr15	rs11639181	79024016	A	G	0.609	0.61	0.992	-0.0208968257129853	0.0174	0.2315	14004	16757	14424.77
2141800	chr15	rs11639375	79024214	G	A	0.609	0.61	0.991	-0.0209989425960583	0.0174	0.2291	14004	16757	14424.77
2140862	chr15	rs11639382	79024268	G	A	0.609	0.609	0.99	-0.0217958123704574	0.0174	0.2121	14004	16757	14424.77
2138712	chr15	rs11639347	79024350	C	T	0.609	0.609	0.99	-0.0217038334437866	0.0174	0.2131	14004	16757	14424.77
2143799	chr15	rs34099810	79024355	A	G	0.889	0.895	0.936	-0.0490011864330638	0.0282	0.08217	14004	16757	14424.77
2141299	chr15	rs11072797	79024766	A	T	0.0805	0.0838	0.718	-0.0282040203730758	0.0366	0.4412	14004	16757	14424.77
2150300	chr15	rs9920207	79024784	G	A	0.0604	0.0617	0.784	-0.0383043331577141	0.0399	0.3375	14004	16757	14424.77
2150045	chr15	rs1994018	79025584	G	A	0.623	0.619	0.922	0.0278972284172359	0.0182	0.1241	14004	16757	14424.77
2155226	chr15	rs2415186	79026069	A	G	0.888	0.894	0.926	-0.0492007484476219	0.0282	0.08098	14004	16757	14424.77
2143668	chr15	rs4887086	79026529	C	T	0.594	0.595	0.967	-0.0217038334437866	0.0175	0.2164	14004	16757	14424.77
2144031	chr15	rs4887087	79026541	C	T	0.953	0.957	0.847	-0.0527996915922012	0.045	0.241	14004	16757	14424.77
2141565	chr15	rs4886586	79026674	G	A	0.594	0.595	0.967	-0.0216016445577609	0.0175	0.218	14004	16757	14424.77
2138705	chr15	rs4886587	79026822	T	A	0.593	0.595	0.966	-0.0217958123704574	0.0175	0.2147	14004	16757	14424.77
2139953	chr15	rs67775542	79027561	A	G	0.888	0.895	0.927	-0.0486966685402845	0.0283	0.08507	14004	16757	14424.77
2152112	chr15	rs11072799	79027814	G	T	0.481	0.49	0.946	-0.0398016818829366	0.0174	0.02231	14004	16757	14424.77
2135802	chr15	rs1809414	79028120	G	T	0.481	0.49	0.945	-0.0398016818829366	0.0174	0.02241	14004	16757	14424.77
2144433	chr15	rs1809415	79028201	C	T	0.622	0.618	0.917	0.0282958691548473	0.0182	0.1193	14004	16757	14424.77
2149596	chr15	rs34653907	79028672	G	A	0.893	0.899	0.912	-0.052198967543594	0.0291	0.07242	14004	16757	14424.77
2156828	chr15	rs1383634	79029396	T	C	0.842	0.852	0.913	-0.0527048164320283	0.0249	0.03412	14004	16757	14424.77
2146926	chr15	rs1825086	79029492	A	G	0.842	0.852	0.913	-0.0525994101433915	0.0249	0.03424	14004	16757	14424.77
2141400	chr15	rs1383635	79029511	T	C	0.841	0.851	0.911	-0.0517039049923374	0.0248	0.03752	14004	16757	14424.77
2141189	chr15	rs1904920	79029587	C	T	0.841	0.852	0.912	-0.0523991687992084	0.0249	0.03506	14004	16757	14424.77
2153120	chr15	rs12906171	79029640	C	T	0.888	0.894	0.921	-0.0465990663783681	0.0283	0.09991	14004	16757	14424.77
2150413	chr15	rs2219939	79029723	G	A	0.841	0.851	0.912	-0.0517039049923374	0.0249	0.03738	14004	16757	14424.77
2152709	chr15	rs34552906	79029939	A	G	0.892	0.898	0.894	-0.0490011864330638	0.0291	0.09266	14004	16757	14424.77
2145964	chr15	rs35741852	79029943	G	A	0.891	0.898	0.893	-0.0475004961488543	0.0291	0.1028	14004	16757	14424.77
2143400	chr15	rs12901228	79030049	G	T	0.841	0.851	0.909	-0.050903896528528	0.0249	0.04062	14004	16757	14424.77
2150474	chr15	rs58717592	79030417	T	C	0.625	0.622	0.911	0.0267977123853779	0.0183	0.1421	14004	16757	14424.77
2153169	chr15	rs11856441	79030526	T	G	0.401	0.408	0.925	-0.0338981034057645	0.0179	0.05843	14004	16757	14424.77
2141355	chr15	rs11853608	79030693	A	C	0.953	0.957	0.833	-0.0540972217202848	0.0453	0.2325	14004	16757	14424.77
2143182	chr15	rs12907207	79031290	G	A	0.841	0.851	0.905	-0.0513985630860003	0.0249	0.03918	14004	16757	14424.77
2148017	chr15	rs12906977	79031329	C	A	0.841	0.851	0.904	-0.0519040071504222	0.0249	0.0375	14004	16757	14424.77
2145750	chr15	rs12906847	79031357	A	G	0.841	0.851	0.904	-0.0515986041477272	0.0249	0.03846	14004	16757	14424.77
2147488	chr15	rs12907432	79031473	G	C	0.841	0.851	0.904	-0.0515986041477272	0.0249	0.03827	14004	16757	14424.77
2150195	chr15	rs12907536	79031485	G	A	0.841	0.851	0.904	-0.0517039049923374	0.0249	0.0382	14004	16757	14424.77
2137044	chr15	rs12913779	79032355	T	C	0.841	0.851	0.905	-0.052198967543594	0.0249	0.03632	14004	16757	14424.77
2137559	chr15	rs755998	79032469	C	T	0.841	0.851	0.904	-0.052198967543594	0.0249	0.03618	14004	16757	14424.77
2146380	chr15	rs2017091	79032744	G	A	0.841	0.851	0.905	-0.0542027860143161	0.025	0.02971	14004	16757	14424.77
2144737	chr15	rs2005263	79032825	C	T	0.89	0.896	0.908	-0.0523991687992084	0.0287	0.06794	14004	16757	14424.77
2143957	chr15	rs62012588	79032942	G	A	0.623	0.621	0.901	0.0264958638039652	0.0184	0.1496	14004	16757	14424.77
2146796	chr15	rs2869571	79033018	G	A	0.626	0.623	0.903	0.0278972284172359	0.0184	0.1288	14004	16757	14424.77
2156838	chr15	rs2005057	79033025	G	C	0.464	0.472	0.897	-0.0028039273327342	0.018	0.8783	14004	16757	14424.77
2137092	chr15	rs113991567	79033072	A	G	0.989	0.989	0.286	-0.0692000358011391	0.1926	0.7195	9157	8902	8786.5
2136268	chr15	rs2017295	79033269	G	A	0.891	0.897	0.901	-0.0515986041477272	0.0289	0.07437	14004	16757	14424.77
2137909	chr15	rs2017296	79033274	A	C	0.0238	0.0262	0.634	-0.0891044750828209	0.0684	0.1929	14004	16757	14424.77
2154201	chr15	rs2017297	79033278	T	C	0.84	0.85	0.896	-0.0511038386512114	0.025	0.04081	14004	16757	14424.77
2150546	chr15	rs7176070	79033489	T	C	0.476	0.483	0.923	-0.0377953294954024	0.0176	0.03171	14004	16757	14424.77
2137774	chr15	rs56354501	79033520	A	G	0.951	0.955	0.816	-0.0469972723609114	0.0451	0.2974	14004	16757	14424.77
2147304	chr15	rs12899201	79033534	G	A	0.839	0.849	0.891	-0.0507039943747058	0.025	0.04251	14004	16757	14424.77
2154204	chr15	rs12904489	79033925	T	A	0.84	0.85	0.896	-0.0521041493573948	0.025	0.03742	14004	16757	14424.77
2154077	chr15	rs8030335	79034124	G	A	0.84	0.85	0.896	-0.0521041493573948	0.025	0.03734	14004	16757	14424.77
2157369	chr15	rs8030090	79034260	A	G	0.84	0.85	0.895	-0.0523991687992084	0.025	0.03612	14004	16757	14424.77
2153336	chr15	rs8031513	79034276	T	C	0.951	0.955	0.814	-0.046400022834317	0.0451	0.3042	14004	16757	14424.77
2141860	chr15	rs7178741	79039274	C	A	0.49	0.494	0.867	0.0102968054773682	0.0182	0.5726	14004	16757	14424.77
2155278	chr15	rs56195905	79040317	A	C	0.951	0.954	0.812	-0.0467981495486393	0.0452	0.3011	14004	16757	14424.77
2147679	chr15	rs12148817	79041128	A	G	0.841	0.851	0.902	-0.0536961790038609	0.0251	0.03214	14004	16757	14424.77
2146573	chr15	rs12905116	79042734	T	A	0.838	0.848	0.893	-0.052198967543594	0.025	0.0368	14004	16757	14424.77
2153258	chr15	rs3861181	79043370	C	A	0.625	0.622	0.873	0.0332993704009261	0.0186	0.07375	14004	16757	14424.77
2142757	chr15	rs3861180	79043393	A	G	0.0304	0.0308	0.525	-0.0361972883118878	0.0771	0.6388	11465	15305	12586.87
2154923	chr15	rs4887091	79043580	T	C	0.841	0.851	0.901	-0.0548997899816623	0.0251	0.02859	14004	16757	14424.77
2155996	chr15	rs4887092	79043675	T	C	0.84	0.85	0.891	-0.0549948736289312	0.0251	0.02855	14004	16757	14424.77
2144174	chr15	rs59414039	79043766	T	C	0.891	0.898	0.897	-0.0555972801024095	0.029	0.05527	14004	16757	14424.77
2141894	chr15	rs12910831	79043801	T	C	0.84	0.851	0.901	-0.0532952970582236	0.0251	0.0334	14004	16757	14424.77
2142063	chr15	rs12909668	79043949	A	G	0.841	0.851	0.901	-0.0540972217202848	0.0251	0.03108	14004	16757	14424.77
2151922	chr15	rs34019568	79044233	C	T	0.891	0.898	0.896	-0.0555972801024095	0.029	0.05563	14004	16757	14424.77
2147391	chr15	rs11632672	79044330	A	G	0.841	0.851	0.901	-0.0542027860143161	0.0251	0.03092	14004	16757	14424.77
2151303	chr15	rs2589373	79044865	C	T	0.0301	0.0306	0.532	-0.0421979407001862	0.0775	0.5856	11465	15305	12586.87
2150400	chr15	rs7182993	79045014	G	A	0.841	0.851	0.9	-0.0544033888793865	0.0251	0.03017	14004	16757	14424.77
2147036	chr15	rs7182694	79045030	C	T	0.841	0.851	0.9	-0.0544984253364989	0.0251	0.0299	14004	16757	14424.77
2136985	chr15	rs7182567	79045054	A	G	0.841	0.851	0.9	-0.0544033888793865	0.0251	0.03019	14004	16757	14424.77
2157229	chr15	rs11072800	79045857	A	G	0.841	0.851	0.898	-0.0548047153744336	0.0251	0.02915	14004	16757	14424.77
2149745	chr15	rs2291196	79045985	C	T	0.626	0.623	0.871	0.0321960982163169	0.0187	0.08506	14004	16757	14424.77
2141629	chr15	rs1964562	79046491	C	G	0.891	0.898	0.888	-0.0559039069452338	0.0292	0.05534	14004	16757	14424.77
2147707	chr15	rs2622821	79046693	A	G	0.841	0.851	0.893	-0.0548997899816623	0.0252	0.02923	14004	16757	14424.77
2138693	chr15	rs12906835	79046989	A	G	0.838	0.848	0.886	-0.0521041493573948	0.0251	0.03801	14004	16757	14424.77
2151880	chr15	rs3743068	79047285	G	T	0.266	0.26	0.842	0.0236969951765786	0.0211	0.2606	14004	16757	14424.77
2142778	chr15	rs12439049	79047435	T	C	0.62	0.617	0.86	0.0308007491527123	0.0187	0.09999	14004	16757	14424.77
2155891	chr15	rs2929154	79048551	A	G	0.892	0.899	0.878	-0.0546040319940407	0.0295	0.06392	14004	16757	14424.77
2145961	chr15	rs3743065	79048569	C	T	0.185	0.177	0.817	0.0454990400712183	0.0246	0.06451	14004	16757	14424.77
2152656	chr15	rs8024939	79049237	C	T	0.185	0.177	0.817	0.0463013553668425	0.0246	0.05996	14004	16757	14424.77
2136095	chr15	rs59934757	79049413	C	T	0.625	0.622	0.866	0.0323026073786261	0.0187	0.08457	14004	16757	14424.77
2150560	chr15	rs59888683	79049464	C	T	0.625	0.622	0.866	0.031799009548949	0.0187	0.08932	14004	16757	14424.77
2157160	chr15	rs55834964	79049766	C	A	0.95	0.953	0.797	-0.0471964348309747	0.0454	0.2982	14004	16757	14424.77
2141763	chr15	rs2306469	79050573	C	T	0.559	0.554	0.82	0.0384030712829451	0.0188	0.04056	14004	16757	14424.77
2140365	chr15	rs2306468	79050575	A	G	0.559	0.555	0.819	0.0385955177593629	0.0188	0.03944	14004	16757	14424.77
2152516	chr15	rs2306467	79050576	G	C	0.559	0.554	0.82	0.0376040223973664	0.0187	0.04471	14004	16757	14424.77
2137158	chr15	rs7176492	79051264	C	T	0.186	0.178	0.81	0.0499038295281839	0.0247	0.04281	14004	16757	14424.77
2150158	chr15	rs7177143	79051453	G	A	0.186	0.178	0.809	0.0520040417467951	0.0247	0.03479	14004	16757	14424.77
2148018	chr15	rs1045130	79051721	G	A	0.9	0.905	0.851	-0.0549948736289312	0.0309	0.07485	14004	16757	14424.77
2135896	chr15	rs12286	79051759	G	A	0.949	0.952	0.78	-0.0440981887217984	0.0453	0.3301	14004	16757	14424.77
2143445	chr15	rs12438734	79052135	T	C	0.965	0.963	0.381	-0.0029042131473898	0.0744	0.9694	14004	16757	14424.77
2154271	chr15	rs12438758	79052227	T	C	0.588	0.584	0.845	0.0363029992242924	0.0186	0.05127	14004	16757	14424.77
2141073	chr15	rs7182642	79052277	C	T	0.95	0.953	0.767	-0.0532952970582236	0.0461	0.2474	14004	16757	14424.77
2143081	chr15	rs80126792	79052526	A	G	0.972	0.97	0.591	0.0118001041157506	0.0689	0.8646	13014	15757	13429.79
2136470	chr15	rs12906653	79052580	G	A	0.95	0.953	0.793	-0.047899061319535	0.0458	0.2952	14004	16757	14424.77
2153856	chr15	rs2869868	79052755	G	A	0.837	0.847	0.85	-0.0575020022714588	0.0255	0.02409	14004	16757	14424.77
2144106	chr15	rs34115022	79052972	C	G	0.894	0.9	0.856	-0.0596969272581274	0.03	0.04676	14004	16757	14424.77
2145557	chr15	rs2002854	79053014	A	G	0.494	0.499	0.902	-0.0388967656299467	0.0178	0.02873	14004	16757	14424.77
2153870	chr15	rs4887096	79053284	T	C	0.949	0.952	0.78	-0.052198967543594	0.0453	0.2494	14004	16757	14424.77
2157215	chr15	rs2010752	79053395	T	C	0.0236	0.025	0.545	-0.0218980211012161	0.0796	0.7835	13317	16265	13851.39
2150718	chr15	rs1809419	79053814	G	A	0.949	0.952	0.789	-0.0523991687992084	0.0454	0.2488	14004	16757	14424.77
2143677	chr15	rs12916326	79054011	A	G	0.949	0.952	0.783	-0.0525994101433915	0.0454	0.246	14004	16757	14424.77
2146775	chr15	rs12916648	79054129	C	T	0.949	0.952	0.789	-0.0521041493573948	0.0454	0.2517	14004	16757	14424.77
2138312	chr15	rs7495616	79054900	C	G	0.404	0.408	0.898	-0.032502530761974	0.0182	0.07351	14004	16757	14424.77
2147991	chr15	rs3934898	79055278	A	G	0.883	0.889	0.815	-0.0515038428671156	0.0294	0.07997	14004	16757	14424.77
2141556	chr15	rs1809420	79056769	T	C	0.948	0.951	0.792	-0.0497050825796673	0.0452	0.272	14004	16757	14424.77
2148063	chr15	rs11633351	79056815	C	T	0.948	0.951	0.792	-0.0497050825796673	0.0452	0.2719	14004	16757	14424.77
2151159	chr15	rs6495267	79057093	G	A	0.948	0.951	0.792	-0.0499993949944177	0.0452	0.2692	14004	16757	14424.77
2143647	chr15	rs117541407	79057455	C	A	0.951	0.95	0.572	0.0622045495436565	0.0512	0.2247	14004	16757	14424.77
2139875	chr15	rs4243085	79057723	G	C	0.403	0.407	0.897	-0.0316041926269978	0.0182	0.0819	14004	16757	14424.77
2135800	chr15	rs28699256	79058951	T	C	0.879	0.882	0.615	-0.0349020520092649	0.0331	0.2916	14004	16757	14424.77
2140432	chr15	rs1810165	79059449	G	A	0.191	0.189	0.794	0.0022973590486834	0.0242	0.9241	14004	16757	14424.77
2147888	chr15	rs2904223	79059691	G	A	0.815	0.817	0.783	-0.0003000450090019	0.0247	0.9901	14004	16757	14424.77
2140891	chr15	rs8043119	79061002	G	A	0.948	0.951	0.797	-0.0525994101433915	0.045	0.2424	14004	16757	14424.77
2143323	chr15	rs59709310	79061214	T	C	0.889	0.896	0.829	-0.0579999442979887	0.0299	0.05253	14004	16757	14424.77
2135919	chr15	rs1807007	79062102	T	G	0.948	0.951	0.798	-0.0527048164320283	0.045	0.2414	14004	16757	14424.77
2154234	chr15	rs1807006	79062340	C	G	0.948	0.951	0.798	-0.0525045539821493	0.045	0.2424	14004	16757	14424.77
2150739	chr15	rs111775124	79062454	G	A	0.896	0.903	0.825	-0.0682038970948312	0.0309	0.02713	14004	16757	14424.77
2135790	chr15	rs1809409	79063474	A	T	0.948	0.951	0.799	-0.0530949163341788	0.0449	0.2373	14004	16757	14424.77
2154986	chr15	rs11635931	79064080	G	A	0.948	0.951	0.8	-0.0534007767271153	0.0449	0.2344	14004	16757	14424.77
2157148	chr15	rs11635870	79064143	C	G	0.948	0.951	0.8	-0.0534957179427506	0.0449	0.2338	14004	16757	14424.77
2137255	chr15	rs2869876	79064360	C	A	0.622	0.619	0.866	0.0358978909969844	0.0187	0.0549	14004	16757	14424.77
2144814	chr15	rs7174367	79064667	A	G	0.948	0.951	0.8	-0.0542027860143161	0.0449	0.227	14004	16757	14424.77
2147974	chr15	rs3743063	79065171	A	C	0.55	0.553	0.799	0.0062007356416035	0.019	0.7424	14004	16757	14424.77
2156450	chr15	rs57708073	79066653	A	G	0.597	0.593	0.905	0.0332993704009261	0.0181	0.06538	14004	16757	14424.77
2157201	chr15	rs12900168	79066932	A	G	0.589	0.592	0.594	-0.0334016766340304	0.0223	0.1332	14004	16757	14424.77
2149412	chr15	rs2277549	79067055	C	T	0.857	0.86	0.78	-0.0106970095483354	0.0275	0.697	14004	16757	14424.77
2152448	chr15	rs35934157	79067385	G	A	0.949	0.952	0.795	-0.0660970683749259	0.0452	0.1435	14004	16757	14424.77
2140296	chr15	rs4887102	79067495	A	G	0.949	0.952	0.794	-0.066599309771242	0.0452	0.1404	14004	16757	14424.77
2150949	chr15	rs7171347	79067660	G	A	0.89	0.896	0.827	-0.0593997472816252	0.03	0.04788	14004	16757	14424.77
2146510	chr15	rs7171045	79067669	C	T	0.889	0.896	0.824	-0.0608015124606624	0.03	0.04265	14004	16757	14424.77
2149666	chr15	rs78632183	79067866	T	G	0.205	0.199	0.873	0.0242046886968174	0.0225	0.2822	14004	16757	14424.77
2147503	chr15	rs7171578	79067922	C	T	0.949	0.952	0.79	-0.0676045499371671	0.0451	0.1344	14004	16757	14424.77
2142446	chr15	rs7171916	79067951	G	C	0.142	0.14	0.863	0.0099998345783334	0.0262	0.7029	14004	16757	14424.77
2142972	chr15	rs12438645	79068203	A	G	0.597	0.593	0.908	0.0335024720540013	0.0181	0.06364	14004	16757	14424.77
2154504	chr15	rs12906691	79068328	G	A	0.949	0.952	0.789	-0.0671018035407359	0.045	0.1358	14004	16757	14424.77
2155977	chr15	rs11854507	79069121	A	G	0.857	0.86	0.864	-0.0112025145079934	0.0262	0.6699	14004	16757	14424.77
2137175	chr15	rs7161774	79069734	G	T	0.143	0.14	0.861	0.0116024307308398	0.0262	0.6569	14004	16757	14424.77
2137197	chr15	rs62012628	79070000	C	T	0.641	0.638	0.905	0.0335024720540013	0.0185	0.07119	14004	16757	14424.77
2135951	chr15	rs28722937	79070171	T	C	0.636	0.632	0.902	-0.0114047880634385	0.0186	0.5386	14004	16757	14424.77
2150893	chr15	rs12907535	79070182	C	T	0.272	0.267	0.803	0.017496047616751	0.0212	0.4112	14004	16757	14424.77
2137336	chr15	rs62012629	79070351	C	A	0.668	0.662	0.89	0.0384992991506098	0.019	0.04296	14004	16757	14424.77
2150264	chr15	rs12907764	79070438	A	G	0.809	0.812	0.891	-0.0115969858456632	0.023	0.6123	14004	16757	14424.77
2143664	chr15	rs12913260	79071095	G	A	0.945	0.947	0.793	-0.0724954268501865	0.0429	0.09064	14004	16757	14424.77
2138786	chr15	rs1077190	79071384	T	G	0.709	0.707	0.838	0.0341985075799122	0.0203	0.09245	14004	16757	14424.77
2143906	chr15	rs2004039	79071399	A	G	0.105	0.0978	0.847	0.0624018651129649	0.0303	0.03947	14004	16757	14424.77
2139897	chr15	rs2004038	79071406	G	A	0.808	0.81	0.905	-0.0113036461713921	0.0227	0.6186	14004	16757	14424.77
2146388	chr15	rs4886982	79071598	A	G	0.107	0.101	0.841	0.0579952857871378	0.03	0.05361	14004	16757	14424.77
2148812	chr15	rs59697303	79071961	C	T	0.645	0.641	0.934	0.0368043345220483	0.0183	0.04455	14004	16757	14424.77
2142338	chr15	rs112321636	79072100	G	T	0.808	0.81	0.907	-0.0114958245134845	0.0227	0.6138	14004	16757	14424.77
2139381	chr15	rs61226407	79073454	G	C	0.808	0.81	0.909	-0.0115969858456632	0.0227	0.6097	14004	16757	14424.77
2137251	chr15	rs1021069	79073756	C	G	0.866	0.87	0.729	0.0066975214477213	0.029	0.818	14004	16757	14424.77
2149042	chr15	rs35474770	79074000	A	G	0.806	0.808	0.912	-0.0123965203365513	0.0226	0.584	14004	16757	14424.77
2149318	chr15	rs36061084	79074253	G	A	0.807	0.809	0.912	-0.0128015918372089	0.0226	0.5724	14004	16757	14424.77
2147093	chr15	rs4887109	79074294	C	T	0.944	0.946	0.807	-0.0692000358011391	0.0423	0.1018	14004	16757	14424.77
2154919	chr15	rs4886589	79074380	C	T	0.807	0.809	0.912	-0.0119005312583873	0.0226	0.5984	14004	16757	14424.77
2144172	chr15	rs4886590	79074506	G	A	0.944	0.946	0.811	-0.0689964429219005	0.0422	0.1017	14004	16757	14424.77
2139581	chr15	rs4886591	79074518	G	A	0.805	0.807	0.901	-0.0107980900995126	0.0227	0.6337	14004	16757	14424.77
2153383	chr15	rs2046144	79074562	A	G	0.0968	0.09	0.857	0.0627963794896769	0.0312	0.04404	14004	16757	14424.77
2142856	chr15	rs12050525	79075746	T	C	0.893	0.895	0.928	-0.0252972953741621	0.0291	0.3845	14004	16757	14424.77
2136813	chr15	rs12440925	79075754	G	A	0.66	0.659	0.928	0.0324962313421326	0.0186	0.08042	14004	16757	14424.77
2145033	chr15	rs2904220	79076704	G	T	0.893	0.895	0.933	-0.0247026126403718	0.029	0.3943	14004	16757	14424.77
2143873	chr15	rs2869862	79076885	A	G	0.641	0.639	0.965	0.03029639423135	0.018	0.0924	14004	16757	14424.77
2152106	chr15	rs1825087	79077114	A	G	0.893	0.894	0.937	-0.0247026126403718	0.0289	0.3927	14004	16757	14424.77
2137831	chr15	rs10851911	79077666	T	C	0.527	0.526	0.948	0.0189983824093147	0.0175	0.2753	14004	16757	14424.77
2141178	chr15	rs77338180	79078921	A	G	0.98	0.98	0.532	-0.0240980393840575	0.0941	0.7975	11465	15305	12586.87
2137798	chr15	rs11072806	79079074	G	A	0.893	0.894	0.946	-0.0243951568347216	0.0288	0.396	14004	16757	14424.77
2151143	chr15	rs12899147	79079512	A	G	0.893	0.894	0.949	-0.0240980393840575	0.0287	0.4023	14004	16757	14424.77
2154633	chr15	rs1994016	79080234	C	T	0.894	0.895	0.955	-0.0259949602770859	0.0288	0.3655	14004	16757	14424.77
2137360	chr15	rs1994017	79080306	T	C	0.0913	0.086	0.887	0.0421970486997883	0.0314	0.1797	14004	16757	14424.77
2154101	chr15	rs3743058	79080798	C	T	0.642	0.64	0.979	0.0297044227063309	0.0179	0.09698	14004	16757	14424.77
2153510	chr15	rs12905740	79082364	C	T	0.911	0.916	0.902	-0.0430954101055856	0.0315	0.1724	14004	16757	14424.77
2149593	chr15	rs2277547	79082431	A	G	0.642	0.64	0.985	0.0281986543586787	0.0178	0.113	14004	16757	14424.77
2141504	chr15	rs4886592	79082547	T	C	0.892	0.893	0.953	-0.0244976316004002	0.0286	0.3917	14004	16757	14424.77
2145008	chr15	rs2277546	79083376	C	A	0.892	0.893	0.952	-0.0242004837056584	0.0286	0.3985	14004	16757	14424.77
2144080	chr15	rs2277545	79083591	T	C	0.892	0.893	0.952	-0.0240980393840575	0.0286	0.3997	14004	16757	14424.77
2153415	chr15	rs11639044	79083814	C	T	0.938	0.94	0.864	-0.043502667649395	0.0394	0.2698	14004	16757	14424.77
2145254	chr15	rs12438008	79084680	G	A	0.629	0.627	0.964	0.0310043588626902	0.0179	0.08364	14004	16757	14424.77
2144860	chr15	rs1564499	79084808	T	C	0.0892	0.0837	0.902	0.0434042576072856	0.0316	0.1688	14004	16757	14424.77
2140016	chr15	rs12903203	79084933	T	C	0.892	0.893	0.949	-0.0244976316004002	0.0287	0.3934	14004	16757	14424.77
2155480	chr15	rs1976007	79085023	T	C	0.089	0.0835	0.899	0.0423024980338776	0.0316	0.1816	14004	16757	14424.77
2153197	chr15	rs11631955	79085915	A	G	0.938	0.939	0.86	-0.043502667649395	0.0395	0.2698	14004	16757	14424.77
2140316	chr15	rs5017824	79085985	G	A	0.984	0.984	0.524	-0.0040983869261633	0.112	0.9711	9171	12322	10018.52
2148700	chr15	rs11632102	79086057	G	A	0.938	0.939	0.858	-0.043502667649395	0.0395	0.2704	14004	16757	14424.77
2145518	chr15	rs2904228	79086099	G	A	0.955	0.957	0.849	-0.0048015088161939	0.0447	0.9149	14004	16757	14424.77
2137545	chr15	rs12437868	79088460	T	C	0.635	0.632	0.946	0.0301023438164435	0.0181	0.09704	14004	16757	14424.77
2145435	chr15	rs3743057	79089007	T	C	0.122	0.12	0.974	9.99950003332973e-05	0.0264	0.9967	14004	16757	14424.77
2137459	chr15	rs3825807	79089111	A	G	0.845	0.849	0.938	-0.0406970023321042	0.0246	0.09821	14004	16757	14424.77
2150171	chr15	rs7177699	79089734	T	C	0.845	0.849	0.938	-0.0403950023610502	0.0246	0.1014	14004	16757	14424.77
2149340	chr15	rs28610385	79090606	C	A	0.845	0.849	0.936	-0.0406970023321042	0.0247	0.09857	14004	16757	14424.77
2150683	chr15	rs11638321	79092183	T	C	0.845	0.849	0.932	-0.0411032840784537	0.0247	0.09648	14004	16757	14424.77
2145625	chr15	rs6495329	79092603	G	A	0.635	0.631	0.94	0.0326027085440124	0.0182	0.0725	14004	16757	14424.77
2150518	chr15	rs7173267	79092750	G	C	0.845	0.849	0.93	-0.0413950753663857	0.0247	0.09452	14004	16757	14424.77
2138324	chr15	rs11634450	79093201	A	G	0.845	0.849	0.928	-0.0414993071780289	0.0248	0.09324	14004	16757	14424.77
2148409	chr15	rs7169068	79094069	G	C	0.635	0.631	0.937	0.0333960906184285	0.0182	0.06613	14004	16757	14424.77
2152612	chr15	rs28691842	79094196	A	G	0.635	0.631	0.937	0.0333960906184285	0.0182	0.06618	14004	16757	14424.77
2154322	chr15	rs11856536	79094325	A	G	0.844	0.849	0.926	-0.0418016408837633	0.0248	0.09163	14004	16757	14424.77
2147996	chr15	rs4887113	79095287	C	T	0.935	0.936	0.803	-0.0358033589652777	0.0394	0.3632	14004	16757	14424.77
2140026	chr15	rs8042170	79096599	G	A	0.48	0.48	0.951	0.0107025231331357	0.0174	0.5376	14004	16757	14424.77
2151982	chr15	rs8025960	79096673	G	A	0.653	0.651	0.904	0.0341018649449722	0.0187	0.06845	14004	16757	14424.77
2142969	chr15	rs11630027	79096983	C	A	0.48	0.48	0.951	0.0108014536938559	0.0174	0.5373	14004	16757	14424.77
2153156	chr15	rs28542482	79098354	G	A	0.479	0.48	0.95	0.0111970780932162	0.0174	0.5219	14004	16757	14424.77
2155180	chr15	rs113458918	79098383	C	T	0.635	0.63	0.931	0.0352030377085245	0.0182	0.05339	14004	16757	14424.77
2144886	chr15	rs8038189	79099026	G	C	0.123	0.12	0.942	0.0030952049073025	0.0267	0.9086	14004	16757	14424.77
2142387	chr15	rs12592721	79099145	G	C	0.844	0.849	0.915	-0.0433982268254708	0.0249	0.08129	14004	16757	14424.77
2142997	chr15	rs922693	79099538	G	A	0.48	0.481	0.948	0.0118001041157506	0.0175	0.5007	14004	16757	14424.77
2143627	chr15	rs6495330	79099938	C	G	0.634	0.629	0.926	0.0352995739869328	0.0183	0.05365	14004	16757	14424.77
2137317	chr15	rs8029039	79100871	G	C	0.0349	0.0331	0.824	0.0123039944561641	0.0517	0.8124	14004	16757	14424.77
2145559	chr15	rs61393924	79102980	G	C	0.655	0.653	0.881	0.0335991726304121	0.019	0.07685	14004	16757	14424.77
2156263	chr15	rs62014860	79104601	C	T	0.656	0.653	0.882	0.0384992991506098	0.019	0.04246	14004	16757	14424.77
2138394	chr15	rs35969124	79104793	T	C	0.0288	0.0273	0.699	0.0154007965760229	0.0619	0.8031	14004	16757	14424.77
2145687	chr15	rs58676916	79104915	G	A	0.656	0.652	0.88	0.0394995204367644	0.019	0.03727	14004	16757	14424.77
2146159	chr15	rs7182809	79105106	G	C	0.116	0.113	0.889	0.0034041991335623	0.0282	0.9054	14004	16757	14424.77
2146843	chr15	rs11634042	79105350	C	T	0.845	0.85	0.888	-0.0494949124461712	0.0253	0.0501	14004	16757	14424.77
2146015	chr15	rs7183257	79105381	G	A	0.635	0.63	0.903	0.0392014821991368	0.0185	0.03418	14004	16757	14424.77
2152721	chr15	rs7183621	79105576	G	A	0.123	0.12	0.904	0.0052959516591825	0.0273	0.847	14004	16757	14424.77
2147879	chr15	rs1383636	79106220	G	A	0.125	0.122	0.888	0.0023971245997214	0.0274	0.9296	14004	16757	14424.77
2138279	chr15	rs62010961	79106848	C	G	0.418	0.416	0.776	-0.0093031403261444	0.0196	0.6337	14004	16757	14424.77
2152176	chr15	rs62010962	79107149	G	A	0.893	0.895	0.732	-0.0358033589652777	0.0322	0.2663	14004	16757	14424.77
2139975	chr15	rs12907065	79107355	A	G	0.943	0.946	0.801	-0.0388967656299467	0.0416	0.3502	14004	16757	14424.77
2145510	chr15	rs11638020	79107724	G	A	0.929	0.932	0.819	-0.0396039865931634	0.037	0.2837	14004	16757	14424.77
2140563	chr15	rs3890715	79107862	C	A	0.405	0.406	0.958	0.0171029078996623	0.0177	0.334	14004	16757	14424.77
2153054	chr15	rs3971829	79109052	A	G	0.403	0.404	0.967	0.0167981182758809	0.0176	0.3394	14004	16757	14424.77
2149336	chr15	rs4387568	79109514	C	G	0.597	0.596	0.973	-0.0171970248285215	0.0175	0.3278	14004	16757	14424.77
2152670	chr15	rs28513584	79109856	G	A	0.403	0.404	0.976	0.0168964476597299	0.0175	0.3353	14004	16757	14424.77
2146451	chr15	rs9806363	79110302	A	G	0.598	0.597	0.979	-0.017502275136142	0.0175	0.316	14004	16757	14424.77
2144220	chr15	rs34372090	79110735	C	T	0.599	0.598	0.98	-0.0174005146801673	0.0175	0.319	14004	16757	14424.77
2155817	chr15	rs74703012	79110977	T	C	0.878	0.88	0.898	-0.0213972981080803	0.0275	0.4374	14004	16757	14424.77
2147751	chr15	rs4380028	79111093	C	T	0.598	0.597	0.987	-0.017502275136142	0.0174	0.3156	14004	16757	14424.77
2141259	chr15	rs11072807	79111517	A	G	0.402	0.404	0.987	0.0172994970780611	0.0174	0.3212	14004	16757	14424.77
2140871	chr15	rs7403593	79111962	A	G	0.598	0.597	0.988	-0.017502275136142	0.0174	0.3159	14004	16757	14424.77
2157372	chr15	rs7403728	79112016	T	G	0.598	0.596	0.988	-0.0174005146801673	0.0174	0.3187	14004	16757	14424.77
2135605	chr15	rs75106109	79112424	C	T	0.879	0.88	0.902	-0.0206007457079636	0.0275	0.4541	14004	16757	14424.77
2145827	chr15	rs12898392	79112432	G	A	0.403	0.404	0.988	0.0172012073197748	0.0174	0.3237	14004	16757	14424.77
2147223	chr15	rs56683682	79112524	G	T	0.599	0.597	0.985	-0.0171970248285215	0.0174	0.3234	14004	16757	14424.77
2156814	chr15	rs12899452	79112550	T	A	0.403	0.404	0.988	0.0172012073197748	0.0174	0.3233	14004	16757	14424.77
2144804	chr15	rs12898292	79112603	A	G	0.404	0.405	0.985	0.01600129372694	0.0174	0.3595	14004	16757	14424.77
2139755	chr15	rs12898712	79112622	G	T	0.405	0.406	0.985	0.0161980995687726	0.0174	0.3514	14004	16757	14424.77
2139159	chr15	rs12898452	79112628	C	A	0.404	0.406	0.985	0.01600129372694	0.0174	0.3588	14004	16757	14424.77
2140606	chr15	rs8027833	79112837	T	C	0.402	0.404	0.989	0.0171029078996623	0.0174	0.3264	14004	16757	14424.77
2151974	chr15	rs8026598	79112938	A	G	0.402	0.404	0.989	0.0170045988158238	0.0174	0.3286	14004	16757	14424.77
2150730	chr15	rs6495333	79113215	G	A	0.402	0.404	0.989	0.0168964476597299	0.0174	0.33	14004	16757	14424.77
2136989	chr15	rs7166340	79113293	C	T	0.402	0.404	0.989	0.0170045988158238	0.0174	0.3276	14004	16757	14424.77
2154115	chr15	rs7167853	79113318	T	C	0.402	0.404	0.989	0.0170045988158238	0.0174	0.3275	14004	16757	14424.77
2148414	chr15	rs7167056	79113484	G	T	0.403	0.404	0.989	0.0171029078996623	0.0174	0.3252	14004	16757	14424.77
2136882	chr15	rs7167242	79113541	G	A	0.402	0.404	0.989	0.0171029078996623	0.0174	0.3255	14004	16757	14424.77
2146394	chr15	rs7166770	79113568	A	G	0.402	0.404	0.989	0.0171029078996623	0.0174	0.3252	14004	16757	14424.77
2150728	chr15	rs7402376	79113570	A	G	0.597	0.596	0.99	-0.0171970248285215	0.0174	0.3216	14004	16757	14424.77
2137121	chr15	rs9920493	79113846	A	C	0.403	0.404	0.99	0.0172012073197748	0.0174	0.3229	14004	16757	14424.77
2155647	chr15	rs12909317	79114419	G	T	0.597	0.596	0.99	-0.0172987645783295	0.0174	0.3204	14004	16757	14424.77
2146515	chr15	rs28455815	79114453	C	T	0.486	0.485	0.966	0.0284027945161868	0.0173	0.1022	14004	16757	14424.77
2151788	chr15	rs28505515	79114477	C	G	0.526	0.525	0.948	0.0247999239054771	0.0175	0.1571	14004	16757	14424.77
2139868	chr15	rs56076311	79115120	A	G	0.598	0.597	0.989	-0.015702643727291	0.0174	0.3688	14004	16757	14424.77
2155035	chr15	rs8041064	79115388	A	G	0.401	0.403	0.989	0.0155977206230546	0.0174	0.3705	14004	16757	14424.77
2154326	chr15	rs66925868	79115406	A	G	0.944	0.947	0.885	-0.0299026613543135	0.0404	0.4588	14004	16757	14424.77
2145623	chr15	rs7403608	79115570	A	G	0.599	0.597	0.99	-0.0158042315449673	0.0174	0.3624	14004	16757	14424.77
2140827	chr15	rs12915192	79115585	G	A	0.402	0.403	0.99	0.0156961681063242	0.0174	0.3667	14004	16757	14424.77
2156516	chr15	rs7165902	79115872	T	G	0.402	0.403	0.991	0.0158044491449436	0.0174	0.3641	14004	16757	14424.77
2143583	chr15	rs7165075	79115965	G	A	0.402	0.403	0.991	0.0158044491449436	0.0174	0.3633	14004	16757	14424.77
2138602	chr15	rs6495335	79117133	G	T	0.404	0.405	0.993	0.0177023841130051	0.0174	0.3069	14004	16757	14424.77
2149140	chr15	rs8032908	79117436	G	C	0.526	0.526	0.956	0.0260965047212743	0.0174	0.135	14004	16757	14424.77
2152748	chr15	rs12442476	79117856	G	A	0.404	0.405	0.995	0.0178988554877579	0.0174	0.3035	14004	16757	14424.77
2154035	chr15	rs55870734	79117917	A	T	0.596	0.595	0.995	-0.0180010511095525	0.0174	0.2991	14004	16757	14424.77
2141953	chr15	rs7178051	79118296	C	T	0.596	0.595	0.995	-0.0180010511095525	0.0174	0.3006	14004	16757	14424.77
2137643	chr15	rs7403714	79118650	C	T	0.597	0.596	0.992	-0.0181028726978536	0.0174	0.2974	14004	16757	14424.77
2140675	chr15	rs9920968	79118747	G	A	0.404	0.405	0.995	0.0178006246255066	0.0174	0.3055	14004	16757	14424.77
2153223	chr15	rs58021857	79119229	C	A	0.596	0.595	0.994	-0.0181028726978536	0.0174	0.2958	14004	16757	14424.77
2146853	chr15	rs61043060	79120277	T	C	0.596	0.595	0.993	-0.0185000759845861	0.0174	0.2867	14004	16757	14424.77
2154628	chr15	rs62011001	79120467	G	A	0.404	0.405	0.993	0.0183996828453635	0.0174	0.289	14004	16757	14424.77
2137401	chr15	rs62011002	79120578	C	T	0.404	0.405	0.992	0.0184978548821194	0.0174	0.2874	14004	16757	14424.77
2148540	chr15	rs8035093	79120670	T	C	0.404	0.405	0.992	0.0185960172820726	0.0174	0.2847	14004	16757	14424.77
2145632	chr15	rs7176187	79121373	T	C	0.404	0.405	0.992	0.0187039847937718	0.0174	0.282	14004	16757	14424.77
2146598	chr15	rs4389113	79121739	G	A	0.597	0.596	0.989	-0.0188974371044634	0.0174	0.2764	14004	16757	14424.77
2139231	chr15	rs7179953	79121776	C	T	0.488	0.487	0.975	0.0299956000353805	0.0173	0.08222	14004	16757	14424.77
2140908	chr15	rs4433781	79121835	A	T	0.596	0.595	0.992	-0.0187038311937836	0.0174	0.2809	14004	16757	14424.77
2136001	chr15	rs141233437	79121881	C	T	0.964	0.964	0.849	0.0148984646619666	0.0487	0.7586	14004	16757	14424.77
2137624	chr15	rs4389112	79122099	G	A	0.945	0.948	0.901	-0.0355028330426552	0.0405	0.3806	14004	16757	14424.77
2155255	chr15	rs4389111	79122225	G	A	0.0855	0.0833	0.927	0.0450020459197846	0.0319	0.1585	14004	16757	14424.77
2152633	chr15	rs4073322	79122541	G	C	0.403	0.404	0.988	0.0170045988158238	0.0174	0.3284	14004	16757	14424.77
2143150	chr15	rs72749206	79122948	G	A	0.945	0.948	0.902	-0.0361039752308815	0.0405	0.3729	14004	16757	14424.77
2156625	chr15	rs62011003	79122979	G	A	0.854	0.859	0.804	-0.0054045784588597	0.0265	0.8393	14004	16757	14424.77
2136033	chr15	rs7164479	79123054	C	T	0.488	0.487	0.975	0.0301993737308422	0.0173	0.08096	14004	16757	14424.77
2145248	chr15	rs7165042	79123338	C	G	0.488	0.487	0.975	0.0301023438164435	0.0173	0.08151	14004	16757	14424.77
2154751	chr15	rs7165081	79123396	C	G	0.488	0.487	0.975	0.0301023438164435	0.0173	0.0817	14004	16757	14424.77
2145252	chr15	rs7165733	79123505	G	A	0.488	0.487	0.975	0.0301023438164435	0.0173	0.08125	14004	16757	14424.77
2144683	chr15	rs7166764	79123509	T	G	0.488	0.487	0.975	0.0301023438164435	0.0173	0.08114	14004	16757	14424.77
2155037	chr15	rs7182529	79123631	T	C	0.488	0.487	0.976	0.0301993737308422	0.0173	0.08092	14004	16757	14424.77
2153666	chr15	rs7182716	79123753	T	C	0.488	0.487	0.976	0.0301993737308422	0.0173	0.08086	14004	16757	14424.77
2151078	chr15	rs7181432	79123779	C	T	0.488	0.487	0.976	0.0301023438164435	0.0173	0.08118	14004	16757	14424.77
2156203	chr15	rs7403708	79123885	T	C	0.596	0.595	0.988	-0.0187038311937836	0.0174	0.2826	14004	16757	14424.77
2154513	chr15	rs7182103	79123946	G	T	0.488	0.487	0.975	0.0298985503458634	0.0173	0.08306	14004	16757	14424.77
2136031	chr15	rs10083696	79124016	G	A	0.597	0.596	0.985	-0.0168003386783461	0.0174	0.3346	14004	16757	14424.77
2135585	chr15	rs10083697	79124039	G	A	0.597	0.596	0.985	-0.0168003386783461	0.0175	0.3358	14004	16757	14424.77
2155786	chr15	rs4468572	79124475	T	C	0.489	0.487	0.973	0.0295976364389436	0.0173	0.08741	14004	16757	14424.77
2151042	chr15	rs4421942	79124525	T	A	0.0854	0.0832	0.927	0.0452983606272869	0.0319	0.1554	14004	16757	14424.77
2139092	chr15	rs4628927	79124616	A	T	0.0854	0.0832	0.927	0.0454990400712183	0.0319	0.1535	14004	16757	14424.77
2151344	chr15	rs76277789	79124790	C	G	0.962	0.961	0.876	0.021497269010823	0.0467	0.6459	14004	16757	14424.77
2141055	chr15	rs67745769	79124832	G	A	0.596	0.595	0.98	-0.0172987645783295	0.0175	0.3222	14004	16757	14424.77
2148101	chr15	rs74024464	79125155	G	A	0.657	0.653	0.867	0.0075017910703226	0.0191	0.6931	14004	16757	14424.77
2143328	chr15	rs7166405	79125327	A	G	0.483	0.486	0.953	0.0152038337422728	0.0175	0.3837	14004	16757	14424.77
2135921	chr15	rs75461664	79125403	C	A	0.963	0.963	0.917	0.0197045832743354	0.0466	0.673	14004	16757	14424.77
2146460	chr15	rs11852830	79125429	A	T	0.542	0.543	0.963	0.0189983824093147	0.0175	0.2763	14004	16757	14424.77
2141060	chr15	rs79045062	79125464	G	A	0.963	0.963	0.917	0.0204984635773248	0.0466	0.6597	14004	16757	14424.77
2155061	chr15	rs76494103	79125587	G	T	0.861	0.867	0.814	-0.0128015918372089	0.027	0.636	14004	16757	14424.77
2151780	chr15	rs6495337	79125689	C	G	0.531	0.531	0.972	0.024097313483794	0.0174	0.1646	14004	16757	14424.77
2142707	chr15	rs8032842	79125849	G	A	0.531	0.53	0.973	0.0248974696545107	0.0174	0.1509	14004	16757	14424.77
2135609	chr15	rs8032771	79126059	A	G	0.531	0.53	0.973	0.0248974696545107	0.0174	0.151	14004	16757	14424.77
2142474	chr15	rs8034274	79126155	T	C	0.134	0.129	0.934	0.036997088886122	0.0265	0.1629	14004	16757	14424.77
2148647	chr15	rs62011004	79126536	C	T	0.531	0.53	0.974	0.0248974696545107	0.0174	0.1509	14004	16757	14424.77
2144890	chr15	rs12908341	79126561	T	G	0.531	0.53	0.974	0.0248974696545107	0.0174	0.151	14004	16757	14424.77
2138262	chr15	rs7178750	79126909	G	A	0.53	0.53	0.975	0.0247999239054771	0.0173	0.1521	14004	16757	14424.77
2155095	chr15	rs8024048	79127907	G	A	0.531	0.531	0.977	0.0246048038572487	0.0173	0.156	14004	16757	14424.77
2155562	chr15	rs75304690	79128028	A	G	0.963	0.963	0.927	0.0202045073158995	0.0463	0.6636	14004	16757	14424.77
2146849	chr15	rs6495338	79128030	C	T	0.594	0.596	0.926	0.0055048206344449	0.0181	0.7631	14004	16757	14424.77
2145233	chr15	rs6495339	79128272	T	C	0.53	0.53	0.979	0.0243022925229648	0.0173	0.1599	14004	16757	14424.77
2137311	chr15	rs6495340	79128396	A	G	0.53	0.53	0.98	0.0243022925229648	0.0173	0.16	14004	16757	14424.77
2154282	chr15	rs4539564	79128499	G	A	0.53	0.53	0.981	0.0243022925229648	0.0173	0.1604	14004	16757	14424.77
2146476	chr15	rs7169511	79128665	T	C	0.53	0.53	0.981	0.0243022925229648	0.0173	0.1597	14004	16757	14424.77
2138768	chr15	rs7168915	79128889	G	A	0.133	0.129	0.952	0.0347974835421732	0.0263	0.186	14004	16757	14424.77
2144882	chr15	rs12903613	79129076	G	T	0.17	0.166	0.947	0.0212036062510236	0.0237	0.3696	14004	16757	14424.77
2147785	chr15	rs12903668	79129320	A	G	0.17	0.166	0.946	0.0213015034199157	0.0237	0.3674	14004	16757	14424.77
2151224	chr15	rs80194439	79129565	T	C	0.963	0.963	0.931	0.0207041815582916	0.0463	0.6547	14004	16757	14424.77
2145966	chr15	rs8030937	79129587	G	T	0.531	0.53	0.98	0.024097313483794	0.0173	0.1633	14004	16757	14424.77
2144355	chr15	rs8034804	79129600	C	T	0.17	0.166	0.946	0.0210959082947329	0.0237	0.3719	14004	16757	14424.77
2139587	chr15	rs118152271	79129779	T	G	0.963	0.963	0.931	0.021898468701116	0.0462	0.6359	14004	16757	14424.77
2143254	chr15	rs8035039	79129823	A	G	0.169	0.166	0.945	0.0167981182758809	0.0237	0.4793	14004	16757	14424.77
2152094	chr15	rs7403155	79130424	G	A	0.965	0.966	0.651	-0.0297996312385195	0.0661	0.6515	11156	13333	11377.37
2148674	chr15	rs4551997	79130433	G	A	0.528	0.528	0.978	0.0244974716003874	0.0173	0.1567	14004	16757	14424.77
2145869	chr15	rs8041607	79131365	A	G	0.396	0.4	0.977	0.0075017910703226	0.0176	0.6711	14004	16757	14424.77
2148838	chr15	rs11072810	79132206	T	C	0.508	0.508	0.989	0.0197045832743354	0.0172	0.2505	14004	16757	14424.77
2139871	chr15	rs11072811	79132330	A	C	0.152	0.148	0.938	0.0242046886968174	0.025	0.3325	14004	16757	14424.77
2140879	chr15	rs11632963	79132644	G	A	0.509	0.509	0.985	0.0197045832743354	0.0172	0.2513	14004	16757	14424.77
2146444	chr15	rs7402877	79132814	T	C	0.404	0.394	0.93	0.0251998010217421	0.018	0.1604	14004	16757	14424.77
2146252	chr15	rs6495341	79133026	C	T	0.41	0.4	0.934	0.0284027945161868	0.0179	0.1118	14004	16757	14424.77
2150970	chr15	rs7166501	79133739	C	T	0.761	0.756	0.95	0.043595744117646	0.0203	0.03221	14004	16757	14424.77
2136693	chr15	rs7166723	79133848	C	T	0.411	0.4	0.935	0.0287040681283552	0.0179	0.1083	14004	16757	14424.77
2136512	chr15	rs8027870	79134045	A	G	0.398	0.388	0.924	0.0262036654966364	0.0181	0.1468	14004	16757	14424.77
2154215	chr15	rs62011027	79134261	T	A	0.731	0.735	0.938	-0.0104039337153929	0.0198	0.5993	14004	16757	14424.77
2142796	chr15	rs8028410	79134267	C	T	0.398	0.388	0.924	0.0262036654966364	0.0181	0.1468	14004	16757	14424.77
2146412	chr15	rs8029173	79134568	G	A	0.398	0.388	0.924	0.0263010744193707	0.0181	0.1457	14004	16757	14424.77
2140421	chr15	rs28694044	79134718	A	T	0.873	0.878	0.937	-0.0399994162638657	0.0271	0.1403	14004	16757	14424.77
2142741	chr15	rs28580532	79134724	C	T	0.873	0.878	0.937	-0.0401035026973339	0.0271	0.1387	14004	16757	14424.77
2142963	chr15	rs4401016	79134791	G	A	0.749	0.745	0.942	0.039701366851552	0.0201	0.04824	14004	16757	14424.77
2138504	chr15	rs12442036	79135418	C	T	0.73	0.735	0.94	-0.0099998320783335	0.0197	0.6119	14004	16757	14424.77
2148629	chr15	rs28439027	79135478	A	C	0.749	0.745	0.941	0.0387975467079122	0.0201	0.05365	14004	16757	14424.77
2152077	chr15	rs8035783	79135481	T	G	0.398	0.388	0.924	0.0260965047212743	0.0181	0.1479	14004	16757	14424.77
2151180	chr15	rs7403393	79135802	C	G	0.399	0.389	0.925	0.0267977123853779	0.018	0.1369	14004	16757	14424.77
2152401	chr15	rs7403438	79136048	C	T	0.399	0.389	0.925	0.0267003518299564	0.018	0.1393	14004	16757	14424.77
2149110	chr15	rs62011028	79136110	G	A	0.943	0.941	0.756	0.0663961696396827	0.0419	0.1127	14004	16757	14424.77
2147320	chr15	rs7403442	79136123	A	G	0.399	0.389	0.925	0.0267003518299564	0.018	0.1393	14004	16757	14424.77
2140991	chr15	rs56227704	79136372	A	G	0.945	0.948	0.841	-0.0226956079321885	0.0423	0.591	14004	16757	14424.77
2139962	chr15	rs12232282	79136525	T	C	0.872	0.878	0.936	-0.0413012760239546	0.0271	0.1278	14004	16757	14424.77
2153110	chr15	rs4608303	79136713	T	C	0.399	0.389	0.926	0.0267003518299564	0.018	0.139	14004	16757	14424.77
2151902	chr15	rs4420501	79138478	A	T	0.872	0.878	0.935	-0.0418954871740363	0.0271	0.1219	14004	16757	14424.77
2137058	chr15	rs4438276	79138565	A	G	0.872	0.878	0.936	-0.0418016408837633	0.0271	0.1223	14004	16757	14424.77
2140722	chr15	rs4533253	79138841	T	C	0.589	0.6	0.938	-0.02960390325858	0.0178	0.09669	14004	16757	14424.77
2150251	chr15	rs4439728	79138908	A	G	0.872	0.878	0.935	-0.0419997711602818	0.0271	0.1209	14004	16757	14424.77
2142775	chr15	rs62011029	79138973	G	A	0.717	0.722	0.96	-0.0131966945943914	0.0193	0.4934	14004	16757	14424.77
2141397	chr15	rs11637783	79139000	T	C	0.872	0.878	0.936	-0.0419997711602818	0.0271	0.1204	14004	16757	14424.77
2136354	chr15	rs56225615	79139370	C	T	0.717	0.722	0.961	-0.0130953713122409	0.0193	0.496	14004	16757	14424.77
2147439	chr15	rs8037017	79139441	A	C	0.588	0.599	0.939	-0.0293979151845611	0.0178	0.09877	14004	16757	14424.77
2142815	chr15	rs8037171	79139478	C	A	0.872	0.878	0.935	-0.0421979407001862	0.0271	0.1192	14004	16757	14424.77
2136361	chr15	rs56031815	79139542	G	A	0.716	0.721	0.962	-0.0129028853555234	0.0192	0.5012	14004	16757	14424.77
2148277	chr15	rs118019212	79139602	C	T	0.84	0.848	0.837	-0.0289963604415917	0.0252	0.2509	14004	16757	14424.77
2150054	chr15	rs8041818	79139831	C	T	0.413	0.402	0.94	0.0295005481176215	0.0178	0.0977	14004	16757	14424.77
2141709	chr15	rs11856903	79140017	A	G	0.238	0.243	0.954	-0.0475948788076838	0.0203	0.01914	14004	16757	14424.77
2146141	chr15	rs62011032	79140034	T	C	0.716	0.721	0.965	-0.0127003085782322	0.0192	0.5068	14004	16757	14424.77
2147312	chr15	rs62011033	79140091	G	C	0.716	0.72	0.965	-0.0127003085782322	0.0192	0.5078	14004	16757	14424.77
2148815	chr15	rs11072812	79140111	C	T	0.872	0.878	0.936	-0.0426987545331152	0.027	0.1139	14004	16757	14424.77
2138147	chr15	rs11636545	79140348	C	T	0.765	0.759	0.96	0.048904443353603	0.0203	0.01618	14004	16757	14424.77
2142652	chr15	rs112813907	79140456	T	G	0.952	0.955	0.882	-0.088700074764719	0.0429	0.03861	14004	16757	14424.77
2144333	chr15	rs4341710	79140460	C	T	0.587	0.598	0.942	-0.0293979151845611	0.0178	0.09827	14004	16757	14424.77
2139012	chr15	rs62011034	79140609	G	A	0.716	0.72	0.968	-0.0124977728299804	0.0192	0.515	14004	16757	14424.77
2141578	chr15	rs4567668	79140692	T	C	0.872	0.878	0.936	-0.0430954101055856	0.027	0.1106	14004	16757	14424.77
2138430	chr15	rs11857877	79140838	G	C	0.871	0.877	0.934	-0.0433042394092723	0.027	0.108	14004	16757	14424.77
2152144	chr15	rs4628930	79141026	T	C	0.715	0.72	0.971	-0.0123965203365513	0.0191	0.5174	14004	16757	14424.77
2150267	chr15	rs4132786	79141588	G	A	0.872	0.878	0.937	-0.0433982268254708	0.027	0.1076	14004	16757	14424.77
2147387	chr15	rs4344704	79141703	T	A	0.522	0.523	0.981	-0.0242004837056584	0.0173	0.1615	14004	16757	14424.77
2149574	chr15	rs7173743	79141784	T	C	0.519	0.521	0.984	-0.0256050287153947	0.0172	0.1375	14004	16757	14424.77
2141114	chr15	rs147228279	79142159	G	C	0.715	0.719	0.974	-0.0122952780941516	0.0191	0.5202	14004	16757	14424.77
2149930	chr15	rs11639335	79142307	A	G	0.946	0.95	0.844	-0.0256973671872587	0.0425	0.5463	14004	16757	14424.77
2154820	chr15	rs12050535	79142950	C	T	0.84	0.848	0.84	-0.0282965991551138	0.0252	0.2619	14004	16757	14424.77
2154770	chr15	rs11632020	79143759	C	T	0.872	0.878	0.937	-0.0425004857321486	0.027	0.1153	14004	16757	14424.77
2143319	chr15	rs7173955	79143857	A	G	0.756	0.751	0.95	0.0461008368826632	0.0202	0.02246	14004	16757	14424.77
2142028	chr15	rs7175271	79144509	A	G	0.234	0.24	0.969	-0.0492007484476219	0.0203	0.01521	14004	16757	14424.77
2148380	chr15	rs7181240	79145126	G	A	0.286	0.282	0.981	0.012096540947233	0.019	0.5248	14004	16757	14424.77
2153855	chr15	rs7164529	79145798	G	A	0.767	0.761	0.972	0.0489996660319079	0.0203	0.01557	14004	16757	14424.77
2146560	chr15	rs12440662	79145923	A	C	0.714	0.718	0.981	-0.0122952780941516	0.019	0.5178	14004	16757	14424.77
2147922	chr15	rs7165139	79146243	C	T	0.625	0.626	0.974	0.0164047040252769	0.0178	0.3582	14004	16757	14424.77
2145552	chr15	rs34184420	79146300	G	T	0.871	0.878	0.935	-0.0425004857321486	0.027	0.1152	14004	16757	14424.77
2148043	chr15	rs12911870	79148650	C	T	0.871	0.878	0.932	-0.0449032281024259	0.027	0.097	14004	16757	14424.77
2151030	chr15	rs62011036	79148786	C	T	0.716	0.72	0.983	-0.0164038098256767	0.019	0.3905	14004	16757	14424.77
2143237	chr15	rs34803085	79148813	G	A	0.947	0.943	0.82	0.0930986452544318	0.0413	0.02421	14004	16757	14424.77
2144891	chr15	rs57496361	79149002	T	C	0.937	0.934	0.829	0.0903981354433043	0.038	0.01747	14004	16757	14424.77
2151280	chr15	rs76247098	79149113	G	C	0.716	0.72	0.984	-0.0163021610829842	0.019	0.3909	14004	16757	14424.77
2148413	chr15	rs78201944	79149981	G	A	0.963	0.963	0.829	0.0170045988158238	0.0492	0.7293	14004	16757	14424.77
2156439	chr15	rs76038412	79150671	A	G	0.937	0.935	0.832	0.0899960849805562	0.0381	0.01804	14004	16757	14424.77
2139405	chr15	rs7174727	79151286	G	A	0.285	0.281	0.986	0.0158044491449436	0.019	0.4056	14004	16757	14424.77
2157074	chr15	rs12903249	79151860	C	T	0.871	0.878	0.932	-0.0449032281024259	0.027	0.09658	14004	16757	14424.77
2145952	chr15	rs12903542	79151999	C	T	0.871	0.878	0.932	-0.0449032281024259	0.027	0.09652	14004	16757	14424.77
2155030	chr15	rs75023556	79152085	C	T	0.715	0.72	0.986	-0.0164038098256767	0.019	0.39	14004	16757	14424.77
2139002	chr15	rs7181033	79152414	C	T	0.766	0.76	0.968	0.0524975689577541	0.0203	0.009698	14004	16757	14424.77
2151762	chr15	rs5029904	79152422	C	G	0.871	0.878	0.932	-0.0447986409079867	0.027	0.09711	14004	16757	14424.77
2149241	chr15	rs12442152	79152877	A	G	0.715	0.72	0.986	-0.0163021610829842	0.019	0.3924	14004	16757	14424.77
2136876	chr15	rs77500044	79152897	T	C	0.969	0.971	0.794	-0.106694738670963	0.0557	0.05552	14004	16757	14424.77
2136386	chr15	rs62011050	79154022	C	T	0.715	0.72	0.988	-0.0162005226717083	0.019	0.3952	14004	16757	14424.77
2142029	chr15	rs12595538	79154453	A	T	0.769	0.762	0.962	0.0582972096102774	0.0205	0.004387	14004	16757	14424.77
2152465	chr15	rs11630014	79154738	C	T	0.938	0.935	0.838	0.0888987614252172	0.0381	0.01943	14004	16757	14424.77
2148558	chr15	rs2869887	79155033	G	T	0.947	0.944	0.835	0.0951010670326822	0.0411	0.02062	14004	16757	14424.77
2147966	chr15	rs4778909	79155088	C	T	0.636	0.637	0.994	0.0205964297986501	0.0178	0.2466	14004	16757	14424.77
2143586	chr15	rs61157089	79155412	T	C	0.715	0.719	0.988	-0.0160988945897493	0.019	0.3969	14004	16757	14424.77
2150710	chr15	rs62011052	79156983	T	C	0.715	0.719	0.988	-0.0162005226717083	0.019	0.3946	14004	16757	14424.77
2142885	chr15	rs7180375	79157379	T	C	0.766	0.76	0.967	0.0528011569911275	0.0203	0.009382	14004	16757	14424.77
2146668	chr15	rs4491476	79157405	G	A	0.945	0.949	0.824	-0.0332982854015147	0.0428	0.4364	14004	16757	14424.77
2152102	chr15	rs6495346	79157755	T	C	0.766	0.76	0.966	0.052696808999969	0.0203	0.009578	14004	16757	14424.77
2154892	chr15	rs56343754	79158770	G	A	0.716	0.72	0.988	-0.0152050125429676	0.019	0.424	14004	16757	14424.77
2150805	chr15	rs75267298	79159047	G	A	0.715	0.719	0.988	-0.0145046862028817	0.019	0.4467	14004	16757	14424.77
2138749	chr15	rs78152946	79159343	G	C	0.926	0.928	0.954	-0.048896169787829	0.0336	0.1458	14004	16757	14424.77
2155250	chr15	rs12899800	79159730	T	G	0.709	0.708	0.979	0.0382972099323441	0.019	0.04406	14004	16757	14424.77
2145173	chr15	rs12898532	79159764	A	G	0.709	0.708	0.979	0.0382972099323441	0.019	0.04406	14004	16757	14424.77
2144822	chr15	rs11629759	79160167	C	T	0.883	0.884	0.878	0.0379025370484673	0.0288	0.1875	14004	16757	14424.77
2142170	chr15	rs8042186	79161572	G	A	0.709	0.708	0.977	0.0376040223973664	0.019	0.0482	14004	16757	14424.77
2141750	chr15	rs8042187	79161576	G	A	0.715	0.719	0.987	-0.0145960053074092	0.019	0.4422	14004	16757	14424.77
2139882	chr15	rs8025870	79161776	C	T	0.715	0.719	0.987	-0.0145960053074092	0.019	0.4405	14004	16757	14424.77
2145157	chr15	rs7402286	79161906	G	C	0.709	0.708	0.979	0.0382009626151637	0.019	0.04445	14004	16757	14424.77
2135982	chr15	rs8026077	79161955	A	C	0.715	0.719	0.987	-0.0145046862028817	0.019	0.4438	14004	16757	14424.77
2140054	chr15	rs62011055	79162757	C	T	0.715	0.719	0.987	-0.0145960053074092	0.019	0.4405	14004	16757	14424.77
2142742	chr15	rs4778738	79163602	G	A	0.635	0.636	0.992	0.0194986595340326	0.0178	0.2726	14004	16757	14424.77
2142804	chr15	rs4778740	79163667	A	G	0.635	0.636	0.992	0.0194986595340326	0.0178	0.2731	14004	16757	14424.77
2142054	chr15	rs11635498	79164315	C	T	0.883	0.884	0.881	0.0374017521540008	0.0287	0.1925	14004	16757	14424.77
2142418	chr15	rs62011056	79164495	G	A	0.715	0.719	0.987	-0.0150019689183474	0.019	0.4287	14004	16757	14424.77
2135542	chr15	rs113850146	79164950	C	A	0.926	0.928	0.956	-0.0484027392281675	0.0336	0.1489	14004	16757	14424.77
2152129	chr15	rs8034658	79165441	G	T	0.946	0.943	0.848	0.0834032087057745	0.0406	0.03995	14004	16757	14424.77
2152128	chr15	rs76770078	79165610	G	A	0.926	0.928	0.956	-0.0484027392281675	0.0336	0.1493	14004	16757	14424.77
2150181	chr15	rs8039140	79165797	G	A	0.635	0.636	0.992	0.0194005857039748	0.0178	0.276	14004	16757	14424.77
2155549	chr15	rs59312571	79166619	A	C	0.714	0.719	0.988	-0.0152963956259917	0.019	0.4195	14004	16757	14424.77
2148115	chr15	rs10851913	79166822	C	T	0.71	0.709	0.98	0.0379025370484673	0.019	0.0461	14004	16757	14424.77
2156793	chr15	rs10851914	79166838	C	G	0.71	0.708	0.98	0.0379025370484673	0.019	0.04604	14004	16757	14424.77
2142752	chr15	rs11072813	79167118	C	T	0.881	0.883	0.892	0.0346043046869299	0.0284	0.2237	14004	16757	14424.77
2135521	chr15	rs77362013	79167260	T	C	0.714	0.719	0.988	-0.0153979421800967	0.019	0.417	14004	16757	14424.77
2142548	chr15	rs56281795	79167563	G	A	0.714	0.719	0.988	-0.0153979421800967	0.019	0.4166	14004	16757	14424.77
2136180	chr15	rs8029659	79167603	A	G	0.829	0.826	0.933	0.0320992618599997	0.0234	0.1702	14004	16757	14424.77
2155003	chr15	rs8031280	79167759	T	C	0.714	0.718	0.988	-0.0158042315449673	0.019	0.4044	14004	16757	14424.77
2151206	chr15	rs72749233	79168040	A	G	0.881	0.882	0.892	0.0374980764200844	0.0284	0.1862	14004	16757	14424.77
2144002	chr15	rs62013160	79169087	C	T	0.714	0.718	0.988	-0.015702643727291	0.019	0.4068	14004	16757	14424.77
2144399	chr15	rs75888439	79169265	T	C	0.925	0.928	0.954	-0.0476997588774203	0.0335	0.1542	14004	16757	14424.77
2150968	chr15	rs11632720	79169499	C	T	0.943	0.947	0.82	-0.0322959448008212	0.0422	0.4435	14004	16757	14424.77
2143405	chr15	rs12592618	79169533	G	A	0.635	0.637	0.992	0.0195967237465575	0.0178	0.2714	14004	16757	14424.77
2146804	chr15	rs4624135	79169728	A	G	0.365	0.364	0.993	-0.019294956182969	0.0178	0.2784	14004	16757	14424.77
2143789	chr15	rs59735519	79169980	C	T	0.714	0.718	0.989	-0.0158042315449673	0.019	0.4032	14004	16757	14424.77
2147578	chr15	rs56272008	79171239	G	T	0.714	0.718	0.989	-0.0159972768350078	0.019	0.3985	14004	16757	14424.77
2155840	chr15	rs76502319	79171427	A	G	0.965	0.966	0.79	0.0165030720990143	0.052	0.7508	14004	16757	14424.77
2151487	chr15	rs8029496	79171539	T	A	0.713	0.718	0.988	-0.0169020380753563	0.019	0.3736	14004	16757	14424.77
2140391	chr15	rs12911969	79171576	C	T	0.71	0.708	0.98	0.0374980764200844	0.019	0.04851	14004	16757	14424.77
2144767	chr15	rs8028352	79171580	C	G	0.366	0.364	0.991	-0.019203206984436	0.0178	0.2808	14004	16757	14424.77
2141921	chr15	rs8032867	79171627	G	A	0.714	0.718	0.99	-0.0162005226717083	0.0189	0.3935	14004	16757	14424.77
2154506	chr15	rs113198676	79171707	G	A	0.925	0.928	0.954	-0.0473012731180131	0.0335	0.1572	14004	16757	14424.77
2145046	chr15	rs17243470	79172766	T	G	0.95	0.948	0.857	0.0813956382039941	0.0422	0.05383	14004	16757	14424.77
2143816	chr15	rs17832351	79173005	A	G	0.949	0.946	0.863	0.0813034510640348	0.0414	0.04978	14004	16757	14424.77
2145082	chr15	rs8039144	79173260	A	T	0.365	0.364	0.994	-0.0196008476550609	0.0178	0.2702	14004	16757	14424.77
2144694	chr15	rs734287	79173900	G	A	0.29	0.291	0.985	-0.0374007702544828	0.019	0.04865	14004	16757	14424.77
2138331	chr15	rs76675237	79174326	C	T	0.714	0.718	0.992	-0.0165969709073694	0.0189	0.3819	14004	16757	14424.77
2149115	chr15	rs7497610	79174872	G	T	0.637	0.638	0.993	0.0198026272961797	0.0178	0.2661	14004	16757	14424.77
2150291	chr15	rs74733276	79175260	T	G	0.714	0.718	0.992	-0.0164953025291975	0.0189	0.3823	14004	16757	14424.77
2141983	chr15	rs113265118	79176322	C	T	0.925	0.928	0.959	-0.0465990663783681	0.0334	0.1636	14004	16757	14424.77
2154694	chr15	rs8027635	79176460	T	G	0.714	0.718	0.993	-0.0166986496230515	0.0189	0.377	14004	16757	14424.77
2152136	chr15	rs115957851	79176683	G	A	0.713	0.718	0.993	-0.0168003386783461	0.0189	0.373	14004	16757	14424.77
2157290	chr15	rs16970187	79177460	C	G	0.926	0.928	0.96	-0.0465990663783681	0.0334	0.1632	14004	16757	14424.77
2138757	chr15	rs16970194	79178073	G	A	0.713	0.718	0.994	-0.0168003386783461	0.0189	0.3738	14004	16757	14424.77
2137002	chr15	rs8037651	79178364	A	G	0.713	0.717	0.995	-0.0169020380753563	0.0189	0.3717	14004	16757	14424.77
2153676	chr15	rs78972994	79178754	A	C	0.742	0.74	0.536	-0.0212951405401588	0.0264	0.4209	14004	16757	14424.77
2145244	chr15	rs56687292	79179050	C	T	0.713	0.718	0.994	-0.0168003386783461	0.0189	0.373	14004	16757	14424.77
2156283	chr15	rs7179763	79181930	A	G	0.713	0.717	0.994	-0.0169020380753563	0.0189	0.3705	14004	16757	14424.77
2145243	chr15	rs10519215	79183747	T	A	0.713	0.717	0.994	-0.0171970248285215	0.0189	0.3641	14004	16757	14424.77
2153042	chr15	rs12440205	79184281	T	G	0.713	0.717	0.993	-0.0168003386783461	0.0189	0.3734	14004	16757	14424.77
2144176	chr15	rs12443105	79184352	C	T	0.713	0.717	0.993	-0.0168003386783461	0.0189	0.374	14004	16757	14424.77
2146023	chr15	rs9806693	79184387	G	A	0.29	0.291	0.99	-0.0350988198393953	0.0189	0.06342	14004	16757	14424.77
2153836	chr15	rs74835562	79185059	G	C	0.926	0.928	0.96	-0.0453007592301635	0.0335	0.1761	14004	16757	14424.77
2146656	chr15	rs12050510	79185119	A	G	0.713	0.717	0.992	-0.0168003386783461	0.0189	0.3734	14004	16757	14424.77
2140529	chr15	rs12050511	79185134	A	G	0.713	0.717	0.992	-0.0168003386783461	0.0189	0.3733	14004	16757	14424.77
2148898	chr15	rs28408315	79185180	G	A	0.83	0.828	0.934	0.0266029817945341	0.0234	0.2572	14004	16757	14424.77
2144138	chr15	rs62013184	79185294	G	A	0.713	0.717	0.992	-0.0169020380753563	0.0189	0.3722	14004	16757	14424.77
2154749	chr15	rs62013185	79185537	G	A	0.594	0.599	0.981	-0.0149004625639624	0.0176	0.3983	14004	16757	14424.77
2142011	chr15	rs1836556	79185877	A	G	0.713	0.717	0.991	-0.0170037478161859	0.0189	0.3701	14004	16757	14424.77
2148047	chr15	rs1435163	79185898	C	A	0.713	0.717	0.991	-0.0170037478161859	0.0189	0.3701	14004	16757	14424.77
2151580	chr15	rs12050636	79186741	G	A	0.713	0.717	0.99	-0.0170952954286372	0.0189	0.368	14004	16757	14424.77
2155694	chr15	rs117462835	79186952	C	T	0.839	0.846	0.826	-0.0249999098013234	0.0254	0.3251	14004	16757	14424.77
2155119	chr15	rs112817522	79187019	G	A	0.926	0.928	0.958	-0.0449032281024259	0.0335	0.1805	14004	16757	14424.77
2155224	chr15	rs10519216	79187342	T	A	0.713	0.717	0.989	-0.0170952954286372	0.019	0.3678	14004	16757	14424.77
2151109	chr15	rs75732182	79188223	T	G	0.713	0.717	0.989	-0.0170952954286372	0.019	0.3663	14004	16757	14424.77
2139307	chr15	rs10519217	79188278	C	T	0.713	0.717	0.989	-0.0170952954286372	0.019	0.3664	14004	16757	14424.77
2137925	chr15	rs34449854	79188389	C	T	0.95	0.948	0.848	0.0789960062264979	0.0424	0.06244	14004	16757	14424.77
2156894	chr15	rs10444811	79188554	C	G	0.713	0.717	0.988	-0.0171970248285215	0.019	0.3647	14004	16757	14424.77
2151406	chr15	rs12437644	79188644	T	C	0.95	0.948	0.848	0.078903597595466	0.0424	0.06262	14004	16757	14424.77
2150607	chr15	rs10519218	79189155	T	C	0.939	0.936	0.834	0.0996009612214811	0.0386	0.009899	14004	16757	14424.77
2139337	chr15	rs12438433	79189282	T	C	0.713	0.717	0.984	-0.0172987645783295	0.019	0.3637	14004	16757	14424.77
2141514	chr15	rs10519219	79190132	T	C	0.713	0.717	0.984	-0.0171970248285215	0.019	0.3647	14004	16757	14424.77
2153216	chr15	rs4622479	79190501	G	A	0.364	0.362	0.985	-0.0187038311937836	0.0179	0.2959	14004	16757	14424.77
2149414	chr15	rs11857042	79191538	T	C	0.364	0.362	0.982	-0.0186019483996616	0.0179	0.2998	14004	16757	14424.77
2147421	chr15	rs62013186	79192081	G	A	0.714	0.718	0.982	-0.0171970248285215	0.019	0.3675	14004	16757	14424.77
2145417	chr15	rs7171539	79192903	G	A	0.714	0.718	0.98	-0.0174005146801673	0.019	0.3613	14004	16757	14424.77
2148025	chr15	rs7171258	79192963	C	T	0.291	0.291	0.971	-0.0352956263947246	0.0191	0.06437	14004	16757	14424.77
2151973	chr15	rs74783630	79193595	G	C	0.714	0.718	0.98	-0.0172987645783295	0.0191	0.3647	14004	16757	14424.77
2150489	chr15	rs111708343	79193833	C	T	0.926	0.928	0.952	-0.0454995840713661	0.0337	0.1774	14004	16757	14424.77
2137126	chr15	rs16970223	79194286	T	A	0.366	0.364	0.98	-0.0178992398878318	0.0179	0.3191	14004	16757	14424.77
2149736	chr15	rs77556040	79194670	C	T	0.927	0.929	0.949	-0.046201018900714	0.034	0.1744	14004	16757	14424.77
2144363	chr15	rs12592340	79195110	T	C	0.172	0.172	0.937	-0.0527996915922012	0.0236	0.02526	14004	16757	14424.77
2150325	chr15	rs11636975	79195390	G	A	0.94	0.937	0.813	0.0996009612214811	0.0395	0.01159	14004	16757	14424.77
2141884	chr15	rs74248601	79195530	C	A	0.366	0.364	0.977	-0.0174005146801673	0.018	0.3315	14004	16757	14424.77
2143157	chr15	rs16970227	79196261	A	G	0.713	0.717	0.974	-0.0172987645783295	0.0191	0.3659	14004	16757	14424.77
2154339	chr15	rs1036377	79197129	G	A	0.949	0.948	0.829	0.0773035750572786	0.0426	0.06993	14004	16757	14424.77
2144040	chr15	rs16970233	79197332	T	C	0.713	0.717	0.972	-0.0172987645783295	0.0191	0.3659	14004	16757	14424.77
2137062	chr15	rs117626207	79197423	A	G	0.985	0.985	0.505	0.0924971359949265	0.1009	0.3593	13513	16078	13854.87
2140739	chr15	rs58848937	79198413	C	T	0.364	0.362	0.973	-0.0172987645783295	0.018	0.3366	14004	16757	14424.77
2148422	chr15	rs62013188	79198538	A	C	0.713	0.717	0.971	-0.0169020380753563	0.0191	0.3777	14004	16757	14424.77
2146415	chr15	rs62013189	79198544	T	C	0.713	0.717	0.97	-0.0169020380753563	0.0191	0.3781	14004	16757	14424.77
2146478	chr15	rs76164573	79198760	T	G	0.986	0.986	0.727	-0.0139975096438537	0.1015	0.8904	9702	11240	9742.73
2156413	chr15	rs892787	79199298	C	G	0.291	0.291	0.963	-0.0338981034057645	0.0192	0.07745	14004	16757	14424.77
2146588	chr15	rs34866535	79199622	G	T	0.713	0.718	0.972	-0.0170952954286372	0.0191	0.3724	14004	16757	14424.77
2155692	chr15	rs16970242	79199918	G	A	0.713	0.717	0.97	-0.0170037478161859	0.0191	0.3747	14004	16757	14424.77
2143248	chr15	rs79400220	79200287	G	A	0.964	0.965	0.734	0.0011992805754821	0.0533	0.9817	14004	16757	14424.77
2144786	chr15	rs79800329	79200385	T	C	0.713	0.717	0.969	-0.0170037478161859	0.0191	0.3749	14004	16757	14424.77
2139761	chr15	rs16970244	79200402	T	C	0.366	0.363	0.971	-0.0165969709073694	0.018	0.3575	14004	16757	14424.77
2145824	chr15	rs16970254	79200522	T	G	0.927	0.929	0.947	-0.0460020545617973	0.0341	0.1769	14004	16757	14424.77
2137327	chr15	rs111599361	79200722	C	T	0.927	0.929	0.946	-0.0456042446050211	0.0341	0.1818	14004	16757	14424.77
2145195	chr15	rs62013191	79200840	A	G	0.713	0.717	0.969	-0.0170037478161859	0.0191	0.3755	14004	16757	14424.77
2138089	chr15	rs62013192	79200956	G	C	0.712	0.717	0.969	-0.0170037478161859	0.0191	0.374	14004	16757	14424.77
2140450	chr15	rs12439583	79201108	T	C	0.713	0.717	0.969	-0.0169020380753563	0.0191	0.3765	14004	16757	14424.77
2142253	chr15	rs62013193	79202362	C	T	0.725	0.728	0.923	-0.0130953713122409	0.0199	0.509	14004	16757	14424.77
2157346	chr15	rs34851962	79203038	A	C	0.95	0.949	0.812	0.0808977266559906	0.0439	0.06531	14004	16757	14424.77
2145586	chr15	rs60634495	79203130	T	C	0.713	0.717	0.966	-0.0160988945897493	0.0192	0.4015	14004	16757	14424.77
2142496	chr15	rs62013196	79203210	T	C	0.366	0.363	0.968	-0.0136020904182857	0.0181	0.4504	14004	16757	14424.77
2155715	chr15	rs12438191	79203574	A	G	0.365	0.362	0.968	-0.0136020904182857	0.0181	0.4529	14004	16757	14424.77
2149196	chr15	rs79440330	79204101	T	C	0.927	0.929	0.941	-0.046400022834317	0.0342	0.1747	14004	16757	14424.77
2149872	chr15	rs79975633	79204333	T	C	0.927	0.929	0.941	-0.046400022834317	0.0342	0.1741	14004	16757	14424.77
2152833	chr15	rs8035305	79204360	G	C	0.713	0.717	0.966	-0.0164038098256767	0.0192	0.3925	14004	16757	14424.77
2152754	chr15	rs8035028	79204411	A	G	0.713	0.717	0.965	-0.0164953025291975	0.0192	0.3904	14004	16757	14424.77
2154192	chr15	rs1541965	79205126	G	A	0.927	0.929	0.939	-0.0505987987633697	0.0342	0.139	14004	16757	14424.77
2146153	chr15	rs59772922	79207466	T	C	0.291	0.291	0.944	-0.0319964709431669	0.0194	0.0982	14004	16757	14424.77
2155679	chr15	rs76100873	79208386	C	T	0.927	0.929	0.931	-0.0471964348309747	0.0344	0.1698	14004	16757	14424.77
2141743	chr15	rs8042638	79209085	A	G	0.172	0.172	0.92	-0.0548997899816623	0.0238	0.02132	14004	16757	14424.77
2155241	chr15	rs77729189	79209981	A	G	0.927	0.929	0.929	-0.0475948788076838	0.0344	0.166	14004	16757	14424.77
2137021	chr15	rs113675468	79210598	C	G	0.64	0.646	0.944	-0.0282965991551138	0.0182	0.1197	14004	16757	14424.77
2148793	chr15	rs78004896	79211660	C	T	0.927	0.93	0.926	-0.0478046499481398	0.0345	0.1652	14004	16757	14424.77
2144765	chr15	rs6495351	79212118	C	T	0.87	0.868	0.771	-0.0105959392134034	0.0285	0.709	14004	16757	14424.77
2152766	chr15	rs5849	79214192	C	T	0.927	0.93	0.923	-0.0475948788076838	0.0345	0.1681	14004	16757	14424.77
2147475	chr15	rs3129	79214215	C	T	0.949	0.948	0.81	0.0820038602790878	0.0439	0.06161	14004	16757	14424.77
2142197	chr15	rs2289691	79215238	T	C	0.712	0.717	0.949	-0.0221024699079472	0.0193	0.2533	14004	16757	14424.77
2147506	chr15	rs2289692	79215247	C	T	0.928	0.93	0.917	-0.050504132173768	0.0347	0.1451	14004	16757	14424.77
2140531	chr15	rs34577742	79215568	C	T	0.95	0.949	0.799	0.089200645458302	0.0444	0.04459	14004	16757	14424.77
2143703	chr15	rs7182836	79217329	C	T	0.717	0.723	0.905	-0.0160988945897493	0.0199	0.4176	14004	16757	14424.77
2151868	chr15	rs7161986	79217400	T	G	0.717	0.723	0.906	-0.0162005226717083	0.0199	0.4143	14004	16757	14424.77
2143561	chr15	rs2289695	79217631	A	G	0.717	0.723	0.905	-0.0165969709073694	0.0199	0.4037	14004	16757	14424.77
2149997	chr15	rs12440862	79217900	A	G	0.717	0.723	0.904	-0.0160988945897493	0.0199	0.4184	14004	16757	14424.77
2146255	chr15	rs12441725	79218773	C	T	0.721	0.727	0.908	-0.0164953025291975	0.0199	0.4073	14004	16757	14424.77
2153948	chr15	rs3784537	79218994	C	T	0.72	0.726	0.911	-0.017502275136142	0.0199	0.3784	14004	16757	14424.77
2144064	chr15	rs3784538	79219180	G	A	0.72	0.726	0.912	-0.017502275136142	0.0199	0.3788	14004	16757	14424.77
2145239	chr15	rs3784539	79219188	C	T	0.963	0.962	0.765	0.0539956397610122	0.0526	0.3041	14004	16757	14424.77
2145116	chr15	rs3784540	79219332	G	A	0.72	0.726	0.912	-0.0174005146801673	0.0199	0.3816	14004	16757	14424.77
2148665	chr15	rs3825931	79219372	C	T	0.72	0.726	0.912	-0.0174005146801673	0.0199	0.3814	14004	16757	14424.77
2153963	chr15	rs58119858	79219423	C	T	0.676	0.678	0.864	-0.0146974807605841	0.0195	0.4506	14004	16757	14424.77
2137204	chr15	rs8039683	79220345	G	C	0.72	0.726	0.914	-0.0172987645783295	0.0199	0.3848	14004	16757	14424.77
2154673	chr15	rs73470389	79220549	A	G	0.384	0.381	0.903	-0.0095050300143049	0.0185	0.6095	14004	16757	14424.77
2137941	chr15	rs79123103	79220567	A	G	0.72	0.726	0.914	-0.0170952954286372	0.0199	0.3879	14004	16757	14424.77
2139281	chr15	rs4779112	79220586	G	A	0.862	0.865	0.881	0.0298985503458634	0.0271	0.2696	14004	16757	14424.77
2156273	chr15	rs113816500	79220885	C	T	0.939	0.94	0.777	-0.0600048139370291	0.0408	0.1412	14004	16757	14424.77
2139982	chr15	rs7163828	79221356	G	C	0.721	0.727	0.917	-0.0163021610829842	0.0198	0.4105	14004	16757	14424.77
2140157	chr15	rs2289697	79221907	T	C	0.721	0.727	0.919	-0.0162005226717083	0.0198	0.4134	14004	16757	14424.77
2152270	chr15	rs9302286	79222149	A	G	0.72	0.726	0.914	-0.0162005226717083	0.0198	0.4142	14004	16757	14424.77
2146371	chr15	rs28699989	79222642	T	C	0.199	0.197	0.878	-0.0226035462098532	0.0231	0.3282	14004	16757	14424.77
2149938	chr15	rs7496812	79222924	C	T	0.861	0.864	0.891	0.027799974857679	0.0269	0.3008	14004	16757	14424.77
2143218	chr15	rs2289698	79223445	G	C	0.719	0.725	0.923	-0.0160988945897493	0.0197	0.4144	14004	16757	14424.77
2143438	chr15	rs2289699	79223681	G	A	0.138	0.135	0.909	-0.0274020297483382	0.0267	0.305	14004	16757	14424.77
2137169	chr15	rs62013198	79224322	T	A	0.941	0.943	0.788	-0.0657018642254792	0.0413	0.1119	14004	16757	14424.77
2149660	chr15	rs79721720	79224450	C	T	0.959	0.961	0.687	-0.0369026020501437	0.0517	0.4755	14004	16757	14424.77
2149219	chr15	rs2289700	79224683	C	T	0.384	0.381	0.91	-0.0036968248442897	0.0185	0.8425	14004	16757	14424.77
2150646	chr15	rs13345	79224747	C	T	0.656	0.663	0.912	-0.0270012755029434	0.0187	0.1489	14004	16757	14424.77
2154480	chr15	rs16970287	79228257	A	G	0.722	0.727	0.928	-0.0150019689183474	0.0197	0.4486	14004	16757	14424.77
2138590	chr15	rs8034542	79228371	A	G	0.721	0.726	0.925	-0.0145046862028817	0.0198	0.4638	14004	16757	14424.77
2139664	chr15	rs12592898	79229199	A	G	0.0616	0.062	0.813	0.0117012723076411	0.0397	0.7678	14004	16757	14424.77
2137330	chr15	rs111495139	79229232	A	G	0.935	0.935	0.782	-0.046201018900714	0.0397	0.2449	14004	16757	14424.77
2137594	chr15	rs62013199	79229644	A	G	0.935	0.936	0.79	-0.0456042446050211	0.0397	0.251	14004	16757	14424.77
2137957	chr15	rs75564875	79230389	T	G	0.644	0.65	0.895	-0.026600681797179	0.0188	0.1562	14004	16757	14424.77
2156081	chr15	rs112318964	79230567	C	T	0.76	0.764	0.877	-0.015702643727291	0.0212	0.46	14004	16757	14424.77
2146816	chr15	rs62013200	79230737	G	T	0.814	0.814	0.871	-0.0151034855773182	0.0234	0.5175	14004	16757	14424.77
2136741	chr15	rs10152868	79230969	A	G	0.279	0.274	0.923	0.0158044491449436	0.0198	0.4254	14004	16757	14424.77
2135450	chr15	rs78813423	79231005	T	C	0.722	0.727	0.925	-0.0156010662286512	0.0198	0.4304	14004	16757	14424.77
2142628	chr15	rs62013227	79231046	G	T	0.936	0.936	0.788	-0.044599955369026	0.0398	0.2621	14004	16757	14424.77
2142395	chr15	rs10152892	79231203	A	C	0.324	0.321	0.9	-0.0104039337153929	0.0193	0.5905	14004	16757	14424.77
2149643	chr15	rs12148472	79231478	T	C	0.938	0.938	0.818	-0.0116981574124923	0.0395	0.7676	14004	16757	14424.77
2152200	chr15	rs11638844	79231518	A	G	0.528	0.523	0.925	0.0236969951765786	0.0177	0.1811	14004	16757	14424.77
2146918	chr15	rs10400902	79231616	A	G	0.529	0.524	0.926	0.0254045542217263	0.0177	0.1519	14004	16757	14424.77
2142394	chr15	rs113452494	79232126	G	C	0.72	0.725	0.918	-0.0146974807605841	0.0198	0.4573	14004	16757	14424.77
2154306	chr15	rs11072815	79232319	A	G	0.863	0.867	0.945	0.0266029817945341	0.0266	0.316	14004	16757	14424.77
2148278	chr15	rs11856301	79232330	T	C	0.863	0.867	0.945	0.0267003518299564	0.0266	0.3157	14004	16757	14424.77
2147905	chr15	rs28655102	79232700	C	T	0.863	0.866	0.946	0.0270994698817177	0.0265	0.307	14004	16757	14424.77
2144734	chr15	rs10152587	79233225	T	C	0.863	0.866	0.947	0.0273038345273452	0.0265	0.3041	14004	16757	14424.77
2148387	chr15	rs10152589	79233255	T	C	0.863	0.866	0.947	0.0270994698817177	0.0265	0.3061	14004	16757	14424.77
2150744	chr15	rs4778716	79233626	A	G	0.863	0.866	0.947	0.0270994698817177	0.0265	0.3072	14004	16757	14424.77
2155436	chr15	rs2870085	79234268	T	C	0.863	0.866	0.948	0.0270021387025708	0.0265	0.3081	14004	16757	14424.77
2143587	chr15	rs10400877	79234378	A	T	0.863	0.866	0.947	0.0270021387025708	0.0265	0.3081	14004	16757	14424.77
2149500	chr15	rs10400881	79234384	G	C	0.863	0.866	0.946	0.0273038345273452	0.0265	0.3038	14004	16757	14424.77
2149629	chr15	rs34843303	79234470	T	C	0.918	0.917	0.756	0.0025966258472659	0.0353	0.9402	14004	16757	14424.77
2143492	chr15	rs11855406	79234864	A	G	0.863	0.866	0.947	0.0267003518299564	0.0265	0.3146	14004	16757	14424.77
2155855	chr15	rs34593439	79234957	G	A	0.941	0.941	0.784	-0.0152050125429676	0.041	0.7119	14004	16757	14424.77
2148012	chr15	rs3825932	79235446	T	C	0.863	0.866	0.948	0.0273038345273452	0.0265	0.3031	14004	16757	14424.77
2154008	chr15	rs11072817	79236815	G	A	0.861	0.864	0.946	0.023198814502523	0.0265	0.38	14004	16757	14424.77
2135530	chr15	rs11072818	79236933	A	G	0.86	0.864	0.945	0.0239020562806236	0.0265	0.3663	14004	16757	14424.77
2141569	chr15	rs1036937	79237180	C	A	0.86	0.864	0.943	0.0239020562806236	0.0264	0.3653	14004	16757	14424.77
2144821	chr15	rs1036938	79237247	C	G	0.86	0.864	0.944	0.0235016597850914	0.0264	0.3745	14004	16757	14424.77
2139184	chr15	rs2289702	79237293	C	T	0.939	0.939	0.764	-0.0164038098256767	0.0407	0.6866	14004	16757	14424.77
2144583	chr15	rs1036939	79237324	C	A	0.86	0.864	0.943	0.0226026252094292	0.0265	0.3926	14004	16757	14424.77
2146261	chr15	rs77719589	79238656	C	T	0.876	0.876	0.891	0.0021975835434872	0.0272	0.9369	14004	16757	14424.77
2138117	chr15	rs56148823	79239174	T	C	0.688	0.692	0.938	-0.0189993500097828	0.0189	0.3158	14004	16757	14424.77
2150350	chr15	rs12901830	79239449	T	G	0.547	0.556	0.933	-0.0076995657264405	0.0177	0.6625	14004	16757	14424.77
2142106	chr15	rs1369324	79239719	A	G	0.86	0.864	0.941	0.0164047040252769	0.0265	0.5362	14004	16757	14424.77
2143960	chr15	rs12440097	79240045	C	G	0.563	0.567	0.912	-0.0163021610829842	0.018	0.3661	14004	16757	14424.77
2143024	chr15	rs74363180	79240471	G	A	0.975	0.975	0.762	-0.0608015124606624	0.0624	0.3298	14004	16757	14424.77
2156083	chr15	rs62013229	79241400	C	T	0.683	0.688	0.946	-0.019203206984436	0.0188	0.3079	14004	16757	14424.77
2154987	chr15	rs62013230	79241543	C	T	0.691	0.696	0.935	-0.0236986067778773	0.019	0.2136	14004	16757	14424.77
2137754	chr15	rs78921128	79241674	G	C	0.685	0.689	0.951	-0.0183982139464423	0.0188	0.3283	14004	16757	14424.77
2148020	chr15	rs16970344	79241976	G	A	0.685	0.689	0.951	-0.0183982139464423	0.0188	0.3266	14004	16757	14424.77
2148015	chr15	rs4779153	79242271	A	G	0.351	0.346	0.92	0.0239996896478807	0.0186	0.1971	14004	16757	14424.77
2154883	chr15	rs62013231	79242581	C	T	0.682	0.686	0.946	-0.0174005146801673	0.0188	0.3556	14004	16757	14424.77
2148314	chr15	rs2002832	79242739	C	T	0.968	0.968	0.771	-0.0484972070855493	0.0557	0.3833	14004	16757	14424.77
2154741	chr15	rs56248637	79243188	C	T	0.685	0.69	0.939	-0.0170952954286372	0.0189	0.3659	14004	16757	14424.77
2154482	chr15	rs56289610	79243220	A	C	0.685	0.69	0.939	-0.0170952954286372	0.0189	0.3668	14004	16757	14424.77
2141695	chr15	rs876941	79243571	A	G	0.652	0.657	0.919	-0.0236986067778773	0.0186	0.2034	14004	16757	14424.77
2138196	chr15	rs11072819	79244071	T	C	0.652	0.657	0.916	-0.0238010101859522	0.0187	0.2022	14004	16757	14424.77
2137664	chr15	rs4779154	79245465	G	A	0.731	0.734	0.858	0.0107025231331357	0.021	0.6089	14004	16757	14424.77
2157124	chr15	rs8035576	79245755	C	T	0.685	0.69	0.925	-0.0187955345843259	0.019	0.3229	14004	16757	14424.77
2148624	chr15	rs4779156	79245891	G	A	0.731	0.734	0.855	0.0108014536938559	0.021	0.6064	14004	16757	14424.77
2136765	chr15	rs7175785	79246098	A	C	0.35	0.345	0.897	0.024097313483794	0.0188	0.2004	14004	16757	14424.77
2145445	chr15	rs62013235	79246166	G	A	0.937	0.937	0.716	-0.0451961304529691	0.0419	0.2812	14004	16757	14424.77
2155752	chr15	rs7177831	79246342	T	A	0.671	0.674	0.888	0.0097027754613851	0.0194	0.6184	14004	16757	14424.77
2155551	chr15	rs62013236	79247482	C	T	0.689	0.693	0.91	-0.0160988945897493	0.0192	0.4028	14004	16757	14424.77
2137108	chr15	rs11635178	79247732	G	T	0.667	0.671	0.884	0.0063001125484799	0.0193	0.7441	14004	16757	14424.77
2149448	chr15	rs78764205	79247925	A	C	0.689	0.693	0.909	-0.015702643727291	0.0192	0.4146	14004	16757	14424.77
2156079	chr15	rs79569958	79247961	T	C	0.689	0.693	0.909	-0.015895669405385	0.0192	0.4101	14004	16757	14424.77
2146345	chr15	rs75157919	79248080	G	A	0.689	0.693	0.908	-0.0152050125429676	0.0193	0.4311	14004	16757	14424.77
2149157	chr15	rs78130877	79248171	T	C	0.69	0.694	0.907	-0.0151034855773182	0.0193	0.4322	14004	16757	14424.77
2136018	chr15	rs78601536	79248177	A	C	0.69	0.694	0.907	-0.0152050125429676	0.0193	0.4292	14004	16757	14424.77
2138989	chr15	rs77207978	79248233	A	G	0.69	0.694	0.907	-0.0152050125429676	0.0193	0.431	14004	16757	14424.77
2142436	chr15	rs78626061	79248262	T	C	0.69	0.694	0.906	-0.0152050125429676	0.0193	0.4312	14004	16757	14424.77
2155558	chr15	rs76555000	79248319	T	C	0.69	0.694	0.906	-0.0152050125429676	0.0193	0.4318	14004	16757	14424.77
2156827	chr15	rs62013237	79248457	C	A	0.69	0.694	0.904	-0.0149004625639624	0.0193	0.441	14004	16757	14424.77
2154002	chr15	rs62013238	79248499	T	C	0.689	0.693	0.901	-0.0156010662286512	0.0193	0.4186	14004	16757	14424.77
2147890	chr15	rs75508148	79249549	A	G	0.967	0.968	0.737	-0.0622052453438987	0.056	0.267	14004	16757	14424.77
2157165	chr15	rs79384415	79249586	G	C	0.967	0.967	0.745	-0.0300984478240329	0.0553	0.5868	14004	16757	14424.77
2150839	chr15	rs11632238	79249642	T	C	0.69	0.695	0.808	0.0038027603329278	0.0206	0.8541	14004	16757	14424.77
2141975	chr15	rs4408506	79250141	C	T	0.666	0.67	0.885	0.0051964749068174	0.0193	0.7881	14004	16757	14424.77
2147469	chr15	rs113420860	79251483	A	C	0.966	0.966	0.735	-0.0303973537275885	0.0554	0.5824	14004	16757	14424.77
2136848	chr15	rs4778730	79253321	T	G	0.641	0.633	0.872	0.0109992854583691	0.0189	0.56	14004	16757	14424.77
2154034	chr15	rs61117503	79255322	G	A	0.934	0.936	0.689	-0.050903896528528	0.041	0.2149	14004	16757	14424.77
2143403	chr15	rs12443215	79256037	A	G	0.964	0.964	0.7	-0.022398994943479	0.0552	0.6846	14004	16757	14424.77
2154940	chr15	rs7183668	79256158	G	T	0.659	0.664	0.841	0.003902375817241	0.0197	0.8426	14004	16757	14424.77
2139711	chr15	rs16970356	79256471	T	C	0.967	0.967	0.725	-0.027196494688472	0.0565	0.6296	14004	16757	14424.77
2156235	chr15	rs7163131	79256548	T	C	0.964	0.964	0.691	-0.0232993336544035	0.0554	0.6745	14004	16757	14424.77
2153566	chr15	rs3759857	79257181	A	T	0.967	0.967	0.703	-0.0293979151845611	0.057	0.6062	14004	16757	14424.77
2144475	chr15	rs3759858	79257278	G	A	0.941	0.941	0.634	0.0063001125484799	0.0451	0.8882	14004	16757	14424.77
2135493	chr15	rs7175091	79258117	T	C	0.607	0.611	0.772	0.004101577021075	0.0199	0.8382	14004	16757	14424.77
2150615	chr15	rs7174314	79258297	G	C	0.732	0.735	0.774	-0.0183982139464423	0.0218	0.3971	14004	16757	14424.77
2136298	chr15	rs57533456	79258685	C	G	0.802	0.806	0.718	-0.0289037168568363	0.0251	0.251	14004	16757	14424.77
2143951	chr15	rs144430606	79258837	C	T	0.974	0.974	0.511	0.014504302202808	0.0746	0.8455	14004	16757	14424.77
2136091	chr15	rs74582811	79258938	A	G	0.824	0.827	0.672	-0.0222047099881925	0.0271	0.4128	14004	16757	14424.77
2154993	chr15	rs8039661	79259009	C	T	0.705	0.71	0.716	-0.004198802647333	0.0218	0.8471	14004	16757	14424.77
2143291	chr15	rs57623551	79261077	A	G	0.741	0.74	0.651	0.0085037404912207	0.0239	0.7234	14004	16757	14424.77
2144235	chr15	rs113073012	79262610	C	G	0.935	0.935	0.37	0.0833020057708029	0.0559	0.1357	14004	16757	14424.77
2137299	chr15	rs62011167	79262725	T	C	0.906	0.905	0.566	-0.0431998193062192	0.0392	0.2701	14004	16757	14424.77
2141526	chr15	rs58911914	79263122	T	G	0.929	0.933	0.568	-0.112497031227146	0.0424	0.007992	14004	16757	14424.77
2147771	chr15	rs7183127	79263361	A	G	0.648	0.647	0.654	-0.0054045784588597	0.0219	0.807	14004	16757	14424.77
2141725	chr15	rs16970374	79263442	G	A	0.933	0.936	0.48	-0.0861026990534117	0.0493	0.08069	14004	16757	14424.77
2154973	chr15	rs17245773	79263811	A	G	0.855	0.855	0.563	-0.0208049294331883	0.0322	0.5182	14004	16757	14424.77
2143835	chr15	rs12148343	79263821	C	T	0.847	0.849	0.674	-0.0212951405401588	0.0285	0.4551	14004	16757	14424.77
2150856	chr15	rs12101606	79264037	A	G	0.741	0.73	0.834	0.0320024161254944	0.0213	0.1324	14004	16757	14424.77
2140796	chr15	rs4238514	79264097	G	A	0.0913	0.0865	0.818	0.0795964542711428	0.0326	0.0145	14004	16757	14424.77
2144440	chr15	rs149704607	79264503	T	C	0.914	0.915	0.632	0.0114047182634362	0.0379	0.7641	14004	16757	14424.77
2141171	chr15	rs148887737	79264514	T	C	0.987	0.987	0.444	0.0635004825618992	0.1235	0.6074	12013	14282	12278.02
2140039	chr15	rs74024498	79264932	C	T	0.921	0.926	0.831	-0.0906032746829194	0.0344	0.008406	14004	16757	14424.77
2147170	chr15	rs3743195	79265866	G	A	0.83	0.832	0.884	0.0209979909956055	0.0241	0.3838	14004	16757	14424.77
2151353	chr15	rs34640990	79266277	C	T	0.327	0.32	0.906	0.0204984635773248	0.0189	0.2768	14004	16757	14424.77
2142231	chr15	rs67674051	79266515	G	A	0.909	0.909	0.633	-0.0107980900995126	0.0373	0.772	14004	16757	14424.77
2138323	chr15	rs12903619	79266570	C	T	0.326	0.319	0.917	0.0188021269625962	0.0188	0.3158	14004	16757	14424.77
2154721	chr15	rs7174399	79266735	G	A	0.787	0.79	0.957	-0.0078003437327339	0.0211	0.7126	14004	16757	14424.77
2149644	chr15	rs7175835	79266998	T	G	0.218	0.215	0.958	0.0075017910703226	0.0209	0.7199	14004	16757	14424.77
2151497	chr15	rs28774671	79267134	A	T	0.787	0.79	0.956	-0.007095110875924	0.0212	0.736	14004	16757	14424.77
2137551	chr15	rs28758422	79267329	G	T	0.773	0.777	0.941	-0.0098988321792475	0.0208	0.635	14004	16757	14424.77
2147354	chr15	rs75019189	79267353	A	G	0.941	0.944	0.903	-0.008395140788382	0.0378	0.8251	14004	16757	14424.77
2137388	chr15	rs7175590	79267525	C	T	0.788	0.791	0.955	-0.0076995657264405	0.0212	0.7184	14004	16757	14424.77
2143823	chr15	rs12914792	79267817	T	C	0.888	0.889	0.665	-0.034198147379977	0.0338	0.3119	14004	16757	14424.77
2149024	chr15	rs56060107	79268260	C	T	0.789	0.792	0.955	-0.008395140788382	0.0213	0.6923	14004	16757	14424.77
2152433	chr15	rs8026710	79268798	T	C	0.79	0.793	0.958	-0.0074980401773571	0.0213	0.7255	14004	16757	14424.77
2150572	chr15	rs8026309	79269223	C	G	0.791	0.793	0.961	-0.0074980401773571	0.0212	0.7227	14004	16757	14424.77
2147540	chr15	rs1867315	79269735	C	G	0.284	0.28	0.943	0.0060019521956343	0.0193	0.7565	14004	16757	14424.77
2154541	chr15	rs7173329	79270451	T	C	0.754	0.757	0.973	-0.0001000050003333	0.0199	0.9977	14004	16757	14424.77
2144688	chr15	rs3743196	79270818	C	T	0.816	0.817	0.987	0.0007996801705642	0.022	0.971	14004	16757	14424.77
2156249	chr15	rs3743197	79270864	G	T	0.816	0.817	0.988	0.001099395443301	0.022	0.9605	14004	16757	14424.77
2139546	chr15	rs8038151	79271213	G	A	0.939	0.941	0.91	-0.0026033858701149	0.0369	0.9446	14004	16757	14424.77
2145624	chr15	rs13379704	79271707	T	C	0.929	0.931	0.886	-0.0005001250416822	0.0351	0.988	14004	16757	14424.77
2135638	chr15	rs78820016	79272588	A	G	0.942	0.944	0.923	0.0011992805754821	0.0375	0.9746	14004	16757	14424.77
2137061	chr15	rs2278650	79273098	C	G	0.816	0.817	0.994	0.0005998200719675	0.0219	0.9773	14004	16757	14424.77
2140292	chr15	rs1036378	79273374	C	T	0.255	0.252	0.949	-0.0012007205765188	0.0199	0.9506	14004	16757	14424.77
2138056	chr15	rs114048709	79273769	T	A	0.943	0.944	0.92	0.0055048206344449	0.0378	0.8853	14004	16757	14424.77
2142070	chr15	rs79957698	79273829	G	A	0.943	0.944	0.919	0.005703702916678	0.0378	0.8802	14004	16757	14424.77
2152342	chr15	rs3825928	79273889	C	T	0.819	0.821	1.0	-0.0006001800720324	0.022	0.978	14004	16757	14424.77
2139813	chr15	rs75080042	79273968	T	A	0.97	0.971	0.425	-0.0021022080918702	0.0769	0.9778	14004	16757	14424.77
2156628	chr15	rs3743198	79273985	A	G	0.816	0.818	1.0	0.0006997551142732	0.0218	0.9752	14004	16757	14424.77
2149683	chr15	rs3743199	79274026	C	G	0.943	0.944	0.92	0.0063994795805678	0.0378	0.8659	14004	16757	14424.77
2136634	chr15	rs3743200	79274046	C	T	0.819	0.821	1.0	-0.0008003201707691	0.022	0.9705	14004	16757	14424.77
2155978	chr15	rs3743201	79274253	T	A	0.819	0.82	1.0	-0.0004000800213396	0.0219	0.9853	14004	16757	14424.77
2152421	chr15	rs7168964	79274691	G	A	0.817	0.818	0.999	0.001099395443301	0.0219	0.9608	14004	16757	14424.77
2145300	chr15	rs75790538	79275461	G	A	0.943	0.944	0.918	0.0077995046323818	0.0378	0.8373	14004	16757	14424.77
2157234	chr15	rs28407629	79275466	G	A	0.986	0.985	0.832	0.0939000951930513	0.0942	0.3188	9490	12273	9925.85
2147455	chr15	rs8036107	79276226	A	T	0.819	0.82	0.995	0.0002999550089979	0.022	0.9906	14004	16757	14424.77
2153067	chr15	rs6495356	79276379	T	C	0.819	0.82	0.994	0.0002999550089979	0.022	0.9883	14004	16757	14424.77
2147984	chr15	rs78604055	79276510	G	A	0.943	0.944	0.917	0.0087020272939009	0.0379	0.8188	14004	16757	14424.77
2152107	chr15	rs3803544	79277298	T	C	0.816	0.817	0.994	0.0006997551142732	0.0219	0.9751	14004	16757	14424.77
2140219	chr15	rs2230518	79277511	A	G	0.816	0.817	0.991	0.0012991557316201	0.0219	0.9537	14004	16757	14424.77
2147706	chr15	rs7167720	79278221	T	C	0.818	0.819	0.978	0.0006997551142732	0.0221	0.9737	14004	16757	14424.77
2147023	chr15	rs7167721	79278226	T	C	0.818	0.819	0.977	0.0006997551142732	0.0221	0.9748	14004	16757	14424.77
2138966	chr15	rs7167730	79278245	T	C	0.818	0.819	0.977	0.0007996801705642	0.0221	0.9721	14004	16757	14424.77
2144901	chr15	rs8033417	79278663	T	C	0.759	0.762	0.955	0.003902375817241	0.0203	0.8465	14004	16757	14424.77
2149073	chr15	rs4778753	79279153	A	T	0.254	0.252	0.933	-0.0039979812872983	0.0201	0.8411	14004	16757	14424.77
2139562	chr15	rs28566661	79279462	A	G	0.817	0.817	0.973	0.0012991557316201	0.0221	0.9534	14004	16757	14424.77
2139754	chr15	rs145368568	79280016	C	T	0.941	0.943	0.895	0.0088011559530687	0.0378	0.8154	14004	16757	14424.77
2138555	chr15	rs147246278	79283275	A	G	0.972	0.972	0.474	-0.0347985055426955	0.0743	0.6393	14004	16757	14424.77
2137219	chr15	rs894783	79284743	C	T	0.246	0.245	0.919	-0.007004474152883	0.0206	0.7334	14004	16757	14424.77
2146337	chr15	rs3784528	79284812	T	A	0.794	0.792	0.882	0.0270021387025708	0.0223	0.2265	14004	16757	14424.77
2143443	chr15	rs894782	79285061	A	G	0.242	0.241	0.911	-0.0087985943563496	0.0208	0.6716	14004	16757	14424.77
2143582	chr15	rs894781	79285825	A	G	0.107	0.104	0.846	0.0143958802837323	0.0298	0.6279	14004	16757	14424.77
2143121	chr15	rs56057581	79286043	G	A	0.846	0.844	0.877	0.0263010744193707	0.025	0.2924	14004	16757	14424.77
2150128	chr15	rs56378114	79286052	C	T	0.846	0.844	0.877	0.0263010744193707	0.025	0.2925	14004	16757	14424.77
2154022	chr15	rs3784530	79286257	C	T	0.835	0.832	0.858	0.0254045542217263	0.0246	0.3013	14004	16757	14424.77
2147642	chr15	rs3784531	79286340	T	A	0.835	0.832	0.858	0.0258041896815329	0.0245	0.2933	14004	16757	14424.77
2145378	chr15	rs3784532	79286402	G	A	0.0961	0.0925	0.869	0.0202045073158995	0.031	0.514	14004	16757	14424.77
2142153	chr15	rs55942507	79286557	T	C	0.848	0.845	0.873	0.0251998010217421	0.0251	0.3161	14004	16757	14424.77
2149597	chr15	rs3784533	79286600	T	A	0.836	0.833	0.855	0.0277027118389473	0.0246	0.2593	14004	16757	14424.77
2146238	chr15	rs74627166	79286808	C	T	0.589	0.588	0.717	-0.005696192544881	0.0202	0.7785	14004	16757	14424.77
2156690	chr15	rs11852922	79286899	G	A	0.849	0.847	0.875	0.0267003518299564	0.0252	0.2895	14004	16757	14424.77
2154768	chr15	rs11852934	79287101	C	T	0.743	0.743	0.899	0.0103957761821204	0.0204	0.6111	14004	16757	14424.77
2147065	chr15	rs12902783	79287553	G	A	0.162	0.165	0.855	-0.0262002485024742	0.0247	0.2903	14004	16757	14424.77
2147150	chr15	rs6495358	79287710	C	A	0.835	0.832	0.846	0.0278972284172359	0.0247	0.2591	14004	16757	14424.77
2136432	chr15	rs3816284	79288559	A	G	0.26	0.259	0.889	-0.0095958936734469	0.0205	0.6404	14004	16757	14424.77
2148459	chr15	rs754516	79288981	C	T	0.266	0.266	0.894	-0.015895669405385	0.0202	0.4332	14004	16757	14424.77
2151578	chr15	rs2870087	79289437	C	T	0.11	0.107	0.87	0.0109992854583691	0.029	0.7044	14004	16757	14424.77
2152299	chr15	rs4352018	79290146	G	A	0.848	0.846	0.841	0.0235993322503244	0.0256	0.3578	14004	16757	14424.77
2139970	chr15	rs2304995	79290981	C	G	0.909	0.913	0.839	-0.0183982139464423	0.0323	0.5681	14004	16757	14424.77
2138855	chr15	rs12914556	79291262	C	T	0.264	0.263	0.872	-0.0111013930711739	0.0206	0.5909	14004	16757	14424.77
2156635	chr15	rs56267258	79291450	G	A	0.848	0.846	0.826	0.0288012338056278	0.0259	0.2655	14004	16757	14424.77
2156244	chr15	rs12900315	79291937	G	T	0.266	0.265	0.866	-0.0088994831870327	0.0206	0.6674	14004	16757	14424.77
2154219	chr15	rs11072823	79292521	G	A	0.273	0.271	0.86	-0.0127003085782322	0.0205	0.5367	14004	16757	14424.77
2149734	chr15	rs1562008	79296172	G	A	0.89	0.897	0.83	-0.0442967745820927	0.031	0.1527	14004	16757	14424.77
2146287	chr15	rs3825929	79296648	T	A	0.696	0.707	0.891	-0.0248973835545144	0.0197	0.2065	14004	16757	14424.77
2142403	chr15	rs3784535	79297010	G	A	0.864	0.871	0.841	-0.0209989425960583	0.028	0.4533	14004	16757	14424.77
2156411	chr15	rs6495360	79297505	G	T	0.98	0.983	0.667	-0.0740018239414889	0.1001	0.4596	9220	11948	9848.53
2143642	chr15	rs6495361	79298294	C	A	0.145	0.141	0.914	0.0243022925229648	0.0253	0.3362	14004	16757	14424.77
2136816	chr15	rs894780	79298523	G	A	0.874	0.878	0.984	-0.0240980393840575	0.0258	0.3496	14004	16757	14424.77
2140272	chr15	rs894779	79299268	C	T	0.161	0.152	0.807	0.0102968054773682	0.027	0.7022	14004	16757	14424.77
2153717	chr15	rs12915587	79300341	C	T	0.874	0.878	0.98	-0.0198048272985997	0.0258	0.4424	14004	16757	14424.77
2140085	chr15	rs11635204	79300732	G	C	0.713	0.726	0.893	-0.0166986496230515	0.0204	0.4127	14004	16757	14424.77
2145987	chr15	rs6495362	79301455	G	A	0.154	0.15	0.917	0.01600129372694	0.0248	0.5194	14004	16757	14424.77
2146197	chr15	rs12101506	79301714	T	C	0.865	0.874	0.852	-0.0125990355765152	0.0283	0.6558	14004	16757	14424.77
2149791	chr15	rs28660137	79302491	G	A	0.36	0.345	0.901	0.0044003044444822	0.0191	0.8177	14004	16757	14424.77
2157097	chr15	rs7169735	79303453	T	C	0.643	0.658	0.908	-0.0055956263571598	0.0191	0.7677	14004	16757	14424.77
2150870	chr15	rs79059908	79304104	A	G	0.976	0.977	0.566	0.0485044090596151	0.0773	0.5305	13317	16265	13851.39
2142057	chr15	rs12101818	79304132	T	C	0.864	0.873	0.842	-0.0106970095483354	0.0283	0.705	14004	16757	14424.77
2153322	chr15	rs8025124	79304470	G	A	0.0312	0.0291	0.558	-0.048896169787829	0.0951	0.607	7508	9862	8131.77
2154662	chr15	rs8036953	79306066	T	G	0.218	0.213	0.933	-0.0038975857287134	0.0215	0.8553	14004	16757	14424.77
2148563	chr15	rs34628127	79306470	C	T	0.869	0.873	0.967	-0.019294956182969	0.0256	0.4506	14004	16757	14424.77
2137499	chr15	rs4778592	79307312	A	C	0.219	0.214	0.943	-0.0017014466397575	0.0214	0.9356	14004	16757	14424.77
2138599	chr15	rs78223756	79307462	A	C	0.975	0.974	0.582	0.021497269010823	0.0941	0.8197	9360	10822	9396.3
2139771	chr15	rs3816283	79307632	A	T	0.869	0.872	0.969	-0.0194988734340555	0.0255	0.4456	14004	16757	14424.77
2139126	chr15	rs930538	79308215	C	T	0.22	0.214	0.957	-0.0010005003335835	0.0212	0.9607	14004	16757	14424.77
2136531	chr15	rs2117586	79308658	A	G	0.219	0.215	0.945	-0.0029042131473898	0.0213	0.8907	14004	16757	14424.77
2141204	chr15	rs8032724	79309078	C	T	0.221	0.216	0.942	-0.0033957590691798	0.0213	0.8742	14004	16757	14424.77
2157042	chr15	rs28626563	79309096	C	T	0.807	0.803	0.722	0.0109003744682883	0.0253	0.6663	14004	16757	14424.77
2139104	chr15	rs1373203	79309257	G	A	0.224	0.219	0.933	-0.0025031302181184	0.0213	0.9065	14004	16757	14424.77
2152329	chr15	rs28621627	79309349	T	C	0.362	0.35	0.875	-0.0022024235552	0.0193	0.9077	14004	16757	14424.77
2143259	chr15	rs1443656	79309970	A	G	0.874	0.877	0.959	-0.020498669477346	0.026	0.4319	14004	16757	14424.77
2142171	chr15	rs2304994	79310288	G	A	0.962	0.963	0.634	0.0267977123853779	0.0577	0.6421	14004	16757	14424.77
2154286	chr15	rs11855004	79310337	A	G	0.834	0.837	0.937	-0.0030045090202987	0.0235	0.899	14004	16757	14424.77
2154390	chr15	rs11855058	79310544	A	G	0.866	0.869	0.935	-0.0145046862028817	0.0257	0.5724	14004	16757	14424.77
2139323	chr15	rs75352192	79311160	G	T	0.971	0.971	0.376	0.0067968490002727	0.082	0.9339	14004	16757	14424.77
2143754	chr15	rs12900613	79311376	G	C	0.288	0.289	0.714	-0.0182047046548463	0.0223	0.4149	14004	16757	14424.77
2142698	chr15	rs7163079	79311435	C	T	0.771	0.77	0.722	0.0154007965760229	0.0238	0.5165	14004	16757	14424.77
2144001	chr15	rs2304993	79312330	G	A	0.831	0.829	0.83	0.0275957115907991	0.0253	0.2747	14004	16757	14424.77
2146472	chr15	rs112884081	79314601	G	C	0.786	0.79	0.899	-0.0008003201707691	0.0218	0.9694	14004	16757	14424.77
2156251	chr15	rs12901912	79314806	C	A	0.428	0.421	0.899	0.0131037693769772	0.0181	0.4687	14004	16757	14424.77
2135500	chr15	rs12438126	79315254	C	T	0.429	0.422	0.901	0.0126002819757385	0.0181	0.4845	14004	16757	14424.77
2137716	chr15	rs117296430	79315803	A	C	0.985	0.985	0.385	-0.0628013642021005	0.1178	0.5939	12305	15058	12725.77
2147896	chr15	rs78316304	79315817	T	G	0.823	0.827	0.872	-0.0105959392134034	0.0237	0.654	14004	16757	14424.77
2150529	chr15	rs2044227	79315964	C	G	0.207	0.205	0.872	0.0182033098538737	0.0225	0.4181	14004	16757	14424.77
2137573	chr15	rs12442230	79316105	T	G	0.428	0.422	0.909	0.013202462677756	0.018	0.4646	14004	16757	14424.77
2155739	chr15	rs62652901	79316563	C	T	0.43	0.423	0.91	0.0128964817350202	0.018	0.4718	14004	16757	14424.77
2150773	chr15	rs12148401	79316704	C	T	0.823	0.827	0.879	-0.0112025145079934	0.0237	0.6369	14004	16757	14424.77
2151231	chr15	rs4778801	79316767	G	A	0.431	0.424	0.912	0.0131037693769772	0.0179	0.466	14004	16757	14424.77
2143503	chr15	rs4778802	79317232	C	T	0.431	0.424	0.916	0.0123039944561641	0.0179	0.4924	14004	16757	14424.77
2150398	chr15	rs2304992	79317602	C	T	0.824	0.827	0.889	-0.0074980401773571	0.0236	0.7498	14004	16757	14424.77
2142709	chr15	rs4778601	79318909	C	G	0.429	0.423	0.935	0.0117012723076411	0.0177	0.5083	14004	16757	14424.77
2148434	chr15	rs9652433	79319073	C	T	0.799	0.803	0.954	-0.0009004052431641	0.0216	0.9685	14004	16757	14424.77
2141794	chr15	rs75399633	79319227	C	T	0.96	0.96	0.424	-0.0222047099881925	0.0664	0.7382	14004	16757	14424.77
2143718	chr15	rs28494503	79319253	G	C	0.429	0.422	0.941	0.0115035793834154	0.0177	0.5134	14004	16757	14424.77
2149757	chr15	rs28404144	79319541	T	A	0.43	0.423	0.944	0.0110981866660334	0.0176	0.529	14004	16757	14424.77
2147236	chr15	rs56202352	79319594	T	A	0.43	0.424	0.947	0.0110981866660334	0.0176	0.5269	14004	16757	14424.77
2139932	chr15	rs4778603	79320459	T	A	0.43	0.423	0.955	0.0109003744682883	0.0175	0.5348	14004	16757	14424.77
2141832	chr15	rs7161801	79320845	T	A	0.798	0.801	0.978	-0.0003000450090019	0.0213	0.9886	14004	16757	14424.77
2146839	chr15	rs10851915	79321517	C	A	0.8	0.804	1.01	-0.0031048149534787	0.0211	0.8844	14004	16757	14424.77
2149199	chr15	rs1373202	79321788	A	C	0.422	0.416	1.01	0.0116024307308398	0.0171	0.4981	14004	16757	14424.77
2144970	chr15	rs7167515	79322191	C	T	0.262	0.259	0.954	0.0043007385516922	0.0198	0.8299	14004	16757	14424.77
2141536	chr15	rs4778812	79322605	T	C	0.22	0.217	0.982	0.0161980995687726	0.0207	0.4338	14004	16757	14424.77
2136477	chr15	rs74027009	79323070	C	T	0.984	0.984	0.39	-0.0729040817360731	0.1162	0.5306	12305	15058	12725.77
2149981	chr15	rs2304991	79324419	A	G	0.362	0.355	0.887	0.0222017079836866	0.0187	0.2364	14004	16757	14424.77
2142209	chr15	rs2870094	79326158	T	C	0.226	0.222	0.997	0.0140015196358136	0.0204	0.4909	14004	16757	14424.77
2142037	chr15	rs34730957	79326190	C	T	0.851	0.854	0.86	-0.0193969096107316	0.0256	0.4491	14004	16757	14424.77
2147030	chr15	rs1373201	79327168	G	A	0.45	0.443	0.976	0.0147999386115992	0.0172	0.3906	14004	16757	14424.77
2149773	chr15	rs1822471	79327227	T	G	0.227	0.223	1.01	0.0128964817350202	0.0203	0.5228	14004	16757	14424.77
2153920	chr15	rs16970460	79327633	T	G	0.967	0.966	0.769	0.054402954379292	0.0534	0.3083	14004	16757	14424.77
2148224	chr15	rs736554	79327686	C	T	0.23	0.226	0.991	0.0125015292229252	0.0203	0.5387	14004	16757	14424.77
2139960	chr15	rs2016133	79327958	C	A	0.54	0.527	0.953	0.0178988554877579	0.0175	0.306	14004	16757	14424.77
2152042	chr15	rs734447	79328013	G	A	0.539	0.527	0.954	0.0179970767016546	0.0175	0.3032	14004	16757	14424.77
2143436	chr15	rs734446	79328182	C	T	0.54	0.527	0.955	0.0178006246255066	0.0175	0.3087	14004	16757	14424.77
2154274	chr15	rs34685179	79328953	C	T	0.85	0.853	0.861	-0.0170037478161859	0.0256	0.5051	14004	16757	14424.77
2153504	chr15	rs8038104	79328960	G	A	0.688	0.697	0.937	-0.013399371963117	0.0192	0.4857	14004	16757	14424.77
2135504	chr15	rs4344705	79329896	T	G	0.314	0.305	0.935	0.0147014028528927	0.0192	0.4447	14004	16757	14424.77
2147784	chr15	rs8025226	79330416	T	C	0.312	0.303	0.935	0.0160997014894237	0.0192	0.4016	14004	16757	14424.77
2139950	chr15	rs4280203	79330495	A	G	0.313	0.304	0.936	0.0154992634469238	0.0192	0.4191	14004	16757	14424.77
2151371	chr15	rs78413393	79330742	C	A	0.816	0.819	0.924	-0.020498669477346	0.0227	0.3658	14004	16757	14424.77
2141579	chr15	rs8029816	79331285	G	A	0.314	0.305	0.936	0.0149969810059077	0.0192	0.4352	14004	16757	14424.77
2145465	chr15	rs967204	79332086	T	C	0.314	0.306	0.934	0.0133998200630165	0.0192	0.4834	14004	16757	14424.77
2139438	chr15	rs71409208	79332227	T	G	0.858	0.86	0.834	-0.0142003494011414	0.0266	0.5934	14004	16757	14424.77
2143043	chr15	rs78866737	79332986	C	T	0.803	0.807	0.929	-0.0263953113595316	0.022	0.2304	14004	16757	14424.77
2139494	chr15	rs10152417	79333228	A	G	0.295	0.287	0.949	0.0107025231331357	0.0194	0.5799	14004	16757	14424.77
2148417	chr15	rs10152443	79333427	C	T	0.31	0.302	0.932	0.0127977582298607	0.0193	0.5073	14004	16757	14424.77
2154792	chr15	rs11632649	79334460	A	G	0.794	0.799	0.926	-0.0315009870620622	0.0217	0.1459	14004	16757	14424.77
2135849	chr15	rs4778846	79336252	G	C	0.308	0.302	0.895	0.0058031292269501	0.0197	0.7702	14004	16757	14424.77
2141280	chr15	rs4778847	79336507	T	C	0.214	0.212	0.919	0.0066975214477213	0.0218	0.7599	14004	16757	14424.77
2148078	chr15	rs16970495	79340044	G	A	0.613	0.612	0.82	0.0084045823438103	0.0195	0.6653	14004	16757	14424.77
2151983	chr15	rs7166598	79342669	T	C	0.801	0.803	0.77	0.0061013488579762	0.025	0.8074	14004	16757	14424.77
2137254	chr15	rs12911414	79343534	A	G	0.795	0.799	0.802	-0.0033957590691798	0.0251	0.8911	14004	16757	14424.77
2147180	chr15	rs12440502	79344324	T	G	0.665	0.657	0.848	-0.0025031302181184	0.0197	0.8974	14004	16757	14424.77
2136909	chr15	rs77773016	79344377	C	T	0.951	0.949	0.408	0.0758956590032571	0.0623	0.2236	14004	16757	14424.77
2149004	chr15	rs11072824	79344416	C	T	0.213	0.208	0.754	0.0108014536938559	0.0255	0.6702	14004	16757	14424.77
2141633	chr15	rs75028387	79346651	A	C	0.836	0.832	0.585	0.0346043046869299	0.0299	0.247	14004	16757	14424.77
2138300	chr15	rs73477325	79346856	T	C	0.857	0.857	0.778	0.0088011559530687	0.0272	0.7475	14004	16757	14424.77
2152581	chr15	rs28624697	79347179	A	C	0.699	0.707	0.765	-0.0208968257129853	0.0211	0.3224	14004	16757	14424.77
2142185	chr15	rs62011240	79347269	T	C	0.919	0.922	0.723	-0.0473012731180131	0.0365	0.1953	14004	16757	14424.77
2147053	chr15	rs997285	79347371	G	T	0.936	0.943	0.694	-0.0751977965659022	0.0481	0.1176	14004	16757	14424.77
2156216	chr15	rs62011241	79347936	T	A	0.969	0.971	0.775	-0.0358033589652777	0.0584	0.5397	14004	16757	14424.77
2141033	chr15	rs4778626	79348912	C	T	0.949	0.94	0.588	0.0610010215573989	0.0663	0.3572	10841	11940	10685.91
2148953	chr15	rs62011242	79349266	G	C	0.97	0.972	0.805	-0.049400350295127	0.0588	0.4009	14004	16757	14424.77
2155904	chr15	rs4778861	79349337	C	T	0.137	0.123	0.761	0.0835963858728342	0.031	0.006933	14004	16757	14424.77
2145405	chr15	rs62011243	79350422	A	G	0.97	0.973	0.827	-0.0451019739124202	0.0583	0.4394	14004	16757	14424.77
2140356	chr15	rs16970524	79350624	G	A	0.97	0.973	0.831	-0.0456042446050211	0.0582	0.4334	14004	16757	14424.77
2136569	chr15	rs3816282	79350840	A	G	0.78	0.773	0.707	0.0278972284172359	0.0242	0.2488	14004	16757	14424.77
2145257	chr15	rs894784	79351176	G	T	0.15	0.138	0.768	0.0729995008835215	0.0295	0.01328	14004	16757	14424.77
2155079	chr15	rs62011244	79351930	G	A	0.921	0.924	0.764	-0.0486021818392175	0.0361	0.1783	14004	16757	14424.77
2151805	chr15	rs12911829	79352139	C	T	0.599	0.587	0.849	0.0344980404075674	0.0188	0.06614	14004	16757	14424.77
2144160	chr15	rs11633133	79352523	A	T	0.103	0.092	0.732	0.0809991731914479	0.0363	0.02587	14004	16757	14424.77
2145822	chr15	rs11634225	79352692	A	G	0.103	0.0926	0.731	0.0795964542711428	0.0363	0.02823	14004	16757	14424.77
2151136	chr15	rs4778628	79354160	C	T	0.103	0.0923	0.727	0.0819025156196343	0.0363	0.02416	14004	16757	14424.77
2144159	chr15	rs57707390	79354423	G	A	0.86	0.858	0.856	0.014504302202808	0.0262	0.5795	14004	16757	14424.77
2152590	chr15	rs56975391	79354818	C	T	0.86	0.858	0.861	0.0146028573839336	0.0261	0.5762	14004	16757	14424.77
2149889	chr15	rs79343508	79355030	C	A	0.926	0.928	0.788	-0.029202265808213	0.0367	0.426	14004	16757	14424.77
2154163	chr15	rs11072825	79355216	T	C	0.362	0.35	0.828	0.0335991726304121	0.0196	0.08687	14004	16757	14424.77
2154838	chr15	rs987057	79355941	T	C	0.785	0.785	0.953	0.0011992805754821	0.0209	0.9537	14004	16757	14424.77
2136185	chr15	rs56010525	79356023	C	G	0.98	0.983	0.637	-0.181102300389225	0.0813	0.02585	14004	16757	14424.77
2150260	chr15	rs62011245	79356535	G	C	0.925	0.928	0.803	-0.0313049258284153	0.0363	0.3884	14004	16757	14424.77
2143300	chr15	rs12443101	79356631	A	C	0.758	0.759	0.786	-0.0110002818588653	0.0221	0.6188	14004	16757	14424.77
2147765	chr15	rs62011246	79356742	C	T	0.924	0.927	0.797	-0.0366017456445608	0.0362	0.3123	14004	16757	14424.77
2145334	chr15	rs4778867	79357333	A	G	0.103	0.0928	0.714	0.0832007925927607	0.0365	0.02249	14004	16757	14424.77
2141797	chr15	rs8026819	79357390	C	T	0.786	0.787	0.937	-0.0027036515743148	0.0211	0.8993	14004	16757	14424.77
2156643	chr15	rs62011247	79357792	C	T	0.787	0.788	0.929	-0.0032954239497972	0.0213	0.8773	14004	16757	14424.77
2150926	chr15	rs62011248	79357922	C	T	0.925	0.928	0.775	-0.0438996422900184	0.037	0.2355	14004	16757	14424.77
2138513	chr15	rs2009197	79358795	C	T	0.972	0.974	0.892	-0.0440041354980549	0.0576	0.445	14004	16757	14424.77
2151628	chr15	rs736827	79358866	A	G	0.596	0.583	0.942	0.0382009626151637	0.0178	0.03206	14004	16757	14424.77
2141447	chr15	rs744060	79359274	C	T	0.473	0.458	0.904	0.0481042146741464	0.0181	0.007815	14004	16757	14424.77
2148875	chr15	rs62011249	79359287	C	T	0.924	0.927	0.761	-0.0465047776557534	0.037	0.2096	14004	16757	14424.77
2149285	chr15	rs729650	79359310	C	T	0.973	0.974	0.924	-0.0300984478240329	0.0577	0.6014	14004	16757	14424.77
2138082	chr15	rs744059	79359505	C	T	0.634	0.621	0.882	0.0402970567645369	0.0188	0.0319	14004	16757	14424.77
2151554	chr15	rs72732673	79360375	A	G	0.949	0.944	0.44	0.06259914175652	0.0586	0.2851	14004	16757	14424.77
2155177	chr15	rs62011250	79360580	G	A	0.972	0.974	0.832	-0.0462952789853036	0.0594	0.4352	14004	16757	14424.77
2153168	chr15	rs10152832	79361334	C	G	0.953	0.949	0.407	0.0518046636160167	0.0632	0.4123	14004	16757	14424.77
2142660	chr15	rs11629697	79362159	G	A	0.765	0.771	0.589	-0.015702643727291	0.0253	0.5344	14004	16757	14424.77
2144905	chr15	rs7166032	79365780	G	A	0.565	0.564	0.847	0.0005998200719675	0.0183	0.9753	14004	16757	14424.77
2148751	chr15	rs117748283	79366481	G	A	0.977	0.978	0.441	-0.0730008928844903	0.0888	0.4111	13147	15808	13524.11
2144844	chr15	rs56117790	79367703	G	A	0.573	0.572	0.824	0.0017983819413794	0.0187	0.9228	14004	16757	14424.77
2146959	chr15	rs56319962	79367719	C	T	0.555	0.552	0.84	0.0080971295874548	0.0184	0.6589	14004	16757	14424.77
2156832	chr15	rs6495364	79367793	T	C	0.0776	0.0764	0.84	0.0087020272939009	0.036	0.8092	14004	16757	14424.77
